# Accurate machine learning-based CVD risk prediction in primary care may reduce the need for routine health care checks

**DOI:** 10.1101/2025.06.09.25329273

**Authors:** Katarzyna Dziopa, Sophie V Eastwood, Daniel Bos, Maryam Kavousi, Maarten J G Leening, Joline W J Beulens, Peter P Harms, Nishi Chaturvedi, Folkert W Asselbergs, Amand F Schmidt

**Affiliations:** Department of Cardiology, Amsterdam Cardiovascular Science, Amsterdam University Medical Center, University of Amsterdam, Amsterdam, The Netherlands; Institute of Cardiovascular Science, Faculty of Population Health Sciences, University College London, London, United Kingdom; UCL BHF Research Accelerator Centre, London, UK; Departments of Cardiology, Epidemiology, and Radiology, Erasmus MC – University Medical Center Rotterdam, Rotterdam, the Netherlands; Department of Clinical Epidemiology, Harvard School of Public Health, Boston, USA; Department of Epidemiology & Data Science, Amsterdam University Medical Center, Vrije Universiteit Amsterdam, Amsterdam, The Netherlands; Amsterdam Public Health Research Institute, Health Behaviors & Chronic Diseases and Personalized Medicine, Amsterdam, The Netherlands; Department of General Practice Medicine, Amsterdam University Medical Center, Vrije Universiteit Amsterdam, Amsterdam, The Netherlands; Institute of Health Informatics, University College London, London, United Kingdom; The National Institute for Health Research UCL Hospitals Biomedical Research Centre, University College London, London, United Kingdom; Department of Cardiology, University Medical Center Utrecht, Utrecht, The Netherlands

**Keywords:** Missing data, machine learning, Cardiovascular disease, Prediction, Risk Score

## Abstract

**Background:** Cardiovascular risk prediction models, such as PCE, QRISK3, and SCORE2 are recommended tools to guide treatment initiation/intensification in primary care. In clinical practice, the absence of one or more required predictors is common, which precludes routine application of such models.

**Methods:** We developed a set of partial models predicting the 10-year risk of cardiovascular disease (CVD) and major CVD (additionally considering atrial fibrillation, heart failure, and peripheral arterial disease) using combinations of 14 predictors, allowing application in settings were only a subset of variables is available. The set of partial models was evaluated across five studies jointly comprising 105,550 participants.

**Findings:** We trained 4,096 unique models to predict 10-year major CVD risk, observing near identical performance evaluated against CVD and major CVD. The c-statistic ranged between: quartiles (Q1) 0.71 and Q3: 0.73 across the five studies. This was comparable to the performance of the PCE (Q1: 0.70, Q3: 0.74, 10 predictors) and SCORE2 (Q1: 0.71, Q3: 0.75, 8 predictors). Due to large number of required predictors (22/23 for men/women) the QRISK3 was evaluated in a single cohort: c-statistic 0.72 (95% CI 0.72; 0.73). Model performance remained adequate when focussing on the set of partial models using 2-4 predictors: c-statistic Q1: 0.70 and Q3: 0.71. Partial models demonstrated reasonable calibration across most studies, observing a limited risk underestimation in two cohorts. Partial models excluding blood pressure and lipids demonstrated similar performance to models incorporating these variables. The set of partial models has been made available through a python-based application programming interface.

**Interpretation:** We show that in the presence of partially missing data, clinically relevant predictions of the 10-years risk of major CVD can be obtained by using a subset of features, facilitating improved and more timely treatment decisions.

**Funding:** Dutch Research Council, British Heart Foundation, UK Research and Innovation.

**RESEARCH IN CONTEXT:** *Evidence before this study:* Before submitting our article on May 5, 2025, we searched PubMed articles published from database inception, using the terms “missing data” [tiab] or “incomplete data”[tiab], “cardiovascular disease” [tiab], and “risk score” [tiab] or “prediction”[tiab]. Studies unrelated to cardiovascular disease (CVD) prediction were excluded. None of the identified CVD prediction models allowed for missing input data and instead considered missing data solely at the stage of model derivation.

*Added value of this study:* The applicability of widely recommended cardiovascular risk prediction models, such as SCORE2 (Europe), PCE (US), and QRISK3 (UK), is constrained by the need to measure all included variables. The absence of even a single variable, such as total cholesterol used in all three aforementioned models - precludes risk prediction. For instance, among individuals aged 40 to 69 years without a history of cardiovascular disease, only 10.8% have a recorded cholesterol measurement at any point in their medical history. To overcome these limitations, this study introduces an approach using 4,096 partial models to predict 10-year risk of (major) cardiovascular disease using combinations of 14 variables, specifically designed to address the challenge of missing data. Performance was assessed across five datasets from the UK and the Netherlands. Models including between 2 - 4 predictors already provided a discriminative ability comparable to guideline-recommended models: PCE (10 predictors), SCORE2 (8 predictors), and QRISK3 (22 predictors for women, 23 for men).

*Implications of all the available evidence:* We show that even when only a subset of predictor variables is available, our partial models approach can make clinically relevant predictions of the 10-years risk of (major) cardiovascular disease, enabling earlier and more effective treatment decisions. The set of partial models are accessible through a python-based API, allowing for integration in personal or clinical care dashboards.

## Appendix Data 3 for "Accurate machine learning-based CVD risk prediction in primary care may reduce the need for routine health care checks" (part 1 of 2)

### Sheet: UK Biobank (Derivation sample)
Outcome	Model ID	C-statistic	C-statistic LB	C-statistic UB
CVD + AF + HF	0	0.698263	0.698156	0.698369
CVD + AF + HF	1	0.702312	0.702205	0.702418
CVD + AF + HF	2	0.700637	0.700531	0.700744
CVD + AF + HF	3	0.704659	0.704553	0.704765
CVD + AF + HF	4	0.701211	0.701105	0.701317
CVD + AF + HF	5	0.705212	0.705106	0.705318
CVD + AF + HF	6	0.702934	0.702828	0.703041
CVD + AF + HF	7	0.706938	0.706832	0.707044
CVD + AF + HF	8	0.699034	0.698927	0.69914
CVD + AF + HF	9	0.703059	0.702952	0.703165
CVD + AF + HF	10	0.701278	0.701172	0.701384
CVD + AF + HF	11	0.705278	0.705172	0.705384
CVD + AF + HF	12	0.701816	0.70171	0.701922
CVD + AF + HF	13	0.705799	0.705693	0.705905
CVD + AF + HF	14	0.703459	0.703353	0.703565
CVD + AF + HF	15	0.707448	0.707342	0.707554
CVD + AF + HF	16	0.701518	0.701412	0.701625
CVD + AF + HF	17	0.705312	0.705206	0.705418
CVD + AF + HF	18	0.703835	0.703728	0.703941
CVD + AF + HF	19	0.707652	0.707546	0.707758
CVD + AF + HF	20	0.704391	0.704285	0.704497
CVD + AF + HF	21	0.708197	0.708091	0.708303
CVD + AF + HF	22	0.706084	0.705978	0.70619
CVD + AF + HF	23	0.709891	0.709786	0.709997
CVD + AF + HF	24	0.702148	0.702042	0.702254
CVD + AF + HF	25	0.705968	0.705862	0.706074
CVD + AF + HF	26	0.704355	0.704249	0.704461
CVD + AF + HF	27	0.708165	0.70806	0.708271
CVD + AF + HF	28	0.704883	0.704777	0.704989
CVD + AF + HF	29	0.708681	0.708575	0.708787
CVD + AF + HF	30	0.706505	0.706399	0.706611
CVD + AF + HF	31	0.710306	0.7102	0.710411
CVD + AF + HF	32	0.70613	0.706024	0.706236
CVD + AF + HF	33	0.709899	0.709793	0.710005
CVD + AF + HF	34	0.707846	0.70774	0.707952
CVD + AF + HF	35	0.711621	0.711515	0.711726
CVD + AF + HF	36	0.708023	0.707917	0.708128
CVD + AF + HF	37	0.711806	0.711701	0.711912
CVD + AF + HF	38	0.709331	0.709226	0.709437
CVD + AF + HF	39	0.71312	0.713014	0.713225
CVD + AF + HF	40	0.706796	0.70669	0.706902
CVD + AF + HF	41	0.710553	0.710447	0.710658
CVD + AF + HF	42	0.708403	0.708297	0.708508
CVD + AF + HF	43	0.712175	0.71207	0.712281
CVD + AF + HF	44	0.708574	0.708469	0.70868
CVD + AF + HF	45	0.712354	0.712248	0.712459
CVD + AF + HF	46	0.70981	0.709704	0.709916
CVD + AF + HF	47	0.713593	0.713487	0.713698
CVD + AF + HF	48	0.708603	0.708497	0.708709
CVD + AF + HF	49	0.712203	0.712097	0.712308
CVD + AF + HF	50	0.710312	0.710207	0.710418
CVD + AF + HF	51	0.713917	0.713812	0.714022
CVD + AF + HF	52	0.710506	0.7104	0.710612
CVD + AF + HF	53	0.714117	0.714012	0.714223
CVD + AF + HF	54	0.711805	0.711699	0.711911
CVD + AF + HF	55	0.715421	0.715316	0.715526
CVD + AF + HF	56	0.709165	0.709059	0.709271
CVD + AF + HF	57	0.712761	0.712655	0.712866
CVD + AF + HF	58	0.710778	0.710672	0.710884
CVD + AF + HF	59	0.714385	0.71428	0.714491
CVD + AF + HF	60	0.710961	0.710855	0.711066
CVD + AF + HF	61	0.714571	0.714465	0.714676
CVD + AF + HF	62	0.712195	0.71209	0.712301
CVD + AF + HF	63	0.715812	0.715706	0.715917
CVD + AF + HF	64	0.711464	0.711358	0.71157
CVD + AF + HF	65	0.715284	0.715179	0.715389
CVD + AF + HF	66	0.713464	0.713358	0.713569
CVD + AF + HF	67	0.71709	0.716985	0.717195
CVD + AF + HF	68	0.713809	0.713704	0.713914
CVD + AF + HF	69	0.717442	0.717337	0.717547
CVD + AF + HF	70	0.715116	0.715011	0.715222
CVD + AF + HF	71	0.718738	0.718633	0.718843
CVD + AF + HF	72	0.712299	0.712194	0.712405
CVD + AF + HF	73	0.715959	0.715854	0.716065
CVD + AF + HF	74	0.713995	0.713889	0.7141
CVD + AF + HF	75	0.717624	0.717519	0.71773
CVD + AF + HF	76	0.714336	0.714231	0.714441
CVD + AF + HF	77	0.717958	0.717853	0.718063
CVD + AF + HF	78	0.715576	0.715471	0.715682
CVD + AF + HF	79	0.719199	0.719094	0.719304
CVD + AF + HF	80	0.713716	0.713611	0.713822
CVD + AF + HF	81	0.717181	0.717076	0.717286
CVD + AF + HF	82	0.715498	0.715392	0.715603
CVD + AF + HF	83	0.718952	0.718847	0.719057
CVD + AF + HF	84	0.715834	0.715728	0.715939
CVD + AF + HF	85	0.719288	0.719183	0.719393
CVD + AF + HF	86	0.717139	0.717033	0.717244
CVD + AF + HF	87	0.720591	0.720486	0.720696
CVD + AF + HF	88	0.714248	0.714143	0.714354
CVD + AF + HF	89	0.717735	0.71763	0.717841
CVD + AF + HF	90	0.715948	0.715843	0.716053
CVD + AF + HF	91	0.719415	0.71931	0.71952
CVD + AF + HF	92	0.716271	0.716166	0.716377
CVD + AF + HF	93	0.719729	0.719624	0.719834
CVD + AF + HF	94	0.717521	0.717416	0.717627
CVD + AF + HF	95	0.720982	0.720877	0.721087
CVD + AF + HF	96	0.712182	0.712077	0.712288
CVD + AF + HF	97	0.715774	0.715669	0.71588
CVD + AF + HF	98	0.713805	0.713699	0.71391
CVD + AF + HF	99	0.717415	0.71731	0.71752
CVD + AF + HF	100	0.714089	0.713984	0.714195
CVD + AF + HF	101	0.71771	0.717605	0.717815
CVD + AF + HF	102	0.715335	0.71523	0.71544
CVD + AF + HF	103	0.718944	0.718839	0.719049
CVD + AF + HF	104	0.712766	0.712661	0.712872
CVD + AF + HF	105	0.716384	0.716278	0.716489
CVD + AF + HF	106	0.714332	0.714227	0.714437
CVD + AF + HF	107	0.717947	0.717842	0.718052
CVD + AF + HF	108	0.714613	0.714507	0.714718
CVD + AF + HF	109	0.718225	0.71812	0.71833
CVD + AF + HF	110	0.715792	0.715687	0.715897
CVD + AF + HF	111	0.719406	0.719301	0.71951
CVD + AF + HF	112	0.714164	0.714058	0.714269
CVD + AF + HF	113	0.717599	0.717494	0.717704
CVD + AF + HF	114	0.71581	0.715704	0.715915
CVD + AF + HF	115	0.719255	0.71915	0.71936
CVD + AF + HF	116	0.716087	0.715982	0.716192
CVD + AF + HF	117	0.719535	0.71943	0.71964
CVD + AF + HF	118	0.717334	0.717229	0.717439
CVD + AF + HF	119	0.72078	0.720675	0.720885
CVD + AF + HF	120	0.714671	0.714566	0.714776
CVD + AF + HF	121	0.718131	0.718026	0.718236
CVD + AF + HF	122	0.716256	0.716151	0.716361
CVD + AF + HF	123	0.719714	0.719609	0.719819
CVD + AF + HF	124	0.716522	0.716417	0.716627
CVD + AF + HF	125	0.719974	0.719869	0.720079
CVD + AF + HF	126	0.717714	0.717609	0.717819
CVD + AF + HF	127	0.721171	0.721066	0.721276
CVD + AF + HF	128	0.709648	0.709542	0.709753
CVD + AF + HF	129	0.713119	0.713014	0.713225
CVD + AF + HF	130	0.710726	0.71062	0.710831
CVD + AF + HF	131	0.714221	0.714116	0.714326
CVD + AF + HF	132	0.711483	0.711377	0.711589
CVD + AF + HF	133	0.71497	0.714864	0.715075
CVD + AF + HF	134	0.712248	0.712143	0.712354
CVD + AF + HF	135	0.715754	0.715649	0.715859
CVD + AF + HF	136	0.709902	0.709797	0.710008
CVD + AF + HF	137	0.713375	0.71327	0.713481
CVD + AF + HF	138	0.710942	0.710837	0.711048
CVD + AF + HF	139	0.714439	0.714334	0.714545
CVD + AF + HF	140	0.711684	0.711578	0.711789
CVD + AF + HF	141	0.715171	0.715066	0.715277
CVD + AF + HF	142	0.712426	0.712321	0.712532
CVD + AF + HF	143	0.715933	0.715828	0.716038
CVD + AF + HF	144	0.711583	0.711477	0.711688
CVD + AF + HF	145	0.714936	0.714831	0.715042
CVD + AF + HF	146	0.712705	0.7126	0.712811
CVD + AF + HF	147	0.716077	0.715971	0.716182
CVD + AF + HF	148	0.713444	0.713338	0.713549
CVD + AF + HF	149	0.71681	0.716705	0.716915
CVD + AF + HF	150	0.714241	0.714136	0.714347
CVD + AF + HF	151	0.717625	0.71752	0.71773
CVD + AF + HF	152	0.711799	0.711694	0.711905
CVD + AF + HF	153	0.715157	0.715052	0.715263
CVD + AF + HF	154	0.712887	0.712782	0.712992
CVD + AF + HF	155	0.716264	0.716159	0.716369
CVD + AF + HF	156	0.713609	0.713504	0.713715
CVD + AF + HF	157	0.716981	0.716876	0.717087
CVD + AF + HF	158	0.714388	0.714283	0.714493
CVD + AF + HF	159	0.717774	0.717669	0.71788
CVD + AF + HF	160	0.713516	0.71341	0.713621
CVD + AF + HF	161	0.716906	0.716801	0.717011
CVD + AF + HF	162	0.714416	0.71431	0.714521
CVD + AF + HF	163	0.717831	0.717726	0.717936
CVD + AF + HF	164	0.714883	0.714777	0.714988
CVD + AF + HF	165	0.718295	0.71819	0.7184
CVD + AF + HF	166	0.71554	0.715435	0.715646
CVD + AF + HF	167	0.718975	0.71887	0.71908
CVD + AF + HF	168	0.713793	0.713687	0.713898
CVD + AF + HF	169	0.717191	0.717086	0.717296
CVD + AF + HF	170	0.714657	0.714552	0.714762
CVD + AF + HF	171	0.718079	0.717974	0.718184
CVD + AF + HF	172	0.715114	0.715008	0.715219
CVD + AF + HF	173	0.718529	0.718424	0.718634
CVD + AF + HF	174	0.715749	0.715644	0.715855
CVD + AF + HF	175	0.719185	0.71908	0.71929
CVD + AF + HF	176	0.715188	0.715082	0.715293
CVD + AF + HF	177	0.718468	0.718363	0.718573
CVD + AF + HF	178	0.716129	0.716024	0.716235
CVD + AF + HF	179	0.71943	0.719325	0.719535
CVD + AF + HF	180	0.716595	0.71649	0.7167
CVD + AF + HF	181	0.719893	0.719788	0.719998
CVD + AF + HF	182	0.717283	0.717178	0.717389
CVD + AF + HF	183	0.7206	0.720495	0.720705
CVD + AF + HF	184	0.715426	0.715321	0.715531
CVD + AF + HF	185	0.718714	0.718609	0.718819
CVD + AF + HF	186	0.716335	0.71623	0.71644
CVD + AF + HF	187	0.719643	0.719538	0.719747
CVD + AF + HF	188	0.716787	0.716682	0.716893
CVD + AF + HF	189	0.720093	0.719988	0.720198
CVD + AF + HF	190	0.717456	0.71735	0.717561
CVD + AF + HF	191	0.720776	0.720671	0.720881
CVD + AF + HF	192	0.717457	0.717351	0.717562
CVD + AF + HF	193	0.720752	0.720647	0.720857
CVD + AF + HF	194	0.718477	0.718372	0.718583
CVD + AF + HF	195	0.721788	0.721683	0.721893
CVD + AF + HF	196	0.719005	0.7189	0.71911
CVD + AF + HF	197	0.722314	0.722209	0.722419
CVD + AF + HF	198	0.719739	0.719634	0.719844
CVD + AF + HF	199	0.723066	0.722962	0.723171
CVD + AF + HF	200	0.717752	0.717647	0.717858
CVD + AF + HF	201	0.721058	0.720954	0.721163
CVD + AF + HF	202	0.718738	0.718633	0.718843
CVD + AF + HF	203	0.722061	0.721956	0.722165
CVD + AF + HF	204	0.719256	0.719151	0.719361
CVD + AF + HF	205	0.72257	0.722465	0.722675
CVD + AF + HF	206	0.719967	0.719862	0.720072
CVD + AF + HF	207	0.723301	0.723197	0.723406
CVD + AF + HF	208	0.7189	0.718795	0.719005
CVD + AF + HF	209	0.722081	0.721976	0.722185
CVD + AF + HF	210	0.719959	0.719854	0.720064
CVD + AF + HF	211	0.723154	0.72305	0.723259
CVD + AF + HF	212	0.720478	0.720373	0.720583
CVD + AF + HF	213	0.72367	0.723566	0.723775
CVD + AF + HF	214	0.721242	0.721137	0.721347
CVD + AF + HF	215	0.724448	0.724344	0.724553
CVD + AF + HF	216	0.719156	0.719051	0.719261
CVD + AF + HF	217	0.722352	0.722247	0.722456
CVD + AF + HF	218	0.720183	0.720078	0.720288
CVD + AF + HF	219	0.723392	0.723287	0.723496
CVD + AF + HF	220	0.720689	0.720584	0.720794
CVD + AF + HF	221	0.723892	0.723787	0.723996
CVD + AF + HF	222	0.721434	0.721329	0.721538
CVD + AF + HF	223	0.724651	0.724546	0.724755
CVD + AF + HF	224	0.717608	0.717503	0.717713
CVD + AF + HF	225	0.720904	0.720799	0.721009
CVD + AF + HF	226	0.718591	0.718486	0.718696
CVD + AF + HF	227	0.721901	0.721796	0.722006
CVD + AF + HF	228	0.719082	0.718977	0.719187
CVD + AF + HF	229	0.722392	0.722287	0.722497
CVD + AF + HF	230	0.719798	0.719693	0.719903
CVD + AF + HF	231	0.723126	0.723021	0.72323
CVD + AF + HF	232	0.717908	0.717803	0.718013
CVD + AF + HF	233	0.721214	0.72111	0.721319
CVD + AF + HF	234	0.718855	0.71875	0.71896
CVD + AF + HF	235	0.722178	0.722073	0.722283
CVD + AF + HF	236	0.719338	0.719233	0.719443
CVD + AF + HF	237	0.722651	0.722547	0.722756
CVD + AF + HF	238	0.72003	0.719925	0.720135
CVD + AF + HF	239	0.723363	0.723258	0.723468
CVD + AF + HF	240	0.719046	0.718941	0.719151
CVD + AF + HF	241	0.722229	0.722124	0.722334
CVD + AF + HF	242	0.720068	0.719963	0.720173
CVD + AF + HF	243	0.723264	0.723159	0.723368
CVD + AF + HF	244	0.720551	0.720446	0.720656
CVD + AF + HF	245	0.723744	0.723639	0.723848
CVD + AF + HF	246	0.721296	0.721191	0.7214
CVD + AF + HF	247	0.724503	0.724399	0.724608
CVD + AF + HF	248	0.719307	0.719202	0.719412
CVD + AF + HF	249	0.722503	0.722398	0.722608
CVD + AF + HF	250	0.720295	0.720191	0.7204
CVD + AF + HF	251	0.723504	0.7234	0.723609
CVD + AF + HF	252	0.720765	0.720661	0.72087
CVD + AF + HF	253	0.723969	0.723864	0.724073
CVD + AF + HF	254	0.721492	0.721387	0.721596
CVD + AF + HF	255	0.724709	0.724604	0.724813
CVD + AF + HF	256	0.700065	0.699958	0.700171
CVD + AF + HF	257	0.703937	0.703831	0.704043
CVD + AF + HF	258	0.702424	0.702318	0.70253
CVD + AF + HF	259	0.706292	0.706186	0.706398
CVD + AF + HF	260	0.703017	0.702911	0.703124
CVD + AF + HF	261	0.706878	0.706772	0.706984
CVD + AF + HF	262	0.704759	0.704653	0.704865
CVD + AF + HF	263	0.70861	0.708504	0.708716
CVD + AF + HF	264	0.700813	0.700707	0.700919
CVD + AF + HF	265	0.704664	0.704558	0.70477
CVD + AF + HF	266	0.703041	0.702934	0.703147
CVD + AF + HF	267	0.706891	0.706785	0.706997
CVD + AF + HF	268	0.703604	0.703498	0.70371
CVD + AF + HF	269	0.707447	0.707341	0.707553
CVD + AF + HF	270	0.705263	0.705157	0.705369
CVD + AF + HF	271	0.709101	0.708996	0.709207
CVD + AF + HF	272	0.703323	0.703216	0.703429
CVD + AF + HF	273	0.707003	0.706897	0.707108
CVD + AF + HF	274	0.705653	0.705547	0.705759
CVD + AF + HF	275	0.709326	0.70922	0.709432
CVD + AF + HF	276	0.706232	0.706126	0.706338
CVD + AF + HF	277	0.709898	0.709792	0.710004
CVD + AF + HF	278	0.70795	0.707844	0.708056
CVD + AF + HF	279	0.711606	0.7115	0.711711
CVD + AF + HF	280	0.703933	0.703827	0.704039
CVD + AF + HF	281	0.707611	0.707506	0.707717
CVD + AF + HF	282	0.706154	0.706048	0.70626
CVD + AF + HF	283	0.709823	0.709717	0.709929
CVD + AF + HF	284	0.706706	0.7066	0.706812
CVD + AF + HF	285	0.710368	0.710262	0.710473
CVD + AF + HF	286	0.708353	0.708247	0.708458
CVD + AF + HF	287	0.712005	0.711899	0.71211
CVD + AF + HF	288	0.707558	0.707452	0.707664
CVD + AF + HF	289	0.711215	0.711109	0.71132
CVD + AF + HF	290	0.70929	0.709184	0.709396
CVD + AF + HF	291	0.71295	0.712845	0.713056
CVD + AF + HF	292	0.709519	0.709413	0.709625
CVD + AF + HF	293	0.713183	0.713077	0.713288
CVD + AF + HF	294	0.710839	0.710734	0.710945
CVD + AF + HF	295	0.714506	0.714401	0.714612
CVD + AF + HF	296	0.708209	0.708103	0.708314
CVD + AF + HF	297	0.711858	0.711752	0.711963
CVD + AF + HF	298	0.709836	0.70973	0.709941
CVD + AF + HF	299	0.71349	0.713384	0.713595
CVD + AF + HF	300	0.710058	0.709952	0.710164
CVD + AF + HF	301	0.713716	0.713611	0.713821
CVD + AF + HF	302	0.711305	0.7112	0.711411
CVD + AF + HF	303	0.714965	0.71486	0.715071
CVD + AF + HF	304	0.710071	0.709966	0.710177
CVD + AF + HF	305	0.713563	0.713458	0.713668
CVD + AF + HF	306	0.711805	0.7117	0.711911
CVD + AF + HF	307	0.715297	0.715192	0.715403
CVD + AF + HF	308	0.71204	0.711935	0.712146
CVD + AF + HF	309	0.715538	0.715432	0.715643
CVD + AF + HF	310	0.713361	0.713255	0.713466
CVD + AF + HF	311	0.716857	0.716752	0.716962
CVD + AF + HF	312	0.710616	0.710511	0.710722
CVD + AF + HF	313	0.714111	0.714006	0.714217
CVD + AF + HF	314	0.712258	0.712153	0.712364
CVD + AF + HF	315	0.715751	0.715646	0.715856
CVD + AF + HF	316	0.712481	0.712376	0.712587
CVD + AF + HF	317	0.715981	0.715875	0.716086
CVD + AF + HF	318	0.713737	0.713632	0.713843
CVD + AF + HF	319	0.717235	0.717129	0.71734
CVD + AF + HF	320	0.713296	0.71319	0.713401
CVD + AF + HF	321	0.716804	0.716699	0.71691
CVD + AF + HF	322	0.715082	0.714977	0.715187
CVD + AF + HF	323	0.718584	0.718479	0.718689
CVD + AF + HF	324	0.715448	0.715343	0.715554
CVD + AF + HF	325	0.718961	0.718856	0.719066
CVD + AF + HF	326	0.716772	0.716667	0.716877
CVD + AF + HF	327	0.720274	0.720169	0.720379
CVD + AF + HF	328	0.713898	0.713792	0.714003
CVD + AF + HF	329	0.717416	0.717311	0.717521
CVD + AF + HF	330	0.715592	0.715487	0.715697
CVD + AF + HF	331	0.719101	0.718996	0.719206
CVD + AF + HF	332	0.715955	0.71585	0.716061
CVD + AF + HF	333	0.719463	0.719358	0.719568
CVD + AF + HF	334	0.717215	0.717109	0.71732
CVD + AF + HF	335	0.720717	0.720612	0.720822
CVD + AF + HF	336	0.71536	0.715255	0.715465
CVD + AF + HF	337	0.718713	0.718608	0.718818
CVD + AF + HF	338	0.717161	0.717056	0.717267
CVD + AF + HF	339	0.7205	0.720395	0.720604
CVD + AF + HF	340	0.717514	0.717409	0.717619
CVD + AF + HF	341	0.72086	0.720755	0.720965
CVD + AF + HF	342	0.718845	0.71874	0.71895
CVD + AF + HF	343	0.722179	0.722075	0.722284
CVD + AF + HF	344	0.715876	0.715771	0.715981
CVD + AF + HF	345	0.719242	0.719137	0.719347
CVD + AF + HF	346	0.717592	0.717487	0.717697
CVD + AF + HF	347	0.720944	0.720839	0.721049
CVD + AF + HF	348	0.717937	0.717832	0.718042
CVD + AF + HF	349	0.721286	0.721181	0.721391
CVD + AF + HF	350	0.71921	0.719105	0.719315
CVD + AF + HF	351	0.722553	0.722448	0.722657
CVD + AF + HF	352	0.713658	0.713552	0.713763
CVD + AF + HF	353	0.717161	0.717056	0.717266
CVD + AF + HF	354	0.715342	0.715237	0.715448
CVD + AF + HF	355	0.718839	0.718734	0.718944
CVD + AF + HF	356	0.71566	0.715554	0.715765
CVD + AF + HF	357	0.719167	0.719062	0.719272
CVD + AF + HF	358	0.716927	0.716822	0.717033
CVD + AF + HF	359	0.720425	0.72032	0.72053
CVD + AF + HF	360	0.714254	0.714148	0.714359
CVD + AF + HF	361	0.717765	0.71766	0.71787
CVD + AF + HF	362	0.715853	0.715747	0.715958
CVD + AF + HF	363	0.719354	0.719249	0.719459
CVD + AF + HF	364	0.716165	0.71606	0.716271
CVD + AF + HF	365	0.719667	0.719562	0.719772
CVD + AF + HF	366	0.717372	0.717267	0.717477
CVD + AF + HF	367	0.720869	0.720764	0.720974
CVD + AF + HF	368	0.715695	0.71559	0.7158
CVD + AF + HF	369	0.719046	0.718941	0.719151
CVD + AF + HF	370	0.717399	0.717294	0.717505
CVD + AF + HF	371	0.720733	0.720628	0.720838
CVD + AF + HF	372	0.717706	0.717601	0.717811
CVD + AF + HF	373	0.721047	0.720942	0.721152
CVD + AF + HF	374	0.718982	0.718877	0.719087
CVD + AF + HF	375	0.722313	0.722208	0.722418
CVD + AF + HF	376	0.716205	0.7161	0.71631
CVD + AF + HF	377	0.719567	0.719463	0.719672
CVD + AF + HF	378	0.717828	0.717723	0.717933
CVD + AF + HF	379	0.721175	0.72107	0.72128
CVD + AF + HF	380	0.718124	0.718019	0.71823
CVD + AF + HF	381	0.721471	0.721366	0.721576
CVD + AF + HF	382	0.719348	0.719243	0.719453
CVD + AF + HF	383	0.722686	0.722582	0.722791
CVD + AF + HF	384	0.70993	0.709824	0.710036
CVD + AF + HF	385	0.713378	0.713273	0.713483
CVD + AF + HF	386	0.711051	0.710946	0.711157
CVD + AF + HF	387	0.714519	0.714414	0.714625
CVD + AF + HF	388	0.711823	0.711717	0.711929
CVD + AF + HF	389	0.715278	0.715173	0.715384
CVD + AF + HF	390	0.712623	0.712518	0.712729
CVD + AF + HF	391	0.716097	0.715991	0.716202
CVD + AF + HF	392	0.710193	0.710088	0.710299
CVD + AF + HF	393	0.713641	0.713536	0.713747
CVD + AF + HF	394	0.711275	0.711169	0.71138
CVD + AF + HF	395	0.714744	0.714639	0.714849
CVD + AF + HF	396	0.712031	0.711926	0.712137
CVD + AF + HF	397	0.715487	0.715382	0.715592
CVD + AF + HF	398	0.712808	0.712703	0.712914
CVD + AF + HF	399	0.716281	0.716176	0.716386
CVD + AF + HF	400	0.711922	0.711817	0.712028
CVD + AF + HF	401	0.71525	0.715144	0.715355
CVD + AF + HF	402	0.713094	0.712989	0.7132
CVD + AF + HF	403	0.716438	0.716333	0.716543
CVD + AF + HF	404	0.713846	0.713741	0.713952
CVD + AF + HF	405	0.71718	0.717075	0.717285
CVD + AF + HF	406	0.714688	0.714583	0.714793
CVD + AF + HF	407	0.718036	0.717931	0.718141
CVD + AF + HF	408	0.71215	0.712045	0.712256
CVD + AF + HF	409	0.71548	0.715375	0.715585
CVD + AF + HF	410	0.713285	0.713179	0.71339
CVD + AF + HF	411	0.716632	0.716526	0.716737
CVD + AF + HF	412	0.714022	0.713916	0.714127
CVD + AF + HF	413	0.717358	0.717253	0.717463
CVD + AF + HF	414	0.714841	0.714736	0.714946
CVD + AF + HF	415	0.718192	0.718086	0.718297
CVD + AF + HF	416	0.713833	0.713728	0.713939
CVD + AF + HF	417	0.717197	0.717092	0.717302
CVD + AF + HF	418	0.714774	0.714668	0.714879
CVD + AF + HF	419	0.718162	0.718057	0.718267
CVD + AF + HF	420	0.715252	0.715147	0.715357
CVD + AF + HF	421	0.718633	0.718528	0.718738
CVD + AF + HF	422	0.715945	0.715839	0.71605
CVD + AF + HF	423	0.719346	0.719241	0.719451
CVD + AF + HF	424	0.714122	0.714016	0.714227
CVD + AF + HF	425	0.71749	0.717385	0.717595
CVD + AF + HF	426	0.715023	0.714917	0.715128
CVD + AF + HF	427	0.718415	0.71831	0.718521
CVD + AF + HF	428	0.71549	0.715385	0.715596
CVD + AF + HF	429	0.718873	0.718768	0.718978
CVD + AF + HF	430	0.71616	0.716055	0.716265
CVD + AF + HF	431	0.719563	0.719458	0.719667
CVD + AF + HF	432	0.715562	0.715457	0.715667
CVD + AF + HF	433	0.718813	0.718708	0.718918
CVD + AF + HF	434	0.716551	0.716446	0.716657
CVD + AF + HF	435	0.719821	0.719716	0.719926
CVD + AF + HF	436	0.717025	0.71692	0.71713
CVD + AF + HF	437	0.72029	0.720185	0.720395
CVD + AF + HF	438	0.717755	0.71765	0.71786
CVD + AF + HF	439	0.721036	0.720932	0.721141
CVD + AF + HF	440	0.71581	0.715705	0.715916
CVD + AF + HF	441	0.719068	0.718963	0.719173
CVD + AF + HF	442	0.716763	0.716658	0.716868
CVD + AF + HF	443	0.72004	0.719935	0.720145
CVD + AF + HF	444	0.717225	0.71712	0.71733
CVD + AF + HF	445	0.720495	0.72039	0.7206
CVD + AF + HF	446	0.717934	0.717829	0.718039
CVD + AF + HF	447	0.721218	0.721113	0.721323
CVD + AF + HF	448	0.717927	0.717822	0.718032
CVD + AF + HF	449	0.721189	0.721085	0.721294
CVD + AF + HF	450	0.719007	0.718902	0.719112
CVD + AF + HF	451	0.722283	0.722178	0.722387
CVD + AF + HF	452	0.719543	0.719438	0.719648
CVD + AF + HF	453	0.722813	0.722708	0.722918
CVD + AF + HF	454	0.720323	0.720218	0.720428
CVD + AF + HF	455	0.723611	0.723506	0.723716
CVD + AF + HF	456	0.718232	0.718127	0.718337
CVD + AF + HF	457	0.721506	0.721401	0.721611
CVD + AF + HF	458	0.719275	0.71917	0.71938
CVD + AF + HF	459	0.722563	0.722458	0.722667
CVD + AF + HF	460	0.719799	0.719694	0.719904
CVD + AF + HF	461	0.723075	0.722971	0.72318
CVD + AF + HF	462	0.72056	0.720455	0.720665
CVD + AF + HF	463	0.723851	0.723747	0.723956
CVD + AF + HF	464	0.71943	0.719325	0.719535
CVD + AF + HF	465	0.722577	0.722473	0.722682
CVD + AF + HF	466	0.720556	0.720451	0.720661
CVD + AF + HF	467	0.723715	0.723611	0.72382
CVD + AF + HF	468	0.721079	0.720974	0.721184
CVD + AF + HF	469	0.724231	0.724126	0.724335
CVD + AF + HF	470	0.721896	0.721791	0.722001
CVD + AF + HF	471	0.725062	0.724957	0.725166
CVD + AF + HF	472	0.719696	0.719591	0.719801
CVD + AF + HF	473	0.722856	0.722752	0.722961
CVD + AF + HF	474	0.720788	0.720683	0.720893
CVD + AF + HF	475	0.723959	0.723855	0.724064
CVD + AF + HF	476	0.721296	0.721191	0.721401
CVD + AF + HF	477	0.724457	0.724353	0.724562
CVD + AF + HF	478	0.722095	0.72199	0.7222
CVD + AF + HF	479	0.725268	0.725163	0.725372
CVD + AF + HF	480	0.718066	0.71796	0.718171
CVD + AF + HF	481	0.721329	0.721224	0.721434
CVD + AF + HF	482	0.719107	0.719002	0.719212
CVD + AF + HF	483	0.722385	0.72228	0.722489
CVD + AF + HF	484	0.71961	0.719505	0.719715
CVD + AF + HF	485	0.72288	0.722776	0.722985
CVD + AF + HF	486	0.720372	0.720267	0.720477
CVD + AF + HF	487	0.723661	0.723556	0.723765
CVD + AF + HF	488	0.718375	0.71827	0.71848
CVD + AF + HF	489	0.721651	0.721546	0.721755
CVD + AF + HF	490	0.71938	0.719275	0.719485
CVD + AF + HF	491	0.722667	0.722562	0.722771
CVD + AF + HF	492	0.71987	0.719765	0.719975
CVD + AF + HF	493	0.723146	0.723041	0.72325
CVD + AF + HF	494	0.720612	0.720508	0.720717
CVD + AF + HF	495	0.723904	0.7238	0.724009
CVD + AF + HF	496	0.719564	0.719459	0.719669
CVD + AF + HF	497	0.722712	0.722607	0.722817
CVD + AF + HF	498	0.720652	0.720547	0.720757
CVD + AF + HF	499	0.723811	0.723706	0.723916
CVD + AF + HF	500	0.721141	0.721036	0.721246
CVD + AF + HF	501	0.724293	0.724189	0.724398
CVD + AF + HF	502	0.721941	0.721836	0.722046
CVD + AF + HF	503	0.725107	0.725002	0.725211
CVD + AF + HF	504	0.719834	0.71973	0.719939
CVD + AF + HF	505	0.722995	0.72289	0.7231
CVD + AF + HF	506	0.720887	0.720782	0.720992
CVD + AF + HF	507	0.724057	0.723952	0.724162
CVD + AF + HF	508	0.721362	0.721257	0.721467
CVD + AF + HF	509	0.724523	0.724419	0.724628
CVD + AF + HF	510	0.722143	0.722039	0.722248
CVD + AF + HF	511	0.725315	0.725211	0.72542
CVD + AF + HF	512	0.699897	0.699791	0.700004
CVD + AF + HF	513	0.70385	0.703744	0.703956
CVD + AF + HF	514	0.702563	0.702457	0.702669
CVD + AF + HF	515	0.70649	0.706384	0.706596
CVD + AF + HF	516	0.702822	0.702716	0.702928
CVD + AF + HF	517	0.706766	0.70666	0.706872
CVD + AF + HF	518	0.704817	0.704711	0.704923
CVD + AF + HF	519	0.70874	0.708634	0.708846
CVD + AF + HF	520	0.700719	0.700613	0.700825
CVD + AF + HF	521	0.704642	0.704536	0.704748
CVD + AF + HF	522	0.703247	0.703141	0.703353
CVD + AF + HF	523	0.70715	0.707045	0.707256
CVD + AF + HF	524	0.703479	0.703373	0.703585
CVD + AF + HF	525	0.707399	0.707293	0.707505
CVD + AF + HF	526	0.705385	0.705279	0.705491
CVD + AF + HF	527	0.70929	0.709184	0.709395
CVD + AF + HF	528	0.702873	0.702767	0.702979
CVD + AF + HF	529	0.706626	0.70652	0.706732
CVD + AF + HF	530	0.705461	0.705355	0.705567
CVD + AF + HF	531	0.709198	0.709092	0.709303
CVD + AF + HF	532	0.705744	0.705638	0.70585
CVD + AF + HF	533	0.709494	0.709388	0.709599
CVD + AF + HF	534	0.70768	0.707574	0.707786
CVD + AF + HF	535	0.711409	0.711304	0.711515
CVD + AF + HF	536	0.703553	0.703447	0.703659
CVD + AF + HF	537	0.707302	0.707196	0.707408
CVD + AF + HF	538	0.706024	0.705918	0.70613
CVD + AF + HF	539	0.709753	0.709647	0.709859
CVD + AF + HF	540	0.706281	0.706175	0.706387
CVD + AF + HF	541	0.710023	0.709917	0.710128
CVD + AF + HF	542	0.708141	0.708035	0.708247
CVD + AF + HF	543	0.711863	0.711757	0.711969
CVD + AF + HF	544	0.707626	0.70752	0.707732
CVD + AF + HF	545	0.711327	0.711221	0.711432
CVD + AF + HF	546	0.70959	0.709484	0.709695
CVD + AF + HF	547	0.713286	0.71318	0.713391
CVD + AF + HF	548	0.709529	0.709424	0.709635
CVD + AF + HF	549	0.71325	0.713145	0.713355
CVD + AF + HF	550	0.711059	0.710953	0.711164
CVD + AF + HF	551	0.71477	0.714664	0.714875
CVD + AF + HF	552	0.708335	0.708229	0.708441
CVD + AF + HF	553	0.712025	0.71192	0.712131
CVD + AF + HF	554	0.71019	0.710084	0.710296
CVD + AF + HF	555	0.713876	0.713771	0.713982
CVD + AF + HF	556	0.710128	0.710023	0.710234
CVD + AF + HF	557	0.713835	0.713729	0.71394
CVD + AF + HF	558	0.711578	0.711472	0.711683
CVD + AF + HF	559	0.715282	0.715176	0.715387
CVD + AF + HF	560	0.709881	0.709776	0.709987
CVD + AF + HF	561	0.713418	0.713312	0.713523
CVD + AF + HF	562	0.711812	0.711707	0.711918
CVD + AF + HF	563	0.715346	0.71524	0.715451
CVD + AF + HF	564	0.711787	0.711681	0.711892
CVD + AF + HF	565	0.715343	0.715238	0.715449
CVD + AF + HF	566	0.713288	0.713182	0.713393
CVD + AF + HF	567	0.716834	0.716729	0.716939
CVD + AF + HF	568	0.710485	0.710379	0.71059
CVD + AF + HF	569	0.714021	0.713915	0.714126
CVD + AF + HF	570	0.712319	0.712214	0.712425
CVD + AF + HF	571	0.715852	0.715747	0.715957
CVD + AF + HF	572	0.712283	0.712178	0.712389
CVD + AF + HF	573	0.715836	0.715731	0.715941
CVD + AF + HF	574	0.713717	0.713611	0.713822
CVD + AF + HF	575	0.717264	0.717159	0.717369
CVD + AF + HF	576	0.713176	0.71307	0.713281
CVD + AF + HF	577	0.71673	0.716625	0.716835
CVD + AF + HF	578	0.715197	0.715091	0.715302
CVD + AF + HF	579	0.718734	0.718629	0.718839
CVD + AF + HF	580	0.715282	0.715177	0.715387
CVD + AF + HF	581	0.718839	0.718734	0.718944
CVD + AF + HF	582	0.716807	0.716702	0.716912
CVD + AF + HF	583	0.720347	0.720242	0.720452
CVD + AF + HF	584	0.713833	0.713727	0.713938
CVD + AF + HF	585	0.717389	0.717283	0.717494
CVD + AF + HF	586	0.715761	0.715656	0.715867
CVD + AF + HF	587	0.719299	0.719194	0.719404
CVD + AF + HF	588	0.715842	0.715736	0.715947
CVD + AF + HF	589	0.719391	0.719287	0.719496
CVD + AF + HF	590	0.717298	0.717193	0.717403
CVD + AF + HF	591	0.720837	0.720732	0.720942
CVD + AF + HF	592	0.714987	0.714882	0.715093
CVD + AF + HF	593	0.718384	0.718279	0.718489
CVD + AF + HF	594	0.716998	0.716893	0.717103
CVD + AF + HF	595	0.72038	0.720275	0.720485
CVD + AF + HF	596	0.717087	0.716982	0.717192
CVD + AF + HF	597	0.720487	0.720382	0.720592
CVD + AF + HF	598	0.7186	0.718495	0.718705
CVD + AF + HF	599	0.721986	0.721881	0.722091
CVD + AF + HF	600	0.715553	0.715447	0.715658
CVD + AF + HF	601	0.718968	0.718863	0.719073
CVD + AF + HF	602	0.717481	0.717376	0.717586
CVD + AF + HF	603	0.720873	0.720768	0.720978
CVD + AF + HF	604	0.717559	0.717453	0.717664
CVD + AF + HF	605	0.720965	0.72086	0.72107
CVD + AF + HF	606	0.719014	0.718909	0.719119
CVD + AF + HF	607	0.722406	0.722301	0.722511
CVD + AF + HF	608	0.713604	0.713498	0.713709
CVD + AF + HF	609	0.717148	0.717043	0.717253
CVD + AF + HF	610	0.715508	0.715403	0.715613
CVD + AF + HF	611	0.719033	0.718928	0.719138
CVD + AF + HF	612	0.715545	0.71544	0.71565
CVD + AF + HF	613	0.719094	0.718989	0.719199
CVD + AF + HF	614	0.717006	0.716901	0.717111
CVD + AF + HF	615	0.720536	0.720431	0.720641
CVD + AF + HF	616	0.714255	0.714149	0.71436
CVD + AF + HF	617	0.717798	0.717692	0.717903
CVD + AF + HF	618	0.716069	0.715964	0.716174
CVD + AF + HF	619	0.719596	0.719491	0.719701
CVD + AF + HF	620	0.7161	0.715995	0.716205
CVD + AF + HF	621	0.719644	0.719539	0.719749
CVD + AF + HF	622	0.717494	0.717389	0.717599
CVD + AF + HF	623	0.721026	0.720921	0.721131
CVD + AF + HF	624	0.71539	0.715285	0.715496
CVD + AF + HF	625	0.718783	0.718678	0.718888
CVD + AF + HF	626	0.717286	0.717181	0.717391
CVD + AF + HF	627	0.720659	0.720554	0.720764
CVD + AF + HF	628	0.717331	0.717226	0.717436
CVD + AF + HF	629	0.720723	0.720618	0.720828
CVD + AF + HF	630	0.71878	0.718675	0.718885
CVD + AF + HF	631	0.72216	0.722055	0.722265
CVD + AF + HF	632	0.71595	0.715845	0.716056
CVD + AF + HF	633	0.719354	0.719249	0.719459
CVD + AF + HF	634	0.717765	0.71766	0.717871
CVD + AF + HF	635	0.72115	0.721046	0.721255
CVD + AF + HF	636	0.7178	0.717694	0.717905
CVD + AF + HF	637	0.721199	0.721094	0.721304
CVD + AF + HF	638	0.719192	0.719087	0.719297
CVD + AF + HF	639	0.72258	0.722475	0.722684
CVD + AF + HF	640	0.70987	0.709764	0.709976
CVD + AF + HF	641	0.71333	0.713224	0.713435
CVD + AF + HF	642	0.711078	0.710973	0.711184
CVD + AF + HF	643	0.714558	0.714453	0.714664
CVD + AF + HF	644	0.711743	0.711637	0.711848
CVD + AF + HF	645	0.715217	0.715112	0.715323
CVD + AF + HF	646	0.712619	0.712513	0.712724
CVD + AF + HF	647	0.716109	0.716003	0.716214
CVD + AF + HF	648	0.710151	0.710046	0.710257
CVD + AF + HF	649	0.713611	0.713506	0.713717
CVD + AF + HF	650	0.711319	0.711213	0.711425
CVD + AF + HF	651	0.714801	0.714696	0.714907
CVD + AF + HF	652	0.711969	0.711864	0.712075
CVD + AF + HF	653	0.715441	0.715336	0.715546
CVD + AF + HF	654	0.712822	0.712717	0.712928
CVD + AF + HF	655	0.716312	0.716206	0.716417
CVD + AF + HF	656	0.711758	0.711652	0.711863
CVD + AF + HF	657	0.715103	0.714997	0.715208
CVD + AF + HF	658	0.712996	0.71289	0.713101
CVD + AF + HF	659	0.716358	0.716253	0.716463
CVD + AF + HF	660	0.713651	0.713546	0.713756
CVD + AF + HF	661	0.717009	0.716904	0.717114
CVD + AF + HF	662	0.714551	0.714446	0.714656
CVD + AF + HF	663	0.717921	0.717816	0.718026
CVD + AF + HF	664	0.711997	0.711892	0.712103
CVD + AF + HF	665	0.715346	0.715241	0.715452
CVD + AF + HF	666	0.713201	0.713096	0.713307
CVD + AF + HF	667	0.716567	0.716462	0.716672
CVD + AF + HF	668	0.713838	0.713733	0.713944
CVD + AF + HF	669	0.717199	0.717094	0.717304
CVD + AF + HF	670	0.714719	0.714614	0.714825
CVD + AF + HF	671	0.718092	0.717987	0.718197
CVD + AF + HF	672	0.713836	0.713731	0.713941
CVD + AF + HF	673	0.717208	0.717103	0.717313
CVD + AF + HF	674	0.714871	0.714766	0.714977
CVD + AF + HF	675	0.718266	0.718161	0.718371
CVD + AF + HF	676	0.715235	0.715129	0.71534
CVD + AF + HF	677	0.718627	0.718522	0.718732
CVD + AF + HF	678	0.716012	0.715906	0.716117
CVD + AF + HF	679	0.719423	0.719318	0.719528
CVD + AF + HF	680	0.714144	0.714038	0.714249
CVD + AF + HF	681	0.717521	0.717416	0.717626
CVD + AF + HF	682	0.715142	0.715037	0.715248
CVD + AF + HF	683	0.718543	0.718438	0.718648
CVD + AF + HF	684	0.715493	0.715388	0.715599
CVD + AF + HF	685	0.718889	0.718784	0.718994
CVD + AF + HF	686	0.716247	0.716141	0.716352
CVD + AF + HF	687	0.71966	0.719555	0.719765
CVD + AF + HF	688	0.715451	0.715346	0.715557
CVD + AF + HF	689	0.718718	0.718613	0.718823
CVD + AF + HF	690	0.716518	0.716413	0.716623
CVD + AF + HF	691	0.719801	0.719696	0.719906
CVD + AF + HF	692	0.716886	0.716781	0.716991
CVD + AF + HF	693	0.720169	0.720064	0.720274
CVD + AF + HF	694	0.717683	0.717578	0.717788
CVD + AF + HF	695	0.720982	0.720877	0.721087
CVD + AF + HF	696	0.715716	0.715611	0.715822
CVD + AF + HF	697	0.71899	0.718885	0.719095
CVD + AF + HF	698	0.71675	0.716644	0.716855
CVD + AF + HF	699	0.72004	0.719935	0.720145
CVD + AF + HF	700	0.717102	0.716997	0.717207
CVD + AF + HF	701	0.720391	0.720287	0.720496
CVD + AF + HF	702	0.71788	0.717775	0.717985
CVD + AF + HF	703	0.721184	0.721079	0.721288
CVD + AF + HF	704	0.717847	0.717742	0.717952
CVD + AF + HF	705	0.721124	0.721019	0.721228
CVD + AF + HF	706	0.719031	0.718926	0.719136
CVD + AF + HF	707	0.722321	0.722216	0.722426
CVD + AF + HF	708	0.71943	0.719325	0.719535
CVD + AF + HF	709	0.722723	0.722618	0.722827
CVD + AF + HF	710	0.720305	0.7202	0.72041
CVD + AF + HF	711	0.723612	0.723507	0.723716
CVD + AF + HF	712	0.718175	0.71807	0.71828
CVD + AF + HF	713	0.721461	0.721356	0.721566
CVD + AF + HF	714	0.719322	0.719217	0.719427
CVD + AF + HF	715	0.722623	0.722518	0.722727
CVD + AF + HF	716	0.719712	0.719607	0.719817
CVD + AF + HF	717	0.723007	0.722902	0.723111
CVD + AF + HF	718	0.720564	0.720459	0.720669
CVD + AF + HF	719	0.723875	0.72377	0.723979
CVD + AF + HF	720	0.719225	0.71912	0.71933
CVD + AF + HF	721	0.722394	0.722289	0.722499
CVD + AF + HF	722	0.720438	0.720334	0.720543
CVD + AF + HF	723	0.723615	0.723511	0.72372
CVD + AF + HF	724	0.720835	0.72073	0.72094
CVD + AF + HF	725	0.724016	0.723911	0.72412
CVD + AF + HF	726	0.72173	0.721625	0.721834
CVD + AF + HF	727	0.724922	0.724817	0.725026
CVD + AF + HF	728	0.719512	0.719407	0.719616
CVD + AF + HF	729	0.722693	0.722589	0.722798
CVD + AF + HF	730	0.720691	0.720586	0.720796
CVD + AF + HF	731	0.723881	0.723776	0.723986
CVD + AF + HF	732	0.721074	0.720969	0.721179
CVD + AF + HF	733	0.724262	0.724157	0.724367
CVD + AF + HF	734	0.721949	0.721845	0.722054
CVD + AF + HF	735	0.725149	0.725045	0.725254
CVD + AF + HF	736	0.718007	0.717902	0.718112
CVD + AF + HF	737	0.721283	0.721178	0.721388
CVD + AF + HF	738	0.719149	0.719044	0.719254
CVD + AF + HF	739	0.722439	0.722334	0.722544
CVD + AF + HF	740	0.719515	0.71941	0.71962
CVD + AF + HF	741	0.722806	0.722702	0.722911
CVD + AF + HF	742	0.720369	0.720264	0.720474
CVD + AF + HF	743	0.723675	0.72357	0.723779
CVD + AF + HF	744	0.71834	0.718235	0.718445
CVD + AF + HF	745	0.721626	0.721521	0.72173
CVD + AF + HF	746	0.719447	0.719342	0.719552
CVD + AF + HF	747	0.722745	0.722641	0.72285
CVD + AF + HF	748	0.7198	0.719695	0.719905
CVD + AF + HF	749	0.723094	0.722989	0.723199
CVD + AF + HF	750	0.720631	0.720526	0.720736
CVD + AF + HF	751	0.723942	0.723837	0.724046
CVD + AF + HF	752	0.719381	0.719276	0.719486
CVD + AF + HF	753	0.722549	0.722444	0.722653
CVD + AF + HF	754	0.720552	0.720447	0.720657
CVD + AF + HF	755	0.723728	0.723624	0.723833
CVD + AF + HF	756	0.720914	0.720809	0.721019
CVD + AF + HF	757	0.724095	0.72399	0.724199
CVD + AF + HF	758	0.721789	0.721684	0.721893
CVD + AF + HF	759	0.724981	0.724876	0.725085
CVD + AF + HF	760	0.719671	0.719566	0.719776
CVD + AF + HF	761	0.722852	0.722747	0.722956
CVD + AF + HF	762	0.720808	0.720703	0.720913
CVD + AF + HF	763	0.723998	0.723893	0.724102
CVD + AF + HF	764	0.721157	0.721052	0.721261
CVD + AF + HF	765	0.724345	0.72424	0.72445
CVD + AF + HF	766	0.72201	0.721906	0.722115
CVD + AF + HF	767	0.725211	0.725106	0.725315
CVD + AF + HF	768	0.701292	0.701185	0.701398
CVD + AF + HF	769	0.705142	0.705036	0.705248
CVD + AF + HF	770	0.703935	0.703829	0.704041
CVD + AF + HF	771	0.707756	0.70765	0.707862
CVD + AF + HF	772	0.704264	0.704158	0.70437
CVD + AF + HF	773	0.708092	0.707986	0.708198
CVD + AF + HF	774	0.706239	0.706133	0.706345
CVD + AF + HF	775	0.710046	0.70994	0.710151
CVD + AF + HF	776	0.702093	0.701986	0.702199
CVD + AF + HF	777	0.705912	0.705806	0.706018
CVD + AF + HF	778	0.704595	0.704489	0.704701
CVD + AF + HF	779	0.708392	0.708286	0.708498
CVD + AF + HF	780	0.704898	0.704792	0.705004
CVD + AF + HF	781	0.708703	0.708597	0.708809
CVD + AF + HF	782	0.706784	0.706678	0.70689
CVD + AF + HF	783	0.710572	0.710466	0.710677
CVD + AF + HF	784	0.704313	0.704207	0.704419
CVD + AF + HF	785	0.707971	0.707865	0.708077
CVD + AF + HF	786	0.706893	0.706787	0.706999
CVD + AF + HF	787	0.710521	0.710416	0.710627
CVD + AF + HF	788	0.707236	0.70713	0.707342
CVD + AF + HF	789	0.710873	0.710768	0.710979
CVD + AF + HF	790	0.70916	0.709055	0.709266
CVD + AF + HF	791	0.712774	0.712669	0.71288
CVD + AF + HF	792	0.704976	0.70487	0.705082
CVD + AF + HF	793	0.708622	0.708517	0.708728
CVD + AF + HF	794	0.707434	0.707328	0.70754
CVD + AF + HF	795	0.711056	0.71095	0.711161
CVD + AF + HF	796	0.707753	0.707647	0.707859
CVD + AF + HF	797	0.711383	0.711277	0.711488
CVD + AF + HF	798	0.709602	0.709496	0.709708
CVD + AF + HF	799	0.713209	0.713103	0.713314
CVD + AF + HF	800	0.70873	0.708624	0.708836
CVD + AF + HF	801	0.712351	0.712246	0.712457
CVD + AF + HF	802	0.710691	0.710586	0.710797
CVD + AF + HF	803	0.714302	0.714196	0.714407
CVD + AF + HF	804	0.710704	0.710598	0.71081
CVD + AF + HF	805	0.714328	0.714223	0.714434
CVD + AF + HF	806	0.712223	0.712117	0.712329
CVD + AF + HF	807	0.715839	0.715734	0.715944
CVD + AF + HF	808	0.709427	0.709321	0.709533
CVD + AF + HF	809	0.713034	0.712929	0.71314
CVD + AF + HF	810	0.711275	0.711169	0.71138
CVD + AF + HF	811	0.714875	0.71477	0.714981
CVD + AF + HF	812	0.711285	0.711179	0.711391
CVD + AF + HF	813	0.714897	0.714792	0.715003
CVD + AF + HF	814	0.712724	0.712619	0.71283
CVD + AF + HF	815	0.71633	0.716225	0.716436
CVD + AF + HF	816	0.711042	0.710937	0.711148
CVD + AF + HF	817	0.714501	0.714396	0.714607
CVD + AF + HF	818	0.712976	0.71287	0.713081
CVD + AF + HF	819	0.716424	0.716319	0.716529
CVD + AF + HF	820	0.713015	0.712909	0.71312
CVD + AF + HF	821	0.716479	0.716373	0.716584
CVD + AF + HF	822	0.714512	0.714407	0.714617
CVD + AF + HF	823	0.717965	0.71786	0.71807
CVD + AF + HF	824	0.711632	0.711527	0.711738
CVD + AF + HF	825	0.715085	0.71498	0.715191
CVD + AF + HF	826	0.713465	0.71336	0.713571
CVD + AF + HF	827	0.716911	0.716806	0.717016
CVD + AF + HF	828	0.713496	0.71339	0.713601
CVD + AF + HF	829	0.716956	0.71685	0.717061
CVD + AF + HF	830	0.714925	0.71482	0.71503
CVD + AF + HF	831	0.718374	0.718269	0.718479
CVD + AF + HF	832	0.714429	0.714323	0.714534
CVD + AF + HF	833	0.717902	0.717797	0.718007
CVD + AF + HF	834	0.716453	0.716347	0.716558
CVD + AF + HF	835	0.719903	0.719798	0.720008
CVD + AF + HF	836	0.716589	0.716484	0.716694
CVD + AF + HF	837	0.720055	0.71995	0.72016
CVD + AF + HF	838	0.718108	0.718003	0.718214
CVD + AF + HF	839	0.721555	0.72145	0.72166
CVD + AF + HF	840	0.71507	0.714965	0.715175
CVD + AF + HF	841	0.718544	0.718439	0.718649
CVD + AF + HF	842	0.716994	0.716889	0.717099
CVD + AF + HF	843	0.720444	0.720339	0.720548
CVD + AF + HF	844	0.717128	0.717023	0.717233
CVD + AF + HF	845	0.720588	0.720483	0.720693
CVD + AF + HF	846	0.718578	0.718473	0.718683
CVD + AF + HF	847	0.722024	0.721919	0.722129
CVD + AF + HF	848	0.716302	0.716197	0.716407
CVD + AF + HF	849	0.719625	0.71952	0.71973
CVD + AF + HF	850	0.718316	0.718211	0.718421
CVD + AF + HF	851	0.721614	0.721509	0.721719
CVD + AF + HF	852	0.718455	0.71835	0.71856
CVD + AF + HF	853	0.721769	0.721664	0.721874
CVD + AF + HF	854	0.719966	0.719861	0.720071
CVD + AF + HF	855	0.723258	0.723154	0.723363
CVD + AF + HF	856	0.716853	0.716748	0.716958
CVD + AF + HF	857	0.720185	0.72008	0.72029
CVD + AF + HF	858	0.718776	0.718671	0.718881
CVD + AF + HF	859	0.72208	0.721975	0.722185
CVD + AF + HF	860	0.71891	0.718805	0.719015
CVD + AF + HF	861	0.722225	0.722121	0.72233
CVD + AF + HF	862	0.720359	0.720254	0.720464
CVD + AF + HF	863	0.723656	0.723552	0.723761
CVD + AF + HF	864	0.714781	0.714676	0.714886
CVD + AF + HF	865	0.718249	0.718144	0.718354
CVD + AF + HF	866	0.7167	0.716595	0.716806
CVD + AF + HF	867	0.720143	0.720038	0.720248
CVD + AF + HF	868	0.716795	0.71669	0.7169
CVD + AF + HF	869	0.720255	0.72015	0.72036
CVD + AF + HF	870	0.718255	0.71815	0.71836
CVD + AF + HF	871	0.721699	0.721594	0.721804
CVD + AF + HF	872	0.715418	0.715313	0.715523
CVD + AF + HF	873	0.718885	0.71878	0.71899
CVD + AF + HF	874	0.71724	0.717135	0.717345
CVD + AF + HF	875	0.720683	0.720578	0.720788
CVD + AF + HF	876	0.717332	0.717227	0.717437
CVD + AF + HF	877	0.720786	0.720682	0.720891
CVD + AF + HF	878	0.718725	0.71862	0.718831
CVD + AF + HF	879	0.722166	0.722061	0.722271
CVD + AF + HF	880	0.71663	0.716525	0.716736
CVD + AF + HF	881	0.719951	0.719847	0.720056
CVD + AF + HF	882	0.718543	0.718438	0.718648
CVD + AF + HF	883	0.721836	0.721731	0.721941
CVD + AF + HF	884	0.718643	0.718538	0.718748
CVD + AF + HF	885	0.721952	0.721847	0.722057
CVD + AF + HF	886	0.720097	0.719992	0.720202
CVD + AF + HF	887	0.723388	0.723283	0.723492
CVD + AF + HF	888	0.717179	0.717074	0.717284
CVD + AF + HF	889	0.720506	0.720401	0.720611
CVD + AF + HF	890	0.719002	0.718897	0.719107
CVD + AF + HF	891	0.722301	0.722197	0.722406
CVD + AF + HF	892	0.719095	0.71899	0.7192
CVD + AF + HF	893	0.722405	0.7223	0.72251
CVD + AF + HF	894	0.72049	0.720385	0.720594
CVD + AF + HF	895	0.723784	0.723679	0.723888
CVD + AF + HF	896	0.710124	0.710018	0.710229
CVD + AF + HF	897	0.713562	0.713456	0.713667
CVD + AF + HF	898	0.711364	0.711258	0.711469
CVD + AF + HF	899	0.714821	0.714716	0.714926
CVD + AF + HF	900	0.712047	0.711941	0.712152
CVD + AF + HF	901	0.715492	0.715386	0.715597
CVD + AF + HF	902	0.712953	0.712847	0.713058
CVD + AF + HF	903	0.716415	0.71631	0.71652
CVD + AF + HF	904	0.71041	0.710304	0.710516
CVD + AF + HF	905	0.713847	0.713741	0.713952
CVD + AF + HF	906	0.711614	0.711508	0.711719
CVD + AF + HF	907	0.71507	0.714965	0.715175
CVD + AF + HF	908	0.712277	0.712172	0.712383
CVD + AF + HF	909	0.715721	0.715616	0.715826
CVD + AF + HF	910	0.713162	0.713057	0.713268
CVD + AF + HF	911	0.716621	0.716516	0.716726
CVD + AF + HF	912	0.712069	0.711963	0.712174
CVD + AF + HF	913	0.71539	0.715285	0.715495
CVD + AF + HF	914	0.713346	0.713241	0.713452
CVD + AF + HF	915	0.716683	0.716578	0.716789
CVD + AF + HF	916	0.714019	0.713913	0.714124
CVD + AF + HF	917	0.717346	0.71724	0.717451
CVD + AF + HF	918	0.714953	0.714848	0.715059
CVD + AF + HF	919	0.718293	0.718188	0.718398
CVD + AF + HF	920	0.712315	0.712209	0.71242
CVD + AF + HF	921	0.715638	0.715532	0.715743
CVD + AF + HF	922	0.713559	0.713453	0.713664
CVD + AF + HF	923	0.716896	0.716791	0.717001
CVD + AF + HF	924	0.71421	0.714105	0.714316
CVD + AF + HF	925	0.717539	0.717434	0.717645
CVD + AF + HF	926	0.715127	0.715021	0.715232
CVD + AF + HF	927	0.718468	0.718363	0.718573
CVD + AF + HF	928	0.714116	0.714011	0.714221
CVD + AF + HF	929	0.717464	0.717359	0.71757
CVD + AF + HF	930	0.715184	0.715078	0.715289
CVD + AF + HF	931	0.718552	0.718447	0.718658
CVD + AF + HF	932	0.715561	0.715456	0.715666
CVD + AF + HF	933	0.718926	0.718821	0.719031
CVD + AF + HF	934	0.716368	0.716263	0.716473
CVD + AF + HF	935	0.71975	0.719645	0.719855
CVD + AF + HF	936	0.71443	0.714325	0.714536
CVD + AF + HF	937	0.717782	0.717677	0.717888
CVD + AF + HF	938	0.715461	0.715356	0.715567
CVD + AF + HF	939	0.718836	0.718731	0.718941
CVD + AF + HF	940	0.715826	0.71572	0.715931
CVD + AF + HF	941	0.719192	0.719087	0.719297
CVD + AF + HF	942	0.716607	0.716502	0.716713
CVD + AF + HF	943	0.719992	0.719887	0.720097
CVD + AF + HF	944	0.715786	0.715681	0.715891
CVD + AF + HF	945	0.719027	0.718922	0.719132
CVD + AF + HF	946	0.716892	0.716787	0.716997
CVD + AF + HF	947	0.720147	0.720042	0.720252
CVD + AF + HF	948	0.717273	0.717168	0.717378
CVD + AF + HF	949	0.720525	0.72042	0.72063
CVD + AF + HF	950	0.718105	0.718	0.71821
CVD + AF + HF	951	0.721373	0.721268	0.721477
CVD + AF + HF	952	0.71606	0.715955	0.716165
CVD + AF + HF	953	0.719305	0.7192	0.71941
CVD + AF + HF	954	0.71713	0.717025	0.717235
CVD + AF + HF	955	0.720391	0.720286	0.720495
CVD + AF + HF	956	0.717495	0.71739	0.7176
CVD + AF + HF	957	0.720752	0.720647	0.720857
CVD + AF + HF	958	0.718306	0.718201	0.718411
CVD + AF + HF	959	0.721577	0.721472	0.721682
CVD + AF + HF	960	0.718269	0.718164	0.718374
CVD + AF + HF	961	0.721517	0.721413	0.721622
CVD + AF + HF	962	0.719503	0.719398	0.719608
CVD + AF + HF	963	0.722763	0.722658	0.722868
CVD + AF + HF	964	0.719914	0.719809	0.720019
CVD + AF + HF	965	0.723172	0.723067	0.723276
CVD + AF + HF	966	0.720829	0.720725	0.720934
CVD + AF + HF	967	0.724101	0.723996	0.724206
CVD + AF + HF	968	0.718603	0.718498	0.718708
CVD + AF + HF	969	0.721862	0.721757	0.721967
CVD + AF + HF	970	0.719802	0.719697	0.719907
CVD + AF + HF	971	0.72307	0.722966	0.723175
CVD + AF + HF	972	0.720199	0.720094	0.720304
CVD + AF + HF	973	0.72346	0.723355	0.723565
CVD + AF + HF	974	0.721095	0.72099	0.7212
CVD + AF + HF	975	0.724368	0.724264	0.724473
CVD + AF + HF	976	0.719708	0.719603	0.719813
CVD + AF + HF	977	0.722847	0.722742	0.722951
CVD + AF + HF	978	0.720976	0.720871	0.721081
CVD + AF + HF	979	0.724123	0.724018	0.724227
CVD + AF + HF	980	0.721382	0.721277	0.721487
CVD + AF + HF	981	0.724526	0.724421	0.724631
CVD + AF + HF	982	0.722324	0.722219	0.722428
CVD + AF + HF	983	0.725477	0.725372	0.725581
CVD + AF + HF	984	0.720001	0.719896	0.720106
CVD + AF + HF	985	0.723151	0.723046	0.723255
CVD + AF + HF	986	0.721235	0.72113	0.72134
CVD + AF + HF	987	0.724393	0.724288	0.724497
CVD + AF + HF	988	0.721625	0.72152	0.721729
CVD + AF + HF	989	0.724777	0.724672	0.724881
CVD + AF + HF	990	0.722549	0.722444	0.722654
CVD + AF + HF	991	0.725708	0.725604	0.725812
CVD + AF + HF	992	0.718415	0.71831	0.71852
CVD + AF + HF	993	0.721664	0.721559	0.721769
CVD + AF + HF	994	0.719609	0.719504	0.719714
CVD + AF + HF	995	0.722869	0.722764	0.722974
CVD + AF + HF	996	0.719987	0.719882	0.720092
CVD + AF + HF	997	0.723245	0.72314	0.723349
CVD + AF + HF	998	0.720883	0.720779	0.720988
CVD + AF + HF	999	0.724154	0.72405	0.724259
CVD + AF + HF	1000	0.718755	0.71865	0.71886
CVD + AF + HF	1001	0.722015	0.72191	0.72212
CVD + AF + HF	1002	0.719913	0.719808	0.720018
CVD + AF + HF	1003	0.723181	0.723076	0.723285
CVD + AF + HF	1004	0.720276	0.720171	0.720381
CVD + AF + HF	1005	0.723536	0.723431	0.72364
CVD + AF + HF	1006	0.721152	0.721047	0.721257
CVD + AF + HF	1007	0.724426	0.724321	0.72453
CVD + AF + HF	1008	0.719847	0.719743	0.719952
CVD + AF + HF	1009	0.722987	0.722883	0.723092
CVD + AF + HF	1010	0.721077	0.720972	0.721182
CVD + AF + HF	1011	0.724224	0.724119	0.724328
CVD + AF + HF	1012	0.72145	0.721345	0.721555
CVD + AF + HF	1013	0.724594	0.724489	0.724698
CVD + AF + HF	1014	0.722373	0.722268	0.722478
CVD + AF + HF	1015	0.725527	0.725422	0.725631
CVD + AF + HF	1016	0.720145	0.72004	0.72025
CVD + AF + HF	1017	0.723295	0.723191	0.7234
CVD + AF + HF	1018	0.721339	0.721234	0.721444
CVD + AF + HF	1019	0.724497	0.724392	0.724601
CVD + AF + HF	1020	0.721695	0.72159	0.7218
CVD + AF + HF	1021	0.724846	0.724741	0.72495
CVD + AF + HF	1022	0.722601	0.722496	0.722705
CVD + AF + HF	1023	0.72576	0.725655	0.725864
CVD + AF + HF	1024	0.70142	0.701314	0.701527
CVD + AF + HF	1025	0.705258	0.705152	0.705364
CVD + AF + HF	1026	0.704347	0.704241	0.704453
CVD + AF + HF	1027	0.708151	0.708045	0.708257
CVD + AF + HF	1028	0.704341	0.704235	0.704447
CVD + AF + HF	1029	0.708185	0.708079	0.708291
CVD + AF + HF	1030	0.706559	0.706453	0.706665
CVD + AF + HF	1031	0.710372	0.710266	0.710478
CVD + AF + HF	1032	0.702293	0.702187	0.702399
CVD + AF + HF	1033	0.706117	0.706011	0.706222
CVD + AF + HF	1034	0.705075	0.704969	0.705181
CVD + AF + HF	1035	0.708871	0.708765	0.708976
CVD + AF + HF	1036	0.705045	0.704939	0.705151
CVD + AF + HF	1037	0.708877	0.708772	0.708983
CVD + AF + HF	1038	0.707173	0.707067	0.707279
CVD + AF + HF	1039	0.710977	0.710871	0.711082
CVD + AF + HF	1040	0.704193	0.704087	0.704299
CVD + AF + HF	1041	0.707865	0.707759	0.707971
CVD + AF + HF	1042	0.707038	0.706932	0.707144
CVD + AF + HF	1043	0.710678	0.710572	0.710784
CVD + AF + HF	1044	0.707068	0.706962	0.707173
CVD + AF + HF	1045	0.710742	0.710636	0.710847
CVD + AF + HF	1046	0.709218	0.709112	0.709324
CVD + AF + HF	1047	0.712863	0.712758	0.712969
CVD + AF + HF	1048	0.704926	0.70482	0.705032
CVD + AF + HF	1049	0.708596	0.70849	0.708702
CVD + AF + HF	1050	0.707641	0.707536	0.707747
CVD + AF + HF	1051	0.711281	0.711175	0.711386
CVD + AF + HF	1052	0.707648	0.707542	0.707753
CVD + AF + HF	1053	0.711319	0.711214	0.711425
CVD + AF + HF	1054	0.709719	0.709613	0.709825
CVD + AF + HF	1055	0.713363	0.713257	0.713468
CVD + AF + HF	1056	0.708772	0.708666	0.708878
CVD + AF + HF	1057	0.71239	0.712285	0.712496
CVD + AF + HF	1058	0.710945	0.71084	0.711051
CVD + AF + HF	1059	0.714556	0.71445	0.714661
CVD + AF + HF	1060	0.710699	0.710593	0.710804
CVD + AF + HF	1061	0.714342	0.714236	0.714447
CVD + AF + HF	1062	0.712409	0.712304	0.712515
CVD + AF + HF	1063	0.716039	0.715934	0.716145
CVD + AF + HF	1064	0.70953	0.709424	0.709635
CVD + AF + HF	1065	0.713148	0.713042	0.713253
CVD + AF + HF	1066	0.711592	0.711486	0.711697
CVD + AF + HF	1067	0.715205	0.7151	0.71531
CVD + AF + HF	1068	0.711341	0.711235	0.711447
CVD + AF + HF	1069	0.714978	0.714873	0.715083
CVD + AF + HF	1070	0.712972	0.712867	0.713078
CVD + AF + HF	1071	0.716603	0.716497	0.716708
CVD + AF + HF	1072	0.710888	0.710782	0.710993
CVD + AF + HF	1073	0.714367	0.714261	0.714472
CVD + AF + HF	1074	0.713022	0.712916	0.713127
CVD + AF + HF	1075	0.716492	0.716387	0.716598
CVD + AF + HF	1076	0.712818	0.712712	0.712923
CVD + AF + HF	1077	0.716317	0.716212	0.716423
CVD + AF + HF	1078	0.714491	0.714386	0.714597
CVD + AF + HF	1079	0.717977	0.717872	0.718082
CVD + AF + HF	1080	0.711536	0.71143	0.711642
CVD + AF + HF	1081	0.71502	0.714915	0.715126
CVD + AF + HF	1082	0.71357	0.713465	0.713676
CVD + AF + HF	1083	0.717046	0.716941	0.717151
CVD + AF + HF	1084	0.713353	0.713247	0.713458
CVD + AF + HF	1085	0.716854	0.716749	0.716959
CVD + AF + HF	1086	0.714958	0.714853	0.715064
CVD + AF + HF	1087	0.718448	0.718343	0.718553
CVD + AF + HF	1088	0.714185	0.71408	0.71429
CVD + AF + HF	1089	0.717652	0.717547	0.717757
CVD + AF + HF	1090	0.716412	0.716306	0.716517
CVD + AF + HF	1091	0.719849	0.719744	0.719954
CVD + AF + HF	1092	0.716306	0.7162	0.716411
CVD + AF + HF	1093	0.719783	0.719678	0.719888
CVD + AF + HF	1094	0.718008	0.717903	0.718114
CVD + AF + HF	1095	0.721458	0.721353	0.721563
CVD + AF + HF	1096	0.714882	0.714776	0.714987
CVD + AF + HF	1097	0.718363	0.718258	0.718468
CVD + AF + HF	1098	0.717015	0.71691	0.71712
CVD + AF + HF	1099	0.720464	0.720359	0.720569
CVD + AF + HF	1100	0.716901	0.716795	0.717006
CVD + AF + HF	1101	0.720381	0.720276	0.720486
CVD + AF + HF	1102	0.71854	0.718435	0.718645
CVD + AF + HF	1103	0.721994	0.721889	0.722099
CVD + AF + HF	1104	0.715896	0.715791	0.716001
CVD + AF + HF	1105	0.719223	0.719118	0.719328
CVD + AF + HF	1106	0.718095	0.71799	0.7182
CVD + AF + HF	1107	0.721396	0.721291	0.721501
CVD + AF + HF	1108	0.718008	0.717903	0.718113
CVD + AF + HF	1109	0.721345	0.72124	0.72145
CVD + AF + HF	1110	0.719687	0.719582	0.719792
CVD + AF + HF	1111	0.722999	0.722894	0.723104
CVD + AF + HF	1112	0.716497	0.716391	0.716602
CVD + AF + HF	1113	0.719845	0.71974	0.71995
CVD + AF + HF	1114	0.718614	0.718509	0.718719
CVD + AF + HF	1115	0.721931	0.721826	0.722035
CVD + AF + HF	1116	0.718513	0.718408	0.718618
CVD + AF + HF	1117	0.721861	0.721756	0.721966
CVD + AF + HF	1118	0.720137	0.720032	0.720242
CVD + AF + HF	1119	0.723458	0.723354	0.723563
CVD + AF + HF	1120	0.71458	0.714475	0.714685
CVD + AF + HF	1121	0.718042	0.717937	0.718147
CVD + AF + HF	1122	0.716687	0.716582	0.716792
CVD + AF + HF	1123	0.720118	0.720013	0.720223
CVD + AF + HF	1124	0.716544	0.716438	0.716649
CVD + AF + HF	1125	0.720015	0.71991	0.72012
CVD + AF + HF	1126	0.71818	0.718075	0.718285
CVD + AF + HF	1127	0.721624	0.721519	0.721728
CVD + AF + HF	1128	0.715273	0.715168	0.715379
CVD + AF + HF	1129	0.718747	0.718641	0.718852
CVD + AF + HF	1130	0.717288	0.717183	0.717394
CVD + AF + HF	1131	0.720732	0.720627	0.720837
CVD + AF + HF	1132	0.717138	0.717033	0.717243
CVD + AF + HF	1133	0.720611	0.720506	0.720716
CVD + AF + HF	1134	0.718711	0.718605	0.718816
CVD + AF + HF	1135	0.722161	0.722056	0.722265
CVD + AF + HF	1136	0.716266	0.71616	0.716371
CVD + AF + HF	1137	0.71959	0.719485	0.719695
CVD + AF + HF	1138	0.718352	0.718247	0.718457
CVD + AF + HF	1139	0.721648	0.721543	0.721753
CVD + AF + HF	1140	0.718228	0.718123	0.718333
CVD + AF + HF	1141	0.72156	0.721455	0.721664
CVD + AF + HF	1142	0.719843	0.719738	0.719948
CVD + AF + HF	1143	0.723151	0.723046	0.723256
CVD + AF + HF	1144	0.716866	0.716761	0.716971
CVD + AF + HF	1145	0.72021	0.720105	0.720315
CVD + AF + HF	1146	0.718869	0.718764	0.718974
CVD + AF + HF	1147	0.722183	0.722078	0.722288
CVD + AF + HF	1148	0.718732	0.718627	0.718837
CVD + AF + HF	1149	0.722075	0.72197	0.722179
CVD + AF + HF	1150	0.720293	0.720188	0.720398
CVD + AF + HF	1151	0.723611	0.723506	0.723716
CVD + AF + HF	1152	0.711199	0.711093	0.711304
CVD + AF + HF	1153	0.714589	0.714484	0.714695
CVD + AF + HF	1154	0.712636	0.71253	0.712741
CVD + AF + HF	1155	0.716039	0.715933	0.716144
CVD + AF + HF	1156	0.713092	0.712987	0.713198
CVD + AF + HF	1157	0.716501	0.716395	0.716606
CVD + AF + HF	1158	0.714163	0.714058	0.714268
CVD + AF + HF	1159	0.717581	0.717476	0.717686
CVD + AF + HF	1160	0.711531	0.711425	0.711636
CVD + AF + HF	1161	0.714922	0.714816	0.715027
CVD + AF + HF	1162	0.712924	0.712818	0.713029
CVD + AF + HF	1163	0.716327	0.716222	0.716432
CVD + AF + HF	1164	0.713361	0.713256	0.713466
CVD + AF + HF	1165	0.716768	0.716663	0.716873
CVD + AF + HF	1166	0.714406	0.714301	0.714511
CVD + AF + HF	1167	0.717824	0.717719	0.717929
CVD + AF + HF	1168	0.712928	0.712822	0.713033
CVD + AF + HF	1169	0.716218	0.716113	0.716323
CVD + AF + HF	1170	0.714388	0.714282	0.714493
CVD + AF + HF	1171	0.717685	0.71758	0.71779
CVD + AF + HF	1172	0.714842	0.714736	0.714947
CVD + AF + HF	1173	0.718147	0.718042	0.718252
CVD + AF + HF	1174	0.715926	0.715821	0.716032
CVD + AF + HF	1175	0.719238	0.719133	0.719343
CVD + AF + HF	1176	0.713213	0.713107	0.713318
CVD + AF + HF	1177	0.716505	0.7164	0.71661
CVD + AF + HF	1178	0.714634	0.714528	0.714739
CVD + AF + HF	1179	0.717935	0.71783	0.71804
CVD + AF + HF	1180	0.715066	0.714961	0.715171
CVD + AF + HF	1181	0.718375	0.71827	0.71848
CVD + AF + HF	1182	0.716131	0.716025	0.716236
CVD + AF + HF	1183	0.719444	0.719339	0.719549
CVD + AF + HF	1184	0.71501	0.714904	0.715115
CVD + AF + HF	1185	0.718324	0.718218	0.718429
CVD + AF + HF	1186	0.716231	0.716126	0.716337
CVD + AF + HF	1187	0.719564	0.719459	0.719669
CVD + AF + HF	1188	0.71643	0.716325	0.716535
CVD + AF + HF	1189	0.719766	0.719661	0.719871
CVD + AF + HF	1190	0.717368	0.717263	0.717473
CVD + AF + HF	1191	0.720718	0.720613	0.720823
CVD + AF + HF	1192	0.71536	0.715255	0.715466
CVD + AF + HF	1193	0.718679	0.718574	0.718784
CVD + AF + HF	1194	0.716544	0.716438	0.716649
CVD + AF + HF	1195	0.719882	0.719777	0.719987
CVD + AF + HF	1196	0.716726	0.716621	0.716831
CVD + AF + HF	1197	0.720066	0.719961	0.720171
CVD + AF + HF	1198	0.717641	0.717536	0.717746
CVD + AF + HF	1199	0.720994	0.720889	0.721099
CVD + AF + HF	1200	0.716493	0.716388	0.716598
CVD + AF + HF	1201	0.71971	0.719605	0.719815
CVD + AF + HF	1202	0.71774	0.717635	0.717845
CVD + AF + HF	1203	0.720969	0.720864	0.721074
CVD + AF + HF	1204	0.717946	0.717841	0.718051
CVD + AF + HF	1205	0.721183	0.721078	0.721288
CVD + AF + HF	1206	0.7189	0.718795	0.719005
CVD + AF + HF	1207	0.722148	0.722043	0.722252
CVD + AF + HF	1208	0.716796	0.716691	0.716902
CVD + AF + HF	1209	0.720019	0.719914	0.720124
CVD + AF + HF	1210	0.718006	0.717901	0.718111
CVD + AF + HF	1211	0.721243	0.721138	0.721348
CVD + AF + HF	1212	0.718196	0.71809	0.718301
CVD + AF + HF	1213	0.72144	0.721335	0.721544
CVD + AF + HF	1214	0.719128	0.719023	0.719233
CVD + AF + HF	1215	0.72238	0.722275	0.722484
CVD + AF + HF	1216	0.718928	0.718823	0.719033
CVD + AF + HF	1217	0.722142	0.722038	0.722247
CVD + AF + HF	1218	0.720298	0.720193	0.720403
CVD + AF + HF	1219	0.723513	0.723408	0.723617
CVD + AF + HF	1220	0.720526	0.720422	0.720631
CVD + AF + HF	1221	0.723758	0.723653	0.723862
CVD + AF + HF	1222	0.721559	0.721454	0.721664
CVD + AF + HF	1223	0.724794	0.724689	0.724898
CVD + AF + HF	1224	0.719294	0.719189	0.719399
CVD + AF + HF	1225	0.722518	0.722413	0.722623
CVD + AF + HF	1226	0.720628	0.720523	0.720733
CVD + AF + HF	1227	0.723855	0.72375	0.723959
CVD + AF + HF	1228	0.72084	0.720735	0.720945
CVD + AF + HF	1229	0.724077	0.723972	0.724181
CVD + AF + HF	1230	0.72185	0.721746	0.721955
CVD + AF + HF	1231	0.725093	0.724988	0.725197
CVD + AF + HF	1232	0.720195	0.72009	0.7203
CVD + AF + HF	1233	0.723312	0.723207	0.723417
CVD + AF + HF	1234	0.721586	0.721481	0.721691
CVD + AF + HF	1235	0.7247	0.724596	0.724805
CVD + AF + HF	1236	0.721817	0.721712	0.721922
CVD + AF + HF	1237	0.724948	0.724843	0.725052
CVD + AF + HF	1238	0.722863	0.722759	0.722968
CVD + AF + HF	1239	0.725996	0.725892	0.7261
CVD + AF + HF	1240	0.720515	0.72041	0.72062
CVD + AF + HF	1241	0.723645	0.72354	0.723749
CVD + AF + HF	1242	0.721874	0.721769	0.721978
CVD + AF + HF	1243	0.725001	0.724897	0.725106
CVD + AF + HF	1244	0.722085	0.72198	0.72219
CVD + AF + HF	1245	0.725226	0.725122	0.725331
CVD + AF + HF	1246	0.723114	0.723009	0.723219
CVD + AF + HF	1247	0.726256	0.726151	0.72636
CVD + AF + HF	1248	0.719074	0.718969	0.719179
CVD + AF + HF	1249	0.722289	0.722184	0.722394
CVD + AF + HF	1250	0.7204	0.720296	0.720505
CVD + AF + HF	1251	0.723615	0.72351	0.72372
CVD + AF + HF	1252	0.7206	0.720495	0.720705
CVD + AF + HF	1253	0.723831	0.723726	0.723935
CVD + AF + HF	1254	0.72161	0.721505	0.721714
CVD + AF + HF	1255	0.724846	0.724741	0.72495
CVD + AF + HF	1256	0.719445	0.71934	0.71955
CVD + AF + HF	1257	0.722672	0.722567	0.722776
CVD + AF + HF	1258	0.720734	0.720629	0.720839
CVD + AF + HF	1259	0.723962	0.723858	0.724067
CVD + AF + HF	1260	0.720918	0.720814	0.721023
CVD + AF + HF	1261	0.724155	0.72405	0.72426
CVD + AF + HF	1262	0.721906	0.721801	0.722011
CVD + AF + HF	1263	0.725148	0.725043	0.725252
CVD + AF + HF	1264	0.720336	0.720232	0.720441
CVD + AF + HF	1265	0.723454	0.72335	0.723559
CVD + AF + HF	1266	0.721685	0.72158	0.72179
CVD + AF + HF	1267	0.724799	0.724695	0.724904
CVD + AF + HF	1268	0.721887	0.721782	0.721991
CVD + AF + HF	1269	0.725018	0.724913	0.725122
CVD + AF + HF	1270	0.722912	0.722808	0.723017
CVD + AF + HF	1271	0.726045	0.725941	0.72615
CVD + AF + HF	1272	0.720661	0.720556	0.720766
CVD + AF + HF	1273	0.723792	0.723688	0.723897
CVD + AF + HF	1274	0.721974	0.721869	0.722079
CVD + AF + HF	1275	0.725104	0.724999	0.725208
CVD + AF + HF	1276	0.722159	0.722055	0.722264
CVD + AF + HF	1277	0.7253	0.725196	0.725405
CVD + AF + HF	1278	0.723165	0.72306	0.723269
CVD + AF + HF	1279	0.726307	0.726202	0.726411
CVD + AF + HF	1280	0.702892	0.702786	0.702999
CVD + AF + HF	1281	0.706629	0.706523	0.706735
CVD + AF + HF	1282	0.70581	0.705704	0.705916
CVD + AF + HF	1283	0.709514	0.709408	0.70962
CVD + AF + HF	1284	0.705862	0.705756	0.705968
CVD + AF + HF	1285	0.709587	0.709481	0.709692
CVD + AF + HF	1286	0.708074	0.707968	0.70818
CVD + AF + HF	1287	0.711771	0.711666	0.711877
CVD + AF + HF	1288	0.703755	0.703649	0.703861
CVD + AF + HF	1289	0.707469	0.707364	0.707575
CVD + AF + HF	1290	0.706522	0.706416	0.706628
CVD + AF + HF	1291	0.710212	0.710106	0.710318
CVD + AF + HF	1292	0.706551	0.706445	0.706657
CVD + AF + HF	1293	0.710262	0.710156	0.710368
CVD + AF + HF	1294	0.70867	0.708564	0.708776
CVD + AF + HF	1295	0.712354	0.712249	0.71246
CVD + AF + HF	1296	0.70571	0.705604	0.705816
CVD + AF + HF	1297	0.709278	0.709173	0.709384
CVD + AF + HF	1298	0.708554	0.708448	0.708659
CVD + AF + HF	1299	0.712092	0.711987	0.712198
CVD + AF + HF	1300	0.708633	0.708528	0.708739
CVD + AF + HF	1301	0.71219	0.712084	0.712295
CVD + AF + HF	1302	0.710782	0.710677	0.710888
CVD + AF + HF	1303	0.714311	0.714205	0.714416
CVD + AF + HF	1304	0.706427	0.706321	0.706533
CVD + AF + HF	1305	0.70999	0.709885	0.710096
CVD + AF + HF	1306	0.70914	0.709034	0.709246
CVD + AF + HF	1307	0.712674	0.712569	0.71278
CVD + AF + HF	1308	0.709197	0.709092	0.709303
CVD + AF + HF	1309	0.712751	0.712646	0.712857
CVD + AF + HF	1310	0.711267	0.711162	0.711373
CVD + AF + HF	1311	0.714792	0.714687	0.714897
CVD + AF + HF	1312	0.709958	0.709852	0.710064
CVD + AF + HF	1313	0.713496	0.71339	0.713601
CVD + AF + HF	1314	0.712136	0.712031	0.712242
CVD + AF + HF	1315	0.715667	0.715561	0.715772
CVD + AF + HF	1316	0.711953	0.711848	0.712059
CVD + AF + HF	1317	0.715502	0.715397	0.715607
CVD + AF + HF	1318	0.71366	0.713555	0.713766
CVD + AF + HF	1319	0.7172	0.717094	0.717305
CVD + AF + HF	1320	0.710708	0.710603	0.710814
CVD + AF + HF	1321	0.71424	0.714135	0.714346
CVD + AF + HF	1322	0.712769	0.712663	0.712874
CVD + AF + HF	1323	0.716295	0.71619	0.7164
CVD + AF + HF	1324	0.712584	0.712479	0.71269
CVD + AF + HF	1325	0.716123	0.716018	0.716228
CVD + AF + HF	1326	0.71421	0.714105	0.714315
CVD + AF + HF	1327	0.717743	0.717638	0.717848
CVD + AF + HF	1328	0.712126	0.71202	0.712231
CVD + AF + HF	1329	0.715522	0.715417	0.715627
CVD + AF + HF	1330	0.714271	0.714166	0.714377
CVD + AF + HF	1331	0.717657	0.717552	0.717762
CVD + AF + HF	1332	0.714119	0.714014	0.714225
CVD + AF + HF	1333	0.717525	0.717419	0.71763
CVD + AF + HF	1334	0.715798	0.715693	0.715903
CVD + AF + HF	1335	0.71919	0.719085	0.719295
CVD + AF + HF	1336	0.712763	0.712657	0.712868
CVD + AF + HF	1337	0.716161	0.716055	0.716266
CVD + AF + HF	1338	0.714802	0.714696	0.714907
CVD + AF + HF	1339	0.718188	0.718083	0.718293
CVD + AF + HF	1340	0.714643	0.714537	0.714748
CVD + AF + HF	1341	0.718047	0.717942	0.718152
CVD + AF + HF	1342	0.716251	0.716146	0.716357
CVD + AF + HF	1343	0.719642	0.719537	0.719747
CVD + AF + HF	1344	0.715521	0.715416	0.715627
CVD + AF + HF	1345	0.718908	0.718803	0.719013
CVD + AF + HF	1346	0.717759	0.717654	0.717864
CVD + AF + HF	1347	0.721118	0.721013	0.721223
CVD + AF + HF	1348	0.7177	0.717595	0.717805
CVD + AF + HF	1349	0.721084	0.720979	0.721189
CVD + AF + HF	1350	0.719405	0.7193	0.71951
CVD + AF + HF	1351	0.722764	0.722659	0.722868
CVD + AF + HF	1352	0.716216	0.71611	0.716321
CVD + AF + HF	1353	0.719606	0.719502	0.719711
CVD + AF + HF	1354	0.718347	0.718242	0.718452
CVD + AF + HF	1355	0.72171	0.721606	0.721815
CVD + AF + HF	1356	0.718281	0.718176	0.718386
CVD + AF + HF	1357	0.721667	0.721562	0.721771
CVD + AF + HF	1358	0.719917	0.719812	0.720022
CVD + AF + HF	1359	0.723278	0.723174	0.723383
CVD + AF + HF	1360	0.717283	0.717178	0.717389
CVD + AF + HF	1361	0.720536	0.720431	0.72064
CVD + AF + HF	1362	0.719499	0.719394	0.719604
CVD + AF + HF	1363	0.722722	0.722617	0.722826
CVD + AF + HF	1364	0.719454	0.719349	0.719559
CVD + AF + HF	1365	0.722701	0.722596	0.722806
CVD + AF + HF	1366	0.721138	0.721034	0.721243
CVD + AF + HF	1367	0.72436	0.724255	0.724465
CVD + AF + HF	1368	0.717879	0.717774	0.717984
CVD + AF + HF	1369	0.721144	0.721039	0.721248
CVD + AF + HF	1370	0.720001	0.719896	0.720106
CVD + AF + HF	1371	0.723233	0.723128	0.723337
CVD + AF + HF	1372	0.719946	0.719841	0.720051
CVD + AF + HF	1373	0.723199	0.723095	0.723304
CVD + AF + HF	1374	0.72157	0.721465	0.721674
CVD + AF + HF	1375	0.724798	0.724693	0.724902
CVD + AF + HF	1376	0.715846	0.71574	0.715951
CVD + AF + HF	1377	0.71923	0.719125	0.719335
CVD + AF + HF	1378	0.717974	0.717869	0.718079
CVD + AF + HF	1379	0.72133	0.721226	0.721435
CVD + AF + HF	1380	0.717882	0.717777	0.717987
CVD + AF + HF	1381	0.721264	0.721159	0.721368
CVD + AF + HF	1382	0.719529	0.719424	0.719634
CVD + AF + HF	1383	0.722884	0.72278	0.722989
CVD + AF + HF	1384	0.716535	0.71643	0.71664
CVD + AF + HF	1385	0.719923	0.719818	0.720028
CVD + AF + HF	1386	0.718561	0.718456	0.718666
CVD + AF + HF	1387	0.721921	0.721816	0.722026
CVD + AF + HF	1388	0.718463	0.718358	0.718568
CVD + AF + HF	1389	0.721845	0.72174	0.72195
CVD + AF + HF	1390	0.720041	0.719936	0.720145
CVD + AF + HF	1391	0.723399	0.723294	0.723503
CVD + AF + HF	1392	0.717586	0.717481	0.717691
CVD + AF + HF	1393	0.720836	0.720731	0.720941
CVD + AF + HF	1394	0.719697	0.719592	0.719802
CVD + AF + HF	1395	0.722918	0.722813	0.723022
CVD + AF + HF	1396	0.71962	0.719515	0.719725
CVD + AF + HF	1397	0.722864	0.722759	0.722968
CVD + AF + HF	1398	0.721248	0.721143	0.721353
CVD + AF + HF	1399	0.724467	0.724363	0.724572
CVD + AF + HF	1400	0.718177	0.718072	0.718282
CVD + AF + HF	1401	0.72144	0.721335	0.721545
CVD + AF + HF	1402	0.720197	0.720092	0.720301
CVD + AF + HF	1403	0.723428	0.723323	0.723532
CVD + AF + HF	1404	0.72011	0.720005	0.720214
CVD + AF + HF	1405	0.723362	0.723257	0.723466
CVD + AF + HF	1406	0.721678	0.721574	0.721783
CVD + AF + HF	1407	0.724904	0.724799	0.725008
CVD + AF + HF	1408	0.711449	0.711344	0.711555
CVD + AF + HF	1409	0.714822	0.714716	0.714927
CVD + AF + HF	1410	0.712931	0.712825	0.713036
CVD + AF + HF	1411	0.716312	0.716207	0.716417
CVD + AF + HF	1412	0.713398	0.713293	0.713504
CVD + AF + HF	1413	0.716781	0.716675	0.716886
CVD + AF + HF	1414	0.714508	0.714403	0.714613
CVD + AF + HF	1415	0.717898	0.717793	0.718003
CVD + AF + HF	1416	0.711789	0.711683	0.711895
CVD + AF + HF	1417	0.715159	0.715053	0.715264
CVD + AF + HF	1418	0.713225	0.713119	0.71333
CVD + AF + HF	1419	0.716608	0.716502	0.716713
CVD + AF + HF	1420	0.713673	0.713568	0.713779
CVD + AF + HF	1421	0.717053	0.716948	0.717159
CVD + AF + HF	1422	0.714756	0.714651	0.714862
CVD + AF + HF	1423	0.718146	0.718041	0.718251
CVD + AF + HF	1424	0.713233	0.713127	0.713338
CVD + AF + HF	1425	0.716501	0.716396	0.716606
CVD + AF + HF	1426	0.714743	0.714638	0.714849
CVD + AF + HF	1427	0.718017	0.717912	0.718122
CVD + AF + HF	1428	0.715205	0.7151	0.71531
CVD + AF + HF	1429	0.718482	0.718377	0.718588
CVD + AF + HF	1430	0.716337	0.716232	0.716443
CVD + AF + HF	1431	0.719619	0.719514	0.719724
CVD + AF + HF	1432	0.713526	0.713421	0.713632
CVD + AF + HF	1433	0.716794	0.716689	0.7169
CVD + AF + HF	1434	0.714996	0.714891	0.715102
CVD + AF + HF	1435	0.718272	0.718167	0.718377
CVD + AF + HF	1436	0.715438	0.715333	0.715544
CVD + AF + HF	1437	0.718716	0.718611	0.718821
CVD + AF + HF	1438	0.716547	0.716442	0.716652
CVD + AF + HF	1439	0.719829	0.719724	0.719934
CVD + AF + HF	1440	0.71529	0.715185	0.715395
CVD + AF + HF	1441	0.718583	0.718478	0.718688
CVD + AF + HF	1442	0.716557	0.716452	0.716662
CVD + AF + HF	1443	0.719864	0.71976	0.719969
CVD + AF + HF	1444	0.716763	0.716658	0.716868
CVD + AF + HF	1445	0.720072	0.719967	0.720177
CVD + AF + HF	1446	0.717738	0.717633	0.717843
CVD + AF + HF	1447	0.721061	0.720956	0.721166
CVD + AF + HF	1448	0.715654	0.715549	0.715759
CVD + AF + HF	1449	0.71895	0.718845	0.719055
CVD + AF + HF	1450	0.716878	0.716773	0.716983
CVD + AF + HF	1451	0.720191	0.720086	0.720296
CVD + AF + HF	1452	0.717068	0.716963	0.717174
CVD + AF + HF	1453	0.720379	0.720275	0.720484
CVD + AF + HF	1454	0.718017	0.717911	0.718122
CVD + AF + HF	1455	0.721343	0.721238	0.721447
CVD + AF + HF	1456	0.716828	0.716723	0.716933
CVD + AF + HF	1457	0.720021	0.719916	0.720126
CVD + AF + HF	1458	0.718125	0.71802	0.71823
CVD + AF + HF	1459	0.721329	0.721224	0.721434
CVD + AF + HF	1460	0.718336	0.718231	0.718441
CVD + AF + HF	1461	0.721543	0.721438	0.721648
CVD + AF + HF	1462	0.719333	0.719228	0.719438
CVD + AF + HF	1463	0.72255	0.722446	0.722655
CVD + AF + HF	1464	0.717142	0.717037	0.717247
CVD + AF + HF	1465	0.720341	0.720236	0.720446
CVD + AF + HF	1466	0.7184	0.718295	0.718505
CVD + AF + HF	1467	0.72161	0.721505	0.721715
CVD + AF + HF	1468	0.718594	0.718489	0.718699
CVD + AF + HF	1469	0.721806	0.721701	0.721911
CVD + AF + HF	1470	0.719567	0.719463	0.719672
CVD + AF + HF	1471	0.722788	0.722684	0.722893
CVD + AF + HF	1472	0.719358	0.719253	0.719463
CVD + AF + HF	1473	0.722547	0.722442	0.722652
CVD + AF + HF	1474	0.720788	0.720683	0.720893
CVD + AF + HF	1475	0.723978	0.723873	0.724082
CVD + AF + HF	1476	0.721018	0.720914	0.721123
CVD + AF + HF	1477	0.724218	0.724113	0.724322
CVD + AF + HF	1478	0.722104	0.721999	0.722209
CVD + AF + HF	1479	0.725306	0.725202	0.725411
CVD + AF + HF	1480	0.719735	0.71963	0.71984
CVD + AF + HF	1481	0.722934	0.722829	0.723039
CVD + AF + HF	1482	0.721128	0.721024	0.721233
CVD + AF + HF	1483	0.724327	0.724222	0.724431
CVD + AF + HF	1484	0.721342	0.721238	0.721447
CVD + AF + HF	1485	0.724548	0.724443	0.724652
CVD + AF + HF	1486	0.722406	0.722301	0.72251
CVD + AF + HF	1487	0.725614	0.725509	0.725718
CVD + AF + HF	1488	0.720682	0.720577	0.720787
CVD + AF + HF	1489	0.723772	0.723668	0.723877
CVD + AF + HF	1490	0.722139	0.722035	0.722244
CVD + AF + HF	1491	0.725227	0.725122	0.725331
CVD + AF + HF	1492	0.722371	0.722266	0.722476
CVD + AF + HF	1493	0.725467	0.725362	0.725571
CVD + AF + HF	1494	0.723477	0.723372	0.723581
CVD + AF + HF	1495	0.726573	0.726468	0.726677
CVD + AF + HF	1496	0.721014	0.720909	0.721119
CVD + AF + HF	1497	0.724115	0.72401	0.724219
CVD + AF + HF	1498	0.722434	0.722329	0.722539
CVD + AF + HF	1499	0.725532	0.725428	0.725636
CVD + AF + HF	1500	0.722648	0.722544	0.722753
CVD + AF + HF	1501	0.725755	0.725651	0.725859
CVD + AF + HF	1502	0.723734	0.72363	0.723839
CVD + AF + HF	1503	0.726838	0.726733	0.726942
CVD + AF + HF	1504	0.719492	0.719387	0.719597
CVD + AF + HF	1505	0.722681	0.722576	0.722785
CVD + AF + HF	1506	0.720879	0.720774	0.720984
CVD + AF + HF	1507	0.724069	0.723964	0.724173
CVD + AF + HF	1508	0.721083	0.720978	0.721188
CVD + AF + HF	1509	0.724282	0.724178	0.724387
CVD + AF + HF	1510	0.722148	0.722043	0.722252
CVD + AF + HF	1511	0.72535	0.725246	0.725455
CVD + AF + HF	1512	0.719875	0.71977	0.71998
CVD + AF + HF	1513	0.723074	0.722969	0.723178
CVD + AF + HF	1514	0.721223	0.721118	0.721327
CVD + AF + HF	1515	0.724423	0.724318	0.724527
CVD + AF + HF	1516	0.72141	0.721305	0.721515
CVD + AF + HF	1517	0.724615	0.724511	0.72472
CVD + AF + HF	1518	0.722451	0.722346	0.722556
CVD + AF + HF	1519	0.725659	0.725555	0.725764
CVD + AF + HF	1520	0.72081	0.720705	0.720915
CVD + AF + HF	1521	0.7239	0.723796	0.724005
CVD + AF + HF	1522	0.722226	0.722122	0.722331
CVD + AF + HF	1523	0.725313	0.725208	0.725417
CVD + AF + HF	1524	0.722431	0.722327	0.722536
CVD + AF + HF	1525	0.725526	0.725422	0.725631
CVD + AF + HF	1526	0.723516	0.723411	0.72362
CVD + AF + HF	1527	0.726612	0.726508	0.726717
CVD + AF + HF	1528	0.721146	0.721041	0.721251
CVD + AF + HF	1529	0.724248	0.724144	0.724353
CVD + AF + HF	1530	0.722523	0.722419	0.722628
CVD + AF + HF	1531	0.725623	0.725518	0.725727
CVD + AF + HF	1532	0.722711	0.722607	0.722816
CVD + AF + HF	1533	0.725818	0.725713	0.725922
CVD + AF + HF	1534	0.723775	0.72367	0.72388
CVD + AF + HF	1535	0.726879	0.726775	0.726984
CVD + AF + HF	1536	0.701447	0.701341	0.701553
CVD + AF + HF	1537	0.705287	0.705181	0.705393
CVD + AF + HF	1538	0.70438	0.704274	0.704487
CVD + AF + HF	1539	0.708187	0.708081	0.708293
CVD + AF + HF	1540	0.704365	0.704259	0.704471
CVD + AF + HF	1541	0.708212	0.708106	0.708318
CVD + AF + HF	1542	0.706593	0.706487	0.706699
CVD + AF + HF	1543	0.710408	0.710302	0.710513
CVD + AF + HF	1544	0.702319	0.702213	0.702425
CVD + AF + HF	1545	0.706144	0.706038	0.70625
CVD + AF + HF	1546	0.70511	0.705004	0.705216
CVD + AF + HF	1547	0.708905	0.708799	0.709011
CVD + AF + HF	1548	0.705071	0.704965	0.705177
CVD + AF + HF	1549	0.708904	0.708798	0.70901
CVD + AF + HF	1550	0.707207	0.707101	0.707313
CVD + AF + HF	1551	0.711012	0.710906	0.711117
CVD + AF + HF	1552	0.704212	0.704106	0.704318
CVD + AF + HF	1553	0.707883	0.707777	0.707988
CVD + AF + HF	1554	0.707061	0.706955	0.707167
CVD + AF + HF	1555	0.710701	0.710595	0.710807
CVD + AF + HF	1556	0.707084	0.706978	0.70719
CVD + AF + HF	1557	0.710761	0.710655	0.710866
CVD + AF + HF	1558	0.709241	0.709136	0.709347
CVD + AF + HF	1559	0.712887	0.712782	0.712993
CVD + AF + HF	1560	0.704943	0.704837	0.705049
CVD + AF + HF	1561	0.708613	0.708507	0.708719
CVD + AF + HF	1562	0.707667	0.707561	0.707772
CVD + AF + HF	1563	0.711304	0.711199	0.71141
CVD + AF + HF	1564	0.707666	0.70756	0.707772
CVD + AF + HF	1565	0.711338	0.711232	0.711443
CVD + AF + HF	1566	0.709742	0.709636	0.709848
CVD + AF + HF	1567	0.713385	0.71328	0.713491
CVD + AF + HF	1568	0.708818	0.708713	0.708924
CVD + AF + HF	1569	0.712438	0.712333	0.712544
CVD + AF + HF	1570	0.711	0.710895	0.711106
CVD + AF + HF	1571	0.714612	0.714506	0.714717
CVD + AF + HF	1572	0.710743	0.710638	0.710849
CVD + AF + HF	1573	0.714388	0.714282	0.714493
CVD + AF + HF	1574	0.712463	0.712357	0.712568
CVD + AF + HF	1575	0.716093	0.715988	0.716198
CVD + AF + HF	1576	0.709577	0.709471	0.709683
CVD + AF + HF	1577	0.713194	0.713089	0.7133
CVD + AF + HF	1578	0.711646	0.71154	0.711751
CVD + AF + HF	1579	0.715258	0.715152	0.715363
CVD + AF + HF	1580	0.711385	0.71128	0.711491
CVD + AF + HF	1581	0.715023	0.714918	0.715129
CVD + AF + HF	1582	0.713025	0.71292	0.71313
CVD + AF + HF	1583	0.716654	0.716549	0.716759
CVD + AF + HF	1584	0.710925	0.710819	0.71103
CVD + AF + HF	1585	0.714403	0.714298	0.714509
CVD + AF + HF	1586	0.713066	0.712961	0.713172
CVD + AF + HF	1587	0.716535	0.716429	0.71664
CVD + AF + HF	1588	0.712851	0.712746	0.712957
CVD + AF + HF	1589	0.716352	0.716246	0.716457
CVD + AF + HF	1590	0.714532	0.714426	0.714637
CVD + AF + HF	1591	0.718017	0.717912	0.718122
CVD + AF + HF	1592	0.711573	0.711467	0.711678
CVD + AF + HF	1593	0.715055	0.71495	0.715161
CVD + AF + HF	1594	0.713612	0.713506	0.713717
CVD + AF + HF	1595	0.717086	0.716981	0.717191
CVD + AF + HF	1596	0.713387	0.713282	0.713493
CVD + AF + HF	1597	0.716888	0.716782	0.716993
CVD + AF + HF	1598	0.714999	0.714894	0.715104
CVD + AF + HF	1599	0.718487	0.718382	0.718592
CVD + AF + HF	1600	0.714244	0.714138	0.714349
CVD + AF + HF	1601	0.717711	0.717606	0.717817
CVD + AF + HF	1602	0.716478	0.716373	0.716584
CVD + AF + HF	1603	0.719917	0.719812	0.720022
CVD + AF + HF	1604	0.716361	0.716256	0.716466
CVD + AF + HF	1605	0.719839	0.719734	0.719944
CVD + AF + HF	1606	0.718072	0.717967	0.718177
CVD + AF + HF	1607	0.721522	0.721418	0.721627
CVD + AF + HF	1608	0.714939	0.714834	0.715045
CVD + AF + HF	1609	0.718422	0.718317	0.718527
CVD + AF + HF	1610	0.71708	0.716975	0.717186
CVD + AF + HF	1611	0.720528	0.720424	0.720633
CVD + AF + HF	1612	0.716955	0.71685	0.717061
CVD + AF + HF	1613	0.720436	0.720331	0.720541
CVD + AF + HF	1614	0.718601	0.718496	0.718706
CVD + AF + HF	1615	0.722056	0.721951	0.722161
CVD + AF + HF	1616	0.715938	0.715833	0.716043
CVD + AF + HF	1617	0.719266	0.719161	0.719371
CVD + AF + HF	1618	0.718149	0.718044	0.718254
CVD + AF + HF	1619	0.72145	0.721345	0.721555
CVD + AF + HF	1620	0.718049	0.717944	0.718154
CVD + AF + HF	1621	0.721387	0.721283	0.721492
CVD + AF + HF	1622	0.719737	0.719632	0.719842
CVD + AF + HF	1623	0.72305	0.722945	0.723155
CVD + AF + HF	1624	0.71654	0.716435	0.716646
CVD + AF + HF	1625	0.71989	0.719785	0.719995
CVD + AF + HF	1626	0.718666	0.718561	0.718771
CVD + AF + HF	1627	0.721983	0.721878	0.722088
CVD + AF + HF	1628	0.718555	0.71845	0.71866
CVD + AF + HF	1629	0.721903	0.721798	0.722008
CVD + AF + HF	1630	0.720185	0.72008	0.72029
CVD + AF + HF	1631	0.723508	0.723403	0.723612
CVD + AF + HF	1632	0.714641	0.714536	0.714746
CVD + AF + HF	1633	0.718103	0.717998	0.718208
CVD + AF + HF	1634	0.716756	0.716651	0.716861
CVD + AF + HF	1635	0.720187	0.720082	0.720292
CVD + AF + HF	1636	0.7166	0.716495	0.716705
CVD + AF + HF	1637	0.720072	0.719967	0.720177
CVD + AF + HF	1638	0.718244	0.718139	0.718349
CVD + AF + HF	1639	0.721688	0.721583	0.721793
CVD + AF + HF	1640	0.715333	0.715227	0.715438
CVD + AF + HF	1641	0.718805	0.7187	0.71891
CVD + AF + HF	1642	0.717355	0.717249	0.71746
CVD + AF + HF	1643	0.720799	0.720694	0.720904
CVD + AF + HF	1644	0.717193	0.717088	0.717298
CVD + AF + HF	1645	0.720668	0.720563	0.720773
CVD + AF + HF	1646	0.718772	0.718667	0.718877
CVD + AF + HF	1647	0.722222	0.722117	0.722327
CVD + AF + HF	1648	0.716311	0.716206	0.716417
CVD + AF + HF	1649	0.719637	0.719532	0.719742
CVD + AF + HF	1650	0.718407	0.718302	0.718512
CVD + AF + HF	1651	0.721702	0.721598	0.721807
CVD + AF + HF	1652	0.71827	0.718165	0.718375
CVD + AF + HF	1653	0.721604	0.721499	0.721708
CVD + AF + HF	1654	0.719893	0.719788	0.719998
CVD + AF + HF	1655	0.723201	0.723097	0.723306
CVD + AF + HF	1656	0.716912	0.716807	0.717018
CVD + AF + HF	1657	0.720256	0.720151	0.72036
CVD + AF + HF	1658	0.718922	0.718817	0.719027
CVD + AF + HF	1659	0.722235	0.72213	0.72234
CVD + AF + HF	1660	0.718774	0.718669	0.718879
CVD + AF + HF	1661	0.722118	0.722014	0.722223
CVD + AF + HF	1662	0.720341	0.720236	0.720446
CVD + AF + HF	1663	0.72366	0.723555	0.723764
CVD + AF + HF	1664	0.711372	0.711266	0.711477
CVD + AF + HF	1665	0.714751	0.714645	0.714856
CVD + AF + HF	1666	0.712766	0.71266	0.712871
CVD + AF + HF	1667	0.71616	0.716055	0.716266
CVD + AF + HF	1668	0.713243	0.713138	0.713349
CVD + AF + HF	1669	0.716642	0.716537	0.716747
CVD + AF + HF	1670	0.714282	0.714177	0.714387
CVD + AF + HF	1671	0.717692	0.717587	0.717797
CVD + AF + HF	1672	0.711692	0.711587	0.711798
CVD + AF + HF	1673	0.715073	0.714968	0.715178
CVD + AF + HF	1674	0.713046	0.712941	0.713152
CVD + AF + HF	1675	0.716442	0.716337	0.716547
CVD + AF + HF	1676	0.713502	0.713396	0.713607
CVD + AF + HF	1677	0.716901	0.716796	0.717006
CVD + AF + HF	1678	0.714518	0.714412	0.714623
CVD + AF + HF	1679	0.717928	0.717823	0.718033
CVD + AF + HF	1680	0.7131	0.712994	0.713205
CVD + AF + HF	1681	0.716378	0.716273	0.716483
CVD + AF + HF	1682	0.714518	0.714413	0.714624
CVD + AF + HF	1683	0.717808	0.717703	0.717913
CVD + AF + HF	1684	0.714994	0.714888	0.715099
CVD + AF + HF	1685	0.718289	0.718183	0.718394
CVD + AF + HF	1686	0.716048	0.715943	0.716153
CVD + AF + HF	1687	0.719352	0.719247	0.719457
CVD + AF + HF	1688	0.713377	0.713271	0.713482
CVD + AF + HF	1689	0.716658	0.716552	0.716763
CVD + AF + HF	1690	0.714758	0.714653	0.714864
CVD + AF + HF	1691	0.718051	0.717946	0.718156
CVD + AF + HF	1692	0.71521	0.715104	0.715315
CVD + AF + HF	1693	0.718509	0.718404	0.718614
CVD + AF + HF	1694	0.716242	0.716137	0.716347
CVD + AF + HF	1695	0.719551	0.719446	0.719656
CVD + AF + HF	1696	0.715083	0.714978	0.715189
CVD + AF + HF	1697	0.718392	0.718287	0.718497
CVD + AF + HF	1698	0.716283	0.716178	0.716388
CVD + AF + HF	1699	0.719611	0.719506	0.719715
CVD + AF + HF	1700	0.716496	0.716391	0.716601
CVD + AF + HF	1701	0.719828	0.719723	0.719933
CVD + AF + HF	1702	0.717417	0.717312	0.717522
CVD + AF + HF	1703	0.720763	0.720658	0.720868
CVD + AF + HF	1704	0.715428	0.715323	0.715533
CVD + AF + HF	1705	0.718743	0.718638	0.718848
CVD + AF + HF	1706	0.71659	0.716485	0.716695
CVD + AF + HF	1707	0.719925	0.71982	0.720029
CVD + AF + HF	1708	0.716788	0.716683	0.716893
CVD + AF + HF	1709	0.720123	0.720018	0.720228
CVD + AF + HF	1710	0.717685	0.71758	0.71779
CVD + AF + HF	1711	0.721035	0.72093	0.72114
CVD + AF + HF	1712	0.716568	0.716463	0.716673
CVD + AF + HF	1713	0.719781	0.719676	0.719886
CVD + AF + HF	1714	0.717795	0.71769	0.7179
CVD + AF + HF	1715	0.721019	0.720914	0.721124
CVD + AF + HF	1716	0.718014	0.717909	0.71812
CVD + AF + HF	1717	0.721246	0.721142	0.721351
CVD + AF + HF	1718	0.718949	0.718844	0.719054
CVD + AF + HF	1719	0.722194	0.722089	0.722299
CVD + AF + HF	1720	0.716866	0.716761	0.716971
CVD + AF + HF	1721	0.720085	0.71998	0.72019
CVD + AF + HF	1722	0.718055	0.71795	0.71816
CVD + AF + HF	1723	0.721289	0.721184	0.721394
CVD + AF + HF	1724	0.718258	0.718153	0.718363
CVD + AF + HF	1725	0.721499	0.721394	0.721604
CVD + AF + HF	1726	0.719175	0.71907	0.71928
CVD + AF + HF	1727	0.722424	0.722319	0.722529
CVD + AF + HF	1728	0.71897	0.718865	0.719075
CVD + AF + HF	1729	0.722177	0.722073	0.722282
CVD + AF + HF	1730	0.72032	0.720215	0.720425
CVD + AF + HF	1731	0.723532	0.723427	0.723636
CVD + AF + HF	1732	0.72056	0.720456	0.720665
CVD + AF + HF	1733	0.723788	0.723683	0.723892
CVD + AF + HF	1734	0.721579	0.721474	0.721684
CVD + AF + HF	1735	0.72481	0.724706	0.724915
CVD + AF + HF	1736	0.71933	0.719225	0.719435
CVD + AF + HF	1737	0.72255	0.722445	0.722654
CVD + AF + HF	1738	0.720648	0.720543	0.720753
CVD + AF + HF	1739	0.723872	0.723767	0.723976
CVD + AF + HF	1740	0.720871	0.720766	0.720976
CVD + AF + HF	1741	0.724105	0.724	0.724209
CVD + AF + HF	1742	0.721869	0.721765	0.721974
CVD + AF + HF	1743	0.725109	0.725004	0.725213
CVD + AF + HF	1744	0.720239	0.720134	0.720344
CVD + AF + HF	1745	0.72335	0.723245	0.723454
CVD + AF + HF	1746	0.721612	0.721507	0.721717
CVD + AF + HF	1747	0.724721	0.724617	0.724826
CVD + AF + HF	1748	0.721855	0.72175	0.72196
CVD + AF + HF	1749	0.724982	0.724877	0.725086
CVD + AF + HF	1750	0.722887	0.722782	0.722991
CVD + AF + HF	1751	0.726014	0.72591	0.726119
CVD + AF + HF	1752	0.720553	0.720448	0.720658
CVD + AF + HF	1753	0.723679	0.723574	0.723784
CVD + AF + HF	1754	0.721896	0.721791	0.722001
CVD + AF + HF	1755	0.72502	0.724915	0.725124
CVD + AF + HF	1756	0.72212	0.722016	0.722225
CVD + AF + HF	1757	0.725257	0.725153	0.725362
CVD + AF + HF	1758	0.723134	0.72303	0.723239
CVD + AF + HF	1759	0.726273	0.726168	0.726377
CVD + AF + HF	1760	0.719111	0.719006	0.719216
CVD + AF + HF	1761	0.722321	0.722216	0.722426
CVD + AF + HF	1762	0.720422	0.720317	0.720527
CVD + AF + HF	1763	0.723632	0.723528	0.723737
CVD + AF + HF	1764	0.720631	0.720526	0.720736
CVD + AF + HF	1765	0.723858	0.723753	0.723962
CVD + AF + HF	1766	0.72163	0.721525	0.721734
CVD + AF + HF	1767	0.72486	0.724756	0.724965
CVD + AF + HF	1768	0.719477	0.719372	0.719582
CVD + AF + HF	1769	0.722698	0.722594	0.722803
CVD + AF + HF	1770	0.720752	0.720647	0.720856
CVD + AF + HF	1771	0.723976	0.723872	0.724081
CVD + AF + HF	1772	0.720946	0.720841	0.721051
CVD + AF + HF	1773	0.72418	0.724075	0.724284
CVD + AF + HF	1774	0.721923	0.721818	0.722028
CVD + AF + HF	1775	0.725162	0.725058	0.725267
CVD + AF + HF	1776	0.720375	0.720271	0.72048
CVD + AF + HF	1777	0.723488	0.723383	0.723592
CVD + AF + HF	1778	0.721707	0.721602	0.721812
CVD + AF + HF	1779	0.724818	0.724713	0.724922
CVD + AF + HF	1780	0.721921	0.721816	0.722026
CVD + AF + HF	1781	0.725048	0.724943	0.725152
CVD + AF + HF	1782	0.722933	0.722829	0.723038
CVD + AF + HF	1783	0.726062	0.725958	0.726167
CVD + AF + HF	1784	0.720696	0.720591	0.7208
CVD + AF + HF	1785	0.723822	0.723717	0.723926
CVD + AF + HF	1786	0.721994	0.721889	0.722098
CVD + AF + HF	1787	0.725119	0.725015	0.725224
CVD + AF + HF	1788	0.722189	0.722084	0.722294
CVD + AF + HF	1789	0.725327	0.725223	0.725432
CVD + AF + HF	1790	0.723184	0.72308	0.723289
CVD + AF + HF	1791	0.726323	0.726218	0.726427
CVD + AF + HF	1792	0.702893	0.702787	0.702999
CVD + AF + HF	1793	0.706631	0.706525	0.706737
CVD + AF + HF	1794	0.705813	0.705707	0.705919
CVD + AF + HF	1795	0.709519	0.709413	0.709625
CVD + AF + HF	1796	0.705863	0.705757	0.705969
CVD + AF + HF	1797	0.709589	0.709483	0.709694
CVD + AF + HF	1798	0.708076	0.70797	0.708182
CVD + AF + HF	1799	0.711775	0.71167	0.711881
CVD + AF + HF	1800	0.703756	0.703649	0.703862
CVD + AF + HF	1801	0.707471	0.707365	0.707577
CVD + AF + HF	1802	0.706525	0.706419	0.706631
CVD + AF + HF	1803	0.710216	0.710111	0.710322
CVD + AF + HF	1804	0.706552	0.706446	0.706658
CVD + AF + HF	1805	0.710264	0.710158	0.710369
CVD + AF + HF	1806	0.708673	0.708567	0.708778
CVD + AF + HF	1807	0.712358	0.712253	0.712464
CVD + AF + HF	1808	0.70571	0.705604	0.705816
CVD + AF + HF	1809	0.709279	0.709173	0.709384
CVD + AF + HF	1810	0.708554	0.708448	0.70866
CVD + AF + HF	1811	0.712093	0.711987	0.712198
CVD + AF + HF	1812	0.708633	0.708527	0.708739
CVD + AF + HF	1813	0.71219	0.712085	0.712296
CVD + AF + HF	1814	0.710783	0.710677	0.710888
CVD + AF + HF	1815	0.714311	0.714206	0.714417
CVD + AF + HF	1816	0.706427	0.706321	0.706533
CVD + AF + HF	1817	0.70999	0.709884	0.710096
CVD + AF + HF	1818	0.709141	0.709035	0.709246
CVD + AF + HF	1819	0.712675	0.712569	0.71278
CVD + AF + HF	1820	0.709197	0.709091	0.709303
CVD + AF + HF	1821	0.712751	0.712646	0.712857
CVD + AF + HF	1822	0.711268	0.711162	0.711373
CVD + AF + HF	1823	0.714792	0.714687	0.714897
CVD + AF + HF	1824	0.709969	0.709863	0.710074
CVD + AF + HF	1825	0.713509	0.713403	0.713614
CVD + AF + HF	1826	0.712151	0.712046	0.712257
CVD + AF + HF	1827	0.715683	0.715578	0.715788
CVD + AF + HF	1828	0.711963	0.711858	0.712069
CVD + AF + HF	1829	0.715513	0.715408	0.715618
CVD + AF + HF	1830	0.713675	0.713569	0.71378
CVD + AF + HF	1831	0.717214	0.717109	0.71732
CVD + AF + HF	1832	0.710719	0.710613	0.710824
CVD + AF + HF	1833	0.714251	0.714146	0.714357
CVD + AF + HF	1834	0.712783	0.712678	0.712889
CVD + AF + HF	1835	0.71631	0.716205	0.716415
CVD + AF + HF	1836	0.712592	0.712487	0.712698
CVD + AF + HF	1837	0.716134	0.716028	0.716239
CVD + AF + HF	1838	0.714223	0.714118	0.714328
CVD + AF + HF	1839	0.717756	0.717651	0.717861
CVD + AF + HF	1840	0.71213	0.712025	0.712236
CVD + AF + HF	1841	0.715527	0.715422	0.715632
CVD + AF + HF	1842	0.714278	0.714173	0.714384
CVD + AF + HF	1843	0.717665	0.71756	0.71777
CVD + AF + HF	1844	0.714123	0.714018	0.714228
CVD + AF + HF	1845	0.717529	0.717424	0.717634
CVD + AF + HF	1846	0.715804	0.715699	0.71591
CVD + AF + HF	1847	0.719197	0.719092	0.719302
CVD + AF + HF	1848	0.712767	0.712662	0.712873
CVD + AF + HF	1849	0.716165	0.71606	0.71627
CVD + AF + HF	1850	0.714809	0.714704	0.714914
CVD + AF + HF	1851	0.718195	0.71809	0.7183
CVD + AF + HF	1852	0.714646	0.714541	0.714751
CVD + AF + HF	1853	0.718051	0.717946	0.718156
CVD + AF + HF	1854	0.716257	0.716152	0.716363
CVD + AF + HF	1855	0.719648	0.719543	0.719753
CVD + AF + HF	1856	0.715537	0.715431	0.715642
CVD + AF + HF	1857	0.718926	0.718821	0.719031
CVD + AF + HF	1858	0.717779	0.717674	0.717885
CVD + AF + HF	1859	0.72114	0.721035	0.721245
CVD + AF + HF	1860	0.717714	0.717608	0.717819
CVD + AF + HF	1861	0.7211	0.720995	0.721204
CVD + AF + HF	1862	0.719422	0.719317	0.719527
CVD + AF + HF	1863	0.722782	0.722678	0.722887
CVD + AF + HF	1864	0.716229	0.716124	0.716334
CVD + AF + HF	1865	0.719622	0.719517	0.719727
CVD + AF + HF	1866	0.718365	0.71826	0.71847
CVD + AF + HF	1867	0.72173	0.721626	0.721835
CVD + AF + HF	1868	0.718294	0.718188	0.718399
CVD + AF + HF	1869	0.721681	0.721576	0.721786
CVD + AF + HF	1870	0.719933	0.719828	0.720038
CVD + AF + HF	1871	0.723296	0.723191	0.723401
CVD + AF + HF	1872	0.717292	0.717187	0.717397
CVD + AF + HF	1873	0.720545	0.720441	0.72065
CVD + AF + HF	1874	0.719512	0.719407	0.719617
CVD + AF + HF	1875	0.722734	0.72263	0.722839
CVD + AF + HF	1876	0.71946	0.719355	0.719565
CVD + AF + HF	1877	0.722709	0.722604	0.722813
CVD + AF + HF	1878	0.721148	0.721043	0.721253
CVD + AF + HF	1879	0.724371	0.724266	0.724475
CVD + AF + HF	1880	0.717887	0.717782	0.717992
CVD + AF + HF	1881	0.721152	0.721047	0.721257
CVD + AF + HF	1882	0.720012	0.719907	0.720117
CVD + AF + HF	1883	0.723245	0.72314	0.723349
CVD + AF + HF	1884	0.719952	0.719847	0.720057
CVD + AF + HF	1885	0.723207	0.723102	0.723312
CVD + AF + HF	1886	0.721578	0.721473	0.721683
CVD + AF + HF	1887	0.724808	0.724703	0.724912
CVD + AF + HF	1888	0.715862	0.715757	0.715968
CVD + AF + HF	1889	0.719249	0.719144	0.719354
CVD + AF + HF	1890	0.717996	0.71789	0.718101
CVD + AF + HF	1891	0.721354	0.721249	0.721459
CVD + AF + HF	1892	0.717897	0.717792	0.718002
CVD + AF + HF	1893	0.72128	0.721175	0.721385
CVD + AF + HF	1894	0.719547	0.719442	0.719652
CVD + AF + HF	1895	0.722904	0.7228	0.723009
CVD + AF + HF	1896	0.716551	0.716446	0.716656
CVD + AF + HF	1897	0.719939	0.719834	0.720044
CVD + AF + HF	1898	0.71858	0.718475	0.718685
CVD + AF + HF	1899	0.721942	0.721838	0.722047
CVD + AF + HF	1900	0.718477	0.718372	0.718582
CVD + AF + HF	1901	0.72186	0.721755	0.721965
CVD + AF + HF	1902	0.720058	0.719953	0.720163
CVD + AF + HF	1903	0.723418	0.723313	0.723522
CVD + AF + HF	1904	0.717595	0.71749	0.717701
CVD + AF + HF	1905	0.720846	0.720741	0.720951
CVD + AF + HF	1906	0.719709	0.719604	0.719814
CVD + AF + HF	1907	0.722931	0.722826	0.723036
CVD + AF + HF	1908	0.719628	0.719523	0.719733
CVD + AF + HF	1909	0.722872	0.722767	0.722977
CVD + AF + HF	1910	0.721258	0.721154	0.721363
CVD + AF + HF	1911	0.724479	0.724374	0.724583
CVD + AF + HF	1912	0.718186	0.718081	0.718291
CVD + AF + HF	1913	0.721449	0.721344	0.721554
CVD + AF + HF	1914	0.720208	0.720103	0.720313
CVD + AF + HF	1915	0.72344	0.723336	0.723545
CVD + AF + HF	1916	0.720117	0.720012	0.720221
CVD + AF + HF	1917	0.723369	0.723264	0.723474
CVD + AF + HF	1918	0.721688	0.721584	0.721793
CVD + AF + HF	1919	0.724915	0.72481	0.725019
CVD + AF + HF	1920	0.711651	0.711545	0.711756
CVD + AF + HF	1921	0.715008	0.714903	0.715113
CVD + AF + HF	1922	0.713088	0.712982	0.713193
CVD + AF + HF	1923	0.716459	0.716354	0.716564
CVD + AF + HF	1924	0.713579	0.713473	0.713684
CVD + AF + HF	1925	0.716949	0.716844	0.717055
CVD + AF + HF	1926	0.714653	0.714548	0.714759
CVD + AF + HF	1927	0.718034	0.717929	0.718139
CVD + AF + HF	1928	0.711978	0.711873	0.712084
CVD + AF + HF	1929	0.715336	0.71523	0.715441
CVD + AF + HF	1930	0.713374	0.713269	0.71348
CVD + AF + HF	1931	0.716745	0.71664	0.716851
CVD + AF + HF	1932	0.713843	0.713737	0.713948
CVD + AF + HF	1933	0.717214	0.717109	0.717319
CVD + AF + HF	1934	0.714893	0.714787	0.714998
CVD + AF + HF	1935	0.718275	0.71817	0.71838
CVD + AF + HF	1936	0.713438	0.713332	0.713543
CVD + AF + HF	1937	0.716691	0.716586	0.716796
CVD + AF + HF	1938	0.714906	0.714801	0.715011
CVD + AF + HF	1939	0.718169	0.718064	0.718274
CVD + AF + HF	1940	0.71539	0.715285	0.715495
CVD + AF + HF	1941	0.718655	0.71855	0.71876
CVD + AF + HF	1942	0.716488	0.716382	0.716593
CVD + AF + HF	1943	0.719759	0.719654	0.719864
CVD + AF + HF	1944	0.713721	0.713616	0.713826
CVD + AF + HF	1945	0.716976	0.716871	0.717081
CVD + AF + HF	1946	0.715151	0.715046	0.715257
CVD + AF + HF	1947	0.718416	0.718311	0.718522
CVD + AF + HF	1948	0.715613	0.715508	0.715718
CVD + AF + HF	1949	0.71888	0.718775	0.718985
CVD + AF + HF	1950	0.716689	0.716584	0.716794
CVD + AF + HF	1951	0.719964	0.719859	0.720069
CVD + AF + HF	1952	0.715385	0.71528	0.715491
CVD + AF + HF	1953	0.718671	0.718565	0.718776
CVD + AF + HF	1954	0.716627	0.716521	0.716732
CVD + AF + HF	1955	0.719929	0.719824	0.720034
CVD + AF + HF	1956	0.716849	0.716744	0.716954
CVD + AF + HF	1957	0.720154	0.720049	0.720258
CVD + AF + HF	1958	0.717803	0.717698	0.717909
CVD + AF + HF	1959	0.721122	0.721017	0.721227
CVD + AF + HF	1960	0.71574	0.715635	0.715846
CVD + AF + HF	1961	0.719031	0.718926	0.719136
CVD + AF + HF	1962	0.716942	0.716837	0.717048
CVD + AF + HF	1963	0.720252	0.720147	0.720356
CVD + AF + HF	1964	0.717149	0.717044	0.717254
CVD + AF + HF	1965	0.720454	0.720349	0.720559
CVD + AF + HF	1966	0.718079	0.717974	0.718184
CVD + AF + HF	1967	0.7214	0.721295	0.721505
CVD + AF + HF	1968	0.716927	0.716822	0.717032
CVD + AF + HF	1969	0.720113	0.720008	0.720218
CVD + AF + HF	1970	0.718199	0.718094	0.718304
CVD + AF + HF	1971	0.721398	0.721293	0.721503
CVD + AF + HF	1972	0.718427	0.718322	0.718532
CVD + AF + HF	1973	0.721629	0.721524	0.721733
CVD + AF + HF	1974	0.719404	0.719299	0.719508
CVD + AF + HF	1975	0.722616	0.722511	0.722721
CVD + AF + HF	1976	0.717234	0.717129	0.717339
CVD + AF + HF	1977	0.720427	0.720322	0.720532
CVD + AF + HF	1978	0.718468	0.718363	0.718573
CVD + AF + HF	1979	0.721674	0.721569	0.721779
CVD + AF + HF	1980	0.71868	0.718575	0.718785
CVD + AF + HF	1981	0.721887	0.721782	0.721992
CVD + AF + HF	1982	0.719634	0.719529	0.719739
CVD + AF + HF	1983	0.722851	0.722746	0.722955
CVD + AF + HF	1984	0.719417	0.719312	0.719522
CVD + AF + HF	1985	0.722596	0.722491	0.7227
CVD + AF + HF	1986	0.720824	0.720719	0.720929
CVD + AF + HF	1987	0.724007	0.723903	0.724112
CVD + AF + HF	1988	0.721069	0.720964	0.721174
CVD + AF + HF	1989	0.724261	0.724157	0.724366
CVD + AF + HF	1990	0.722137	0.722032	0.722242
CVD + AF + HF	1991	0.725335	0.72523	0.725439
CVD + AF + HF	1992	0.719787	0.719683	0.719892
CVD + AF + HF	1993	0.72298	0.722875	0.723084
CVD + AF + HF	1994	0.721162	0.721057	0.721266
CVD + AF + HF	1995	0.724355	0.724251	0.72446
CVD + AF + HF	1996	0.721388	0.721283	0.721493
CVD + AF + HF	1997	0.724588	0.724483	0.724692
CVD + AF + HF	1998	0.722437	0.722332	0.722542
CVD + AF + HF	1999	0.72564	0.725536	0.725744
CVD + AF + HF	2000	0.720745	0.72064	0.72085
CVD + AF + HF	2001	0.723826	0.723721	0.72393
CVD + AF + HF	2002	0.72218	0.722075	0.722284
CVD + AF + HF	2003	0.725261	0.725157	0.725366
CVD + AF + HF	2004	0.722427	0.722322	0.722532
CVD + AF + HF	2005	0.725516	0.725411	0.72562
CVD + AF + HF	2006	0.723514	0.723409	0.723619
CVD + AF + HF	2007	0.726604	0.7265	0.726709
CVD + AF + HF	2008	0.721071	0.720966	0.721175
CVD + AF + HF	2009	0.724165	0.724061	0.72427
CVD + AF + HF	2010	0.722472	0.722367	0.722577
CVD + AF + HF	2011	0.725565	0.725461	0.72567
CVD + AF + HF	2012	0.7227	0.722596	0.722805
CVD + AF + HF	2013	0.7258	0.725696	0.725905
CVD + AF + HF	2014	0.72377	0.723665	0.723874
CVD + AF + HF	2015	0.726868	0.726764	0.726972
CVD + AF + HF	2016	0.719544	0.719439	0.719649
CVD + AF + HF	2017	0.722725	0.72262	0.72283
CVD + AF + HF	2018	0.720912	0.720807	0.721017
CVD + AF + HF	2019	0.724097	0.723992	0.724201
CVD + AF + HF	2020	0.72113	0.721025	0.721235
CVD + AF + HF	2021	0.724322	0.724217	0.724427
CVD + AF + HF	2022	0.722179	0.722074	0.722283
CVD + AF + HF	2023	0.725377	0.725272	0.725481
CVD + AF + HF	2024	0.719922	0.719817	0.720026
CVD + AF + HF	2025	0.723115	0.72301	0.723219
CVD + AF + HF	2026	0.721253	0.721148	0.721358
CVD + AF + HF	2027	0.724448	0.724344	0.724553
CVD + AF + HF	2028	0.721453	0.721348	0.721558
CVD + AF + HF	2029	0.724653	0.724548	0.724757
CVD + AF + HF	2030	0.722481	0.722376	0.722585
CVD + AF + HF	2031	0.725685	0.72558	0.725789
CVD + AF + HF	2032	0.720868	0.720763	0.720972
CVD + AF + HF	2033	0.72395	0.723846	0.724055
CVD + AF + HF	2034	0.722262	0.722158	0.722367
CVD + AF + HF	2035	0.725344	0.725239	0.725448
CVD + AF + HF	2036	0.722484	0.722379	0.722589
CVD + AF + HF	2037	0.725573	0.725468	0.725677
CVD + AF + HF	2038	0.723551	0.723447	0.723656
CVD + AF + HF	2039	0.726643	0.726538	0.726747
CVD + AF + HF	2040	0.721198	0.721093	0.721303
CVD + AF + HF	2041	0.724294	0.724189	0.724398
CVD + AF + HF	2042	0.722557	0.722453	0.722662
CVD + AF + HF	2043	0.725653	0.725548	0.725757
CVD + AF + HF	2044	0.722759	0.722655	0.722864
CVD + AF + HF	2045	0.72586	0.725755	0.725964
CVD + AF + HF	2046	0.723809	0.723704	0.723913
CVD + AF + HF	2047	0.726908	0.726804	0.727013
CVD + AF + HF	2048	0.704542	0.704436	0.704648
CVD + AF + HF	2049	0.708599	0.708493	0.708704
CVD + AF + HF	2050	0.706614	0.706508	0.70672
CVD + AF + HF	2051	0.710664	0.710559	0.71077
CVD + AF + HF	2052	0.707065	0.706959	0.707171
CVD + AF + HF	2053	0.711112	0.711007	0.711218
CVD + AF + HF	2054	0.708557	0.708451	0.708663
CVD + AF + HF	2055	0.712607	0.712501	0.712712
CVD + AF + HF	2056	0.705543	0.705437	0.705649
CVD + AF + HF	2057	0.709576	0.70947	0.709681
CVD + AF + HF	2058	0.707425	0.707319	0.707531
CVD + AF + HF	2059	0.711465	0.71136	0.711571
CVD + AF + HF	2060	0.707844	0.707739	0.70795
CVD + AF + HF	2061	0.711879	0.711773	0.711984
CVD + AF + HF	2062	0.70925	0.709145	0.709356
CVD + AF + HF	2063	0.71329	0.713185	0.713396
CVD + AF + HF	2064	0.707631	0.707525	0.707737
CVD + AF + HF	2065	0.711583	0.711478	0.711689
CVD + AF + HF	2066	0.709719	0.709613	0.709825
CVD + AF + HF	2067	0.713575	0.713469	0.71368
CVD + AF + HF	2068	0.710174	0.710068	0.710279
CVD + AF + HF	2069	0.714028	0.713923	0.714134
CVD + AF + HF	2070	0.711641	0.711535	0.711746
CVD + AF + HF	2071	0.715491	0.715386	0.715596
CVD + AF + HF	2072	0.708539	0.708433	0.708644
CVD + AF + HF	2073	0.712403	0.712297	0.712508
CVD + AF + HF	2074	0.710406	0.710301	0.710512
CVD + AF + HF	2075	0.714263	0.714157	0.714368
CVD + AF + HF	2076	0.710835	0.71073	0.710941
CVD + AF + HF	2077	0.714683	0.714578	0.714789
CVD + AF + HF	2078	0.712221	0.712115	0.712326
CVD + AF + HF	2079	0.71607	0.715965	0.716175
CVD + AF + HF	2080	0.711461	0.711356	0.711567
CVD + AF + HF	2081	0.715278	0.715173	0.715384
CVD + AF + HF	2082	0.712934	0.712829	0.71304
CVD + AF + HF	2083	0.716765	0.71666	0.71687
CVD + AF + HF	2084	0.71307	0.712965	0.713176
CVD + AF + HF	2085	0.716902	0.716797	0.717007
CVD + AF + HF	2086	0.714207	0.714102	0.714312
CVD + AF + HF	2087	0.718051	0.717946	0.718156
CVD + AF + HF	2088	0.712291	0.712186	0.712397
CVD + AF + HF	2089	0.716103	0.715998	0.716209
CVD + AF + HF	2090	0.713662	0.713557	0.713768
CVD + AF + HF	2091	0.717493	0.717388	0.717598
CVD + AF + HF	2092	0.71379	0.713685	0.713896
CVD + AF + HF	2093	0.717619	0.717514	0.717724
CVD + AF + HF	2094	0.714852	0.714746	0.714957
CVD + AF + HF	2095	0.718694	0.718589	0.718799
CVD + AF + HF	2096	0.713918	0.713813	0.714024
CVD + AF + HF	2097	0.717568	0.717463	0.717673
CVD + AF + HF	2098	0.715389	0.715284	0.715494
CVD + AF + HF	2099	0.719047	0.718942	0.719152
CVD + AF + HF	2100	0.715544	0.715439	0.71565
CVD + AF + HF	2101	0.719204	0.719099	0.719309
CVD + AF + HF	2102	0.716675	0.716569	0.71678
CVD + AF + HF	2103	0.720342	0.720237	0.720447
CVD + AF + HF	2104	0.71463	0.714525	0.714736
CVD + AF + HF	2105	0.718287	0.718182	0.718392
CVD + AF + HF	2106	0.716011	0.715905	0.716116
CVD + AF + HF	2107	0.719677	0.719573	0.719782
CVD + AF + HF	2108	0.716152	0.716047	0.716257
CVD + AF + HF	2109	0.719817	0.719712	0.719922
CVD + AF + HF	2110	0.717216	0.717111	0.717321
CVD + AF + HF	2111	0.72089	0.720785	0.720995
CVD + AF + HF	2112	0.717135	0.71703	0.71724
CVD + AF + HF	2113	0.720782	0.720678	0.720887
CVD + AF + HF	2114	0.718679	0.718574	0.718784
CVD + AF + HF	2115	0.722357	0.722252	0.722462
CVD + AF + HF	2116	0.718933	0.718828	0.719038
CVD + AF + HF	2117	0.722606	0.722502	0.722711
CVD + AF + HF	2118	0.720069	0.719964	0.720174
CVD + AF + HF	2119	0.723751	0.723647	0.723856
CVD + AF + HF	2120	0.717951	0.717846	0.718056
CVD + AF + HF	2121	0.721634	0.721529	0.721739
CVD + AF + HF	2122	0.719374	0.719269	0.719479
CVD + AF + HF	2123	0.723067	0.722962	0.723171
CVD + AF + HF	2124	0.719614	0.719509	0.719718
CVD + AF + HF	2125	0.723295	0.72319	0.723399
CVD + AF + HF	2126	0.720683	0.720579	0.720788
CVD + AF + HF	2127	0.724376	0.724272	0.724481
CVD + AF + HF	2128	0.719088	0.718983	0.719193
CVD + AF + HF	2129	0.722625	0.72252	0.722729
CVD + AF + HF	2130	0.720661	0.720556	0.720766
CVD + AF + HF	2131	0.724179	0.724075	0.724284
CVD + AF + HF	2132	0.720905	0.7208	0.721009
CVD + AF + HF	2133	0.724425	0.72432	0.724529
CVD + AF + HF	2134	0.722046	0.721941	0.722151
CVD + AF + HF	2135	0.725567	0.725462	0.725671
CVD + AF + HF	2136	0.719827	0.719722	0.719932
CVD + AF + HF	2137	0.723368	0.723264	0.723473
CVD + AF + HF	2138	0.721265	0.72116	0.72137
CVD + AF + HF	2139	0.724803	0.724698	0.724907
CVD + AF + HF	2140	0.721496	0.721391	0.721601
CVD + AF + HF	2141	0.725026	0.724921	0.72513
CVD + AF + HF	2142	0.722576	0.722471	0.722681
CVD + AF + HF	2143	0.72611	0.726005	0.726214
CVD + AF + HF	2144	0.717454	0.717349	0.71756
CVD + AF + HF	2145	0.721099	0.720994	0.721204
CVD + AF + HF	2146	0.718886	0.718781	0.718991
CVD + AF + HF	2147	0.722557	0.722452	0.722662
CVD + AF + HF	2148	0.719102	0.718997	0.719207
CVD + AF + HF	2149	0.72277	0.722666	0.722875
CVD + AF + HF	2150	0.720192	0.720087	0.720297
CVD + AF + HF	2151	0.723869	0.723765	0.723974
CVD + AF + HF	2152	0.718231	0.718126	0.718336
CVD + AF + HF	2153	0.721907	0.721802	0.722012
CVD + AF + HF	2154	0.719578	0.719473	0.719683
CVD + AF + HF	2155	0.723263	0.723158	0.723367
CVD + AF + HF	2156	0.71978	0.719675	0.719885
CVD + AF + HF	2157	0.723455	0.72335	0.723559
CVD + AF + HF	2158	0.720807	0.720702	0.720912
CVD + AF + HF	2159	0.724495	0.72439	0.7246
CVD + AF + HF	2160	0.719397	0.719292	0.719502
CVD + AF + HF	2161	0.72291	0.722806	0.723015
CVD + AF + HF	2162	0.720852	0.720747	0.720957
CVD + AF + HF	2163	0.724365	0.724261	0.72447
CVD + AF + HF	2164	0.721059	0.720954	0.721164
CVD + AF + HF	2165	0.724574	0.724469	0.724678
CVD + AF + HF	2166	0.722157	0.722053	0.722262
CVD + AF + HF	2167	0.725674	0.725569	0.725778
CVD + AF + HF	2168	0.72009	0.719985	0.720195
CVD + AF + HF	2169	0.723623	0.723518	0.723728
CVD + AF + HF	2170	0.721454	0.72135	0.721559
CVD + AF + HF	2171	0.724986	0.724881	0.72509
CVD + AF + HF	2172	0.721647	0.721542	0.721752
CVD + AF + HF	2173	0.72517	0.725066	0.725275
CVD + AF + HF	2174	0.722687	0.722582	0.722791
CVD + AF + HF	2175	0.726216	0.726112	0.72632
CVD + AF + HF	2176	0.71541	0.715305	0.715515
CVD + AF + HF	2177	0.718931	0.718826	0.719036
CVD + AF + HF	2178	0.716301	0.716196	0.716406
CVD + AF + HF	2179	0.719847	0.719742	0.719952
CVD + AF + HF	2180	0.716944	0.716839	0.717049
CVD + AF + HF	2181	0.720488	0.720383	0.720593
CVD + AF + HF	2182	0.717581	0.717476	0.717686
CVD + AF + HF	2183	0.721147	0.721042	0.721251
CVD + AF + HF	2184	0.715788	0.715683	0.715893
CVD + AF + HF	2185	0.719316	0.719211	0.719421
CVD + AF + HF	2186	0.716643	0.716537	0.716748
CVD + AF + HF	2187	0.720191	0.720086	0.720296
CVD + AF + HF	2188	0.717264	0.717159	0.71737
CVD + AF + HF	2189	0.720813	0.720708	0.720917
CVD + AF + HF	2190	0.717877	0.717772	0.717982
CVD + AF + HF	2191	0.721445	0.72134	0.72155
CVD + AF + HF	2192	0.717326	0.717221	0.717431
CVD + AF + HF	2193	0.720728	0.720624	0.720833
CVD + AF + HF	2194	0.718256	0.718151	0.718361
CVD + AF + HF	2195	0.721677	0.721572	0.721782
CVD + AF + HF	2196	0.71888	0.718775	0.718985
CVD + AF + HF	2197	0.722306	0.722201	0.722411
CVD + AF + HF	2198	0.719547	0.719442	0.719652
CVD + AF + HF	2199	0.722988	0.722883	0.723093
CVD + AF + HF	2200	0.717661	0.717556	0.717767
CVD + AF + HF	2201	0.721073	0.720968	0.721177
CVD + AF + HF	2202	0.718556	0.718451	0.718661
CVD + AF + HF	2203	0.721984	0.721879	0.722089
CVD + AF + HF	2204	0.719161	0.719056	0.719266
CVD + AF + HF	2205	0.722591	0.722486	0.722696
CVD + AF + HF	2206	0.719804	0.719699	0.719909
CVD + AF + HF	2207	0.72325	0.723146	0.723355
CVD + AF + HF	2208	0.718697	0.718592	0.718802
CVD + AF + HF	2209	0.722137	0.722032	0.722242
CVD + AF + HF	2210	0.719446	0.719341	0.719551
CVD + AF + HF	2211	0.722912	0.722807	0.723017
CVD + AF + HF	2212	0.719844	0.719739	0.719949
CVD + AF + HF	2213	0.72331	0.723205	0.723415
CVD + AF + HF	2214	0.720396	0.720291	0.720501
CVD + AF + HF	2215	0.723883	0.723779	0.723988
CVD + AF + HF	2216	0.719103	0.718998	0.719208
CVD + AF + HF	2217	0.722553	0.722448	0.722658
CVD + AF + HF	2218	0.719816	0.719711	0.719921
CVD + AF + HF	2219	0.72329	0.723186	0.723395
CVD + AF + HF	2220	0.720199	0.720094	0.720304
CVD + AF + HF	2221	0.72367	0.723566	0.723775
CVD + AF + HF	2222	0.720727	0.720622	0.720832
CVD + AF + HF	2223	0.724219	0.724115	0.724324
CVD + AF + HF	2224	0.720371	0.720266	0.720476
CVD + AF + HF	2225	0.7237	0.723595	0.723805
CVD + AF + HF	2226	0.721156	0.721051	0.721261
CVD + AF + HF	2227	0.724507	0.724402	0.724611
CVD + AF + HF	2228	0.721549	0.721444	0.721654
CVD + AF + HF	2229	0.724903	0.724799	0.725008
CVD + AF + HF	2230	0.72213	0.722025	0.722235
CVD + AF + HF	2231	0.725501	0.725397	0.725606
CVD + AF + HF	2232	0.720729	0.720625	0.720834
CVD + AF + HF	2233	0.724071	0.723966	0.724176
CVD + AF + HF	2234	0.72148	0.721376	0.721585
CVD + AF + HF	2235	0.724842	0.724738	0.724947
CVD + AF + HF	2236	0.721858	0.721753	0.721963
CVD + AF + HF	2237	0.72522	0.725116	0.725325
CVD + AF + HF	2238	0.722416	0.722311	0.72252
CVD + AF + HF	2239	0.725795	0.725691	0.7259
CVD + AF + HF	2240	0.722704	0.722599	0.722808
CVD + AF + HF	2241	0.726047	0.725942	0.726151
CVD + AF + HF	2242	0.723555	0.723451	0.72366
CVD + AF + HF	2243	0.72692	0.726816	0.727025
CVD + AF + HF	2244	0.723985	0.723881	0.72409
CVD + AF + HF	2245	0.727353	0.727248	0.727457
CVD + AF + HF	2246	0.724605	0.724501	0.72471
CVD + AF + HF	2247	0.727993	0.727888	0.728097
CVD + AF + HF	2248	0.723131	0.723027	0.723236
CVD + AF + HF	2249	0.726491	0.726386	0.726595
CVD + AF + HF	2250	0.723949	0.723844	0.724053
CVD + AF + HF	2251	0.727329	0.727225	0.727434
CVD + AF + HF	2252	0.72436	0.724255	0.724465
CVD + AF + HF	2253	0.727737	0.727632	0.727841
CVD + AF + HF	2254	0.724957	0.724853	0.725062
CVD + AF + HF	2255	0.728358	0.728253	0.728462
CVD + AF + HF	2256	0.724132	0.724028	0.724237
CVD + AF + HF	2257	0.727367	0.727263	0.727471
CVD + AF + HF	2258	0.725019	0.724914	0.725123
CVD + AF + HF	2259	0.728271	0.728167	0.728375
CVD + AF + HF	2260	0.725436	0.725331	0.72554
CVD + AF + HF	2261	0.728689	0.728585	0.728794
CVD + AF + HF	2262	0.726084	0.725979	0.726188
CVD + AF + HF	2263	0.729354	0.72925	0.729458
CVD + AF + HF	2264	0.724513	0.724409	0.724618
CVD + AF + HF	2265	0.727767	0.727662	0.727871
CVD + AF + HF	2266	0.725367	0.725262	0.725471
CVD + AF + HF	2267	0.728636	0.728531	0.72874
CVD + AF + HF	2268	0.725768	0.725664	0.725873
CVD + AF + HF	2269	0.729033	0.728929	0.729138
CVD + AF + HF	2270	0.726392	0.726287	0.726496
CVD + AF + HF	2271	0.729676	0.729572	0.72978
CVD + AF + HF	2272	0.722778	0.722673	0.722883
CVD + AF + HF	2273	0.726122	0.726018	0.726226
CVD + AF + HF	2274	0.723606	0.723501	0.72371
CVD + AF + HF	2275	0.72697	0.726866	0.727075
CVD + AF + HF	2276	0.724016	0.723911	0.724121
CVD + AF + HF	2277	0.727383	0.727279	0.727487
CVD + AF + HF	2278	0.724625	0.724521	0.72473
CVD + AF + HF	2279	0.728013	0.727908	0.728117
CVD + AF + HF	2280	0.723208	0.723104	0.723313
CVD + AF + HF	2281	0.726568	0.726464	0.726673
CVD + AF + HF	2282	0.724002	0.723898	0.724107
CVD + AF + HF	2283	0.727382	0.727277	0.727486
CVD + AF + HF	2284	0.724393	0.724288	0.724498
CVD + AF + HF	2285	0.72777	0.727666	0.727874
CVD + AF + HF	2286	0.72498	0.724876	0.725085
CVD + AF + HF	2287	0.728379	0.728275	0.728483
CVD + AF + HF	2288	0.724204	0.7241	0.724309
CVD + AF + HF	2289	0.727439	0.727335	0.727544
CVD + AF + HF	2290	0.725067	0.724962	0.725171
CVD + AF + HF	2291	0.728319	0.728215	0.728424
CVD + AF + HF	2292	0.725465	0.725361	0.72557
CVD + AF + HF	2293	0.728718	0.728614	0.728823
CVD + AF + HF	2294	0.726102	0.725998	0.726207
CVD + AF + HF	2295	0.729372	0.729268	0.729476
CVD + AF + HF	2296	0.724588	0.724484	0.724693
CVD + AF + HF	2297	0.727841	0.727737	0.727946
CVD + AF + HF	2298	0.725418	0.725313	0.725522
CVD + AF + HF	2299	0.728686	0.728582	0.728791
CVD + AF + HF	2300	0.725798	0.725694	0.725903
CVD + AF + HF	2301	0.729063	0.728959	0.729168
CVD + AF + HF	2302	0.726412	0.726307	0.726516
CVD + AF + HF	2303	0.729695	0.729591	0.729799
CVD + AF + HF	2304	0.706143	0.706037	0.706248
CVD + AF + HF	2305	0.710066	0.70996	0.710171
CVD + AF + HF	2306	0.708147	0.708041	0.708253
CVD + AF + HF	2307	0.712074	0.711968	0.71218
CVD + AF + HF	2308	0.708631	0.708525	0.708737
CVD + AF + HF	2309	0.712552	0.712447	0.712658
CVD + AF + HF	2310	0.710129	0.710024	0.710235
CVD + AF + HF	2311	0.714049	0.713944	0.714155
CVD + AF + HF	2312	0.707052	0.706946	0.707158
CVD + AF + HF	2313	0.710958	0.710853	0.711064
CVD + AF + HF	2314	0.708929	0.708823	0.709035
CVD + AF + HF	2315	0.712845	0.712739	0.71295
CVD + AF + HF	2316	0.709383	0.709278	0.709489
CVD + AF + HF	2317	0.71329	0.713185	0.713396
CVD + AF + HF	2318	0.710794	0.710688	0.7109
CVD + AF + HF	2319	0.714704	0.714599	0.71481
CVD + AF + HF	2320	0.709312	0.709207	0.709418
CVD + AF + HF	2321	0.713043	0.712937	0.713148
CVD + AF + HF	2322	0.71129	0.711184	0.711396
CVD + AF + HF	2323	0.715017	0.714911	0.715122
CVD + AF + HF	2324	0.711772	0.711666	0.711877
CVD + AF + HF	2325	0.715495	0.715389	0.7156
CVD + AF + HF	2326	0.713244	0.713139	0.71335
CVD + AF + HF	2327	0.716965	0.71686	0.71707
CVD + AF + HF	2328	0.710084	0.709979	0.71019
CVD + AF + HF	2329	0.713812	0.713707	0.713918
CVD + AF + HF	2330	0.711947	0.711842	0.712053
CVD + AF + HF	2331	0.715677	0.715572	0.715782
CVD + AF + HF	2332	0.712405	0.712299	0.71251
CVD + AF + HF	2333	0.716121	0.716016	0.716227
CVD + AF + HF	2334	0.713798	0.713693	0.713904
CVD + AF + HF	2335	0.717519	0.717414	0.717624
CVD + AF + HF	2336	0.712714	0.712608	0.712819
CVD + AF + HF	2337	0.716427	0.716322	0.716533
CVD + AF + HF	2338	0.714197	0.714091	0.714302
CVD + AF + HF	2339	0.717922	0.717817	0.718027
CVD + AF + HF	2340	0.714377	0.714271	0.714482
CVD + AF + HF	2341	0.718099	0.717994	0.718204
CVD + AF + HF	2342	0.715522	0.715416	0.715627
CVD + AF + HF	2343	0.719254	0.719149	0.719359
CVD + AF + HF	2344	0.713524	0.713419	0.71363
CVD + AF + HF	2345	0.71723	0.717125	0.717336
CVD + AF + HF	2346	0.714903	0.714798	0.715008
CVD + AF + HF	2347	0.718625	0.71852	0.71873
CVD + AF + HF	2348	0.715078	0.714972	0.715183
CVD + AF + HF	2349	0.718792	0.718687	0.718897
CVD + AF + HF	2350	0.716144	0.716039	0.716249
CVD + AF + HF	2351	0.719872	0.719767	0.719977
CVD + AF + HF	2352	0.715208	0.715103	0.715314
CVD + AF + HF	2353	0.718754	0.718649	0.718859
CVD + AF + HF	2354	0.716691	0.716586	0.716796
CVD + AF + HF	2355	0.720242	0.720137	0.720347
CVD + AF + HF	2356	0.716881	0.716776	0.716987
CVD + AF + HF	2357	0.720434	0.720329	0.720539
CVD + AF + HF	2358	0.718023	0.717917	0.718128
CVD + AF + HF	2359	0.721581	0.721476	0.721686
CVD + AF + HF	2360	0.715903	0.715797	0.716008
CVD + AF + HF	2361	0.71945	0.719345	0.719555
CVD + AF + HF	2362	0.71729	0.717185	0.717396
CVD + AF + HF	2363	0.720849	0.720744	0.720954
CVD + AF + HF	2364	0.717472	0.717367	0.717577
CVD + AF + HF	2365	0.721024	0.720919	0.721129
CVD + AF + HF	2366	0.718543	0.718438	0.718648
CVD + AF + HF	2367	0.722105	0.722	0.722209
CVD + AF + HF	2368	0.718545	0.71844	0.71865
CVD + AF + HF	2369	0.72211	0.722005	0.722215
CVD + AF + HF	2370	0.720065	0.71996	0.720169
CVD + AF + HF	2371	0.723637	0.723532	0.723741
CVD + AF + HF	2372	0.720354	0.720249	0.720459
CVD + AF + HF	2373	0.72392	0.723816	0.724025
CVD + AF + HF	2374	0.721496	0.721391	0.721601
CVD + AF + HF	2375	0.725068	0.724964	0.725173
CVD + AF + HF	2376	0.719314	0.719209	0.719419
CVD + AF + HF	2377	0.722888	0.722784	0.722993
CVD + AF + HF	2378	0.720738	0.720633	0.720842
CVD + AF + HF	2379	0.724323	0.724218	0.724427
CVD + AF + HF	2380	0.721014	0.720909	0.721118
CVD + AF + HF	2381	0.724586	0.724482	0.724691
CVD + AF + HF	2382	0.722089	0.721985	0.722194
CVD + AF + HF	2383	0.725671	0.725566	0.725775
CVD + AF + HF	2384	0.720566	0.720461	0.720671
CVD + AF + HF	2385	0.723979	0.723875	0.724084
CVD + AF + HF	2386	0.722093	0.721988	0.722198
CVD + AF + HF	2387	0.725504	0.725399	0.725608
CVD + AF + HF	2388	0.722366	0.722261	0.72247
CVD + AF + HF	2389	0.725778	0.725673	0.725882
CVD + AF + HF	2390	0.723514	0.72341	0.723619
CVD + AF + HF	2391	0.726927	0.726823	0.727031
CVD + AF + HF	2392	0.721233	0.721128	0.721337
CVD + AF + HF	2393	0.724666	0.724561	0.72477
CVD + AF + HF	2394	0.722672	0.722568	0.722777
CVD + AF + HF	2395	0.726104	0.726	0.726209
CVD + AF + HF	2396	0.722933	0.722828	0.723038
CVD + AF + HF	2397	0.726357	0.726253	0.726462
CVD + AF + HF	2398	0.724021	0.723916	0.724126
CVD + AF + HF	2399	0.727447	0.727343	0.727552
CVD + AF + HF	2400	0.718771	0.718666	0.718876
CVD + AF + HF	2401	0.722333	0.722228	0.722437
CVD + AF + HF	2402	0.720221	0.720116	0.720326
CVD + AF + HF	2403	0.723789	0.723684	0.723893
CVD + AF + HF	2404	0.720476	0.720371	0.720581
CVD + AF + HF	2405	0.724037	0.723933	0.724142
CVD + AF + HF	2406	0.721581	0.721476	0.721685
CVD + AF + HF	2407	0.72515	0.725045	0.725254
CVD + AF + HF	2408	0.719533	0.719428	0.719638
CVD + AF + HF	2409	0.723105	0.723	0.72321
CVD + AF + HF	2410	0.720891	0.720786	0.720996
CVD + AF + HF	2411	0.724471	0.724366	0.724575
CVD + AF + HF	2412	0.721133	0.721028	0.721238
CVD + AF + HF	2413	0.724702	0.724597	0.724806
CVD + AF + HF	2414	0.722173	0.722069	0.722278
CVD + AF + HF	2415	0.725751	0.725647	0.725856
CVD + AF + HF	2416	0.720774	0.720669	0.720879
CVD + AF + HF	2417	0.724184	0.72408	0.724289
CVD + AF + HF	2418	0.722234	0.722129	0.722339
CVD + AF + HF	2419	0.725641	0.725537	0.725746
CVD + AF + HF	2420	0.722474	0.722369	0.722579
CVD + AF + HF	2421	0.725885	0.72578	0.725989
CVD + AF + HF	2422	0.723587	0.723482	0.723692
CVD + AF + HF	2423	0.726997	0.726893	0.727101
CVD + AF + HF	2424	0.721435	0.72133	0.72154
CVD + AF + HF	2425	0.724863	0.724759	0.724968
CVD + AF + HF	2426	0.722811	0.722706	0.722915
CVD + AF + HF	2427	0.726238	0.726134	0.726343
CVD + AF + HF	2428	0.723038	0.722934	0.723143
CVD + AF + HF	2429	0.726459	0.726355	0.726564
CVD + AF + HF	2430	0.724092	0.723988	0.724197
CVD + AF + HF	2431	0.727516	0.727412	0.72762
CVD + AF + HF	2432	0.715618	0.715512	0.715723
CVD + AF + HF	2433	0.719117	0.719012	0.719222
CVD + AF + HF	2434	0.716543	0.716438	0.716648
CVD + AF + HF	2435	0.720064	0.719959	0.720169
CVD + AF + HF	2436	0.717194	0.717089	0.717299
CVD + AF + HF	2437	0.720712	0.720607	0.720816
CVD + AF + HF	2438	0.717859	0.717754	0.717964
CVD + AF + HF	2439	0.721395	0.721291	0.7215
CVD + AF + HF	2440	0.716002	0.715896	0.716107
CVD + AF + HF	2441	0.719505	0.7194	0.71961
CVD + AF + HF	2442	0.716887	0.716781	0.716992
CVD + AF + HF	2443	0.720412	0.720307	0.720516
CVD + AF + HF	2444	0.717519	0.717414	0.717624
CVD + AF + HF	2445	0.721041	0.720936	0.721146
CVD + AF + HF	2446	0.718157	0.718052	0.718262
CVD + AF + HF	2447	0.721697	0.721592	0.721801
CVD + AF + HF	2448	0.717581	0.717476	0.717686
CVD + AF + HF	2449	0.720957	0.720853	0.721062
CVD + AF + HF	2450	0.718551	0.718446	0.718656
CVD + AF + HF	2451	0.721944	0.721839	0.722049
CVD + AF + HF	2452	0.719183	0.719078	0.719288
CVD + AF + HF	2453	0.722577	0.722472	0.722681
CVD + AF + HF	2454	0.719883	0.719778	0.719988
CVD + AF + HF	2455	0.723291	0.723186	0.723396
CVD + AF + HF	2456	0.717923	0.717818	0.718028
CVD + AF + HF	2457	0.721306	0.721201	0.72141
CVD + AF + HF	2458	0.718855	0.71875	0.71896
CVD + AF + HF	2459	0.722255	0.72215	0.722359
CVD + AF + HF	2460	0.719468	0.719363	0.719573
CVD + AF + HF	2461	0.722866	0.722761	0.72297
CVD + AF + HF	2462	0.720143	0.720038	0.720248
CVD + AF + HF	2463	0.723555	0.723451	0.72366
CVD + AF + HF	2464	0.718933	0.718828	0.719038
CVD + AF + HF	2465	0.722349	0.722244	0.722454
CVD + AF + HF	2466	0.719713	0.719608	0.719818
CVD + AF + HF	2467	0.723154	0.723049	0.723258
CVD + AF + HF	2468	0.720118	0.720013	0.720223
CVD + AF + HF	2469	0.723554	0.723449	0.723659
CVD + AF + HF	2470	0.720697	0.720592	0.720801
CVD + AF + HF	2471	0.724156	0.724051	0.72426
CVD + AF + HF	2472	0.719347	0.719242	0.719452
CVD + AF + HF	2473	0.72277	0.722665	0.722875
CVD + AF + HF	2474	0.720089	0.719984	0.720194
CVD + AF + HF	2475	0.723535	0.723431	0.72364
CVD + AF + HF	2476	0.720478	0.720373	0.720583
CVD + AF + HF	2477	0.72392	0.723816	0.724025
CVD + AF + HF	2478	0.721032	0.720927	0.721137
CVD + AF + HF	2479	0.724496	0.724391	0.724601
CVD + AF + HF	2480	0.720655	0.72055	0.72076
CVD + AF + HF	2481	0.723956	0.723851	0.72406
CVD + AF + HF	2482	0.721477	0.721372	0.721582
CVD + AF + HF	2483	0.724799	0.724695	0.724904
CVD + AF + HF	2484	0.721875	0.72177	0.72198
CVD + AF + HF	2485	0.725195	0.725091	0.7253
CVD + AF + HF	2486	0.722488	0.722383	0.722592
CVD + AF + HF	2487	0.725827	0.725722	0.725931
CVD + AF + HF	2488	0.72102	0.720916	0.721125
CVD + AF + HF	2489	0.724333	0.724228	0.724438
CVD + AF + HF	2490	0.721806	0.721701	0.721911
CVD + AF + HF	2491	0.725138	0.725034	0.725243
CVD + AF + HF	2492	0.72219	0.722086	0.722295
CVD + AF + HF	2493	0.725517	0.725413	0.725622
CVD + AF + HF	2494	0.722778	0.722673	0.722883
CVD + AF + HF	2495	0.726123	0.726018	0.726227
CVD + AF + HF	2496	0.72307	0.722965	0.723174
CVD + AF + HF	2497	0.726383	0.726278	0.726487
CVD + AF + HF	2498	0.723965	0.723861	0.72407
CVD + AF + HF	2499	0.727299	0.727195	0.727403
CVD + AF + HF	2500	0.724404	0.7243	0.724509
CVD + AF + HF	2501	0.727733	0.727629	0.727837
CVD + AF + HF	2502	0.725059	0.724954	0.725163
CVD + AF + HF	2503	0.728409	0.728304	0.728513
CVD + AF + HF	2504	0.723506	0.723401	0.72361
CVD + AF + HF	2505	0.726834	0.726729	0.726938
CVD + AF + HF	2506	0.724366	0.724261	0.72447
CVD + AF + HF	2507	0.727712	0.727608	0.727817
CVD + AF + HF	2508	0.724785	0.72468	0.724889
CVD + AF + HF	2509	0.728123	0.728019	0.728227
CVD + AF + HF	2510	0.725419	0.725314	0.725523
CVD + AF + HF	2511	0.728779	0.728675	0.728884
CVD + AF + HF	2512	0.724552	0.724447	0.724656
CVD + AF + HF	2513	0.727753	0.727649	0.727858
CVD + AF + HF	2514	0.725486	0.725382	0.725591
CVD + AF + HF	2515	0.728704	0.7286	0.728809
CVD + AF + HF	2516	0.725909	0.725805	0.726013
CVD + AF + HF	2517	0.729122	0.729017	0.729226
CVD + AF + HF	2518	0.726595	0.726491	0.7267
CVD + AF + HF	2519	0.729826	0.729722	0.72993
CVD + AF + HF	2520	0.724941	0.724836	0.725045
CVD + AF + HF	2521	0.728158	0.728053	0.728262
CVD + AF + HF	2522	0.725839	0.725735	0.725944
CVD + AF + HF	2523	0.729073	0.728969	0.729177
CVD + AF + HF	2524	0.726245	0.72614	0.726349
CVD + AF + HF	2525	0.72947	0.729365	0.729574
CVD + AF + HF	2526	0.72691	0.726806	0.727015
CVD + AF + HF	2527	0.730153	0.730049	0.730257
CVD + AF + HF	2528	0.723137	0.723032	0.723241
CVD + AF + HF	2529	0.72645	0.726345	0.726554
CVD + AF + HF	2530	0.724009	0.723905	0.724114
CVD + AF + HF	2531	0.727342	0.727238	0.727447
CVD + AF + HF	2532	0.724428	0.724324	0.724533
CVD + AF + HF	2533	0.727758	0.727653	0.727862
CVD + AF + HF	2534	0.725074	0.724969	0.725178
CVD + AF + HF	2535	0.728424	0.72832	0.728528
CVD + AF + HF	2536	0.723575	0.723471	0.72368
CVD + AF + HF	2537	0.726904	0.726799	0.727008
CVD + AF + HF	2538	0.724411	0.724306	0.724515
CVD + AF + HF	2539	0.72776	0.727655	0.727864
CVD + AF + HF	2540	0.724811	0.724706	0.724915
CVD + AF + HF	2541	0.728149	0.728045	0.728254
CVD + AF + HF	2542	0.725435	0.725331	0.72554
CVD + AF + HF	2543	0.728796	0.728692	0.7289
CVD + AF + HF	2544	0.724615	0.724511	0.72472
CVD + AF + HF	2545	0.727818	0.727714	0.727922
CVD + AF + HF	2546	0.725527	0.725422	0.725631
CVD + AF + HF	2547	0.728745	0.728641	0.728849
CVD + AF + HF	2548	0.725931	0.725827	0.726035
CVD + AF + HF	2549	0.729144	0.72904	0.729248
CVD + AF + HF	2550	0.726608	0.726504	0.726713
CVD + AF + HF	2551	0.729839	0.729735	0.729943
CVD + AF + HF	2552	0.725005	0.724901	0.72511
CVD + AF + HF	2553	0.728225	0.728121	0.728329
CVD + AF + HF	2554	0.725882	0.725777	0.725986
CVD + AF + HF	2555	0.729115	0.729011	0.729219
CVD + AF + HF	2556	0.726269	0.726165	0.726373
CVD + AF + HF	2557	0.729494	0.72939	0.729598
CVD + AF + HF	2558	0.726925	0.726821	0.727029
CVD + AF + HF	2559	0.730167	0.730063	0.730271
CVD + AF + HF	2560	0.706393	0.706287	0.706499
CVD + AF + HF	2561	0.710372	0.710266	0.710478
CVD + AF + HF	2562	0.708691	0.708585	0.708797
CVD + AF + HF	2563	0.712658	0.712553	0.712764
CVD + AF + HF	2564	0.708839	0.708733	0.708945
CVD + AF + HF	2565	0.712822	0.712717	0.712928
CVD + AF + HF	2566	0.710587	0.710482	0.710693
CVD + AF + HF	2567	0.714561	0.714456	0.714666
CVD + AF + HF	2568	0.707396	0.70729	0.707502
CVD + AF + HF	2569	0.711356	0.71125	0.711462
CVD + AF + HF	2570	0.70956	0.709454	0.709665
CVD + AF + HF	2571	0.713512	0.713406	0.713617
CVD + AF + HF	2572	0.709678	0.709572	0.709783
CVD + AF + HF	2573	0.713646	0.71354	0.713751
CVD + AF + HF	2574	0.711338	0.711232	0.711444
CVD + AF + HF	2575	0.715296	0.715191	0.715401
CVD + AF + HF	2576	0.709255	0.709149	0.709361
CVD + AF + HF	2577	0.713047	0.712942	0.713153
CVD + AF + HF	2578	0.711495	0.71139	0.711601
CVD + AF + HF	2579	0.715272	0.715167	0.715378
CVD + AF + HF	2580	0.711677	0.711572	0.711783
CVD + AF + HF	2581	0.715469	0.715364	0.715574
CVD + AF + HF	2582	0.713371	0.713265	0.713476
CVD + AF + HF	2583	0.71715	0.717045	0.717255
CVD + AF + HF	2584	0.710117	0.710011	0.710222
CVD + AF + HF	2585	0.713906	0.713801	0.714012
CVD + AF + HF	2586	0.712234	0.712129	0.71234
CVD + AF + HF	2587	0.716011	0.715906	0.716116
CVD + AF + HF	2588	0.712386	0.712281	0.712492
CVD + AF + HF	2589	0.716174	0.716069	0.71628
CVD + AF + HF	2590	0.714001	0.713895	0.714106
CVD + AF + HF	2591	0.717778	0.717673	0.717883
CVD + AF + HF	2592	0.713135	0.713029	0.71324
CVD + AF + HF	2593	0.716879	0.716774	0.716984
CVD + AF + HF	2594	0.714851	0.714746	0.714956
CVD + AF + HF	2595	0.718598	0.718493	0.718703
CVD + AF + HF	2596	0.714742	0.714637	0.714848
CVD + AF + HF	2597	0.718506	0.7184	0.718611
CVD + AF + HF	2598	0.716096	0.715991	0.716202
CVD + AF + HF	2599	0.719859	0.719755	0.719964
CVD + AF + HF	2600	0.714019	0.713913	0.714124
CVD + AF + HF	2601	0.717759	0.717654	0.717864
CVD + AF + HF	2602	0.715628	0.715522	0.715733
CVD + AF + HF	2603	0.719373	0.719268	0.719478
CVD + AF + HF	2604	0.715517	0.715412	0.715623
CVD + AF + HF	2605	0.719273	0.719168	0.719378
CVD + AF + HF	2606	0.716791	0.716686	0.716896
CVD + AF + HF	2607	0.720549	0.720444	0.720654
CVD + AF + HF	2608	0.715355	0.71525	0.715461
CVD + AF + HF	2609	0.718939	0.718834	0.719044
CVD + AF + HF	2610	0.717046	0.716941	0.717151
CVD + AF + HF	2611	0.72063	0.720525	0.720735
CVD + AF + HF	2612	0.716974	0.716869	0.717079
CVD + AF + HF	2613	0.720574	0.720469	0.720679
CVD + AF + HF	2614	0.718302	0.718196	0.718407
CVD + AF + HF	2615	0.721899	0.721794	0.722004
CVD + AF + HF	2616	0.716121	0.716016	0.716226
CVD + AF + HF	2617	0.719712	0.719607	0.719817
CVD + AF + HF	2618	0.717717	0.717612	0.717822
CVD + AF + HF	2619	0.721309	0.721204	0.721414
CVD + AF + HF	2620	0.717633	0.717528	0.717739
CVD + AF + HF	2621	0.721237	0.721132	0.721342
CVD + AF + HF	2622	0.718891	0.718786	0.718996
CVD + AF + HF	2623	0.722495	0.72239	0.722599
CVD + AF + HF	2624	0.718787	0.718682	0.718892
CVD + AF + HF	2625	0.72237	0.722265	0.722474
CVD + AF + HF	2626	0.720545	0.72044	0.72065
CVD + AF + HF	2627	0.724137	0.724032	0.724242
CVD + AF + HF	2628	0.720537	0.720432	0.720642
CVD + AF + HF	2629	0.724136	0.724031	0.72424
CVD + AF + HF	2630	0.72189	0.721785	0.721994
CVD + AF + HF	2631	0.725491	0.725386	0.725595
CVD + AF + HF	2632	0.719618	0.719513	0.719723
CVD + AF + HF	2633	0.723223	0.723118	0.723328
CVD + AF + HF	2634	0.721282	0.721177	0.721387
CVD + AF + HF	2635	0.724885	0.72478	0.724989
CVD + AF + HF	2636	0.721262	0.721158	0.721367
CVD + AF + HF	2637	0.724871	0.724766	0.724975
CVD + AF + HF	2638	0.722548	0.722443	0.722653
CVD + AF + HF	2639	0.726154	0.72605	0.726259
CVD + AF + HF	2640	0.720541	0.720437	0.720646
CVD + AF + HF	2641	0.723993	0.723888	0.724098
CVD + AF + HF	2642	0.722291	0.722187	0.722396
CVD + AF + HF	2643	0.725736	0.725631	0.72584
CVD + AF + HF	2644	0.722294	0.72219	0.722399
CVD + AF + HF	2645	0.725751	0.725647	0.725856
CVD + AF + HF	2646	0.723634	0.723529	0.723739
CVD + AF + HF	2647	0.727084	0.72698	0.727189
CVD + AF + HF	2648	0.721277	0.721172	0.721381
CVD + AF + HF	2649	0.724752	0.724648	0.724857
CVD + AF + HF	2650	0.722938	0.722833	0.723043
CVD + AF + HF	2651	0.7264	0.726296	0.726505
CVD + AF + HF	2652	0.722928	0.722823	0.723032
CVD + AF + HF	2653	0.726397	0.726292	0.726501
CVD + AF + HF	2654	0.724204	0.724099	0.724308
CVD + AF + HF	2655	0.727668	0.727564	0.727772
CVD + AF + HF	2656	0.719057	0.718952	0.719162
CVD + AF + HF	2657	0.722643	0.722538	0.722748
CVD + AF + HF	2658	0.720734	0.720629	0.720838
CVD + AF + HF	2659	0.72432	0.724216	0.724425
CVD + AF + HF	2660	0.720698	0.720594	0.720803
CVD + AF + HF	2661	0.724291	0.724186	0.724396
CVD + AF + HF	2662	0.722002	0.721897	0.722107
CVD + AF + HF	2663	0.725598	0.725494	0.725702
CVD + AF + HF	2664	0.719886	0.719781	0.719991
CVD + AF + HF	2665	0.723483	0.723379	0.723588
CVD + AF + HF	2666	0.721469	0.721364	0.721574
CVD + AF + HF	2667	0.725064	0.724959	0.725168
CVD + AF + HF	2668	0.72142	0.721315	0.721525
CVD + AF + HF	2669	0.725022	0.724918	0.725127
CVD + AF + HF	2670	0.722661	0.722556	0.722765
CVD + AF + HF	2671	0.72626	0.726156	0.726364
CVD + AF + HF	2672	0.720799	0.720694	0.720904
CVD + AF + HF	2673	0.724247	0.724143	0.724352
CVD + AF + HF	2674	0.722467	0.722362	0.722571
CVD + AF + HF	2675	0.725907	0.725802	0.726011
CVD + AF + HF	2676	0.722442	0.722337	0.722547
CVD + AF + HF	2677	0.725892	0.725788	0.725997
CVD + AF + HF	2678	0.723736	0.723631	0.72384
CVD + AF + HF	2679	0.727182	0.727078	0.727286
CVD + AF + HF	2680	0.721528	0.721423	0.721632
CVD + AF + HF	2681	0.724995	0.72489	0.725099
CVD + AF + HF	2682	0.72311	0.723005	0.723215
CVD + AF + HF	2683	0.726567	0.726462	0.726671
CVD + AF + HF	2684	0.723071	0.722966	0.723176
CVD + AF + HF	2685	0.726535	0.72643	0.726639
CVD + AF + HF	2686	0.724304	0.7242	0.724409
CVD + AF + HF	2687	0.727764	0.727659	0.727868
CVD + AF + HF	2688	0.715727	0.715622	0.715832
CVD + AF + HF	2689	0.719236	0.719131	0.719341
CVD + AF + HF	2690	0.716754	0.716649	0.716859
CVD + AF + HF	2691	0.720285	0.72018	0.72039
CVD + AF + HF	2692	0.717292	0.717187	0.717398
CVD + AF + HF	2693	0.720823	0.720718	0.720927
CVD + AF + HF	2694	0.718043	0.717938	0.718148
CVD + AF + HF	2695	0.721595	0.72149	0.7217
CVD + AF + HF	2696	0.716145	0.71604	0.71625
CVD + AF + HF	2697	0.719655	0.71955	0.71976
CVD + AF + HF	2698	0.717135	0.717029	0.71724
CVD + AF + HF	2699	0.720666	0.720562	0.720771
CVD + AF + HF	2700	0.717647	0.717542	0.717752
CVD + AF + HF	2701	0.721179	0.721075	0.721284
CVD + AF + HF	2702	0.718377	0.718272	0.718482
CVD + AF + HF	2703	0.721928	0.721824	0.722033
CVD + AF + HF	2704	0.717587	0.717482	0.717692
CVD + AF + HF	2705	0.720978	0.720874	0.721083
CVD + AF + HF	2706	0.718641	0.718536	0.718746
CVD + AF + HF	2707	0.722051	0.721946	0.722156
CVD + AF + HF	2708	0.719169	0.719064	0.719274
CVD + AF + HF	2709	0.722583	0.722478	0.722688
CVD + AF + HF	2710	0.719943	0.719838	0.720048
CVD + AF + HF	2711	0.723371	0.723266	0.723475
CVD + AF + HF	2712	0.717954	0.717849	0.71806
CVD + AF + HF	2713	0.721352	0.721247	0.721457
CVD + AF + HF	2714	0.718974	0.718869	0.719079
CVD + AF + HF	2715	0.722388	0.722283	0.722493
CVD + AF + HF	2716	0.719478	0.719373	0.719583
CVD + AF + HF	2717	0.722897	0.722792	0.723001
CVD + AF + HF	2718	0.720231	0.720127	0.720336
CVD + AF + HF	2719	0.723662	0.723558	0.723767
CVD + AF + HF	2720	0.719116	0.719011	0.719221
CVD + AF + HF	2721	0.722537	0.722432	0.722642
CVD + AF + HF	2722	0.720003	0.719898	0.720108
CVD + AF + HF	2723	0.723449	0.723344	0.723554
CVD + AF + HF	2724	0.720285	0.72018	0.72039
CVD + AF + HF	2725	0.723733	0.723628	0.723838
CVD + AF + HF	2726	0.720958	0.720853	0.721063
CVD + AF + HF	2727	0.724426	0.724322	0.724531
CVD + AF + HF	2728	0.719563	0.719458	0.719668
CVD + AF + HF	2729	0.722994	0.722889	0.723099
CVD + AF + HF	2730	0.720414	0.720309	0.720519
CVD + AF + HF	2731	0.723866	0.723761	0.72397
CVD + AF + HF	2732	0.720679	0.720574	0.720784
CVD + AF + HF	2733	0.724132	0.724028	0.724237
CVD + AF + HF	2734	0.721326	0.721221	0.721431
CVD + AF + HF	2735	0.724799	0.724694	0.724903
CVD + AF + HF	2736	0.720725	0.72062	0.72083
CVD + AF + HF	2737	0.724039	0.723934	0.724144
CVD + AF + HF	2738	0.721638	0.721533	0.721743
CVD + AF + HF	2739	0.724971	0.724867	0.725076
CVD + AF + HF	2740	0.721923	0.721818	0.722028
CVD + AF + HF	2741	0.725262	0.725157	0.725366
CVD + AF + HF	2742	0.722615	0.722511	0.72272
CVD + AF + HF	2743	0.725971	0.725866	0.726075
CVD + AF + HF	2744	0.721118	0.721013	0.721223
CVD + AF + HF	2745	0.724446	0.724341	0.724551
CVD + AF + HF	2746	0.721999	0.721894	0.722104
CVD + AF + HF	2747	0.725343	0.725239	0.725448
CVD + AF + HF	2748	0.722264	0.722159	0.722369
CVD + AF + HF	2749	0.725612	0.725508	0.725717
CVD + AF + HF	2750	0.722936	0.722831	0.723041
CVD + AF + HF	2751	0.726297	0.726193	0.726401
CVD + AF + HF	2752	0.723203	0.723098	0.723307
CVD + AF + HF	2753	0.726525	0.72642	0.726629
CVD + AF + HF	2754	0.724216	0.724112	0.724321
CVD + AF + HF	2755	0.72756	0.727455	0.727664
CVD + AF + HF	2756	0.724508	0.724403	0.724613
CVD + AF + HF	2757	0.727856	0.727752	0.72796
CVD + AF + HF	2758	0.72527	0.725165	0.725374
CVD + AF + HF	2759	0.728637	0.728533	0.728741
CVD + AF + HF	2760	0.723674	0.723569	0.723778
CVD + AF + HF	2761	0.727012	0.726907	0.727116
CVD + AF + HF	2762	0.724653	0.724549	0.724758
CVD + AF + HF	2763	0.728012	0.727907	0.728116
CVD + AF + HF	2764	0.724924	0.72482	0.725029
CVD + AF + HF	2765	0.728283	0.728179	0.728388
CVD + AF + HF	2766	0.725664	0.72556	0.725769
CVD + AF + HF	2767	0.729041	0.728937	0.729145
CVD + AF + HF	2768	0.724558	0.724454	0.724663
CVD + AF + HF	2769	0.727779	0.727674	0.727883
CVD + AF + HF	2770	0.725597	0.725493	0.725702
CVD + AF + HF	2771	0.728832	0.728728	0.728936
CVD + AF + HF	2772	0.725886	0.725782	0.725991
CVD + AF + HF	2773	0.729123	0.729019	0.729228
CVD + AF + HF	2774	0.726666	0.726562	0.72677
CVD + AF + HF	2775	0.729919	0.729815	0.730023
CVD + AF + HF	2776	0.724979	0.724875	0.725084
CVD + AF + HF	2777	0.728216	0.728112	0.72832
CVD + AF + HF	2778	0.725986	0.725882	0.726091
CVD + AF + HF	2779	0.729236	0.729132	0.72934
CVD + AF + HF	2780	0.726253	0.726149	0.726357
CVD + AF + HF	2781	0.729505	0.729401	0.729609
CVD + AF + HF	2782	0.727013	0.726908	0.727117
CVD + AF + HF	2783	0.730277	0.730173	0.730381
CVD + AF + HF	2784	0.723284	0.723179	0.723389
CVD + AF + HF	2785	0.726607	0.726503	0.726711
CVD + AF + HF	2786	0.724271	0.724167	0.724376
CVD + AF + HF	2787	0.727615	0.727511	0.727719
CVD + AF + HF	2788	0.724543	0.724438	0.724648
CVD + AF + HF	2789	0.727891	0.727786	0.727995
CVD + AF + HF	2790	0.725293	0.725189	0.725398
CVD + AF + HF	2791	0.72866	0.728555	0.728764
CVD + AF + HF	2792	0.723757	0.723652	0.723862
CVD + AF + HF	2793	0.727096	0.726991	0.7272
CVD + AF + HF	2794	0.72471	0.724606	0.724815
CVD + AF + HF	2795	0.728068	0.727964	0.728173
CVD + AF + HF	2796	0.724962	0.724857	0.725066
CVD + AF + HF	2797	0.728321	0.728217	0.728425
CVD + AF + HF	2798	0.72569	0.725586	0.725795
CVD + AF + HF	2799	0.729066	0.728961	0.72917
CVD + AF + HF	2800	0.724637	0.724532	0.724741
CVD + AF + HF	2801	0.727858	0.727753	0.727962
CVD + AF + HF	2802	0.725649	0.725545	0.725754
CVD + AF + HF	2803	0.728885	0.72878	0.728989
CVD + AF + HF	2804	0.725919	0.725814	0.726023
CVD + AF + HF	2805	0.729156	0.729051	0.72926
CVD + AF + HF	2806	0.726687	0.726582	0.726791
CVD + AF + HF	2807	0.72994	0.729836	0.730044
CVD + AF + HF	2808	0.72506	0.724955	0.725164
CVD + AF + HF	2809	0.728297	0.728192	0.728401
CVD + AF + HF	2810	0.726039	0.725935	0.726144
CVD + AF + HF	2811	0.729291	0.729187	0.729395
CVD + AF + HF	2812	0.726288	0.726183	0.726392
CVD + AF + HF	2813	0.729539	0.729435	0.729644
CVD + AF + HF	2814	0.727035	0.72693	0.727139
CVD + AF + HF	2815	0.7303	0.730196	0.730404
CVD + AF + HF	2816	0.707573	0.707467	0.707679
CVD + AF + HF	2817	0.711457	0.711352	0.711563
CVD + AF + HF	2818	0.709844	0.709738	0.709949
CVD + AF + HF	2819	0.713719	0.713613	0.713824
CVD + AF + HF	2820	0.710055	0.70995	0.710161
CVD + AF + HF	2821	0.713936	0.71383	0.714041
CVD + AF + HF	2822	0.711784	0.711678	0.711889
CVD + AF + HF	2823	0.715652	0.715547	0.715757
CVD + AF + HF	2824	0.708543	0.708437	0.708648
CVD + AF + HF	2825	0.712406	0.7123	0.712511
CVD + AF + HF	2826	0.71068	0.710575	0.710786
CVD + AF + HF	2827	0.714537	0.714432	0.714642
CVD + AF + HF	2828	0.710861	0.710755	0.710967
CVD + AF + HF	2829	0.714725	0.71462	0.714831
CVD + AF + HF	2830	0.712501	0.712395	0.712606
CVD + AF + HF	2831	0.716353	0.716248	0.716458
CVD + AF + HF	2832	0.710487	0.710381	0.710593
CVD + AF + HF	2833	0.714179	0.714074	0.714284
CVD + AF + HF	2834	0.712699	0.712594	0.712805
CVD + AF + HF	2835	0.716379	0.716273	0.716484
CVD + AF + HF	2836	0.712937	0.712832	0.713043
CVD + AF + HF	2837	0.716623	0.716518	0.716729
CVD + AF + HF	2838	0.714612	0.714507	0.714718
CVD + AF + HF	2839	0.718286	0.718181	0.718391
CVD + AF + HF	2840	0.711313	0.711208	0.711419
CVD + AF + HF	2841	0.715002	0.714897	0.715108
CVD + AF + HF	2842	0.713407	0.713301	0.713512
CVD + AF + HF	2843	0.717085	0.71698	0.71719
CVD + AF + HF	2844	0.713616	0.71351	0.713721
CVD + AF + HF	2845	0.717299	0.717194	0.717405
CVD + AF + HF	2846	0.715212	0.715106	0.715317
CVD + AF + HF	2847	0.718886	0.718781	0.718991
CVD + AF + HF	2848	0.714079	0.713974	0.714185
CVD + AF + HF	2849	0.717743	0.717638	0.717848
CVD + AF + HF	2850	0.715784	0.715678	0.715889
CVD + AF + HF	2851	0.71945	0.719345	0.719555
CVD + AF + HF	2852	0.715739	0.715634	0.715845
CVD + AF + HF	2853	0.719411	0.719306	0.719516
CVD + AF + HF	2854	0.71708	0.716975	0.717186
CVD + AF + HF	2855	0.720754	0.72065	0.720859
CVD + AF + HF	2856	0.714939	0.714834	0.715044
CVD + AF + HF	2857	0.718597	0.718492	0.718702
CVD + AF + HF	2858	0.716537	0.716431	0.716642
CVD + AF + HF	2859	0.720197	0.720092	0.720302
CVD + AF + HF	2860	0.716484	0.716379	0.716589
CVD + AF + HF	2861	0.720152	0.720047	0.720257
CVD + AF + HF	2862	0.717748	0.717643	0.717853
CVD + AF + HF	2863	0.721415	0.72131	0.721519
CVD + AF + HF	2864	0.716349	0.716244	0.716454
CVD + AF + HF	2865	0.719852	0.719747	0.719957
CVD + AF + HF	2866	0.718028	0.717923	0.718134
CVD + AF + HF	2867	0.72153	0.721426	0.721635
CVD + AF + HF	2868	0.718013	0.717908	0.718118
CVD + AF + HF	2869	0.721525	0.721421	0.72163
CVD + AF + HF	2870	0.71933	0.719225	0.719435
CVD + AF + HF	2871	0.722841	0.722736	0.722946
CVD + AF + HF	2872	0.717091	0.716985	0.717196
CVD + AF + HF	2873	0.720598	0.720493	0.720703
CVD + AF + HF	2874	0.718674	0.718569	0.718779
CVD + AF + HF	2875	0.722181	0.722076	0.722285
CVD + AF + HF	2876	0.718648	0.718543	0.718753
CVD + AF + HF	2877	0.722162	0.722057	0.722267
CVD + AF + HF	2878	0.719896	0.719791	0.720001
CVD + AF + HF	2879	0.723407	0.723302	0.723511
CVD + AF + HF	2880	0.71985	0.719745	0.719955
CVD + AF + HF	2881	0.723365	0.72326	0.72347
CVD + AF + HF	2882	0.721597	0.721492	0.721702
CVD + AF + HF	2883	0.725111	0.725007	0.725216
CVD + AF + HF	2884	0.721645	0.72154	0.72175
CVD + AF + HF	2885	0.725158	0.725054	0.725263
CVD + AF + HF	2886	0.722984	0.72288	0.723089
CVD + AF + HF	2887	0.726497	0.726393	0.726602
CVD + AF + HF	2888	0.720659	0.720554	0.720764
CVD + AF + HF	2889	0.724185	0.72408	0.724289
CVD + AF + HF	2890	0.722308	0.722203	0.722413
CVD + AF + HF	2891	0.725828	0.725723	0.725932
CVD + AF + HF	2892	0.722343	0.722238	0.722447
CVD + AF + HF	2893	0.725865	0.72576	0.725969
CVD + AF + HF	2894	0.723614	0.723509	0.723719
CVD + AF + HF	2895	0.727131	0.727027	0.727236
CVD + AF + HF	2896	0.721668	0.721563	0.721772
CVD + AF + HF	2897	0.725042	0.724937	0.725146
CVD + AF + HF	2898	0.723398	0.723293	0.723503
CVD + AF + HF	2899	0.726763	0.726658	0.726867
CVD + AF + HF	2900	0.723454	0.723349	0.723559
CVD + AF + HF	2901	0.726825	0.726721	0.72693
CVD + AF + HF	2902	0.724778	0.724674	0.724883
CVD + AF + HF	2903	0.728144	0.728039	0.728248
CVD + AF + HF	2904	0.722374	0.722269	0.722479
CVD + AF + HF	2905	0.725767	0.725663	0.725872
CVD + AF + HF	2906	0.724016	0.723911	0.72412
CVD + AF + HF	2907	0.727396	0.727292	0.7275
CVD + AF + HF	2908	0.724057	0.723953	0.724162
CVD + AF + HF	2909	0.727442	0.727338	0.727546
CVD + AF + HF	2910	0.72532	0.725215	0.725424
CVD + AF + HF	2911	0.728697	0.728593	0.728801
CVD + AF + HF	2912	0.720074	0.719969	0.720179
CVD + AF + HF	2913	0.723584	0.723479	0.723688
CVD + AF + HF	2914	0.721744	0.721639	0.721849
CVD + AF + HF	2915	0.725253	0.725149	0.725358
CVD + AF + HF	2916	0.721766	0.721661	0.72187
CVD + AF + HF	2917	0.725275	0.725171	0.72538
CVD + AF + HF	2918	0.723063	0.722959	0.723168
CVD + AF + HF	2919	0.726573	0.726469	0.726678
CVD + AF + HF	2920	0.720877	0.720772	0.720982
CVD + AF + HF	2921	0.724395	0.724291	0.7245
CVD + AF + HF	2922	0.722452	0.722347	0.722556
CVD + AF + HF	2923	0.725968	0.725863	0.726072
CVD + AF + HF	2924	0.722462	0.722357	0.722566
CVD + AF + HF	2925	0.725977	0.725873	0.726082
CVD + AF + HF	2926	0.723693	0.723588	0.723797
CVD + AF + HF	2927	0.727207	0.727102	0.727311
CVD + AF + HF	2928	0.721873	0.721768	0.721978
CVD + AF + HF	2929	0.725243	0.725139	0.725348
CVD + AF + HF	2930	0.723532	0.723427	0.723637
CVD + AF + HF	2931	0.726892	0.726788	0.726997
CVD + AF + HF	2932	0.723561	0.723457	0.723666
CVD + AF + HF	2933	0.726929	0.726825	0.727033
CVD + AF + HF	2934	0.724848	0.724744	0.724953
CVD + AF + HF	2935	0.72821	0.728105	0.728314
CVD + AF + HF	2936	0.722573	0.722469	0.722678
CVD + AF + HF	2937	0.725962	0.725857	0.726066
CVD + AF + HF	2938	0.724146	0.724041	0.72425
CVD + AF + HF	2939	0.727524	0.727419	0.727628
CVD + AF + HF	2940	0.724162	0.724057	0.724266
CVD + AF + HF	2941	0.727542	0.727438	0.727646
CVD + AF + HF	2942	0.725389	0.725284	0.725493
CVD + AF + HF	2943	0.728762	0.728658	0.728867
CVD + AF + HF	2944	0.715905	0.7158	0.71601
CVD + AF + HF	2945	0.719395	0.71929	0.7195
CVD + AF + HF	2946	0.716957	0.716852	0.717062
CVD + AF + HF	2947	0.720468	0.720363	0.720573
CVD + AF + HF	2948	0.717508	0.717403	0.717613
CVD + AF + HF	2949	0.721016	0.720911	0.721121
CVD + AF + HF	2950	0.718282	0.718177	0.718387
CVD + AF + HF	2951	0.721808	0.721703	0.721913
CVD + AF + HF	2952	0.716326	0.716221	0.716431
CVD + AF + HF	2953	0.719818	0.719713	0.719922
CVD + AF + HF	2954	0.717341	0.717236	0.717447
CVD + AF + HF	2955	0.720852	0.720747	0.720957
CVD + AF + HF	2956	0.717865	0.717759	0.71797
CVD + AF + HF	2957	0.721374	0.721269	0.721479
CVD + AF + HF	2958	0.718617	0.718512	0.718722
CVD + AF + HF	2959	0.722144	0.722039	0.722248
CVD + AF + HF	2960	0.717811	0.717706	0.717916
CVD + AF + HF	2961	0.721181	0.721076	0.721286
CVD + AF + HF	2962	0.718896	0.718791	0.719001
CVD + AF + HF	2963	0.722281	0.722177	0.722386
CVD + AF + HF	2964	0.719436	0.719331	0.719541
CVD + AF + HF	2965	0.722821	0.722717	0.722926
CVD + AF + HF	2966	0.720236	0.720131	0.720341
CVD + AF + HF	2967	0.723634	0.72353	0.723739
CVD + AF + HF	2968	0.718184	0.718079	0.718289
CVD + AF + HF	2969	0.721558	0.721453	0.721663
CVD + AF + HF	2970	0.719232	0.719127	0.719337
CVD + AF + HF	2971	0.722622	0.722518	0.722727
CVD + AF + HF	2972	0.719747	0.719642	0.719852
CVD + AF + HF	2973	0.723138	0.723033	0.723243
CVD + AF + HF	2974	0.720527	0.720422	0.720632
CVD + AF + HF	2975	0.723929	0.723825	0.724034
CVD + AF + HF	2976	0.719315	0.71921	0.71942
CVD + AF + HF	2977	0.722716	0.722611	0.722821
CVD + AF + HF	2978	0.720227	0.720122	0.720332
CVD + AF + HF	2979	0.723652	0.723547	0.723756
CVD + AF + HF	2980	0.720519	0.720414	0.720624
CVD + AF + HF	2981	0.723942	0.723838	0.724047
CVD + AF + HF	2982	0.721215	0.72111	0.72132
CVD + AF + HF	2983	0.724658	0.724553	0.724762
CVD + AF + HF	2984	0.719767	0.719662	0.719872
CVD + AF + HF	2985	0.723175	0.723071	0.72328
CVD + AF + HF	2986	0.720643	0.720538	0.720748
CVD + AF + HF	2987	0.724071	0.723966	0.724176
CVD + AF + HF	2988	0.720916	0.720811	0.721021
CVD + AF + HF	2989	0.724343	0.724239	0.724448
CVD + AF + HF	2990	0.721586	0.721481	0.72169
CVD + AF + HF	2991	0.725031	0.724927	0.725136
CVD + AF + HF	2992	0.72097	0.720865	0.721075
CVD + AF + HF	2993	0.724259	0.724155	0.724364
CVD + AF + HF	2994	0.721912	0.721808	0.722017
CVD + AF + HF	2995	0.725221	0.725116	0.725325
CVD + AF + HF	2996	0.722207	0.722102	0.722311
CVD + AF + HF	2997	0.725516	0.725411	0.72562
CVD + AF + HF	2998	0.722926	0.722822	0.723031
CVD + AF + HF	2999	0.72625	0.726146	0.726355
CVD + AF + HF	3000	0.721369	0.721264	0.721474
CVD + AF + HF	3001	0.72467	0.724565	0.724774
CVD + AF + HF	3002	0.722278	0.722173	0.722383
CVD + AF + HF	3003	0.725595	0.72549	0.725699
CVD + AF + HF	3004	0.722552	0.722448	0.722657
CVD + AF + HF	3005	0.725869	0.725764	0.725973
CVD + AF + HF	3006	0.723248	0.723143	0.723353
CVD + AF + HF	3007	0.72658	0.726476	0.726685
CVD + AF + HF	3008	0.72352	0.723415	0.723624
CVD + AF + HF	3009	0.726819	0.726714	0.726923
CVD + AF + HF	3010	0.724572	0.724468	0.724677
CVD + AF + HF	3011	0.727889	0.727785	0.727993
CVD + AF + HF	3012	0.724875	0.72477	0.724979
CVD + AF + HF	3013	0.728191	0.728087	0.728296
CVD + AF + HF	3014	0.725668	0.725563	0.725772
CVD + AF + HF	3015	0.729001	0.728896	0.729105
CVD + AF + HF	3016	0.723998	0.723894	0.724103
CVD + AF + HF	3017	0.727309	0.727205	0.727413
CVD + AF + HF	3018	0.725013	0.724908	0.725117
CVD + AF + HF	3019	0.728344	0.72824	0.728449
CVD + AF + HF	3020	0.725295	0.72519	0.725399
CVD + AF + HF	3021	0.72862	0.728516	0.728724
CVD + AF + HF	3022	0.726064	0.72596	0.726169
CVD + AF + HF	3023	0.729409	0.729305	0.729514
CVD + AF + HF	3024	0.724928	0.724824	0.725033
CVD + AF + HF	3025	0.72812	0.728016	0.728225
CVD + AF + HF	3026	0.726009	0.725904	0.726113
CVD + AF + HF	3027	0.729214	0.729109	0.729318
CVD + AF + HF	3028	0.726306	0.726202	0.726411
CVD + AF + HF	3029	0.729509	0.729405	0.729613
CVD + AF + HF	3030	0.727119	0.727014	0.727223
CVD + AF + HF	3031	0.730337	0.730233	0.730441
CVD + AF + HF	3032	0.725356	0.725251	0.72546
CVD + AF + HF	3033	0.728562	0.728458	0.728667
CVD + AF + HF	3034	0.7264	0.726295	0.726504
CVD + AF + HF	3035	0.729621	0.729517	0.729725
CVD + AF + HF	3036	0.726676	0.726572	0.726781
CVD + AF + HF	3037	0.729891	0.729787	0.729995
CVD + AF + HF	3038	0.727468	0.727363	0.727572
CVD + AF + HF	3039	0.730698	0.730594	0.730802
CVD + AF + HF	3040	0.723592	0.723487	0.723697
CVD + AF + HF	3041	0.726892	0.726787	0.726996
CVD + AF + HF	3042	0.72462	0.724516	0.724725
CVD + AF + HF	3043	0.727936	0.727832	0.728041
CVD + AF + HF	3044	0.724903	0.724799	0.725008
CVD + AF + HF	3045	0.72822	0.728116	0.728324
CVD + AF + HF	3046	0.725685	0.725581	0.72579
CVD + AF + HF	3047	0.729018	0.728914	0.729122
CVD + AF + HF	3048	0.724074	0.723969	0.724179
CVD + AF + HF	3049	0.727386	0.727282	0.72749
CVD + AF + HF	3050	0.725063	0.724959	0.725168
CVD + AF + HF	3051	0.728394	0.72829	0.728499
CVD + AF + HF	3052	0.725326	0.725221	0.72543
CVD + AF + HF	3053	0.728651	0.728546	0.728755
CVD + AF + HF	3054	0.726084	0.72598	0.726189
CVD + AF + HF	3055	0.729428	0.729324	0.729532
CVD + AF + HF	3056	0.724998	0.724893	0.725102
CVD + AF + HF	3057	0.72819	0.728086	0.728294
CVD + AF + HF	3058	0.726053	0.725948	0.726157
CVD + AF + HF	3059	0.729258	0.729154	0.729363
CVD + AF + HF	3060	0.726333	0.726229	0.726438
CVD + AF + HF	3061	0.729536	0.729431	0.72964
CVD + AF + HF	3062	0.727135	0.72703	0.727239
CVD + AF + HF	3063	0.730353	0.730248	0.730457
CVD + AF + HF	3064	0.725427	0.725323	0.725531
CVD + AF + HF	3065	0.728635	0.728531	0.728739
CVD + AF + HF	3066	0.726446	0.726341	0.72655
CVD + AF + HF	3067	0.729667	0.729563	0.729771
CVD + AF + HF	3068	0.726704	0.7266	0.726808
CVD + AF + HF	3069	0.729919	0.729815	0.730023
CVD + AF + HF	3070	0.727484	0.72738	0.727589
CVD + AF + HF	3071	0.730715	0.730611	0.730819
CVD + AF + HF	3072	0.7079	0.707795	0.708006
CVD + AF + HF	3073	0.711765	0.71166	0.711871
CVD + AF + HF	3074	0.71044	0.710335	0.710546
CVD + AF + HF	3075	0.714289	0.714184	0.714394
CVD + AF + HF	3076	0.710343	0.710237	0.710448
CVD + AF + HF	3077	0.714224	0.714119	0.714329
CVD + AF + HF	3078	0.712298	0.712192	0.712403
CVD + AF + HF	3079	0.716165	0.71606	0.71627
CVD + AF + HF	3080	0.70898	0.708875	0.709086
CVD + AF + HF	3081	0.712837	0.712732	0.712943
CVD + AF + HF	3082	0.711374	0.711269	0.71148
CVD + AF + HF	3083	0.71522	0.715115	0.715325
CVD + AF + HF	3084	0.711252	0.711147	0.711358
CVD + AF + HF	3085	0.71512	0.715015	0.715225
CVD + AF + HF	3086	0.713113	0.713007	0.713218
CVD + AF + HF	3087	0.716968	0.716863	0.717073
CVD + AF + HF	3088	0.71058	0.710474	0.710685
CVD + AF + HF	3089	0.714282	0.714177	0.714388
CVD + AF + HF	3090	0.713053	0.712947	0.713158
CVD + AF + HF	3091	0.716734	0.716629	0.716839
CVD + AF + HF	3092	0.712996	0.712891	0.713102
CVD + AF + HF	3093	0.716707	0.716602	0.716812
CVD + AF + HF	3094	0.714891	0.714785	0.714996
CVD + AF + HF	3095	0.718584	0.718479	0.718689
CVD + AF + HF	3096	0.711509	0.711404	0.711615
CVD + AF + HF	3097	0.715215	0.71511	0.715321
CVD + AF + HF	3098	0.713851	0.713745	0.713956
CVD + AF + HF	3099	0.717538	0.717432	0.717643
CVD + AF + HF	3100	0.713769	0.713664	0.713874
CVD + AF + HF	3101	0.717476	0.717371	0.717582
CVD + AF + HF	3102	0.71558	0.715474	0.715685
CVD + AF + HF	3103	0.719273	0.719168	0.719378
CVD + AF + HF	3104	0.714285	0.71418	0.71439
CVD + AF + HF	3105	0.717941	0.717836	0.718046
CVD + AF + HF	3106	0.716195	0.71609	0.7163
CVD + AF + HF	3107	0.719856	0.719751	0.719961
CVD + AF + HF	3108	0.715905	0.7158	0.716011
CVD + AF + HF	3109	0.719587	0.719482	0.719692
CVD + AF + HF	3110	0.717428	0.717322	0.717533
CVD + AF + HF	3111	0.721113	0.721008	0.721218
CVD + AF + HF	3112	0.715236	0.715131	0.715341
CVD + AF + HF	3113	0.718895	0.71879	0.719
CVD + AF + HF	3114	0.717036	0.71693	0.717141
CVD + AF + HF	3115	0.720701	0.720596	0.720806
CVD + AF + HF	3116	0.716739	0.716634	0.716844
CVD + AF + HF	3117	0.720421	0.720316	0.720526
CVD + AF + HF	3118	0.718182	0.718077	0.718287
CVD + AF + HF	3119	0.721867	0.721762	0.721972
CVD + AF + HF	3120	0.716368	0.716263	0.716474
CVD + AF + HF	3121	0.719887	0.719782	0.719992
CVD + AF + HF	3122	0.718246	0.718141	0.718351
CVD + AF + HF	3123	0.721765	0.72166	0.72187
CVD + AF + HF	3124	0.717999	0.717893	0.718104
CVD + AF + HF	3125	0.721539	0.721434	0.721644
CVD + AF + HF	3126	0.719493	0.719388	0.719598
CVD + AF + HF	3127	0.723029	0.722924	0.723133
CVD + AF + HF	3128	0.717195	0.71709	0.717301
CVD + AF + HF	3129	0.720726	0.720621	0.720831
CVD + AF + HF	3130	0.718974	0.718869	0.719079
CVD + AF + HF	3131	0.722504	0.722399	0.722609
CVD + AF + HF	3132	0.718714	0.718609	0.718819
CVD + AF + HF	3133	0.72226	0.722156	0.722365
CVD + AF + HF	3134	0.720136	0.720031	0.720241
CVD + AF + HF	3135	0.723681	0.723576	0.723786
CVD + AF + HF	3136	0.719779	0.719674	0.719884
CVD + AF + HF	3137	0.723284	0.723179	0.723388
CVD + AF + HF	3138	0.721724	0.721619	0.721829
CVD + AF + HF	3139	0.725219	0.725115	0.725324
CVD + AF + HF	3140	0.721544	0.72144	0.721649
CVD + AF + HF	3141	0.725063	0.724958	0.725167
CVD + AF + HF	3142	0.723059	0.722954	0.723164
CVD + AF + HF	3143	0.72657	0.726466	0.726674
CVD + AF + HF	3144	0.720675	0.72057	0.72078
CVD + AF + HF	3145	0.724198	0.724094	0.724303
CVD + AF + HF	3146	0.722519	0.722415	0.722624
CVD + AF + HF	3147	0.726031	0.725927	0.726136
CVD + AF + HF	3148	0.722327	0.722222	0.722431
CVD + AF + HF	3149	0.725855	0.72575	0.725959
CVD + AF + HF	3150	0.723772	0.723667	0.723876
CVD + AF + HF	3151	0.727292	0.727188	0.727396
CVD + AF + HF	3152	0.721439	0.721334	0.721543
CVD + AF + HF	3153	0.72482	0.724715	0.724924
CVD + AF + HF	3154	0.723362	0.723258	0.723467
CVD + AF + HF	3155	0.726727	0.726623	0.726832
CVD + AF + HF	3156	0.723201	0.723096	0.723305
CVD + AF + HF	3157	0.726592	0.726488	0.726697
CVD + AF + HF	3158	0.724696	0.724591	0.7248
CVD + AF + HF	3159	0.728074	0.72797	0.728178
CVD + AF + HF	3160	0.72223	0.722125	0.722335
CVD + AF + HF	3161	0.725634	0.72553	0.725739
CVD + AF + HF	3162	0.724061	0.723956	0.724165
CVD + AF + HF	3163	0.727446	0.727341	0.72755
CVD + AF + HF	3164	0.723884	0.723779	0.723988
CVD + AF + HF	3165	0.727288	0.727184	0.727393
CVD + AF + HF	3166	0.725315	0.725211	0.72542
CVD + AF + HF	3167	0.728707	0.728603	0.728812
CVD + AF + HF	3168	0.72003	0.719926	0.720135
CVD + AF + HF	3169	0.72353	0.723426	0.723635
CVD + AF + HF	3170	0.721889	0.721784	0.721994
CVD + AF + HF	3171	0.725379	0.725274	0.725483
CVD + AF + HF	3172	0.721686	0.721581	0.721791
CVD + AF + HF	3173	0.725198	0.725094	0.725303
CVD + AF + HF	3174	0.723153	0.723048	0.723258
CVD + AF + HF	3175	0.72666	0.726555	0.726764
CVD + AF + HF	3176	0.720918	0.720814	0.721023
CVD + AF + HF	3177	0.724436	0.724332	0.724541
CVD + AF + HF	3178	0.72268	0.722576	0.722785
CVD + AF + HF	3179	0.726188	0.726083	0.726292
CVD + AF + HF	3180	0.722466	0.722361	0.722571
CVD + AF + HF	3181	0.725989	0.725884	0.726093
CVD + AF + HF	3182	0.723864	0.723759	0.723969
CVD + AF + HF	3183	0.72738	0.727276	0.727484
CVD + AF + HF	3184	0.721673	0.721568	0.721778
CVD + AF + HF	3185	0.725051	0.724947	0.725156
CVD + AF + HF	3186	0.723514	0.72341	0.723619
CVD + AF + HF	3187	0.726876	0.726772	0.72698
CVD + AF + HF	3188	0.723328	0.723224	0.723433
CVD + AF + HF	3189	0.726717	0.726612	0.726821
CVD + AF + HF	3190	0.724779	0.724675	0.724884
CVD + AF + HF	3191	0.728155	0.728051	0.728259
CVD + AF + HF	3192	0.722457	0.722353	0.722562
CVD + AF + HF	3193	0.725858	0.725754	0.725963
CVD + AF + HF	3194	0.724209	0.724105	0.724314
CVD + AF + HF	3195	0.72759	0.727486	0.727695
CVD + AF + HF	3196	0.72401	0.723905	0.724114
CVD + AF + HF	3197	0.727411	0.727307	0.727515
CVD + AF + HF	3198	0.725398	0.725293	0.725502
CVD + AF + HF	3199	0.728787	0.728683	0.728891
CVD + AF + HF	3200	0.717115	0.71701	0.71722
CVD + AF + HF	3201	0.720546	0.720441	0.720651
CVD + AF + HF	3202	0.718344	0.718239	0.718449
CVD + AF + HF	3203	0.721794	0.721689	0.721898
CVD + AF + HF	3204	0.718686	0.718581	0.718791
CVD + AF + HF	3205	0.722145	0.72204	0.72225
CVD + AF + HF	3206	0.719611	0.719506	0.719716
CVD + AF + HF	3207	0.723085	0.72298	0.723189
CVD + AF + HF	3208	0.717596	0.717491	0.717701
CVD + AF + HF	3209	0.721031	0.720927	0.721136
CVD + AF + HF	3210	0.718783	0.718678	0.718888
CVD + AF + HF	3211	0.722235	0.722131	0.72234
CVD + AF + HF	3212	0.719098	0.718993	0.719203
CVD + AF + HF	3213	0.722559	0.722454	0.722663
CVD + AF + HF	3214	0.719997	0.719892	0.720102
CVD + AF + HF	3215	0.723472	0.723367	0.723577
CVD + AF + HF	3216	0.718819	0.718714	0.718924
CVD + AF + HF	3217	0.722147	0.722042	0.722251
CVD + AF + HF	3218	0.720069	0.719964	0.720174
CVD + AF + HF	3219	0.723408	0.723303	0.723512
CVD + AF + HF	3220	0.720408	0.720304	0.720513
CVD + AF + HF	3221	0.72376	0.723656	0.723865
CVD + AF + HF	3222	0.721348	0.721243	0.721453
CVD + AF + HF	3223	0.724709	0.724604	0.724813
CVD + AF + HF	3224	0.719245	0.71914	0.71935
CVD + AF + HF	3225	0.72258	0.722475	0.722685
CVD + AF + HF	3226	0.720455	0.72035	0.72056
CVD + AF + HF	3227	0.723799	0.723694	0.723904
CVD + AF + HF	3228	0.720768	0.720663	0.720873
CVD + AF + HF	3229	0.724127	0.724022	0.724231
CVD + AF + HF	3230	0.721684	0.721579	0.721789
CVD + AF + HF	3231	0.72505	0.724946	0.725155
CVD + AF + HF	3232	0.720336	0.720231	0.720441
CVD + AF + HF	3233	0.723693	0.723588	0.723797
CVD + AF + HF	3234	0.721388	0.721283	0.721493
CVD + AF + HF	3235	0.724768	0.724663	0.724872
CVD + AF + HF	3236	0.721518	0.721413	0.721622
CVD + AF + HF	3237	0.724903	0.724799	0.725008
CVD + AF + HF	3238	0.722334	0.722229	0.722439
CVD + AF + HF	3239	0.725739	0.725635	0.725844
CVD + AF + HF	3240	0.72084	0.720735	0.720945
CVD + AF + HF	3241	0.724205	0.724101	0.72431
CVD + AF + HF	3242	0.721853	0.721748	0.721958
CVD + AF + HF	3243	0.72524	0.725136	0.725345
CVD + AF + HF	3244	0.72196	0.721855	0.722065
CVD + AF + HF	3245	0.725353	0.725249	0.725458
CVD + AF + HF	3246	0.722752	0.722647	0.722857
CVD + AF + HF	3247	0.726162	0.726057	0.726266
CVD + AF + HF	3248	0.721813	0.721708	0.721918
CVD + AF + HF	3249	0.725072	0.724968	0.725177
CVD + AF + HF	3250	0.722887	0.722783	0.722992
CVD + AF + HF	3251	0.726165	0.726061	0.72627
CVD + AF + HF	3252	0.723023	0.722918	0.723128
CVD + AF + HF	3253	0.726309	0.726205	0.726413
CVD + AF + HF	3254	0.723856	0.723751	0.72396
CVD + AF + HF	3255	0.727156	0.727052	0.727261
CVD + AF + HF	3256	0.722259	0.722154	0.722364
CVD + AF + HF	3257	0.725531	0.725426	0.725635
CVD + AF + HF	3258	0.723296	0.723192	0.723401
CVD + AF + HF	3259	0.726585	0.726481	0.726689
CVD + AF + HF	3260	0.723409	0.723305	0.723514
CVD + AF + HF	3261	0.726706	0.726601	0.72681
CVD + AF + HF	3262	0.724219	0.724114	0.724323
CVD + AF + HF	3263	0.727527	0.727423	0.727631
CVD + AF + HF	3264	0.72431	0.724205	0.724414
CVD + AF + HF	3265	0.727562	0.727458	0.727667
CVD + AF + HF	3266	0.725484	0.725379	0.725588
CVD + AF + HF	3267	0.728749	0.728645	0.728853
CVD + AF + HF	3268	0.725626	0.725521	0.72573
CVD + AF + HF	3269	0.728903	0.728799	0.729007
CVD + AF + HF	3270	0.726525	0.72642	0.726629
CVD + AF + HF	3271	0.729815	0.729711	0.729919
CVD + AF + HF	3272	0.72483	0.724725	0.724934
CVD + AF + HF	3273	0.7281	0.727996	0.728205
CVD + AF + HF	3274	0.725968	0.725864	0.726073
CVD + AF + HF	3275	0.729251	0.729147	0.729355
CVD + AF + HF	3276	0.726086	0.725981	0.72619
CVD + AF + HF	3277	0.729378	0.729274	0.729482
CVD + AF + HF	3278	0.726964	0.726859	0.727068
CVD + AF + HF	3279	0.730266	0.730162	0.73037
CVD + AF + HF	3280	0.725558	0.725454	0.725663
CVD + AF + HF	3281	0.728716	0.728612	0.72882
CVD + AF + HF	3282	0.726751	0.726646	0.726855
CVD + AF + HF	3283	0.729918	0.729814	0.730022
CVD + AF + HF	3284	0.726892	0.726787	0.726996
CVD + AF + HF	3285	0.730072	0.729968	0.730176
CVD + AF + HF	3286	0.727805	0.727701	0.727909
CVD + AF + HF	3287	0.730995	0.730891	0.731099
CVD + AF + HF	3288	0.726024	0.72592	0.726129
CVD + AF + HF	3289	0.729203	0.729098	0.729307
CVD + AF + HF	3290	0.727182	0.727078	0.727287
CVD + AF + HF	3291	0.730369	0.730264	0.730473
CVD + AF + HF	3292	0.7273	0.727195	0.727404
CVD + AF + HF	3293	0.730495	0.730391	0.7306
CVD + AF + HF	3294	0.728192	0.728088	0.728296
CVD + AF + HF	3295	0.731395	0.731291	0.731499
CVD + AF + HF	3296	0.724381	0.724276	0.724485
CVD + AF + HF	3297	0.727634	0.727529	0.727738
CVD + AF + HF	3298	0.725527	0.725423	0.725632
CVD + AF + HF	3299	0.728793	0.728689	0.728897
CVD + AF + HF	3300	0.725653	0.725549	0.725758
CVD + AF + HF	3301	0.728931	0.728827	0.729036
CVD + AF + HF	3302	0.726541	0.726436	0.726645
CVD + AF + HF	3303	0.729831	0.729727	0.729935
CVD + AF + HF	3304	0.724903	0.724799	0.725008
CVD + AF + HF	3305	0.728175	0.728071	0.728279
CVD + AF + HF	3306	0.726013	0.725909	0.726117
CVD + AF + HF	3307	0.729298	0.729194	0.729402
CVD + AF + HF	3308	0.726116	0.726012	0.72622
CVD + AF + HF	3309	0.729408	0.729304	0.729512
CVD + AF + HF	3310	0.726982	0.726877	0.727086
CVD + AF + HF	3311	0.730284	0.73018	0.730388
CVD + AF + HF	3312	0.725625	0.72552	0.725729
CVD + AF + HF	3313	0.728786	0.728681	0.72889
CVD + AF + HF	3314	0.726792	0.726688	0.726896
CVD + AF + HF	3315	0.729959	0.729855	0.730064
CVD + AF + HF	3316	0.726918	0.726814	0.727022
CVD + AF + HF	3317	0.730099	0.729995	0.730203
CVD + AF + HF	3318	0.727821	0.727716	0.727925
CVD + AF + HF	3319	0.731009	0.730905	0.731113
CVD + AF + HF	3320	0.726095	0.72599	0.726199
CVD + AF + HF	3321	0.729274	0.72917	0.729379
CVD + AF + HF	3322	0.727225	0.72712	0.727329
CVD + AF + HF	3323	0.730412	0.730307	0.730516
CVD + AF + HF	3324	0.727328	0.727224	0.727432
CVD + AF + HF	3325	0.730525	0.730421	0.730629
CVD + AF + HF	3326	0.728207	0.728103	0.728312
CVD + AF + HF	3327	0.731411	0.731307	0.731515
CVD + AF + HF	3328	0.709168	0.709062	0.709274
CVD + AF + HF	3329	0.71294	0.712835	0.713046
CVD + AF + HF	3330	0.711694	0.711588	0.711799
CVD + AF + HF	3331	0.715448	0.715343	0.715554
CVD + AF + HF	3332	0.711643	0.711538	0.711749
CVD + AF + HF	3333	0.715419	0.715314	0.715525
CVD + AF + HF	3334	0.713587	0.713482	0.713693
CVD + AF + HF	3335	0.71735	0.717245	0.717455
CVD + AF + HF	3336	0.710216	0.710111	0.710322
CVD + AF + HF	3337	0.713975	0.71387	0.714081
CVD + AF + HF	3338	0.712597	0.712492	0.712703
CVD + AF + HF	3339	0.716345	0.71624	0.71645
CVD + AF + HF	3340	0.712523	0.712418	0.712629
CVD + AF + HF	3341	0.716283	0.716178	0.716389
CVD + AF + HF	3342	0.71437	0.714265	0.714476
CVD + AF + HF	3343	0.718122	0.718017	0.718227
CVD + AF + HF	3344	0.711887	0.711782	0.711993
CVD + AF + HF	3345	0.715492	0.715387	0.715598
CVD + AF + HF	3346	0.714347	0.714242	0.714452
CVD + AF + HF	3347	0.717931	0.717826	0.718036
CVD + AF + HF	3348	0.71433	0.714225	0.714436
CVD + AF + HF	3349	0.717936	0.717831	0.718041
CVD + AF + HF	3350	0.716217	0.716112	0.716322
CVD + AF + HF	3351	0.719806	0.719701	0.719911
CVD + AF + HF	3352	0.712786	0.712681	0.712892
CVD + AF + HF	3353	0.716387	0.716282	0.716492
CVD + AF + HF	3354	0.715115	0.715009	0.71522
CVD + AF + HF	3355	0.718703	0.718598	0.718808
CVD + AF + HF	3356	0.715077	0.714972	0.715182
CVD + AF + HF	3357	0.718679	0.718574	0.718784
CVD + AF + HF	3358	0.716878	0.716773	0.716983
CVD + AF + HF	3359	0.720466	0.720361	0.720571
CVD + AF + HF	3360	0.715316	0.71521	0.715421
CVD + AF + HF	3361	0.718888	0.718783	0.718993
CVD + AF + HF	3362	0.71722	0.717115	0.717325
CVD + AF + HF	3363	0.720798	0.720693	0.720903
CVD + AF + HF	3364	0.716986	0.716881	0.717091
CVD + AF + HF	3365	0.720577	0.720472	0.720682
CVD + AF + HF	3366	0.718499	0.718393	0.718604
CVD + AF + HF	3367	0.722093	0.721989	0.722198
CVD + AF + HF	3368	0.716242	0.716137	0.716347
CVD + AF + HF	3369	0.719816	0.719711	0.719921
CVD + AF + HF	3370	0.718036	0.71793	0.718141
CVD + AF + HF	3371	0.721615	0.72151	0.72172
CVD + AF + HF	3372	0.717795	0.717689	0.7179
CVD + AF + HF	3373	0.721385	0.72128	0.72149
CVD + AF + HF	3374	0.719228	0.719123	0.719333
CVD + AF + HF	3375	0.722821	0.722717	0.722926
CVD + AF + HF	3376	0.717439	0.717334	0.717545
CVD + AF + HF	3377	0.720876	0.720772	0.720981
CVD + AF + HF	3378	0.719315	0.71921	0.71942
CVD + AF + HF	3379	0.722751	0.722646	0.722856
CVD + AF + HF	3380	0.719114	0.719009	0.719219
CVD + AF + HF	3381	0.722567	0.722462	0.722671
CVD + AF + HF	3382	0.720601	0.720496	0.720706
CVD + AF + HF	3383	0.724049	0.723945	0.724154
CVD + AF + HF	3384	0.718243	0.718138	0.718349
CVD + AF + HF	3385	0.721688	0.721583	0.721793
CVD + AF + HF	3386	0.720017	0.719912	0.720122
CVD + AF + HF	3387	0.723461	0.723357	0.723566
CVD + AF + HF	3388	0.719808	0.719703	0.719913
CVD + AF + HF	3389	0.723264	0.723159	0.723368
CVD + AF + HF	3390	0.721223	0.721118	0.721328
CVD + AF + HF	3391	0.724675	0.72457	0.724779
CVD + AF + HF	3392	0.720932	0.720828	0.721037
CVD + AF + HF	3393	0.724359	0.724255	0.724464
CVD + AF + HF	3394	0.722873	0.722769	0.722978
CVD + AF + HF	3395	0.72629	0.726185	0.726394
CVD + AF + HF	3396	0.722739	0.722635	0.722844
CVD + AF + HF	3397	0.726169	0.726065	0.726274
CVD + AF + HF	3398	0.724243	0.724139	0.724348
CVD + AF + HF	3399	0.727669	0.727565	0.727773
CVD + AF + HF	3400	0.721806	0.721701	0.721911
CVD + AF + HF	3401	0.725246	0.725142	0.725351
CVD + AF + HF	3402	0.723643	0.723538	0.723747
CVD + AF + HF	3403	0.727072	0.726968	0.727176
CVD + AF + HF	3404	0.723495	0.723391	0.7236
CVD + AF + HF	3405	0.726935	0.72683	0.727039
CVD + AF + HF	3406	0.724928	0.724824	0.725033
CVD + AF + HF	3407	0.728363	0.728259	0.728467
CVD + AF + HF	3408	0.722638	0.722533	0.722743
CVD + AF + HF	3409	0.725943	0.725839	0.726048
CVD + AF + HF	3410	0.724558	0.724453	0.724662
CVD + AF + HF	3411	0.727843	0.727739	0.727948
CVD + AF + HF	3412	0.724437	0.724333	0.724542
CVD + AF + HF	3413	0.727742	0.727638	0.727846
CVD + AF + HF	3414	0.725924	0.72582	0.726029
CVD + AF + HF	3415	0.729217	0.729113	0.729321
CVD + AF + HF	3416	0.723405	0.7233	0.72351
CVD + AF + HF	3417	0.726728	0.726624	0.726832
CVD + AF + HF	3418	0.725227	0.725123	0.725332
CVD + AF + HF	3419	0.728534	0.728429	0.728638
CVD + AF + HF	3420	0.725094	0.724989	0.725198
CVD + AF + HF	3421	0.728411	0.728307	0.728515
CVD + AF + HF	3422	0.726516	0.726412	0.726621
CVD + AF + HF	3423	0.729823	0.729719	0.729927
CVD + AF + HF	3424	0.721133	0.721028	0.721237
CVD + AF + HF	3425	0.724555	0.72445	0.72466
CVD + AF + HF	3426	0.722996	0.722892	0.723101
CVD + AF + HF	3427	0.72641	0.726306	0.726514
CVD + AF + HF	3428	0.72284	0.722735	0.722944
CVD + AF + HF	3429	0.726268	0.726164	0.726373
CVD + AF + HF	3430	0.724307	0.724202	0.724411
CVD + AF + HF	3431	0.727729	0.727625	0.727834
CVD + AF + HF	3432	0.722	0.721895	0.722105
CVD + AF + HF	3433	0.725436	0.725331	0.72554
CVD + AF + HF	3434	0.723763	0.723658	0.723868
CVD + AF + HF	3435	0.72719	0.727086	0.727294
CVD + AF + HF	3436	0.723596	0.723491	0.723701
CVD + AF + HF	3437	0.727032	0.726928	0.727137
CVD + AF + HF	3438	0.724991	0.724886	0.725095
CVD + AF + HF	3439	0.728422	0.728318	0.728526
CVD + AF + HF	3440	0.722822	0.722717	0.722927
CVD + AF + HF	3441	0.726125	0.726021	0.726229
CVD + AF + HF	3442	0.72467	0.724565	0.724774
CVD + AF + HF	3443	0.727952	0.727848	0.728057
CVD + AF + HF	3444	0.724527	0.724422	0.724631
CVD + AF + HF	3445	0.727831	0.727726	0.727935
CVD + AF + HF	3446	0.725978	0.725874	0.726082
CVD + AF + HF	3447	0.729269	0.729165	0.729373
CVD + AF + HF	3448	0.723583	0.723478	0.723688
CVD + AF + HF	3449	0.726902	0.726798	0.727007
CVD + AF + HF	3450	0.725336	0.725232	0.725441
CVD + AF + HF	3451	0.728639	0.728535	0.728743
CVD + AF + HF	3452	0.725182	0.725077	0.725286
CVD + AF + HF	3453	0.728497	0.728393	0.728602
CVD + AF + HF	3454	0.726567	0.726463	0.726672
CVD + AF + HF	3455	0.729872	0.729768	0.729976
CVD + AF + HF	3456	0.717296	0.717191	0.717401
CVD + AF + HF	3457	0.720712	0.720607	0.720816
CVD + AF + HF	3458	0.718558	0.718453	0.718663
CVD + AF + HF	3459	0.721989	0.721884	0.722093
CVD + AF + HF	3460	0.718907	0.718802	0.719012
CVD + AF + HF	3461	0.722344	0.722239	0.722449
CVD + AF + HF	3462	0.719863	0.719758	0.719968
CVD + AF + HF	3463	0.723313	0.723208	0.723417
CVD + AF + HF	3464	0.717782	0.717677	0.717887
CVD + AF + HF	3465	0.721198	0.721093	0.721303
CVD + AF + HF	3466	0.719003	0.718898	0.719108
CVD + AF + HF	3467	0.722435	0.72233	0.72254
CVD + AF + HF	3468	0.719323	0.719218	0.719428
CVD + AF + HF	3469	0.722761	0.722656	0.722865
CVD + AF + HF	3470	0.720252	0.720147	0.720357
CVD + AF + HF	3471	0.723703	0.723598	0.723807
CVD + AF + HF	3472	0.719044	0.718939	0.719149
CVD + AF + HF	3473	0.722351	0.722246	0.722456
CVD + AF + HF	3474	0.720333	0.720228	0.720438
CVD + AF + HF	3475	0.72365	0.723545	0.723754
CVD + AF + HF	3476	0.720677	0.720572	0.720782
CVD + AF + HF	3477	0.724003	0.723899	0.724108
CVD + AF + HF	3478	0.721651	0.721546	0.721756
CVD + AF + HF	3479	0.724986	0.724881	0.72509
CVD + AF + HF	3480	0.719476	0.719371	0.719581
CVD + AF + HF	3481	0.722787	0.722682	0.722891
CVD + AF + HF	3482	0.720723	0.720619	0.720828
CVD + AF + HF	3483	0.724045	0.723941	0.72415
CVD + AF + HF	3484	0.721041	0.720936	0.721146
CVD + AF + HF	3485	0.724373	0.724269	0.724478
CVD + AF + HF	3486	0.72199	0.721885	0.722095
CVD + AF + HF	3487	0.725329	0.725225	0.725434
CVD + AF + HF	3488	0.720542	0.720437	0.720647
CVD + AF + HF	3489	0.723878	0.723774	0.723983
CVD + AF + HF	3490	0.721629	0.721524	0.721733
CVD + AF + HF	3491	0.724985	0.72488	0.72509
CVD + AF + HF	3492	0.72176	0.721655	0.721864
CVD + AF + HF	3493	0.725121	0.725017	0.725226
CVD + AF + HF	3494	0.722606	0.722501	0.722711
CVD + AF + HF	3495	0.725985	0.72588	0.726089
CVD + AF + HF	3496	0.721052	0.720947	0.721157
CVD + AF + HF	3497	0.724397	0.724292	0.724502
CVD + AF + HF	3498	0.722098	0.721993	0.722203
CVD + AF + HF	3499	0.725461	0.725357	0.725566
CVD + AF + HF	3500	0.722209	0.722105	0.722314
CVD + AF + HF	3501	0.725576	0.725471	0.72568
CVD + AF + HF	3502	0.723028	0.722924	0.723133
CVD + AF + HF	3503	0.726413	0.726309	0.726517
CVD + AF + HF	3504	0.722061	0.721956	0.722166
CVD + AF + HF	3505	0.725297	0.725193	0.725402
CVD + AF + HF	3506	0.723176	0.723072	0.723281
CVD + AF + HF	3507	0.726426	0.726322	0.726531
CVD + AF + HF	3508	0.723312	0.723207	0.723416
CVD + AF + HF	3509	0.726571	0.726467	0.726676
CVD + AF + HF	3510	0.724178	0.724073	0.724282
CVD + AF + HF	3511	0.727449	0.727345	0.727554
CVD + AF + HF	3512	0.722515	0.72241	0.722619
CVD + AF + HF	3513	0.725762	0.725658	0.725867
CVD + AF + HF	3514	0.723589	0.723484	0.723693
CVD + AF + HF	3515	0.726851	0.726747	0.726955
CVD + AF + HF	3516	0.723705	0.7236	0.723809
CVD + AF + HF	3517	0.726972	0.726868	0.727077
CVD + AF + HF	3518	0.724545	0.72444	0.724649
CVD + AF + HF	3519	0.727826	0.727721	0.72793
CVD + AF + HF	3520	0.724638	0.724533	0.724743
CVD + AF + HF	3521	0.727868	0.727764	0.727972
CVD + AF + HF	3522	0.72586	0.725756	0.725965
CVD + AF + HF	3523	0.729101	0.728997	0.729205
CVD + AF + HF	3524	0.726002	0.725898	0.726107
CVD + AF + HF	3525	0.729251	0.729147	0.729355
CVD + AF + HF	3526	0.726944	0.726839	0.727048
CVD + AF + HF	3527	0.730204	0.7301	0.730308
CVD + AF + HF	3528	0.725169	0.725064	0.725273
CVD + AF + HF	3529	0.728413	0.728309	0.728517
CVD + AF + HF	3530	0.726352	0.726247	0.726456
CVD + AF + HF	3531	0.729608	0.729504	0.729712
CVD + AF + HF	3532	0.72647	0.726366	0.726574
CVD + AF + HF	3533	0.729732	0.729628	0.729837
CVD + AF + HF	3534	0.727388	0.727284	0.727492
CVD + AF + HF	3535	0.730659	0.730555	0.730763
CVD + AF + HF	3536	0.725935	0.72583	0.726039
CVD + AF + HF	3537	0.729069	0.728965	0.729173
CVD + AF + HF	3538	0.727181	0.727076	0.727285
CVD + AF + HF	3539	0.73032	0.730216	0.730424
CVD + AF + HF	3540	0.727321	0.727217	0.727425
CVD + AF + HF	3541	0.730468	0.730364	0.730572
CVD + AF + HF	3542	0.728277	0.728173	0.728381
CVD + AF + HF	3543	0.731434	0.73133	0.731538
CVD + AF + HF	3544	0.72641	0.726305	0.726514
CVD + AF + HF	3545	0.729561	0.729457	0.729665
CVD + AF + HF	3546	0.727617	0.727513	0.727721
CVD + AF + HF	3547	0.730773	0.730669	0.730877
CVD + AF + HF	3548	0.727735	0.727631	0.72784
CVD + AF + HF	3549	0.730898	0.730794	0.731002
CVD + AF + HF	3550	0.728669	0.728565	0.728773
CVD + AF + HF	3551	0.731837	0.731734	0.731941
CVD + AF + HF	3552	0.724703	0.724598	0.724807
CVD + AF + HF	3553	0.727932	0.727828	0.728037
CVD + AF + HF	3554	0.725897	0.725793	0.726002
CVD + AF + HF	3555	0.729139	0.729035	0.729243
CVD + AF + HF	3556	0.726025	0.725921	0.72613
CVD + AF + HF	3557	0.729274	0.72917	0.729379
CVD + AF + HF	3558	0.726955	0.72685	0.727059
CVD + AF + HF	3559	0.730215	0.730111	0.730319
CVD + AF + HF	3560	0.725235	0.72513	0.725339
CVD + AF + HF	3561	0.72848	0.728376	0.728585
CVD + AF + HF	3562	0.72639	0.726286	0.726494
CVD + AF + HF	3563	0.729648	0.729543	0.729752
CVD + AF + HF	3564	0.726495	0.72639	0.726599
CVD + AF + HF	3565	0.729757	0.729653	0.729861
CVD + AF + HF	3566	0.727401	0.727297	0.727505
CVD + AF + HF	3567	0.730673	0.730569	0.730777
CVD + AF + HF	3568	0.725996	0.725892	0.7261
CVD + AF + HF	3569	0.72913	0.729026	0.729234
CVD + AF + HF	3570	0.727215	0.727111	0.727319
CVD + AF + HF	3571	0.730355	0.730251	0.730459
CVD + AF + HF	3572	0.727342	0.727237	0.727446
CVD + AF + HF	3573	0.730489	0.730385	0.730594
CVD + AF + HF	3574	0.728287	0.728183	0.728391
CVD + AF + HF	3575	0.731444	0.73134	0.731548
CVD + AF + HF	3576	0.726472	0.726367	0.726576
CVD + AF + HF	3577	0.729624	0.72952	0.729728
CVD + AF + HF	3578	0.727652	0.727548	0.727756
CVD + AF + HF	3579	0.73081	0.730706	0.730914
CVD + AF + HF	3580	0.727756	0.727652	0.727861
CVD + AF + HF	3581	0.73092	0.730816	0.731024
CVD + AF + HF	3582	0.728679	0.728575	0.728784
CVD + AF + HF	3583	0.731848	0.731744	0.731952
CVD + AF + HF	3584	0.707942	0.707836	0.708048
CVD + AF + HF	3585	0.711812	0.711706	0.711917
CVD + AF + HF	3586	0.710493	0.710387	0.710598
CVD + AF + HF	3587	0.714343	0.714238	0.714449
CVD + AF + HF	3588	0.710384	0.710278	0.710489
CVD + AF + HF	3589	0.714268	0.714162	0.714373
CVD + AF + HF	3590	0.712349	0.712243	0.712454
CVD + AF + HF	3591	0.716217	0.716111	0.716322
CVD + AF + HF	3592	0.709021	0.708916	0.709127
CVD + AF + HF	3593	0.712881	0.712775	0.712986
CVD + AF + HF	3594	0.711427	0.711322	0.711533
CVD + AF + HF	3595	0.715272	0.715167	0.715377
CVD + AF + HF	3596	0.711293	0.711188	0.711399
CVD + AF + HF	3597	0.715163	0.715058	0.715268
CVD + AF + HF	3598	0.713162	0.713056	0.713267
CVD + AF + HF	3599	0.717018	0.716913	0.717123
CVD + AF + HF	3600	0.710611	0.710506	0.710717
CVD + AF + HF	3601	0.714314	0.714209	0.714419
CVD + AF + HF	3602	0.713091	0.712986	0.713197
CVD + AF + HF	3603	0.716773	0.716667	0.716878
CVD + AF + HF	3604	0.713026	0.71292	0.713131
CVD + AF + HF	3605	0.716738	0.716633	0.716843
CVD + AF + HF	3606	0.714927	0.714821	0.715032
CVD + AF + HF	3607	0.718621	0.718516	0.718726
CVD + AF + HF	3608	0.711539	0.711433	0.711644
CVD + AF + HF	3609	0.715246	0.715141	0.715351
CVD + AF + HF	3610	0.713889	0.713784	0.713994
CVD + AF + HF	3611	0.717575	0.71747	0.71768
CVD + AF + HF	3612	0.713798	0.713693	0.713904
CVD + AF + HF	3613	0.717507	0.717402	0.717612
CVD + AF + HF	3614	0.715615	0.71551	0.71572
CVD + AF + HF	3615	0.719308	0.719204	0.719413
CVD + AF + HF	3616	0.714353	0.714248	0.714459
CVD + AF + HF	3617	0.718009	0.717904	0.718114
CVD + AF + HF	3618	0.716271	0.716166	0.716376
CVD + AF + HF	3619	0.719933	0.719828	0.720038
CVD + AF + HF	3620	0.715971	0.715866	0.716076
CVD + AF + HF	3621	0.719654	0.719549	0.719759
CVD + AF + HF	3622	0.717501	0.717396	0.717606
CVD + AF + HF	3623	0.721186	0.721082	0.721291
CVD + AF + HF	3624	0.715302	0.715197	0.715408
CVD + AF + HF	3625	0.718962	0.718857	0.719067
CVD + AF + HF	3626	0.717109	0.717004	0.717214
CVD + AF + HF	3627	0.720775	0.72067	0.720879
CVD + AF + HF	3628	0.716803	0.716698	0.716908
CVD + AF + HF	3629	0.720485	0.72038	0.72059
CVD + AF + HF	3630	0.718253	0.718148	0.718358
CVD + AF + HF	3631	0.721937	0.721832	0.722041
CVD + AF + HF	3632	0.716423	0.716318	0.716529
CVD + AF + HF	3633	0.719941	0.719836	0.720046
CVD + AF + HF	3634	0.718306	0.718201	0.718412
CVD + AF + HF	3635	0.721824	0.72172	0.721929
CVD + AF + HF	3636	0.718052	0.717947	0.718157
CVD + AF + HF	3637	0.721591	0.721486	0.721695
CVD + AF + HF	3638	0.71955	0.719445	0.719655
CVD + AF + HF	3639	0.723085	0.722981	0.72319
CVD + AF + HF	3640	0.717249	0.717144	0.717354
CVD + AF + HF	3641	0.720779	0.720674	0.720884
CVD + AF + HF	3642	0.719033	0.718928	0.719138
CVD + AF + HF	3643	0.722561	0.722457	0.722666
CVD + AF + HF	3644	0.718764	0.718659	0.718869
CVD + AF + HF	3645	0.722311	0.722206	0.722416
CVD + AF + HF	3646	0.720193	0.720088	0.720298
CVD + AF + HF	3647	0.723736	0.723631	0.72384
CVD + AF + HF	3648	0.719857	0.719752	0.719962
CVD + AF + HF	3649	0.723364	0.72326	0.723469
CVD + AF + HF	3650	0.721812	0.721707	0.721917
CVD + AF + HF	3651	0.725309	0.725204	0.725413
CVD + AF + HF	3652	0.721619	0.721515	0.721724
CVD + AF + HF	3653	0.725138	0.725033	0.725242
CVD + AF + HF	3654	0.723142	0.723037	0.723246
CVD + AF + HF	3655	0.726654	0.726549	0.726758
CVD + AF + HF	3656	0.720751	0.720647	0.720856
CVD + AF + HF	3657	0.724275	0.724171	0.72438
CVD + AF + HF	3658	0.722604	0.722499	0.722709
CVD + AF + HF	3659	0.726117	0.726012	0.726221
CVD + AF + HF	3660	0.722399	0.722295	0.722504
CVD + AF + HF	3661	0.725928	0.725824	0.726032
CVD + AF + HF	3662	0.723853	0.723748	0.723957
CVD + AF + HF	3663	0.727371	0.727267	0.727476
CVD + AF + HF	3664	0.7215	0.721395	0.721605
CVD + AF + HF	3665	0.724884	0.724779	0.724988
CVD + AF + HF	3666	0.723434	0.72333	0.723539
CVD + AF + HF	3667	0.726798	0.726693	0.726902
CVD + AF + HF	3668	0.723261	0.723156	0.723365
CVD + AF + HF	3669	0.726651	0.726547	0.726756
CVD + AF + HF	3670	0.724763	0.724658	0.724867
CVD + AF + HF	3671	0.728141	0.728037	0.728246
CVD + AF + HF	3672	0.72229	0.722185	0.722395
CVD + AF + HF	3673	0.725697	0.725592	0.725801
CVD + AF + HF	3674	0.72413	0.724025	0.724235
CVD + AF + HF	3675	0.727515	0.727411	0.727619
CVD + AF + HF	3676	0.723941	0.723836	0.724045
CVD + AF + HF	3677	0.727347	0.727243	0.727451
CVD + AF + HF	3678	0.725381	0.725277	0.725486
CVD + AF + HF	3679	0.728773	0.728669	0.728877
CVD + AF + HF	3680	0.72011	0.720005	0.720215
CVD + AF + HF	3681	0.723612	0.723507	0.723716
CVD + AF + HF	3682	0.721978	0.721874	0.722083
CVD + AF + HF	3683	0.72547	0.725366	0.725575
CVD + AF + HF	3684	0.721763	0.721658	0.721868
CVD + AF + HF	3685	0.725276	0.725172	0.725381
CVD + AF + HF	3686	0.723236	0.723131	0.723341
CVD + AF + HF	3687	0.726745	0.726641	0.726849
CVD + AF + HF	3688	0.720997	0.720892	0.721102
CVD + AF + HF	3689	0.724515	0.724411	0.72462
CVD + AF + HF	3690	0.722767	0.722663	0.722872
CVD + AF + HF	3691	0.726274	0.72617	0.726379
CVD + AF + HF	3692	0.72254	0.722435	0.722644
CVD + AF + HF	3693	0.726063	0.725958	0.726167
CVD + AF + HF	3694	0.723946	0.723841	0.72405
CVD + AF + HF	3695	0.727462	0.727358	0.727566
CVD + AF + HF	3696	0.721737	0.721633	0.721842
CVD + AF + HF	3697	0.725117	0.725012	0.725221
CVD + AF + HF	3698	0.723588	0.723484	0.723693
CVD + AF + HF	3699	0.726949	0.726844	0.727053
CVD + AF + HF	3700	0.72339	0.723285	0.723494
CVD + AF + HF	3701	0.726778	0.726674	0.726883
CVD + AF + HF	3702	0.724848	0.724743	0.724952
CVD + AF + HF	3703	0.728224	0.728119	0.728328
CVD + AF + HF	3704	0.72252	0.722416	0.722625
CVD + AF + HF	3705	0.725922	0.725817	0.726026
CVD + AF + HF	3706	0.724281	0.724176	0.724386
CVD + AF + HF	3707	0.727661	0.727557	0.727765
CVD + AF + HF	3708	0.724069	0.723965	0.724174
CVD + AF + HF	3709	0.72747	0.727366	0.727575
CVD + AF + HF	3710	0.725463	0.725358	0.725567
CVD + AF + HF	3711	0.728853	0.728749	0.728957
CVD + AF + HF	3712	0.717232	0.717127	0.717337
CVD + AF + HF	3713	0.720651	0.720547	0.720756
CVD + AF + HF	3714	0.71843	0.718325	0.718535
CVD + AF + HF	3715	0.72187	0.721765	0.721975
CVD + AF + HF	3716	0.718792	0.718687	0.718897
CVD + AF + HF	3717	0.72224	0.722135	0.722344
CVD + AF + HF	3718	0.719691	0.719586	0.719796
CVD + AF + HF	3719	0.723156	0.723052	0.723261
CVD + AF + HF	3720	0.717702	0.717597	0.717807
CVD + AF + HF	3721	0.721129	0.721024	0.721234
CVD + AF + HF	3722	0.718861	0.718756	0.718966
CVD + AF + HF	3723	0.722306	0.722201	0.722411
CVD + AF + HF	3724	0.719195	0.71909	0.7193
CVD + AF + HF	3725	0.722647	0.722542	0.722752
CVD + AF + HF	3726	0.720069	0.719964	0.720174
CVD + AF + HF	3727	0.723538	0.723433	0.723642
CVD + AF + HF	3728	0.718935	0.71883	0.71904
CVD + AF + HF	3729	0.722252	0.722147	0.722357
CVD + AF + HF	3730	0.720155	0.72005	0.72026
CVD + AF + HF	3731	0.723485	0.72338	0.72359
CVD + AF + HF	3732	0.720512	0.720407	0.720617
CVD + AF + HF	3733	0.723855	0.723751	0.72396
CVD + AF + HF	3734	0.721428	0.721323	0.721533
CVD + AF + HF	3735	0.724781	0.724677	0.724886
CVD + AF + HF	3736	0.719352	0.719247	0.719457
CVD + AF + HF	3737	0.722677	0.722572	0.722781
CVD + AF + HF	3738	0.720534	0.720429	0.720639
CVD + AF + HF	3739	0.723871	0.723767	0.723976
CVD + AF + HF	3740	0.720866	0.720761	0.720971
CVD + AF + HF	3741	0.724213	0.724109	0.724318
CVD + AF + HF	3742	0.721757	0.721652	0.721862
CVD + AF + HF	3743	0.725117	0.725012	0.725221
CVD + AF + HF	3744	0.720379	0.720274	0.720484
CVD + AF + HF	3745	0.72373	0.723626	0.723835
CVD + AF + HF	3746	0.721415	0.72131	0.72152
CVD + AF + HF	3747	0.724791	0.724686	0.724895
CVD + AF + HF	3748	0.721557	0.721453	0.721662
CVD + AF + HF	3749	0.724939	0.724834	0.725043
CVD + AF + HF	3750	0.72236	0.722255	0.722465
CVD + AF + HF	3751	0.725763	0.725658	0.725867
CVD + AF + HF	3752	0.720876	0.720771	0.720981
CVD + AF + HF	3753	0.724236	0.724131	0.724341
CVD + AF + HF	3754	0.721876	0.721771	0.721981
CVD + AF + HF	3755	0.725259	0.725154	0.725363
CVD + AF + HF	3756	0.721995	0.721891	0.7221
CVD + AF + HF	3757	0.725384	0.725279	0.725488
CVD + AF + HF	3758	0.722774	0.722669	0.722878
CVD + AF + HF	3759	0.726181	0.726077	0.726286
CVD + AF + HF	3760	0.721855	0.72175	0.72196
CVD + AF + HF	3761	0.72511	0.725005	0.725214
CVD + AF + HF	3762	0.722917	0.722812	0.723022
CVD + AF + HF	3763	0.72619	0.726086	0.726294
CVD + AF + HF	3764	0.723064	0.722959	0.723168
CVD + AF + HF	3765	0.726345	0.72624	0.726449
CVD + AF + HF	3766	0.723884	0.72378	0.723989
CVD + AF + HF	3767	0.72718	0.727076	0.727285
CVD + AF + HF	3768	0.722295	0.72219	0.722399
CVD + AF + HF	3769	0.725563	0.725459	0.725668
CVD + AF + HF	3770	0.72332	0.723216	0.723425
CVD + AF + HF	3771	0.726605	0.726501	0.726709
CVD + AF + HF	3772	0.723445	0.723341	0.72355
CVD + AF + HF	3773	0.726738	0.726633	0.726842
CVD + AF + HF	3774	0.724243	0.724138	0.724347
CVD + AF + HF	3775	0.727548	0.727444	0.727653
CVD + AF + HF	3776	0.724328	0.724223	0.724432
CVD + AF + HF	3777	0.727575	0.727471	0.727679
CVD + AF + HF	3778	0.72549	0.725386	0.725595
CVD + AF + HF	3779	0.728752	0.728648	0.728857
CVD + AF + HF	3780	0.725642	0.725538	0.725747
CVD + AF + HF	3781	0.728915	0.728811	0.729019
CVD + AF + HF	3782	0.726531	0.726427	0.726636
CVD + AF + HF	3783	0.729819	0.729715	0.729924
CVD + AF + HF	3784	0.724844	0.72474	0.724949
CVD + AF + HF	3785	0.728111	0.728007	0.728215
CVD + AF + HF	3786	0.725973	0.725868	0.726077
CVD + AF + HF	3787	0.729253	0.729149	0.729357
CVD + AF + HF	3788	0.726099	0.725995	0.726204
CVD + AF + HF	3789	0.729386	0.729282	0.72949
CVD + AF + HF	3790	0.726969	0.726865	0.727073
CVD + AF + HF	3791	0.730269	0.730165	0.730373
CVD + AF + HF	3792	0.725576	0.725472	0.725681
CVD + AF + HF	3793	0.72873	0.728626	0.728835
CVD + AF + HF	3794	0.726759	0.726655	0.726864
CVD + AF + HF	3795	0.729923	0.729819	0.730027
CVD + AF + HF	3796	0.726911	0.726807	0.727016
CVD + AF + HF	3797	0.730087	0.729983	0.730191
CVD + AF + HF	3798	0.727814	0.72771	0.727918
CVD + AF + HF	3799	0.731001	0.730897	0.731105
CVD + AF + HF	3800	0.726041	0.725936	0.726145
CVD + AF + HF	3801	0.729214	0.72911	0.729318
CVD + AF + HF	3802	0.727188	0.727084	0.727292
CVD + AF + HF	3803	0.730372	0.730267	0.730476
CVD + AF + HF	3804	0.727316	0.727212	0.727421
CVD + AF + HF	3805	0.730507	0.730403	0.730611
CVD + AF + HF	3806	0.728199	0.728094	0.728303
CVD + AF + HF	3807	0.731399	0.731295	0.731503
CVD + AF + HF	3808	0.724396	0.724291	0.7245
CVD + AF + HF	3809	0.727644	0.72754	0.727748
CVD + AF + HF	3810	0.725533	0.725428	0.725637
CVD + AF + HF	3811	0.728795	0.728691	0.728899
CVD + AF + HF	3812	0.725669	0.725564	0.725773
CVD + AF + HF	3813	0.728942	0.728838	0.729046
CVD + AF + HF	3814	0.726547	0.726442	0.726651
CVD + AF + HF	3815	0.729835	0.729731	0.729939
CVD + AF + HF	3816	0.724915	0.724811	0.72502
CVD + AF + HF	3817	0.728182	0.728078	0.728286
CVD + AF + HF	3818	0.726017	0.725913	0.726122
CVD + AF + HF	3819	0.729298	0.729194	0.729402
CVD + AF + HF	3820	0.726127	0.726023	0.726232
CVD + AF + HF	3821	0.729415	0.729311	0.72952
CVD + AF + HF	3822	0.726985	0.726881	0.72709
CVD + AF + HF	3823	0.730286	0.730182	0.73039
CVD + AF + HF	3824	0.725641	0.725537	0.725746
CVD + AF + HF	3825	0.728798	0.728693	0.728902
CVD + AF + HF	3826	0.7268	0.726695	0.726904
CVD + AF + HF	3827	0.729964	0.72986	0.730068
CVD + AF + HF	3828	0.726935	0.726831	0.727039
CVD + AF + HF	3829	0.730111	0.730007	0.730215
CVD + AF + HF	3830	0.727828	0.727723	0.727932
CVD + AF + HF	3831	0.731015	0.730911	0.731119
CVD + AF + HF	3832	0.726108	0.726004	0.726212
CVD + AF + HF	3833	0.729284	0.72918	0.729388
CVD + AF + HF	3834	0.72723	0.727126	0.727334
CVD + AF + HF	3835	0.730414	0.73031	0.730518
CVD + AF + HF	3836	0.727342	0.727237	0.727446
CVD + AF + HF	3837	0.730532	0.730428	0.730636
CVD + AF + HF	3838	0.728213	0.728109	0.728318
CVD + AF + HF	3839	0.731414	0.73131	0.731518
CVD + AF + HF	3840	0.709177	0.709071	0.709282
CVD + AF + HF	3841	0.71295	0.712845	0.713056
CVD + AF + HF	3842	0.711706	0.711601	0.711812
CVD + AF + HF	3843	0.715464	0.715358	0.715569
CVD + AF + HF	3844	0.711651	0.711545	0.711756
CVD + AF + HF	3845	0.715429	0.715324	0.715535
CVD + AF + HF	3846	0.713599	0.713494	0.713705
CVD + AF + HF	3847	0.717362	0.717257	0.717468
CVD + AF + HF	3848	0.710225	0.710119	0.710331
CVD + AF + HF	3849	0.713984	0.713878	0.714089
CVD + AF + HF	3850	0.71261	0.712505	0.712716
CVD + AF + HF	3851	0.716358	0.716253	0.716463
CVD + AF + HF	3852	0.712531	0.712425	0.712636
CVD + AF + HF	3853	0.716292	0.716187	0.716397
CVD + AF + HF	3854	0.714382	0.714277	0.714487
CVD + AF + HF	3855	0.718134	0.718029	0.718239
CVD + AF + HF	3856	0.711891	0.711786	0.711997
CVD + AF + HF	3857	0.715497	0.715391	0.715602
CVD + AF + HF	3858	0.714353	0.714247	0.714458
CVD + AF + HF	3859	0.717938	0.717832	0.718043
CVD + AF + HF	3860	0.714333	0.714228	0.714439
CVD + AF + HF	3861	0.71794	0.717835	0.718045
CVD + AF + HF	3862	0.716222	0.716117	0.716327
CVD + AF + HF	3863	0.719812	0.719707	0.719917
CVD + AF + HF	3864	0.712789	0.712684	0.712895
CVD + AF + HF	3865	0.716391	0.716285	0.716496
CVD + AF + HF	3866	0.71512	0.715014	0.715225
CVD + AF + HF	3867	0.718709	0.718604	0.718814
CVD + AF + HF	3868	0.715079	0.714974	0.715185
CVD + AF + HF	3869	0.718681	0.718576	0.718786
CVD + AF + HF	3870	0.716882	0.716777	0.716987
CVD + AF + HF	3871	0.720471	0.720366	0.720576
CVD + AF + HF	3872	0.71534	0.715234	0.715445
CVD + AF + HF	3873	0.718915	0.71881	0.71902
CVD + AF + HF	3874	0.717249	0.717144	0.717354
CVD + AF + HF	3875	0.720829	0.720724	0.720934
CVD + AF + HF	3876	0.717009	0.716903	0.717114
CVD + AF + HF	3877	0.720601	0.720496	0.720706
CVD + AF + HF	3878	0.718527	0.718422	0.718632
CVD + AF + HF	3879	0.722123	0.722018	0.722227
CVD + AF + HF	3880	0.716265	0.71616	0.716371
CVD + AF + HF	3881	0.719841	0.719736	0.719946
CVD + AF + HF	3882	0.718064	0.717959	0.718169
CVD + AF + HF	3883	0.721644	0.72154	0.721749
CVD + AF + HF	3884	0.717816	0.717711	0.717921
CVD + AF + HF	3885	0.721407	0.721302	0.721512
CVD + AF + HF	3886	0.719254	0.719149	0.719359
CVD + AF + HF	3887	0.722848	0.722743	0.722952
CVD + AF + HF	3888	0.717455	0.71735	0.71756
CVD + AF + HF	3889	0.720892	0.720787	0.720997
CVD + AF + HF	3890	0.719333	0.719228	0.719438
CVD + AF + HF	3891	0.72277	0.722665	0.722874
CVD + AF + HF	3892	0.719128	0.719023	0.719233
CVD + AF + HF	3893	0.722581	0.722476	0.722685
CVD + AF + HF	3894	0.720619	0.720514	0.720723
CVD + AF + HF	3895	0.724067	0.723962	0.724172
CVD + AF + HF	3896	0.718257	0.718152	0.718362
CVD + AF + HF	3897	0.721702	0.721597	0.721807
CVD + AF + HF	3898	0.720035	0.71993	0.720139
CVD + AF + HF	3899	0.72348	0.723375	0.723585
CVD + AF + HF	3900	0.719821	0.719716	0.719925
CVD + AF + HF	3901	0.723276	0.723172	0.723381
CVD + AF + HF	3902	0.721239	0.721134	0.721344
CVD + AF + HF	3903	0.724691	0.724587	0.724796
CVD + AF + HF	3904	0.720962	0.720858	0.721067
CVD + AF + HF	3905	0.724393	0.724288	0.724497
CVD + AF + HF	3906	0.722908	0.722804	0.723013
CVD + AF + HF	3907	0.726329	0.726224	0.726433
CVD + AF + HF	3908	0.722767	0.722662	0.722872
CVD + AF + HF	3909	0.726199	0.726094	0.726303
CVD + AF + HF	3910	0.724277	0.724172	0.724381
CVD + AF + HF	3911	0.727703	0.727599	0.727807
CVD + AF + HF	3912	0.721833	0.721728	0.721938
CVD + AF + HF	3913	0.725276	0.725171	0.72538
CVD + AF + HF	3914	0.723676	0.723571	0.723781
CVD + AF + HF	3915	0.727108	0.727003	0.727212
CVD + AF + HF	3916	0.723521	0.723416	0.723625
CVD + AF + HF	3917	0.726962	0.726858	0.727067
CVD + AF + HF	3918	0.724959	0.724855	0.725064
CVD + AF + HF	3919	0.728395	0.728291	0.7285
CVD + AF + HF	3920	0.722659	0.722554	0.722763
CVD + AF + HF	3921	0.725965	0.72586	0.726069
CVD + AF + HF	3922	0.724582	0.724478	0.724687
CVD + AF + HF	3923	0.727869	0.727765	0.727973
CVD + AF + HF	3924	0.724455	0.72435	0.724559
CVD + AF + HF	3925	0.727761	0.727657	0.727866
CVD + AF + HF	3926	0.725945	0.725841	0.72605
CVD + AF + HF	3927	0.72924	0.729136	0.729345
CVD + AF + HF	3928	0.723424	0.723319	0.723529
CVD + AF + HF	3929	0.726748	0.726643	0.726852
CVD + AF + HF	3930	0.72525	0.725146	0.725355
CVD + AF + HF	3931	0.728557	0.728453	0.728662
CVD + AF + HF	3932	0.72511	0.725006	0.725215
CVD + AF + HF	3933	0.728429	0.728325	0.728533
CVD + AF + HF	3934	0.726537	0.726432	0.726641
CVD + AF + HF	3935	0.729844	0.72974	0.729948
CVD + AF + HF	3936	0.721165	0.72106	0.721269
CVD + AF + HF	3937	0.72459	0.724485	0.724694
CVD + AF + HF	3938	0.723033	0.722928	0.723138
CVD + AF + HF	3939	0.72645	0.726345	0.726554
CVD + AF + HF	3940	0.722869	0.722765	0.722974
CVD + AF + HF	3941	0.726299	0.726195	0.726404
CVD + AF + HF	3942	0.724341	0.724236	0.724445
CVD + AF + HF	3943	0.727765	0.727661	0.727869
CVD + AF + HF	3944	0.722029	0.721924	0.722133
CVD + AF + HF	3945	0.725467	0.725363	0.725572
CVD + AF + HF	3946	0.723797	0.723693	0.723902
CVD + AF + HF	3947	0.727226	0.727122	0.72733
CVD + AF + HF	3948	0.723622	0.723518	0.723727
CVD + AF + HF	3949	0.727061	0.726956	0.727165
CVD + AF + HF	3950	0.725022	0.724918	0.725127
CVD + AF + HF	3951	0.728455	0.728351	0.728559
CVD + AF + HF	3952	0.722843	0.722739	0.722948
CVD + AF + HF	3953	0.726148	0.726043	0.726252
CVD + AF + HF	3954	0.724695	0.72459	0.724799
CVD + AF + HF	3955	0.72798	0.727876	0.728085
CVD + AF + HF	3956	0.724546	0.724442	0.724651
CVD + AF + HF	3957	0.72785	0.727746	0.727955
CVD + AF + HF	3958	0.726001	0.725896	0.726105
CVD + AF + HF	3959	0.729293	0.729188	0.729397
CVD + AF + HF	3960	0.723602	0.723497	0.723707
CVD + AF + HF	3961	0.726924	0.726819	0.727028
CVD + AF + HF	3962	0.72536	0.725255	0.725464
CVD + AF + HF	3963	0.728664	0.728559	0.728768
CVD + AF + HF	3964	0.7252	0.725095	0.725304
CVD + AF + HF	3965	0.728517	0.728412	0.728621
CVD + AF + HF	3966	0.726589	0.726485	0.726694
CVD + AF + HF	3967	0.729894	0.72979	0.729998
CVD + AF + HF	3968	0.717434	0.717329	0.717539
CVD + AF + HF	3969	0.720833	0.720728	0.720938
CVD + AF + HF	3970	0.718662	0.718557	0.718767
CVD + AF + HF	3971	0.722082	0.721977	0.722187
CVD + AF + HF	3972	0.719033	0.718928	0.719138
CVD + AF + HF	3973	0.722456	0.722351	0.72256
CVD + AF + HF	3974	0.719961	0.719856	0.720066
CVD + AF + HF	3975	0.723401	0.723297	0.723506
CVD + AF + HF	3976	0.717907	0.717802	0.718012
CVD + AF + HF	3977	0.721312	0.721207	0.721417
CVD + AF + HF	3978	0.719098	0.718993	0.719203
CVD + AF + HF	3979	0.722521	0.722416	0.722626
CVD + AF + HF	3980	0.719439	0.719334	0.719544
CVD + AF + HF	3981	0.722866	0.722761	0.72297
CVD + AF + HF	3982	0.720342	0.720237	0.720447
CVD + AF + HF	3983	0.723784	0.723679	0.723889
CVD + AF + HF	3984	0.719182	0.719077	0.719287
CVD + AF + HF	3985	0.722475	0.722371	0.72258
CVD + AF + HF	3986	0.72044	0.720335	0.720545
CVD + AF + HF	3987	0.723747	0.723643	0.723852
CVD + AF + HF	3988	0.720804	0.720699	0.720908
CVD + AF + HF	3989	0.724118	0.724014	0.724223
CVD + AF + HF	3990	0.721752	0.721647	0.721856
CVD + AF + HF	3991	0.725079	0.724974	0.725183
CVD + AF + HF	3992	0.719603	0.719498	0.719708
CVD + AF + HF	3993	0.722904	0.722799	0.723008
CVD + AF + HF	3994	0.720823	0.720718	0.720928
CVD + AF + HF	3995	0.724135	0.72403	0.724239
CVD + AF + HF	3996	0.72116	0.721055	0.721264
CVD + AF + HF	3997	0.72448	0.724376	0.724585
CVD + AF + HF	3998	0.722084	0.721979	0.722189
CVD + AF + HF	3999	0.725415	0.725311	0.72552
CVD + AF + HF	4000	0.720599	0.720494	0.720704
CVD + AF + HF	4001	0.723928	0.723823	0.724032
CVD + AF + HF	4002	0.721668	0.721563	0.721773
CVD + AF + HF	4003	0.725018	0.724914	0.725123
CVD + AF + HF	4004	0.721813	0.721709	0.721918
CVD + AF + HF	4005	0.725168	0.725064	0.725273
CVD + AF + HF	4006	0.722643	0.722539	0.722748
CVD + AF + HF	4007	0.726019	0.725915	0.726124
CVD + AF + HF	4008	0.721101	0.720997	0.721206
CVD + AF + HF	4009	0.72444	0.724336	0.724545
CVD + AF + HF	4010	0.722131	0.722026	0.722236
CVD + AF + HF	4011	0.725491	0.725386	0.725595
CVD + AF + HF	4012	0.722256	0.722151	0.722361
CVD + AF + HF	4013	0.725618	0.725513	0.725722
CVD + AF + HF	4014	0.723062	0.722958	0.723167
CVD + AF + HF	4015	0.726442	0.726337	0.726546
CVD + AF + HF	4016	0.722119	0.722014	0.722224
CVD + AF + HF	4017	0.725349	0.725245	0.725454
CVD + AF + HF	4018	0.723218	0.723113	0.723323
CVD + AF + HF	4019	0.726463	0.726359	0.726568
CVD + AF + HF	4020	0.723367	0.723262	0.723471
CVD + AF + HF	4021	0.72662	0.726516	0.726725
CVD + AF + HF	4022	0.724219	0.724115	0.724324
CVD + AF + HF	4023	0.727487	0.727383	0.727592
CVD + AF + HF	4024	0.722565	0.722461	0.72267
CVD + AF + HF	4025	0.725808	0.725703	0.725912
CVD + AF + HF	4026	0.723625	0.72352	0.72373
CVD + AF + HF	4027	0.726883	0.726779	0.726987
CVD + AF + HF	4028	0.723756	0.723651	0.72386
CVD + AF + HF	4029	0.727018	0.726913	0.727122
CVD + AF + HF	4030	0.724583	0.724478	0.724687
CVD + AF + HF	4031	0.727858	0.727754	0.727962
CVD + AF + HF	4032	0.724666	0.724561	0.72477
CVD + AF + HF	4033	0.727887	0.727783	0.727991
CVD + AF + HF	4034	0.725874	0.725769	0.725978
CVD + AF + HF	4035	0.729111	0.729007	0.729215
CVD + AF + HF	4036	0.726029	0.725924	0.726133
CVD + AF + HF	4037	0.729271	0.729167	0.729375
CVD + AF + HF	4038	0.726958	0.726853	0.727062
CVD + AF + HF	4039	0.730214	0.73011	0.730318
CVD + AF + HF	4040	0.725191	0.725087	0.725296
CVD + AF + HF	4041	0.72843	0.728325	0.728534
CVD + AF + HF	4042	0.726365	0.72626	0.726469
CVD + AF + HF	4043	0.729616	0.729512	0.72972
CVD + AF + HF	4044	0.726492	0.726388	0.726597
CVD + AF + HF	4045	0.729749	0.729645	0.729853
CVD + AF + HF	4046	0.7274	0.727296	0.727505
CVD + AF + HF	4047	0.730667	0.730563	0.730771
CVD + AF + HF	4048	0.725965	0.725861	0.72607
CVD + AF + HF	4049	0.729092	0.728988	0.729196
CVD + AF + HF	4050	0.727198	0.727093	0.727302
CVD + AF + HF	4051	0.730332	0.730228	0.730436
CVD + AF + HF	4052	0.727349	0.727245	0.727454
CVD + AF + HF	4053	0.730492	0.730388	0.730596
CVD + AF + HF	4054	0.728294	0.72819	0.728399
CVD + AF + HF	4055	0.731447	0.731343	0.731551
CVD + AF + HF	4056	0.726436	0.726332	0.726541
CVD + AF + HF	4057	0.729581	0.729477	0.729685
CVD + AF + HF	4058	0.727632	0.727527	0.727736
CVD + AF + HF	4059	0.730784	0.73068	0.730888
CVD + AF + HF	4060	0.72776	0.727655	0.727864
CVD + AF + HF	4061	0.730917	0.730813	0.731021
CVD + AF + HF	4062	0.728684	0.72858	0.728788
CVD + AF + HF	4063	0.731849	0.731745	0.731953
CVD + AF + HF	4064	0.724726	0.724622	0.724831
CVD + AF + HF	4065	0.727949	0.727845	0.728053
CVD + AF + HF	4066	0.72591	0.725805	0.726014
CVD + AF + HF	4067	0.729147	0.729042	0.729251
CVD + AF + HF	4068	0.726049	0.725945	0.726154
CVD + AF + HF	4069	0.729293	0.729189	0.729397
CVD + AF + HF	4070	0.726968	0.726864	0.727072
CVD + AF + HF	4071	0.730225	0.730121	0.730329
CVD + AF + HF	4072	0.725254	0.72515	0.725359
CVD + AF + HF	4073	0.728494	0.72839	0.728599
CVD + AF + HF	4074	0.726401	0.726297	0.726505
CVD + AF + HF	4075	0.729654	0.72955	0.729758
CVD + AF + HF	4076	0.726516	0.726411	0.72662
CVD + AF + HF	4077	0.729772	0.729668	0.729877
CVD + AF + HF	4078	0.727412	0.727307	0.727516
CVD + AF + HF	4079	0.73068	0.730576	0.730784
CVD + AF + HF	4080	0.726022	0.725918	0.726126
CVD + AF + HF	4081	0.72915	0.729046	0.729255
CVD + AF + HF	4082	0.72723	0.727126	0.727335
CVD + AF + HF	4083	0.730366	0.730262	0.73047
CVD + AF + HF	4084	0.727368	0.727264	0.727472
CVD + AF + HF	4085	0.73051	0.730406	0.730614
CVD + AF + HF	4086	0.728303	0.728199	0.728407
CVD + AF + HF	4087	0.731456	0.731352	0.73156
CVD + AF + HF	4088	0.726495	0.726391	0.726599
CVD + AF + HF	4089	0.729641	0.729537	0.729745
CVD + AF + HF	4090	0.727665	0.727561	0.72777
CVD + AF + HF	4091	0.73082	0.730716	0.730924
CVD + AF + HF	4092	0.72778	0.727676	0.727884
CVD + AF + HF	4093	0.730938	0.730834	0.731042
CVD + AF + HF	4094	0.728693	0.728589	0.728798
CVD + AF + HF	4095	0.731859	0.731755	0.731963

### Sheet: UK Biobank
Outcome	Model ID	C-statistic	C-statistic LB	C-statistic UB
CVD + AF + HF	0	0.695566	0.695353	0.695779
CVD + AF + HF	1	0.699795	0.699582	0.700008
CVD + AF + HF	2	0.698484	0.698271	0.698697
CVD + AF + HF	3	0.702708	0.702495	0.70292
CVD + AF + HF	4	0.698595	0.698382	0.698808
CVD + AF + HF	5	0.702772	0.702559	0.702984
CVD + AF + HF	6	0.700787	0.700575	0.701
CVD + AF + HF	7	0.704993	0.704781	0.705206
CVD + AF + HF	8	0.696208	0.695995	0.696421
CVD + AF + HF	9	0.700299	0.700087	0.700512
CVD + AF + HF	10	0.69891	0.698697	0.699123
CVD + AF + HF	11	0.703117	0.702904	0.703329
CVD + AF + HF	12	0.699052	0.698839	0.699265
CVD + AF + HF	13	0.703174	0.702962	0.703387
CVD + AF + HF	14	0.701149	0.700936	0.701362
CVD + AF + HF	15	0.705337	0.705125	0.705549
CVD + AF + HF	16	0.699322	0.699109	0.699535
CVD + AF + HF	17	0.703242	0.70303	0.703454
CVD + AF + HF	18	0.702123	0.70191	0.702335
CVD + AF + HF	19	0.706148	0.705936	0.70636
CVD + AF + HF	20	0.70233	0.702117	0.702542
CVD + AF + HF	21	0.706295	0.706083	0.706507
CVD + AF + HF	22	0.70442	0.704208	0.704632
CVD + AF + HF	23	0.708454	0.708242	0.708666
CVD + AF + HF	24	0.699846	0.699633	0.700059
CVD + AF + HF	25	0.703727	0.703514	0.703939
CVD + AF + HF	26	0.702484	0.702271	0.702696
CVD + AF + HF	27	0.706491	0.706279	0.706703
CVD + AF + HF	28	0.702666	0.702454	0.702879
CVD + AF + HF	29	0.70662	0.706408	0.706832
CVD + AF + HF	30	0.70471	0.704498	0.704922
CVD + AF + HF	31	0.708724	0.708512	0.708935
CVD + AF + HF	32	0.703531	0.703319	0.703744
CVD + AF + HF	33	0.707392	0.70718	0.707603
CVD + AF + HF	34	0.705665	0.705453	0.705877
CVD + AF + HF	35	0.709586	0.709375	0.709798
CVD + AF + HF	36	0.705444	0.705232	0.705656
CVD + AF + HF	37	0.70936	0.709149	0.709572
CVD + AF + HF	38	0.707167	0.706955	0.707379
CVD + AF + HF	39	0.711114	0.710903	0.711325
CVD + AF + HF	40	0.70395	0.703737	0.704162
CVD + AF + HF	41	0.70779	0.707578	0.708002
CVD + AF + HF	42	0.706019	0.705807	0.706231
CVD + AF + HF	43	0.709919	0.709708	0.71013
CVD + AF + HF	44	0.70579	0.705578	0.706002
CVD + AF + HF	45	0.709678	0.709467	0.70989
CVD + AF + HF	46	0.707462	0.70725	0.707674
CVD + AF + HF	47	0.711397	0.711186	0.711608
CVD + AF + HF	48	0.706594	0.706382	0.706806
CVD + AF + HF	49	0.710312	0.7101	0.710523
CVD + AF + HF	50	0.708678	0.708466	0.708889
CVD + AF + HF	51	0.712458	0.712247	0.712669
CVD + AF + HF	52	0.708544	0.708332	0.708756
CVD + AF + HF	53	0.712315	0.712103	0.712526
CVD + AF + HF	54	0.710217	0.710005	0.710428
CVD + AF + HF	55	0.714023	0.713812	0.714234
CVD + AF + HF	56	0.706947	0.706735	0.707159
CVD + AF + HF	57	0.710646	0.710434	0.710857
CVD + AF + HF	58	0.708986	0.708774	0.709197
CVD + AF + HF	59	0.712739	0.712528	0.71295
CVD + AF + HF	60	0.708821	0.70861	0.709033
CVD + AF + HF	61	0.712571	0.71236	0.712782
CVD + AF + HF	62	0.710455	0.710244	0.710666
CVD + AF + HF	63	0.714252	0.714041	0.714463
CVD + AF + HF	64	0.708987	0.708776	0.709199
CVD + AF + HF	65	0.712768	0.712557	0.712979
CVD + AF + HF	66	0.711232	0.71102	0.711443
CVD + AF + HF	67	0.714976	0.714766	0.715187
CVD + AF + HF	68	0.711248	0.711037	0.71146
CVD + AF + HF	69	0.714977	0.714766	0.715188
CVD + AF + HF	70	0.712872	0.712661	0.713083
CVD + AF + HF	71	0.71664	0.716429	0.71685
CVD + AF + HF	72	0.709636	0.709425	0.709848
CVD + AF + HF	73	0.713317	0.713106	0.713528
CVD + AF + HF	74	0.711664	0.711453	0.711876
CVD + AF + HF	75	0.715401	0.71519	0.715612
CVD + AF + HF	76	0.711683	0.711472	0.711894
CVD + AF + HF	77	0.715379	0.715168	0.71559
CVD + AF + HF	78	0.71325	0.713039	0.713461
CVD + AF + HF	79	0.717007	0.716797	0.717217
CVD + AF + HF	80	0.71161	0.711399	0.711821
CVD + AF + HF	81	0.715151	0.71494	0.715361
CVD + AF + HF	82	0.713708	0.713497	0.713919
CVD + AF + HF	83	0.717304	0.717094	0.717514
CVD + AF + HF	84	0.713778	0.713567	0.713988
CVD + AF + HF	85	0.717339	0.717129	0.717549
CVD + AF + HF	86	0.715358	0.715147	0.715568
CVD + AF + HF	87	0.718983	0.718773	0.719193
CVD + AF + HF	88	0.712092	0.711881	0.712303
CVD + AF + HF	89	0.715599	0.715389	0.71581
CVD + AF + HF	90	0.714057	0.713847	0.714268
CVD + AF + HF	91	0.717662	0.717451	0.717872
CVD + AF + HF	92	0.714119	0.713908	0.71433
CVD + AF + HF	93	0.717676	0.717466	0.717886
CVD + AF + HF	94	0.715666	0.715455	0.715876
CVD + AF + HF	95	0.719279	0.719069	0.719489
CVD + AF + HF	96	0.709743	0.709532	0.709955
CVD + AF + HF	97	0.713343	0.713132	0.713554
CVD + AF + HF	98	0.711638	0.711427	0.711849
CVD + AF + HF	99	0.715367	0.715156	0.715577
CVD + AF + HF	100	0.711605	0.711394	0.711816
CVD + AF + HF	101	0.715314	0.715103	0.715525
CVD + AF + HF	102	0.713152	0.712941	0.713363
CVD + AF + HF	103	0.716915	0.716704	0.717125
CVD + AF + HF	104	0.71018	0.709968	0.710391
CVD + AF + HF	105	0.713803	0.713592	0.714014
CVD + AF + HF	106	0.712051	0.71184	0.712262
CVD + AF + HF	107	0.715777	0.715566	0.715987
CVD + AF + HF	108	0.712019	0.711808	0.71223
CVD + AF + HF	109	0.715703	0.715493	0.715914
CVD + AF + HF	110	0.713525	0.713314	0.713735
CVD + AF + HF	111	0.717269	0.717059	0.717479
CVD + AF + HF	112	0.712199	0.711988	0.712411
CVD + AF + HF	113	0.715672	0.715462	0.715883
CVD + AF + HF	114	0.714095	0.713884	0.714306
CVD + AF + HF	115	0.717687	0.717477	0.717897
CVD + AF + HF	116	0.714115	0.713904	0.714325
CVD + AF + HF	117	0.717669	0.717459	0.717879
CVD + AF + HF	118	0.715627	0.715416	0.715837
CVD + AF + HF	119	0.719249	0.719039	0.719459
CVD + AF + HF	120	0.712574	0.712363	0.712785
CVD + AF + HF	121	0.716077	0.715866	0.716287
CVD + AF + HF	122	0.714438	0.714227	0.714648
CVD + AF + HF	123	0.718033	0.717823	0.718244
CVD + AF + HF	124	0.714445	0.714234	0.714656
CVD + AF + HF	125	0.717996	0.717785	0.718206
CVD + AF + HF	126	0.71593	0.715719	0.71614
CVD + AF + HF	127	0.719537	0.719327	0.719747
CVD + AF + HF	128	0.708697	0.708486	0.708909
CVD + AF + HF	129	0.7123	0.712089	0.712511
CVD + AF + HF	130	0.709973	0.709761	0.710184
CVD + AF + HF	131	0.713631	0.71342	0.713842
CVD + AF + HF	132	0.710642	0.710431	0.710853
CVD + AF + HF	133	0.714224	0.714013	0.714435
CVD + AF + HF	134	0.711587	0.711376	0.711798
CVD + AF + HF	135	0.715223	0.715012	0.715434
CVD + AF + HF	136	0.708786	0.708574	0.708997
CVD + AF + HF	137	0.712371	0.712159	0.712582
CVD + AF + HF	138	0.710059	0.709848	0.71027
CVD + AF + HF	139	0.71371	0.713499	0.713921
CVD + AF + HF	140	0.710697	0.710486	0.710909
CVD + AF + HF	141	0.714267	0.714056	0.714478
CVD + AF + HF	142	0.711641	0.71143	0.711852
CVD + AF + HF	143	0.715273	0.715062	0.715484
CVD + AF + HF	144	0.71108	0.710868	0.711291
CVD + AF + HF	145	0.714537	0.714326	0.714748
CVD + AF + HF	146	0.712388	0.712177	0.712599
CVD + AF + HF	147	0.715894	0.715683	0.716104
CVD + AF + HF	148	0.713053	0.712842	0.713264
CVD + AF + HF	149	0.716508	0.716297	0.716718
CVD + AF + HF	150	0.714027	0.713816	0.714238
CVD + AF + HF	151	0.717529	0.717319	0.71774
CVD + AF + HF	152	0.711136	0.710924	0.711347
CVD + AF + HF	153	0.714572	0.714361	0.714783
CVD + AF + HF	154	0.712431	0.71222	0.712642
CVD + AF + HF	155	0.715933	0.715723	0.716144
CVD + AF + HF	156	0.713073	0.712862	0.713284
CVD + AF + HF	157	0.716522	0.716312	0.716733
CVD + AF + HF	158	0.714037	0.713826	0.714248
CVD + AF + HF	159	0.717548	0.717338	0.717759
CVD + AF + HF	160	0.712513	0.712302	0.712724
CVD + AF + HF	161	0.715986	0.715776	0.716197
CVD + AF + HF	162	0.713609	0.713398	0.71382
CVD + AF + HF	163	0.717144	0.716934	0.717354
CVD + AF + HF	164	0.713933	0.713722	0.714144
CVD + AF + HF	165	0.717431	0.717221	0.717641
CVD + AF + HF	166	0.714784	0.714573	0.714995
CVD + AF + HF	167	0.718322	0.718112	0.718532
CVD + AF + HF	168	0.712613	0.712402	0.712824
CVD + AF + HF	169	0.716067	0.715856	0.716277
CVD + AF + HF	170	0.713694	0.713483	0.713904
CVD + AF + HF	171	0.717217	0.717007	0.717427
CVD + AF + HF	172	0.713988	0.713778	0.714199
CVD + AF + HF	173	0.717465	0.717255	0.717675
CVD + AF + HF	174	0.714838	0.714628	0.715049
CVD + AF + HF	175	0.718369	0.718159	0.718579
CVD + AF + HF	176	0.714646	0.714436	0.714857
CVD + AF + HF	177	0.718002	0.717792	0.718212
CVD + AF + HF	178	0.715771	0.715561	0.715982
CVD + AF + HF	179	0.719185	0.718975	0.719395
CVD + AF + HF	180	0.716106	0.715896	0.716317
CVD + AF + HF	181	0.719495	0.719285	0.719705
CVD + AF + HF	182	0.716978	0.716768	0.717188
CVD + AF + HF	183	0.72041	0.7202	0.72062
CVD + AF + HF	184	0.71471	0.714499	0.714921
CVD + AF + HF	185	0.718042	0.717832	0.718252
CVD + AF + HF	186	0.715819	0.715609	0.71603
CVD + AF + HF	187	0.719228	0.719018	0.719438
CVD + AF + HF	188	0.716127	0.715917	0.716338
CVD + AF + HF	189	0.719502	0.719292	0.719712
CVD + AF + HF	190	0.716999	0.716789	0.71721
CVD + AF + HF	191	0.720424	0.720215	0.720634
CVD + AF + HF	192	0.716466	0.716256	0.716676
CVD + AF + HF	193	0.719766	0.719556	0.719976
CVD + AF + HF	194	0.717633	0.717422	0.717843
CVD + AF + HF	195	0.720982	0.720772	0.721191
CVD + AF + HF	196	0.718019	0.717809	0.718229
CVD + AF + HF	197	0.721337	0.721127	0.721546
CVD + AF + HF	198	0.718906	0.718696	0.719116
CVD + AF + HF	199	0.722274	0.722065	0.722484
CVD + AF + HF	200	0.716592	0.716382	0.716803
CVD + AF + HF	201	0.719871	0.719661	0.720081
CVD + AF + HF	202	0.717753	0.717543	0.717963
CVD + AF + HF	203	0.721094	0.720885	0.721304
CVD + AF + HF	204	0.718099	0.717888	0.718309
CVD + AF + HF	205	0.721408	0.721198	0.721617
CVD + AF + HF	206	0.718982	0.718772	0.719192
CVD + AF + HF	207	0.722347	0.722138	0.722557
CVD + AF + HF	208	0.718247	0.718037	0.718457
CVD + AF + HF	209	0.721429	0.72122	0.721639
CVD + AF + HF	210	0.719441	0.719231	0.719651
CVD + AF + HF	211	0.722684	0.722474	0.722893
CVD + AF + HF	212	0.719826	0.719616	0.720036
CVD + AF + HF	213	0.723038	0.722829	0.723248
CVD + AF + HF	214	0.720738	0.720529	0.720948
CVD + AF + HF	215	0.724	0.723791	0.724209
CVD + AF + HF	216	0.718333	0.718123	0.718543
CVD + AF + HF	217	0.721499	0.72129	0.721709
CVD + AF + HF	218	0.719522	0.719312	0.719732
CVD + AF + HF	219	0.72276	0.722551	0.72297
CVD + AF + HF	220	0.719873	0.719663	0.720083
CVD + AF + HF	221	0.72308	0.72287	0.723289
CVD + AF + HF	222	0.720774	0.720565	0.720984
CVD + AF + HF	223	0.724044	0.723835	0.724253
CVD + AF + HF	224	0.716629	0.716418	0.716839
CVD + AF + HF	225	0.719926	0.719716	0.720136
CVD + AF + HF	226	0.717764	0.717553	0.717974
CVD + AF + HF	227	0.721114	0.720904	0.721323
CVD + AF + HF	228	0.718108	0.717898	0.718318
CVD + AF + HF	229	0.72143	0.721221	0.72164
CVD + AF + HF	230	0.718976	0.718766	0.719186
CVD + AF + HF	231	0.722349	0.72214	0.722559
CVD + AF + HF	232	0.716756	0.716545	0.716966
CVD + AF + HF	233	0.720034	0.719824	0.720244
CVD + AF + HF	234	0.71788	0.717669	0.71809
CVD + AF + HF	235	0.721224	0.721015	0.721434
CVD + AF + HF	236	0.718189	0.717979	0.718399
CVD + AF + HF	237	0.721499	0.72129	0.721709
CVD + AF + HF	238	0.719052	0.718842	0.719262
CVD + AF + HF	239	0.722425	0.722215	0.722634
CVD + AF + HF	240	0.718412	0.718202	0.718622
CVD + AF + HF	241	0.721601	0.721391	0.721811
CVD + AF + HF	242	0.719578	0.719368	0.719788
CVD + AF + HF	243	0.722822	0.722612	0.723031
CVD + AF + HF	244	0.719916	0.719706	0.720126
CVD + AF + HF	245	0.723137	0.722928	0.723347
CVD + AF + HF	246	0.720813	0.720603	0.721022
CVD + AF + HF	247	0.724076	0.723867	0.724285
CVD + AF + HF	248	0.718503	0.718293	0.718713
CVD + AF + HF	249	0.721673	0.721463	0.721882
CVD + AF + HF	250	0.719656	0.719446	0.719866
CVD + AF + HF	251	0.722895	0.722685	0.723104
CVD + AF + HF	252	0.719967	0.719758	0.720177
CVD + AF + HF	253	0.723178	0.722968	0.723387
CVD + AF + HF	254	0.720854	0.720644	0.721064
CVD + AF + HF	255	0.724123	0.723913	0.724332
CVD + AF + HF	256	0.697915	0.697702	0.698129
CVD + AF + HF	257	0.701936	0.701723	0.702148
CVD + AF + HF	258	0.700779	0.700566	0.700991
CVD + AF + HF	259	0.704857	0.704644	0.705069
CVD + AF + HF	260	0.701031	0.700819	0.701244
CVD + AF + HF	261	0.705028	0.704816	0.70524
CVD + AF + HF	262	0.703214	0.703002	0.703426
CVD + AF + HF	263	0.707256	0.707045	0.707468
CVD + AF + HF	264	0.698411	0.698198	0.698624
CVD + AF + HF	265	0.702356	0.702143	0.702568
CVD + AF + HF	266	0.701169	0.700956	0.701381
CVD + AF + HF	267	0.705203	0.704991	0.705415
CVD + AF + HF	268	0.701424	0.701212	0.701637
CVD + AF + HF	269	0.705374	0.705162	0.705586
CVD + AF + HF	270	0.703538	0.703326	0.70375
CVD + AF + HF	271	0.707552	0.70734	0.707764
CVD + AF + HF	272	0.701711	0.701499	0.701924
CVD + AF + HF	273	0.705544	0.705332	0.705756
CVD + AF + HF	274	0.704486	0.704274	0.704699
CVD + AF + HF	275	0.708368	0.708157	0.70858
CVD + AF + HF	276	0.704826	0.704614	0.705038
CVD + AF + HF	277	0.708636	0.708425	0.708848
CVD + AF + HF	278	0.706913	0.706702	0.707125
CVD + AF + HF	279	0.710776	0.710565	0.710988
CVD + AF + HF	280	0.702144	0.701932	0.702357
CVD + AF + HF	281	0.705903	0.705691	0.706115
CVD + AF + HF	282	0.704819	0.704607	0.705031
CVD + AF + HF	283	0.708669	0.708458	0.708881
CVD + AF + HF	284	0.705127	0.704915	0.705339
CVD + AF + HF	285	0.708906	0.708694	0.709118
CVD + AF + HF	286	0.707165	0.706953	0.707377
CVD + AF + HF	287	0.711012	0.7108	0.711223
CVD + AF + HF	288	0.705465	0.705253	0.705677
CVD + AF + HF	289	0.709166	0.708954	0.709377
CVD + AF + HF	290	0.707627	0.707415	0.707839
CVD + AF + HF	291	0.711397	0.711186	0.711608
CVD + AF + HF	292	0.707538	0.707326	0.707749
CVD + AF + HF	293	0.711279	0.711067	0.71149
CVD + AF + HF	294	0.709249	0.709037	0.70946
CVD + AF + HF	295	0.713045	0.712834	0.713256
CVD + AF + HF	296	0.705858	0.705646	0.70607
CVD + AF + HF	297	0.709528	0.709316	0.709739
CVD + AF + HF	298	0.707946	0.707734	0.708158
CVD + AF + HF	299	0.711703	0.711491	0.711914
CVD + AF + HF	300	0.707851	0.707639	0.708063
CVD + AF + HF	301	0.71156	0.711349	0.711772
CVD + AF + HF	302	0.709517	0.709305	0.709728
CVD + AF + HF	303	0.713298	0.713087	0.713509
CVD + AF + HF	304	0.708604	0.708392	0.708815
CVD + AF + HF	305	0.712182	0.711971	0.712393
CVD + AF + HF	306	0.710711	0.7105	0.710922
CVD + AF + HF	307	0.714358	0.714147	0.714568
CVD + AF + HF	308	0.710701	0.710489	0.710912
CVD + AF + HF	309	0.714318	0.714107	0.714529
CVD + AF + HF	310	0.712359	0.712148	0.71257
CVD + AF + HF	311	0.71603	0.71582	0.716241
CVD + AF + HF	312	0.708941	0.70873	0.709153
CVD + AF + HF	313	0.71249	0.712279	0.712701
CVD + AF + HF	314	0.71099	0.710778	0.711201
CVD + AF + HF	315	0.714614	0.714403	0.714825
CVD + AF + HF	316	0.710953	0.710741	0.711164
CVD + AF + HF	317	0.714546	0.714335	0.714757
CVD + AF + HF	318	0.712575	0.712364	0.712786
CVD + AF + HF	319	0.716237	0.716026	0.716447
CVD + AF + HF	320	0.711164	0.710953	0.711375
CVD + AF + HF	321	0.714693	0.714482	0.714904
CVD + AF + HF	322	0.713278	0.713067	0.713489
CVD + AF + HF	323	0.716878	0.716668	0.717088
CVD + AF + HF	324	0.7134	0.713189	0.713611
CVD + AF + HF	325	0.71696	0.71675	0.717171
CVD + AF + HF	326	0.715039	0.714828	0.71525
CVD + AF + HF	327	0.718644	0.718434	0.718854
CVD + AF + HF	328	0.711633	0.711422	0.711844
CVD + AF + HF	329	0.715136	0.714925	0.715347
CVD + AF + HF	330	0.713683	0.713472	0.713894
CVD + AF + HF	331	0.71726	0.71705	0.71747
CVD + AF + HF	332	0.713788	0.713577	0.713999
CVD + AF + HF	333	0.717316	0.717105	0.717526
CVD + AF + HF	334	0.715378	0.715168	0.715589
CVD + AF + HF	335	0.718968	0.718758	0.719178
CVD + AF + HF	336	0.713709	0.713498	0.71392
CVD + AF + HF	337	0.717097	0.716886	0.717307
CVD + AF + HF	338	0.715796	0.715586	0.716007
CVD + AF + HF	339	0.719257	0.719047	0.719467
CVD + AF + HF	340	0.715954	0.715744	0.716165
CVD + AF + HF	341	0.719365	0.719155	0.719575
CVD + AF + HF	342	0.717561	0.717351	0.717771
CVD + AF + HF	343	0.721028	0.720819	0.721238
CVD + AF + HF	344	0.714103	0.713892	0.714314
CVD + AF + HF	345	0.717474	0.717263	0.717684
CVD + AF + HF	346	0.716121	0.71591	0.716331
CVD + AF + HF	347	0.719575	0.719365	0.719785
CVD + AF + HF	348	0.716259	0.716049	0.71647
CVD + AF + HF	349	0.719655	0.719445	0.719865
CVD + AF + HF	350	0.717826	0.717616	0.718036
CVD + AF + HF	351	0.721292	0.721082	0.721501
CVD + AF + HF	352	0.7116	0.711389	0.711811
CVD + AF + HF	353	0.71512	0.714909	0.715331
CVD + AF + HF	354	0.713606	0.713395	0.713817
CVD + AF + HF	355	0.717194	0.716983	0.717404
CVD + AF + HF	356	0.713672	0.713461	0.713883
CVD + AF + HF	357	0.717221	0.717011	0.717431
CVD + AF + HF	358	0.71525	0.715039	0.715461
CVD + AF + HF	359	0.718852	0.718642	0.719062
CVD + AF + HF	360	0.712054	0.711843	0.712265
CVD + AF + HF	361	0.715548	0.715337	0.715759
CVD + AF + HF	362	0.714004	0.713793	0.714214
CVD + AF + HF	363	0.717572	0.717362	0.717783
CVD + AF + HF	364	0.714052	0.713841	0.714263
CVD + AF + HF	365	0.717569	0.717359	0.717779
CVD + AF + HF	366	0.715585	0.715375	0.715796
CVD + AF + HF	367	0.719169	0.718959	0.719379
CVD + AF + HF	368	0.714129	0.713918	0.71434
CVD + AF + HF	369	0.717515	0.717304	0.717725
CVD + AF + HF	370	0.716111	0.715901	0.716322
CVD + AF + HF	371	0.719562	0.719352	0.719772
CVD + AF + HF	372	0.716217	0.716007	0.716428
CVD + AF + HF	373	0.719623	0.719413	0.719833
CVD + AF + HF	374	0.717762	0.717552	0.717972
CVD + AF + HF	375	0.721231	0.721021	0.721441
CVD + AF + HF	376	0.714509	0.714299	0.71472
CVD + AF + HF	377	0.717881	0.71767	0.718091
CVD + AF + HF	378	0.716434	0.716224	0.716644
CVD + AF + HF	379	0.719883	0.719673	0.720093
CVD + AF + HF	380	0.716517	0.716307	0.716728
CVD + AF + HF	381	0.719913	0.719703	0.720123
CVD + AF + HF	382	0.718027	0.717817	0.718237
CVD + AF + HF	383	0.721492	0.721283	0.721702
CVD + AF + HF	384	0.709065	0.708853	0.709276
CVD + AF + HF	385	0.712635	0.712424	0.712846
CVD + AF + HF	386	0.710394	0.710183	0.710606
CVD + AF + HF	387	0.714015	0.713804	0.714225
CVD + AF + HF	388	0.71109	0.710879	0.711301
CVD + AF + HF	389	0.714642	0.714432	0.714853
CVD + AF + HF	390	0.712083	0.711872	0.712294
CVD + AF + HF	391	0.715683	0.715472	0.715894
CVD + AF + HF	392	0.709149	0.708937	0.70936
CVD + AF + HF	393	0.712704	0.712493	0.712915
CVD + AF + HF	394	0.710476	0.710265	0.710687
CVD + AF + HF	395	0.7141	0.713889	0.714311
CVD + AF + HF	396	0.71115	0.710939	0.711361
CVD + AF + HF	397	0.71468	0.714469	0.714891
CVD + AF + HF	398	0.71214	0.711929	0.712351
CVD + AF + HF	399	0.715736	0.715526	0.715947
CVD + AF + HF	400	0.711529	0.711318	0.71174
CVD + AF + HF	401	0.714949	0.714738	0.71516
CVD + AF + HF	402	0.712893	0.712682	0.713104
CVD + AF + HF	403	0.716369	0.716158	0.716579
CVD + AF + HF	404	0.713595	0.713384	0.713806
CVD + AF + HF	405	0.717012	0.716802	0.717223
CVD + AF + HF	406	0.714616	0.714406	0.714827
CVD + AF + HF	407	0.718082	0.717872	0.718292
CVD + AF + HF	408	0.711583	0.711372	0.711794
CVD + AF + HF	409	0.714991	0.71478	0.715202
CVD + AF + HF	410	0.712942	0.712731	0.713153
CVD + AF + HF	411	0.716413	0.716203	0.716624
CVD + AF + HF	412	0.713616	0.713405	0.713827
CVD + AF + HF	413	0.717019	0.716808	0.717229
CVD + AF + HF	414	0.714638	0.714427	0.714848
CVD + AF + HF	415	0.718102	0.717892	0.718313
CVD + AF + HF	416	0.712919	0.712708	0.71313
CVD + AF + HF	417	0.716355	0.716144	0.716565
CVD + AF + HF	418	0.714069	0.713858	0.71428
CVD + AF + HF	419	0.71757	0.717359	0.71778
CVD + AF + HF	420	0.714411	0.7142	0.714622
CVD + AF + HF	421	0.717865	0.717655	0.718076
CVD + AF + HF	422	0.71532	0.71511	0.715531
CVD + AF + HF	423	0.718821	0.718611	0.719031
CVD + AF + HF	424	0.713022	0.712811	0.713233
CVD + AF + HF	425	0.71644	0.71623	0.716651
CVD + AF + HF	426	0.714164	0.713953	0.714375
CVD + AF + HF	427	0.717655	0.717445	0.717866
CVD + AF + HF	428	0.714484	0.714273	0.714695
CVD + AF + HF	429	0.717918	0.717708	0.718128
CVD + AF + HF	430	0.715373	0.715162	0.715584
CVD + AF + HF	431	0.718869	0.718659	0.719079
CVD + AF + HF	432	0.715131	0.714921	0.715342
CVD + AF + HF	433	0.718445	0.718235	0.718655
CVD + AF + HF	434	0.71632	0.71611	0.716531
CVD + AF + HF	435	0.719699	0.719489	0.719909
CVD + AF + HF	436	0.71667	0.716459	0.71688
CVD + AF + HF	437	0.720018	0.719808	0.720227
CVD + AF + HF	438	0.717604	0.717393	0.717814
CVD + AF + HF	439	0.720999	0.720789	0.721209
CVD + AF + HF	440	0.715197	0.714986	0.715407
CVD + AF + HF	441	0.718495	0.718285	0.718705
CVD + AF + HF	442	0.716378	0.716167	0.716588
CVD + AF + HF	443	0.719747	0.719537	0.719957
CVD + AF + HF	444	0.716709	0.716498	0.716919
CVD + AF + HF	445	0.720038	0.719828	0.720247
CVD + AF + HF	446	0.717632	0.717422	0.717843
CVD + AF + HF	447	0.721018	0.720809	0.721228
CVD + AF + HF	448	0.717014	0.716804	0.717225
CVD + AF + HF	449	0.720256	0.720046	0.720466
CVD + AF + HF	450	0.718252	0.718042	0.718463
CVD + AF + HF	451	0.721547	0.721337	0.721756
CVD + AF + HF	452	0.71866	0.71845	0.718871
CVD + AF + HF	453	0.721924	0.721715	0.722134
CVD + AF + HF	454	0.719602	0.719392	0.719812
CVD + AF + HF	455	0.722922	0.722713	0.723132
CVD + AF + HF	456	0.717138	0.716928	0.717349
CVD + AF + HF	457	0.720366	0.720156	0.720575
CVD + AF + HF	458	0.718372	0.718162	0.718583
CVD + AF + HF	459	0.72167	0.721461	0.72188
CVD + AF + HF	460	0.718746	0.718536	0.718956
CVD + AF + HF	461	0.721998	0.721788	0.722207
CVD + AF + HF	462	0.719687	0.719477	0.719897
CVD + AF + HF	463	0.723004	0.722795	0.723214
CVD + AF + HF	464	0.718867	0.718657	0.719077
CVD + AF + HF	465	0.721996	0.721786	0.722206
CVD + AF + HF	466	0.720143	0.719933	0.720353
CVD + AF + HF	467	0.723337	0.723128	0.723547
CVD + AF + HF	468	0.720537	0.720327	0.720747
CVD + AF + HF	469	0.723701	0.723491	0.72391
CVD + AF + HF	470	0.721523	0.721313	0.721732
CVD + AF + HF	471	0.724737	0.724527	0.724946
CVD + AF + HF	472	0.718957	0.718747	0.719167
CVD + AF + HF	473	0.722075	0.721866	0.722285
CVD + AF + HF	474	0.720226	0.720016	0.720436
CVD + AF + HF	475	0.723427	0.723218	0.723637
CVD + AF + HF	476	0.720599	0.720389	0.720809
CVD + AF + HF	477	0.72375	0.723541	0.72396
CVD + AF + HF	478	0.721576	0.721366	0.721786
CVD + AF + HF	479	0.724792	0.724583	0.725001
CVD + AF + HF	480	0.71716	0.71695	0.71737
CVD + AF + HF	481	0.720404	0.720195	0.720614
CVD + AF + HF	482	0.718369	0.718159	0.718579
CVD + AF + HF	483	0.721666	0.721456	0.721875
CVD + AF + HF	484	0.718737	0.718527	0.718947
CVD + AF + HF	485	0.722003	0.721793	0.722213
CVD + AF + HF	486	0.719662	0.719452	0.719872
CVD + AF + HF	487	0.722986	0.722777	0.723196
CVD + AF + HF	488	0.717289	0.717079	0.717499
CVD + AF + HF	489	0.72052	0.72031	0.720729
CVD + AF + HF	490	0.718489	0.718279	0.718699
CVD + AF + HF	491	0.72179	0.72158	0.722
CVD + AF + HF	492	0.718823	0.718613	0.719033
CVD + AF + HF	493	0.722081	0.721872	0.722291
CVD + AF + HF	494	0.719749	0.719539	0.719959
CVD + AF + HF	495	0.723068	0.722859	0.723278
CVD + AF + HF	496	0.719022	0.718812	0.719232
CVD + AF + HF	497	0.722153	0.721943	0.722362
CVD + AF + HF	498	0.720267	0.720057	0.720477
CVD + AF + HF	499	0.723461	0.723252	0.723671
CVD + AF + HF	500	0.720621	0.720411	0.720831
CVD + AF + HF	501	0.723785	0.723576	0.723994
CVD + AF + HF	502	0.721588	0.721378	0.721798
CVD + AF + HF	503	0.724808	0.724599	0.725017
CVD + AF + HF	504	0.719115	0.718905	0.719325
CVD + AF + HF	505	0.722237	0.722028	0.722447
CVD + AF + HF	506	0.720349	0.720139	0.720559
CVD + AF + HF	507	0.723547	0.723338	0.723756
CVD + AF + HF	508	0.720682	0.720472	0.720892
CVD + AF + HF	509	0.723839	0.72363	0.724048
CVD + AF + HF	510	0.72164	0.721431	0.72185
CVD + AF + HF	511	0.724861	0.724652	0.72507
CVD + AF + HF	512	0.69696	0.696747	0.697173
CVD + AF + HF	513	0.700994	0.700781	0.701207
CVD + AF + HF	514	0.700217	0.700005	0.70043
CVD + AF + HF	515	0.704289	0.704077	0.704501
CVD + AF + HF	516	0.699934	0.699721	0.700147
CVD + AF + HF	517	0.70399	0.703777	0.704202
CVD + AF + HF	518	0.702469	0.702256	0.702681
CVD + AF + HF	519	0.70653	0.706318	0.706742
CVD + AF + HF	520	0.697594	0.697381	0.697807
CVD + AF + HF	521	0.701562	0.70135	0.701775
CVD + AF + HF	522	0.70071	0.700497	0.700923
CVD + AF + HF	523	0.704749	0.704536	0.704961
CVD + AF + HF	524	0.700449	0.700237	0.700662
CVD + AF + HF	525	0.704458	0.704246	0.70467
CVD + AF + HF	526	0.702891	0.702679	0.703104
CVD + AF + HF	527	0.706933	0.706722	0.707145
CVD + AF + HF	528	0.700516	0.700303	0.700729
CVD + AF + HF	529	0.704337	0.704125	0.704549
CVD + AF + HF	530	0.703651	0.703439	0.703863
CVD + AF + HF	531	0.707522	0.70731	0.707734
CVD + AF + HF	532	0.703466	0.703254	0.703678
CVD + AF + HF	533	0.707317	0.707105	0.707529
CVD + AF + HF	534	0.705898	0.705686	0.70611
CVD + AF + HF	535	0.709777	0.709566	0.709989
CVD + AF + HF	536	0.701048	0.700835	0.70126
CVD + AF + HF	537	0.704818	0.704606	0.70503
CVD + AF + HF	538	0.704062	0.703849	0.704274
CVD + AF + HF	539	0.707914	0.707702	0.708126
CVD + AF + HF	540	0.703878	0.703666	0.70409
CVD + AF + HF	541	0.707698	0.707486	0.70791
CVD + AF + HF	542	0.706231	0.706019	0.706443
CVD + AF + HF	543	0.710102	0.709891	0.710314
CVD + AF + HF	544	0.704747	0.704535	0.704959
CVD + AF + HF	545	0.7085	0.708289	0.708712
CVD + AF + HF	546	0.707227	0.707015	0.707439
CVD + AF + HF	547	0.711008	0.710797	0.711219
CVD + AF + HF	548	0.706693	0.706481	0.706905
CVD + AF + HF	549	0.7105	0.710289	0.710712
CVD + AF + HF	550	0.708692	0.70848	0.708903
CVD + AF + HF	551	0.712521	0.71231	0.712732
CVD + AF + HF	552	0.705244	0.705032	0.705456
CVD + AF + HF	553	0.708958	0.708746	0.709169
CVD + AF + HF	554	0.707646	0.707435	0.707858
CVD + AF + HF	555	0.711402	0.711191	0.711613
CVD + AF + HF	556	0.707113	0.706901	0.707325
CVD + AF + HF	557	0.710885	0.710673	0.711096
CVD + AF + HF	558	0.709062	0.708851	0.709274
CVD + AF + HF	559	0.712864	0.712653	0.713075
CVD + AF + HF	560	0.707648	0.707436	0.70786
CVD + AF + HF	561	0.711252	0.711041	0.711463
CVD + AF + HF	562	0.71005	0.709839	0.710262
CVD + AF + HF	563	0.713695	0.713484	0.713906
CVD + AF + HF	564	0.709605	0.709393	0.709816
CVD + AF + HF	565	0.713271	0.71306	0.713482
CVD + AF + HF	566	0.711548	0.711337	0.71176
CVD + AF + HF	567	0.715228	0.715017	0.715439
CVD + AF + HF	568	0.70806	0.707849	0.708272
CVD + AF + HF	569	0.711632	0.711421	0.711843
CVD + AF + HF	570	0.710407	0.710196	0.710618
CVD + AF + HF	571	0.71402	0.713809	0.714231
CVD + AF + HF	572	0.709944	0.709733	0.710156
CVD + AF + HF	573	0.713581	0.71337	0.713792
CVD + AF + HF	574	0.711847	0.711636	0.712059
CVD + AF + HF	575	0.715508	0.715297	0.715718
CVD + AF + HF	576	0.710519	0.710307	0.71073
CVD + AF + HF	577	0.714044	0.713833	0.714255
CVD + AF + HF	578	0.712934	0.712723	0.713145
CVD + AF + HF	579	0.716501	0.71629	0.716711
CVD + AF + HF	580	0.712608	0.712397	0.712819
CVD + AF + HF	581	0.71619	0.715979	0.7164
CVD + AF + HF	582	0.714515	0.714304	0.714725
CVD + AF + HF	583	0.718121	0.717911	0.718331
CVD + AF + HF	584	0.711078	0.710867	0.71129
CVD + AF + HF	585	0.714581	0.714371	0.714792
CVD + AF + HF	586	0.713415	0.713204	0.713626
CVD + AF + HF	587	0.716972	0.716761	0.717182
CVD + AF + HF	588	0.713074	0.712863	0.713285
CVD + AF + HF	589	0.716629	0.716419	0.716839
CVD + AF + HF	590	0.714932	0.714721	0.715142
CVD + AF + HF	591	0.71852	0.71831	0.71873
CVD + AF + HF	592	0.712827	0.712616	0.713038
CVD + AF + HF	593	0.716207	0.715996	0.716417
CVD + AF + HF	594	0.715194	0.714984	0.715405
CVD + AF + HF	595	0.718633	0.718423	0.718843
CVD + AF + HF	596	0.714921	0.71471	0.715132
CVD + AF + HF	597	0.718357	0.718146	0.718567
CVD + AF + HF	598	0.716785	0.716574	0.716995
CVD + AF + HF	599	0.720258	0.720049	0.720468
CVD + AF + HF	600	0.7133	0.713089	0.713511
CVD + AF + HF	601	0.716666	0.716455	0.716876
CVD + AF + HF	602	0.715587	0.715376	0.715797
CVD + AF + HF	603	0.719028	0.718818	0.719238
CVD + AF + HF	604	0.715303	0.715093	0.715514
CVD + AF + HF	605	0.718728	0.718518	0.718938
CVD + AF + HF	606	0.717123	0.716913	0.717334
CVD + AF + HF	607	0.720593	0.720383	0.720803
CVD + AF + HF	608	0.711003	0.710792	0.711215
CVD + AF + HF	609	0.714523	0.714312	0.714734
CVD + AF + HF	610	0.713283	0.713072	0.713494
CVD + AF + HF	611	0.716851	0.71664	0.717061
CVD + AF + HF	612	0.712923	0.712712	0.713134
CVD + AF + HF	613	0.7165	0.71629	0.716711
CVD + AF + HF	614	0.714756	0.714545	0.714966
CVD + AF + HF	615	0.71836	0.718149	0.71857
CVD + AF + HF	616	0.71154	0.711329	0.711751
CVD + AF + HF	617	0.715035	0.714825	0.715246
CVD + AF + HF	618	0.713757	0.713546	0.713968
CVD + AF + HF	619	0.717308	0.717097	0.717518
CVD + AF + HF	620	0.713374	0.713163	0.713585
CVD + AF + HF	621	0.716929	0.716718	0.717139
CVD + AF + HF	622	0.715167	0.714957	0.715378
CVD + AF + HF	623	0.718755	0.718544	0.718965
CVD + AF + HF	624	0.7133	0.71309	0.713511
CVD + AF + HF	625	0.716675	0.716465	0.716885
CVD + AF + HF	626	0.715529	0.715319	0.71574
CVD + AF + HF	627	0.718971	0.718761	0.719181
CVD + AF + HF	628	0.715222	0.715012	0.715433
CVD + AF + HF	629	0.718663	0.718453	0.718873
CVD + AF + HF	630	0.717017	0.716807	0.717228
CVD + AF + HF	631	0.720491	0.720281	0.720701
CVD + AF + HF	632	0.713748	0.713537	0.713959
CVD + AF + HF	633	0.717122	0.716912	0.717333
CVD + AF + HF	634	0.715921	0.71571	0.716131
CVD + AF + HF	635	0.719357	0.719147	0.719567
CVD + AF + HF	636	0.7156	0.71539	0.715811
CVD + AF + HF	637	0.719024	0.718814	0.719234
CVD + AF + HF	638	0.717351	0.717141	0.717562
CVD + AF + HF	639	0.720823	0.720613	0.721033
CVD + AF + HF	640	0.708773	0.708561	0.708984
CVD + AF + HF	641	0.712372	0.712161	0.712583
CVD + AF + HF	642	0.710167	0.709955	0.710378
CVD + AF + HF	643	0.713805	0.713594	0.714016
CVD + AF + HF	644	0.710752	0.710541	0.710964
CVD + AF + HF	645	0.71432	0.714109	0.714531
CVD + AF + HF	646	0.711803	0.711592	0.712014
CVD + AF + HF	647	0.715413	0.715202	0.715623
CVD + AF + HF	648	0.708887	0.708675	0.709098
CVD + AF + HF	649	0.71246	0.712249	0.712672
CVD + AF + HF	650	0.710273	0.710062	0.710485
CVD + AF + HF	651	0.71391	0.713699	0.714121
CVD + AF + HF	652	0.710831	0.71062	0.711043
CVD + AF + HF	653	0.714387	0.714176	0.714598
CVD + AF + HF	654	0.711882	0.711671	0.712093
CVD + AF + HF	655	0.715493	0.715282	0.715703
CVD + AF + HF	656	0.711136	0.710925	0.711348
CVD + AF + HF	657	0.71458	0.714369	0.71479
CVD + AF + HF	658	0.712538	0.712327	0.712749
CVD + AF + HF	659	0.716033	0.715822	0.716243
CVD + AF + HF	660	0.713137	0.712926	0.713347
CVD + AF + HF	661	0.716581	0.71637	0.716791
CVD + AF + HF	662	0.714195	0.713984	0.714406
CVD + AF + HF	663	0.71768	0.71747	0.717891
CVD + AF + HF	664	0.711206	0.710995	0.711417
CVD + AF + HF	665	0.714639	0.714428	0.71485
CVD + AF + HF	666	0.712611	0.7124	0.712822
CVD + AF + HF	667	0.716095	0.715885	0.716306
CVD + AF + HF	668	0.71317	0.712959	0.713381
CVD + AF + HF	669	0.716609	0.716399	0.71682
CVD + AF + HF	670	0.714235	0.714025	0.714446
CVD + AF + HF	671	0.717721	0.717511	0.717932
CVD + AF + HF	672	0.71266	0.712449	0.712871
CVD + AF + HF	673	0.716112	0.715902	0.716323
CVD + AF + HF	674	0.713882	0.713671	0.714093
CVD + AF + HF	675	0.717395	0.717185	0.717605
CVD + AF + HF	676	0.714108	0.713897	0.714319
CVD + AF + HF	677	0.717586	0.717376	0.717796
CVD + AF + HF	678	0.715076	0.714865	0.715286
CVD + AF + HF	679	0.718587	0.718377	0.718797
CVD + AF + HF	680	0.712781	0.71257	0.712992
CVD + AF + HF	681	0.716216	0.716005	0.716426
CVD + AF + HF	682	0.714003	0.713792	0.714214
CVD + AF + HF	683	0.717496	0.717286	0.717707
CVD + AF + HF	684	0.714191	0.71398	0.714402
CVD + AF + HF	685	0.717644	0.717433	0.717854
CVD + AF + HF	686	0.71516	0.714949	0.715371
CVD + AF + HF	687	0.718661	0.718451	0.718871
CVD + AF + HF	688	0.714757	0.714546	0.714968
CVD + AF + HF	689	0.718097	0.717887	0.718308
CVD + AF + HF	690	0.715995	0.715784	0.716205
CVD + AF + HF	691	0.719396	0.719186	0.719606
CVD + AF + HF	692	0.716238	0.716028	0.716449
CVD + AF + HF	693	0.719614	0.719404	0.719824
CVD + AF + HF	694	0.717213	0.717002	0.717423
CVD + AF + HF	695	0.720628	0.720419	0.720838
CVD + AF + HF	696	0.714838	0.714627	0.715049
CVD + AF + HF	697	0.718162	0.717952	0.718372
CVD + AF + HF	698	0.71608	0.715869	0.71629
CVD + AF + HF	699	0.719459	0.719249	0.719669
CVD + AF + HF	700	0.716286	0.716075	0.716496
CVD + AF + HF	701	0.719636	0.719426	0.719846
CVD + AF + HF	702	0.717263	0.717053	0.717473
CVD + AF + HF	703	0.720665	0.720455	0.720875
CVD + AF + HF	704	0.716704	0.716493	0.716914
CVD + AF + HF	705	0.719974	0.719764	0.720184
CVD + AF + HF	706	0.718022	0.717812	0.718232
CVD + AF + HF	707	0.721333	0.721123	0.721543
CVD + AF + HF	708	0.718281	0.718071	0.718491
CVD + AF + HF	709	0.721566	0.721356	0.721775
CVD + AF + HF	710	0.719305	0.719095	0.719515
CVD + AF + HF	711	0.722635	0.722426	0.722845
CVD + AF + HF	712	0.716855	0.716645	0.717065
CVD + AF + HF	713	0.720103	0.719894	0.720313
CVD + AF + HF	714	0.718178	0.717968	0.718388
CVD + AF + HF	715	0.721482	0.721273	0.721692
CVD + AF + HF	716	0.718389	0.718179	0.718599
CVD + AF + HF	717	0.721658	0.721449	0.721868
CVD + AF + HF	718	0.71942	0.71921	0.71963
CVD + AF + HF	719	0.722745	0.722536	0.722955
CVD + AF + HF	720	0.718432	0.718221	0.718642
CVD + AF + HF	721	0.721594	0.721384	0.721804
CVD + AF + HF	722	0.719777	0.719567	0.719987
CVD + AF + HF	723	0.72298	0.72277	0.723189
CVD + AF + HF	724	0.720034	0.719824	0.720244
CVD + AF + HF	725	0.723217	0.723007	0.723426
CVD + AF + HF	726	0.721074	0.720865	0.721284
CVD + AF + HF	727	0.724301	0.724092	0.72451
CVD + AF + HF	728	0.718542	0.718332	0.718752
CVD + AF + HF	729	0.721688	0.721479	0.721898
CVD + AF + HF	730	0.719888	0.719679	0.720098
CVD + AF + HF	731	0.723094	0.722885	0.723304
CVD + AF + HF	732	0.720105	0.719895	0.720315
CVD + AF + HF	733	0.72328	0.72307	0.723489
CVD + AF + HF	734	0.721149	0.720939	0.721358
CVD + AF + HF	735	0.724378	0.724169	0.724587
CVD + AF + HF	736	0.716868	0.716658	0.717078
CVD + AF + HF	737	0.720137	0.719927	0.720346
CVD + AF + HF	738	0.718151	0.717941	0.718361
CVD + AF + HF	739	0.721464	0.721254	0.721674
CVD + AF + HF	740	0.71837	0.71816	0.718581
CVD + AF + HF	741	0.721661	0.721452	0.721871
CVD + AF + HF	742	0.719375	0.719165	0.719585
CVD + AF + HF	743	0.722707	0.722498	0.722916
CVD + AF + HF	744	0.717021	0.716811	0.717231
CVD + AF + HF	745	0.720269	0.720059	0.720478
CVD + AF + HF	746	0.718313	0.718102	0.718523
CVD + AF + HF	747	0.721617	0.721407	0.721827
CVD + AF + HF	748	0.718478	0.718268	0.718689
CVD + AF + HF	749	0.72175	0.72154	0.721959
CVD + AF + HF	750	0.71949	0.71928	0.7197
CVD + AF + HF	751	0.722822	0.722613	0.723032
CVD + AF + HF	752	0.718605	0.718395	0.718815
CVD + AF + HF	753	0.721765	0.721555	0.721974
CVD + AF + HF	754	0.719912	0.719702	0.720121
CVD + AF + HF	755	0.723116	0.722906	0.723325
CVD + AF + HF	756	0.720128	0.719919	0.720338
CVD + AF + HF	757	0.723314	0.723105	0.723524
CVD + AF + HF	758	0.72115	0.72094	0.72136
CVD + AF + HF	759	0.724377	0.724168	0.724586
CVD + AF + HF	760	0.718715	0.718505	0.718925
CVD + AF + HF	761	0.721863	0.721654	0.722073
CVD + AF + HF	762	0.720023	0.719813	0.720233
CVD + AF + HF	763	0.723231	0.723022	0.72344
CVD + AF + HF	764	0.720202	0.719992	0.720411
CVD + AF + HF	765	0.723378	0.723168	0.723587
CVD + AF + HF	766	0.721226	0.721017	0.721436
CVD + AF + HF	767	0.724457	0.724248	0.724666
CVD + AF + HF	768	0.69883	0.698617	0.699043
CVD + AF + HF	769	0.702762	0.702549	0.702974
CVD + AF + HF	770	0.702031	0.701818	0.702244
CVD + AF + HF	771	0.705999	0.705787	0.706211
CVD + AF + HF	772	0.701947	0.701734	0.702159
CVD + AF + HF	773	0.705865	0.705652	0.706077
CVD + AF + HF	774	0.704414	0.704201	0.704626
CVD + AF + HF	775	0.708366	0.708155	0.708578
CVD + AF + HF	776	0.699389	0.699176	0.699602
CVD + AF + HF	777	0.703255	0.703042	0.703467
CVD + AF + HF	778	0.702489	0.702277	0.702702
CVD + AF + HF	779	0.706409	0.706197	0.706621
CVD + AF + HF	780	0.702406	0.702193	0.702618
CVD + AF + HF	781	0.706273	0.706061	0.706485
CVD + AF + HF	782	0.704797	0.704585	0.705009
CVD + AF + HF	783	0.708712	0.708501	0.708924
CVD + AF + HF	784	0.702489	0.702277	0.702702
CVD + AF + HF	785	0.706214	0.706002	0.706426
CVD + AF + HF	786	0.70556	0.705348	0.705772
CVD + AF + HF	787	0.709341	0.709129	0.709552
CVD + AF + HF	788	0.705579	0.705366	0.705791
CVD + AF + HF	789	0.709304	0.709092	0.709515
CVD + AF + HF	790	0.707927	0.707716	0.708139
CVD + AF + HF	791	0.711696	0.711485	0.711908
CVD + AF + HF	792	0.702965	0.702752	0.703177
CVD + AF + HF	793	0.706634	0.706422	0.706846
CVD + AF + HF	794	0.705941	0.705729	0.706153
CVD + AF + HF	795	0.709687	0.709476	0.709899
CVD + AF + HF	796	0.70594	0.705728	0.706152
CVD + AF + HF	797	0.709633	0.709421	0.709844
CVD + AF + HF	798	0.708231	0.708019	0.708442
CVD + AF + HF	799	0.71198	0.711769	0.712191
CVD + AF + HF	800	0.706311	0.706099	0.706523
CVD + AF + HF	801	0.709954	0.709742	0.710165
CVD + AF + HF	802	0.708759	0.708547	0.70897
CVD + AF + HF	803	0.712443	0.712232	0.712654
CVD + AF + HF	804	0.708402	0.70819	0.708613
CVD + AF + HF	805	0.712086	0.711875	0.712297
CVD + AF + HF	806	0.710349	0.710138	0.710561
CVD + AF + HF	807	0.714076	0.713865	0.714287
CVD + AF + HF	808	0.706774	0.706562	0.706986
CVD + AF + HF	809	0.710376	0.710165	0.710588
CVD + AF + HF	810	0.709147	0.708936	0.709359
CVD + AF + HF	811	0.712805	0.712594	0.713016
CVD + AF + HF	812	0.708778	0.708567	0.70899
CVD + AF + HF	813	0.71242	0.712208	0.712631
CVD + AF + HF	814	0.710678	0.710466	0.710889
CVD + AF + HF	815	0.714372	0.714161	0.714583
CVD + AF + HF	816	0.70932	0.709108	0.709531
CVD + AF + HF	817	0.712822	0.712611	0.713033
CVD + AF + HF	818	0.711678	0.711467	0.71189
CVD + AF + HF	819	0.715231	0.71502	0.715441
CVD + AF + HF	820	0.711413	0.711202	0.711624
CVD + AF + HF	821	0.71496	0.714749	0.715171
CVD + AF + HF	822	0.713292	0.713081	0.713503
CVD + AF + HF	823	0.716877	0.716667	0.717088
CVD + AF + HF	824	0.709702	0.709491	0.709914
CVD + AF + HF	825	0.713165	0.712954	0.713376
CVD + AF + HF	826	0.712012	0.7118	0.712223
CVD + AF + HF	827	0.715536	0.715326	0.715747
CVD + AF + HF	828	0.711714	0.711503	0.711925
CVD + AF + HF	829	0.715226	0.715016	0.715437
CVD + AF + HF	830	0.713554	0.713343	0.713765
CVD + AF + HF	831	0.717122	0.716912	0.717333
CVD + AF + HF	832	0.712145	0.711934	0.712356
CVD + AF + HF	833	0.715556	0.715345	0.715766
CVD + AF + HF	834	0.714532	0.714322	0.714743
CVD + AF + HF	835	0.717996	0.717786	0.718207
CVD + AF + HF	836	0.714362	0.714151	0.714573
CVD + AF + HF	837	0.71781	0.7176	0.718021
CVD + AF + HF	838	0.716231	0.71602	0.716441
CVD + AF + HF	839	0.719719	0.719509	0.719928
CVD + AF + HF	840	0.712653	0.712442	0.712864
CVD + AF + HF	841	0.716041	0.715831	0.716252
CVD + AF + HF	842	0.714981	0.71477	0.715192
CVD + AF + HF	843	0.718432	0.718221	0.718642
CVD + AF + HF	844	0.714783	0.714573	0.714994
CVD + AF + HF	845	0.718202	0.717992	0.718412
CVD + AF + HF	846	0.716608	0.716397	0.716818
CVD + AF + HF	847	0.720078	0.719868	0.720288
CVD + AF + HF	848	0.714534	0.714324	0.714745
CVD + AF + HF	849	0.717796	0.717586	0.718007
CVD + AF + HF	850	0.716865	0.716654	0.717075
CVD + AF + HF	851	0.7202	0.71999	0.72041
CVD + AF + HF	852	0.716738	0.716528	0.716949
CVD + AF + HF	853	0.720045	0.719835	0.720255
CVD + AF + HF	854	0.718567	0.718357	0.718777
CVD + AF + HF	855	0.721918	0.721708	0.722127
CVD + AF + HF	856	0.714955	0.714744	0.715165
CVD + AF + HF	857	0.71821	0.718	0.718421
CVD + AF + HF	858	0.717232	0.717021	0.717442
CVD + AF + HF	859	0.720566	0.720357	0.720776
CVD + AF + HF	860	0.717082	0.716871	0.717292
CVD + AF + HF	861	0.720376	0.720167	0.720586
CVD + AF + HF	862	0.718868	0.718658	0.719079
CVD + AF + HF	863	0.72222	0.72201	0.722429
CVD + AF + HF	864	0.712555	0.712344	0.712766
CVD + AF + HF	865	0.715961	0.71575	0.716171
CVD + AF + HF	866	0.714823	0.714612	0.715034
CVD + AF + HF	867	0.71828	0.71807	0.71849
CVD + AF + HF	868	0.714609	0.714398	0.71482
CVD + AF + HF	869	0.718061	0.71785	0.718271
CVD + AF + HF	870	0.716421	0.71621	0.716631
CVD + AF + HF	871	0.719907	0.719697	0.720117
CVD + AF + HF	872	0.713047	0.712837	0.713258
CVD + AF + HF	873	0.716431	0.716221	0.716642
CVD + AF + HF	874	0.715268	0.715057	0.715478
CVD + AF + HF	875	0.718705	0.718495	0.718916
CVD + AF + HF	876	0.715022	0.714812	0.715233
CVD + AF + HF	877	0.718444	0.718234	0.718654
CVD + AF + HF	878	0.716791	0.716581	0.717002
CVD + AF + HF	879	0.720258	0.720048	0.720468
CVD + AF + HF	880	0.714928	0.714717	0.715138
CVD + AF + HF	881	0.718194	0.717984	0.718404
CVD + AF + HF	882	0.717145	0.716934	0.717355
CVD + AF + HF	883	0.720478	0.720269	0.720688
CVD + AF + HF	884	0.716983	0.716772	0.717193
CVD + AF + HF	885	0.720295	0.720085	0.720505
CVD + AF + HF	886	0.718746	0.718536	0.718957
CVD + AF + HF	887	0.722106	0.721896	0.722315
CVD + AF + HF	888	0.71534	0.715129	0.71555
CVD + AF + HF	889	0.718598	0.718387	0.718808
CVD + AF + HF	890	0.717508	0.717298	0.717718
CVD + AF + HF	891	0.720839	0.720629	0.721049
CVD + AF + HF	892	0.717321	0.717111	0.717531
CVD + AF + HF	893	0.720618	0.720408	0.720827
CVD + AF + HF	894	0.719045	0.718835	0.719255
CVD + AF + HF	895	0.722398	0.722188	0.722607
CVD + AF + HF	896	0.70912	0.708909	0.709332
CVD + AF + HF	897	0.71268	0.712469	0.712891
CVD + AF + HF	898	0.710546	0.710335	0.710757
CVD + AF + HF	899	0.714162	0.713951	0.714373
CVD + AF + HF	900	0.711163	0.710952	0.711374
CVD + AF + HF	901	0.714709	0.714499	0.71492
CVD + AF + HF	902	0.712256	0.712045	0.712467
CVD + AF + HF	903	0.715838	0.715627	0.716048
CVD + AF + HF	904	0.709229	0.709018	0.709441
CVD + AF + HF	905	0.712768	0.712557	0.712979
CVD + AF + HF	906	0.710653	0.710442	0.710865
CVD + AF + HF	907	0.714257	0.714046	0.714467
CVD + AF + HF	908	0.71124	0.711029	0.711451
CVD + AF + HF	909	0.714764	0.714553	0.714975
CVD + AF + HF	910	0.712337	0.712126	0.712548
CVD + AF + HF	911	0.715916	0.715705	0.716126
CVD + AF + HF	912	0.711556	0.711345	0.711767
CVD + AF + HF	913	0.714972	0.714762	0.715183
CVD + AF + HF	914	0.713012	0.712801	0.713223
CVD + AF + HF	915	0.716476	0.716265	0.716686
CVD + AF + HF	916	0.713637	0.713426	0.713847
CVD + AF + HF	917	0.717053	0.716842	0.717263
CVD + AF + HF	918	0.714741	0.714531	0.714952
CVD + AF + HF	919	0.7182	0.71799	0.71841
CVD + AF + HF	920	0.711631	0.71142	0.711842
CVD + AF + HF	921	0.71503	0.71482	0.715241
CVD + AF + HF	922	0.71308	0.712869	0.713291
CVD + AF + HF	923	0.716536	0.716326	0.716747
CVD + AF + HF	924	0.713675	0.713464	0.713886
CVD + AF + HF	925	0.717077	0.716867	0.717288
CVD + AF + HF	926	0.714786	0.714575	0.714996
CVD + AF + HF	927	0.718242	0.718031	0.718452
CVD + AF + HF	928	0.713019	0.712808	0.71323
CVD + AF + HF	929	0.716448	0.716237	0.716658
CVD + AF + HF	930	0.714302	0.714092	0.714513
CVD + AF + HF	931	0.717783	0.717572	0.717993
CVD + AF + HF	932	0.714544	0.714333	0.714754
CVD + AF + HF	933	0.717986	0.717775	0.718196
CVD + AF + HF	934	0.715553	0.715342	0.715763
CVD + AF + HF	935	0.71904	0.71883	0.71925
CVD + AF + HF	936	0.713152	0.712941	0.713363
CVD + AF + HF	937	0.71655	0.71634	0.716761
CVD + AF + HF	938	0.714421	0.71421	0.714632
CVD + AF + HF	939	0.717887	0.717677	0.718097
CVD + AF + HF	940	0.714633	0.714422	0.714844
CVD + AF + HF	941	0.718053	0.717843	0.718263
CVD + AF + HF	942	0.715642	0.715432	0.715853
CVD + AF + HF	943	0.719114	0.718904	0.719324
CVD + AF + HF	944	0.7152	0.71499	0.715411
CVD + AF + HF	945	0.718506	0.718296	0.718717
CVD + AF + HF	946	0.716502	0.716291	0.716712
CVD + AF + HF	947	0.719867	0.719657	0.720077
CVD + AF + HF	948	0.716764	0.716553	0.716974
CVD + AF + HF	949	0.720099	0.719889	0.720309
CVD + AF + HF	950	0.717785	0.717574	0.717995
CVD + AF + HF	951	0.721171	0.720962	0.721381
CVD + AF + HF	952	0.715288	0.715077	0.715498
CVD + AF + HF	953	0.718575	0.718365	0.718785
CVD + AF + HF	954	0.716585	0.716374	0.716795
CVD + AF + HF	955	0.719934	0.719724	0.720144
CVD + AF + HF	956	0.716815	0.716605	0.717025
CVD + AF + HF	957	0.720128	0.719918	0.720338
CVD + AF + HF	958	0.717843	0.717633	0.718054
CVD + AF + HF	959	0.72121	0.721	0.72142
CVD + AF + HF	960	0.71719	0.716979	0.7174
CVD + AF + HF	961	0.720412	0.720202	0.720621
CVD + AF + HF	962	0.718584	0.718374	0.718794
CVD + AF + HF	963	0.721848	0.721639	0.722058
CVD + AF + HF	964	0.718864	0.718654	0.719074
CVD + AF + HF	965	0.722105	0.721895	0.722314
CVD + AF + HF	966	0.719939	0.719729	0.720149
CVD + AF + HF	967	0.723226	0.723017	0.723435
CVD + AF + HF	968	0.717353	0.717142	0.717563
CVD + AF + HF	969	0.72055	0.72034	0.72076
CVD + AF + HF	970	0.71874	0.71853	0.71895
CVD + AF + HF	971	0.721998	0.721788	0.722207
CVD + AF + HF	972	0.718981	0.718771	0.719191
CVD + AF + HF	973	0.7222	0.72199	0.72241
CVD + AF + HF	974	0.72006	0.71985	0.72027
CVD + AF + HF	975	0.723336	0.723127	0.723545
CVD + AF + HF	976	0.719003	0.718793	0.719213
CVD + AF + HF	977	0.722115	0.721905	0.722324
CVD + AF + HF	978	0.720422	0.720212	0.720632
CVD + AF + HF	979	0.723585	0.723375	0.723794
CVD + AF + HF	980	0.720696	0.720486	0.720906
CVD + AF + HF	981	0.723834	0.723625	0.724044
CVD + AF + HF	982	0.721793	0.721584	0.722003
CVD + AF + HF	983	0.724979	0.72477	0.725188
CVD + AF + HF	984	0.719126	0.718915	0.719336
CVD + AF + HF	985	0.722216	0.722006	0.722425
CVD + AF + HF	986	0.720538	0.720328	0.720748
CVD + AF + HF	987	0.723696	0.723486	0.723905
CVD + AF + HF	988	0.72078	0.720571	0.72099
CVD + AF + HF	989	0.723902	0.723693	0.724111
CVD + AF + HF	990	0.721878	0.721669	0.722088
CVD + AF + HF	991	0.72506	0.724851	0.725269
CVD + AF + HF	992	0.717346	0.717136	0.717556
CVD + AF + HF	993	0.720567	0.720358	0.720777
CVD + AF + HF	994	0.718702	0.718492	0.718913
CVD + AF + HF	995	0.721971	0.721761	0.72218
CVD + AF + HF	996	0.718942	0.718732	0.719152
CVD + AF + HF	997	0.722186	0.721976	0.722395
CVD + AF + HF	998	0.719999	0.71979	0.720209
CVD + AF + HF	999	0.723288	0.723079	0.723498
CVD + AF + HF	1000	0.717512	0.717302	0.717722
CVD + AF + HF	1001	0.720706	0.720496	0.720916
CVD + AF + HF	1002	0.71886	0.71865	0.71907
CVD + AF + HF	1003	0.722119	0.721909	0.722328
CVD + AF + HF	1004	0.719062	0.718852	0.719272
CVD + AF + HF	1005	0.722284	0.722075	0.722494
CVD + AF + HF	1006	0.720123	0.719913	0.720333
CVD + AF + HF	1007	0.723404	0.723195	0.723613
CVD + AF + HF	1008	0.719162	0.718952	0.719372
CVD + AF + HF	1009	0.722273	0.722063	0.722482
CVD + AF + HF	1010	0.720541	0.720332	0.720751
CVD + AF + HF	1011	0.723713	0.723504	0.723923
CVD + AF + HF	1012	0.720774	0.720565	0.720984
CVD + AF + HF	1013	0.723917	0.723708	0.724127
CVD + AF + HF	1014	0.721859	0.721649	0.722068
CVD + AF + HF	1015	0.72505	0.724841	0.725259
CVD + AF + HF	1016	0.719285	0.719075	0.719495
CVD + AF + HF	1017	0.722377	0.722167	0.722586
CVD + AF + HF	1018	0.720661	0.720451	0.720871
CVD + AF + HF	1019	0.72382	0.723611	0.724029
CVD + AF + HF	1020	0.720867	0.720657	0.721077
CVD + AF + HF	1021	0.723994	0.723784	0.724203
CVD + AF + HF	1022	0.721943	0.721734	0.722153
CVD + AF + HF	1023	0.725134	0.724925	0.725343
CVD + AF + HF	1024	0.698784	0.698571	0.698997
CVD + AF + HF	1025	0.702728	0.702516	0.702941
CVD + AF + HF	1026	0.702347	0.702134	0.702559
CVD + AF + HF	1027	0.706349	0.706137	0.706561
CVD + AF + HF	1028	0.701777	0.701564	0.70199
CVD + AF + HF	1029	0.705727	0.705515	0.705939
CVD + AF + HF	1030	0.704555	0.704343	0.704767
CVD + AF + HF	1031	0.708542	0.70833	0.708753
CVD + AF + HF	1032	0.6995	0.699287	0.699713
CVD + AF + HF	1033	0.703385	0.703172	0.703597
CVD + AF + HF	1034	0.702937	0.702724	0.703149
CVD + AF + HF	1035	0.706902	0.70669	0.707114
CVD + AF + HF	1036	0.70237	0.702157	0.702582
CVD + AF + HF	1037	0.706267	0.706055	0.706479
CVD + AF + HF	1038	0.705077	0.704864	0.705289
CVD + AF + HF	1039	0.709031	0.70882	0.709243
CVD + AF + HF	1040	0.70205	0.701837	0.702262
CVD + AF + HF	1041	0.705824	0.705612	0.706036
CVD + AF + HF	1042	0.705465	0.705253	0.705677
CVD + AF + HF	1043	0.709281	0.70907	0.709493
CVD + AF + HF	1044	0.705025	0.704813	0.705237
CVD + AF + HF	1045	0.708814	0.708602	0.709025
CVD + AF + HF	1046	0.707672	0.70746	0.707883
CVD + AF + HF	1047	0.711501	0.71129	0.711713
CVD + AF + HF	1048	0.702672	0.702459	0.702884
CVD + AF + HF	1049	0.706387	0.706175	0.706599
CVD + AF + HF	1050	0.70597	0.705758	0.706182
CVD + AF + HF	1051	0.709756	0.709544	0.709967
CVD + AF + HF	1052	0.705512	0.7053	0.705724
CVD + AF + HF	1053	0.709257	0.709046	0.709469
CVD + AF + HF	1054	0.708092	0.70788	0.708304
CVD + AF + HF	1055	0.711898	0.711687	0.712109
CVD + AF + HF	1056	0.706215	0.706003	0.706427
CVD + AF + HF	1057	0.709923	0.709712	0.710135
CVD + AF + HF	1058	0.708942	0.708731	0.709154
CVD + AF + HF	1059	0.712689	0.712478	0.7129
CVD + AF + HF	1060	0.708186	0.707975	0.708398
CVD + AF + HF	1061	0.711947	0.711736	0.712158
CVD + AF + HF	1062	0.710403	0.710192	0.710614
CVD + AF + HF	1063	0.714175	0.713965	0.714386
CVD + AF + HF	1064	0.7068	0.706588	0.707012
CVD + AF + HF	1065	0.710469	0.710257	0.71068
CVD + AF + HF	1066	0.709451	0.70924	0.709663
CVD + AF + HF	1067	0.713174	0.712963	0.713385
CVD + AF + HF	1068	0.708678	0.708467	0.70889
CVD + AF + HF	1069	0.712398	0.712186	0.712609
CVD + AF + HF	1070	0.710847	0.710635	0.711058
CVD + AF + HF	1071	0.714604	0.714393	0.714815
CVD + AF + HF	1072	0.708901	0.708689	0.709113
CVD + AF + HF	1073	0.712471	0.712259	0.712682
CVD + AF + HF	1074	0.711531	0.711319	0.711742
CVD + AF + HF	1075	0.715138	0.714928	0.715349
CVD + AF + HF	1076	0.710886	0.710675	0.711097
CVD + AF + HF	1077	0.714513	0.714302	0.714724
CVD + AF + HF	1078	0.713016	0.712805	0.713227
CVD + AF + HF	1079	0.716657	0.716447	0.716868
CVD + AF + HF	1080	0.709398	0.709187	0.70961
CVD + AF + HF	1081	0.712937	0.712726	0.713148
CVD + AF + HF	1082	0.711965	0.711754	0.712176
CVD + AF + HF	1083	0.715547	0.715336	0.715757
CVD + AF + HF	1084	0.711289	0.711078	0.711501
CVD + AF + HF	1085	0.714889	0.714678	0.7151
CVD + AF + HF	1086	0.713384	0.713173	0.713595
CVD + AF + HF	1087	0.717007	0.716797	0.717218
CVD + AF + HF	1088	0.711914	0.711703	0.712125
CVD + AF + HF	1089	0.715386	0.715176	0.715597
CVD + AF + HF	1090	0.714554	0.714343	0.714765
CVD + AF + HF	1091	0.718088	0.717878	0.718298
CVD + AF + HF	1092	0.714027	0.713816	0.714238
CVD + AF + HF	1093	0.717537	0.717326	0.717747
CVD + AF + HF	1094	0.716128	0.715918	0.716339
CVD + AF + HF	1095	0.719671	0.719461	0.719881
CVD + AF + HF	1096	0.712552	0.712341	0.712763
CVD + AF + HF	1097	0.716002	0.715792	0.716213
CVD + AF + HF	1098	0.715118	0.714908	0.715329
CVD + AF + HF	1099	0.718629	0.718419	0.71884
CVD + AF + HF	1100	0.714572	0.714361	0.714783
CVD + AF + HF	1101	0.718049	0.717839	0.718259
CVD + AF + HF	1102	0.716628	0.716417	0.716838
CVD + AF + HF	1103	0.72015	0.71994	0.72036
CVD + AF + HF	1104	0.714053	0.713842	0.714264
CVD + AF + HF	1105	0.7174	0.71719	0.717611
CVD + AF + HF	1106	0.716619	0.716408	0.716829
CVD + AF + HF	1107	0.720029	0.719819	0.720239
CVD + AF + HF	1108	0.716158	0.715948	0.716369
CVD + AF + HF	1109	0.719554	0.719344	0.719764
CVD + AF + HF	1110	0.718203	0.717992	0.718413
CVD + AF + HF	1111	0.721635	0.721425	0.721845
CVD + AF + HF	1112	0.714596	0.714385	0.714807
CVD + AF + HF	1113	0.71793	0.717719	0.71814
CVD + AF + HF	1114	0.717094	0.716884	0.717305
CVD + AF + HF	1115	0.720496	0.720286	0.720706
CVD + AF + HF	1116	0.716617	0.716407	0.716828
CVD + AF + HF	1117	0.719987	0.719777	0.720197
CVD + AF + HF	1118	0.718615	0.718405	0.718825
CVD + AF + HF	1119	0.722038	0.721828	0.722247
CVD + AF + HF	1120	0.712357	0.712146	0.712568
CVD + AF + HF	1121	0.715833	0.715622	0.716044
CVD + AF + HF	1122	0.714864	0.714654	0.715075
CVD + AF + HF	1123	0.718396	0.718186	0.718606
CVD + AF + HF	1124	0.714306	0.714095	0.714516
CVD + AF + HF	1125	0.71782	0.71761	0.718031
CVD + AF + HF	1126	0.716336	0.716125	0.716546
CVD + AF + HF	1127	0.719882	0.719672	0.720092
CVD + AF + HF	1128	0.712974	0.712763	0.713185
CVD + AF + HF	1129	0.716422	0.716212	0.716633
CVD + AF + HF	1130	0.715424	0.715214	0.715635
CVD + AF + HF	1131	0.718931	0.718721	0.719142
CVD + AF + HF	1132	0.714843	0.714632	0.715054
CVD + AF + HF	1133	0.718323	0.718113	0.718533
CVD + AF + HF	1134	0.716826	0.716615	0.717036
CVD + AF + HF	1135	0.720351	0.720141	0.720561
CVD + AF + HF	1136	0.714471	0.71426	0.714681
CVD + AF + HF	1137	0.717831	0.717621	0.718041
CVD + AF + HF	1138	0.716922	0.716712	0.717133
CVD + AF + HF	1139	0.720331	0.720121	0.720541
CVD + AF + HF	1140	0.716428	0.716218	0.716639
CVD + AF + HF	1141	0.719831	0.719621	0.720041
CVD + AF + HF	1142	0.718399	0.718189	0.718609
CVD + AF + HF	1143	0.72184	0.721631	0.72205
CVD + AF + HF	1144	0.715012	0.714801	0.715223
CVD + AF + HF	1145	0.718344	0.718133	0.718554
CVD + AF + HF	1146	0.717392	0.717181	0.717602
CVD + AF + HF	1147	0.72079	0.72058	0.721
CVD + AF + HF	1148	0.716884	0.716674	0.717094
CVD + AF + HF	1149	0.72026	0.72005	0.72047
CVD + AF + HF	1150	0.718817	0.718607	0.719027
CVD + AF + HF	1151	0.72224	0.72203	0.722449
CVD + AF + HF	1152	0.710209	0.709997	0.71042
CVD + AF + HF	1153	0.713725	0.713514	0.713936
CVD + AF + HF	1154	0.711887	0.711675	0.712098
CVD + AF + HF	1155	0.715444	0.715233	0.715654
CVD + AF + HF	1156	0.712218	0.712007	0.712429
CVD + AF + HF	1157	0.71571	0.7155	0.715921
CVD + AF + HF	1158	0.713498	0.713287	0.713709
CVD + AF + HF	1159	0.717045	0.716835	0.717256
CVD + AF + HF	1160	0.710382	0.71017	0.710593
CVD + AF + HF	1161	0.713876	0.713665	0.714086
CVD + AF + HF	1162	0.712055	0.711844	0.712266
CVD + AF + HF	1163	0.715611	0.7154	0.715821
CVD + AF + HF	1164	0.712347	0.712136	0.712558
CVD + AF + HF	1165	0.71582	0.71561	0.716031
CVD + AF + HF	1166	0.713637	0.713426	0.713848
CVD + AF + HF	1167	0.717172	0.716962	0.717382
CVD + AF + HF	1168	0.712359	0.712148	0.71257
CVD + AF + HF	1169	0.715753	0.715542	0.715963
CVD + AF + HF	1170	0.714028	0.713817	0.714238
CVD + AF + HF	1171	0.717469	0.717259	0.717679
CVD + AF + HF	1172	0.714385	0.714174	0.714595
CVD + AF + HF	1173	0.717779	0.717568	0.717989
CVD + AF + HF	1174	0.715666	0.715455	0.715876
CVD + AF + HF	1175	0.719105	0.718895	0.719315
CVD + AF + HF	1176	0.712491	0.712279	0.712702
CVD + AF + HF	1177	0.71586	0.715649	0.716071
CVD + AF + HF	1178	0.714157	0.713946	0.714367
CVD + AF + HF	1179	0.71758	0.71737	0.717791
CVD + AF + HF	1180	0.714472	0.714261	0.714683
CVD + AF + HF	1181	0.717852	0.717642	0.718062
CVD + AF + HF	1182	0.715758	0.715548	0.715969
CVD + AF + HF	1183	0.719187	0.718977	0.719397
CVD + AF + HF	1184	0.713984	0.713773	0.714195
CVD + AF + HF	1185	0.717388	0.717178	0.717599
CVD + AF + HF	1186	0.715446	0.715236	0.715657
CVD + AF + HF	1187	0.718898	0.718688	0.719108
CVD + AF + HF	1188	0.715455	0.715244	0.715666
CVD + AF + HF	1189	0.718877	0.718667	0.719087
CVD + AF + HF	1190	0.716638	0.716427	0.716848
CVD + AF + HF	1191	0.720086	0.719876	0.720296
CVD + AF + HF	1192	0.714168	0.713958	0.714379
CVD + AF + HF	1193	0.717547	0.717337	0.717758
CVD + AF + HF	1194	0.715635	0.715425	0.715846
CVD + AF + HF	1195	0.719076	0.718866	0.719286
CVD + AF + HF	1196	0.715598	0.715387	0.715809
CVD + AF + HF	1197	0.71899	0.71878	0.7192
CVD + AF + HF	1198	0.71678	0.716569	0.71699
CVD + AF + HF	1199	0.720215	0.720005	0.720425
CVD + AF + HF	1200	0.715903	0.715693	0.716114
CVD + AF + HF	1201	0.719201	0.718991	0.719411
CVD + AF + HF	1202	0.717365	0.717155	0.717576
CVD + AF + HF	1203	0.720717	0.720507	0.720927
CVD + AF + HF	1204	0.717407	0.717197	0.717617
CVD + AF + HF	1205	0.720733	0.720523	0.720943
CVD + AF + HF	1206	0.718579	0.718369	0.718789
CVD + AF + HF	1207	0.72194	0.72173	0.72215
CVD + AF + HF	1208	0.716045	0.715834	0.716255
CVD + AF + HF	1209	0.719321	0.719111	0.719531
CVD + AF + HF	1210	0.717511	0.717301	0.717721
CVD + AF + HF	1211	0.720838	0.720628	0.721048
CVD + AF + HF	1212	0.717503	0.717293	0.717714
CVD + AF + HF	1213	0.720802	0.720592	0.721011
CVD + AF + HF	1214	0.718682	0.718472	0.718892
CVD + AF + HF	1215	0.722024	0.721814	0.722233
CVD + AF + HF	1216	0.718018	0.717807	0.718228
CVD + AF + HF	1217	0.721231	0.721022	0.721441
CVD + AF + HF	1218	0.719572	0.719362	0.719782
CVD + AF + HF	1219	0.722829	0.722619	0.723038
CVD + AF + HF	1220	0.719617	0.719407	0.719827
CVD + AF + HF	1221	0.722843	0.722633	0.723052
CVD + AF + HF	1222	0.720841	0.720631	0.721051
CVD + AF + HF	1223	0.724109	0.7239	0.724319
CVD + AF + HF	1224	0.718241	0.718031	0.718451
CVD + AF + HF	1225	0.721423	0.721214	0.721633
CVD + AF + HF	1226	0.719789	0.719579	0.719999
CVD + AF + HF	1227	0.723035	0.722825	0.723244
CVD + AF + HF	1228	0.719791	0.719581	0.720001
CVD + AF + HF	1229	0.722997	0.722787	0.723206
CVD + AF + HF	1230	0.721014	0.720804	0.721224
CVD + AF + HF	1231	0.724273	0.724064	0.724482
CVD + AF + HF	1232	0.719589	0.719379	0.719799
CVD + AF + HF	1233	0.722712	0.722503	0.722922
CVD + AF + HF	1234	0.72115	0.72094	0.721359
CVD + AF + HF	1235	0.724312	0.724103	0.724521
CVD + AF + HF	1236	0.721207	0.720997	0.721417
CVD + AF + HF	1237	0.724352	0.724142	0.724561
CVD + AF + HF	1238	0.722434	0.722225	0.722644
CVD + AF + HF	1239	0.725623	0.725414	0.725832
CVD + AF + HF	1240	0.719766	0.719556	0.719975
CVD + AF + HF	1241	0.722864	0.722654	0.723073
CVD + AF + HF	1242	0.721323	0.721114	0.721533
CVD + AF + HF	1243	0.724478	0.724269	0.724688
CVD + AF + HF	1244	0.721339	0.721129	0.721549
CVD + AF + HF	1245	0.724464	0.724255	0.724673
CVD + AF + HF	1246	0.722569	0.722359	0.722778
CVD + AF + HF	1247	0.725748	0.725539	0.725956
CVD + AF + HF	1248	0.718163	0.717952	0.718373
CVD + AF + HF	1249	0.72138	0.721171	0.72159
CVD + AF + HF	1250	0.719678	0.719468	0.719888
CVD + AF + HF	1251	0.722943	0.722733	0.723152
CVD + AF + HF	1252	0.719692	0.719482	0.719902
CVD + AF + HF	1253	0.722925	0.722715	0.723134
CVD + AF + HF	1254	0.720898	0.720688	0.721108
CVD + AF + HF	1255	0.72417	0.723961	0.72438
CVD + AF + HF	1256	0.718391	0.718181	0.718602
CVD + AF + HF	1257	0.721577	0.721367	0.721786
CVD + AF + HF	1258	0.7199	0.71969	0.72011
CVD + AF + HF	1259	0.723152	0.722942	0.723361
CVD + AF + HF	1260	0.719871	0.719661	0.720081
CVD + AF + HF	1261	0.723079	0.722869	0.723288
CVD + AF + HF	1262	0.721076	0.720866	0.721285
CVD + AF + HF	1263	0.724337	0.724128	0.724546
CVD + AF + HF	1264	0.719737	0.719527	0.719947
CVD + AF + HF	1265	0.722868	0.722658	0.723077
CVD + AF + HF	1266	0.721263	0.721053	0.721473
CVD + AF + HF	1267	0.724434	0.724225	0.724643
CVD + AF + HF	1268	0.721289	0.721079	0.721498
CVD + AF + HF	1269	0.724437	0.724228	0.724647
CVD + AF + HF	1270	0.722492	0.722283	0.722702
CVD + AF + HF	1271	0.725687	0.725478	0.725896
CVD + AF + HF	1272	0.719918	0.719708	0.720128
CVD + AF + HF	1273	0.723023	0.722813	0.723232
CVD + AF + HF	1274	0.72144	0.72123	0.72165
CVD + AF + HF	1275	0.724601	0.724392	0.72481
CVD + AF + HF	1276	0.721424	0.721214	0.721633
CVD + AF + HF	1277	0.724551	0.724342	0.72476
CVD + AF + HF	1278	0.72263	0.722421	0.72284
CVD + AF + HF	1279	0.72581	0.725601	0.726019
CVD + AF + HF	1280	0.700731	0.700518	0.700943
CVD + AF + HF	1281	0.704557	0.704344	0.704769
CVD + AF + HF	1282	0.704242	0.704029	0.704454
CVD + AF + HF	1283	0.708129	0.707917	0.708341
CVD + AF + HF	1284	0.703852	0.70364	0.704065
CVD + AF + HF	1285	0.707672	0.707461	0.707884
CVD + AF + HF	1286	0.706584	0.706372	0.706796
CVD + AF + HF	1287	0.71045	0.710239	0.710662
CVD + AF + HF	1288	0.701385	0.701172	0.701598
CVD + AF + HF	1289	0.705133	0.704921	0.705345
CVD + AF + HF	1290	0.704792	0.704579	0.705004
CVD + AF + HF	1291	0.708623	0.708411	0.708835
CVD + AF + HF	1292	0.704394	0.704182	0.704606
CVD + AF + HF	1293	0.708154	0.707942	0.708366
CVD + AF + HF	1294	0.707046	0.706834	0.707257
CVD + AF + HF	1295	0.710879	0.710668	0.711091
CVD + AF + HF	1296	0.704092	0.70388	0.704304
CVD + AF + HF	1297	0.707742	0.70753	0.707954
CVD + AF + HF	1298	0.707438	0.707226	0.707649
CVD + AF + HF	1299	0.711152	0.71094	0.711363
CVD + AF + HF	1300	0.707183	0.706971	0.707395
CVD + AF + HF	1301	0.71085	0.710638	0.711061
CVD + AF + HF	1302	0.709773	0.709562	0.709985
CVD + AF + HF	1303	0.713484	0.713273	0.713695
CVD + AF + HF	1304	0.704653	0.704441	0.704865
CVD + AF + HF	1305	0.708234	0.708022	0.708445
CVD + AF + HF	1306	0.707904	0.707692	0.708116
CVD + AF + HF	1307	0.711576	0.711365	0.711787
CVD + AF + HF	1308	0.707619	0.707407	0.707831
CVD + AF + HF	1309	0.711234	0.711023	0.711445
CVD + AF + HF	1310	0.710146	0.709934	0.710357
CVD + AF + HF	1311	0.71383	0.713619	0.714041
CVD + AF + HF	1312	0.707889	0.707677	0.7081
CVD + AF + HF	1313	0.711475	0.711264	0.711687
CVD + AF + HF	1314	0.710577	0.710366	0.710788
CVD + AF + HF	1315	0.714219	0.714008	0.714429
CVD + AF + HF	1316	0.70998	0.709769	0.710192
CVD + AF + HF	1317	0.713612	0.713401	0.713823
CVD + AF + HF	1318	0.712163	0.711952	0.712374
CVD + AF + HF	1319	0.715825	0.715614	0.716036
CVD + AF + HF	1320	0.708438	0.708227	0.70865
CVD + AF + HF	1321	0.711968	0.711757	0.712179
CVD + AF + HF	1322	0.711059	0.710847	0.71127
CVD + AF + HF	1323	0.714666	0.714455	0.714877
CVD + AF + HF	1324	0.710444	0.710233	0.710655
CVD + AF + HF	1325	0.714022	0.713811	0.714233
CVD + AF + HF	1326	0.712569	0.712358	0.71278
CVD + AF + HF	1327	0.716203	0.715993	0.716414
CVD + AF + HF	1328	0.710652	0.71044	0.710863
CVD + AF + HF	1329	0.714108	0.713897	0.714319
CVD + AF + HF	1330	0.71324	0.713029	0.713451
CVD + AF + HF	1331	0.716745	0.716535	0.716956
CVD + AF + HF	1332	0.71276	0.712549	0.712971
CVD + AF + HF	1333	0.716262	0.716052	0.716473
CVD + AF + HF	1334	0.714845	0.714634	0.715056
CVD + AF + HF	1335	0.718381	0.718171	0.718591
CVD + AF + HF	1336	0.711119	0.710908	0.71133
CVD + AF + HF	1337	0.714521	0.71431	0.714732
CVD + AF + HF	1338	0.713653	0.713442	0.713864
CVD + AF + HF	1339	0.717121	0.71691	0.717331
CVD + AF + HF	1340	0.713133	0.712922	0.713344
CVD + AF + HF	1341	0.716595	0.716384	0.716805
CVD + AF + HF	1342	0.715181	0.714971	0.715392
CVD + AF + HF	1343	0.718689	0.718479	0.7189
CVD + AF + HF	1344	0.713657	0.713447	0.713868
CVD + AF + HF	1345	0.716992	0.716781	0.717202
CVD + AF + HF	1346	0.716272	0.716061	0.716482
CVD + AF + HF	1347	0.719686	0.719476	0.719896
CVD + AF + HF	1348	0.715889	0.715678	0.716099
CVD + AF + HF	1349	0.719256	0.719046	0.719466
CVD + AF + HF	1350	0.717965	0.717755	0.718176
CVD + AF + HF	1351	0.721383	0.721173	0.721593
CVD + AF + HF	1352	0.714253	0.714042	0.714463
CVD + AF + HF	1353	0.717552	0.717342	0.717762
CVD + AF + HF	1354	0.716809	0.716598	0.717019
CVD + AF + HF	1355	0.720185	0.719975	0.720395
CVD + AF + HF	1356	0.71639	0.716179	0.7166
CVD + AF + HF	1357	0.719716	0.719506	0.719926
CVD + AF + HF	1358	0.718421	0.718211	0.718631
CVD + AF + HF	1359	0.721812	0.721603	0.722022
CVD + AF + HF	1360	0.715846	0.715636	0.716057
CVD + AF + HF	1361	0.71906	0.71885	0.71927
CVD + AF + HF	1362	0.718387	0.718177	0.718597
CVD + AF + HF	1363	0.721686	0.721477	0.721896
CVD + AF + HF	1364	0.718077	0.717867	0.718287
CVD + AF + HF	1365	0.721329	0.72112	0.721539
CVD + AF + HF	1366	0.720087	0.719877	0.720297
CVD + AF + HF	1367	0.723395	0.723185	0.723604
CVD + AF + HF	1368	0.716353	0.716143	0.716564
CVD + AF + HF	1369	0.71954	0.71933	0.71975
CVD + AF + HF	1370	0.718843	0.718633	0.719053
CVD + AF + HF	1371	0.722113	0.721904	0.722323
CVD + AF + HF	1372	0.718493	0.718283	0.718703
CVD + AF + HF	1373	0.721715	0.721505	0.721924
CVD + AF + HF	1374	0.720462	0.720252	0.720672
CVD + AF + HF	1375	0.723753	0.723544	0.723962
CVD + AF + HF	1376	0.714034	0.713823	0.714245
CVD + AF + HF	1377	0.717371	0.71716	0.717581
CVD + AF + HF	1378	0.716528	0.716318	0.716738
CVD + AF + HF	1379	0.719939	0.719729	0.720149
CVD + AF + HF	1380	0.716111	0.7159	0.716321
CVD + AF + HF	1381	0.719485	0.719275	0.719695
CVD + AF + HF	1382	0.71812	0.71791	0.718331
CVD + AF + HF	1383	0.721544	0.721334	0.721753
CVD + AF + HF	1384	0.714616	0.714405	0.714827
CVD + AF + HF	1385	0.717916	0.717706	0.718126
CVD + AF + HF	1386	0.717055	0.716844	0.717265
CVD + AF + HF	1387	0.720438	0.720228	0.720648
CVD + AF + HF	1388	0.716604	0.716393	0.716814
CVD + AF + HF	1389	0.719937	0.719727	0.720147
CVD + AF + HF	1390	0.718572	0.718361	0.718782
CVD + AF + HF	1391	0.721968	0.721758	0.722178
CVD + AF + HF	1392	0.716208	0.715997	0.716418
CVD + AF + HF	1393	0.719433	0.719223	0.719643
CVD + AF + HF	1394	0.718637	0.718427	0.718847
CVD + AF + HF	1395	0.721936	0.721726	0.722145
CVD + AF + HF	1396	0.718296	0.718086	0.718506
CVD + AF + HF	1397	0.721553	0.721343	0.721763
CVD + AF + HF	1398	0.720241	0.720031	0.720451
CVD + AF + HF	1399	0.723554	0.723345	0.723763
CVD + AF + HF	1400	0.716713	0.716502	0.716923
CVD + AF + HF	1401	0.719897	0.719688	0.720107
CVD + AF + HF	1402	0.719083	0.718873	0.719293
CVD + AF + HF	1403	0.722362	0.722153	0.722572
CVD + AF + HF	1404	0.718703	0.718493	0.718913
CVD + AF + HF	1405	0.721933	0.721723	0.722142
CVD + AF + HF	1406	0.720612	0.720402	0.720822
CVD + AF + HF	1407	0.723911	0.723702	0.72412
CVD + AF + HF	1408	0.710536	0.710324	0.710747
CVD + AF + HF	1409	0.714028	0.713817	0.714238
CVD + AF + HF	1410	0.71227	0.712059	0.712481
CVD + AF + HF	1411	0.715808	0.715597	0.716018
CVD + AF + HF	1412	0.712624	0.712413	0.712835
CVD + AF + HF	1413	0.716087	0.715876	0.716297
CVD + AF + HF	1414	0.713961	0.71375	0.714172
CVD + AF + HF	1415	0.717478	0.717267	0.717688
CVD + AF + HF	1416	0.710712	0.710501	0.710923
CVD + AF + HF	1417	0.714174	0.713963	0.714384
CVD + AF + HF	1418	0.71244	0.712229	0.712651
CVD + AF + HF	1419	0.715969	0.715758	0.71618
CVD + AF + HF	1420	0.712752	0.712541	0.712963
CVD + AF + HF	1421	0.7162	0.715989	0.71641
CVD + AF + HF	1422	0.7141	0.713889	0.714311
CVD + AF + HF	1423	0.717606	0.717396	0.717816
CVD + AF + HF	1424	0.712759	0.712548	0.71297
CVD + AF + HF	1425	0.716121	0.71591	0.716331
CVD + AF + HF	1426	0.714492	0.714281	0.714703
CVD + AF + HF	1427	0.717903	0.717693	0.718113
CVD + AF + HF	1428	0.714876	0.714665	0.715087
CVD + AF + HF	1429	0.718229	0.718019	0.718439
CVD + AF + HF	1430	0.716211	0.716	0.716421
CVD + AF + HF	1431	0.719621	0.719411	0.719831
CVD + AF + HF	1432	0.712889	0.712678	0.7131
CVD + AF + HF	1433	0.71623	0.71602	0.716441
CVD + AF + HF	1434	0.714621	0.71441	0.714832
CVD + AF + HF	1435	0.718023	0.717812	0.718233
CVD + AF + HF	1436	0.714965	0.714754	0.715176
CVD + AF + HF	1437	0.718305	0.718095	0.718515
CVD + AF + HF	1438	0.7163	0.716089	0.71651
CVD + AF + HF	1439	0.719704	0.719494	0.719914
CVD + AF + HF	1440	0.714347	0.714137	0.714558
CVD + AF + HF	1441	0.717718	0.717507	0.717928
CVD + AF + HF	1442	0.715879	0.715668	0.716089
CVD + AF + HF	1443	0.719299	0.719089	0.719509
CVD + AF + HF	1444	0.7159	0.715689	0.71611
CVD + AF + HF	1445	0.719282	0.719072	0.719492
CVD + AF + HF	1446	0.71713	0.71692	0.71734
CVD + AF + HF	1447	0.720547	0.720338	0.720757
CVD + AF + HF	1448	0.714537	0.714326	0.714748
CVD + AF + HF	1449	0.717876	0.717666	0.718087
CVD + AF + HF	1450	0.716068	0.715857	0.716278
CVD + AF + HF	1451	0.719469	0.719259	0.719679
CVD + AF + HF	1452	0.716049	0.715839	0.71626
CVD + AF + HF	1453	0.719401	0.719191	0.719611
CVD + AF + HF	1454	0.717283	0.717072	0.717493
CVD + AF + HF	1455	0.720681	0.720471	0.720891
CVD + AF + HF	1456	0.716343	0.716132	0.716553
CVD + AF + HF	1457	0.719604	0.719394	0.719814
CVD + AF + HF	1458	0.717872	0.717662	0.718083
CVD + AF + HF	1459	0.721193	0.720984	0.721403
CVD + AF + HF	1460	0.717924	0.717714	0.718134
CVD + AF + HF	1461	0.721209	0.720999	0.721419
CVD + AF + HF	1462	0.719159	0.718949	0.719369
CVD + AF + HF	1463	0.722489	0.722279	0.722698
CVD + AF + HF	1464	0.716487	0.716277	0.716698
CVD + AF + HF	1465	0.719717	0.719507	0.719927
CVD + AF + HF	1466	0.718021	0.71781	0.718231
CVD + AF + HF	1467	0.721318	0.721108	0.721527
CVD + AF + HF	1468	0.718036	0.717826	0.718246
CVD + AF + HF	1469	0.721297	0.721087	0.721507
CVD + AF + HF	1470	0.719263	0.719053	0.719473
CVD + AF + HF	1471	0.722579	0.72237	0.722789
CVD + AF + HF	1472	0.718516	0.718306	0.718726
CVD + AF + HF	1473	0.721676	0.721466	0.721886
CVD + AF + HF	1474	0.720152	0.719942	0.720362
CVD + AF + HF	1475	0.723364	0.723155	0.723573
CVD + AF + HF	1476	0.720218	0.720008	0.720428
CVD + AF + HF	1477	0.723396	0.723186	0.723605
CVD + AF + HF	1478	0.721508	0.721298	0.721718
CVD + AF + HF	1479	0.724721	0.724512	0.72493
CVD + AF + HF	1480	0.718746	0.718536	0.718956
CVD + AF + HF	1481	0.721879	0.721669	0.722089
CVD + AF + HF	1482	0.720378	0.720168	0.720588
CVD + AF + HF	1483	0.723578	0.723368	0.723787
CVD + AF + HF	1484	0.720399	0.720189	0.720609
CVD + AF + HF	1485	0.723546	0.723336	0.723755
CVD + AF + HF	1486	0.721688	0.721478	0.721897
CVD + AF + HF	1487	0.724894	0.724685	0.725103
CVD + AF + HF	1488	0.720163	0.719953	0.720372
CVD + AF + HF	1489	0.723227	0.723017	0.723436
CVD + AF + HF	1490	0.72181	0.7216	0.722019
CVD + AF + HF	1491	0.724932	0.724723	0.725141
CVD + AF + HF	1492	0.721885	0.721676	0.722095
CVD + AF + HF	1493	0.724973	0.724764	0.725182
CVD + AF + HF	1494	0.723182	0.722973	0.723391
CVD + AF + HF	1495	0.72632	0.726111	0.726529
CVD + AF + HF	1496	0.720346	0.720136	0.720556
CVD + AF + HF	1497	0.723392	0.723182	0.723601
CVD + AF + HF	1498	0.721989	0.721779	0.722199
CVD + AF + HF	1499	0.725108	0.724899	0.725317
CVD + AF + HF	1500	0.722027	0.721817	0.722237
CVD + AF + HF	1501	0.725095	0.724886	0.725305
CVD + AF + HF	1502	0.723321	0.723111	0.72353
CVD + AF + HF	1503	0.726455	0.726247	0.726664
CVD + AF + HF	1504	0.718655	0.718444	0.718865
CVD + AF + HF	1505	0.72182	0.72161	0.722029
CVD + AF + HF	1506	0.720251	0.720041	0.72046
CVD + AF + HF	1507	0.723466	0.723257	0.723675
CVD + AF + HF	1508	0.720285	0.720075	0.720495
CVD + AF + HF	1509	0.723464	0.723255	0.723674
CVD + AF + HF	1510	0.721554	0.721345	0.721764
CVD + AF + HF	1511	0.724775	0.724566	0.724984
CVD + AF + HF	1512	0.718886	0.718676	0.719096
CVD + AF + HF	1513	0.722025	0.721816	0.722235
CVD + AF + HF	1514	0.72048	0.72027	0.72069
CVD + AF + HF	1515	0.723685	0.723475	0.723894
CVD + AF + HF	1516	0.720469	0.720259	0.720679
CVD + AF + HF	1517	0.723619	0.72341	0.723828
CVD + AF + HF	1518	0.721738	0.721528	0.721948
CVD + AF + HF	1519	0.724948	0.724739	0.725157
CVD + AF + HF	1520	0.720307	0.720098	0.720517
CVD + AF + HF	1521	0.72338	0.723171	0.723589
CVD + AF + HF	1522	0.721912	0.721702	0.722121
CVD + AF + HF	1523	0.725042	0.724833	0.725251
CVD + AF + HF	1524	0.721959	0.721749	0.722169
CVD + AF + HF	1525	0.72505	0.724841	0.725259
CVD + AF + HF	1526	0.723233	0.723024	0.723442
CVD + AF + HF	1527	0.726378	0.726169	0.726587
CVD + AF + HF	1528	0.720494	0.720284	0.720704
CVD + AF + HF	1529	0.723546	0.723337	0.723755
CVD + AF + HF	1530	0.722095	0.721886	0.722305
CVD + AF + HF	1531	0.725217	0.725008	0.725426
CVD + AF + HF	1532	0.722103	0.721893	0.722313
CVD + AF + HF	1533	0.725176	0.724967	0.725385
CVD + AF + HF	1534	0.723372	0.723163	0.723582
CVD + AF + HF	1535	0.726513	0.726304	0.726721
CVD + AF + HF	1536	0.698756	0.698543	0.698969
CVD + AF + HF	1537	0.702697	0.702484	0.702909
CVD + AF + HF	1538	0.702329	0.702117	0.702542
CVD + AF + HF	1539	0.706325	0.706113	0.706537
CVD + AF + HF	1540	0.701744	0.701531	0.701956
CVD + AF + HF	1541	0.705694	0.705482	0.705906
CVD + AF + HF	1542	0.704542	0.70433	0.704754
CVD + AF + HF	1543	0.708523	0.708311	0.708735
CVD + AF + HF	1544	0.699478	0.699265	0.699691
CVD + AF + HF	1545	0.703357	0.703144	0.703569
CVD + AF + HF	1546	0.702928	0.702715	0.70314
CVD + AF + HF	1547	0.706884	0.706672	0.707096
CVD + AF + HF	1548	0.702343	0.702131	0.702556
CVD + AF + HF	1549	0.70624	0.706029	0.706452
CVD + AF + HF	1550	0.705057	0.704845	0.70527
CVD + AF + HF	1551	0.709012	0.7088	0.709224
CVD + AF + HF	1552	0.702039	0.701826	0.702251
CVD + AF + HF	1553	0.705801	0.705589	0.706013
CVD + AF + HF	1554	0.705457	0.705245	0.705669
CVD + AF + HF	1555	0.709272	0.70906	0.709483
CVD + AF + HF	1556	0.705005	0.704793	0.705217
CVD + AF + HF	1557	0.708791	0.708579	0.709003
CVD + AF + HF	1558	0.707664	0.707452	0.707876
CVD + AF + HF	1559	0.711492	0.711281	0.711703
CVD + AF + HF	1560	0.702658	0.702445	0.70287
CVD + AF + HF	1561	0.706365	0.706153	0.706577
CVD + AF + HF	1562	0.705964	0.705752	0.706177
CVD + AF + HF	1563	0.709746	0.709534	0.709957
CVD + AF + HF	1564	0.705492	0.70528	0.705704
CVD + AF + HF	1565	0.709239	0.709027	0.70945
CVD + AF + HF	1566	0.708085	0.707874	0.708297
CVD + AF + HF	1567	0.711888	0.711676	0.712099
CVD + AF + HF	1568	0.706194	0.705982	0.706406
CVD + AF + HF	1569	0.7099	0.709688	0.710111
CVD + AF + HF	1570	0.708938	0.708727	0.70915
CVD + AF + HF	1571	0.712677	0.712466	0.712888
CVD + AF + HF	1572	0.708165	0.707953	0.708377
CVD + AF + HF	1573	0.711917	0.711706	0.712129
CVD + AF + HF	1574	0.710398	0.710186	0.710609
CVD + AF + HF	1575	0.714164	0.713953	0.714375
CVD + AF + HF	1576	0.706788	0.706576	0.706999
CVD + AF + HF	1577	0.710448	0.710236	0.710659
CVD + AF + HF	1578	0.709451	0.70924	0.709663
CVD + AF + HF	1579	0.713163	0.712952	0.713374
CVD + AF + HF	1580	0.708669	0.708458	0.708881
CVD + AF + HF	1581	0.712375	0.712164	0.712586
CVD + AF + HF	1582	0.710848	0.710636	0.711059
CVD + AF + HF	1583	0.71459	0.714379	0.714801
CVD + AF + HF	1584	0.708889	0.708678	0.709101
CVD + AF + HF	1585	0.712458	0.712247	0.712669
CVD + AF + HF	1586	0.711535	0.711324	0.711746
CVD + AF + HF	1587	0.715132	0.714921	0.715342
CVD + AF + HF	1588	0.710874	0.710662	0.711085
CVD + AF + HF	1589	0.714492	0.714281	0.714702
CVD + AF + HF	1590	0.713013	0.712802	0.713224
CVD + AF + HF	1591	0.71665	0.716439	0.71686
CVD + AF + HF	1592	0.70939	0.709178	0.709601
CVD + AF + HF	1593	0.712919	0.712708	0.71313
CVD + AF + HF	1594	0.711973	0.711762	0.712184
CVD + AF + HF	1595	0.715542	0.715332	0.715753
CVD + AF + HF	1596	0.711281	0.711069	0.711492
CVD + AF + HF	1597	0.714872	0.714661	0.715082
CVD + AF + HF	1598	0.713391	0.71318	0.713601
CVD + AF + HF	1599	0.717003	0.716793	0.717214
CVD + AF + HF	1600	0.711912	0.711701	0.712123
CVD + AF + HF	1601	0.715371	0.71516	0.715581
CVD + AF + HF	1602	0.714563	0.714352	0.714774
CVD + AF + HF	1603	0.718083	0.717873	0.718293
CVD + AF + HF	1604	0.714014	0.713803	0.714225
CVD + AF + HF	1605	0.717513	0.717303	0.717723
CVD + AF + HF	1606	0.716131	0.715921	0.716342
CVD + AF + HF	1607	0.719672	0.719462	0.719881
CVD + AF + HF	1608	0.71255	0.712339	0.712761
CVD + AF + HF	1609	0.715984	0.715773	0.716194
CVD + AF + HF	1610	0.715135	0.714925	0.715346
CVD + AF + HF	1611	0.71863	0.71842	0.71884
CVD + AF + HF	1612	0.714562	0.714351	0.714773
CVD + AF + HF	1613	0.718032	0.717821	0.718242
CVD + AF + HF	1614	0.716637	0.716427	0.716848
CVD + AF + HF	1615	0.720149	0.719939	0.720359
CVD + AF + HF	1616	0.714049	0.713838	0.71426
CVD + AF + HF	1617	0.71738	0.717169	0.71759
CVD + AF + HF	1618	0.716631	0.71642	0.716841
CVD + AF + HF	1619	0.720027	0.719818	0.720237
CVD + AF + HF	1620	0.716147	0.715936	0.716357
CVD + AF + HF	1621	0.719535	0.719325	0.719745
CVD + AF + HF	1622	0.718209	0.717999	0.718419
CVD + AF + HF	1623	0.721632	0.721422	0.721841
CVD + AF + HF	1624	0.714597	0.714387	0.714808
CVD + AF + HF	1625	0.71791	0.7177	0.71812
CVD + AF + HF	1626	0.717109	0.716899	0.71732
CVD + AF + HF	1627	0.720498	0.720288	0.720707
CVD + AF + HF	1628	0.716609	0.716398	0.716819
CVD + AF + HF	1629	0.719974	0.719764	0.720184
CVD + AF + HF	1630	0.718627	0.718417	0.718837
CVD + AF + HF	1631	0.722036	0.721826	0.722245
CVD + AF + HF	1632	0.712353	0.712142	0.712564
CVD + AF + HF	1633	0.715816	0.715605	0.716026
CVD + AF + HF	1634	0.714877	0.714666	0.715087
CVD + AF + HF	1635	0.718399	0.718189	0.718609
CVD + AF + HF	1636	0.714293	0.714082	0.714504
CVD + AF + HF	1637	0.717803	0.717593	0.718013
CVD + AF + HF	1638	0.71634	0.71613	0.716551
CVD + AF + HF	1639	0.71988	0.71967	0.72009
CVD + AF + HF	1640	0.712971	0.71276	0.713182
CVD + AF + HF	1641	0.716409	0.716198	0.716619
CVD + AF + HF	1642	0.715438	0.715227	0.715649
CVD + AF + HF	1643	0.718934	0.718724	0.719144
CVD + AF + HF	1644	0.714828	0.714617	0.715039
CVD + AF + HF	1645	0.718304	0.718094	0.718514
CVD + AF + HF	1646	0.716833	0.716622	0.717043
CVD + AF + HF	1647	0.720352	0.720143	0.720562
CVD + AF + HF	1648	0.714468	0.714257	0.714679
CVD + AF + HF	1649	0.717818	0.717608	0.718028
CVD + AF + HF	1650	0.716936	0.716726	0.717146
CVD + AF + HF	1651	0.720332	0.720122	0.720541
CVD + AF + HF	1652	0.71642	0.71621	0.716631
CVD + AF + HF	1653	0.71981	0.7196	0.72002
CVD + AF + HF	1654	0.71841	0.7182	0.71862
CVD + AF + HF	1655	0.721838	0.721628	0.722047
CVD + AF + HF	1656	0.715011	0.7148	0.715221
CVD + AF + HF	1657	0.718332	0.718122	0.718542
CVD + AF + HF	1658	0.717407	0.717197	0.717618
CVD + AF + HF	1659	0.720792	0.720583	0.721002
CVD + AF + HF	1660	0.716874	0.716663	0.717084
CVD + AF + HF	1661	0.720245	0.720035	0.720455
CVD + AF + HF	1662	0.718823	0.718612	0.719033
CVD + AF + HF	1663	0.722233	0.722024	0.722443
CVD + AF + HF	1664	0.710565	0.710354	0.710777
CVD + AF + HF	1665	0.714076	0.713865	0.714286
CVD + AF + HF	1666	0.712157	0.711946	0.712368
CVD + AF + HF	1667	0.715716	0.715506	0.715927
CVD + AF + HF	1668	0.71252	0.712308	0.712731
CVD + AF + HF	1669	0.716011	0.715801	0.716222
CVD + AF + HF	1670	0.713745	0.713534	0.713956
CVD + AF + HF	1671	0.717288	0.717078	0.717498
CVD + AF + HF	1672	0.710727	0.710515	0.710938
CVD + AF + HF	1673	0.714218	0.714007	0.714429
CVD + AF + HF	1674	0.712315	0.712104	0.712526
CVD + AF + HF	1675	0.715865	0.715654	0.716075
CVD + AF + HF	1676	0.712648	0.712437	0.712859
CVD + AF + HF	1677	0.716117	0.715906	0.716327
CVD + AF + HF	1678	0.71388	0.71367	0.714091
CVD + AF + HF	1679	0.717408	0.717198	0.717618
CVD + AF + HF	1680	0.712694	0.712483	0.712905
CVD + AF + HF	1681	0.716083	0.715872	0.716293
CVD + AF + HF	1682	0.714278	0.714067	0.714488
CVD + AF + HF	1683	0.717716	0.717506	0.717926
CVD + AF + HF	1684	0.71468	0.714469	0.714891
CVD + AF + HF	1685	0.718068	0.717858	0.718278
CVD + AF + HF	1686	0.715896	0.715686	0.716107
CVD + AF + HF	1687	0.719331	0.719121	0.719541
CVD + AF + HF	1688	0.712814	0.712603	0.713025
CVD + AF + HF	1689	0.716184	0.715974	0.716395
CVD + AF + HF	1690	0.714393	0.714182	0.714604
CVD + AF + HF	1691	0.71782	0.71761	0.718031
CVD + AF + HF	1692	0.714759	0.714549	0.71497
CVD + AF + HF	1693	0.718128	0.717918	0.718338
CVD + AF + HF	1694	0.715981	0.71577	0.716191
CVD + AF + HF	1695	0.719407	0.719197	0.719617
CVD + AF + HF	1696	0.714203	0.713992	0.714414
CVD + AF + HF	1697	0.717607	0.717397	0.717818
CVD + AF + HF	1698	0.715607	0.715396	0.715818
CVD + AF + HF	1699	0.719059	0.718849	0.719269
CVD + AF + HF	1700	0.71565	0.71544	0.715861
CVD + AF + HF	1701	0.719068	0.718858	0.719278
CVD + AF + HF	1702	0.716782	0.716571	0.716992
CVD + AF + HF	1703	0.720232	0.720022	0.720442
CVD + AF + HF	1704	0.71438	0.714169	0.714591
CVD + AF + HF	1705	0.717756	0.717545	0.717966
CVD + AF + HF	1706	0.715786	0.715576	0.715997
CVD + AF + HF	1707	0.719231	0.719021	0.719441
CVD + AF + HF	1708	0.715792	0.715581	0.716003
CVD + AF + HF	1709	0.719177	0.718967	0.719387
CVD + AF + HF	1710	0.716926	0.716716	0.717137
CVD + AF + HF	1711	0.720357	0.720147	0.720567
CVD + AF + HF	1712	0.71611	0.7159	0.716321
CVD + AF + HF	1713	0.71941	0.7192	0.71962
CVD + AF + HF	1714	0.717517	0.717306	0.717727
CVD + AF + HF	1715	0.720868	0.720659	0.721078
CVD + AF + HF	1716	0.71759	0.717379	0.7178
CVD + AF + HF	1717	0.720915	0.720705	0.721125
CVD + AF + HF	1718	0.718719	0.718509	0.718929
CVD + AF + HF	1719	0.722081	0.721872	0.722291
CVD + AF + HF	1720	0.716245	0.716035	0.716456
CVD + AF + HF	1721	0.719517	0.719307	0.719727
CVD + AF + HF	1722	0.717652	0.717441	0.717862
CVD + AF + HF	1723	0.720985	0.720776	0.721195
CVD + AF + HF	1724	0.717685	0.717475	0.717895
CVD + AF + HF	1725	0.720985	0.720776	0.721195
CVD + AF + HF	1726	0.718818	0.718608	0.719028
CVD + AF + HF	1727	0.722164	0.721954	0.722373
CVD + AF + HF	1728	0.718147	0.717937	0.718357
CVD + AF + HF	1729	0.721364	0.721155	0.721574
CVD + AF + HF	1730	0.719656	0.719446	0.719866
CVD + AF + HF	1731	0.722913	0.722704	0.723123
CVD + AF + HF	1732	0.71973	0.71952	0.71994
CVD + AF + HF	1733	0.72296	0.72275	0.723169
CVD + AF + HF	1734	0.72092	0.72071	0.721129
CVD + AF + HF	1735	0.724184	0.723975	0.724393
CVD + AF + HF	1736	0.718367	0.718157	0.718577
CVD + AF + HF	1737	0.721555	0.721345	0.721765
CVD + AF + HF	1738	0.719868	0.719658	0.720078
CVD + AF + HF	1739	0.723116	0.722907	0.723325
CVD + AF + HF	1740	0.719902	0.719692	0.720112
CVD + AF + HF	1741	0.72311	0.722901	0.72332
CVD + AF + HF	1742	0.72109	0.72088	0.721299
CVD + AF + HF	1743	0.724349	0.72414	0.724558
CVD + AF + HF	1744	0.719721	0.719511	0.719931
CVD + AF + HF	1745	0.722846	0.722637	0.723056
CVD + AF + HF	1746	0.721233	0.721024	0.721443
CVD + AF + HF	1747	0.724401	0.724192	0.72461
CVD + AF + HF	1748	0.721326	0.721116	0.721535
CVD + AF + HF	1749	0.72447	0.72426	0.724679
CVD + AF + HF	1750	0.722512	0.722303	0.722722
CVD + AF + HF	1751	0.725699	0.72549	0.725908
CVD + AF + HF	1752	0.719893	0.719684	0.720103
CVD + AF + HF	1753	0.722995	0.722786	0.723205
CVD + AF + HF	1754	0.721403	0.721194	0.721613
CVD + AF + HF	1755	0.724564	0.724354	0.724773
CVD + AF + HF	1756	0.721451	0.721241	0.72166
CVD + AF + HF	1757	0.724578	0.724369	0.724787
CVD + AF + HF	1758	0.722643	0.722434	0.722853
CVD + AF + HF	1759	0.725825	0.725616	0.726034
CVD + AF + HF	1760	0.718286	0.718076	0.718497
CVD + AF + HF	1761	0.721507	0.721297	0.721717
CVD + AF + HF	1762	0.71976	0.71955	0.71997
CVD + AF + HF	1763	0.723022	0.722813	0.723232
CVD + AF + HF	1764	0.719805	0.719595	0.720015
CVD + AF + HF	1765	0.723037	0.722827	0.723246
CVD + AF + HF	1766	0.720972	0.720762	0.721182
CVD + AF + HF	1767	0.724247	0.724037	0.724456
CVD + AF + HF	1768	0.718509	0.718299	0.718719
CVD + AF + HF	1769	0.7217	0.72149	0.72191
CVD + AF + HF	1770	0.719975	0.719765	0.720185
CVD + AF + HF	1771	0.723233	0.723024	0.723443
CVD + AF + HF	1772	0.719979	0.719769	0.720189
CVD + AF + HF	1773	0.723186	0.722976	0.723395
CVD + AF + HF	1774	0.721145	0.720935	0.721355
CVD + AF + HF	1775	0.724411	0.724202	0.724621
CVD + AF + HF	1776	0.719867	0.719657	0.720077
CVD + AF + HF	1777	0.723	0.72279	0.723209
CVD + AF + HF	1778	0.721343	0.721133	0.721553
CVD + AF + HF	1779	0.724516	0.724307	0.724725
CVD + AF + HF	1780	0.721403	0.721193	0.721612
CVD + AF + HF	1781	0.724551	0.724341	0.72476
CVD + AF + HF	1782	0.722568	0.722359	0.722778
CVD + AF + HF	1783	0.725762	0.725553	0.725971
CVD + AF + HF	1784	0.720039	0.719829	0.720249
CVD + AF + HF	1785	0.72315	0.72294	0.723359
CVD + AF + HF	1786	0.721514	0.721304	0.721723
CVD + AF + HF	1787	0.72468	0.724471	0.72489
CVD + AF + HF	1788	0.72153	0.721321	0.72174
CVD + AF + HF	1789	0.724662	0.724453	0.724871
CVD + AF + HF	1790	0.722699	0.722489	0.722908
CVD + AF + HF	1791	0.725886	0.725677	0.726095
CVD + AF + HF	1792	0.700713	0.7005	0.700926
CVD + AF + HF	1793	0.704539	0.704327	0.704751
CVD + AF + HF	1794	0.704224	0.704011	0.704436
CVD + AF + HF	1795	0.708109	0.707897	0.708321
CVD + AF + HF	1796	0.703831	0.703619	0.704044
CVD + AF + HF	1797	0.707653	0.707441	0.707865
CVD + AF + HF	1798	0.706566	0.706354	0.706778
CVD + AF + HF	1799	0.71043	0.710219	0.710641
CVD + AF + HF	1800	0.701372	0.701159	0.701585
CVD + AF + HF	1801	0.705121	0.704909	0.705333
CVD + AF + HF	1802	0.704777	0.704565	0.704989
CVD + AF + HF	1803	0.708607	0.708395	0.708819
CVD + AF + HF	1804	0.704381	0.704169	0.704593
CVD + AF + HF	1805	0.708141	0.707929	0.708352
CVD + AF + HF	1806	0.707033	0.706821	0.707245
CVD + AF + HF	1807	0.710865	0.710654	0.711077
CVD + AF + HF	1808	0.704089	0.703877	0.704301
CVD + AF + HF	1809	0.707739	0.707527	0.70795
CVD + AF + HF	1810	0.707433	0.707221	0.707644
CVD + AF + HF	1811	0.711146	0.710935	0.711357
CVD + AF + HF	1812	0.707181	0.706969	0.707393
CVD + AF + HF	1813	0.710848	0.710636	0.711059
CVD + AF + HF	1814	0.709767	0.709555	0.709978
CVD + AF + HF	1815	0.713477	0.713267	0.713688
CVD + AF + HF	1816	0.704654	0.704442	0.704867
CVD + AF + HF	1817	0.708236	0.708024	0.708448
CVD + AF + HF	1818	0.707901	0.707689	0.708112
CVD + AF + HF	1819	0.711573	0.711361	0.711784
CVD + AF + HF	1820	0.707621	0.70741	0.707833
CVD + AF + HF	1821	0.711235	0.711023	0.711446
CVD + AF + HF	1822	0.710142	0.70993	0.710353
CVD + AF + HF	1823	0.713827	0.713616	0.714037
CVD + AF + HF	1824	0.707863	0.707651	0.708075
CVD + AF + HF	1825	0.711446	0.711235	0.711657
CVD + AF + HF	1826	0.710558	0.710347	0.710769
CVD + AF + HF	1827	0.714192	0.713982	0.714403
CVD + AF + HF	1828	0.709956	0.709744	0.710167
CVD + AF + HF	1829	0.713585	0.713374	0.713796
CVD + AF + HF	1830	0.712139	0.711928	0.71235
CVD + AF + HF	1831	0.715798	0.715588	0.716009
CVD + AF + HF	1832	0.70842	0.708208	0.708631
CVD + AF + HF	1833	0.711945	0.711734	0.712156
CVD + AF + HF	1834	0.711042	0.710831	0.711253
CVD + AF + HF	1835	0.714646	0.714435	0.714857
CVD + AF + HF	1836	0.710424	0.710213	0.710635
CVD + AF + HF	1837	0.714001	0.71379	0.714212
CVD + AF + HF	1838	0.712549	0.712338	0.712761
CVD + AF + HF	1839	0.716182	0.715971	0.716392
CVD + AF + HF	1840	0.71064	0.710428	0.710851
CVD + AF + HF	1841	0.714094	0.713883	0.714305
CVD + AF + HF	1842	0.71323	0.713019	0.713441
CVD + AF + HF	1843	0.716732	0.716521	0.716942
CVD + AF + HF	1844	0.712747	0.712536	0.712958
CVD + AF + HF	1845	0.716249	0.716039	0.71646
CVD + AF + HF	1846	0.714831	0.71462	0.715042
CVD + AF + HF	1847	0.718366	0.718156	0.718577
CVD + AF + HF	1848	0.711109	0.710897	0.71132
CVD + AF + HF	1849	0.714508	0.714298	0.714719
CVD + AF + HF	1850	0.713647	0.713436	0.713857
CVD + AF + HF	1851	0.717109	0.716898	0.717319
CVD + AF + HF	1852	0.713124	0.712913	0.713335
CVD + AF + HF	1853	0.716585	0.716375	0.716796
CVD + AF + HF	1854	0.715171	0.71496	0.715382
CVD + AF + HF	1855	0.718678	0.718468	0.718888
CVD + AF + HF	1856	0.713632	0.713421	0.713842
CVD + AF + HF	1857	0.716964	0.716753	0.717174
CVD + AF + HF	1858	0.716258	0.716048	0.716469
CVD + AF + HF	1859	0.719662	0.719452	0.719872
CVD + AF + HF	1860	0.715862	0.715651	0.716072
CVD + AF + HF	1861	0.719226	0.719016	0.719436
CVD + AF + HF	1862	0.717943	0.717732	0.718153
CVD + AF + HF	1863	0.721358	0.721149	0.721568
CVD + AF + HF	1864	0.714229	0.714018	0.71444
CVD + AF + HF	1865	0.717525	0.717314	0.717735
CVD + AF + HF	1866	0.71679	0.71658	0.717001
CVD + AF + HF	1867	0.720163	0.719953	0.720373
CVD + AF + HF	1868	0.716361	0.716151	0.716572
CVD + AF + HF	1869	0.719689	0.719479	0.719899
CVD + AF + HF	1870	0.718397	0.718187	0.718607
CVD + AF + HF	1871	0.721789	0.721579	0.721999
CVD + AF + HF	1872	0.71583	0.715619	0.71604
CVD + AF + HF	1873	0.719039	0.718829	0.719249
CVD + AF + HF	1874	0.718378	0.718168	0.718588
CVD + AF + HF	1875	0.72167	0.721461	0.72188
CVD + AF + HF	1876	0.71806	0.71785	0.71827
CVD + AF + HF	1877	0.721307	0.721097	0.721517
CVD + AF + HF	1878	0.720075	0.719865	0.720285
CVD + AF + HF	1879	0.723375	0.723166	0.723585
CVD + AF + HF	1880	0.716337	0.716127	0.716547
CVD + AF + HF	1881	0.719525	0.719315	0.719735
CVD + AF + HF	1882	0.718835	0.718625	0.719045
CVD + AF + HF	1883	0.7221	0.72189	0.722309
CVD + AF + HF	1884	0.718475	0.718265	0.718685
CVD + AF + HF	1885	0.721695	0.721485	0.721905
CVD + AF + HF	1886	0.720447	0.720237	0.720657
CVD + AF + HF	1887	0.723737	0.723528	0.723946
CVD + AF + HF	1888	0.714007	0.713796	0.714217
CVD + AF + HF	1889	0.717342	0.717132	0.717553
CVD + AF + HF	1890	0.716512	0.716301	0.716722
CVD + AF + HF	1891	0.719917	0.719707	0.720127
CVD + AF + HF	1892	0.716079	0.715869	0.71629
CVD + AF + HF	1893	0.719453	0.719243	0.719663
CVD + AF + HF	1894	0.718102	0.717892	0.718312
CVD + AF + HF	1895	0.72152	0.721311	0.72173
CVD + AF + HF	1896	0.714592	0.714381	0.714803
CVD + AF + HF	1897	0.717888	0.717677	0.718098
CVD + AF + HF	1898	0.717041	0.716831	0.717251
CVD + AF + HF	1899	0.720415	0.720205	0.720625
CVD + AF + HF	1900	0.71658	0.71637	0.71679
CVD + AF + HF	1901	0.719909	0.719699	0.720119
CVD + AF + HF	1902	0.718554	0.718343	0.718764
CVD + AF + HF	1903	0.721945	0.721735	0.722154
CVD + AF + HF	1904	0.716191	0.71598	0.716401
CVD + AF + HF	1905	0.71941	0.7192	0.71962
CVD + AF + HF	1906	0.718625	0.718415	0.718835
CVD + AF + HF	1907	0.721916	0.721707	0.722126
CVD + AF + HF	1908	0.718273	0.718063	0.718483
CVD + AF + HF	1909	0.721531	0.721321	0.721741
CVD + AF + HF	1910	0.720226	0.720016	0.720436
CVD + AF + HF	1911	0.723534	0.723325	0.723743
CVD + AF + HF	1912	0.716696	0.716486	0.716906
CVD + AF + HF	1913	0.719879	0.719669	0.720089
CVD + AF + HF	1914	0.719074	0.718864	0.719284
CVD + AF + HF	1915	0.722345	0.722136	0.722555
CVD + AF + HF	1916	0.718687	0.718477	0.718897
CVD + AF + HF	1917	0.721914	0.721704	0.722124
CVD + AF + HF	1918	0.720597	0.720387	0.720807
CVD + AF + HF	1919	0.723893	0.723684	0.724102
CVD + AF + HF	1920	0.71094	0.710728	0.711151
CVD + AF + HF	1921	0.714421	0.71421	0.714631
CVD + AF + HF	1922	0.712588	0.712377	0.712799
CVD + AF + HF	1923	0.716114	0.715903	0.716325
CVD + AF + HF	1924	0.712986	0.712775	0.713197
CVD + AF + HF	1925	0.716442	0.716232	0.716653
CVD + AF + HF	1926	0.714255	0.714044	0.714466
CVD + AF + HF	1927	0.717762	0.717551	0.717972
CVD + AF + HF	1928	0.711099	0.710887	0.71131
CVD + AF + HF	1929	0.71455	0.714339	0.71476
CVD + AF + HF	1930	0.712745	0.712533	0.712956
CVD + AF + HF	1931	0.716259	0.716048	0.716469
CVD + AF + HF	1932	0.713101	0.71289	0.713312
CVD + AF + HF	1933	0.716539	0.716329	0.71675
CVD + AF + HF	1934	0.714383	0.714172	0.714594
CVD + AF + HF	1935	0.717883	0.717673	0.718093
CVD + AF + HF	1936	0.71314	0.712929	0.713351
CVD + AF + HF	1937	0.716502	0.716291	0.716712
CVD + AF + HF	1938	0.714789	0.714578	0.715
CVD + AF + HF	1939	0.718199	0.717989	0.718409
CVD + AF + HF	1940	0.715226	0.715015	0.715436
CVD + AF + HF	1941	0.718576	0.718366	0.718786
CVD + AF + HF	1942	0.716488	0.716278	0.716699
CVD + AF + HF	1943	0.719895	0.719685	0.720105
CVD + AF + HF	1944	0.713257	0.713046	0.713468
CVD + AF + HF	1945	0.716595	0.716384	0.716805
CVD + AF + HF	1946	0.714904	0.714693	0.715114
CVD + AF + HF	1947	0.7183	0.71809	0.71851
CVD + AF + HF	1948	0.715297	0.715086	0.715507
CVD + AF + HF	1949	0.718638	0.718427	0.718848
CVD + AF + HF	1950	0.716574	0.716364	0.716785
CVD + AF + HF	1951	0.719975	0.719765	0.720185
CVD + AF + HF	1952	0.714616	0.714405	0.714826
CVD + AF + HF	1953	0.717982	0.717771	0.718192
CVD + AF + HF	1954	0.716075	0.715865	0.716286
CVD + AF + HF	1955	0.719493	0.719283	0.719703
CVD + AF + HF	1956	0.716135	0.715924	0.716345
CVD + AF + HF	1957	0.719509	0.719299	0.719719
CVD + AF + HF	1958	0.717317	0.717106	0.717527
CVD + AF + HF	1959	0.720727	0.720517	0.720937
CVD + AF + HF	1960	0.714792	0.714581	0.715002
CVD + AF + HF	1961	0.71813	0.717919	0.71834
CVD + AF + HF	1962	0.716249	0.716039	0.71646
CVD + AF + HF	1963	0.719659	0.719449	0.719869
CVD + AF + HF	1964	0.71628	0.716069	0.71649
CVD + AF + HF	1965	0.719629	0.719419	0.719839
CVD + AF + HF	1966	0.717457	0.717246	0.717667
CVD + AF + HF	1967	0.720859	0.720649	0.721068
CVD + AF + HF	1968	0.716596	0.716386	0.716807
CVD + AF + HF	1969	0.719858	0.719648	0.720068
CVD + AF + HF	1970	0.718061	0.717851	0.718271
CVD + AF + HF	1971	0.721381	0.721171	0.721591
CVD + AF + HF	1972	0.718158	0.717948	0.718368
CVD + AF + HF	1973	0.721439	0.721229	0.721648
CVD + AF + HF	1974	0.719334	0.719124	0.719544
CVD + AF + HF	1975	0.722658	0.722449	0.722867
CVD + AF + HF	1976	0.716731	0.716521	0.716942
CVD + AF + HF	1977	0.719963	0.719753	0.720173
CVD + AF + HF	1978	0.718195	0.717984	0.718405
CVD + AF + HF	1979	0.721498	0.721289	0.721708
CVD + AF + HF	1980	0.718258	0.718047	0.718468
CVD + AF + HF	1981	0.721516	0.721306	0.721725
CVD + AF + HF	1982	0.719435	0.719225	0.719645
CVD + AF + HF	1983	0.722752	0.722543	0.722962
CVD + AF + HF	1984	0.718687	0.718476	0.718897
CVD + AF + HF	1985	0.721851	0.721642	0.722061
CVD + AF + HF	1986	0.720273	0.720063	0.720483
CVD + AF + HF	1987	0.723484	0.723274	0.723693
CVD + AF + HF	1988	0.720373	0.720163	0.720583
CVD + AF + HF	1989	0.723545	0.723336	0.723755
CVD + AF + HF	1990	0.721617	0.721408	0.721827
CVD + AF + HF	1991	0.724832	0.724623	0.725041
CVD + AF + HF	1992	0.718913	0.718703	0.719123
CVD + AF + HF	1993	0.722048	0.721838	0.722258
CVD + AF + HF	1994	0.720493	0.720284	0.720703
CVD + AF + HF	1995	0.723695	0.723486	0.723904
CVD + AF + HF	1996	0.720549	0.720339	0.720758
CVD + AF + HF	1997	0.723699	0.72349	0.723908
CVD + AF + HF	1998	0.721794	0.721584	0.722003
CVD + AF + HF	1999	0.725006	0.724797	0.725215
CVD + AF + HF	2000	0.720332	0.720122	0.720542
CVD + AF + HF	2001	0.723405	0.723196	0.723614
CVD + AF + HF	2002	0.721923	0.721713	0.722133
CVD + AF + HF	2003	0.725052	0.724843	0.725261
CVD + AF + HF	2004	0.722044	0.721834	0.722254
CVD + AF + HF	2005	0.725134	0.724925	0.725343
CVD + AF + HF	2006	0.723293	0.723084	0.723502
CVD + AF + HF	2007	0.726433	0.726224	0.726642
CVD + AF + HF	2008	0.720514	0.720305	0.720724
CVD + AF + HF	2009	0.723566	0.723357	0.723775
CVD + AF + HF	2010	0.722104	0.721895	0.722314
CVD + AF + HF	2011	0.725215	0.725006	0.725424
CVD + AF + HF	2012	0.722174	0.721964	0.722383
CVD + AF + HF	2013	0.725251	0.725042	0.72546
CVD + AF + HF	2014	0.723428	0.723219	0.723637
CVD + AF + HF	2015	0.726566	0.726357	0.726775
CVD + AF + HF	2016	0.718814	0.718604	0.719024
CVD + AF + HF	2017	0.721985	0.721775	0.722194
CVD + AF + HF	2018	0.720366	0.720156	0.720576
CVD + AF + HF	2019	0.723584	0.723375	0.723793
CVD + AF + HF	2020	0.720435	0.720226	0.720645
CVD + AF + HF	2021	0.723616	0.723407	0.723825
CVD + AF + HF	2022	0.72166	0.72145	0.721869
CVD + AF + HF	2023	0.72488	0.724671	0.725089
CVD + AF + HF	2024	0.719045	0.718835	0.719255
CVD + AF + HF	2025	0.722187	0.721977	0.722396
CVD + AF + HF	2026	0.72059	0.72038	0.7208
CVD + AF + HF	2027	0.723794	0.723584	0.724003
CVD + AF + HF	2028	0.720613	0.720403	0.720822
CVD + AF + HF	2029	0.723769	0.723559	0.723978
CVD + AF + HF	2030	0.721842	0.721632	0.722052
CVD + AF + HF	2031	0.725057	0.724848	0.725266
CVD + AF + HF	2032	0.720466	0.720256	0.720676
CVD + AF + HF	2033	0.72355	0.723341	0.723759
CVD + AF + HF	2034	0.722024	0.721815	0.722234
CVD + AF + HF	2035	0.725155	0.724946	0.725364
CVD + AF + HF	2036	0.722112	0.721902	0.722321
CVD + AF + HF	2037	0.72521	0.725001	0.725419
CVD + AF + HF	2038	0.723341	0.723132	0.72355
CVD + AF + HF	2039	0.726481	0.726272	0.726689
CVD + AF + HF	2040	0.720651	0.720441	0.720861
CVD + AF + HF	2041	0.723711	0.723502	0.72392
CVD + AF + HF	2042	0.722203	0.721993	0.722412
CVD + AF + HF	2043	0.725325	0.725116	0.725534
CVD + AF + HF	2044	0.722243	0.722034	0.722453
CVD + AF + HF	2045	0.725327	0.725118	0.725536
CVD + AF + HF	2046	0.723479	0.723269	0.723688
CVD + AF + HF	2047	0.726622	0.726413	0.726831
CVD + AF + HF	2048	0.701054	0.700841	0.701266
CVD + AF + HF	2049	0.705251	0.705039	0.705463
CVD + AF + HF	2050	0.703802	0.703589	0.704014
CVD + AF + HF	2051	0.708025	0.707813	0.708237
CVD + AF + HF	2052	0.703723	0.703511	0.703936
CVD + AF + HF	2053	0.707862	0.70765	0.708074
CVD + AF + HF	2054	0.705786	0.705574	0.705998
CVD + AF + HF	2055	0.709977	0.709766	0.710189
CVD + AF + HF	2056	0.701868	0.701655	0.70208
CVD + AF + HF	2057	0.705998	0.705786	0.70621
CVD + AF + HF	2058	0.704411	0.704198	0.704623
CVD + AF + HF	2059	0.708603	0.708392	0.708815
CVD + AF + HF	2060	0.704348	0.704135	0.70456
CVD + AF + HF	2061	0.708452	0.70824	0.708664
CVD + AF + HF	2062	0.706307	0.706095	0.706519
CVD + AF + HF	2063	0.710483	0.710271	0.710694
CVD + AF + HF	2064	0.704762	0.704549	0.704974
CVD + AF + HF	2065	0.708793	0.708581	0.709004
CVD + AF + HF	2066	0.707459	0.707247	0.707671
CVD + AF + HF	2067	0.711484	0.711273	0.711696
CVD + AF + HF	2068	0.707427	0.707215	0.707639
CVD + AF + HF	2069	0.711379	0.711167	0.71159
CVD + AF + HF	2070	0.709424	0.709212	0.709635
CVD + AF + HF	2071	0.713443	0.713232	0.713654
CVD + AF + HF	2072	0.705501	0.705289	0.705714
CVD + AF + HF	2073	0.709403	0.709192	0.709615
CVD + AF + HF	2074	0.707967	0.707755	0.708179
CVD + AF + HF	2075	0.711968	0.711757	0.71218
CVD + AF + HF	2076	0.707935	0.707723	0.708146
CVD + AF + HF	2077	0.711861	0.71165	0.712072
CVD + AF + HF	2078	0.709846	0.709634	0.710057
CVD + AF + HF	2079	0.713851	0.71364	0.714062
CVD + AF + HF	2080	0.708078	0.707866	0.708289
CVD + AF + HF	2081	0.712006	0.711795	0.712217
CVD + AF + HF	2082	0.710138	0.709927	0.71035
CVD + AF + HF	2083	0.714127	0.713916	0.714338
CVD + AF + HF	2084	0.709778	0.709567	0.70999
CVD + AF + HF	2085	0.713715	0.713504	0.713926
CVD + AF + HF	2086	0.711428	0.711217	0.71164
CVD + AF + HF	2087	0.715427	0.715216	0.715638
CVD + AF + HF	2088	0.708663	0.708452	0.708875
CVD + AF + HF	2089	0.712567	0.712356	0.712778
CVD + AF + HF	2090	0.710644	0.710432	0.710855
CVD + AF + HF	2091	0.71461	0.714399	0.714821
CVD + AF + HF	2092	0.710275	0.710064	0.710487
CVD + AF + HF	2093	0.714184	0.713973	0.714395
CVD + AF + HF	2094	0.711876	0.711665	0.712087
CVD + AF + HF	2095	0.715854	0.715643	0.716064
CVD + AF + HF	2096	0.711218	0.711007	0.711429
CVD + AF + HF	2097	0.71499	0.714779	0.7152
CVD + AF + HF	2098	0.713239	0.713028	0.71345
CVD + AF + HF	2099	0.717072	0.716862	0.717283
CVD + AF + HF	2100	0.712916	0.712705	0.713127
CVD + AF + HF	2101	0.716707	0.716497	0.716918
CVD + AF + HF	2102	0.714535	0.714325	0.714746
CVD + AF + HF	2103	0.718389	0.718179	0.718599
CVD + AF + HF	2104	0.711708	0.711497	0.711919
CVD + AF + HF	2105	0.715452	0.715241	0.715662
CVD + AF + HF	2106	0.713658	0.713447	0.713869
CVD + AF + HF	2107	0.717477	0.717267	0.717688
CVD + AF + HF	2108	0.713318	0.713107	0.713529
CVD + AF + HF	2109	0.717098	0.716887	0.717308
CVD + AF + HF	2110	0.714897	0.714687	0.715108
CVD + AF + HF	2111	0.718742	0.718532	0.718952
CVD + AF + HF	2112	0.713754	0.713544	0.713965
CVD + AF + HF	2113	0.717465	0.717254	0.717675
CVD + AF + HF	2114	0.715798	0.715587	0.716009
CVD + AF + HF	2115	0.71958	0.71937	0.71979
CVD + AF + HF	2116	0.715639	0.715429	0.71585
CVD + AF + HF	2117	0.719382	0.719172	0.719592
CVD + AF + HF	2118	0.717208	0.716997	0.717418
CVD + AF + HF	2119	0.720998	0.720788	0.721208
CVD + AF + HF	2120	0.714472	0.714262	0.714683
CVD + AF + HF	2121	0.718187	0.717977	0.718397
CVD + AF + HF	2122	0.716388	0.716177	0.716598
CVD + AF + HF	2123	0.72016	0.71995	0.72037
CVD + AF + HF	2124	0.716231	0.71602	0.716441
CVD + AF + HF	2125	0.719951	0.719741	0.720161
CVD + AF + HF	2126	0.71773	0.71752	0.71794
CVD + AF + HF	2127	0.721509	0.721299	0.721719
CVD + AF + HF	2128	0.71626	0.716049	0.71647
CVD + AF + HF	2129	0.719863	0.719653	0.720073
CVD + AF + HF	2130	0.7183	0.71809	0.718511
CVD + AF + HF	2131	0.721934	0.721725	0.722144
CVD + AF + HF	2132	0.718151	0.717941	0.718361
CVD + AF + HF	2133	0.72175	0.721541	0.72196
CVD + AF + HF	2134	0.719706	0.719496	0.719916
CVD + AF + HF	2135	0.723356	0.723147	0.723566
CVD + AF + HF	2136	0.716895	0.716685	0.717106
CVD + AF + HF	2137	0.720459	0.720249	0.720669
CVD + AF + HF	2138	0.718796	0.718586	0.719006
CVD + AF + HF	2139	0.722426	0.722217	0.722636
CVD + AF + HF	2140	0.718645	0.718435	0.718856
CVD + AF + HF	2141	0.722236	0.722026	0.722445
CVD + AF + HF	2142	0.720138	0.719928	0.720347
CVD + AF + HF	2143	0.723784	0.723574	0.723993
CVD + AF + HF	2144	0.714154	0.713943	0.714365
CVD + AF + HF	2145	0.717867	0.717656	0.718077
CVD + AF + HF	2146	0.716075	0.715865	0.716286
CVD + AF + HF	2147	0.719847	0.719637	0.720057
CVD + AF + HF	2148	0.715871	0.71566	0.716081
CVD + AF + HF	2149	0.719609	0.719399	0.719819
CVD + AF + HF	2150	0.717393	0.717183	0.717603
CVD + AF + HF	2151	0.721172	0.720962	0.721382
CVD + AF + HF	2152	0.714821	0.71461	0.715032
CVD + AF + HF	2153	0.718522	0.718311	0.718732
CVD + AF + HF	2154	0.716654	0.716443	0.716864
CVD + AF + HF	2155	0.720413	0.720203	0.720622
CVD + AF + HF	2156	0.716453	0.716242	0.716663
CVD + AF + HF	2157	0.720165	0.719955	0.720375
CVD + AF + HF	2158	0.717904	0.717693	0.718114
CVD + AF + HF	2159	0.721677	0.721467	0.721886
CVD + AF + HF	2160	0.716649	0.716438	0.716859
CVD + AF + HF	2161	0.720233	0.720023	0.720443
CVD + AF + HF	2162	0.718575	0.718365	0.718785
CVD + AF + HF	2163	0.722201	0.721991	0.72241
CVD + AF + HF	2164	0.718378	0.718168	0.718588
CVD + AF + HF	2165	0.721977	0.721767	0.722186
CVD + AF + HF	2166	0.719882	0.719672	0.720092
CVD + AF + HF	2167	0.723531	0.723321	0.72374
CVD + AF + HF	2168	0.717238	0.717028	0.717449
CVD + AF + HF	2169	0.720798	0.720589	0.721008
CVD + AF + HF	2170	0.719056	0.718846	0.719267
CVD + AF + HF	2171	0.722681	0.722472	0.722891
CVD + AF + HF	2172	0.718859	0.718649	0.719069
CVD + AF + HF	2173	0.722449	0.72224	0.722659
CVD + AF + HF	2174	0.720309	0.720099	0.720519
CVD + AF + HF	2175	0.723953	0.723744	0.724162
CVD + AF + HF	2176	0.713567	0.713356	0.713778
CVD + AF + HF	2177	0.717239	0.717028	0.717449
CVD + AF + HF	2178	0.714744	0.714533	0.714954
CVD + AF + HF	2179	0.718471	0.718261	0.718681
CVD + AF + HF	2180	0.715231	0.715021	0.715442
CVD + AF + HF	2181	0.718875	0.718665	0.719085
CVD + AF + HF	2182	0.716107	0.715896	0.716317
CVD + AF + HF	2183	0.719804	0.719594	0.720014
CVD + AF + HF	2184	0.713732	0.713521	0.713943
CVD + AF + HF	2185	0.717393	0.717183	0.717604
CVD + AF + HF	2186	0.714891	0.71468	0.715101
CVD + AF + HF	2187	0.718618	0.718408	0.718828
CVD + AF + HF	2188	0.715366	0.715155	0.715576
CVD + AF + HF	2189	0.718999	0.718789	0.719209
CVD + AF + HF	2190	0.716228	0.716018	0.716439
CVD + AF + HF	2191	0.719934	0.719725	0.720144
CVD + AF + HF	2192	0.716019	0.715808	0.716229
CVD + AF + HF	2193	0.719542	0.719332	0.719752
CVD + AF + HF	2194	0.717223	0.717013	0.717434
CVD + AF + HF	2195	0.720811	0.720601	0.721021
CVD + AF + HF	2196	0.717703	0.717493	0.717913
CVD + AF + HF	2197	0.721213	0.721004	0.721423
CVD + AF + HF	2198	0.718601	0.718391	0.718811
CVD + AF + HF	2199	0.722174	0.721965	0.722384
CVD + AF + HF	2200	0.716145	0.715935	0.716356
CVD + AF + HF	2201	0.719655	0.719445	0.719865
CVD + AF + HF	2202	0.71733	0.717119	0.71754
CVD + AF + HF	2203	0.720914	0.720704	0.721123
CVD + AF + HF	2204	0.71779	0.71758	0.718
CVD + AF + HF	2205	0.721298	0.721089	0.721508
CVD + AF + HF	2206	0.718679	0.718469	0.718889
CVD + AF + HF	2207	0.722255	0.722045	0.722464
CVD + AF + HF	2208	0.716866	0.716656	0.717077
CVD + AF + HF	2209	0.720413	0.720203	0.720623
CVD + AF + HF	2210	0.717907	0.717697	0.718117
CVD + AF + HF	2211	0.721512	0.721303	0.721722
CVD + AF + HF	2212	0.718091	0.717881	0.718301
CVD + AF + HF	2213	0.721653	0.721443	0.721862
CVD + AF + HF	2214	0.718905	0.718695	0.719115
CVD + AF + HF	2215	0.722505	0.722295	0.722714
CVD + AF + HF	2216	0.717039	0.716829	0.717249
CVD + AF + HF	2217	0.720572	0.720363	0.720782
CVD + AF + HF	2218	0.718066	0.717855	0.718276
CVD + AF + HF	2219	0.721655	0.721445	0.721865
CVD + AF + HF	2220	0.718229	0.718019	0.718439
CVD + AF + HF	2221	0.721767	0.721557	0.721976
CVD + AF + HF	2222	0.719028	0.718817	0.719238
CVD + AF + HF	2223	0.722632	0.722422	0.722841
CVD + AF + HF	2224	0.719092	0.718882	0.719302
CVD + AF + HF	2225	0.722518	0.722309	0.722728
CVD + AF + HF	2226	0.720162	0.719952	0.720372
CVD + AF + HF	2227	0.723648	0.723439	0.723857
CVD + AF + HF	2228	0.72034	0.72013	0.72055
CVD + AF + HF	2229	0.723787	0.723578	0.723996
CVD + AF + HF	2230	0.721175	0.720966	0.721385
CVD + AF + HF	2231	0.72467	0.724461	0.72488
CVD + AF + HF	2232	0.719218	0.719008	0.719428
CVD + AF + HF	2233	0.722631	0.722422	0.722841
CVD + AF + HF	2234	0.720271	0.720061	0.720481
CVD + AF + HF	2235	0.723747	0.723538	0.723956
CVD + AF + HF	2236	0.720428	0.720219	0.720638
CVD + AF + HF	2237	0.723859	0.72365	0.724069
CVD + AF + HF	2238	0.721252	0.721042	0.721461
CVD + AF + HF	2239	0.724751	0.724542	0.72496
CVD + AF + HF	2240	0.720889	0.720679	0.721099
CVD + AF + HF	2241	0.724262	0.724052	0.724471
CVD + AF + HF	2242	0.72198	0.721771	0.72219
CVD + AF + HF	2243	0.725409	0.7252	0.725618
CVD + AF + HF	2244	0.722213	0.722003	0.722422
CVD + AF + HF	2245	0.725591	0.725382	0.7258
CVD + AF + HF	2246	0.723052	0.722843	0.723261
CVD + AF + HF	2247	0.72648	0.726271	0.726689
CVD + AF + HF	2248	0.721096	0.720886	0.721305
CVD + AF + HF	2249	0.724459	0.72425	0.724668
CVD + AF + HF	2250	0.722169	0.721959	0.722378
CVD + AF + HF	2251	0.725602	0.725393	0.725811
CVD + AF + HF	2252	0.722385	0.722175	0.722594
CVD + AF + HF	2253	0.725757	0.725548	0.725966
CVD + AF + HF	2254	0.723208	0.722999	0.723418
CVD + AF + HF	2255	0.726643	0.726434	0.726852
CVD + AF + HF	2256	0.722713	0.722504	0.722922
CVD + AF + HF	2257	0.725972	0.725763	0.726181
CVD + AF + HF	2258	0.723834	0.723625	0.724043
CVD + AF + HF	2259	0.727155	0.726946	0.727364
CVD + AF + HF	2260	0.724055	0.723845	0.724264
CVD + AF + HF	2261	0.727326	0.727117	0.727535
CVD + AF + HF	2262	0.724918	0.724709	0.725127
CVD + AF + HF	2263	0.728243	0.728034	0.728452
CVD + AF + HF	2264	0.722881	0.722672	0.723091
CVD + AF + HF	2265	0.726134	0.725926	0.726343
CVD + AF + HF	2266	0.723978	0.723769	0.724188
CVD + AF + HF	2267	0.727308	0.727099	0.727516
CVD + AF + HF	2268	0.724188	0.723979	0.724398
CVD + AF + HF	2269	0.727455	0.727247	0.727664
CVD + AF + HF	2270	0.725034	0.724825	0.725243
CVD + AF + HF	2271	0.728369	0.728161	0.728578
CVD + AF + HF	2272	0.720984	0.720774	0.721193
CVD + AF + HF	2273	0.724356	0.724147	0.724565
CVD + AF + HF	2274	0.722049	0.721839	0.722258
CVD + AF + HF	2275	0.725475	0.725266	0.725684
CVD + AF + HF	2276	0.722254	0.722044	0.722463
CVD + AF + HF	2277	0.725638	0.725429	0.725847
CVD + AF + HF	2278	0.723084	0.722874	0.723293
CVD + AF + HF	2279	0.726514	0.726305	0.726722
CVD + AF + HF	2280	0.72119	0.72098	0.721399
CVD + AF + HF	2281	0.724557	0.724348	0.724766
CVD + AF + HF	2282	0.722241	0.722031	0.72245
CVD + AF + HF	2283	0.725672	0.725463	0.725881
CVD + AF + HF	2284	0.722429	0.72222	0.722639
CVD + AF + HF	2285	0.725803	0.725594	0.726012
CVD + AF + HF	2286	0.723238	0.723029	0.723448
CVD + AF + HF	2287	0.726676	0.726468	0.726885
CVD + AF + HF	2288	0.722811	0.722602	0.723021
CVD + AF + HF	2289	0.726073	0.725864	0.726282
CVD + AF + HF	2290	0.723909	0.723699	0.724118
CVD + AF + HF	2291	0.727227	0.727019	0.727436
CVD + AF + HF	2292	0.724101	0.723891	0.72431
CVD + AF + HF	2293	0.727374	0.727165	0.727582
CVD + AF + HF	2294	0.724951	0.724742	0.72516
CVD + AF + HF	2295	0.728281	0.728073	0.72849
CVD + AF + HF	2296	0.722983	0.722774	0.723193
CVD + AF + HF	2297	0.726234	0.726026	0.726443
CVD + AF + HF	2298	0.724056	0.723847	0.724265
CVD + AF + HF	2299	0.727383	0.727175	0.727592
CVD + AF + HF	2300	0.724238	0.724029	0.724447
CVD + AF + HF	2301	0.727509	0.727301	0.727718
CVD + AF + HF	2302	0.725068	0.724859	0.725277
CVD + AF + HF	2303	0.728408	0.728199	0.728616
CVD + AF + HF	2304	0.703269	0.703057	0.703482
CVD + AF + HF	2305	0.707269	0.707057	0.707481
CVD + AF + HF	2306	0.705926	0.705714	0.706138
CVD + AF + HF	2307	0.710003	0.709792	0.710214
CVD + AF + HF	2308	0.705941	0.705729	0.706153
CVD + AF + HF	2309	0.709914	0.709702	0.710125
CVD + AF + HF	2310	0.707986	0.707775	0.708198
CVD + AF + HF	2311	0.712029	0.711818	0.71224
CVD + AF + HF	2312	0.703901	0.703689	0.704113
CVD + AF + HF	2313	0.707857	0.707645	0.708068
CVD + AF + HF	2314	0.706433	0.706221	0.706645
CVD + AF + HF	2315	0.710486	0.710274	0.710697
CVD + AF + HF	2316	0.706473	0.706261	0.706685
CVD + AF + HF	2317	0.710413	0.710202	0.710625
CVD + AF + HF	2318	0.708422	0.708211	0.708634
CVD + AF + HF	2319	0.712451	0.71224	0.712662
CVD + AF + HF	2320	0.707038	0.706826	0.70725
CVD + AF + HF	2321	0.710865	0.710654	0.711077
CVD + AF + HF	2322	0.709617	0.709405	0.709828
CVD + AF + HF	2323	0.713523	0.713312	0.713734
CVD + AF + HF	2324	0.709695	0.709484	0.709907
CVD + AF + HF	2325	0.713497	0.713286	0.713708
CVD + AF + HF	2326	0.711664	0.711453	0.711875
CVD + AF + HF	2327	0.715554	0.715343	0.715765
CVD + AF + HF	2328	0.707592	0.70738	0.707804
CVD + AF + HF	2329	0.71136	0.711149	0.711571
CVD + AF + HF	2330	0.710046	0.709834	0.710257
CVD + AF + HF	2331	0.713933	0.713722	0.714144
CVD + AF + HF	2332	0.71013	0.709918	0.710341
CVD + AF + HF	2333	0.713904	0.713693	0.714115
CVD + AF + HF	2334	0.712022	0.711811	0.712233
CVD + AF + HF	2335	0.715894	0.715683	0.716104
CVD + AF + HF	2336	0.709903	0.709692	0.710114
CVD + AF + HF	2337	0.713684	0.713473	0.713895
CVD + AF + HF	2338	0.711965	0.711754	0.712176
CVD + AF + HF	2339	0.71582	0.715609	0.716031
CVD + AF + HF	2340	0.711695	0.711484	0.711906
CVD + AF + HF	2341	0.715495	0.715285	0.715706
CVD + AF + HF	2342	0.713349	0.713138	0.71356
CVD + AF + HF	2343	0.717213	0.717003	0.717424
CVD + AF + HF	2344	0.710421	0.71021	0.710633
CVD + AF + HF	2345	0.714165	0.713954	0.714376
CVD + AF + HF	2346	0.712399	0.712188	0.71261
CVD + AF + HF	2347	0.716233	0.716022	0.716443
CVD + AF + HF	2348	0.712132	0.711921	0.712344
CVD + AF + HF	2349	0.715904	0.715694	0.716115
CVD + AF + HF	2350	0.713723	0.713512	0.713934
CVD + AF + HF	2351	0.717575	0.717365	0.717785
CVD + AF + HF	2352	0.713098	0.712887	0.713309
CVD + AF + HF	2353	0.716739	0.716529	0.716949
CVD + AF + HF	2354	0.715118	0.714907	0.715328
CVD + AF + HF	2355	0.71884	0.71863	0.71905
CVD + AF + HF	2356	0.714895	0.714684	0.715106
CVD + AF + HF	2357	0.718558	0.718347	0.718768
CVD + AF + HF	2358	0.716503	0.716293	0.716714
CVD + AF + HF	2359	0.720238	0.720028	0.720448
CVD + AF + HF	2360	0.713533	0.713322	0.713744
CVD + AF + HF	2361	0.717137	0.716927	0.717348
CVD + AF + HF	2362	0.71548	0.715269	0.71569
CVD + AF + HF	2363	0.719179	0.718969	0.719389
CVD + AF + HF	2364	0.715252	0.715041	0.715462
CVD + AF + HF	2365	0.718893	0.718683	0.719103
CVD + AF + HF	2366	0.716806	0.716596	0.717017
CVD + AF + HF	2367	0.720537	0.720328	0.720747
CVD + AF + HF	2368	0.715696	0.715485	0.715906
CVD + AF + HF	2369	0.719269	0.719059	0.719479
CVD + AF + HF	2370	0.717699	0.717489	0.71791
CVD + AF + HF	2371	0.721348	0.721139	0.721558
CVD + AF + HF	2372	0.717625	0.717415	0.717836
CVD + AF + HF	2373	0.721216	0.721006	0.721426
CVD + AF + HF	2374	0.719191	0.718981	0.719401
CVD + AF + HF	2375	0.72284	0.722631	0.72305
CVD + AF + HF	2376	0.716294	0.716083	0.716504
CVD + AF + HF	2377	0.719852	0.719642	0.720062
CVD + AF + HF	2378	0.718214	0.718004	0.718424
CVD + AF + HF	2379	0.721851	0.721642	0.722061
CVD + AF + HF	2380	0.718131	0.717921	0.718342
CVD + AF + HF	2381	0.721703	0.721494	0.721913
CVD + AF + HF	2382	0.719629	0.719419	0.719839
CVD + AF + HF	2383	0.723274	0.723065	0.723484
CVD + AF + HF	2384	0.718234	0.718024	0.718445
CVD + AF + HF	2385	0.721668	0.721459	0.721878
CVD + AF + HF	2386	0.720226	0.720016	0.720436
CVD + AF + HF	2387	0.723743	0.723534	0.723952
CVD + AF + HF	2388	0.720158	0.719948	0.720368
CVD + AF + HF	2389	0.723608	0.723399	0.723817
CVD + AF + HF	2390	0.721711	0.721501	0.721921
CVD + AF + HF	2391	0.725232	0.725023	0.725441
CVD + AF + HF	2392	0.718749	0.718539	0.718959
CVD + AF + HF	2393	0.722175	0.721965	0.722384
CVD + AF + HF	2394	0.72065	0.720441	0.72086
CVD + AF + HF	2395	0.724167	0.723958	0.724376
CVD + AF + HF	2396	0.720587	0.720378	0.720797
CVD + AF + HF	2397	0.724023	0.723814	0.724232
CVD + AF + HF	2398	0.722075	0.721865	0.722284
CVD + AF + HF	2399	0.725594	0.725385	0.725803
CVD + AF + HF	2400	0.716002	0.715791	0.716213
CVD + AF + HF	2401	0.719565	0.719355	0.719775
CVD + AF + HF	2402	0.717923	0.717712	0.718133
CVD + AF + HF	2403	0.721563	0.721353	0.721773
CVD + AF + HF	2404	0.717805	0.717595	0.718015
CVD + AF + HF	2405	0.721393	0.721184	0.721603
CVD + AF + HF	2406	0.719323	0.719113	0.719533
CVD + AF + HF	2407	0.722972	0.722762	0.723181
CVD + AF + HF	2408	0.716585	0.716375	0.716796
CVD + AF + HF	2409	0.720136	0.719927	0.720346
CVD + AF + HF	2410	0.718428	0.718218	0.718638
CVD + AF + HF	2411	0.722061	0.721852	0.722271
CVD + AF + HF	2412	0.718298	0.718088	0.718509
CVD + AF + HF	2413	0.721875	0.721665	0.722084
CVD + AF + HF	2414	0.71976	0.71955	0.71997
CVD + AF + HF	2415	0.723407	0.723198	0.723616
CVD + AF + HF	2416	0.718532	0.718322	0.718742
CVD + AF + HF	2417	0.721973	0.721763	0.722182
CVD + AF + HF	2418	0.720445	0.720235	0.720655
CVD + AF + HF	2419	0.723956	0.723747	0.724165
CVD + AF + HF	2420	0.720337	0.720127	0.720547
CVD + AF + HF	2421	0.723788	0.723579	0.723997
CVD + AF + HF	2422	0.721841	0.721631	0.72205
CVD + AF + HF	2423	0.725363	0.725154	0.725572
CVD + AF + HF	2424	0.71904	0.71883	0.71925
CVD + AF + HF	2425	0.722463	0.722253	0.722672
CVD + AF + HF	2426	0.720864	0.720655	0.721074
CVD + AF + HF	2427	0.724378	0.724169	0.724587
CVD + AF + HF	2428	0.720756	0.720546	0.720966
CVD + AF + HF	2429	0.724199	0.723989	0.724408
CVD + AF + HF	2430	0.722208	0.721998	0.722418
CVD + AF + HF	2431	0.725726	0.725517	0.725935
CVD + AF + HF	2432	0.713867	0.713656	0.714078
CVD + AF + HF	2433	0.717509	0.717299	0.717719
CVD + AF + HF	2434	0.715095	0.714884	0.715306
CVD + AF + HF	2435	0.718793	0.718583	0.719003
CVD + AF + HF	2436	0.715599	0.715388	0.715809
CVD + AF + HF	2437	0.719218	0.719008	0.719428
CVD + AF + HF	2438	0.716518	0.716308	0.716729
CVD + AF + HF	2439	0.720193	0.719983	0.720403
CVD + AF + HF	2440	0.714029	0.713818	0.714239
CVD + AF + HF	2441	0.717665	0.717455	0.717875
CVD + AF + HF	2442	0.715238	0.715027	0.715449
CVD + AF + HF	2443	0.71894	0.718729	0.71915
CVD + AF + HF	2444	0.715724	0.715513	0.715934
CVD + AF + HF	2445	0.719329	0.719119	0.719539
CVD + AF + HF	2446	0.716635	0.716425	0.716845
CVD + AF + HF	2447	0.720313	0.720103	0.720523
CVD + AF + HF	2448	0.716391	0.716181	0.716602
CVD + AF + HF	2449	0.719881	0.719671	0.720091
CVD + AF + HF	2450	0.717647	0.717437	0.717857
CVD + AF + HF	2451	0.721207	0.720997	0.721417
CVD + AF + HF	2452	0.718151	0.71794	0.718361
CVD + AF + HF	2453	0.721627	0.721418	0.721837
CVD + AF + HF	2454	0.719092	0.718882	0.719302
CVD + AF + HF	2455	0.722633	0.722423	0.722842
CVD + AF + HF	2456	0.716511	0.716301	0.716722
CVD + AF + HF	2457	0.719994	0.719784	0.720204
CVD + AF + HF	2458	0.717749	0.717539	0.71796
CVD + AF + HF	2459	0.721309	0.721099	0.721519
CVD + AF + HF	2460	0.718231	0.718021	0.718441
CVD + AF + HF	2461	0.721707	0.721497	0.721916
CVD + AF + HF	2462	0.719166	0.718956	0.719376
CVD + AF + HF	2463	0.722715	0.722506	0.722925
CVD + AF + HF	2464	0.717203	0.716993	0.717414
CVD + AF + HF	2465	0.720722	0.720513	0.720932
CVD + AF + HF	2466	0.718293	0.718083	0.718504
CVD + AF + HF	2467	0.721869	0.72166	0.722079
CVD + AF + HF	2468	0.71849	0.71828	0.718701
CVD + AF + HF	2469	0.722011	0.721801	0.722221
CVD + AF + HF	2470	0.719345	0.719135	0.719555
CVD + AF + HF	2471	0.722923	0.722713	0.723132
CVD + AF + HF	2472	0.717375	0.717165	0.717585
CVD + AF + HF	2473	0.72088	0.720671	0.72109
CVD + AF + HF	2474	0.718445	0.718235	0.718656
CVD + AF + HF	2475	0.722021	0.721812	0.722231
CVD + AF + HF	2476	0.718632	0.718422	0.718842
CVD + AF + HF	2477	0.722141	0.721931	0.72235
CVD + AF + HF	2478	0.719467	0.719257	0.719677
CVD + AF + HF	2479	0.723039	0.722829	0.723248
CVD + AF + HF	2480	0.719503	0.719293	0.719713
CVD + AF + HF	2481	0.722894	0.722685	0.723104
CVD + AF + HF	2482	0.72062	0.72041	0.72083
CVD + AF + HF	2483	0.72408	0.723871	0.72429
CVD + AF + HF	2484	0.720815	0.720605	0.721025
CVD + AF + HF	2485	0.724223	0.724014	0.724432
CVD + AF + HF	2486	0.721696	0.721486	0.721906
CVD + AF + HF	2487	0.72516	0.724951	0.725369
CVD + AF + HF	2488	0.719627	0.719417	0.719837
CVD + AF + HF	2489	0.723007	0.722797	0.723216
CVD + AF + HF	2490	0.720732	0.720523	0.720942
CVD + AF + HF	2491	0.724187	0.723978	0.724396
CVD + AF + HF	2492	0.720917	0.720707	0.721126
CVD + AF + HF	2493	0.724312	0.724102	0.724521
CVD + AF + HF	2494	0.721777	0.721568	0.721987
CVD + AF + HF	2495	0.725241	0.725032	0.72545
CVD + AF + HF	2496	0.721361	0.721151	0.721571
CVD + AF + HF	2497	0.724693	0.724484	0.724902
CVD + AF + HF	2498	0.722515	0.722306	0.722725
CVD + AF + HF	2499	0.725898	0.725689	0.726107
CVD + AF + HF	2500	0.722755	0.722546	0.722965
CVD + AF + HF	2501	0.726092	0.725883	0.726301
CVD + AF + HF	2502	0.723644	0.723434	0.723853
CVD + AF + HF	2503	0.727037	0.726829	0.727246
CVD + AF + HF	2504	0.721559	0.72135	0.721769
CVD + AF + HF	2505	0.724886	0.724677	0.725095
CVD + AF + HF	2506	0.722699	0.72249	0.722909
CVD + AF + HF	2507	0.72609	0.725881	0.726299
CVD + AF + HF	2508	0.72292	0.722711	0.72313
CVD + AF + HF	2509	0.726255	0.726046	0.726464
CVD + AF + HF	2510	0.7238	0.72359	0.724009
CVD + AF + HF	2511	0.727196	0.726987	0.727404
CVD + AF + HF	2512	0.723253	0.723043	0.723462
CVD + AF + HF	2513	0.726466	0.726257	0.726674
CVD + AF + HF	2514	0.724439	0.72423	0.724648
CVD + AF + HF	2515	0.727718	0.727509	0.727926
CVD + AF + HF	2516	0.724669	0.72446	0.724879
CVD + AF + HF	2517	0.727894	0.727685	0.728102
CVD + AF + HF	2518	0.725587	0.725378	0.725796
CVD + AF + HF	2519	0.728874	0.728666	0.729082
CVD + AF + HF	2520	0.723421	0.723212	0.72363
CVD + AF + HF	2521	0.726624	0.726415	0.726832
CVD + AF + HF	2522	0.724587	0.724378	0.724797
CVD + AF + HF	2523	0.727875	0.727666	0.728083
CVD + AF + HF	2524	0.7248	0.724591	0.725009
CVD + AF + HF	2525	0.728024	0.727816	0.728233
CVD + AF + HF	2526	0.725704	0.725495	0.725913
CVD + AF + HF	2527	0.729	0.728791	0.729208
CVD + AF + HF	2528	0.721448	0.721239	0.721658
CVD + AF + HF	2529	0.724781	0.724572	0.72499
CVD + AF + HF	2530	0.722578	0.722368	0.722787
CVD + AF + HF	2531	0.725959	0.72575	0.726168
CVD + AF + HF	2532	0.722792	0.722583	0.723001
CVD + AF + HF	2533	0.726136	0.725927	0.726345
CVD + AF + HF	2534	0.72367	0.723461	0.72388
CVD + AF + HF	2535	0.727067	0.726858	0.727275
CVD + AF + HF	2536	0.72165	0.721441	0.72186
CVD + AF + HF	2537	0.724977	0.724768	0.725186
CVD + AF + HF	2538	0.722763	0.722554	0.722972
CVD + AF + HF	2539	0.726158	0.725949	0.726367
CVD + AF + HF	2540	0.72296	0.722751	0.72317
CVD + AF + HF	2541	0.726297	0.726088	0.726506
CVD + AF + HF	2542	0.723829	0.723619	0.724038
CVD + AF + HF	2543	0.727226	0.727017	0.727434
CVD + AF + HF	2544	0.723345	0.723136	0.723555
CVD + AF + HF	2545	0.726559	0.72635	0.726768
CVD + AF + HF	2546	0.724503	0.724293	0.724712
CVD + AF + HF	2547	0.727789	0.72758	0.727997
CVD + AF + HF	2548	0.724711	0.724502	0.72492
CVD + AF + HF	2549	0.72794	0.727731	0.728149
CVD + AF + HF	2550	0.725615	0.725406	0.725824
CVD + AF + HF	2551	0.728903	0.728695	0.729112
CVD + AF + HF	2552	0.723516	0.723307	0.723725
CVD + AF + HF	2553	0.726718	0.72651	0.726927
CVD + AF + HF	2554	0.724653	0.724444	0.724862
CVD + AF + HF	2555	0.727944	0.727735	0.728153
CVD + AF + HF	2556	0.72484	0.724631	0.725049
CVD + AF + HF	2557	0.728069	0.727861	0.728278
CVD + AF + HF	2558	0.725733	0.725524	0.725942
CVD + AF + HF	2559	0.729034	0.728826	0.729243
CVD + AF + HF	2560	0.702551	0.702339	0.702764
CVD + AF + HF	2561	0.706636	0.706424	0.706847
CVD + AF + HF	2562	0.705633	0.705421	0.705845
CVD + AF + HF	2563	0.709732	0.709521	0.709944
CVD + AF + HF	2564	0.705163	0.704951	0.705375
CVD + AF + HF	2565	0.709194	0.708982	0.709406
CVD + AF + HF	2566	0.707564	0.707352	0.707776
CVD + AF + HF	2567	0.711642	0.711431	0.711853
CVD + AF + HF	2568	0.703363	0.703151	0.703576
CVD + AF + HF	2569	0.707391	0.707179	0.707602
CVD + AF + HF	2570	0.706295	0.706083	0.706507
CVD + AF + HF	2571	0.710374	0.710163	0.710586
CVD + AF + HF	2572	0.705862	0.70565	0.706074
CVD + AF + HF	2573	0.709861	0.70965	0.710073
CVD + AF + HF	2574	0.708155	0.707943	0.708367
CVD + AF + HF	2575	0.712216	0.712005	0.712427
CVD + AF + HF	2576	0.706108	0.705896	0.70632
CVD + AF + HF	2577	0.709961	0.709749	0.710172
CVD + AF + HF	2578	0.709078	0.708866	0.709289
CVD + AF + HF	2579	0.712986	0.712775	0.713197
CVD + AF + HF	2580	0.708676	0.708464	0.708887
CVD + AF + HF	2581	0.712525	0.712314	0.712736
CVD + AF + HF	2582	0.710988	0.710777	0.711199
CVD + AF + HF	2583	0.714899	0.714688	0.71511
CVD + AF + HF	2584	0.706802	0.70659	0.707014
CVD + AF + HF	2585	0.71062	0.710409	0.710832
CVD + AF + HF	2586	0.709641	0.709429	0.709852
CVD + AF + HF	2587	0.713525	0.713314	0.713736
CVD + AF + HF	2588	0.709255	0.709043	0.709466
CVD + AF + HF	2589	0.713075	0.712864	0.713286
CVD + AF + HF	2590	0.711467	0.711256	0.711678
CVD + AF + HF	2591	0.715365	0.715154	0.715575
CVD + AF + HF	2592	0.709415	0.709204	0.709627
CVD + AF + HF	2593	0.713242	0.713031	0.713453
CVD + AF + HF	2594	0.711814	0.711603	0.712025
CVD + AF + HF	2595	0.715673	0.715462	0.715884
CVD + AF + HF	2596	0.711122	0.710911	0.711333
CVD + AF + HF	2597	0.714972	0.714762	0.715183
CVD + AF + HF	2598	0.71307	0.712859	0.713281
CVD + AF + HF	2599	0.716951	0.716741	0.717161
CVD + AF + HF	2600	0.710078	0.709867	0.71029
CVD + AF + HF	2601	0.713867	0.713656	0.714078
CVD + AF + HF	2602	0.712383	0.712172	0.712594
CVD + AF + HF	2603	0.716222	0.716011	0.716432
CVD + AF + HF	2604	0.711697	0.711486	0.711908
CVD + AF + HF	2605	0.715516	0.715305	0.715726
CVD + AF + HF	2606	0.713579	0.713368	0.71379
CVD + AF + HF	2607	0.717442	0.717232	0.717653
CVD + AF + HF	2608	0.712376	0.712165	0.712587
CVD + AF + HF	2609	0.716045	0.715834	0.716255
CVD + AF + HF	2610	0.714718	0.714507	0.714929
CVD + AF + HF	2611	0.718426	0.718216	0.718636
CVD + AF + HF	2612	0.714073	0.713862	0.714284
CVD + AF + HF	2613	0.717778	0.717568	0.717989
CVD + AF + HF	2614	0.715975	0.715765	0.716186
CVD + AF + HF	2615	0.719708	0.719498	0.719918
CVD + AF + HF	2616	0.712933	0.712722	0.713144
CVD + AF + HF	2617	0.716572	0.716362	0.716783
CVD + AF + HF	2618	0.715194	0.714984	0.715405
CVD + AF + HF	2619	0.718886	0.718676	0.719096
CVD + AF + HF	2620	0.71455	0.714339	0.714761
CVD + AF + HF	2621	0.718231	0.718021	0.718441
CVD + AF + HF	2622	0.71639	0.716179	0.7166
CVD + AF + HF	2623	0.720118	0.719908	0.720328
CVD + AF + HF	2624	0.715254	0.715043	0.715464
CVD + AF + HF	2625	0.718853	0.718643	0.719063
CVD + AF + HF	2626	0.717594	0.717383	0.717804
CVD + AF + HF	2627	0.721226	0.721016	0.721435
CVD + AF + HF	2628	0.717086	0.716875	0.717296
CVD + AF + HF	2629	0.720703	0.720493	0.720913
CVD + AF + HF	2630	0.718938	0.718728	0.719148
CVD + AF + HF	2631	0.722592	0.722383	0.722802
CVD + AF + HF	2632	0.715983	0.715772	0.716193
CVD + AF + HF	2633	0.719566	0.719356	0.719776
CVD + AF + HF	2634	0.718221	0.718011	0.718431
CVD + AF + HF	2635	0.721853	0.721643	0.722062
CVD + AF + HF	2636	0.717725	0.717514	0.717935
CVD + AF + HF	2637	0.721325	0.721115	0.721535
CVD + AF + HF	2638	0.719511	0.719301	0.719721
CVD + AF + HF	2639	0.723151	0.722941	0.72336
CVD + AF + HF	2640	0.717575	0.717365	0.717785
CVD + AF + HF	2641	0.721028	0.720818	0.721238
CVD + AF + HF	2642	0.719879	0.719669	0.720089
CVD + AF + HF	2643	0.723376	0.723167	0.723586
CVD + AF + HF	2644	0.719396	0.719186	0.719606
CVD + AF + HF	2645	0.72287	0.722661	0.72308
CVD + AF + HF	2646	0.721222	0.721012	0.721432
CVD + AF + HF	2647	0.724746	0.724537	0.724955
CVD + AF + HF	2648	0.718206	0.717996	0.718416
CVD + AF + HF	2649	0.72165	0.72144	0.72186
CVD + AF + HF	2650	0.72041	0.7202	0.720619
CVD + AF + HF	2651	0.723904	0.723695	0.724114
CVD + AF + HF	2652	0.719946	0.719736	0.720156
CVD + AF + HF	2653	0.72341	0.723201	0.723619
CVD + AF + HF	2654	0.721701	0.721491	0.721911
CVD + AF + HF	2655	0.725215	0.725006	0.725424
CVD + AF + HF	2656	0.715584	0.715373	0.715795
CVD + AF + HF	2657	0.71919	0.71898	0.7194
CVD + AF + HF	2658	0.717835	0.717625	0.718045
CVD + AF + HF	2659	0.721467	0.721258	0.721677
CVD + AF + HF	2660	0.717291	0.717081	0.717501
CVD + AF + HF	2661	0.72091	0.7207	0.721119
CVD + AF + HF	2662	0.719097	0.718887	0.719307
CVD + AF + HF	2663	0.722746	0.722536	0.722955
CVD + AF + HF	2664	0.7163	0.716089	0.71651
CVD + AF + HF	2665	0.719876	0.719666	0.720086
CVD + AF + HF	2666	0.718458	0.718248	0.718668
CVD + AF + HF	2667	0.722076	0.721866	0.722286
CVD + AF + HF	2668	0.71792	0.71771	0.71813
CVD + AF + HF	2669	0.721515	0.721306	0.721725
CVD + AF + HF	2670	0.719659	0.719449	0.719869
CVD + AF + HF	2671	0.723299	0.72309	0.723509
CVD + AF + HF	2672	0.7179	0.71769	0.71811
CVD + AF + HF	2673	0.72136	0.72115	0.721569
CVD + AF + HF	2674	0.720112	0.719902	0.720322
CVD + AF + HF	2675	0.723608	0.723399	0.723817
CVD + AF + HF	2676	0.7196	0.71939	0.71981
CVD + AF + HF	2677	0.723075	0.722866	0.723285
CVD + AF + HF	2678	0.721375	0.721165	0.721585
CVD + AF + HF	2679	0.724893	0.724684	0.725102
CVD + AF + HF	2680	0.718524	0.718314	0.718734
CVD + AF + HF	2681	0.721968	0.721759	0.722178
CVD + AF + HF	2682	0.72064	0.72043	0.72085
CVD + AF + HF	2683	0.724132	0.723922	0.724341
CVD + AF + HF	2684	0.720138	0.719928	0.720348
CVD + AF + HF	2685	0.723602	0.723392	0.723811
CVD + AF + HF	2686	0.721848	0.721638	0.722057
CVD + AF + HF	2687	0.72536	0.725151	0.725569
CVD + AF + HF	2688	0.713705	0.713494	0.713916
CVD + AF + HF	2689	0.717361	0.71715	0.717571
CVD + AF + HF	2690	0.715024	0.714813	0.715234
CVD + AF + HF	2691	0.718723	0.718512	0.718933
CVD + AF + HF	2692	0.715406	0.715195	0.715616
CVD + AF + HF	2693	0.71903	0.71882	0.71924
CVD + AF + HF	2694	0.716402	0.716192	0.716612
CVD + AF + HF	2695	0.72008	0.71987	0.72029
CVD + AF + HF	2696	0.713907	0.713696	0.714118
CVD + AF + HF	2697	0.717552	0.717341	0.717762
CVD + AF + HF	2698	0.71521	0.715	0.715421
CVD + AF + HF	2699	0.718912	0.718702	0.719122
CVD + AF + HF	2700	0.715571	0.71536	0.715782
CVD + AF + HF	2701	0.719188	0.718978	0.719398
CVD + AF + HF	2702	0.716565	0.716355	0.716775
CVD + AF + HF	2703	0.72024	0.720031	0.72045
CVD + AF + HF	2704	0.716126	0.715915	0.716336
CVD + AF + HF	2705	0.719632	0.719422	0.719842
CVD + AF + HF	2706	0.717456	0.717246	0.717666
CVD + AF + HF	2707	0.721021	0.720811	0.721231
CVD + AF + HF	2708	0.717841	0.717631	0.718051
CVD + AF + HF	2709	0.721334	0.721124	0.721543
CVD + AF + HF	2710	0.71885	0.71864	0.71906
CVD + AF + HF	2711	0.722394	0.722185	0.722604
CVD + AF + HF	2712	0.716283	0.716072	0.716493
CVD + AF + HF	2713	0.719778	0.719568	0.719988
CVD + AF + HF	2714	0.717596	0.717385	0.717806
CVD + AF + HF	2715	0.721154	0.720944	0.721363
CVD + AF + HF	2716	0.717951	0.717741	0.718161
CVD + AF + HF	2717	0.721444	0.721234	0.721654
CVD + AF + HF	2718	0.718956	0.718746	0.719166
CVD + AF + HF	2719	0.722506	0.722297	0.722716
CVD + AF + HF	2720	0.717072	0.716862	0.717283
CVD + AF + HF	2721	0.720605	0.720395	0.720815
CVD + AF + HF	2722	0.71826	0.71805	0.71847
CVD + AF + HF	2723	0.721843	0.721633	0.722052
CVD + AF + HF	2724	0.718337	0.718127	0.718547
CVD + AF + HF	2725	0.721864	0.721654	0.722074
CVD + AF + HF	2726	0.719268	0.719058	0.719478
CVD + AF + HF	2727	0.722844	0.722635	0.723054
CVD + AF + HF	2728	0.717281	0.717071	0.717492
CVD + AF + HF	2729	0.720797	0.720587	0.721007
CVD + AF + HF	2730	0.718458	0.718248	0.718668
CVD + AF + HF	2731	0.722029	0.721819	0.722238
CVD + AF + HF	2732	0.718498	0.718288	0.718708
CVD + AF + HF	2733	0.722017	0.721807	0.722226
CVD + AF + HF	2734	0.719432	0.719222	0.719642
CVD + AF + HF	2735	0.723008	0.722799	0.723218
CVD + AF + HF	2736	0.71926	0.71905	0.71947
CVD + AF + HF	2737	0.722668	0.722458	0.722877
CVD + AF + HF	2738	0.72046	0.72025	0.72067
CVD + AF + HF	2739	0.723925	0.723716	0.724135
CVD + AF + HF	2740	0.72053	0.720321	0.72074
CVD + AF + HF	2741	0.723955	0.723746	0.724165
CVD + AF + HF	2742	0.721482	0.721272	0.721691
CVD + AF + HF	2743	0.724946	0.724737	0.725156
CVD + AF + HF	2744	0.719417	0.719207	0.719627
CVD + AF + HF	2745	0.722805	0.722596	0.723015
CVD + AF + HF	2746	0.720611	0.720402	0.720821
CVD + AF + HF	2747	0.724063	0.723854	0.724272
CVD + AF + HF	2748	0.720655	0.720445	0.720865
CVD + AF + HF	2749	0.724061	0.723851	0.72427
CVD + AF + HF	2750	0.721598	0.721389	0.721808
CVD + AF + HF	2751	0.725063	0.724854	0.725272
CVD + AF + HF	2752	0.721199	0.720989	0.721408
CVD + AF + HF	2753	0.724541	0.724332	0.72475
CVD + AF + HF	2754	0.72247	0.72226	0.722679
CVD + AF + HF	2755	0.725854	0.725646	0.726063
CVD + AF + HF	2756	0.722554	0.722345	0.722764
CVD + AF + HF	2757	0.725903	0.725694	0.726111
CVD + AF + HF	2758	0.723543	0.723334	0.723752
CVD + AF + HF	2759	0.726933	0.726724	0.727142
CVD + AF + HF	2760	0.721454	0.721244	0.721663
CVD + AF + HF	2761	0.724783	0.724574	0.724992
CVD + AF + HF	2762	0.72271	0.722501	0.72292
CVD + AF + HF	2763	0.726096	0.725887	0.726304
CVD + AF + HF	2764	0.722766	0.722556	0.722975
CVD + AF + HF	2765	0.726101	0.725892	0.726309
CVD + AF + HF	2766	0.723745	0.723536	0.723954
CVD + AF + HF	2767	0.727138	0.72693	0.727347
CVD + AF + HF	2768	0.722974	0.722764	0.723183
CVD + AF + HF	2769	0.726198	0.725989	0.726407
CVD + AF + HF	2770	0.724266	0.724057	0.724475
CVD + AF + HF	2771	0.727539	0.727331	0.727748
CVD + AF + HF	2772	0.724337	0.724128	0.724546
CVD + AF + HF	2773	0.727576	0.727367	0.727784
CVD + AF + HF	2774	0.725343	0.725134	0.725552
CVD + AF + HF	2775	0.728626	0.728418	0.728835
CVD + AF + HF	2776	0.723185	0.722975	0.723394
CVD + AF + HF	2777	0.726397	0.726188	0.726606
CVD + AF + HF	2778	0.724454	0.724245	0.724664
CVD + AF + HF	2779	0.727733	0.727525	0.727942
CVD + AF + HF	2780	0.724505	0.724295	0.724714
CVD + AF + HF	2781	0.727741	0.727532	0.727949
CVD + AF + HF	2782	0.725502	0.725293	0.725711
CVD + AF + HF	2783	0.728792	0.728584	0.729001
CVD + AF + HF	2784	0.721295	0.721086	0.721505
CVD + AF + HF	2785	0.724637	0.724428	0.724846
CVD + AF + HF	2786	0.722542	0.722333	0.722752
CVD + AF + HF	2787	0.725924	0.725715	0.726133
CVD + AF + HF	2788	0.722597	0.722387	0.722806
CVD + AF + HF	2789	0.725949	0.72574	0.726158
CVD + AF + HF	2790	0.723576	0.723366	0.723785
CVD + AF + HF	2791	0.726966	0.726758	0.727175
CVD + AF + HF	2792	0.72155	0.72134	0.721759
CVD + AF + HF	2793	0.724879	0.72467	0.725089
CVD + AF + HF	2794	0.722782	0.722573	0.722992
CVD + AF + HF	2795	0.726168	0.725959	0.726376
CVD + AF + HF	2796	0.722808	0.722599	0.723018
CVD + AF + HF	2797	0.726147	0.725938	0.726356
CVD + AF + HF	2798	0.723779	0.723569	0.723988
CVD + AF + HF	2799	0.727173	0.726964	0.727382
CVD + AF + HF	2800	0.723075	0.722866	0.723285
CVD + AF + HF	2801	0.726301	0.726092	0.72651
CVD + AF + HF	2802	0.724339	0.72413	0.724548
CVD + AF + HF	2803	0.727614	0.727405	0.727822
CVD + AF + HF	2804	0.724382	0.724172	0.724591
CVD + AF + HF	2805	0.727625	0.727417	0.727834
CVD + AF + HF	2806	0.72538	0.725171	0.725589
CVD + AF + HF	2807	0.728664	0.728456	0.728872
CVD + AF + HF	2808	0.723286	0.723077	0.723495
CVD + AF + HF	2809	0.726499	0.72629	0.726708
CVD + AF + HF	2810	0.724533	0.724324	0.724742
CVD + AF + HF	2811	0.727812	0.727603	0.72802
CVD + AF + HF	2812	0.724556	0.724346	0.724765
CVD + AF + HF	2813	0.727791	0.727583	0.728
CVD + AF + HF	2814	0.725539	0.72533	0.725748
CVD + AF + HF	2815	0.72883	0.728622	0.729039
CVD + AF + HF	2816	0.704272	0.704059	0.704484
CVD + AF + HF	2817	0.708217	0.708005	0.708429
CVD + AF + HF	2818	0.70728	0.707068	0.707492
CVD + AF + HF	2819	0.711279	0.711068	0.71149
CVD + AF + HF	2820	0.706959	0.706747	0.707171
CVD + AF + HF	2821	0.710868	0.710657	0.71108
CVD + AF + HF	2822	0.709297	0.709085	0.709508
CVD + AF + HF	2823	0.713261	0.71305	0.713472
CVD + AF + HF	2824	0.704984	0.704772	0.705196
CVD + AF + HF	2825	0.708891	0.708679	0.709102
CVD + AF + HF	2826	0.707876	0.707665	0.708088
CVD + AF + HF	2827	0.711848	0.711637	0.712059
CVD + AF + HF	2828	0.70757	0.707359	0.707782
CVD + AF + HF	2829	0.711447	0.711236	0.711658
CVD + AF + HF	2830	0.709815	0.709604	0.710027
CVD + AF + HF	2831	0.713766	0.713555	0.713977
CVD + AF + HF	2832	0.707899	0.707687	0.708111
CVD + AF + HF	2833	0.711654	0.711443	0.711865
CVD + AF + HF	2834	0.710803	0.710592	0.711014
CVD + AF + HF	2835	0.714615	0.714404	0.714826
CVD + AF + HF	2836	0.710552	0.710341	0.710763
CVD + AF + HF	2837	0.714292	0.714081	0.714503
CVD + AF + HF	2838	0.712783	0.712572	0.712994
CVD + AF + HF	2839	0.716594	0.716384	0.716805
CVD + AF + HF	2840	0.708516	0.708305	0.708728
CVD + AF + HF	2841	0.712218	0.712007	0.712429
CVD + AF + HF	2842	0.711299	0.711087	0.71151
CVD + AF + HF	2843	0.715092	0.714881	0.715303
CVD + AF + HF	2844	0.711059	0.710848	0.711271
CVD + AF + HF	2845	0.714765	0.714554	0.714975
CVD + AF + HF	2846	0.713215	0.713004	0.713425
CVD + AF + HF	2847	0.717002	0.716792	0.717213
CVD + AF + HF	2848	0.710862	0.710651	0.711073
CVD + AF + HF	2849	0.714575	0.714364	0.714786
CVD + AF + HF	2850	0.713215	0.713004	0.713426
CVD + AF + HF	2851	0.716982	0.716772	0.717193
CVD + AF + HF	2852	0.712664	0.712453	0.712875
CVD + AF + HF	2853	0.716394	0.716184	0.716604
CVD + AF + HF	2854	0.714559	0.714349	0.71477
CVD + AF + HF	2855	0.718345	0.718135	0.718555
CVD + AF + HF	2856	0.711447	0.711236	0.711658
CVD + AF + HF	2857	0.715133	0.714923	0.715344
CVD + AF + HF	2858	0.713735	0.713524	0.713946
CVD + AF + HF	2859	0.717482	0.717272	0.717692
CVD + AF + HF	2860	0.713169	0.712958	0.71338
CVD + AF + HF	2861	0.716877	0.716667	0.717087
CVD + AF + HF	2862	0.715013	0.714802	0.715224
CVD + AF + HF	2863	0.718778	0.718568	0.718988
CVD + AF + HF	2864	0.713908	0.713697	0.714119
CVD + AF + HF	2865	0.717475	0.717265	0.717685
CVD + AF + HF	2866	0.716198	0.715988	0.716409
CVD + AF + HF	2867	0.71982	0.71961	0.720029
CVD + AF + HF	2868	0.715699	0.715488	0.715909
CVD + AF + HF	2869	0.719291	0.719081	0.719502
CVD + AF + HF	2870	0.717538	0.717327	0.717748
CVD + AF + HF	2871	0.721184	0.720975	0.721394
CVD + AF + HF	2872	0.714402	0.714191	0.714612
CVD + AF + HF	2873	0.717945	0.717735	0.718156
CVD + AF + HF	2874	0.716626	0.716416	0.716837
CVD + AF + HF	2875	0.720234	0.720024	0.720443
CVD + AF + HF	2876	0.716119	0.715908	0.716329
CVD + AF + HF	2877	0.719686	0.719476	0.719896
CVD + AF + HF	2878	0.717908	0.717698	0.718118
CVD + AF + HF	2879	0.721539	0.72133	0.721749
CVD + AF + HF	2880	0.716751	0.716541	0.716962
CVD + AF + HF	2881	0.720234	0.720024	0.720444
CVD + AF + HF	2882	0.719041	0.718831	0.719251
CVD + AF + HF	2883	0.72258	0.722371	0.72279
CVD + AF + HF	2884	0.718665	0.718455	0.718875
CVD + AF + HF	2885	0.72216	0.72195	0.722369
CVD + AF + HF	2886	0.720471	0.720261	0.720681
CVD + AF + HF	2887	0.724016	0.723807	0.724226
CVD + AF + HF	2888	0.717406	0.717195	0.717616
CVD + AF + HF	2889	0.720873	0.720663	0.721083
CVD + AF + HF	2890	0.719616	0.719407	0.719826
CVD + AF + HF	2891	0.723143	0.722933	0.723352
CVD + AF + HF	2892	0.719222	0.719012	0.719432
CVD + AF + HF	2893	0.722706	0.722497	0.722916
CVD + AF + HF	2894	0.720966	0.720757	0.721176
CVD + AF + HF	2895	0.72451	0.724301	0.72472
CVD + AF + HF	2896	0.719135	0.718925	0.719345
CVD + AF + HF	2897	0.722471	0.722262	0.722681
CVD + AF + HF	2898	0.721381	0.721172	0.721591
CVD + AF + HF	2899	0.724787	0.724578	0.724996
CVD + AF + HF	2900	0.721027	0.720818	0.721237
CVD + AF + HF	2901	0.72439	0.724181	0.724599
CVD + AF + HF	2902	0.722805	0.722596	0.723015
CVD + AF + HF	2903	0.726226	0.726017	0.726435
CVD + AF + HF	2904	0.719696	0.719486	0.719906
CVD + AF + HF	2905	0.723026	0.722817	0.723236
CVD + AF + HF	2906	0.721864	0.721654	0.722073
CVD + AF + HF	2907	0.725269	0.72506	0.725478
CVD + AF + HF	2908	0.7215	0.72129	0.72171
CVD + AF + HF	2909	0.72486	0.724651	0.725069
CVD + AF + HF	2910	0.723222	0.723013	0.723431
CVD + AF + HF	2911	0.726638	0.726429	0.726847
CVD + AF + HF	2912	0.717034	0.716824	0.717244
CVD + AF + HF	2913	0.720519	0.720309	0.720729
CVD + AF + HF	2914	0.719237	0.719027	0.719447
CVD + AF + HF	2915	0.722773	0.722564	0.722982
CVD + AF + HF	2916	0.718825	0.718615	0.719035
CVD + AF + HF	2917	0.722327	0.722118	0.722537
CVD + AF + HF	2918	0.720587	0.720378	0.720797
CVD + AF + HF	2919	0.724139	0.723929	0.724348
CVD + AF + HF	2920	0.717677	0.717467	0.717887
CVD + AF + HF	2921	0.72114	0.72093	0.72135
CVD + AF + HF	2922	0.719808	0.719598	0.720018
CVD + AF + HF	2923	0.723328	0.723119	0.723538
CVD + AF + HF	2924	0.719379	0.719169	0.719589
CVD + AF + HF	2925	0.722863	0.722653	0.723072
CVD + AF + HF	2926	0.721078	0.720868	0.721287
CVD + AF + HF	2927	0.724623	0.724413	0.724832
CVD + AF + HF	2928	0.719409	0.719199	0.719619
CVD + AF + HF	2929	0.722755	0.722546	0.722965
CVD + AF + HF	2930	0.721575	0.721365	0.721784
CVD + AF + HF	2931	0.724978	0.724769	0.725187
CVD + AF + HF	2932	0.721187	0.720977	0.721397
CVD + AF + HF	2933	0.72456	0.724351	0.724769
CVD + AF + HF	2934	0.722919	0.722709	0.723128
CVD + AF + HF	2935	0.726342	0.726134	0.726551
CVD + AF + HF	2936	0.719964	0.719754	0.720174
CVD + AF + HF	2937	0.72329	0.723081	0.7235
CVD + AF + HF	2938	0.72205	0.72184	0.722259
CVD + AF + HF	2939	0.72545	0.725241	0.725659
CVD + AF + HF	2940	0.721658	0.721448	0.721867
CVD + AF + HF	2941	0.725014	0.724805	0.725224
CVD + AF + HF	2942	0.723333	0.723124	0.723542
CVD + AF + HF	2943	0.72675	0.726542	0.726959
CVD + AF + HF	2944	0.713977	0.713766	0.714188
CVD + AF + HF	2945	0.717609	0.717399	0.717819
CVD + AF + HF	2946	0.715334	0.715123	0.715544
CVD + AF + HF	2947	0.719009	0.718799	0.719219
CVD + AF + HF	2948	0.71574	0.71553	0.715951
CVD + AF + HF	2949	0.719336	0.719126	0.719546
CVD + AF + HF	2950	0.716767	0.716556	0.716977
CVD + AF + HF	2951	0.720419	0.720209	0.720629
CVD + AF + HF	2952	0.714167	0.713957	0.714378
CVD + AF + HF	2953	0.717795	0.717585	0.718006
CVD + AF + HF	2954	0.71551	0.715299	0.71572
CVD + AF + HF	2955	0.719188	0.718978	0.719398
CVD + AF + HF	2956	0.715894	0.715683	0.716104
CVD + AF + HF	2957	0.719487	0.719277	0.719697
CVD + AF + HF	2958	0.716925	0.716715	0.717136
CVD + AF + HF	2959	0.720579	0.720369	0.720789
CVD + AF + HF	2960	0.716463	0.716253	0.716674
CVD + AF + HF	2961	0.719952	0.719742	0.720161
CVD + AF + HF	2962	0.717842	0.717631	0.718052
CVD + AF + HF	2963	0.721376	0.721166	0.721585
CVD + AF + HF	2964	0.718248	0.718038	0.718458
CVD + AF + HF	2965	0.72171	0.721501	0.72192
CVD + AF + HF	2966	0.719291	0.719081	0.719501
CVD + AF + HF	2967	0.722817	0.722607	0.723026
CVD + AF + HF	2968	0.716618	0.716407	0.716828
CVD + AF + HF	2969	0.720086	0.719876	0.720296
CVD + AF + HF	2970	0.717975	0.717765	0.718185
CVD + AF + HF	2971	0.72151	0.721301	0.72172
CVD + AF + HF	2972	0.718359	0.718149	0.718569
CVD + AF + HF	2973	0.72182	0.72161	0.72203
CVD + AF + HF	2974	0.7194	0.71919	0.71961
CVD + AF + HF	2975	0.722927	0.722718	0.723137
CVD + AF + HF	2976	0.717373	0.717163	0.717583
CVD + AF + HF	2977	0.720881	0.720671	0.721091
CVD + AF + HF	2978	0.718605	0.718395	0.718815
CVD + AF + HF	2979	0.722157	0.721948	0.722367
CVD + AF + HF	2980	0.718688	0.718478	0.718899
CVD + AF + HF	2981	0.722189	0.72198	0.722399
CVD + AF + HF	2982	0.719657	0.719447	0.719867
CVD + AF + HF	2983	0.723212	0.723003	0.723422
CVD + AF + HF	2984	0.71758	0.71737	0.717791
CVD + AF + HF	2985	0.721066	0.720856	0.721276
CVD + AF + HF	2986	0.718796	0.718586	0.719006
CVD + AF + HF	2987	0.722343	0.722133	0.722552
CVD + AF + HF	2988	0.718855	0.718645	0.719065
CVD + AF + HF	2989	0.722341	0.722131	0.72255
CVD + AF + HF	2990	0.719812	0.719603	0.720022
CVD + AF + HF	2991	0.723369	0.72316	0.723579
CVD + AF + HF	2992	0.719632	0.719422	0.719842
CVD + AF + HF	2993	0.723008	0.722798	0.723217
CVD + AF + HF	2994	0.720875	0.720665	0.721085
CVD + AF + HF	2995	0.724312	0.724103	0.724521
CVD + AF + HF	2996	0.720963	0.720753	0.721172
CVD + AF + HF	2997	0.724354	0.724145	0.724563
CVD + AF + HF	2998	0.721951	0.721741	0.72216
CVD + AF + HF	2999	0.725392	0.725183	0.725601
CVD + AF + HF	3000	0.719787	0.719577	0.719997
CVD + AF + HF	3001	0.723141	0.722931	0.72335
CVD + AF + HF	3002	0.721029	0.72082	0.721239
CVD + AF + HF	3003	0.72445	0.724241	0.724659
CVD + AF + HF	3004	0.721088	0.720879	0.721298
CVD + AF + HF	3005	0.72446	0.724251	0.724669
CVD + AF + HF	3006	0.722065	0.721856	0.722275
CVD + AF + HF	3007	0.725509	0.7253	0.725717
CVD + AF + HF	3008	0.721621	0.721412	0.721831
CVD + AF + HF	3009	0.724924	0.724715	0.725133
CVD + AF + HF	3010	0.722941	0.722732	0.72315
CVD + AF + HF	3011	0.726289	0.72608	0.726498
CVD + AF + HF	3012	0.723034	0.722825	0.723243
CVD + AF + HF	3013	0.726352	0.726143	0.72656
CVD + AF + HF	3014	0.72407	0.723861	0.72428
CVD + AF + HF	3015	0.72743	0.727221	0.727638
CVD + AF + HF	3016	0.721858	0.721649	0.722068
CVD + AF + HF	3017	0.725155	0.724946	0.725364
CVD + AF + HF	3018	0.723179	0.722969	0.723388
CVD + AF + HF	3019	0.726519	0.72631	0.726728
CVD + AF + HF	3020	0.723245	0.723036	0.723455
CVD + AF + HF	3021	0.726542	0.726334	0.726751
CVD + AF + HF	3022	0.724273	0.724064	0.724482
CVD + AF + HF	3023	0.727628	0.72742	0.727837
CVD + AF + HF	3024	0.723462	0.723253	0.723672
CVD + AF + HF	3025	0.72664	0.726432	0.726849
CVD + AF + HF	3026	0.724808	0.724599	0.725017
CVD + AF + HF	3027	0.728042	0.727834	0.728251
CVD + AF + HF	3028	0.724895	0.724686	0.725104
CVD + AF + HF	3029	0.728093	0.727885	0.728302
CVD + AF + HF	3030	0.725952	0.725743	0.726161
CVD + AF + HF	3031	0.729199	0.72899	0.729407
CVD + AF + HF	3032	0.723663	0.723454	0.723873
CVD + AF + HF	3033	0.72684	0.726631	0.727048
CVD + AF + HF	3034	0.725002	0.724793	0.725211
CVD + AF + HF	3035	0.728237	0.728029	0.728446
CVD + AF + HF	3036	0.725066	0.724857	0.725275
CVD + AF + HF	3037	0.728254	0.728045	0.728462
CVD + AF + HF	3038	0.726106	0.725897	0.726315
CVD + AF + HF	3039	0.729354	0.729146	0.729563
CVD + AF + HF	3040	0.721711	0.721501	0.721921
CVD + AF + HF	3041	0.725014	0.724805	0.725223
CVD + AF + HF	3042	0.723003	0.722794	0.723213
CVD + AF + HF	3043	0.726353	0.726144	0.726562
CVD + AF + HF	3044	0.723072	0.722863	0.723281
CVD + AF + HF	3045	0.726393	0.726184	0.726602
CVD + AF + HF	3046	0.724097	0.723888	0.724307
CVD + AF + HF	3047	0.727459	0.72725	0.727667
CVD + AF + HF	3048	0.721949	0.72174	0.722159
CVD + AF + HF	3049	0.725249	0.72504	0.725458
CVD + AF + HF	3050	0.723242	0.723033	0.723452
CVD + AF + HF	3051	0.726585	0.726376	0.726794
CVD + AF + HF	3052	0.723284	0.723075	0.723493
CVD + AF + HF	3053	0.726584	0.726376	0.726793
CVD + AF + HF	3054	0.724302	0.724093	0.724512
CVD + AF + HF	3055	0.72766	0.727451	0.727869
CVD + AF + HF	3056	0.723556	0.723347	0.723766
CVD + AF + HF	3057	0.726738	0.726529	0.726947
CVD + AF + HF	3058	0.724873	0.724664	0.725082
CVD + AF + HF	3059	0.728115	0.727906	0.728323
CVD + AF + HF	3060	0.724936	0.724727	0.725145
CVD + AF + HF	3061	0.728138	0.72793	0.728347
CVD + AF + HF	3062	0.72598	0.725772	0.726189
CVD + AF + HF	3063	0.72923	0.729022	0.729439
CVD + AF + HF	3064	0.723761	0.723552	0.72397
CVD + AF + HF	3065	0.726935	0.726726	0.727144
CVD + AF + HF	3066	0.725067	0.724858	0.725276
CVD + AF + HF	3067	0.728307	0.728098	0.728515
CVD + AF + HF	3068	0.725105	0.724896	0.725314
CVD + AF + HF	3069	0.728301	0.728093	0.72851
CVD + AF + HF	3070	0.726136	0.725927	0.726345
CVD + AF + HF	3071	0.729389	0.729181	0.729598
CVD + AF + HF	3072	0.704215	0.704003	0.704427
CVD + AF + HF	3073	0.708198	0.707986	0.70841
CVD + AF + HF	3074	0.707567	0.707355	0.707779
CVD + AF + HF	3075	0.711601	0.711389	0.711812
CVD + AF + HF	3076	0.70683	0.706618	0.707042
CVD + AF + HF	3077	0.710779	0.710568	0.71099
CVD + AF + HF	3078	0.709469	0.709258	0.709681
CVD + AF + HF	3079	0.713478	0.713267	0.713689
CVD + AF + HF	3080	0.705122	0.70491	0.705334
CVD + AF + HF	3081	0.709049	0.708838	0.709261
CVD + AF + HF	3082	0.708331	0.708119	0.708543
CVD + AF + HF	3083	0.712328	0.712117	0.712539
CVD + AF + HF	3084	0.707619	0.707407	0.707831
CVD + AF + HF	3085	0.711526	0.711314	0.711737
CVD + AF + HF	3086	0.710151	0.70994	0.710362
CVD + AF + HF	3087	0.714132	0.713921	0.714342
CVD + AF + HF	3088	0.707501	0.707289	0.707712
CVD + AF + HF	3089	0.711293	0.711082	0.711504
CVD + AF + HF	3090	0.710711	0.710499	0.710922
CVD + AF + HF	3091	0.714565	0.714354	0.714775
CVD + AF + HF	3092	0.710082	0.70987	0.710293
CVD + AF + HF	3093	0.713869	0.713658	0.714079
CVD + AF + HF	3094	0.712611	0.7124	0.712822
CVD + AF + HF	3095	0.716464	0.716253	0.716674
CVD + AF + HF	3096	0.708288	0.708077	0.7085
CVD + AF + HF	3097	0.712033	0.711822	0.712244
CVD + AF + HF	3098	0.711372	0.71116	0.711583
CVD + AF + HF	3099	0.715187	0.714976	0.715397
CVD + AF + HF	3100	0.710745	0.710533	0.710956
CVD + AF + HF	3101	0.714492	0.714281	0.714702
CVD + AF + HF	3102	0.713177	0.712966	0.713388
CVD + AF + HF	3103	0.717008	0.716797	0.717218
CVD + AF + HF	3104	0.710753	0.710542	0.710964
CVD + AF + HF	3105	0.714529	0.714318	0.71474
CVD + AF + HF	3106	0.713395	0.713184	0.713606
CVD + AF + HF	3107	0.717207	0.716997	0.717418
CVD + AF + HF	3108	0.712496	0.712285	0.712707
CVD + AF + HF	3109	0.71629	0.716079	0.7165
CVD + AF + HF	3110	0.714645	0.714434	0.714856
CVD + AF + HF	3111	0.718482	0.718271	0.718692
CVD + AF + HF	3112	0.711516	0.711305	0.711727
CVD + AF + HF	3113	0.715254	0.715043	0.715465
CVD + AF + HF	3114	0.714065	0.713855	0.714276
CVD + AF + HF	3115	0.717858	0.717648	0.718069
CVD + AF + HF	3116	0.713169	0.712958	0.71338
CVD + AF + HF	3117	0.71692	0.71671	0.717131
CVD + AF + HF	3118	0.71525	0.715039	0.71546
CVD + AF + HF	3119	0.719059	0.718849	0.719269
CVD + AF + HF	3120	0.713514	0.713303	0.713725
CVD + AF + HF	3121	0.717141	0.71693	0.717351
CVD + AF + HF	3122	0.716059	0.715848	0.716269
CVD + AF + HF	3123	0.719744	0.719534	0.719954
CVD + AF + HF	3124	0.715249	0.715039	0.71546
CVD + AF + HF	3125	0.718905	0.718695	0.719115
CVD + AF + HF	3126	0.717326	0.717116	0.717536
CVD + AF + HF	3127	0.721026	0.720817	0.721236
CVD + AF + HF	3128	0.714169	0.713959	0.71438
CVD + AF + HF	3129	0.717765	0.717555	0.717975
CVD + AF + HF	3130	0.716634	0.716424	0.716845
CVD + AF + HF	3131	0.720295	0.720085	0.720504
CVD + AF + HF	3132	0.715818	0.715607	0.716028
CVD + AF + HF	3133	0.719439	0.719229	0.719649
CVD + AF + HF	3134	0.717831	0.717621	0.718041
CVD + AF + HF	3135	0.721513	0.721303	0.721723
CVD + AF + HF	3136	0.716556	0.716346	0.716767
CVD + AF + HF	3137	0.720099	0.719889	0.720309
CVD + AF + HF	3138	0.71911	0.7189	0.71932
CVD + AF + HF	3139	0.722703	0.722494	0.722913
CVD + AF + HF	3140	0.718408	0.718198	0.718618
CVD + AF + HF	3141	0.721956	0.721746	0.722165
CVD + AF + HF	3142	0.720451	0.720241	0.720661
CVD + AF + HF	3143	0.724045	0.723835	0.724254
CVD + AF + HF	3144	0.717386	0.717176	0.717597
CVD + AF + HF	3145	0.720901	0.720691	0.721111
CVD + AF + HF	3146	0.719844	0.719634	0.720054
CVD + AF + HF	3147	0.723405	0.723195	0.723614
CVD + AF + HF	3148	0.719138	0.718928	0.719348
CVD + AF + HF	3149	0.722658	0.722449	0.722868
CVD + AF + HF	3150	0.721111	0.720902	0.721321
CVD + AF + HF	3151	0.724682	0.724472	0.724891
CVD + AF + HF	3152	0.718711	0.718501	0.718921
CVD + AF + HF	3153	0.722126	0.721916	0.722335
CVD + AF + HF	3154	0.721207	0.720997	0.721416
CVD + AF + HF	3155	0.724673	0.724463	0.724882
CVD + AF + HF	3156	0.720547	0.720338	0.720757
CVD + AF + HF	3157	0.723984	0.723775	0.724193
CVD + AF + HF	3158	0.722553	0.722344	0.722763
CVD + AF + HF	3159	0.726037	0.725828	0.726246
CVD + AF + HF	3160	0.719434	0.719224	0.719644
CVD + AF + HF	3161	0.72284	0.72263	0.723049
CVD + AF + HF	3162	0.72184	0.72163	0.72205
CVD + AF + HF	3163	0.725285	0.725076	0.725494
CVD + AF + HF	3164	0.721187	0.720977	0.721396
CVD + AF + HF	3165	0.7246	0.72439	0.724809
CVD + AF + HF	3166	0.723118	0.722908	0.723327
CVD + AF + HF	3167	0.726576	0.726368	0.726785
CVD + AF + HF	3168	0.716857	0.716646	0.717067
CVD + AF + HF	3169	0.720403	0.720193	0.720613
CVD + AF + HF	3170	0.719321	0.719111	0.719531
CVD + AF + HF	3171	0.72291	0.722701	0.72312
CVD + AF + HF	3172	0.718588	0.718377	0.718798
CVD + AF + HF	3173	0.722138	0.721929	0.722348
CVD + AF + HF	3174	0.720587	0.720378	0.720797
CVD + AF + HF	3175	0.724177	0.723968	0.724386
CVD + AF + HF	3176	0.717673	0.717463	0.717883
CVD + AF + HF	3177	0.721183	0.720973	0.721393
CVD + AF + HF	3178	0.720041	0.719831	0.720251
CVD + AF + HF	3179	0.723602	0.723392	0.723811
CVD + AF + HF	3180	0.719311	0.719101	0.719521
CVD + AF + HF	3181	0.72283	0.722621	0.723039
CVD + AF + HF	3182	0.721236	0.721026	0.721445
CVD + AF + HF	3183	0.724808	0.724599	0.725018
CVD + AF + HF	3184	0.719007	0.718797	0.719217
CVD + AF + HF	3185	0.722427	0.722218	0.722637
CVD + AF + HF	3186	0.721412	0.721202	0.721621
CVD + AF + HF	3187	0.724878	0.724669	0.725087
CVD + AF + HF	3188	0.720727	0.720517	0.720937
CVD + AF + HF	3189	0.724166	0.723957	0.724375
CVD + AF + HF	3190	0.72268	0.72247	0.722889
CVD + AF + HF	3191	0.726162	0.725953	0.726371
CVD + AF + HF	3192	0.719721	0.719511	0.719931
CVD + AF + HF	3193	0.723125	0.722915	0.723334
CVD + AF + HF	3194	0.722039	0.72183	0.722249
CVD + AF + HF	3195	0.725481	0.725272	0.72569
CVD + AF + HF	3196	0.721359	0.721149	0.721568
CVD + AF + HF	3197	0.724773	0.724564	0.724982
CVD + AF + HF	3198	0.72324	0.723031	0.72345
CVD + AF + HF	3199	0.726701	0.726492	0.72691
CVD + AF + HF	3200	0.715122	0.714912	0.715333
CVD + AF + HF	3201	0.718694	0.718484	0.718904
CVD + AF + HF	3202	0.716697	0.716486	0.716907
CVD + AF + HF	3203	0.720324	0.720114	0.720534
CVD + AF + HF	3204	0.716839	0.716629	0.717049
CVD + AF + HF	3205	0.720389	0.720179	0.720599
CVD + AF + HF	3206	0.718057	0.717847	0.718267
CVD + AF + HF	3207	0.721664	0.721455	0.721874
CVD + AF + HF	3208	0.715386	0.715176	0.715597
CVD + AF + HF	3209	0.71894	0.71873	0.71915
CVD + AF + HF	3210	0.716957	0.716747	0.717167
CVD + AF + HF	3211	0.720573	0.720363	0.720783
CVD + AF + HF	3212	0.717067	0.716856	0.717277
CVD + AF + HF	3213	0.7206	0.720391	0.72081
CVD + AF + HF	3214	0.718291	0.718081	0.718502
CVD + AF + HF	3215	0.721882	0.721672	0.722092
CVD + AF + HF	3216	0.717327	0.717117	0.717537
CVD + AF + HF	3217	0.720771	0.720562	0.720981
CVD + AF + HF	3218	0.718903	0.718693	0.719113
CVD + AF + HF	3219	0.722403	0.722194	0.722613
CVD + AF + HF	3220	0.719058	0.718848	0.719268
CVD + AF + HF	3221	0.722492	0.722283	0.722702
CVD + AF + HF	3222	0.720271	0.720061	0.720481
CVD + AF + HF	3223	0.723766	0.723556	0.723975
CVD + AF + HF	3224	0.71754	0.71733	0.71775
CVD + AF + HF	3225	0.720975	0.720765	0.721184
CVD + AF + HF	3226	0.719113	0.718903	0.719323
CVD + AF + HF	3227	0.722606	0.722397	0.722816
CVD + AF + HF	3228	0.719237	0.719027	0.719447
CVD + AF + HF	3229	0.722655	0.722446	0.722865
CVD + AF + HF	3230	0.720452	0.720243	0.720662
CVD + AF + HF	3231	0.723934	0.723725	0.724143
CVD + AF + HF	3232	0.718375	0.718165	0.718585
CVD + AF + HF	3233	0.721847	0.721637	0.722056
CVD + AF + HF	3234	0.719787	0.719577	0.719997
CVD + AF + HF	3235	0.723313	0.723103	0.723522
CVD + AF + HF	3236	0.719649	0.719439	0.719859
CVD + AF + HF	3237	0.723122	0.722912	0.723331
CVD + AF + HF	3238	0.720779	0.720569	0.720988
CVD + AF + HF	3239	0.724304	0.724095	0.724514
CVD + AF + HF	3240	0.718656	0.718446	0.718867
CVD + AF + HF	3241	0.722108	0.721898	0.722317
CVD + AF + HF	3242	0.720062	0.719852	0.720272
CVD + AF + HF	3243	0.723571	0.723362	0.72378
CVD + AF + HF	3244	0.719889	0.719679	0.720099
CVD + AF + HF	3245	0.723344	0.723134	0.723553
CVD + AF + HF	3246	0.721021	0.720812	0.721231
CVD + AF + HF	3247	0.724526	0.724317	0.724735
CVD + AF + HF	3248	0.720378	0.720168	0.720587
CVD + AF + HF	3249	0.723739	0.72353	0.723949
CVD + AF + HF	3250	0.721787	0.721578	0.721997
CVD + AF + HF	3251	0.725207	0.724998	0.725416
CVD + AF + HF	3252	0.721655	0.721445	0.721865
CVD + AF + HF	3253	0.725039	0.72483	0.725248
CVD + AF + HF	3254	0.722792	0.722583	0.723001
CVD + AF + HF	3255	0.726218	0.726009	0.726426
CVD + AF + HF	3256	0.720601	0.720392	0.720811
CVD + AF + HF	3257	0.723943	0.723734	0.724152
CVD + AF + HF	3258	0.722008	0.721798	0.722217
CVD + AF + HF	3259	0.725412	0.725203	0.725621
CVD + AF + HF	3260	0.721846	0.721637	0.722056
CVD + AF + HF	3261	0.725204	0.724995	0.725413
CVD + AF + HF	3262	0.722982	0.722772	0.723191
CVD + AF + HF	3263	0.726398	0.726189	0.726607
CVD + AF + HF	3264	0.722499	0.72229	0.722709
CVD + AF + HF	3265	0.725777	0.725568	0.725986
CVD + AF + HF	3266	0.723976	0.723767	0.724185
CVD + AF + HF	3267	0.727302	0.727093	0.72751
CVD + AF + HF	3268	0.723871	0.723662	0.72408
CVD + AF + HF	3269	0.727151	0.726942	0.72736
CVD + AF + HF	3270	0.725035	0.724826	0.725244
CVD + AF + HF	3271	0.728368	0.728159	0.728576
CVD + AF + HF	3272	0.722829	0.72262	0.723039
CVD + AF + HF	3273	0.726083	0.725874	0.726291
CVD + AF + HF	3274	0.724297	0.724087	0.724506
CVD + AF + HF	3275	0.727613	0.727404	0.727821
CVD + AF + HF	3276	0.724152	0.723942	0.724361
CVD + AF + HF	3277	0.727413	0.727204	0.727621
CVD + AF + HF	3278	0.725318	0.725109	0.725527
CVD + AF + HF	3279	0.728638	0.728429	0.728846
CVD + AF + HF	3280	0.724115	0.723906	0.724325
CVD + AF + HF	3281	0.727289	0.72708	0.727498
CVD + AF + HF	3282	0.725599	0.72539	0.725808
CVD + AF + HF	3283	0.728831	0.728623	0.729039
CVD + AF + HF	3284	0.725488	0.725279	0.725697
CVD + AF + HF	3285	0.728682	0.728474	0.72889
CVD + AF + HF	3286	0.726667	0.726458	0.726876
CVD + AF + HF	3287	0.72991	0.729701	0.730118
CVD + AF + HF	3288	0.724393	0.724184	0.724602
CVD + AF + HF	3289	0.727546	0.727337	0.727754
CVD + AF + HF	3290	0.725867	0.725659	0.726076
CVD + AF + HF	3291	0.72909	0.728882	0.729299
CVD + AF + HF	3292	0.725722	0.725513	0.725931
CVD + AF + HF	3293	0.7289	0.728692	0.729109
CVD + AF + HF	3294	0.726904	0.726696	0.727113
CVD + AF + HF	3295	0.730135	0.729927	0.730343
CVD + AF + HF	3296	0.722579	0.722369	0.722788
CVD + AF + HF	3297	0.725866	0.725657	0.726075
CVD + AF + HF	3298	0.72403	0.72382	0.724239
CVD + AF + HF	3299	0.727359	0.727151	0.727568
CVD + AF + HF	3300	0.723904	0.723695	0.724113
CVD + AF + HF	3301	0.72719	0.726981	0.727398
CVD + AF + HF	3302	0.725058	0.724849	0.725267
CVD + AF + HF	3303	0.728394	0.728186	0.728603
CVD + AF + HF	3304	0.722909	0.7227	0.723118
CVD + AF + HF	3305	0.726167	0.725958	0.726376
CVD + AF + HF	3306	0.724354	0.724145	0.724564
CVD + AF + HF	3307	0.727669	0.727461	0.727878
CVD + AF + HF	3308	0.724188	0.723979	0.724397
CVD + AF + HF	3309	0.727449	0.72724	0.727657
CVD + AF + HF	3310	0.725343	0.725134	0.725552
CVD + AF + HF	3311	0.728662	0.728454	0.728871
CVD + AF + HF	3312	0.724201	0.723992	0.72441
CVD + AF + HF	3313	0.727385	0.727176	0.727593
CVD + AF + HF	3314	0.725659	0.72545	0.725868
CVD + AF + HF	3315	0.728894	0.728685	0.729102
CVD + AF + HF	3316	0.725527	0.725318	0.725736
CVD + AF + HF	3317	0.728723	0.728514	0.728931
CVD + AF + HF	3318	0.726693	0.726484	0.726902
CVD + AF + HF	3319	0.729938	0.72973	0.730146
CVD + AF + HF	3320	0.724481	0.724272	0.72469
CVD + AF + HF	3321	0.727639	0.72743	0.727847
CVD + AF + HF	3322	0.725928	0.72572	0.726137
CVD + AF + HF	3323	0.729151	0.728943	0.72936
CVD + AF + HF	3324	0.725763	0.725554	0.725972
CVD + AF + HF	3325	0.728946	0.728738	0.729154
CVD + AF + HF	3326	0.726931	0.726722	0.727139
CVD + AF + HF	3327	0.730167	0.729959	0.730376
CVD + AF + HF	3328	0.706001	0.705789	0.706213
CVD + AF + HF	3329	0.709863	0.709652	0.710075
CVD + AF + HF	3330	0.709307	0.709096	0.709519
CVD + AF + HF	3331	0.713237	0.713026	0.713448
CVD + AF + HF	3332	0.708692	0.70848	0.708904
CVD + AF + HF	3333	0.712533	0.712322	0.712744
CVD + AF + HF	3334	0.711287	0.711076	0.711498
CVD + AF + HF	3335	0.715198	0.714988	0.715409
CVD + AF + HF	3336	0.706805	0.706593	0.707017
CVD + AF + HF	3337	0.710614	0.710402	0.710825
CVD + AF + HF	3338	0.709997	0.709786	0.710209
CVD + AF + HF	3339	0.713886	0.713675	0.714097
CVD + AF + HF	3340	0.709391	0.709179	0.709602
CVD + AF + HF	3341	0.713186	0.712975	0.713397
CVD + AF + HF	3342	0.711904	0.711693	0.712115
CVD + AF + HF	3343	0.715769	0.715559	0.71598
CVD + AF + HF	3344	0.70936	0.709148	0.709571
CVD + AF + HF	3345	0.713042	0.712831	0.713253
CVD + AF + HF	3346	0.712515	0.712304	0.712726
CVD + AF + HF	3347	0.716272	0.716062	0.716483
CVD + AF + HF	3348	0.712021	0.71181	0.712232
CVD + AF + HF	3349	0.715704	0.715493	0.715914
CVD + AF + HF	3350	0.714488	0.714278	0.714699
CVD + AF + HF	3351	0.718237	0.718027	0.718447
CVD + AF + HF	3352	0.710055	0.709844	0.710267
CVD + AF + HF	3353	0.713685	0.713474	0.713896
CVD + AF + HF	3354	0.713108	0.712897	0.713319
CVD + AF + HF	3355	0.716825	0.716614	0.717035
CVD + AF + HF	3356	0.712603	0.712392	0.712814
CVD + AF + HF	3357	0.71624	0.71603	0.716451
CVD + AF + HF	3358	0.715	0.714789	0.71521
CVD + AF + HF	3359	0.718714	0.718504	0.718924
CVD + AF + HF	3360	0.712309	0.712097	0.71252
CVD + AF + HF	3361	0.715974	0.715763	0.716184
CVD + AF + HF	3362	0.714912	0.714701	0.715123
CVD + AF + HF	3363	0.718622	0.718412	0.718832
CVD + AF + HF	3364	0.714127	0.713916	0.714337
CVD + AF + HF	3365	0.717815	0.717605	0.718025
CVD + AF + HF	3366	0.716251	0.716041	0.716462
CVD + AF + HF	3367	0.719982	0.719772	0.720192
CVD + AF + HF	3368	0.712994	0.712783	0.713205
CVD + AF + HF	3369	0.716612	0.716401	0.716822
CVD + AF + HF	3370	0.715519	0.715308	0.71573
CVD + AF + HF	3371	0.719211	0.719001	0.719421
CVD + AF + HF	3372	0.714736	0.714525	0.714947
CVD + AF + HF	3373	0.718372	0.718162	0.718582
CVD + AF + HF	3374	0.716795	0.716585	0.717006
CVD + AF + HF	3375	0.720492	0.720282	0.720702
CVD + AF + HF	3376	0.715129	0.714918	0.71534
CVD + AF + HF	3377	0.718663	0.718452	0.718873
CVD + AF + HF	3378	0.717636	0.717426	0.717847
CVD + AF + HF	3379	0.721222	0.721012	0.721431
CVD + AF + HF	3380	0.716946	0.716736	0.717157
CVD + AF + HF	3381	0.720507	0.720297	0.720716
CVD + AF + HF	3382	0.718985	0.718775	0.719195
CVD + AF + HF	3383	0.72259	0.72238	0.722799
CVD + AF + HF	3384	0.715718	0.715508	0.715929
CVD + AF + HF	3385	0.7192	0.71899	0.71941
CVD + AF + HF	3386	0.71816	0.71795	0.718371
CVD + AF + HF	3387	0.721723	0.721513	0.721933
CVD + AF + HF	3388	0.717462	0.717251	0.717672
CVD + AF + HF	3389	0.72097	0.72076	0.72118
CVD + AF + HF	3390	0.719443	0.719233	0.719653
CVD + AF + HF	3391	0.723019	0.72281	0.723228
CVD + AF + HF	3392	0.71816	0.71795	0.71837
CVD + AF + HF	3393	0.721575	0.721365	0.721785
CVD + AF + HF	3394	0.720687	0.720477	0.720897
CVD + AF + HF	3395	0.724171	0.723962	0.72438
CVD + AF + HF	3396	0.72009	0.71988	0.7203
CVD + AF + HF	3397	0.72352	0.723311	0.72373
CVD + AF + HF	3398	0.722106	0.721896	0.722316
CVD + AF + HF	3399	0.725594	0.725385	0.725803
CVD + AF + HF	3400	0.718912	0.718702	0.719122
CVD + AF + HF	3401	0.7223	0.72209	0.722509
CVD + AF + HF	3402	0.721353	0.721144	0.721563
CVD + AF + HF	3403	0.724806	0.724597	0.725015
CVD + AF + HF	3404	0.720736	0.720526	0.720946
CVD + AF + HF	3405	0.724143	0.723934	0.724353
CVD + AF + HF	3406	0.722692	0.722482	0.722901
CVD + AF + HF	3407	0.726153	0.725944	0.726362
CVD + AF + HF	3408	0.720362	0.720152	0.720572
CVD + AF + HF	3409	0.723656	0.723447	0.723866
CVD + AF + HF	3410	0.722827	0.722618	0.723036
CVD + AF + HF	3411	0.726192	0.725983	0.726401
CVD + AF + HF	3412	0.722283	0.722073	0.722492
CVD + AF + HF	3413	0.725604	0.725395	0.725813
CVD + AF + HF	3414	0.724249	0.724039	0.724458
CVD + AF + HF	3415	0.727622	0.727414	0.727831
CVD + AF + HF	3416	0.721013	0.720803	0.721222
CVD + AF + HF	3417	0.724286	0.724077	0.724496
CVD + AF + HF	3418	0.723399	0.72319	0.723609
CVD + AF + HF	3419	0.726742	0.726533	0.726951
CVD + AF + HF	3420	0.722838	0.722629	0.723048
CVD + AF + HF	3421	0.726138	0.72593	0.726347
CVD + AF + HF	3422	0.724754	0.724545	0.724963
CVD + AF + HF	3423	0.728104	0.727896	0.728313
CVD + AF + HF	3424	0.718416	0.718205	0.718626
CVD + AF + HF	3425	0.721835	0.721625	0.722044
CVD + AF + HF	3426	0.720853	0.720644	0.721063
CVD + AF + HF	3427	0.724341	0.724132	0.72455
CVD + AF + HF	3428	0.72023	0.72002	0.72044
CVD + AF + HF	3429	0.723665	0.723455	0.723874
CVD + AF + HF	3430	0.722202	0.721993	0.722412
CVD + AF + HF	3431	0.725694	0.725485	0.725903
CVD + AF + HF	3432	0.719152	0.718942	0.719362
CVD + AF + HF	3433	0.722538	0.722328	0.722747
CVD + AF + HF	3434	0.721512	0.721303	0.721722
CVD + AF + HF	3435	0.724967	0.724758	0.725176
CVD + AF + HF	3436	0.720871	0.720662	0.721081
CVD + AF + HF	3437	0.724282	0.724072	0.724491
CVD + AF + HF	3438	0.722782	0.722573	0.722992
CVD + AF + HF	3439	0.72625	0.726041	0.726458
CVD + AF + HF	3440	0.720613	0.720403	0.720823
CVD + AF + HF	3441	0.723914	0.723705	0.724123
CVD + AF + HF	3442	0.722989	0.72278	0.723199
CVD + AF + HF	3443	0.726362	0.726153	0.726571
CVD + AF + HF	3444	0.722422	0.722213	0.722632
CVD + AF + HF	3445	0.725745	0.725536	0.725954
CVD + AF + HF	3446	0.724341	0.724132	0.72455
CVD + AF + HF	3447	0.727719	0.72751	0.727928
CVD + AF + HF	3448	0.721252	0.721043	0.721462
CVD + AF + HF	3449	0.724528	0.724319	0.724737
CVD + AF + HF	3450	0.723557	0.723347	0.723766
CVD + AF + HF	3451	0.726905	0.726697	0.727114
CVD + AF + HF	3452	0.722974	0.722765	0.723184
CVD + AF + HF	3453	0.726277	0.726069	0.726486
CVD + AF + HF	3454	0.72484	0.724631	0.725049
CVD + AF + HF	3455	0.7282	0.727991	0.728408
CVD + AF + HF	3456	0.715382	0.715171	0.715592
CVD + AF + HF	3457	0.718927	0.718717	0.719137
CVD + AF + HF	3458	0.717006	0.716796	0.717217
CVD + AF + HF	3459	0.72061	0.7204	0.72082
CVD + AF + HF	3460	0.717165	0.716955	0.717375
CVD + AF + HF	3461	0.720688	0.720478	0.720898
CVD + AF + HF	3462	0.718426	0.718216	0.718636
CVD + AF + HF	3463	0.722009	0.721799	0.722218
CVD + AF + HF	3464	0.715647	0.715436	0.715857
CVD + AF + HF	3465	0.719178	0.718968	0.719388
CVD + AF + HF	3466	0.717263	0.717053	0.717474
CVD + AF + HF	3467	0.72086	0.72065	0.721069
CVD + AF + HF	3468	0.717392	0.717181	0.717602
CVD + AF + HF	3469	0.720899	0.720689	0.721109
CVD + AF + HF	3470	0.718648	0.718438	0.718858
CVD + AF + HF	3471	0.722223	0.722013	0.722432
CVD + AF + HF	3472	0.717652	0.717442	0.717863
CVD + AF + HF	3473	0.721066	0.720856	0.721275
CVD + AF + HF	3474	0.719281	0.719071	0.719491
CVD + AF + HF	3475	0.722761	0.722552	0.722971
CVD + AF + HF	3476	0.719459	0.719249	0.719669
CVD + AF + HF	3477	0.722863	0.722654	0.723073
CVD + AF + HF	3478	0.720718	0.720509	0.720928
CVD + AF + HF	3479	0.724185	0.723976	0.724395
CVD + AF + HF	3480	0.717867	0.717657	0.718077
CVD + AF + HF	3481	0.721269	0.72106	0.721479
CVD + AF + HF	3482	0.719492	0.719282	0.719702
CVD + AF + HF	3483	0.722955	0.722746	0.723165
CVD + AF + HF	3484	0.719632	0.719422	0.719842
CVD + AF + HF	3485	0.723027	0.722817	0.723236
CVD + AF + HF	3486	0.720893	0.720683	0.721102
CVD + AF + HF	3487	0.724351	0.724141	0.72456
CVD + AF + HF	3488	0.718684	0.718474	0.718894
CVD + AF + HF	3489	0.722127	0.721917	0.722336
CVD + AF + HF	3490	0.720136	0.719926	0.720346
CVD + AF + HF	3491	0.723644	0.723434	0.723853
CVD + AF + HF	3492	0.720007	0.719797	0.720217
CVD + AF + HF	3493	0.723456	0.723247	0.723665
CVD + AF + HF	3494	0.721182	0.720972	0.721391
CVD + AF + HF	3495	0.724681	0.724472	0.72489
CVD + AF + HF	3496	0.71896	0.71875	0.71917
CVD + AF + HF	3497	0.72238	0.72217	0.722589
CVD + AF + HF	3498	0.72041	0.7202	0.72062
CVD + AF + HF	3499	0.723897	0.723688	0.724106
CVD + AF + HF	3500	0.720246	0.720036	0.720456
CVD + AF + HF	3501	0.723671	0.723462	0.723881
CVD + AF + HF	3502	0.721422	0.721213	0.721632
CVD + AF + HF	3503	0.724901	0.724692	0.72511
CVD + AF + HF	3504	0.720742	0.720533	0.720952
CVD + AF + HF	3505	0.724079	0.72387	0.724289
CVD + AF + HF	3506	0.722211	0.722001	0.72242
CVD + AF + HF	3507	0.725604	0.725395	0.725813
CVD + AF + HF	3508	0.722091	0.721882	0.722301
CVD + AF + HF	3509	0.725439	0.72523	0.725648
CVD + AF + HF	3510	0.723271	0.723062	0.723481
CVD + AF + HF	3511	0.726671	0.726462	0.72688
CVD + AF + HF	3512	0.720965	0.720755	0.721175
CVD + AF + HF	3513	0.72428	0.724071	0.72449
CVD + AF + HF	3514	0.722434	0.722224	0.722643
CVD + AF + HF	3515	0.725808	0.725599	0.726017
CVD + AF + HF	3516	0.722282	0.722073	0.722492
CVD + AF + HF	3517	0.725605	0.725396	0.725814
CVD + AF + HF	3518	0.723463	0.723254	0.723672
CVD + AF + HF	3519	0.726847	0.726638	0.727056
CVD + AF + HF	3520	0.722924	0.722715	0.723133
CVD + AF + HF	3521	0.726159	0.72595	0.726368
CVD + AF + HF	3522	0.724467	0.724258	0.724677
CVD + AF + HF	3523	0.727757	0.727548	0.727965
CVD + AF + HF	3524	0.72436	0.724151	0.724569
CVD + AF + HF	3525	0.727607	0.727398	0.727815
CVD + AF + HF	3526	0.725582	0.725373	0.725791
CVD + AF + HF	3527	0.728882	0.728673	0.72909
CVD + AF + HF	3528	0.723244	0.723035	0.723454
CVD + AF + HF	3529	0.726463	0.726254	0.726672
CVD + AF + HF	3530	0.724786	0.724577	0.724995
CVD + AF + HF	3531	0.728069	0.72786	0.728277
CVD + AF + HF	3532	0.724636	0.724427	0.724846
CVD + AF + HF	3533	0.727861	0.727653	0.72807
CVD + AF + HF	3534	0.725864	0.725655	0.726073
CVD + AF + HF	3535	0.729147	0.728939	0.729356
CVD + AF + HF	3536	0.724604	0.724395	0.724813
CVD + AF + HF	3537	0.72774	0.727532	0.727949
CVD + AF + HF	3538	0.726159	0.72595	0.726368
CVD + AF + HF	3539	0.729354	0.729146	0.729563
CVD + AF + HF	3540	0.72606	0.725851	0.726269
CVD + AF + HF	3541	0.729207	0.728998	0.729415
CVD + AF + HF	3542	0.727287	0.727079	0.727496
CVD + AF + HF	3543	0.730492	0.730284	0.7307
CVD + AF + HF	3544	0.724877	0.724667	0.725086
CVD + AF + HF	3545	0.727992	0.727784	0.728201
CVD + AF + HF	3546	0.726424	0.726215	0.726633
CVD + AF + HF	3547	0.729609	0.7294	0.729817
CVD + AF + HF	3548	0.726286	0.726077	0.726495
CVD + AF + HF	3549	0.729425	0.729217	0.729633
CVD + AF + HF	3550	0.727522	0.727313	0.72773
CVD + AF + HF	3551	0.730717	0.730509	0.730925
CVD + AF + HF	3552	0.722997	0.722788	0.723207
CVD + AF + HF	3553	0.726237	0.726028	0.726446
CVD + AF + HF	3554	0.724514	0.724305	0.724723
CVD + AF + HF	3555	0.727807	0.727598	0.728016
CVD + AF + HF	3556	0.724392	0.724183	0.724601
CVD + AF + HF	3557	0.727641	0.727433	0.72785
CVD + AF + HF	3558	0.725599	0.72539	0.725808
CVD + AF + HF	3559	0.728905	0.728697	0.729114
CVD + AF + HF	3560	0.723322	0.723112	0.723531
CVD + AF + HF	3561	0.726544	0.726335	0.726753
CVD + AF + HF	3562	0.724835	0.724626	0.725044
CVD + AF + HF	3563	0.728124	0.727915	0.728333
CVD + AF + HF	3564	0.724669	0.72446	0.724878
CVD + AF + HF	3565	0.727898	0.72769	0.728107
CVD + AF + HF	3566	0.725886	0.725678	0.726095
CVD + AF + HF	3567	0.729171	0.728963	0.729379
CVD + AF + HF	3568	0.724686	0.724477	0.724895
CVD + AF + HF	3569	0.727826	0.727617	0.728035
CVD + AF + HF	3570	0.726212	0.726004	0.726421
CVD + AF + HF	3571	0.729409	0.729201	0.729618
CVD + AF + HF	3572	0.726091	0.725882	0.7263
CVD + AF + HF	3573	0.729245	0.729036	0.729453
CVD + AF + HF	3574	0.727305	0.727096	0.727514
CVD + AF + HF	3575	0.730518	0.730309	0.730726
CVD + AF + HF	3576	0.724957	0.724748	0.725166
CVD + AF + HF	3577	0.728081	0.727872	0.728289
CVD + AF + HF	3578	0.726479	0.726271	0.726688
CVD + AF + HF	3579	0.72967	0.729462	0.729879
CVD + AF + HF	3580	0.726325	0.726116	0.726533
CVD + AF + HF	3581	0.729466	0.729258	0.729675
CVD + AF + HF	3582	0.727544	0.727335	0.727753
CVD + AF + HF	3583	0.730745	0.730537	0.730953
CVD + AF + HF	3584	0.70421	0.703997	0.704422
CVD + AF + HF	3585	0.708192	0.70798	0.708403
CVD + AF + HF	3586	0.707574	0.707362	0.707785
CVD + AF + HF	3587	0.711607	0.711396	0.711818
CVD + AF + HF	3588	0.706827	0.706616	0.707039
CVD + AF + HF	3589	0.710771	0.710559	0.710982
CVD + AF + HF	3590	0.709475	0.709264	0.709687
CVD + AF + HF	3591	0.713481	0.71327	0.713692
CVD + AF + HF	3592	0.705117	0.704905	0.705329
CVD + AF + HF	3593	0.709042	0.70883	0.709254
CVD + AF + HF	3594	0.708348	0.708136	0.70856
CVD + AF + HF	3595	0.712337	0.712126	0.712548
CVD + AF + HF	3596	0.707617	0.707405	0.707828
CVD + AF + HF	3597	0.711519	0.711308	0.711731
CVD + AF + HF	3598	0.710164	0.709953	0.710376
CVD + AF + HF	3599	0.714147	0.713936	0.714357
CVD + AF + HF	3600	0.707503	0.707292	0.707715
CVD + AF + HF	3601	0.71129	0.711078	0.711501
CVD + AF + HF	3602	0.710731	0.710519	0.710942
CVD + AF + HF	3603	0.71458	0.714369	0.714791
CVD + AF + HF	3604	0.710088	0.709877	0.7103
CVD + AF + HF	3605	0.713863	0.713652	0.714074
CVD + AF + HF	3606	0.712625	0.712414	0.712836
CVD + AF + HF	3607	0.716473	0.716263	0.716684
CVD + AF + HF	3608	0.708288	0.708076	0.7085
CVD + AF + HF	3609	0.712031	0.711819	0.712242
CVD + AF + HF	3610	0.711387	0.711176	0.711598
CVD + AF + HF	3611	0.715206	0.714995	0.715417
CVD + AF + HF	3612	0.710743	0.710532	0.710954
CVD + AF + HF	3613	0.714491	0.71428	0.714701
CVD + AF + HF	3614	0.713195	0.712984	0.713406
CVD + AF + HF	3615	0.71702	0.716809	0.71723
CVD + AF + HF	3616	0.710761	0.710549	0.710972
CVD + AF + HF	3617	0.714533	0.714322	0.714744
CVD + AF + HF	3618	0.713427	0.713216	0.713638
CVD + AF + HF	3619	0.717229	0.717018	0.717439
CVD + AF + HF	3620	0.712502	0.712291	0.712714
CVD + AF + HF	3621	0.716293	0.716083	0.716504
CVD + AF + HF	3622	0.714672	0.714461	0.714883
CVD + AF + HF	3623	0.718497	0.718287	0.718707
CVD + AF + HF	3624	0.711527	0.711316	0.711738
CVD + AF + HF	3625	0.715256	0.715045	0.715466
CVD + AF + HF	3626	0.714092	0.713881	0.714303
CVD + AF + HF	3627	0.717878	0.717667	0.718088
CVD + AF + HF	3628	0.713179	0.712968	0.71339
CVD + AF + HF	3629	0.71692	0.716709	0.71713
CVD + AF + HF	3630	0.715271	0.715061	0.715482
CVD + AF + HF	3631	0.719074	0.718864	0.719285
CVD + AF + HF	3632	0.713526	0.713315	0.713737
CVD + AF + HF	3633	0.717145	0.716935	0.717355
CVD + AF + HF	3634	0.716093	0.715883	0.716304
CVD + AF + HF	3635	0.719762	0.719552	0.719972
CVD + AF + HF	3636	0.715259	0.715048	0.71547
CVD + AF + HF	3637	0.71891	0.7187	0.719121
CVD + AF + HF	3638	0.71735	0.71714	0.717561
CVD + AF + HF	3639	0.72104	0.72083	0.721249
CVD + AF + HF	3640	0.714183	0.713972	0.714394
CVD + AF + HF	3641	0.717766	0.717555	0.717976
CVD + AF + HF	3642	0.716666	0.716456	0.716877
CVD + AF + HF	3643	0.720311	0.720101	0.720521
CVD + AF + HF	3644	0.715826	0.715615	0.716036
CVD + AF + HF	3645	0.719442	0.719232	0.719652
CVD + AF + HF	3646	0.717853	0.717642	0.718063
CVD + AF + HF	3647	0.72152	0.721311	0.72173
CVD + AF + HF	3648	0.716574	0.716363	0.716784
CVD + AF + HF	3649	0.720112	0.719902	0.720322
CVD + AF + HF	3650	0.719147	0.718937	0.719357
CVD + AF + HF	3651	0.722729	0.72252	0.722939
CVD + AF + HF	3652	0.718418	0.718208	0.718628
CVD + AF + HF	3653	0.721967	0.721757	0.722177
CVD + AF + HF	3654	0.720479	0.720269	0.720689
CVD + AF + HF	3655	0.724067	0.723858	0.724276
CVD + AF + HF	3656	0.7174	0.71719	0.717611
CVD + AF + HF	3657	0.720905	0.720695	0.721115
CVD + AF + HF	3658	0.71988	0.71967	0.720089
CVD + AF + HF	3659	0.723433	0.723224	0.723642
CVD + AF + HF	3660	0.719146	0.718936	0.719356
CVD + AF + HF	3661	0.722668	0.722458	0.722877
CVD + AF + HF	3662	0.721143	0.720934	0.721353
CVD + AF + HF	3663	0.724706	0.724497	0.724915
CVD + AF + HF	3664	0.71873	0.71852	0.71894
CVD + AF + HF	3665	0.722135	0.721926	0.722345
CVD + AF + HF	3666	0.721242	0.721033	0.721452
CVD + AF + HF	3667	0.724701	0.724492	0.72491
CVD + AF + HF	3668	0.720564	0.720354	0.720774
CVD + AF + HF	3669	0.723987	0.723778	0.724197
CVD + AF + HF	3670	0.722579	0.72237	0.722789
CVD + AF + HF	3671	0.726053	0.725845	0.726262
CVD + AF + HF	3672	0.719449	0.719239	0.719659
CVD + AF + HF	3673	0.722839	0.72263	0.723049
CVD + AF + HF	3674	0.721871	0.721661	0.72208
CVD + AF + HF	3675	0.725308	0.725099	0.725517
CVD + AF + HF	3676	0.721197	0.720987	0.721406
CVD + AF + HF	3677	0.7246	0.724391	0.72481
CVD + AF + HF	3678	0.723147	0.722938	0.723357
CVD + AF + HF	3679	0.7266	0.726391	0.726809
CVD + AF + HF	3680	0.716876	0.716666	0.717087
CVD + AF + HF	3681	0.720414	0.720204	0.720624
CVD + AF + HF	3682	0.719362	0.719152	0.719572
CVD + AF + HF	3683	0.722937	0.722728	0.723146
CVD + AF + HF	3684	0.718605	0.718395	0.718816
CVD + AF + HF	3685	0.722149	0.721939	0.722359
CVD + AF + HF	3686	0.720612	0.720402	0.720822
CVD + AF + HF	3687	0.724194	0.723985	0.724403
CVD + AF + HF	3688	0.717686	0.717476	0.717896
CVD + AF + HF	3689	0.721191	0.720981	0.721401
CVD + AF + HF	3690	0.720078	0.719869	0.720288
CVD + AF + HF	3691	0.723629	0.72342	0.723838
CVD + AF + HF	3692	0.719319	0.719109	0.719529
CVD + AF + HF	3693	0.72284	0.722631	0.723049
CVD + AF + HF	3694	0.721265	0.721056	0.721475
CVD + AF + HF	3695	0.724831	0.724622	0.72504
CVD + AF + HF	3696	0.719029	0.718819	0.719239
CVD + AF + HF	3697	0.722437	0.722228	0.722647
CVD + AF + HF	3698	0.72145	0.72124	0.721659
CVD + AF + HF	3699	0.724908	0.724699	0.725117
CVD + AF + HF	3700	0.720739	0.720529	0.720949
CVD + AF + HF	3701	0.724167	0.723958	0.724376
CVD + AF + HF	3702	0.722707	0.722498	0.722917
CVD + AF + HF	3703	0.726178	0.725969	0.726387
CVD + AF + HF	3704	0.71974	0.71953	0.71995
CVD + AF + HF	3705	0.723128	0.722919	0.723337
CVD + AF + HF	3706	0.722069	0.721859	0.722279
CVD + AF + HF	3707	0.725505	0.725296	0.725714
CVD + AF + HF	3708	0.72137	0.72116	0.721579
CVD + AF + HF	3709	0.724778	0.724569	0.724987
CVD + AF + HF	3710	0.723268	0.723058	0.723477
CVD + AF + HF	3711	0.726722	0.726514	0.726931
CVD + AF + HF	3712	0.715385	0.715174	0.715595
CVD + AF + HF	3713	0.71895	0.71874	0.71916
CVD + AF + HF	3714	0.716895	0.716684	0.717105
CVD + AF + HF	3715	0.720512	0.720302	0.720722
CVD + AF + HF	3716	0.717073	0.716863	0.717284
CVD + AF + HF	3717	0.720608	0.720398	0.720817
CVD + AF + HF	3718	0.718235	0.718024	0.718445
CVD + AF + HF	3719	0.721835	0.721626	0.722045
CVD + AF + HF	3720	0.715636	0.715426	0.715847
CVD + AF + HF	3721	0.719182	0.718972	0.719392
CVD + AF + HF	3722	0.71714	0.71693	0.717351
CVD + AF + HF	3723	0.720748	0.720539	0.720958
CVD + AF + HF	3724	0.717287	0.717077	0.717497
CVD + AF + HF	3725	0.72081	0.7206	0.72102
CVD + AF + HF	3726	0.718457	0.718247	0.718667
CVD + AF + HF	3727	0.722044	0.721835	0.722254
CVD + AF + HF	3728	0.717574	0.717363	0.717784
CVD + AF + HF	3729	0.721009	0.720799	0.721219
CVD + AF + HF	3730	0.719083	0.718873	0.719293
CVD + AF + HF	3731	0.722578	0.722369	0.722788
CVD + AF + HF	3732	0.719276	0.719066	0.719486
CVD + AF + HF	3733	0.722701	0.722492	0.722911
CVD + AF + HF	3734	0.720437	0.720228	0.720647
CVD + AF + HF	3735	0.72393	0.72372	0.724139
CVD + AF + HF	3736	0.717774	0.717564	0.717984
CVD + AF + HF	3737	0.721198	0.720988	0.721408
CVD + AF + HF	3738	0.719278	0.719068	0.719488
CVD + AF + HF	3739	0.722769	0.72256	0.722979
CVD + AF + HF	3740	0.719436	0.719226	0.719646
CVD + AF + HF	3741	0.72286	0.72265	0.723069
CVD + AF + HF	3742	0.72061	0.7204	0.72082
CVD + AF + HF	3743	0.724092	0.723883	0.724301
CVD + AF + HF	3744	0.718531	0.718321	0.718741
CVD + AF + HF	3745	0.722002	0.721793	0.722212
CVD + AF + HF	3746	0.719897	0.719687	0.720107
CVD + AF + HF	3747	0.723423	0.723213	0.723632
CVD + AF + HF	3748	0.719792	0.719582	0.720002
CVD + AF + HF	3749	0.723259	0.72305	0.723468
CVD + AF + HF	3750	0.720885	0.720675	0.721095
CVD + AF + HF	3751	0.724406	0.724197	0.724615
CVD + AF + HF	3752	0.718804	0.718593	0.719014
CVD + AF + HF	3753	0.722251	0.722041	0.72246
CVD + AF + HF	3754	0.720165	0.719955	0.720375
CVD + AF + HF	3755	0.723674	0.723464	0.723883
CVD + AF + HF	3756	0.720024	0.719814	0.720234
CVD + AF + HF	3757	0.723474	0.723265	0.723683
CVD + AF + HF	3758	0.721117	0.720907	0.721327
CVD + AF + HF	3759	0.724629	0.72442	0.724838
CVD + AF + HF	3760	0.720527	0.720317	0.720737
CVD + AF + HF	3761	0.72389	0.723681	0.724099
CVD + AF + HF	3762	0.72189	0.72168	0.722099
CVD + AF + HF	3763	0.725311	0.725102	0.72552
CVD + AF + HF	3764	0.721799	0.721589	0.722009
CVD + AF + HF	3765	0.725171	0.724962	0.72538
CVD + AF + HF	3766	0.72289	0.72268	0.723099
CVD + AF + HF	3767	0.726317	0.726108	0.726526
CVD + AF + HF	3768	0.720744	0.720534	0.720954
CVD + AF + HF	3769	0.724081	0.723871	0.72429
CVD + AF + HF	3770	0.722104	0.721895	0.722314
CVD + AF + HF	3771	0.72551	0.725301	0.725719
CVD + AF + HF	3772	0.721981	0.721772	0.722191
CVD + AF + HF	3773	0.725335	0.725126	0.725544
CVD + AF + HF	3774	0.723074	0.722864	0.723283
CVD + AF + HF	3775	0.726488	0.726279	0.726697
CVD + AF + HF	3776	0.722586	0.722376	0.722795
CVD + AF + HF	3777	0.725863	0.725654	0.726072
CVD + AF + HF	3778	0.724027	0.723817	0.724236
CVD + AF + HF	3779	0.727356	0.727148	0.727565
CVD + AF + HF	3780	0.723947	0.723738	0.724157
CVD + AF + HF	3781	0.727225	0.727016	0.727433
CVD + AF + HF	3782	0.72508	0.724871	0.725289
CVD + AF + HF	3783	0.728415	0.728206	0.728623
CVD + AF + HF	3784	0.72291	0.7227	0.723119
CVD + AF + HF	3785	0.726164	0.725955	0.726373
CVD + AF + HF	3786	0.724344	0.724135	0.724553
CVD + AF + HF	3787	0.727658	0.727449	0.727866
CVD + AF + HF	3788	0.724223	0.724014	0.724432
CVD + AF + HF	3789	0.727482	0.727273	0.727691
CVD + AF + HF	3790	0.725365	0.725155	0.725574
CVD + AF + HF	3791	0.72868	0.728471	0.728888
CVD + AF + HF	3792	0.724197	0.723988	0.724406
CVD + AF + HF	3793	0.727375	0.727166	0.727584
CVD + AF + HF	3794	0.725649	0.72544	0.725858
CVD + AF + HF	3795	0.728885	0.728677	0.729093
CVD + AF + HF	3796	0.725568	0.725359	0.725777
CVD + AF + HF	3797	0.728756	0.728547	0.728964
CVD + AF + HF	3798	0.726715	0.726507	0.726924
CVD + AF + HF	3799	0.729956	0.729748	0.730164
CVD + AF + HF	3800	0.724473	0.724264	0.724683
CVD + AF + HF	3801	0.727629	0.727421	0.727838
CVD + AF + HF	3802	0.725914	0.725705	0.726123
CVD + AF + HF	3803	0.729136	0.728928	0.729345
CVD + AF + HF	3804	0.725798	0.725589	0.726007
CVD + AF + HF	3805	0.728979	0.72877	0.729187
CVD + AF + HF	3806	0.726946	0.726738	0.727155
CVD + AF + HF	3807	0.730179	0.729971	0.730387
CVD + AF + HF	3808	0.722664	0.722454	0.722873
CVD + AF + HF	3809	0.725946	0.725738	0.726155
CVD + AF + HF	3810	0.724079	0.723869	0.724288
CVD + AF + HF	3811	0.727412	0.727203	0.727621
CVD + AF + HF	3812	0.723979	0.72377	0.724189
CVD + AF + HF	3813	0.72726	0.727051	0.727469
CVD + AF + HF	3814	0.725104	0.724895	0.725313
CVD + AF + HF	3815	0.728436	0.728227	0.728644
CVD + AF + HF	3816	0.722986	0.722777	0.723196
CVD + AF + HF	3817	0.726245	0.726036	0.726454
CVD + AF + HF	3818	0.724399	0.72419	0.724608
CVD + AF + HF	3819	0.727715	0.727506	0.727923
CVD + AF + HF	3820	0.724256	0.724047	0.724465
CVD + AF + HF	3821	0.727521	0.727313	0.72773
CVD + AF + HF	3822	0.725384	0.725175	0.725593
CVD + AF + HF	3823	0.728705	0.728496	0.728913
CVD + AF + HF	3824	0.724279	0.72407	0.724488
CVD + AF + HF	3825	0.727465	0.727256	0.727674
CVD + AF + HF	3826	0.725707	0.725498	0.725916
CVD + AF + HF	3827	0.728947	0.728739	0.729156
CVD + AF + HF	3828	0.725603	0.725394	0.725812
CVD + AF + HF	3829	0.728796	0.728587	0.729004
CVD + AF + HF	3830	0.726738	0.72653	0.726947
CVD + AF + HF	3831	0.729982	0.729774	0.730191
CVD + AF + HF	3832	0.724556	0.724347	0.724765
CVD + AF + HF	3833	0.727722	0.727513	0.72793
CVD + AF + HF	3834	0.725969	0.72576	0.726178
CVD + AF + HF	3835	0.729198	0.72899	0.729407
CVD + AF + HF	3836	0.725833	0.725625	0.726042
CVD + AF + HF	3837	0.729024	0.728816	0.729233
CVD + AF + HF	3838	0.726975	0.726766	0.727183
CVD + AF + HF	3839	0.730208	0.73	0.730416
CVD + AF + HF	3840	0.705982	0.70577	0.706194
CVD + AF + HF	3841	0.709844	0.709632	0.710055
CVD + AF + HF	3842	0.709299	0.709087	0.70951
CVD + AF + HF	3843	0.713226	0.713015	0.713437
CVD + AF + HF	3844	0.708672	0.70846	0.708884
CVD + AF + HF	3845	0.712511	0.7123	0.712722
CVD + AF + HF	3846	0.711269	0.711058	0.71148
CVD + AF + HF	3847	0.715181	0.71497	0.715391
CVD + AF + HF	3848	0.70679	0.706579	0.707002
CVD + AF + HF	3849	0.7106	0.710389	0.710812
CVD + AF + HF	3850	0.709986	0.709774	0.710197
CVD + AF + HF	3851	0.713875	0.713664	0.714086
CVD + AF + HF	3852	0.709378	0.709167	0.70959
CVD + AF + HF	3853	0.713171	0.71296	0.713382
CVD + AF + HF	3854	0.711893	0.711682	0.712105
CVD + AF + HF	3855	0.715753	0.715543	0.715964
CVD + AF + HF	3856	0.709352	0.70914	0.709563
CVD + AF + HF	3857	0.713033	0.712822	0.713244
CVD + AF + HF	3858	0.71251	0.712299	0.712721
CVD + AF + HF	3859	0.716268	0.716057	0.716478
CVD + AF + HF	3860	0.712012	0.711801	0.712223
CVD + AF + HF	3861	0.715695	0.715484	0.715905
CVD + AF + HF	3862	0.71448	0.714269	0.714691
CVD + AF + HF	3863	0.71823	0.71802	0.718441
CVD + AF + HF	3864	0.71005	0.709838	0.710261
CVD + AF + HF	3865	0.71368	0.713469	0.713891
CVD + AF + HF	3866	0.713103	0.712892	0.713314
CVD + AF + HF	3867	0.716819	0.716609	0.71703
CVD + AF + HF	3868	0.712597	0.712386	0.712808
CVD + AF + HF	3869	0.716234	0.716024	0.716445
CVD + AF + HF	3870	0.714997	0.714786	0.715208
CVD + AF + HF	3871	0.718708	0.718498	0.718918
CVD + AF + HF	3872	0.712286	0.712075	0.712497
CVD + AF + HF	3873	0.715953	0.715743	0.716164
CVD + AF + HF	3874	0.7149	0.714689	0.715111
CVD + AF + HF	3875	0.718609	0.718399	0.718819
CVD + AF + HF	3876	0.714108	0.713897	0.714318
CVD + AF + HF	3877	0.717795	0.717585	0.718005
CVD + AF + HF	3878	0.716238	0.716027	0.716448
CVD + AF + HF	3879	0.719963	0.719753	0.720173
CVD + AF + HF	3880	0.712977	0.712766	0.713188
CVD + AF + HF	3881	0.716594	0.716384	0.716805
CVD + AF + HF	3882	0.71551	0.715299	0.715721
CVD + AF + HF	3883	0.719201	0.718991	0.719411
CVD + AF + HF	3884	0.714724	0.714513	0.714934
CVD + AF + HF	3885	0.718357	0.718147	0.718568
CVD + AF + HF	3886	0.716784	0.716573	0.716994
CVD + AF + HF	3887	0.720482	0.720272	0.720691
CVD + AF + HF	3888	0.715118	0.714907	0.715329
CVD + AF + HF	3889	0.71865	0.71844	0.71886
CVD + AF + HF	3890	0.71763	0.717419	0.71784
CVD + AF + HF	3891	0.721216	0.721006	0.721425
CVD + AF + HF	3892	0.716936	0.716725	0.717146
CVD + AF + HF	3893	0.720492	0.720283	0.720702
CVD + AF + HF	3894	0.718976	0.718766	0.719186
CVD + AF + HF	3895	0.722581	0.722371	0.72279
CVD + AF + HF	3896	0.71571	0.715499	0.71592
CVD + AF + HF	3897	0.719189	0.718979	0.719399
CVD + AF + HF	3898	0.718157	0.717947	0.718367
CVD + AF + HF	3899	0.721718	0.721508	0.721927
CVD + AF + HF	3900	0.717454	0.717244	0.717664
CVD + AF + HF	3901	0.720961	0.720751	0.721171
CVD + AF + HF	3902	0.719436	0.719227	0.719646
CVD + AF + HF	3903	0.723013	0.722803	0.723222
CVD + AF + HF	3904	0.718139	0.717929	0.71835
CVD + AF + HF	3905	0.721557	0.721347	0.721767
CVD + AF + HF	3906	0.720684	0.720475	0.720894
CVD + AF + HF	3907	0.72416	0.723951	0.724369
CVD + AF + HF	3908	0.720072	0.719862	0.720282
CVD + AF + HF	3909	0.723496	0.723287	0.723706
CVD + AF + HF	3910	0.722093	0.721883	0.722302
CVD + AF + HF	3911	0.725576	0.725367	0.725785
CVD + AF + HF	3912	0.718898	0.718688	0.719109
CVD + AF + HF	3913	0.722281	0.722071	0.72249
CVD + AF + HF	3914	0.721345	0.721135	0.721555
CVD + AF + HF	3915	0.724798	0.724589	0.725007
CVD + AF + HF	3916	0.720722	0.720512	0.720932
CVD + AF + HF	3917	0.724122	0.723913	0.724331
CVD + AF + HF	3918	0.722683	0.722474	0.722893
CVD + AF + HF	3919	0.726137	0.725928	0.726346
CVD + AF + HF	3920	0.720346	0.720136	0.720556
CVD + AF + HF	3921	0.723641	0.723432	0.72385
CVD + AF + HF	3922	0.722826	0.722617	0.723036
CVD + AF + HF	3923	0.726183	0.725974	0.726392
CVD + AF + HF	3924	0.722267	0.722058	0.722477
CVD + AF + HF	3925	0.725584	0.725375	0.725793
CVD + AF + HF	3926	0.724237	0.724028	0.724446
CVD + AF + HF	3927	0.727607	0.727398	0.727815
CVD + AF + HF	3928	0.721001	0.720791	0.721211
CVD + AF + HF	3929	0.724272	0.724063	0.724481
CVD + AF + HF	3930	0.723393	0.723184	0.723602
CVD + AF + HF	3931	0.726735	0.726526	0.726944
CVD + AF + HF	3932	0.722825	0.722615	0.723034
CVD + AF + HF	3933	0.72612	0.725911	0.726329
CVD + AF + HF	3934	0.724746	0.724537	0.724955
CVD + AF + HF	3935	0.728091	0.727883	0.7283
CVD + AF + HF	3936	0.718399	0.718189	0.718609
CVD + AF + HF	3937	0.721811	0.721601	0.72202
CVD + AF + HF	3938	0.720848	0.720638	0.721057
CVD + AF + HF	3939	0.724329	0.72412	0.724539
CVD + AF + HF	3940	0.720213	0.720003	0.720423
CVD + AF + HF	3941	0.723641	0.723432	0.72385
CVD + AF + HF	3942	0.722186	0.721977	0.722396
CVD + AF + HF	3943	0.725674	0.725465	0.725883
CVD + AF + HF	3944	0.719139	0.718929	0.719349
CVD + AF + HF	3945	0.722524	0.722315	0.722733
CVD + AF + HF	3946	0.721504	0.721294	0.721713
CVD + AF + HF	3947	0.724955	0.724746	0.725164
CVD + AF + HF	3948	0.720855	0.720646	0.721065
CVD + AF + HF	3949	0.72426	0.72405	0.724469
CVD + AF + HF	3950	0.722772	0.722563	0.722982
CVD + AF + HF	3951	0.726232	0.726023	0.726441
CVD + AF + HF	3952	0.720602	0.720392	0.720812
CVD + AF + HF	3953	0.723897	0.723688	0.724106
CVD + AF + HF	3954	0.722987	0.722778	0.723197
CVD + AF + HF	3955	0.726351	0.726142	0.72656
CVD + AF + HF	3956	0.722408	0.722198	0.722617
CVD + AF + HF	3957	0.725727	0.725518	0.725936
CVD + AF + HF	3958	0.724333	0.724123	0.724542
CVD + AF + HF	3959	0.727707	0.727498	0.727915
CVD + AF + HF	3960	0.721244	0.721034	0.721454
CVD + AF + HF	3961	0.724515	0.724306	0.724724
CVD + AF + HF	3962	0.723552	0.723343	0.723762
CVD + AF + HF	3963	0.726893	0.726684	0.727102
CVD + AF + HF	3964	0.722961	0.722751	0.72317
CVD + AF + HF	3965	0.726258	0.72605	0.726467
CVD + AF + HF	3966	0.724833	0.724624	0.725042
CVD + AF + HF	3967	0.728184	0.727976	0.728393
CVD + AF + HF	3968	0.715684	0.715474	0.715895
CVD + AF + HF	3969	0.719222	0.719011	0.719432
CVD + AF + HF	3970	0.717237	0.717027	0.717448
CVD + AF + HF	3971	0.720834	0.720625	0.721044
CVD + AF + HF	3972	0.717435	0.717224	0.717645
CVD + AF + HF	3973	0.720947	0.720737	0.721157
CVD + AF + HF	3974	0.718641	0.718431	0.718851
CVD + AF + HF	3975	0.722216	0.722007	0.722426
CVD + AF + HF	3976	0.715928	0.715718	0.716139
CVD + AF + HF	3977	0.719453	0.719243	0.719663
CVD + AF + HF	3978	0.717479	0.717269	0.717689
CVD + AF + HF	3979	0.721063	0.720853	0.721273
CVD + AF + HF	3980	0.717648	0.717438	0.717858
CVD + AF + HF	3981	0.72114	0.72093	0.72135
CVD + AF + HF	3982	0.718854	0.718643	0.719064
CVD + AF + HF	3983	0.722422	0.722212	0.722631
CVD + AF + HF	3984	0.717939	0.717729	0.718149
CVD + AF + HF	3985	0.721347	0.721137	0.721556
CVD + AF + HF	3986	0.719493	0.719283	0.719703
CVD + AF + HF	3987	0.72297	0.722761	0.72318
CVD + AF + HF	3988	0.719714	0.719504	0.719923
CVD + AF + HF	3989	0.723113	0.722904	0.723323
CVD + AF + HF	3990	0.720919	0.720709	0.721129
CVD + AF + HF	3991	0.724382	0.724173	0.724591
CVD + AF + HF	3992	0.718133	0.717923	0.718344
CVD + AF + HF	3993	0.72153	0.72132	0.72174
CVD + AF + HF	3994	0.719686	0.719476	0.719896
CVD + AF + HF	3995	0.72315	0.722941	0.72336
CVD + AF + HF	3996	0.719875	0.719665	0.720084
CVD + AF + HF	3997	0.723264	0.723055	0.723473
CVD + AF + HF	3998	0.721081	0.720871	0.721291
CVD + AF + HF	3999	0.72454	0.724331	0.72475
CVD + AF + HF	4000	0.71887	0.71866	0.71908
CVD + AF + HF	4001	0.722312	0.722103	0.722522
CVD + AF + HF	4002	0.720277	0.720067	0.720487
CVD + AF + HF	4003	0.723778	0.723569	0.723987
CVD + AF + HF	4004	0.720176	0.719966	0.720386
CVD + AF + HF	4005	0.723623	0.723414	0.723832
CVD + AF + HF	4006	0.721317	0.721107	0.721527
CVD + AF + HF	4007	0.724812	0.724603	0.725022
CVD + AF + HF	4008	0.719137	0.718927	0.719347
CVD + AF + HF	4009	0.722552	0.722343	0.722762
CVD + AF + HF	4010	0.720543	0.720333	0.720753
CVD + AF + HF	4011	0.724027	0.723817	0.724236
CVD + AF + HF	4012	0.720409	0.7202	0.720619
CVD + AF + HF	4013	0.723831	0.723622	0.724041
CVD + AF + HF	4014	0.721552	0.721343	0.721762
CVD + AF + HF	4015	0.725026	0.724816	0.725235
CVD + AF + HF	4016	0.720928	0.720718	0.721138
CVD + AF + HF	4017	0.724261	0.724052	0.72447
CVD + AF + HF	4018	0.722344	0.722134	0.722554
CVD + AF + HF	4019	0.725738	0.725529	0.725947
CVD + AF + HF	4020	0.722261	0.722052	0.722471
CVD + AF + HF	4021	0.725605	0.725396	0.725813
CVD + AF + HF	4022	0.7234	0.723191	0.72361
CVD + AF + HF	4023	0.726796	0.726587	0.727005
CVD + AF + HF	4024	0.721138	0.720928	0.721347
CVD + AF + HF	4025	0.724449	0.72424	0.724658
CVD + AF + HF	4026	0.722556	0.722346	0.722765
CVD + AF + HF	4027	0.725932	0.725724	0.726141
CVD + AF + HF	4028	0.722441	0.722232	0.722651
CVD + AF + HF	4029	0.725766	0.725557	0.725975
CVD + AF + HF	4030	0.723585	0.723375	0.723794
CVD + AF + HF	4031	0.726964	0.726756	0.727173
CVD + AF + HF	4032	0.723036	0.722826	0.723245
CVD + AF + HF	4033	0.726278	0.72607	0.726487
CVD + AF + HF	4034	0.724543	0.724334	0.724752
CVD + AF + HF	4035	0.727832	0.727623	0.72804
CVD + AF + HF	4036	0.724471	0.724262	0.72468
CVD + AF + HF	4037	0.727711	0.727502	0.727919
CVD + AF + HF	4038	0.725653	0.725444	0.725862
CVD + AF + HF	4039	0.728952	0.728744	0.72916
CVD + AF + HF	4040	0.723354	0.723145	0.723564
CVD + AF + HF	4041	0.726571	0.726362	0.72678
CVD + AF + HF	4042	0.724854	0.724644	0.725063
CVD + AF + HF	4043	0.728138	0.727929	0.728346
CVD + AF + HF	4044	0.72474	0.72453	0.724949
CVD + AF + HF	4045	0.727962	0.727753	0.72817
CVD + AF + HF	4046	0.725936	0.725727	0.726145
CVD + AF + HF	4047	0.729218	0.72901	0.729427
CVD + AF + HF	4048	0.724719	0.72451	0.724928
CVD + AF + HF	4049	0.727858	0.72765	0.728067
CVD + AF + HF	4050	0.726231	0.726023	0.72644
CVD + AF + HF	4051	0.729431	0.729222	0.729639
CVD + AF + HF	4052	0.726169	0.725961	0.726378
CVD + AF + HF	4053	0.729316	0.729108	0.729525
CVD + AF + HF	4054	0.727359	0.727151	0.727568
CVD + AF + HF	4055	0.730565	0.730357	0.730773
CVD + AF + HF	4056	0.724986	0.724777	0.725195
CVD + AF + HF	4057	0.728108	0.7279	0.728317
CVD + AF + HF	4058	0.726493	0.726284	0.726701
CVD + AF + HF	4059	0.729685	0.729477	0.729893
CVD + AF + HF	4060	0.726388	0.726179	0.726597
CVD + AF + HF	4061	0.729529	0.729321	0.729738
CVD + AF + HF	4062	0.727592	0.727383	0.7278
CVD + AF + HF	4063	0.730792	0.730584	0.731
CVD + AF + HF	4064	0.723108	0.722899	0.723317
CVD + AF + HF	4065	0.726352	0.726144	0.726561
CVD + AF + HF	4066	0.724586	0.724377	0.724796
CVD + AF + HF	4067	0.727882	0.727673	0.72809
CVD + AF + HF	4068	0.724499	0.72429	0.724708
CVD + AF + HF	4069	0.727738	0.72753	0.727947
CVD + AF + HF	4070	0.725671	0.725462	0.72588
CVD + AF + HF	4071	0.72897	0.728762	0.729179
CVD + AF + HF	4072	0.723427	0.723217	0.723636
CVD + AF + HF	4073	0.726652	0.726444	0.726861
CVD + AF + HF	4074	0.724902	0.724693	0.725111
CVD + AF + HF	4075	0.728189	0.72798	0.728397
CVD + AF + HF	4076	0.72477	0.724561	0.724979
CVD + AF + HF	4077	0.727995	0.727787	0.728204
CVD + AF + HF	4078	0.725954	0.725745	0.726163
CVD + AF + HF	4079	0.729238	0.72903	0.729446
CVD + AF + HF	4080	0.724796	0.724587	0.725005
CVD + AF + HF	4081	0.727943	0.727735	0.728152
CVD + AF + HF	4082	0.726285	0.726076	0.726494
CVD + AF + HF	4083	0.729484	0.729276	0.729693
CVD + AF + HF	4084	0.7262	0.725992	0.726409
CVD + AF + HF	4085	0.72935	0.729142	0.729558
CVD + AF + HF	4086	0.727376	0.727167	0.727585
CVD + AF + HF	4087	0.730586	0.730378	0.730794
CVD + AF + HF	4088	0.725063	0.724854	0.725272
CVD + AF + HF	4089	0.728191	0.727983	0.7284
CVD + AF + HF	4090	0.726548	0.726339	0.726757
CVD + AF + HF	4091	0.72974	0.729531	0.729948
CVD + AF + HF	4092	0.726419	0.72621	0.726628
CVD + AF + HF	4093	0.729566	0.729358	0.729774
CVD + AF + HF	4094	0.727613	0.727405	0.727822
CVD + AF + HF	4095	0.730815	0.730607	0.731023
CVD + AF + HF	SCORE2	0.712805	0.706209	0.719401
CVD + AF + HF	PCE	0.706654	0.70003	0.713277
CVD + AF + HF	QRISK3	0.724642	0.718105	0.731178

### Sheet: SABRE
Outcome	Model ID	C-statistic	C-statistic LB	C-statistic UB
CVD + AF + HF	0	0.635582	0.604602	0.666563
CVD + AF + HF	8	0.634524	0.603537	0.665511
CVD + AF + HF	16	0.641946	0.611011	0.67288
CVD + AF + HF	24	0.640704	0.60976	0.671649
CVD + AF + HF	32	0.666268	0.635575	0.69696
CVD + AF + HF	40	0.666674	0.635986	0.697361
CVD + AF + HF	48	0.670929	0.640296	0.701562
CVD + AF + HF	56	0.670431	0.639791	0.701071
CVD + AF + HF	64	0.662989	0.632257	0.69372
CVD + AF + HF	72	0.662828	0.632094	0.693561
CVD + AF + HF	80	0.666721	0.636034	0.697408
CVD + AF + HF	88	0.665932	0.635235	0.696628
CVD + AF + HF	96	0.667984	0.637313	0.698655
CVD + AF + HF	104	0.667772	0.637098	0.698446
CVD + AF + HF	112	0.671631	0.641008	0.702255
CVD + AF + HF	120	0.671146	0.640515	0.701776
CVD + AF + HF	128	0.633291	0.602297	0.664286
CVD + AF + HF	136	0.63291	0.601914	0.663907
CVD + AF + HF	144	0.638875	0.607917	0.669832
CVD + AF + HF	152	0.638309	0.607348	0.669271
CVD + AF + HF	160	0.660725	0.629967	0.691483
CVD + AF + HF	168	0.66112	0.630367	0.691873
CVD + AF + HF	176	0.6648	0.63409	0.69551
CVD + AF + HF	184	0.664717	0.634006	0.695428
CVD + AF + HF	192	0.660575	0.629815	0.691334
CVD + AF + HF	200	0.660297	0.629535	0.691059
CVD + AF + HF	208	0.663409	0.632682	0.694135
CVD + AF + HF	216	0.66283	0.632096	0.693563
CVD + AF + HF	224	0.663592	0.632867	0.694317
CVD + AF + HF	232	0.663693	0.632969	0.694416
CVD + AF + HF	240	0.666683	0.635996	0.697371
CVD + AF + HF	248	0.666459	0.635768	0.697149
CVD + AF + HF	256	0.651456	0.620602	0.682309
CVD + AF + HF	264	0.649165	0.618291	0.68004
CVD + AF + HF	272	0.657666	0.626875	0.688457
CVD + AF + HF	280	0.65513	0.624312	0.685947
CVD + AF + HF	288	0.676991	0.646441	0.70754
CVD + AF + HF	296	0.676121	0.645559	0.706683
CVD + AF + HF	304	0.681296	0.65081	0.711782
CVD + AF + HF	312	0.679957	0.649451	0.710463
CVD + AF + HF	320	0.67533	0.644757	0.705903
CVD + AF + HF	328	0.673581	0.642983	0.704178
CVD + AF + HF	336	0.679034	0.648515	0.709554
CVD + AF + HF	344	0.676893	0.646342	0.707444
CVD + AF + HF	352	0.678913	0.648392	0.709435
CVD + AF + HF	360	0.677691	0.647152	0.708231
CVD + AF + HF	368	0.682568	0.652102	0.713034
CVD + AF + HF	376	0.680838	0.650345	0.71133
CVD + AF + HF	384	0.639847	0.608896	0.670798
CVD + AF + HF	392	0.639169	0.608213	0.670124
CVD + AF + HF	400	0.646105	0.615204	0.677006
CVD + AF + HF	408	0.645162	0.614253	0.676071
CVD + AF + HF	416	0.666611	0.635922	0.697299
CVD + AF + HF	424	0.666527	0.635838	0.697216
CVD + AF + HF	432	0.671122	0.640491	0.701753
CVD + AF + HF	440	0.670784	0.640149	0.701419
CVD + AF + HF	448	0.668425	0.63776	0.699091
CVD + AF + HF	456	0.667603	0.636927	0.698279
CVD + AF + HF	464	0.67157	0.640946	0.702195
CVD + AF + HF	472	0.670587	0.639949	0.701225
CVD + AF + HF	480	0.671163	0.640533	0.701793
CVD + AF + HF	488	0.670684	0.640048	0.701321
CVD + AF + HF	496	0.674416	0.64383	0.705002
CVD + AF + HF	504	0.673725	0.64313	0.704321
CVD + AF + HF	512	0.64269	0.611761	0.673619
CVD + AF + HF	520	0.641051	0.610109	0.671992
CVD + AF + HF	528	0.64805	0.617165	0.678934
CVD + AF + HF	536	0.646271	0.615371	0.677171
CVD + AF + HF	544	0.672762	0.642154	0.703371
CVD + AF + HF	552	0.672756	0.642147	0.703365
CVD + AF + HF	560	0.676177	0.645616	0.706738
CVD + AF + HF	568	0.675534	0.644963	0.706104
CVD + AF + HF	576	0.670406	0.639766	0.701046
CVD + AF + HF	584	0.669215	0.638559	0.69987
CVD + AF + HF	592	0.672795	0.642187	0.703404
CVD + AF + HF	600	0.671581	0.640956	0.702206
CVD + AF + HF	608	0.674661	0.644078	0.705243
CVD + AF + HF	616	0.673846	0.643252	0.704439
CVD + AF + HF	624	0.677266	0.646721	0.707812
CVD + AF + HF	632	0.67621	0.645649	0.706771
CVD + AF + HF	640	0.635929	0.604951	0.666906
CVD + AF + HF	648	0.635638	0.604659	0.666618
CVD + AF + HF	656	0.641181	0.61024	0.672122
CVD + AF + HF	664	0.64062	0.609675	0.671565
CVD + AF + HF	672	0.66394	0.633219	0.694661
CVD + AF + HF	680	0.664381	0.633665	0.695096
CVD + AF + HF	688	0.667439	0.636761	0.698117
CVD + AF + HF	696	0.667432	0.636753	0.69811
CVD + AF + HF	704	0.664422	0.633707	0.695137
CVD + AF + HF	712	0.664113	0.633394	0.694831
CVD + AF + HF	720	0.666758	0.636072	0.697445
CVD + AF + HF	728	0.666193	0.635499	0.696886
CVD + AF + HF	736	0.667518	0.636841	0.698195
CVD + AF + HF	744	0.667477	0.636799	0.698154
CVD + AF + HF	752	0.670065	0.63942	0.700709
CVD + AF + HF	760	0.669694	0.639045	0.700344
CVD + AF + HF	768	0.656328	0.625523	0.687133
CVD + AF + HF	776	0.65398	0.623151	0.684809
CVD + AF + HF	784	0.661561	0.630813	0.692309
CVD + AF + HF	792	0.659096	0.628321	0.689872
CVD + AF + HF	800	0.681879	0.651402	0.712356
CVD + AF + HF	808	0.68098	0.650489	0.711471
CVD + AF + HF	816	0.685319	0.654896	0.715742
CVD + AF + HF	824	0.6839	0.653454	0.714345
CVD + AF + HF	832	0.680476	0.649978	0.710974
CVD + AF + HF	840	0.678685	0.64816	0.70921
CVD + AF + HF	848	0.683146	0.652689	0.713604
CVD + AF + HF	856	0.681186	0.650699	0.711674
CVD + AF + HF	864	0.683936	0.653491	0.714381
CVD + AF + HF	872	0.682394	0.651925	0.712863
CVD + AF + HF	880	0.686904	0.656506	0.717301
CVD + AF + HF	888	0.684967	0.654538	0.715395
CVD + AF + HF	896	0.641946	0.611011	0.67288
CVD + AF + HF	904	0.641468	0.61053	0.672407
CVD + AF + HF	912	0.647931	0.617045	0.678816
CVD + AF + HF	920	0.646952	0.616058	0.677847
CVD + AF + HF	928	0.669182	0.638526	0.699838
CVD + AF + HF	936	0.669289	0.638634	0.699944
CVD + AF + HF	944	0.673312	0.642711	0.703913
CVD + AF + HF	952	0.672936	0.642329	0.703542
CVD + AF + HF	960	0.671721	0.641098	0.702344
CVD + AF + HF	968	0.670746	0.640111	0.701382
CVD + AF + HF	976	0.67446	0.643875	0.705045
CVD + AF + HF	984	0.6733	0.642699	0.703901
CVD + AF + HF	992	0.674375	0.643788	0.704961
CVD + AF + HF	1000	0.673847	0.643253	0.704441
CVD + AF + HF	1008	0.677272	0.646726	0.707817
CVD + AF + HF	1016	0.67634	0.645781	0.706899
CVD + AF + HF	1024	0.647298	0.616407	0.678189
CVD + AF + HF	1032	0.645893	0.61499	0.676796
CVD + AF + HF	1040	0.652004	0.621156	0.682852
CVD + AF + HF	1048	0.650212	0.619347	0.681077
CVD + AF + HF	1056	0.674506	0.643922	0.705091
CVD + AF + HF	1064	0.674364	0.643778	0.704951
CVD + AF + HF	1072	0.677815	0.647277	0.708352
CVD + AF + HF	1080	0.677177	0.64663	0.707724
CVD + AF + HF	1088	0.672527	0.641915	0.703139
CVD + AF + HF	1096	0.671735	0.641112	0.702357
CVD + AF + HF	1104	0.675041	0.644464	0.705618
CVD + AF + HF	1112	0.673839	0.643245	0.704433
CVD + AF + HF	1120	0.676337	0.645778	0.706896
CVD + AF + HF	1128	0.675926	0.645361	0.70649
CVD + AF + HF	1136	0.678952	0.648431	0.709473
CVD + AF + HF	1144	0.67815	0.647618	0.708683
CVD + AF + HF	1152	0.641243	0.610303	0.672184
CVD + AF + HF	1160	0.641117	0.610175	0.672058
CVD + AF + HF	1168	0.645842	0.614938	0.676745
CVD + AF + HF	1176	0.64541	0.614503	0.676318
CVD + AF + HF	1184	0.667334	0.636654	0.698013
CVD + AF + HF	1192	0.667801	0.637128	0.698475
CVD + AF + HF	1200	0.670419	0.639779	0.701059
CVD + AF + HF	1208	0.670561	0.639923	0.701199
CVD + AF + HF	1216	0.668025	0.637355	0.698696
CVD + AF + HF	1224	0.667737	0.637063	0.698412
CVD + AF + HF	1232	0.670144	0.6395	0.700787
CVD + AF + HF	1240	0.669719	0.63907	0.700368
CVD + AF + HF	1248	0.670663	0.640027	0.7013
CVD + AF + HF	1256	0.670706	0.64007	0.701343
CVD + AF + HF	1264	0.673007	0.642402	0.703612
CVD + AF + HF	1272	0.672697	0.642087	0.703306
CVD + AF + HF	1280	0.662166	0.631425	0.692907
CVD + AF + HF	1288	0.659516	0.628745	0.690287
CVD + AF + HF	1296	0.666551	0.635862	0.69724
CVD + AF + HF	1304	0.663757	0.633034	0.694479
CVD + AF + HF	1312	0.684744	0.654312	0.715176
CVD + AF + HF	1320	0.683304	0.65285	0.713759
CVD + AF + HF	1328	0.687819	0.657436	0.718201
CVD + AF + HF	1336	0.686183	0.655774	0.716592
CVD + AF + HF	1344	0.68398	0.653536	0.714424
CVD + AF + HF	1352	0.681891	0.651414	0.712367
CVD + AF + HF	1360	0.686362	0.655956	0.716768
CVD + AF + HF	1368	0.684312	0.653873	0.714751
CVD + AF + HF	1376	0.68684	0.656442	0.717239
CVD + AF + HF	1384	0.685179	0.654754	0.715604
CVD + AF + HF	1392	0.689575	0.659222	0.719928
CVD + AF + HF	1400	0.687635	0.657249	0.71802
CVD + AF + HF	1408	0.647667	0.616779	0.678555
CVD + AF + HF	1416	0.64716	0.616268	0.678053
CVD + AF + HF	1424	0.652869	0.622029	0.683709
CVD + AF + HF	1432	0.651978	0.62113	0.682826
CVD + AF + HF	1440	0.67305	0.642445	0.703655
CVD + AF + HF	1448	0.673033	0.642428	0.703638
CVD + AF + HF	1456	0.676637	0.646082	0.707191
CVD + AF + HF	1464	0.676181	0.64562	0.706742
CVD + AF + HF	1472	0.675626	0.645057	0.706195
CVD + AF + HF	1480	0.674596	0.644012	0.705179
CVD + AF + HF	1488	0.678046	0.647511	0.70858
CVD + AF + HF	1496	0.676851	0.646299	0.707403
CVD + AF + HF	1504	0.677947	0.647411	0.708483
CVD + AF + HF	1512	0.677329	0.646784	0.707874
CVD + AF + HF	1520	0.680501	0.650003	0.710999
CVD + AF + HF	1528	0.679739	0.649229	0.710248
CVD + AF + HF	1536	0.647577	0.616689	0.678466
CVD + AF + HF	1544	0.646023	0.615121	0.676925
CVD + AF + HF	1552	0.652231	0.621385	0.683077
CVD + AF + HF	1560	0.650391	0.619528	0.681255
CVD + AF + HF	1568	0.674998	0.64442	0.705576
CVD + AF + HF	1576	0.674847	0.644267	0.705427
CVD + AF + HF	1584	0.67815	0.647618	0.708683
CVD + AF + HF	1592	0.677546	0.647004	0.708087
CVD + AF + HF	1600	0.673063	0.642458	0.703667
CVD + AF + HF	1608	0.672088	0.64147	0.702706
CVD + AF + HF	1616	0.67551	0.644939	0.70608
CVD + AF + HF	1624	0.674214	0.643626	0.704803
CVD + AF + HF	1632	0.676979	0.646429	0.707528
CVD + AF + HF	1640	0.676304	0.645745	0.706864
CVD + AF + HF	1648	0.679513	0.649	0.710026
CVD + AF + HF	1656	0.678516	0.647988	0.709043
CVD + AF + HF	1664	0.640268	0.609321	0.671216
CVD + AF + HF	1672	0.640108	0.609159	0.671057
CVD + AF + HF	1680	0.644965	0.614054	0.675876
CVD + AF + HF	1688	0.644498	0.613583	0.675412
CVD + AF + HF	1696	0.666373	0.635681	0.697064
CVD + AF + HF	1704	0.666609	0.635921	0.697298
CVD + AF + HF	1712	0.669457	0.638804	0.700109
CVD + AF + HF	1720	0.669583	0.638932	0.700234
CVD + AF + HF	1728	0.667294	0.636614	0.697974
CVD + AF + HF	1736	0.667161	0.636479	0.697842
CVD + AF + HF	1744	0.669532	0.638881	0.700184
CVD + AF + HF	1752	0.669029	0.638371	0.699687
CVD + AF + HF	1760	0.669931	0.639285	0.700577
CVD + AF + HF	1768	0.670041	0.639396	0.700686
CVD + AF + HF	1776	0.672367	0.641752	0.702981
CVD + AF + HF	1784	0.672067	0.641449	0.702685
CVD + AF + HF	1792	0.662125	0.631384	0.692867
CVD + AF + HF	1800	0.659519	0.628748	0.69029
CVD + AF + HF	1808	0.666563	0.635874	0.697252
CVD + AF + HF	1816	0.663751	0.633028	0.694474
CVD + AF + HF	1824	0.684919	0.65449	0.715348
CVD + AF + HF	1832	0.68347	0.653018	0.713922
CVD + AF + HF	1840	0.687893	0.657513	0.718274
CVD + AF + HF	1848	0.686233	0.655825	0.716641
CVD + AF + HF	1856	0.684111	0.653669	0.714553
CVD + AF + HF	1864	0.682078	0.651604	0.712551
CVD + AF + HF	1872	0.686452	0.656048	0.716857
CVD + AF + HF	1880	0.684332	0.653894	0.714771
CVD + AF + HF	1888	0.687036	0.656641	0.717431
CVD + AF + HF	1896	0.685265	0.654841	0.715689
CVD + AF + HF	1904	0.689708	0.659357	0.720058
CVD + AF + HF	1912	0.687738	0.657355	0.718122
CVD + AF + HF	1920	0.647086	0.616193	0.677979
CVD + AF + HF	1928	0.646549	0.615651	0.677446
CVD + AF + HF	1936	0.652295	0.621449	0.68314
CVD + AF + HF	1944	0.651444	0.620591	0.682298
CVD + AF + HF	1952	0.672186	0.64157	0.702803
CVD + AF + HF	1960	0.672268	0.641652	0.702883
CVD + AF + HF	1968	0.675733	0.645166	0.706301
CVD + AF + HF	1976	0.67554	0.644969	0.70611
CVD + AF + HF	1984	0.675012	0.644434	0.70559
CVD + AF + HF	1992	0.674109	0.643519	0.704699
CVD + AF + HF	2000	0.67749	0.646948	0.708032
CVD + AF + HF	2008	0.676433	0.645876	0.706991
CVD + AF + HF	2016	0.677361	0.646817	0.707905
CVD + AF + HF	2024	0.676866	0.646314	0.707417
CVD + AF + HF	2032	0.679937	0.649431	0.710444
CVD + AF + HF	2040	0.679118	0.6486	0.709637
CVD + AF + HF	2048	0.637164	0.606195	0.668134
CVD + AF + HF	2056	0.635613	0.604633	0.666593
CVD + AF + HF	2064	0.644734	0.613821	0.675647
CVD + AF + HF	2072	0.642645	0.611715	0.673574
CVD + AF + HF	2080	0.669554	0.638903	0.700205
CVD + AF + HF	2088	0.669115	0.638458	0.699771
CVD + AF + HF	2096	0.674816	0.644236	0.705397
CVD + AF + HF	2104	0.673774	0.643179	0.704368
CVD + AF + HF	2112	0.666589	0.6359	0.697277
CVD + AF + HF	2120	0.665433	0.634731	0.696136
CVD + AF + HF	2128	0.670821	0.640187	0.701456
CVD + AF + HF	2136	0.669156	0.6385	0.699812
CVD + AF + HF	2144	0.671031	0.640399	0.701663
CVD + AF + HF	2152	0.670501	0.639862	0.70114
CVD + AF + HF	2160	0.67531	0.644737	0.705884
CVD + AF + HF	2168	0.67416	0.643571	0.70475
CVD + AF + HF	2176	0.636559	0.605586	0.667533
CVD + AF + HF	2184	0.636106	0.605129	0.667083
CVD + AF + HF	2192	0.642282	0.611349	0.673214
CVD + AF + HF	2200	0.641606	0.610668	0.672543
CVD + AF + HF	2208	0.664295	0.633579	0.695012
CVD + AF + HF	2216	0.664476	0.633762	0.695191
CVD + AF + HF	2224	0.668758	0.638096	0.699419
CVD + AF + HF	2232	0.668623	0.63796	0.699286
CVD + AF + HF	2240	0.664269	0.633553	0.694986
CVD + AF + HF	2248	0.663659	0.632935	0.694383
CVD + AF + HF	2256	0.667449	0.636771	0.698126
CVD + AF + HF	2264	0.666623	0.635934	0.697311
CVD + AF + HF	2272	0.666848	0.636163	0.697534
CVD + AF + HF	2280	0.666476	0.635786	0.697166
CVD + AF + HF	2288	0.670191	0.639548	0.700834
CVD + AF + HF	2296	0.66947	0.638818	0.700122
CVD + AF + HF	2304	0.651919	0.62107	0.682768
CVD + AF + HF	2312	0.649767	0.618898	0.680636
CVD + AF + HF	2320	0.659291	0.628517	0.690064
CVD + AF + HF	2328	0.656652	0.62585	0.687454
CVD + AF + HF	2336	0.679718	0.649208	0.710227
CVD + AF + HF	2344	0.679056	0.648536	0.709575
CVD + AF + HF	2352	0.684908	0.654479	0.715337
CVD + AF + HF	2360	0.683405	0.652951	0.713858
CVD + AF + HF	2368	0.678034	0.6475	0.708569
CVD + AF + HF	2376	0.676312	0.645752	0.706871
CVD + AF + HF	2384	0.682211	0.651739	0.712683
CVD + AF + HF	2392	0.679885	0.649378	0.710393
CVD + AF + HF	2400	0.681791	0.651313	0.712269
CVD + AF + HF	2408	0.680363	0.649863	0.710863
CVD + AF + HF	2416	0.685817	0.655402	0.716232
CVD + AF + HF	2424	0.683906	0.653461	0.714352
CVD + AF + HF	2432	0.642115	0.611182	0.673049
CVD + AF + HF	2440	0.641199	0.610258	0.67214
CVD + AF + HF	2448	0.648592	0.617712	0.679472
CVD + AF + HF	2456	0.647424	0.616534	0.678314
CVD + AF + HF	2464	0.669503	0.638852	0.700155
CVD + AF + HF	2472	0.669362	0.638709	0.700016
CVD + AF + HF	2480	0.674476	0.64389	0.705061
CVD + AF + HF	2488	0.674081	0.64349	0.704671
CVD + AF + HF	2496	0.671477	0.640852	0.702103
CVD + AF + HF	2504	0.67042	0.63978	0.70106
CVD + AF + HF	2512	0.674957	0.644379	0.705536
CVD + AF + HF	2520	0.673667	0.64307	0.704263
CVD + AF + HF	2528	0.673722	0.643127	0.704318
CVD + AF + HF	2536	0.672939	0.642333	0.703546
CVD + AF + HF	2544	0.677438	0.646895	0.707981
CVD + AF + HF	2552	0.676282	0.645722	0.706842
CVD + AF + HF	2560	0.644825	0.613912	0.675737
CVD + AF + HF	2568	0.643055	0.612128	0.673981
CVD + AF + HF	2576	0.651427	0.620573	0.682281
CVD + AF + HF	2584	0.649076	0.618201	0.679952
CVD + AF + HF	2592	0.676416	0.645858	0.706974
CVD + AF + HF	2600	0.67616	0.645599	0.706722
CVD + AF + HF	2608	0.68066	0.650165	0.711156
CVD + AF + HF	2616	0.679684	0.649174	0.710194
CVD + AF + HF	2624	0.67416	0.64357	0.704749
CVD + AF + HF	2632	0.672932	0.642325	0.703538
CVD + AF + HF	2640	0.677423	0.64688	0.707967
CVD + AF + HF	2648	0.675673	0.645105	0.706241
CVD + AF + HF	2656	0.678392	0.647862	0.708921
CVD + AF + HF	2664	0.677662	0.647122	0.708202
CVD + AF + HF	2672	0.681914	0.651438	0.712391
CVD + AF + HF	2680	0.680375	0.649875	0.710875
CVD + AF + HF	2688	0.639654	0.608702	0.670606
CVD + AF + HF	2696	0.639179	0.608223	0.670134
CVD + AF + HF	2704	0.645154	0.614245	0.676064
CVD + AF + HF	2712	0.644305	0.613388	0.675221
CVD + AF + HF	2720	0.667892	0.63722	0.698565
CVD + AF + HF	2728	0.668142	0.637473	0.698812
CVD + AF + HF	2736	0.672011	0.641392	0.70263
CVD + AF + HF	2744	0.671877	0.641256	0.702497
CVD + AF + HF	2752	0.668592	0.637929	0.699256
CVD + AF + HF	2760	0.668001	0.63733	0.698672
CVD + AF + HF	2768	0.671442	0.640815	0.702068
CVD + AF + HF	2776	0.67057	0.639932	0.701208
CVD + AF + HF	2784	0.671076	0.640445	0.701707
CVD + AF + HF	2792	0.670945	0.640312	0.701578
CVD + AF + HF	2800	0.674026	0.643434	0.704617
CVD + AF + HF	2808	0.67347	0.642871	0.704069
CVD + AF + HF	2816	0.657565	0.626773	0.688357
CVD + AF + HF	2824	0.655127	0.624309	0.685944
CVD + AF + HF	2832	0.66415	0.633432	0.694868
CVD + AF + HF	2840	0.661233	0.630482	0.691985
CVD + AF + HF	2848	0.685301	0.654877	0.715724
CVD + AF + HF	2856	0.684337	0.653898	0.714775
CVD + AF + HF	2864	0.689502	0.659148	0.719856
CVD + AF + HF	2872	0.688054	0.657676	0.718432
CVD + AF + HF	2880	0.684141	0.653699	0.714582
CVD + AF + HF	2888	0.682157	0.651684	0.71263
CVD + AF + HF	2896	0.687555	0.657169	0.717942
CVD + AF + HF	2904	0.684999	0.654571	0.715427
CVD + AF + HF	2912	0.687516	0.657129	0.717903
CVD + AF + HF	2920	0.685964	0.655552	0.716377
CVD + AF + HF	2928	0.690967	0.660638	0.721296
CVD + AF + HF	2936	0.688901	0.658536	0.719265
CVD + AF + HF	2944	0.644671	0.613757	0.675584
CVD + AF + HF	2952	0.643971	0.613052	0.67489
CVD + AF + HF	2960	0.650861	0.620002	0.68172
CVD + AF + HF	2968	0.649718	0.618848	0.680587
CVD + AF + HF	2976	0.672696	0.642086	0.703306
CVD + AF + HF	2984	0.6727	0.642091	0.70331
CVD + AF + HF	2992	0.677199	0.646652	0.707746
CVD + AF + HF	3000	0.676864	0.646312	0.707415
CVD + AF + HF	3008	0.675084	0.644507	0.705661
CVD + AF + HF	3016	0.674047	0.643456	0.704638
CVD + AF + HF	3024	0.678374	0.647844	0.708903
CVD + AF + HF	3032	0.676942	0.646391	0.707492
CVD + AF + HF	3040	0.677379	0.646835	0.707923
CVD + AF + HF	3048	0.676683	0.646129	0.707237
CVD + AF + HF	3056	0.680754	0.65026	0.711248
CVD + AF + HF	3064	0.679634	0.649123	0.710145
CVD + AF + HF	3072	0.649734	0.618865	0.680604
CVD + AF + HF	3080	0.648314	0.617432	0.679196
CVD + AF + HF	3088	0.655737	0.624925	0.686548
CVD + AF + HF	3096	0.653533	0.622699	0.684366
CVD + AF + HF	3104	0.67853	0.648003	0.709057
CVD + AF + HF	3112	0.678382	0.647853	0.708911
CVD + AF + HF	3120	0.682716	0.652252	0.71318
CVD + AF + HF	3128	0.681719	0.65124	0.712199
CVD + AF + HF	3136	0.676788	0.646236	0.707341
CVD + AF + HF	3144	0.675833	0.645267	0.706399
CVD + AF + HF	3152	0.680071	0.649567	0.710576
CVD + AF + HF	3160	0.678333	0.647803	0.708863
CVD + AF + HF	3168	0.680494	0.649996	0.710992
CVD + AF + HF	3176	0.67994	0.649434	0.710447
CVD + AF + HF	3184	0.683789	0.653341	0.714236
CVD + AF + HF	3192	0.682654	0.652189	0.713119
CVD + AF + HF	3200	0.645264	0.614356	0.676173
CVD + AF + HF	3208	0.644893	0.613982	0.675805
CVD + AF + HF	3216	0.650246	0.619381	0.681111
CVD + AF + HF	3224	0.649548	0.618677	0.68042
CVD + AF + HF	3232	0.671584	0.64096	0.702209
CVD + AF + HF	3240	0.671983	0.641364	0.702602
CVD + AF + HF	3248	0.675411	0.644839	0.705983
CVD + AF + HF	3256	0.675259	0.644685	0.705833
CVD + AF + HF	3264	0.672315	0.6417	0.702929
CVD + AF + HF	3272	0.671944	0.641325	0.702564
CVD + AF + HF	3280	0.674908	0.644329	0.705487
CVD + AF + HF	3288	0.674392	0.643805	0.704978
CVD + AF + HF	3296	0.674468	0.643883	0.705053
CVD + AF + HF	3304	0.674398	0.643811	0.704984
CVD + AF + HF	3312	0.677294	0.646749	0.707839
CVD + AF + HF	3320	0.676983	0.646433	0.707533
CVD + AF + HF	3328	0.663643	0.632919	0.694367
CVD + AF + HF	3336	0.660801	0.630044	0.691558
CVD + AF + HF	3344	0.669508	0.638856	0.70016
CVD + AF + HF	3352	0.666219	0.635526	0.696912
CVD + AF + HF	3360	0.688314	0.65794	0.718688
CVD + AF + HF	3368	0.686953	0.656557	0.71735
CVD + AF + HF	3376	0.692259	0.661952	0.722565
CVD + AF + HF	3384	0.690515	0.660178	0.720851
CVD + AF + HF	3392	0.687663	0.657278	0.718048
CVD + AF + HF	3400	0.685518	0.655098	0.715938
CVD + AF + HF	3408	0.690916	0.660586	0.721246
CVD + AF + HF	3416	0.688224	0.657848	0.718599
CVD + AF + HF	3424	0.690639	0.660305	0.720974
CVD + AF + HF	3432	0.688877	0.658512	0.719241
CVD + AF + HF	3440	0.694044	0.663769	0.724319
CVD + AF + HF	3448	0.691637	0.661319	0.721954
CVD + AF + HF	3456	0.650604	0.619743	0.681466
CVD + AF + HF	3464	0.649913	0.619045	0.680781
CVD + AF + HF	3472	0.656235	0.625429	0.687041
CVD + AF + HF	3480	0.655192	0.624375	0.686009
CVD + AF + HF	3488	0.676624	0.646069	0.707179
CVD + AF + HF	3496	0.676682	0.646128	0.707236
CVD + AF + HF	3504	0.681022	0.650532	0.711512
CVD + AF + HF	3512	0.680415	0.649916	0.710915
CVD + AF + HF	3520	0.679247	0.648731	0.709764
CVD + AF + HF	3528	0.67845	0.647921	0.708978
CVD + AF + HF	3536	0.682219	0.651748	0.712691
CVD + AF + HF	3544	0.681177	0.65069	0.711665
CVD + AF + HF	3552	0.681103	0.650614	0.711591
CVD + AF + HF	3560	0.680743	0.650248	0.711237
CVD + AF + HF	3568	0.684282	0.653842	0.714721
CVD + AF + HF	3576	0.683453	0.653	0.713905
CVD + AF + HF	3584	0.649978	0.619111	0.680845
CVD + AF + HF	3592	0.648483	0.617603	0.679364
CVD + AF + HF	3600	0.655895	0.625085	0.686704
CVD + AF + HF	3608	0.653715	0.622884	0.684547
CVD + AF + HF	3616	0.679058	0.648539	0.709577
CVD + AF + HF	3624	0.678813	0.64829	0.709336
CVD + AF + HF	3632	0.683136	0.652678	0.713593
CVD + AF + HF	3640	0.682083	0.651609	0.712557
CVD + AF + HF	3648	0.677459	0.646916	0.708002
CVD + AF + HF	3656	0.676383	0.645824	0.706941
CVD + AF + HF	3664	0.680446	0.649947	0.710944
CVD + AF + HF	3672	0.678838	0.648316	0.709361
CVD + AF + HF	3680	0.68113	0.650642	0.711618
CVD + AF + HF	3688	0.680547	0.65005	0.711044
CVD + AF + HF	3696	0.68431	0.653871	0.714749
CVD + AF + HF	3704	0.683068	0.65261	0.713527
CVD + AF + HF	3712	0.644349	0.613433	0.675265
CVD + AF + HF	3720	0.643909	0.61299	0.674829
CVD + AF + HF	3728	0.649215	0.618341	0.680089
CVD + AF + HF	3736	0.64865	0.61777	0.679529
CVD + AF + HF	3744	0.670619	0.639982	0.701256
CVD + AF + HF	3752	0.671038	0.640406	0.70167
CVD + AF + HF	3760	0.674469	0.643884	0.705054
CVD + AF + HF	3768	0.674307	0.64372	0.704895
CVD + AF + HF	3776	0.671701	0.641078	0.702324
CVD + AF + HF	3784	0.671441	0.640815	0.702067
CVD + AF + HF	3792	0.674339	0.643752	0.704926
CVD + AF + HF	3800	0.673798	0.643203	0.704393
CVD + AF + HF	3808	0.67384	0.643246	0.704434
CVD + AF + HF	3816	0.673908	0.643315	0.704501
CVD + AF + HF	3824	0.676633	0.646078	0.707188
CVD + AF + HF	3832	0.676344	0.645785	0.706903
CVD + AF + HF	3840	0.663677	0.632954	0.694401
CVD + AF + HF	3848	0.660892	0.630136	0.691648
CVD + AF + HF	3856	0.669498	0.638846	0.70015
CVD + AF + HF	3864	0.666212	0.635519	0.696905
CVD + AF + HF	3872	0.688516	0.658146	0.718887
CVD + AF + HF	3880	0.687137	0.656744	0.717531
CVD + AF + HF	3888	0.69239	0.662086	0.722694
CVD + AF + HF	3896	0.69059	0.660255	0.720926
CVD + AF + HF	3904	0.687925	0.657545	0.718306
CVD + AF + HF	3912	0.685707	0.65529	0.716123
CVD + AF + HF	3920	0.69101	0.660681	0.721338
CVD + AF + HF	3928	0.688459	0.658088	0.71883
CVD + AF + HF	3936	0.690895	0.660565	0.721225
CVD + AF + HF	3944	0.689151	0.658792	0.719511
CVD + AF + HF	3952	0.694184	0.663912	0.724457
CVD + AF + HF	3960	0.691852	0.661538	0.722166
CVD + AF + HF	3968	0.649971	0.619103	0.680838
CVD + AF + HF	3976	0.6495	0.618629	0.680372
CVD + AF + HF	3984	0.655651	0.624839	0.686463
CVD + AF + HF	3992	0.654655	0.623833	0.685477
CVD + AF + HF	4000	0.675745	0.645178	0.706313
CVD + AF + HF	4008	0.675923	0.645358	0.706488
CVD + AF + HF	4016	0.680135	0.649631	0.710638
CVD + AF + HF	4024	0.679687	0.649177	0.710197
CVD + AF + HF	4032	0.678623	0.648097	0.709149
CVD + AF + HF	4040	0.677963	0.647428	0.708499
CVD + AF + HF	4048	0.681617	0.651136	0.712098
CVD + AF + HF	4056	0.680596	0.650099	0.711092
CVD + AF + HF	4064	0.680613	0.650117	0.711109
CVD + AF + HF	4072	0.680245	0.649744	0.710747
CVD + AF + HF	4080	0.683773	0.653325	0.71422
CVD + AF + HF	4088	0.682959	0.652499	0.713419
CVD + AF + HF	SCORE2	0.707231	0.67721	0.737253
CVD + AF + HF	PCE	0.642526	0.611595	0.673456
CVD + AF + HF	QRISK3	0.697843	0.667637	0.728049

### Sheet: Hoorn Study 1
Outcome	Model ID	C-statistic	C-statistic LB	C-statistic UB
CVD + AF + HF	0	0.706271	0.705308	0.707235
CVD + AF + HF	1	0.712288	0.711328	0.713247
CVD + AF + HF	2	0.709051	0.70809	0.710013
CVD + AF + HF	3	0.71469	0.713733	0.715647
CVD + AF + HF	8	0.704744	0.703779	0.705709
CVD + AF + HF	9	0.711044	0.710084	0.712004
CVD + AF + HF	10	0.707878	0.706915	0.70884
CVD + AF + HF	11	0.713319	0.71236	0.714277
CVD + AF + HF	16	0.706744	0.705781	0.707707
CVD + AF + HF	17	0.712253	0.711294	0.713212
CVD + AF + HF	18	0.710016	0.709055	0.710977
CVD + AF + HF	19	0.714919	0.713962	0.715876
CVD + AF + HF	24	0.705126	0.704161	0.70609
CVD + AF + HF	25	0.710941	0.709981	0.711902
CVD + AF + HF	26	0.708685	0.707723	0.709647
CVD + AF + HF	27	0.71357	0.712612	0.714528
CVD + AF + HF	32	0.719386	0.718433	0.720339
CVD + AF + HF	33	0.724329	0.723379	0.725278
CVD + AF + HF	34	0.722105	0.721154	0.723056
CVD + AF + HF	35	0.726484	0.725537	0.727431
CVD + AF + HF	40	0.717824	0.71687	0.718779
CVD + AF + HF	41	0.722622	0.721672	0.723573
CVD + AF + HF	42	0.720792	0.71984	0.721744
CVD + AF + HF	43	0.725036	0.724087	0.725985
CVD + AF + HF	48	0.719566	0.718613	0.720519
CVD + AF + HF	49	0.724016	0.723066	0.724965
CVD + AF + HF	50	0.722318	0.721367	0.723269
CVD + AF + HF	51	0.726349	0.725402	0.727297
CVD + AF + HF	56	0.717588	0.716634	0.718543
CVD + AF + HF	57	0.722002	0.72105	0.722953
CVD + AF + HF	58	0.720735	0.719783	0.721687
CVD + AF + HF	59	0.724643	0.723694	0.725592
CVD + AF + HF	64	0.713005	0.712046	0.713963
CVD + AF + HF	65	0.718793	0.717839	0.719746
CVD + AF + HF	66	0.716817	0.715862	0.717773
CVD + AF + HF	67	0.721972	0.721021	0.722923
CVD + AF + HF	72	0.711915	0.710955	0.712874
CVD + AF + HF	73	0.717614	0.716659	0.718569
CVD + AF + HF	74	0.716162	0.715206	0.717118
CVD + AF + HF	75	0.721026	0.720074	0.721978
CVD + AF + HF	80	0.714477	0.713519	0.715434
CVD + AF + HF	81	0.719516	0.718563	0.720469
CVD + AF + HF	82	0.718364	0.71741	0.719319
CVD + AF + HF	83	0.723135	0.722185	0.724085
CVD + AF + HF	88	0.713157	0.712198	0.714115
CVD + AF + HF	89	0.718302	0.717348	0.719257
CVD + AF + HF	90	0.717323	0.716368	0.718278
CVD + AF + HF	91	0.721928	0.720976	0.722879
CVD + AF + HF	96	0.715872	0.714916	0.716828
CVD + AF + HF	97	0.721225	0.720273	0.722177
CVD + AF + HF	98	0.71892	0.717966	0.719874
CVD + AF + HF	99	0.723934	0.722985	0.724884
CVD + AF + HF	104	0.714618	0.713661	0.715575
CVD + AF + HF	105	0.719989	0.719036	0.720942
CVD + AF + HF	106	0.71819	0.717236	0.719144
CVD + AF + HF	107	0.722999	0.722049	0.72395
CVD + AF + HF	112	0.717135	0.71618	0.71809
CVD + AF + HF	113	0.721872	0.720921	0.722824
CVD + AF + HF	114	0.720328	0.719376	0.721281
CVD + AF + HF	115	0.724983	0.724034	0.725931
CVD + AF + HF	120	0.715688	0.714731	0.716644
CVD + AF + HF	121	0.720623	0.719671	0.721575
CVD + AF + HF	122	0.719347	0.718393	0.7203
CVD + AF + HF	123	0.723683	0.722733	0.724632
CVD + AF + HF	128	0.706864	0.705901	0.707827
CVD + AF + HF	129	0.712557	0.711598	0.713516
CVD + AF + HF	130	0.709616	0.708655	0.710577
CVD + AF + HF	131	0.715103	0.714146	0.71606
CVD + AF + HF	136	0.705732	0.704768	0.706696
CVD + AF + HF	137	0.711402	0.710443	0.712362
CVD + AF + HF	138	0.708656	0.707694	0.709618
CVD + AF + HF	139	0.714204	0.713246	0.715161
CVD + AF + HF	144	0.70633	0.705366	0.707294
CVD + AF + HF	145	0.711746	0.710787	0.712706
CVD + AF + HF	146	0.709296	0.708335	0.710258
CVD + AF + HF	147	0.71445	0.713493	0.715408
CVD + AF + HF	152	0.705162	0.704197	0.706126
CVD + AF + HF	153	0.710604	0.709644	0.711565
CVD + AF + HF	154	0.708224	0.707262	0.709186
CVD + AF + HF	155	0.713234	0.712276	0.714192
CVD + AF + HF	160	0.717642	0.716687	0.718597
CVD + AF + HF	161	0.72263	0.72168	0.723581
CVD + AF + HF	162	0.720223	0.719271	0.721176
CVD + AF + HF	163	0.724887	0.723938	0.725835
CVD + AF + HF	168	0.716279	0.715323	0.717235
CVD + AF + HF	169	0.721278	0.720326	0.72223
CVD + AF + HF	170	0.719291	0.718337	0.720244
CVD + AF + HF	171	0.723777	0.722828	0.724727
CVD + AF + HF	176	0.716823	0.715867	0.717778
CVD + AF + HF	177	0.721851	0.7209	0.722802
CVD + AF + HF	178	0.7195	0.718547	0.720453
CVD + AF + HF	179	0.724163	0.723214	0.725113
CVD + AF + HF	184	0.715566	0.71461	0.716523
CVD + AF + HF	185	0.720316	0.719364	0.721269
CVD + AF + HF	186	0.718685	0.717731	0.719639
CVD + AF + HF	187	0.723103	0.722153	0.724053
CVD + AF + HF	192	0.714109	0.713151	0.715067
CVD + AF + HF	193	0.719347	0.718393	0.7203
CVD + AF + HF	194	0.717165	0.71621	0.71812
CVD + AF + HF	195	0.722485	0.721534	0.723436
CVD + AF + HF	200	0.713002	0.712044	0.713961
CVD + AF + HF	201	0.718657	0.717703	0.719611
CVD + AF + HF	202	0.716322	0.715366	0.717278
CVD + AF + HF	203	0.721718	0.720766	0.722669
CVD + AF + HF	208	0.714056	0.713098	0.715014
CVD + AF + HF	209	0.719213	0.718259	0.720166
CVD + AF + HF	210	0.717703	0.716748	0.718658
CVD + AF + HF	211	0.722488	0.721537	0.723439
CVD + AF + HF	216	0.713062	0.712104	0.714021
CVD + AF + HF	217	0.718297	0.717343	0.719251
CVD + AF + HF	218	0.716777	0.715822	0.717733
CVD + AF + HF	219	0.721615	0.720664	0.722567
CVD + AF + HF	224	0.715741	0.714785	0.716697
CVD + AF + HF	225	0.721036	0.720084	0.721988
CVD + AF + HF	226	0.718512	0.717557	0.719466
CVD + AF + HF	227	0.723689	0.72274	0.724639
CVD + AF + HF	232	0.714525	0.713567	0.715482
CVD + AF + HF	233	0.719934	0.718981	0.720887
CVD + AF + HF	234	0.717655	0.7167	0.71861
CVD + AF + HF	235	0.722944	0.721994	0.723894
CVD + AF + HF	240	0.715782	0.714826	0.716738
CVD + AF + HF	241	0.720904	0.719952	0.721856
CVD + AF + HF	242	0.7191	0.718147	0.720054
CVD + AF + HF	243	0.723723	0.722773	0.724672
CVD + AF + HF	248	0.714575	0.713618	0.715533
CVD + AF + HF	249	0.719621	0.718668	0.720574
CVD + AF + HF	250	0.718113	0.717159	0.719068
CVD + AF + HF	251	0.722807	0.721857	0.723758
CVD + AF + HF	256	0.719484	0.718531	0.720437
CVD + AF + HF	257	0.725286	0.724338	0.726235
CVD + AF + HF	258	0.722272	0.721321	0.723223
CVD + AF + HF	259	0.727637	0.726691	0.728584
CVD + AF + HF	264	0.717927	0.716972	0.718881
CVD + AF + HF	265	0.723336	0.722386	0.724286
CVD + AF + HF	266	0.720458	0.719505	0.72141
CVD + AF + HF	267	0.725538	0.72459	0.726486
CVD + AF + HF	272	0.718678	0.717724	0.719632
CVD + AF + HF	273	0.724455	0.723506	0.725404
CVD + AF + HF	274	0.721932	0.720981	0.722884
CVD + AF + HF	275	0.727177	0.72623	0.728123
CVD + AF + HF	280	0.716809	0.715854	0.717765
CVD + AF + HF	281	0.722442	0.721492	0.723393
CVD + AF + HF	282	0.720129	0.719176	0.721081
CVD + AF + HF	283	0.725171	0.724222	0.726119
CVD + AF + HF	288	0.728323	0.727378	0.729269
CVD + AF + HF	289	0.732611	0.73167	0.733553
CVD + AF + HF	290	0.730464	0.72952	0.731408
CVD + AF + HF	291	0.734438	0.733498	0.735378
CVD + AF + HF	296	0.726409	0.725462	0.727357
CVD + AF + HF	297	0.730355	0.729411	0.731299
CVD + AF + HF	298	0.72859	0.727644	0.729535
CVD + AF + HF	299	0.732541	0.731599	0.733483
CVD + AF + HF	304	0.727523	0.726577	0.728469
CVD + AF + HF	305	0.731784	0.730842	0.732727
CVD + AF + HF	306	0.730156	0.729212	0.7311
CVD + AF + HF	307	0.734153	0.733212	0.735093
CVD + AF + HF	312	0.725446	0.724498	0.726394
CVD + AF + HF	313	0.729624	0.728679	0.730568
CVD + AF + HF	314	0.728294	0.727348	0.72924
CVD + AF + HF	315	0.732145	0.731203	0.733087
CVD + AF + HF	320	0.724318	0.723369	0.725267
CVD + AF + HF	321	0.729505	0.72856	0.73045
CVD + AF + HF	322	0.727804	0.726858	0.72875
CVD + AF + HF	323	0.732747	0.731806	0.733689
CVD + AF + HF	328	0.723168	0.722218	0.724119
CVD + AF + HF	329	0.728125	0.727179	0.729071
CVD + AF + HF	330	0.7267	0.725753	0.727647
CVD + AF + HF	331	0.731183	0.73024	0.732127
CVD + AF + HF	336	0.724732	0.723783	0.725681
CVD + AF + HF	337	0.729845	0.7289	0.730789
CVD + AF + HF	338	0.728563	0.727618	0.729509
CVD + AF + HF	339	0.733352	0.732411	0.734293
CVD + AF + HF	344	0.723347	0.722397	0.724297
CVD + AF + HF	345	0.728166	0.72722	0.729112
CVD + AF + HF	346	0.727215	0.726269	0.728162
CVD + AF + HF	347	0.73171	0.730767	0.732652
CVD + AF + HF	352	0.726094	0.725146	0.727041
CVD + AF + HF	353	0.731032	0.730088	0.731975
CVD + AF + HF	354	0.729171	0.728226	0.730116
CVD + AF + HF	355	0.733953	0.733012	0.734893
CVD + AF + HF	360	0.724768	0.723819	0.725716
CVD + AF + HF	361	0.729496	0.728551	0.73044
CVD + AF + HF	362	0.727915	0.726968	0.728861
CVD + AF + HF	363	0.732294	0.731352	0.733236
CVD + AF + HF	368	0.726673	0.725726	0.72762
CVD + AF + HF	369	0.731455	0.730512	0.732398
CVD + AF + HF	370	0.729874	0.72893	0.730818
CVD + AF + HF	371	0.734366	0.733426	0.735306
CVD + AF + HF	376	0.725143	0.724194	0.726091
CVD + AF + HF	377	0.729689	0.728744	0.730633
CVD + AF + HF	378	0.728421	0.727475	0.729366
CVD + AF + HF	379	0.732779	0.731838	0.733721
CVD + AF + HF	384	0.711821	0.710861	0.71278
CVD + AF + HF	385	0.71766	0.716706	0.718615
CVD + AF + HF	386	0.714994	0.714037	0.715951
CVD + AF + HF	387	0.72032	0.719368	0.721273
CVD + AF + HF	392	0.710463	0.709503	0.711424
CVD + AF + HF	393	0.716122	0.715166	0.717078
CVD + AF + HF	394	0.713827	0.712869	0.714785
CVD + AF + HF	395	0.719007	0.718053	0.719961
CVD + AF + HF	400	0.711691	0.710732	0.712651
CVD + AF + HF	401	0.717326	0.716371	0.718281
CVD + AF + HF	402	0.715281	0.714325	0.716238
CVD + AF + HF	403	0.720383	0.719431	0.721336
CVD + AF + HF	408	0.710286	0.709325	0.711247
CVD + AF + HF	409	0.715701	0.714745	0.716657
CVD + AF + HF	410	0.714033	0.713075	0.714991
CVD + AF + HF	411	0.718894	0.71794	0.719848
CVD + AF + HF	416	0.722426	0.721476	0.723377
CVD + AF + HF	417	0.727187	0.726241	0.728134
CVD + AF + HF	418	0.725008	0.724059	0.725957
CVD + AF + HF	419	0.729505	0.72856	0.73045
CVD + AF + HF	424	0.720843	0.71989	0.721795
CVD + AF + HF	425	0.725446	0.724498	0.726394
CVD + AF + HF	426	0.723868	0.722918	0.724817
CVD + AF + HF	427	0.728226	0.72728	0.729172
CVD + AF + HF	432	0.721764	0.720813	0.722716
CVD + AF + HF	433	0.726527	0.725579	0.727474
CVD + AF + HF	434	0.724704	0.723755	0.725653
CVD + AF + HF	435	0.729076	0.728131	0.730021
CVD + AF + HF	440	0.720319	0.719367	0.721272
CVD + AF + HF	441	0.724812	0.723863	0.725761
CVD + AF + HF	442	0.723593	0.722644	0.724543
CVD + AF + HF	443	0.727932	0.726986	0.728878
CVD + AF + HF	448	0.720627	0.719675	0.721579
CVD + AF + HF	449	0.726051	0.725103	0.726999
CVD + AF + HF	450	0.724147	0.723198	0.725097
CVD + AF + HF	451	0.729109	0.728164	0.730054
CVD + AF + HF	456	0.719313	0.71836	0.720267
CVD + AF + HF	457	0.724562	0.723613	0.725511
CVD + AF + HF	458	0.723132	0.722182	0.724083
CVD + AF + HF	459	0.72797	0.727024	0.728916
CVD + AF + HF	464	0.720732	0.71978	0.721684
CVD + AF + HF	465	0.72591	0.724962	0.726858
CVD + AF + HF	466	0.7246	0.723651	0.725549
CVD + AF + HF	467	0.729315	0.72837	0.730259
CVD + AF + HF	472	0.719312	0.718359	0.720266
CVD + AF + HF	473	0.724378	0.723429	0.725327
CVD + AF + HF	474	0.723556	0.722606	0.724506
CVD + AF + HF	475	0.728078	0.727132	0.729024
CVD + AF + HF	480	0.722024	0.721073	0.722975
CVD + AF + HF	481	0.727174	0.726227	0.728121
CVD + AF + HF	482	0.725007	0.724058	0.725955
CVD + AF + HF	483	0.729998	0.729054	0.730942
CVD + AF + HF	488	0.720622	0.719669	0.721574
CVD + AF + HF	489	0.725536	0.724588	0.726484
CVD + AF + HF	490	0.723998	0.723049	0.724948
CVD + AF + HF	491	0.72875	0.727804	0.729695
CVD + AF + HF	496	0.72193	0.720978	0.722881
CVD + AF + HF	497	0.727007	0.726061	0.727954
CVD + AF + HF	498	0.725589	0.724641	0.726538
CVD + AF + HF	499	0.730111	0.729167	0.731055
CVD + AF + HF	504	0.720618	0.719665	0.72157
CVD + AF + HF	505	0.725565	0.724617	0.726513
CVD + AF + HF	506	0.724554	0.723605	0.725503
CVD + AF + HF	507	0.729051	0.728106	0.729996
CVD + AF + HF	512	0.709577	0.708616	0.710538
CVD + AF + HF	513	0.715675	0.714719	0.716631
CVD + AF + HF	514	0.713006	0.712048	0.713965
CVD + AF + HF	515	0.718601	0.717647	0.719555
CVD + AF + HF	520	0.707863	0.706901	0.708826
CVD + AF + HF	521	0.713939	0.712981	0.714896
CVD + AF + HF	522	0.711797	0.710837	0.712756
CVD + AF + HF	523	0.717311	0.716356	0.718266
CVD + AF + HF	528	0.708626	0.707664	0.709588
CVD + AF + HF	529	0.71413	0.713173	0.715088
CVD + AF + HF	530	0.71211	0.71115	0.713069
CVD + AF + HF	531	0.717166	0.716211	0.718121
CVD + AF + HF	536	0.707008	0.706045	0.707971
CVD + AF + HF	537	0.712649	0.71169	0.713608
CVD + AF + HF	538	0.710836	0.709876	0.711796
CVD + AF + HF	539	0.715825	0.714869	0.716781
CVD + AF + HF	544	0.72204	0.721089	0.722991
CVD + AF + HF	545	0.726985	0.726038	0.727932
CVD + AF + HF	546	0.725029	0.724081	0.725978
CVD + AF + HF	547	0.729588	0.728643	0.730532
CVD + AF + HF	552	0.720263	0.719311	0.721216
CVD + AF + HF	553	0.725085	0.724137	0.726034
CVD + AF + HF	554	0.723715	0.722765	0.724664
CVD + AF + HF	555	0.728041	0.727095	0.728987
CVD + AF + HF	560	0.720731	0.719779	0.721684
CVD + AF + HF	561	0.725378	0.72443	0.726327
CVD + AF + HF	562	0.723712	0.722762	0.724662
CVD + AF + HF	563	0.728012	0.727066	0.728958
CVD + AF + HF	568	0.71893	0.717976	0.719884
CVD + AF + HF	569	0.723369	0.722419	0.724319
CVD + AF + HF	570	0.722424	0.721473	0.723375
CVD + AF + HF	571	0.726487	0.725539	0.727434
CVD + AF + HF	576	0.715478	0.714521	0.716434
CVD + AF + HF	577	0.72133	0.720378	0.722281
CVD + AF + HF	578	0.719921	0.718968	0.720874
CVD + AF + HF	579	0.725064	0.724115	0.726012
CVD + AF + HF	584	0.714218	0.713261	0.715176
CVD + AF + HF	585	0.719816	0.718863	0.720769
CVD + AF + HF	586	0.718942	0.717988	0.719896
CVD + AF + HF	587	0.724025	0.723075	0.724974
CVD + AF + HF	592	0.715922	0.714966	0.716878
CVD + AF + HF	593	0.721012	0.72006	0.721964
CVD + AF + HF	594	0.720026	0.719073	0.720979
CVD + AF + HF	595	0.724883	0.723934	0.725831
CVD + AF + HF	600	0.714358	0.713401	0.715316
CVD + AF + HF	601	0.719577	0.718624	0.72053
CVD + AF + HF	602	0.718923	0.717969	0.719877
CVD + AF + HF	603	0.723802	0.722853	0.724752
CVD + AF + HF	608	0.718426	0.717472	0.71938
CVD + AF + HF	609	0.723873	0.722923	0.724823
CVD + AF + HF	610	0.721767	0.720816	0.722718
CVD + AF + HF	611	0.726808	0.725861	0.727755
CVD + AF + HF	616	0.716829	0.715874	0.717785
CVD + AF + HF	617	0.722311	0.72136	0.723262
CVD + AF + HF	618	0.720839	0.719886	0.721791
CVD + AF + HF	619	0.725807	0.724859	0.726755
CVD + AF + HF	624	0.718414	0.71746	0.719368
CVD + AF + HF	625	0.723358	0.722408	0.724308
CVD + AF + HF	626	0.721939	0.720988	0.72289
CVD + AF + HF	627	0.726574	0.725627	0.727522
CVD + AF + HF	632	0.716962	0.716007	0.717918
CVD + AF + HF	633	0.721918	0.720966	0.722869
CVD + AF + HF	634	0.720917	0.719965	0.721869
CVD + AF + HF	635	0.725587	0.724639	0.726536
CVD + AF + HF	640	0.70793	0.706967	0.708892
CVD + AF + HF	641	0.713813	0.712856	0.714771
CVD + AF + HF	642	0.711316	0.710356	0.712276
CVD + AF + HF	643	0.716852	0.715896	0.717807
CVD + AF + HF	648	0.706935	0.705972	0.707898
CVD + AF + HF	649	0.712576	0.711617	0.713535
CVD + AF + HF	650	0.710201	0.70924	0.711162
CVD + AF + HF	651	0.715869	0.714913	0.716825
CVD + AF + HF	656	0.706936	0.705973	0.707899
CVD + AF + HF	657	0.712483	0.711524	0.713442
CVD + AF + HF	658	0.710405	0.709444	0.711365
CVD + AF + HF	659	0.715713	0.714757	0.716669
CVD + AF + HF	664	0.705983	0.705019	0.706947
CVD + AF + HF	665	0.711296	0.710336	0.712256
CVD + AF + HF	666	0.70937	0.708408	0.710331
CVD + AF + HF	667	0.714522	0.713565	0.715479
CVD + AF + HF	672	0.718932	0.717979	0.719886
CVD + AF + HF	673	0.723945	0.722995	0.724895
CVD + AF + HF	674	0.722052	0.721101	0.723003
CVD + AF + HF	675	0.726714	0.725767	0.727661
CVD + AF + HF	680	0.717329	0.716374	0.718284
CVD + AF + HF	681	0.722304	0.721353	0.723255
CVD + AF + HF	682	0.720797	0.719845	0.72175
CVD + AF + HF	683	0.72528	0.724331	0.726228
CVD + AF + HF	688	0.717684	0.71673	0.718639
CVD + AF + HF	689	0.722716	0.721765	0.723666
CVD + AF + HF	690	0.720713	0.719761	0.721666
CVD + AF + HF	691	0.725282	0.724334	0.726231
CVD + AF + HF	696	0.716308	0.715352	0.717264
CVD + AF + HF	697	0.721198	0.720246	0.72215
CVD + AF + HF	698	0.719881	0.718928	0.720834
CVD + AF + HF	699	0.724109	0.723159	0.725058
CVD + AF + HF	704	0.715439	0.714482	0.716395
CVD + AF + HF	705	0.720789	0.719837	0.721742
CVD + AF + HF	706	0.719099	0.718145	0.720053
CVD + AF + HF	707	0.724187	0.723238	0.725137
CVD + AF + HF	712	0.714357	0.713399	0.715314
CVD + AF + HF	713	0.719766	0.718813	0.720719
CVD + AF + HF	714	0.718294	0.71734	0.719249
CVD + AF + HF	715	0.72337	0.72242	0.72432
CVD + AF + HF	720	0.715023	0.714066	0.71598
CVD + AF + HF	721	0.720316	0.719364	0.721269
CVD + AF + HF	722	0.718783	0.717829	0.719737
CVD + AF + HF	723	0.723677	0.722728	0.724627
CVD + AF + HF	728	0.713905	0.712948	0.714863
CVD + AF + HF	729	0.719179	0.718225	0.720132
CVD + AF + HF	730	0.718112	0.717158	0.719066
CVD + AF + HF	731	0.722658	0.721708	0.723609
CVD + AF + HF	736	0.716949	0.715994	0.717904
CVD + AF + HF	737	0.722296	0.721345	0.723247
CVD + AF + HF	738	0.720563	0.719611	0.721515
CVD + AF + HF	739	0.725364	0.724415	0.726312
CVD + AF + HF	744	0.716039	0.715083	0.716995
CVD + AF + HF	745	0.721304	0.720352	0.722256
CVD + AF + HF	746	0.719626	0.718673	0.72058
CVD + AF + HF	747	0.724503	0.723554	0.725452
CVD + AF + HF	752	0.716613	0.715658	0.717569
CVD + AF + HF	753	0.721898	0.720946	0.722849
CVD + AF + HF	754	0.720275	0.719322	0.721227
CVD + AF + HF	755	0.724919	0.72397	0.725867
CVD + AF + HF	760	0.71554	0.714583	0.716496
CVD + AF + HF	761	0.720664	0.719712	0.721616
CVD + AF + HF	762	0.719384	0.718431	0.720337
CVD + AF + HF	763	0.723916	0.722966	0.724865
CVD + AF + HF	768	0.721963	0.721012	0.722914
CVD + AF + HF	769	0.727812	0.726866	0.728758
CVD + AF + HF	770	0.724987	0.724038	0.725935
CVD + AF + HF	771	0.730216	0.729272	0.73116
CVD + AF + HF	776	0.71992	0.718967	0.720872
CVD + AF + HF	777	0.725416	0.724467	0.726364
CVD + AF + HF	778	0.722958	0.722008	0.723908
CVD + AF + HF	779	0.728237	0.727291	0.729183
CVD + AF + HF	784	0.719925	0.718972	0.720878
CVD + AF + HF	785	0.725393	0.724445	0.726341
CVD + AF + HF	786	0.723364	0.722414	0.724314
CVD + AF + HF	787	0.728473	0.727527	0.729418
CVD + AF + HF	792	0.717884	0.71693	0.718839
CVD + AF + HF	793	0.723315	0.722365	0.724265
CVD + AF + HF	794	0.721244	0.720292	0.722195
CVD + AF + HF	795	0.726311	0.725363	0.727258
CVD + AF + HF	800	0.730196	0.729252	0.73114
CVD + AF + HF	801	0.734651	0.733711	0.735591
CVD + AF + HF	802	0.732844	0.731903	0.733786
CVD + AF + HF	803	0.736815	0.735877	0.737753
CVD + AF + HF	808	0.727836	0.72689	0.728782
CVD + AF + HF	809	0.732047	0.731104	0.732989
CVD + AF + HF	810	0.73076	0.729816	0.731703
CVD + AF + HF	811	0.734717	0.733778	0.735657
CVD + AF + HF	816	0.728539	0.727594	0.729485
CVD + AF + HF	817	0.732888	0.731947	0.73383
CVD + AF + HF	818	0.731347	0.730404	0.73229
CVD + AF + HF	819	0.735157	0.734217	0.736096
CVD + AF + HF	824	0.726179	0.725231	0.727126
CVD + AF + HF	825	0.730481	0.729538	0.731425
CVD + AF + HF	826	0.729402	0.728458	0.730347
CVD + AF + HF	827	0.733181	0.73224	0.734123
CVD + AF + HF	832	0.72596	0.725013	0.726908
CVD + AF + HF	833	0.731343	0.7304	0.732286
CVD + AF + HF	834	0.729966	0.729022	0.73091
CVD + AF + HF	835	0.7348	0.73386	0.73574
CVD + AF + HF	840	0.72448	0.723531	0.72543
CVD + AF + HF	841	0.729398	0.728454	0.730343
CVD + AF + HF	842	0.728453	0.727507	0.729398
CVD + AF + HF	843	0.733292	0.732351	0.734233
CVD + AF + HF	848	0.725623	0.724675	0.726571
CVD + AF + HF	849	0.730716	0.729772	0.731659
CVD + AF + HF	850	0.729725	0.72878	0.730669
CVD + AF + HF	851	0.734295	0.733355	0.735235
CVD + AF + HF	856	0.723958	0.723009	0.724908
CVD + AF + HF	857	0.728824	0.727879	0.72977
CVD + AF + HF	858	0.72816	0.727214	0.729105
CVD + AF + HF	859	0.732649	0.731707	0.73359
CVD + AF + HF	864	0.727759	0.726812	0.728705
CVD + AF + HF	865	0.733038	0.732096	0.733979
CVD + AF + HF	866	0.731197	0.730254	0.73214
CVD + AF + HF	867	0.735648	0.734709	0.736587
CVD + AF + HF	872	0.726082	0.725134	0.727029
CVD + AF + HF	873	0.730938	0.729995	0.731882
CVD + AF + HF	874	0.729688	0.728743	0.730632
CVD + AF + HF	875	0.734218	0.733278	0.735158
CVD + AF + HF	880	0.727384	0.726438	0.728331
CVD + AF + HF	881	0.73237	0.731428	0.733312
CVD + AF + HF	882	0.730892	0.729948	0.731835
CVD + AF + HF	883	0.735283	0.734344	0.736223
CVD + AF + HF	888	0.725525	0.724577	0.726473
CVD + AF + HF	889	0.73021	0.729266	0.731154
CVD + AF + HF	890	0.729317	0.728372	0.730262
CVD + AF + HF	891	0.733782	0.732842	0.734723
CVD + AF + HF	896	0.712929	0.71197	0.713888
CVD + AF + HF	897	0.718646	0.717692	0.7196
CVD + AF + HF	898	0.716483	0.715527	0.717439
CVD + AF + HF	899	0.721754	0.720802	0.722705
CVD + AF + HF	904	0.711417	0.710457	0.712377
CVD + AF + HF	905	0.717084	0.716128	0.718039
CVD + AF + HF	906	0.715103	0.714146	0.71606
CVD + AF + HF	907	0.720327	0.719375	0.72128
CVD + AF + HF	912	0.712279	0.71132	0.713238
CVD + AF + HF	913	0.717771	0.716816	0.718726
CVD + AF + HF	914	0.715979	0.715023	0.716935
CVD + AF + HF	915	0.721042	0.72009	0.721994
CVD + AF + HF	920	0.710799	0.709839	0.711759
CVD + AF + HF	921	0.716158	0.715202	0.717114
CVD + AF + HF	922	0.714691	0.713734	0.715648
CVD + AF + HF	923	0.719665	0.718712	0.720618
CVD + AF + HF	928	0.723437	0.722488	0.724387
CVD + AF + HF	929	0.72826	0.727314	0.729205
CVD + AF + HF	930	0.726364	0.725417	0.727311
CVD + AF + HF	931	0.730977	0.730034	0.73192
CVD + AF + HF	936	0.721822	0.72087	0.722773
CVD + AF + HF	937	0.726388	0.725441	0.727335
CVD + AF + HF	938	0.725172	0.724223	0.72612
CVD + AF + HF	939	0.729346	0.728402	0.730291
CVD + AF + HF	944	0.722502	0.721552	0.723453
CVD + AF + HF	945	0.72717	0.726223	0.728117
CVD + AF + HF	946	0.72573	0.724782	0.726678
CVD + AF + HF	947	0.729999	0.729055	0.730943
CVD + AF + HF	952	0.720837	0.719884	0.721789
CVD + AF + HF	953	0.725281	0.724333	0.726229
CVD + AF + HF	954	0.724363	0.723414	0.725312
CVD + AF + HF	955	0.728553	0.727607	0.729498
CVD + AF + HF	960	0.721445	0.720493	0.722396
CVD + AF + HF	961	0.726849	0.725902	0.727796
CVD + AF + HF	962	0.725646	0.724698	0.726594
CVD + AF + HF	963	0.73056	0.729616	0.731504
CVD + AF + HF	968	0.720221	0.719268	0.721173
CVD + AF + HF	969	0.725522	0.724574	0.72647
CVD + AF + HF	970	0.724406	0.723457	0.725355
CVD + AF + HF	971	0.729245	0.7283	0.73019
CVD + AF + HF	976	0.721194	0.720242	0.722146
CVD + AF + HF	977	0.726537	0.72559	0.727484
CVD + AF + HF	978	0.725457	0.724509	0.726405
CVD + AF + HF	979	0.73022	0.729276	0.731164
CVD + AF + HF	984	0.719828	0.718875	0.720781
CVD + AF + HF	985	0.725042	0.724093	0.725991
CVD + AF + HF	986	0.724393	0.723443	0.725342
CVD + AF + HF	987	0.728879	0.727934	0.729824
CVD + AF + HF	992	0.72274	0.721789	0.72369
CVD + AF + HF	993	0.72814	0.727194	0.729086
CVD + AF + HF	994	0.726622	0.725675	0.72757
CVD + AF + HF	995	0.731403	0.73046	0.732346
CVD + AF + HF	1000	0.721478	0.720526	0.72243
CVD + AF + HF	1001	0.726702	0.725755	0.727649
CVD + AF + HF	1002	0.725401	0.724453	0.726349
CVD + AF + HF	1003	0.730112	0.729168	0.731057
CVD + AF + HF	1008	0.722465	0.721514	0.723416
CVD + AF + HF	1009	0.727785	0.726839	0.728731
CVD + AF + HF	1010	0.726617	0.72567	0.727564
CVD + AF + HF	1011	0.731142	0.730199	0.732085
CVD + AF + HF	1016	0.721078	0.720126	0.72203
CVD + AF + HF	1017	0.726248	0.725301	0.727196
CVD + AF + HF	1018	0.725408	0.724459	0.726356
CVD + AF + HF	1019	0.729803	0.728859	0.730748
CVD + AF + HF	1024	0.714872	0.713915	0.715829
CVD + AF + HF	1025	0.720933	0.71998	0.721885
CVD + AF + HF	1026	0.719315	0.718361	0.720268
CVD + AF + HF	1027	0.724611	0.723662	0.72556
CVD + AF + HF	1032	0.713403	0.712445	0.714361
CVD + AF + HF	1033	0.719158	0.718204	0.720111
CVD + AF + HF	1034	0.717816	0.716862	0.718771
CVD + AF + HF	1035	0.722993	0.722042	0.723943
CVD + AF + HF	1040	0.713952	0.712994	0.71491
CVD + AF + HF	1041	0.719222	0.718268	0.720175
CVD + AF + HF	1042	0.718209	0.717255	0.719164
CVD + AF + HF	1043	0.722951	0.722001	0.723902
CVD + AF + HF	1048	0.712387	0.711428	0.713346
CVD + AF + HF	1049	0.71765	0.716695	0.718605
CVD + AF + HF	1050	0.716993	0.716038	0.717948
CVD + AF + HF	1051	0.721622	0.72067	0.722573
CVD + AF + HF	1056	0.726447	0.725499	0.727394
CVD + AF + HF	1057	0.731038	0.730095	0.731981
CVD + AF + HF	1058	0.729865	0.72892	0.730809
CVD + AF + HF	1059	0.734219	0.733279	0.735159
CVD + AF + HF	1064	0.724506	0.723557	0.725455
CVD + AF + HF	1065	0.729135	0.72819	0.73008
CVD + AF + HF	1066	0.728602	0.727656	0.729547
CVD + AF + HF	1067	0.732617	0.731675	0.733558
CVD + AF + HF	1072	0.725011	0.724062	0.725959
CVD + AF + HF	1073	0.729392	0.728447	0.730337
CVD + AF + HF	1074	0.72851	0.727564	0.729455
CVD + AF + HF	1075	0.732575	0.731634	0.733517
CVD + AF + HF	1080	0.723013	0.722062	0.723963
CVD + AF + HF	1081	0.72753	0.726583	0.728476
CVD + AF + HF	1082	0.727243	0.726297	0.72819
CVD + AF + HF	1083	0.731233	0.73029	0.732176
CVD + AF + HF	1088	0.71959	0.718637	0.720543
CVD + AF + HF	1089	0.725328	0.72438	0.726277
CVD + AF + HF	1090	0.72464	0.723691	0.725589
CVD + AF + HF	1091	0.729682	0.728737	0.730626
CVD + AF + HF	1096	0.718512	0.717557	0.719466
CVD + AF + HF	1097	0.723809	0.72286	0.724759
CVD + AF + HF	1098	0.723548	0.722598	0.724498
CVD + AF + HF	1099	0.728385	0.727439	0.72933
CVD + AF + HF	1104	0.719872	0.718919	0.720825
CVD + AF + HF	1105	0.724847	0.723898	0.725796
CVD + AF + HF	1106	0.724788	0.723839	0.725737
CVD + AF + HF	1107	0.729361	0.728416	0.730306
CVD + AF + HF	1112	0.718484	0.717529	0.719438
CVD + AF + HF	1113	0.723251	0.722301	0.724201
CVD + AF + HF	1114	0.723711	0.722761	0.72466
CVD + AF + HF	1115	0.727973	0.727027	0.728919
CVD + AF + HF	1120	0.722047	0.721096	0.722998
CVD + AF + HF	1121	0.727588	0.726642	0.728535
CVD + AF + HF	1122	0.726429	0.725482	0.727377
CVD + AF + HF	1123	0.731394	0.730451	0.732337
CVD + AF + HF	1128	0.720815	0.719863	0.721767
CVD + AF + HF	1129	0.726036	0.725089	0.726984
CVD + AF + HF	1130	0.72532	0.724371	0.726268
CVD + AF + HF	1131	0.730154	0.72921	0.731098
CVD + AF + HF	1136	0.722179	0.721228	0.72313
CVD + AF + HF	1137	0.727075	0.726129	0.728022
CVD + AF + HF	1138	0.726496	0.725549	0.727443
CVD + AF + HF	1139	0.730908	0.729964	0.731851
CVD + AF + HF	1144	0.720723	0.719771	0.721675
CVD + AF + HF	1145	0.72549	0.724542	0.726438
CVD + AF + HF	1146	0.725353	0.724405	0.726301
CVD + AF + HF	1147	0.729653	0.728708	0.730597
CVD + AF + HF	1152	0.712319	0.71136	0.713278
CVD + AF + HF	1153	0.718286	0.717332	0.719241
CVD + AF + HF	1154	0.71635	0.715394	0.717305
CVD + AF + HF	1155	0.721936	0.720985	0.722888
CVD + AF + HF	1160	0.711157	0.710197	0.712117
CVD + AF + HF	1161	0.716945	0.71599	0.7179
CVD + AF + HF	1162	0.715466	0.71451	0.716423
CVD + AF + HF	1163	0.720913	0.719961	0.721865
CVD + AF + HF	1168	0.711047	0.710087	0.712007
CVD + AF + HF	1169	0.716593	0.715638	0.717549
CVD + AF + HF	1170	0.715275	0.714318	0.716231
CVD + AF + HF	1171	0.720374	0.719421	0.721326
CVD + AF + HF	1176	0.71	0.709039	0.710961
CVD + AF + HF	1177	0.715308	0.714351	0.716265
CVD + AF + HF	1178	0.714285	0.713327	0.715242
CVD + AF + HF	1179	0.7194	0.718447	0.720353
CVD + AF + HF	1184	0.722534	0.721584	0.723485
CVD + AF + HF	1185	0.727446	0.726499	0.728392
CVD + AF + HF	1186	0.725751	0.724803	0.726699
CVD + AF + HF	1187	0.730555	0.729611	0.731498
CVD + AF + HF	1192	0.721141	0.720189	0.722093
CVD + AF + HF	1193	0.72592	0.724973	0.726868
CVD + AF + HF	1194	0.724792	0.723843	0.725741
CVD + AF + HF	1195	0.729303	0.728358	0.730247
CVD + AF + HF	1200	0.721194	0.720242	0.722146
CVD + AF + HF	1201	0.725758	0.72481	0.726706
CVD + AF + HF	1202	0.724725	0.723776	0.725674
CVD + AF + HF	1203	0.728942	0.727996	0.729887
CVD + AF + HF	1208	0.719997	0.719044	0.72095
CVD + AF + HF	1209	0.724405	0.723456	0.725354
CVD + AF + HF	1210	0.723651	0.722701	0.7246
CVD + AF + HF	1211	0.727741	0.726795	0.728688
CVD + AF + HF	1216	0.718601	0.717647	0.719555
CVD + AF + HF	1217	0.724143	0.723194	0.725093
CVD + AF + HF	1218	0.722973	0.722022	0.723923
CVD + AF + HF	1219	0.72828	0.727334	0.729225
CVD + AF + HF	1224	0.71767	0.716715	0.718624
CVD + AF + HF	1225	0.723131	0.722181	0.724081
CVD + AF + HF	1226	0.722128	0.721177	0.723079
CVD + AF + HF	1227	0.727343	0.726397	0.72829
CVD + AF + HF	1232	0.718301	0.717347	0.719255
CVD + AF + HF	1233	0.723507	0.722557	0.724457
CVD + AF + HF	1234	0.722642	0.721692	0.723593
CVD + AF + HF	1235	0.727446	0.7265	0.728393
CVD + AF + HF	1240	0.717286	0.716331	0.718241
CVD + AF + HF	1241	0.722328	0.721377	0.723279
CVD + AF + HF	1242	0.721748	0.720797	0.7227
CVD + AF + HF	1243	0.726523	0.725575	0.72747
CVD + AF + HF	1248	0.72009	0.719137	0.721043
CVD + AF + HF	1249	0.725613	0.724665	0.726561
CVD + AF + HF	1250	0.724078	0.723129	0.725028
CVD + AF + HF	1251	0.729277	0.728332	0.730222
CVD + AF + HF	1256	0.719098	0.718144	0.720051
CVD + AF + HF	1257	0.724602	0.723653	0.725551
CVD + AF + HF	1258	0.723104	0.722154	0.724055
CVD + AF + HF	1259	0.728214	0.727268	0.72916
CVD + AF + HF	1264	0.719694	0.718741	0.720648
CVD + AF + HF	1265	0.724827	0.723878	0.725776
CVD + AF + HF	1266	0.723909	0.722959	0.724859
CVD + AF + HF	1267	0.728467	0.727522	0.729413
CVD + AF + HF	1272	0.718677	0.717723	0.719631
CVD + AF + HF	1273	0.72366	0.72271	0.72461
CVD + AF + HF	1274	0.722806	0.721856	0.723757
CVD + AF + HF	1275	0.727464	0.726518	0.728411
CVD + AF + HF	1280	0.727215	0.726269	0.728162
CVD + AF + HF	1281	0.732914	0.731972	0.733855
CVD + AF + HF	1282	0.730809	0.729866	0.731753
CVD + AF + HF	1283	0.735686	0.734747	0.736625
CVD + AF + HF	1288	0.725157	0.724209	0.726106
CVD + AF + HF	1289	0.730457	0.729514	0.731401
CVD + AF + HF	1290	0.728992	0.728047	0.729937
CVD + AF + HF	1291	0.73376	0.732819	0.7347
CVD + AF + HF	1296	0.724929	0.723981	0.725878
CVD + AF + HF	1297	0.730086	0.729142	0.73103
CVD + AF + HF	1298	0.72886	0.727915	0.729806
CVD + AF + HF	1299	0.7337	0.732759	0.73464
CVD + AF + HF	1304	0.722821	0.72187	0.723771
CVD + AF + HF	1305	0.727868	0.726922	0.728814
CVD + AF + HF	1306	0.726873	0.725926	0.72782
CVD + AF + HF	1307	0.731498	0.730555	0.732441
CVD + AF + HF	1312	0.734348	0.733408	0.735289
CVD + AF + HF	1313	0.738691	0.737755	0.739627
CVD + AF + HF	1314	0.737644	0.736707	0.738581
CVD + AF + HF	1315	0.741496	0.740563	0.742429
CVD + AF + HF	1320	0.732274	0.731332	0.733216
CVD + AF + HF	1321	0.736297	0.735359	0.737236
CVD + AF + HF	1322	0.735762	0.734823	0.736701
CVD + AF + HF	1323	0.739611	0.738676	0.740546
CVD + AF + HF	1328	0.732413	0.731471	0.733355
CVD + AF + HF	1329	0.736697	0.735759	0.737635
CVD + AF + HF	1330	0.735867	0.734928	0.736806
CVD + AF + HF	1331	0.739567	0.738632	0.740503
CVD + AF + HF	1336	0.730499	0.729555	0.731442
CVD + AF + HF	1337	0.734342	0.733402	0.735282
CVD + AF + HF	1338	0.733895	0.732955	0.734836
CVD + AF + HF	1339	0.737722	0.736785	0.738659
CVD + AF + HF	1344	0.730164	0.72922	0.731108
CVD + AF + HF	1345	0.735454	0.734515	0.736393
CVD + AF + HF	1346	0.734419	0.733479	0.735359
CVD + AF + HF	1347	0.738912	0.737976	0.739848
CVD + AF + HF	1352	0.728554	0.727608	0.729499
CVD + AF + HF	1353	0.733465	0.732524	0.734406
CVD + AF + HF	1354	0.733112	0.732171	0.734054
CVD + AF + HF	1355	0.737665	0.736728	0.738602
CVD + AF + HF	1360	0.729766	0.728822	0.73071
CVD + AF + HF	1361	0.734617	0.733678	0.735557
CVD + AF + HF	1362	0.73399	0.73305	0.734931
CVD + AF + HF	1363	0.738464	0.737528	0.739401
CVD + AF + HF	1368	0.727843	0.726896	0.728789
CVD + AF + HF	1369	0.732578	0.731636	0.73352
CVD + AF + HF	1370	0.73244	0.731498	0.733381
CVD + AF + HF	1371	0.736929	0.735991	0.737866
CVD + AF + HF	1376	0.731773	0.730831	0.732716
CVD + AF + HF	1377	0.736785	0.735847	0.737723
CVD + AF + HF	1378	0.735581	0.734641	0.73652
CVD + AF + HF	1379	0.740074	0.739139	0.741008
CVD + AF + HF	1384	0.73033	0.729386	0.731273
CVD + AF + HF	1385	0.734978	0.734039	0.735918
CVD + AF + HF	1386	0.734077	0.733136	0.735017
CVD + AF + HF	1387	0.738559	0.737623	0.739495
CVD + AF + HF	1392	0.73115	0.730207	0.732093
CVD + AF + HF	1393	0.736011	0.735072	0.736949
CVD + AF + HF	1394	0.735116	0.734176	0.736055
CVD + AF + HF	1395	0.739495	0.73856	0.740431
CVD + AF + HF	1400	0.72958	0.728635	0.730524
CVD + AF + HF	1401	0.733977	0.733036	0.734917
CVD + AF + HF	1402	0.733459	0.732518	0.7344
CVD + AF + HF	1403	0.737781	0.736844	0.738718
CVD + AF + HF	1408	0.717149	0.716194	0.718104
CVD + AF + HF	1409	0.722869	0.721918	0.723819
CVD + AF + HF	1410	0.721631	0.72068	0.722583
CVD + AF + HF	1411	0.727173	0.726226	0.728119
CVD + AF + HF	1416	0.715898	0.714942	0.716854
CVD + AF + HF	1417	0.72159	0.720638	0.722541
CVD + AF + HF	1418	0.720153	0.7192	0.721105
CVD + AF + HF	1419	0.725677	0.724729	0.726625
CVD + AF + HF	1424	0.716246	0.71529	0.717202
CVD + AF + HF	1425	0.721466	0.720514	0.722418
CVD + AF + HF	1426	0.720825	0.719873	0.721778
CVD + AF + HF	1427	0.725936	0.724989	0.726884
CVD + AF + HF	1432	0.714958	0.714001	0.715915
CVD + AF + HF	1433	0.720207	0.719255	0.72116
CVD + AF + HF	1434	0.719479	0.718525	0.720432
CVD + AF + HF	1435	0.724528	0.723579	0.725477
CVD + AF + HF	1440	0.726828	0.725881	0.727775
CVD + AF + HF	1441	0.731742	0.730799	0.732684
CVD + AF + HF	1442	0.730683	0.729739	0.731626
CVD + AF + HF	1443	0.735193	0.734253	0.736132
CVD + AF + HF	1448	0.725341	0.724393	0.726289
CVD + AF + HF	1449	0.729923	0.728979	0.730868
CVD + AF + HF	1450	0.729191	0.728246	0.730136
CVD + AF + HF	1451	0.733554	0.732614	0.734495
CVD + AF + HF	1456	0.725779	0.724831	0.726727
CVD + AF + HF	1457	0.730318	0.729374	0.731261
CVD + AF + HF	1458	0.729552	0.728607	0.730496
CVD + AF + HF	1459	0.73378	0.732839	0.73472
CVD + AF + HF	1464	0.724431	0.723482	0.72538
CVD + AF + HF	1465	0.728706	0.72776	0.729651
CVD + AF + HF	1466	0.728084	0.727138	0.72903
CVD + AF + HF	1467	0.732234	0.731292	0.733177
CVD + AF + HF	1472	0.724735	0.723786	0.725684
CVD + AF + HF	1473	0.730311	0.729367	0.731255
CVD + AF + HF	1474	0.729481	0.728536	0.730426
CVD + AF + HF	1475	0.734507	0.733567	0.735447
CVD + AF + HF	1480	0.723432	0.722482	0.724382
CVD + AF + HF	1481	0.728843	0.727898	0.729788
CVD + AF + HF	1482	0.728307	0.727362	0.729253
CVD + AF + HF	1483	0.733329	0.732388	0.73427
CVD + AF + HF	1488	0.724507	0.723558	0.725456
CVD + AF + HF	1489	0.729577	0.728632	0.730522
CVD + AF + HF	1490	0.729187	0.728242	0.730132
CVD + AF + HF	1491	0.733861	0.73292	0.734801
CVD + AF + HF	1496	0.72311	0.72216	0.72406
CVD + AF + HF	1497	0.728181	0.727235	0.729127
CVD + AF + HF	1498	0.727932	0.726986	0.728878
CVD + AF + HF	1499	0.732625	0.731683	0.733566
CVD + AF + HF	1504	0.726092	0.725145	0.72704
CVD + AF + HF	1505	0.731343	0.7304	0.732286
CVD + AF + HF	1506	0.730433	0.72949	0.731377
CVD + AF + HF	1507	0.735485	0.734545	0.736424
CVD + AF + HF	1512	0.724694	0.723745	0.725643
CVD + AF + HF	1513	0.729938	0.728994	0.730882
CVD + AF + HF	1514	0.729284	0.728339	0.730229
CVD + AF + HF	1515	0.733987	0.733047	0.734928
CVD + AF + HF	1520	0.725666	0.724718	0.726614
CVD + AF + HF	1521	0.730692	0.729748	0.731635
CVD + AF + HF	1522	0.730031	0.729087	0.730975
CVD + AF + HF	1523	0.734691	0.733751	0.735631
CVD + AF + HF	1528	0.724379	0.723429	0.725328
CVD + AF + HF	1529	0.729212	0.728267	0.730157
CVD + AF + HF	1530	0.728738	0.727792	0.729683
CVD + AF + HF	1531	0.7333	0.732359	0.734241
CVD + AF + HF	1536	0.714654	0.713697	0.715611
CVD + AF + HF	1537	0.720807	0.719855	0.721759
CVD + AF + HF	1538	0.718998	0.718044	0.719951
CVD + AF + HF	1539	0.724449	0.723499	0.725398
CVD + AF + HF	1544	0.71321	0.712252	0.714168
CVD + AF + HF	1545	0.719036	0.718083	0.71999
CVD + AF + HF	1546	0.717632	0.716678	0.718587
CVD + AF + HF	1547	0.722858	0.721908	0.723809
CVD + AF + HF	1552	0.713745	0.712788	0.714703
CVD + AF + HF	1553	0.719046	0.718092	0.719999
CVD + AF + HF	1554	0.717944	0.71699	0.718899
CVD + AF + HF	1555	0.722677	0.721726	0.723628
CVD + AF + HF	1560	0.712064	0.711105	0.713024
CVD + AF + HF	1561	0.717398	0.716443	0.718353
CVD + AF + HF	1562	0.716807	0.715851	0.717762
CVD + AF + HF	1563	0.72147	0.720518	0.722422
CVD + AF + HF	1568	0.726217	0.72527	0.727165
CVD + AF + HF	1569	0.730984	0.73004	0.731927
CVD + AF + HF	1570	0.729657	0.728712	0.730601
CVD + AF + HF	1571	0.73403	0.73309	0.73497
CVD + AF + HF	1576	0.724247	0.723298	0.725197
CVD + AF + HF	1577	0.728864	0.727919	0.729809
CVD + AF + HF	1578	0.728353	0.727407	0.729298
CVD + AF + HF	1579	0.732527	0.731586	0.733469
CVD + AF + HF	1584	0.724762	0.723813	0.72571
CVD + AF + HF	1585	0.729153	0.728208	0.730098
CVD + AF + HF	1586	0.728222	0.727276	0.729167
CVD + AF + HF	1587	0.732258	0.731316	0.7332
CVD + AF + HF	1592	0.722781	0.72183	0.723731
CVD + AF + HF	1593	0.727253	0.726306	0.728199
CVD + AF + HF	1594	0.727019	0.726073	0.727966
CVD + AF + HF	1595	0.731016	0.730072	0.731959
CVD + AF + HF	1600	0.719198	0.718244	0.720151
CVD + AF + HF	1601	0.724989	0.724041	0.725938
CVD + AF + HF	1602	0.724379	0.72343	0.725328
CVD + AF + HF	1603	0.729518	0.728574	0.730463
CVD + AF + HF	1608	0.718232	0.717278	0.719186
CVD + AF + HF	1609	0.723667	0.722717	0.724616
CVD + AF + HF	1610	0.723303	0.722353	0.724253
CVD + AF + HF	1611	0.728238	0.727292	0.729184
CVD + AF + HF	1616	0.719308	0.718355	0.720262
CVD + AF + HF	1617	0.724522	0.723573	0.725471
CVD + AF + HF	1618	0.724426	0.723477	0.725375
CVD + AF + HF	1619	0.729073	0.728128	0.730018
CVD + AF + HF	1624	0.718127	0.717172	0.719081
CVD + AF + HF	1625	0.723041	0.72209	0.723991
CVD + AF + HF	1626	0.723455	0.722505	0.724405
CVD + AF + HF	1627	0.727725	0.726779	0.728672
CVD + AF + HF	1632	0.721759	0.720808	0.72271
CVD + AF + HF	1633	0.727303	0.726357	0.72825
CVD + AF + HF	1634	0.726236	0.725289	0.727184
CVD + AF + HF	1635	0.731169	0.730226	0.732112
CVD + AF + HF	1640	0.720661	0.719709	0.721614
CVD + AF + HF	1641	0.725883	0.724935	0.726831
CVD + AF + HF	1642	0.724976	0.724027	0.725925
CVD + AF + HF	1643	0.729869	0.728924	0.730813
CVD + AF + HF	1648	0.721968	0.721017	0.722919
CVD + AF + HF	1649	0.726836	0.725889	0.727783
CVD + AF + HF	1650	0.726122	0.725174	0.727069
CVD + AF + HF	1651	0.730496	0.729552	0.73144
CVD + AF + HF	1656	0.720495	0.719543	0.721447
CVD + AF + HF	1657	0.72527	0.724322	0.726219
CVD + AF + HF	1658	0.725144	0.724195	0.726092
CVD + AF + HF	1659	0.729334	0.728389	0.730279
CVD + AF + HF	1664	0.712456	0.711497	0.713415
CVD + AF + HF	1665	0.718285	0.717331	0.719239
CVD + AF + HF	1666	0.716319	0.715363	0.717275
CVD + AF + HF	1667	0.721924	0.720973	0.722876
CVD + AF + HF	1672	0.711249	0.710289	0.712209
CVD + AF + HF	1673	0.716984	0.716028	0.717939
CVD + AF + HF	1674	0.715445	0.714489	0.716402
CVD + AF + HF	1675	0.72103	0.720078	0.721982
CVD + AF + HF	1680	0.71145	0.710491	0.71241
CVD + AF + HF	1681	0.71695	0.715994	0.717905
CVD + AF + HF	1682	0.715311	0.714354	0.716267
CVD + AF + HF	1683	0.720548	0.719596	0.721501
CVD + AF + HF	1688	0.710362	0.709401	0.711323
CVD + AF + HF	1689	0.715742	0.714786	0.716699
CVD + AF + HF	1690	0.714506	0.713549	0.715463
CVD + AF + HF	1691	0.719652	0.718699	0.720605
CVD + AF + HF	1696	0.722582	0.721632	0.723533
CVD + AF + HF	1697	0.727475	0.726529	0.728421
CVD + AF + HF	1698	0.725789	0.724841	0.726737
CVD + AF + HF	1699	0.730684	0.72974	0.731627
CVD + AF + HF	1704	0.721228	0.720276	0.722179
CVD + AF + HF	1705	0.72603	0.725082	0.726977
CVD + AF + HF	1706	0.724892	0.723943	0.725841
CVD + AF + HF	1707	0.729364	0.728419	0.730309
CVD + AF + HF	1712	0.721467	0.720516	0.722419
CVD + AF + HF	1713	0.726091	0.725143	0.727039
CVD + AF + HF	1714	0.724972	0.724023	0.725921
CVD + AF + HF	1715	0.729213	0.728268	0.730158
CVD + AF + HF	1720	0.720178	0.719225	0.721131
CVD + AF + HF	1721	0.724807	0.723858	0.725756
CVD + AF + HF	1722	0.723888	0.722938	0.724837
CVD + AF + HF	1723	0.728025	0.727079	0.728971
CVD + AF + HF	1728	0.718685	0.717731	0.719639
CVD + AF + HF	1729	0.724322	0.723373	0.725271
CVD + AF + HF	1730	0.723022	0.722072	0.723972
CVD + AF + HF	1731	0.728395	0.72745	0.729341
CVD + AF + HF	1736	0.717784	0.71683	0.718739
CVD + AF + HF	1737	0.723166	0.722216	0.724116
CVD + AF + HF	1738	0.722068	0.721117	0.723019
CVD + AF + HF	1739	0.727372	0.726426	0.728319
CVD + AF + HF	1744	0.718422	0.717468	0.719376
CVD + AF + HF	1745	0.723777	0.722828	0.724727
CVD + AF + HF	1746	0.722738	0.721788	0.723689
CVD + AF + HF	1747	0.727631	0.726685	0.728577
CVD + AF + HF	1752	0.717395	0.71644	0.71835
CVD + AF + HF	1753	0.722323	0.721372	0.723273
CVD + AF + HF	1754	0.721846	0.720894	0.722797
CVD + AF + HF	1755	0.726686	0.725739	0.727634
CVD + AF + HF	1760	0.720161	0.719208	0.721113
CVD + AF + HF	1761	0.725735	0.724787	0.726683
CVD + AF + HF	1762	0.724052	0.723102	0.725001
CVD + AF + HF	1763	0.729344	0.728399	0.730289
CVD + AF + HF	1768	0.719095	0.718141	0.720049
CVD + AF + HF	1769	0.724666	0.723717	0.725615
CVD + AF + HF	1770	0.72312	0.72217	0.724071
CVD + AF + HF	1771	0.728241	0.727295	0.729187
CVD + AF + HF	1776	0.719917	0.718964	0.72087
CVD + AF + HF	1777	0.725075	0.724126	0.726023
CVD + AF + HF	1778	0.72397	0.723021	0.72492
CVD + AF + HF	1779	0.728659	0.727714	0.729605
CVD + AF + HF	1784	0.718698	0.717744	0.719652
CVD + AF + HF	1785	0.723773	0.722823	0.724722
CVD + AF + HF	1786	0.722905	0.721954	0.723855
CVD + AF + HF	1787	0.727578	0.726631	0.728524
CVD + AF + HF	1792	0.727151	0.726205	0.728098
CVD + AF + HF	1793	0.732903	0.731962	0.733845
CVD + AF + HF	1794	0.730671	0.729727	0.731614
CVD + AF + HF	1795	0.735574	0.734635	0.736513
CVD + AF + HF	1800	0.725079	0.72413	0.726027
CVD + AF + HF	1801	0.730363	0.729419	0.731307
CVD + AF + HF	1802	0.728907	0.727962	0.729852
CVD + AF + HF	1803	0.733713	0.732772	0.734654
CVD + AF + HF	1808	0.724891	0.723942	0.725839
CVD + AF + HF	1809	0.730063	0.729119	0.731007
CVD + AF + HF	1810	0.728806	0.72786	0.729751
CVD + AF + HF	1811	0.733658	0.732718	0.734599
CVD + AF + HF	1816	0.72285	0.7219	0.723801
CVD + AF + HF	1817	0.727897	0.726951	0.728843
CVD + AF + HF	1818	0.726859	0.725912	0.727806
CVD + AF + HF	1819	0.731482	0.730539	0.732425
CVD + AF + HF	1824	0.73419	0.73325	0.73513
CVD + AF + HF	1825	0.738551	0.737615	0.739487
CVD + AF + HF	1826	0.737481	0.736544	0.738419
CVD + AF + HF	1827	0.741379	0.740446	0.742312
CVD + AF + HF	1832	0.732189	0.731247	0.733131
CVD + AF + HF	1833	0.736185	0.735247	0.737124
CVD + AF + HF	1834	0.735647	0.734708	0.736586
CVD + AF + HF	1835	0.739513	0.738577	0.740448
CVD + AF + HF	1840	0.73235	0.731408	0.733292
CVD + AF + HF	1841	0.736653	0.735715	0.737591
CVD + AF + HF	1842	0.735694	0.734755	0.736633
CVD + AF + HF	1843	0.739455	0.73852	0.740391
CVD + AF + HF	1848	0.730407	0.729464	0.731351
CVD + AF + HF	1849	0.734254	0.733314	0.735194
CVD + AF + HF	1850	0.733736	0.732795	0.734676
CVD + AF + HF	1851	0.737621	0.736684	0.738558
CVD + AF + HF	1856	0.729963	0.729019	0.730907
CVD + AF + HF	1857	0.735242	0.734303	0.736182
CVD + AF + HF	1858	0.734172	0.733232	0.735112
CVD + AF + HF	1859	0.738765	0.737829	0.739701
CVD + AF + HF	1864	0.728413	0.727467	0.729358
CVD + AF + HF	1865	0.73338	0.732439	0.734321
CVD + AF + HF	1866	0.733006	0.732064	0.733947
CVD + AF + HF	1867	0.737464	0.736527	0.738401
CVD + AF + HF	1872	0.729658	0.728714	0.730603
CVD + AF + HF	1873	0.734384	0.733444	0.735324
CVD + AF + HF	1874	0.733832	0.732891	0.734772
CVD + AF + HF	1875	0.738251	0.737315	0.739188
CVD + AF + HF	1880	0.727664	0.726718	0.72861
CVD + AF + HF	1881	0.73243	0.731488	0.733372
CVD + AF + HF	1882	0.732314	0.731372	0.733256
CVD + AF + HF	1883	0.736733	0.735795	0.737671
CVD + AF + HF	1888	0.731532	0.73059	0.732475
CVD + AF + HF	1889	0.736683	0.735745	0.737621
CVD + AF + HF	1890	0.735386	0.734447	0.736325
CVD + AF + HF	1891	0.73983	0.738895	0.740765
CVD + AF + HF	1896	0.730172	0.729228	0.731116
CVD + AF + HF	1897	0.734883	0.733943	0.735822
CVD + AF + HF	1898	0.733871	0.732931	0.734812
CVD + AF + HF	1899	0.738388	0.737452	0.739325
CVD + AF + HF	1904	0.730941	0.729998	0.731884
CVD + AF + HF	1905	0.735825	0.734886	0.736764
CVD + AF + HF	1906	0.734828	0.733888	0.735768
CVD + AF + HF	1907	0.739277	0.738341	0.740212
CVD + AF + HF	1912	0.729425	0.72848	0.73037
CVD + AF + HF	1913	0.733813	0.732872	0.734754
CVD + AF + HF	1914	0.733243	0.732302	0.734184
CVD + AF + HF	1915	0.737619	0.736682	0.738556
CVD + AF + HF	1920	0.717686	0.716731	0.71864
CVD + AF + HF	1921	0.723214	0.722264	0.724164
CVD + AF + HF	1922	0.721887	0.720936	0.722838
CVD + AF + HF	1923	0.727348	0.726402	0.728295
CVD + AF + HF	1928	0.716094	0.715138	0.71705
CVD + AF + HF	1929	0.721856	0.720905	0.722808
CVD + AF + HF	1930	0.720514	0.719562	0.721467
CVD + AF + HF	1931	0.725935	0.724987	0.726883
CVD + AF + HF	1936	0.716859	0.715904	0.717815
CVD + AF + HF	1937	0.722197	0.721246	0.723148
CVD + AF + HF	1938	0.721172	0.72022	0.722124
CVD + AF + HF	1939	0.726384	0.725437	0.727331
CVD + AF + HF	1944	0.715411	0.714454	0.716367
CVD + AF + HF	1945	0.720679	0.719727	0.721631
CVD + AF + HF	1946	0.719981	0.719028	0.720934
CVD + AF + HF	1947	0.725079	0.72413	0.726027
CVD + AF + HF	1952	0.727169	0.726222	0.728115
CVD + AF + HF	1953	0.731965	0.731023	0.732908
CVD + AF + HF	1954	0.730709	0.729766	0.731653
CVD + AF + HF	1955	0.735387	0.734448	0.736327
CVD + AF + HF	1960	0.725586	0.724638	0.726534
CVD + AF + HF	1961	0.730059	0.729115	0.731003
CVD + AF + HF	1962	0.729358	0.728414	0.730303
CVD + AF + HF	1963	0.73379	0.73285	0.734731
CVD + AF + HF	1968	0.726178	0.72523	0.727125
CVD + AF + HF	1969	0.730679	0.729735	0.731622
CVD + AF + HF	1970	0.729814	0.72887	0.730758
CVD + AF + HF	1971	0.734182	0.733242	0.735122
CVD + AF + HF	1976	0.724849	0.723901	0.725798
CVD + AF + HF	1977	0.728896	0.72795	0.729841
CVD + AF + HF	1978	0.728583	0.727638	0.729529
CVD + AF + HF	1979	0.732711	0.73177	0.733653
CVD + AF + HF	1984	0.724973	0.724025	0.725922
CVD + AF + HF	1985	0.730517	0.729574	0.731461
CVD + AF + HF	1986	0.729649	0.728704	0.730593
CVD + AF + HF	1987	0.734673	0.733734	0.735613
CVD + AF + HF	1992	0.723757	0.722808	0.724707
CVD + AF + HF	1993	0.729108	0.728163	0.730053
CVD + AF + HF	1994	0.728425	0.727479	0.72937
CVD + AF + HF	1995	0.733536	0.732595	0.734477
CVD + AF + HF	2000	0.724811	0.723862	0.72576
CVD + AF + HF	2001	0.729866	0.728922	0.73081
CVD + AF + HF	2002	0.729267	0.728322	0.730211
CVD + AF + HF	2003	0.734035	0.733095	0.734976
CVD + AF + HF	2008	0.723331	0.722381	0.724281
CVD + AF + HF	2009	0.728405	0.727459	0.72935
CVD + AF + HF	2010	0.728152	0.727206	0.729097
CVD + AF + HF	2011	0.732951	0.73201	0.733893
CVD + AF + HF	2016	0.726217	0.72527	0.727165
CVD + AF + HF	2017	0.731574	0.730631	0.732516
CVD + AF + HF	2018	0.730521	0.729578	0.731465
CVD + AF + HF	2019	0.735539	0.7346	0.736478
CVD + AF + HF	2024	0.725024	0.724075	0.725973
CVD + AF + HF	2025	0.730167	0.729223	0.731111
CVD + AF + HF	2026	0.729263	0.728318	0.730207
CVD + AF + HF	2027	0.734211	0.733271	0.735151
CVD + AF + HF	2032	0.725859	0.724911	0.726807
CVD + AF + HF	2033	0.731058	0.730115	0.732001
CVD + AF + HF	2034	0.730284	0.72934	0.731228
CVD + AF + HF	2035	0.734853	0.733913	0.735793
CVD + AF + HF	2040	0.724522	0.723573	0.725471
CVD + AF + HF	2041	0.729605	0.72866	0.730549
CVD + AF + HF	2042	0.72899	0.728044	0.729935
CVD + AF + HF	2043	0.733598	0.732658	0.734539
CVD + AF + HF	2048	0.718467	0.717513	0.719421
CVD + AF + HF	2049	0.72387	0.722921	0.72482
CVD + AF + HF	2050	0.719106	0.718152	0.720059
CVD + AF + HF	2051	0.723375	0.722425	0.724325
CVD + AF + HF	2056	0.718047	0.717092	0.719001
CVD + AF + HF	2057	0.722584	0.721633	0.723534
CVD + AF + HF	2058	0.718777	0.717823	0.719731
CVD + AF + HF	2059	0.722728	0.721777	0.723678
CVD + AF + HF	2064	0.718913	0.717959	0.719866
CVD + AF + HF	2065	0.72358	0.72263	0.72453
CVD + AF + HF	2066	0.719912	0.718959	0.720864
CVD + AF + HF	2067	0.723888	0.722938	0.724837
CVD + AF + HF	2072	0.717558	0.716603	0.718513
CVD + AF + HF	2073	0.722022	0.72107	0.722973
CVD + AF + HF	2074	0.718785	0.717831	0.719739
CVD + AF + HF	2075	0.722802	0.721852	0.723753
CVD + AF + HF	2080	0.730289	0.729345	0.731233
CVD + AF + HF	2081	0.73401	0.73307	0.734951
CVD + AF + HF	2082	0.73093	0.729986	0.731873
CVD + AF + HF	2083	0.734099	0.733159	0.73504
CVD + AF + HF	2088	0.729189	0.728244	0.730134
CVD + AF + HF	2089	0.732675	0.731734	0.733617
CVD + AF + HF	2090	0.730033	0.729088	0.730977
CVD + AF + HF	2091	0.732936	0.731995	0.733878
CVD + AF + HF	2096	0.730117	0.729173	0.731061
CVD + AF + HF	2097	0.733773	0.732832	0.734714
CVD + AF + HF	2098	0.730998	0.730055	0.731942
CVD + AF + HF	2099	0.73431	0.73337	0.73525
CVD + AF + HF	2104	0.728792	0.727847	0.729738
CVD + AF + HF	2105	0.731992	0.73105	0.732934
CVD + AF + HF	2106	0.729729	0.728784	0.730673
CVD + AF + HF	2107	0.732754	0.731812	0.733696
CVD + AF + HF	2112	0.725545	0.724597	0.726494
CVD + AF + HF	2113	0.730201	0.729257	0.731145
CVD + AF + HF	2114	0.72729	0.726343	0.728236
CVD + AF + HF	2115	0.731273	0.73033	0.732216
CVD + AF + HF	2120	0.725234	0.724286	0.726183
CVD + AF + HF	2121	0.729458	0.728514	0.730403
CVD + AF + HF	2122	0.727149	0.726202	0.728095
CVD + AF + HF	2123	0.730814	0.729871	0.731758
CVD + AF + HF	2128	0.726776	0.725829	0.727723
CVD + AF + HF	2129	0.731168	0.730225	0.732111
CVD + AF + HF	2130	0.728567	0.727622	0.729513
CVD + AF + HF	2131	0.732224	0.731282	0.733166
CVD + AF + HF	2136	0.725817	0.724869	0.726764
CVD + AF + HF	2137	0.729807	0.728863	0.730752
CVD + AF + HF	2138	0.727973	0.727027	0.728919
CVD + AF + HF	2139	0.731523	0.73058	0.732466
CVD + AF + HF	2144	0.727662	0.726716	0.728608
CVD + AF + HF	2145	0.732198	0.731256	0.733141
CVD + AF + HF	2146	0.728882	0.727937	0.729827
CVD + AF + HF	2147	0.732739	0.731798	0.733681
CVD + AF + HF	2152	0.727222	0.726275	0.728169
CVD + AF + HF	2153	0.731379	0.730436	0.732322
CVD + AF + HF	2154	0.728674	0.727728	0.729619
CVD + AF + HF	2155	0.732117	0.731175	0.733059
CVD + AF + HF	2160	0.728629	0.727684	0.729575
CVD + AF + HF	2161	0.732957	0.732016	0.733899
CVD + AF + HF	2162	0.730081	0.729137	0.731025
CVD + AF + HF	2163	0.733729	0.732788	0.73467
CVD + AF + HF	2168	0.727719	0.726772	0.728665
CVD + AF + HF	2169	0.73167	0.730727	0.732612
CVD + AF + HF	2170	0.729357	0.728412	0.730302
CVD + AF + HF	2171	0.732731	0.73179	0.733673
CVD + AF + HF	2176	0.722161	0.72121	0.723112
CVD + AF + HF	2177	0.727781	0.726835	0.728727
CVD + AF + HF	2178	0.723115	0.722165	0.724065
CVD + AF + HF	2179	0.728276	0.72733	0.729221
CVD + AF + HF	2184	0.721461	0.720509	0.722412
CVD + AF + HF	2185	0.72673	0.725783	0.727677
CVD + AF + HF	2186	0.722734	0.721784	0.723685
CVD + AF + HF	2187	0.727572	0.726626	0.728519
CVD + AF + HF	2192	0.721116	0.720164	0.722068
CVD + AF + HF	2193	0.726491	0.725543	0.727438
CVD + AF + HF	2194	0.722353	0.721402	0.723304
CVD + AF + HF	2195	0.727422	0.726475	0.728368
CVD + AF + HF	2200	0.720047	0.719095	0.721
CVD + AF + HF	2201	0.725305	0.724357	0.726253
CVD + AF + HF	2202	0.72165	0.720698	0.722601
CVD + AF + HF	2203	0.726555	0.725608	0.727502
CVD + AF + HF	2208	0.730914	0.729971	0.731858
CVD + AF + HF	2209	0.735148	0.734208	0.736087
CVD + AF + HF	2210	0.731873	0.730931	0.732816
CVD + AF + HF	2211	0.735599	0.73466	0.736538
CVD + AF + HF	2216	0.730214	0.72927	0.731158
CVD + AF + HF	2217	0.734141	0.7332	0.735081
CVD + AF + HF	2218	0.731279	0.730336	0.732222
CVD + AF + HF	2219	0.734945	0.734005	0.735885
CVD + AF + HF	2224	0.72967	0.728726	0.730615
CVD + AF + HF	2225	0.734023	0.733083	0.734964
CVD + AF + HF	2226	0.730841	0.729898	0.731784
CVD + AF + HF	2227	0.734795	0.733855	0.735734
CVD + AF + HF	2232	0.728808	0.727863	0.729754
CVD + AF + HF	2233	0.732797	0.731855	0.733738
CVD + AF + HF	2234	0.730098	0.729154	0.731042
CVD + AF + HF	2235	0.733955	0.733015	0.734896
CVD + AF + HF	2240	0.728222	0.727276	0.729168
CVD + AF + HF	2241	0.733175	0.732234	0.734116
CVD + AF + HF	2242	0.729898	0.728954	0.730842
CVD + AF + HF	2243	0.734243	0.733303	0.735183
CVD + AF + HF	2248	0.727677	0.726731	0.728624
CVD + AF + HF	2249	0.732598	0.731656	0.73354
CVD + AF + HF	2250	0.729551	0.728606	0.730496
CVD + AF + HF	2251	0.733913	0.732972	0.734853
CVD + AF + HF	2256	0.728194	0.727248	0.72914
CVD + AF + HF	2257	0.733067	0.732126	0.734008
CVD + AF + HF	2258	0.729937	0.728992	0.730881
CVD + AF + HF	2259	0.734346	0.733406	0.735286
CVD + AF + HF	2264	0.727495	0.726549	0.728441
CVD + AF + HF	2265	0.732246	0.731304	0.733189
CVD + AF + HF	2266	0.729453	0.728508	0.730398
CVD + AF + HF	2267	0.733788	0.732847	0.734728
CVD + AF + HF	2272	0.729201	0.728256	0.730146
CVD + AF + HF	2273	0.734013	0.733072	0.734953
CVD + AF + HF	2274	0.730627	0.729683	0.73157
CVD + AF + HF	2275	0.734837	0.733897	0.735777
CVD + AF + HF	2280	0.728788	0.727843	0.729734
CVD + AF + HF	2281	0.733432	0.732491	0.734373
CVD + AF + HF	2282	0.730456	0.729512	0.7314
CVD + AF + HF	2283	0.7346	0.73366	0.73554
CVD + AF + HF	2288	0.729193	0.728248	0.730138
CVD + AF + HF	2289	0.733911	0.732971	0.734852
CVD + AF + HF	2290	0.730733	0.72979	0.731677
CVD + AF + HF	2291	0.735066	0.734127	0.736006
CVD + AF + HF	2296	0.728486	0.72754	0.729432
CVD + AF + HF	2297	0.733011	0.73207	0.733952
CVD + AF + HF	2298	0.730187	0.729243	0.731131
CVD + AF + HF	2299	0.734478	0.733538	0.735418
CVD + AF + HF	2304	0.728494	0.727548	0.72944
CVD + AF + HF	2305	0.733329	0.732388	0.73427
CVD + AF + HF	2306	0.728871	0.727926	0.729816
CVD + AF + HF	2307	0.733169	0.732228	0.734111
CVD + AF + HF	2312	0.727223	0.726277	0.72817
CVD + AF + HF	2313	0.731835	0.730892	0.732777
CVD + AF + HF	2314	0.727616	0.72667	0.728562
CVD + AF + HF	2315	0.731603	0.73066	0.732546
CVD + AF + HF	2320	0.728102	0.727156	0.729048
CVD + AF + HF	2321	0.732658	0.731716	0.7336
CVD + AF + HF	2322	0.728932	0.727987	0.729877
CVD + AF + HF	2323	0.733019	0.732078	0.73396
CVD + AF + HF	2328	0.726372	0.725425	0.727319
CVD + AF + HF	2329	0.730929	0.729986	0.731872
CVD + AF + HF	2330	0.727255	0.726309	0.728202
CVD + AF + HF	2331	0.731191	0.730248	0.732134
CVD + AF + HF	2336	0.736753	0.735815	0.737691
CVD + AF + HF	2337	0.739983	0.739048	0.740918
CVD + AF + HF	2338	0.736773	0.735835	0.737711
CVD + AF + HF	2339	0.739667	0.738732	0.740602
CVD + AF + HF	2344	0.735128	0.734188	0.736067
CVD + AF + HF	2345	0.738261	0.737324	0.739197
CVD + AF + HF	2346	0.735426	0.734487	0.736365
CVD + AF + HF	2347	0.738235	0.737299	0.739172
CVD + AF + HF	2352	0.735924	0.734985	0.736863
CVD + AF + HF	2353	0.739346	0.738411	0.740282
CVD + AF + HF	2354	0.736444	0.735505	0.737382
CVD + AF + HF	2355	0.739567	0.738632	0.740503
CVD + AF + HF	2360	0.734407	0.733467	0.735347
CVD + AF + HF	2361	0.737397	0.73646	0.738335
CVD + AF + HF	2362	0.735046	0.734107	0.735986
CVD + AF + HF	2363	0.737797	0.73686	0.738734
CVD + AF + HF	2368	0.734177	0.733236	0.735117
CVD + AF + HF	2369	0.738351	0.737415	0.739288
CVD + AF + HF	2370	0.735688	0.734749	0.736627
CVD + AF + HF	2371	0.73953	0.738595	0.740465
CVD + AF + HF	2376	0.733159	0.732218	0.7341
CVD + AF + HF	2377	0.737288	0.736351	0.738226
CVD + AF + HF	2378	0.734853	0.733913	0.735793
CVD + AF + HF	2379	0.738282	0.737345	0.739218
CVD + AF + HF	2384	0.734765	0.733825	0.735705
CVD + AF + HF	2385	0.738831	0.737895	0.739767
CVD + AF + HF	2386	0.73636	0.735421	0.737298
CVD + AF + HF	2387	0.740014	0.739079	0.740948
CVD + AF + HF	2392	0.733391	0.73245	0.734332
CVD + AF + HF	2393	0.737441	0.736504	0.738379
CVD + AF + HF	2394	0.735326	0.734387	0.736265
CVD + AF + HF	2395	0.738684	0.737748	0.73962
CVD + AF + HF	2400	0.735542	0.734603	0.736481
CVD + AF + HF	2401	0.739499	0.738564	0.740435
CVD + AF + HF	2402	0.736679	0.735741	0.737617
CVD + AF + HF	2403	0.740415	0.73948	0.741349
CVD + AF + HF	2408	0.734356	0.733416	0.735297
CVD + AF + HF	2409	0.738197	0.73726	0.739133
CVD + AF + HF	2410	0.735735	0.734796	0.736674
CVD + AF + HF	2411	0.739088	0.738152	0.740023
CVD + AF + HF	2416	0.735936	0.734997	0.736875
CVD + AF + HF	2417	0.739827	0.738892	0.740762
CVD + AF + HF	2418	0.737381	0.736444	0.738319
CVD + AF + HF	2419	0.740766	0.739832	0.7417
CVD + AF + HF	2424	0.734478	0.733538	0.735418
CVD + AF + HF	2425	0.738267	0.737331	0.739204
CVD + AF + HF	2426	0.736161	0.735223	0.7371
CVD + AF + HF	2427	0.739366	0.738431	0.740302
CVD + AF + HF	2432	0.725702	0.724754	0.72665
CVD + AF + HF	2433	0.731127	0.730184	0.732071
CVD + AF + HF	2434	0.727072	0.726125	0.728019
CVD + AF + HF	2435	0.731852	0.73091	0.732795
CVD + AF + HF	2440	0.724642	0.723693	0.725591
CVD + AF + HF	2441	0.729678	0.728734	0.730623
CVD + AF + HF	2442	0.726155	0.725207	0.727102
CVD + AF + HF	2443	0.730752	0.729808	0.731695
CVD + AF + HF	2448	0.724812	0.723863	0.72576
CVD + AF + HF	2449	0.730327	0.729383	0.731271
CVD + AF + HF	2450	0.726547	0.725599	0.727494
CVD + AF + HF	2451	0.731283	0.73034	0.732226
CVD + AF + HF	2456	0.723632	0.722682	0.724582
CVD + AF + HF	2457	0.72881	0.727864	0.729755
CVD + AF + HF	2458	0.725445	0.724497	0.726393
CVD + AF + HF	2459	0.730033	0.729088	0.730977
CVD + AF + HF	2464	0.734022	0.733082	0.734962
CVD + AF + HF	2465	0.738379	0.737443	0.739316
CVD + AF + HF	2466	0.735263	0.734324	0.736203
CVD + AF + HF	2467	0.738809	0.737873	0.739745
CVD + AF + HF	2472	0.732814	0.731872	0.733755
CVD + AF + HF	2473	0.73689	0.735952	0.737828
CVD + AF + HF	2474	0.734197	0.733256	0.735137
CVD + AF + HF	2475	0.737817	0.73688	0.738754
CVD + AF + HF	2480	0.733107	0.732166	0.734048
CVD + AF + HF	2481	0.737329	0.736392	0.738267
CVD + AF + HF	2482	0.734411	0.733471	0.735351
CVD + AF + HF	2483	0.738139	0.737203	0.739076
CVD + AF + HF	2488	0.731755	0.730812	0.732697
CVD + AF + HF	2489	0.735808	0.734869	0.736747
CVD + AF + HF	2490	0.733447	0.732506	0.734388
CVD + AF + HF	2491	0.737198	0.73626	0.738135
CVD + AF + HF	2496	0.732975	0.732034	0.733916
CVD + AF + HF	2497	0.737659	0.736721	0.738596
CVD + AF + HF	2498	0.73496	0.73402	0.735899
CVD + AF + HF	2499	0.739029	0.738093	0.739965
CVD + AF + HF	2504	0.732288	0.731346	0.73323
CVD + AF + HF	2505	0.736805	0.735867	0.737743
CVD + AF + HF	2506	0.734144	0.733204	0.735084
CVD + AF + HF	2507	0.738138	0.737201	0.739075
CVD + AF + HF	2512	0.732886	0.731944	0.733827
CVD + AF + HF	2513	0.737816	0.736879	0.738753
CVD + AF + HF	2514	0.735045	0.734105	0.735985
CVD + AF + HF	2515	0.739365	0.738429	0.7403
CVD + AF + HF	2520	0.731948	0.731006	0.73289
CVD + AF + HF	2521	0.736497	0.735559	0.737435
CVD + AF + HF	2522	0.734087	0.733147	0.735028
CVD + AF + HF	2523	0.73809	0.737153	0.739027
CVD + AF + HF	2528	0.733806	0.732866	0.734747
CVD + AF + HF	2529	0.738323	0.737386	0.739259
CVD + AF + HF	2530	0.73557	0.734631	0.736509
CVD + AF + HF	2531	0.739642	0.738707	0.740577
CVD + AF + HF	2536	0.733091	0.73215	0.734032
CVD + AF + HF	2537	0.737395	0.736457	0.738332
CVD + AF + HF	2538	0.734756	0.733816	0.735696
CVD + AF + HF	2539	0.738714	0.737777	0.73965
CVD + AF + HF	2544	0.733624	0.732683	0.734565
CVD + AF + HF	2545	0.73849	0.737553	0.739426
CVD + AF + HF	2546	0.73561	0.734671	0.736549
CVD + AF + HF	2547	0.739878	0.738943	0.740813
CVD + AF + HF	2552	0.732622	0.73168	0.733564
CVD + AF + HF	2553	0.7371	0.736163	0.738038
CVD + AF + HF	2554	0.734665	0.733726	0.735605
CVD + AF + HF	2555	0.738564	0.737627	0.7395
CVD + AF + HF	2560	0.722742	0.721791	0.723692
CVD + AF + HF	2561	0.728072	0.727126	0.729018
CVD + AF + HF	2562	0.723829	0.72288	0.724779
CVD + AF + HF	2563	0.728186	0.72724	0.729132
CVD + AF + HF	2568	0.721806	0.720854	0.722757
CVD + AF + HF	2569	0.726798	0.725851	0.727745
CVD + AF + HF	2570	0.72328	0.72233	0.72423
CVD + AF + HF	2571	0.7275	0.726554	0.728447
CVD + AF + HF	2576	0.721681	0.720729	0.722632
CVD + AF + HF	2577	0.726257	0.72531	0.727205
CVD + AF + HF	2578	0.722861	0.72191	0.723811
CVD + AF + HF	2579	0.726959	0.726013	0.727906
CVD + AF + HF	2584	0.720322	0.719369	0.721274
CVD + AF + HF	2585	0.724853	0.723905	0.725802
CVD + AF + HF	2586	0.721746	0.720794	0.722697
CVD + AF + HF	2587	0.725694	0.724746	0.726642
CVD + AF + HF	2592	0.733439	0.732498	0.73438
CVD + AF + HF	2593	0.737242	0.736304	0.738179
CVD + AF + HF	2594	0.734534	0.733594	0.735474
CVD + AF + HF	2595	0.737824	0.736887	0.738761
CVD + AF + HF	2600	0.732228	0.731286	0.73317
CVD + AF + HF	2601	0.735658	0.734719	0.736597
CVD + AF + HF	2602	0.733339	0.732398	0.73428
CVD + AF + HF	2603	0.736488	0.735549	0.737426
CVD + AF + HF	2608	0.732361	0.731419	0.733303
CVD + AF + HF	2609	0.735723	0.734784	0.736662
CVD + AF + HF	2610	0.733387	0.732446	0.734328
CVD + AF + HF	2611	0.73658	0.735641	0.737518
CVD + AF + HF	2616	0.73062	0.729676	0.731564
CVD + AF + HF	2617	0.734082	0.733142	0.735022
CVD + AF + HF	2618	0.732039	0.731096	0.732981
CVD + AF + HF	2619	0.735058	0.734118	0.735997
CVD + AF + HF	2624	0.7287	0.727754	0.729645
CVD + AF + HF	2625	0.733558	0.732617	0.734499
CVD + AF + HF	2626	0.731162	0.730219	0.732105
CVD + AF + HF	2627	0.735068	0.734128	0.736007
CVD + AF + HF	2632	0.728046	0.7271	0.728992
CVD + AF + HF	2633	0.732483	0.731542	0.733425
CVD + AF + HF	2634	0.730716	0.729772	0.731659
CVD + AF + HF	2635	0.734538	0.733598	0.735478
CVD + AF + HF	2640	0.728964	0.728019	0.729909
CVD + AF + HF	2641	0.733143	0.732202	0.734084
CVD + AF + HF	2642	0.731255	0.730312	0.732198
CVD + AF + HF	2643	0.735069	0.734129	0.736009
CVD + AF + HF	2648	0.727943	0.726996	0.728889
CVD + AF + HF	2649	0.731987	0.731044	0.732929
CVD + AF + HF	2650	0.73029	0.729346	0.731234
CVD + AF + HF	2651	0.733937	0.732996	0.734877
CVD + AF + HF	2656	0.730689	0.729746	0.731633
CVD + AF + HF	2657	0.735246	0.734307	0.736186
CVD + AF + HF	2658	0.732514	0.731572	0.733456
CVD + AF + HF	2659	0.736276	0.735337	0.737214
CVD + AF + HF	2664	0.729839	0.728895	0.730784
CVD + AF + HF	2665	0.734048	0.733108	0.734988
CVD + AF + HF	2666	0.732003	0.73106	0.732945
CVD + AF + HF	2667	0.735707	0.734768	0.736646
CVD + AF + HF	2672	0.730798	0.729855	0.731742
CVD + AF + HF	2673	0.734891	0.733951	0.73583
CVD + AF + HF	2674	0.732535	0.731594	0.733477
CVD + AF + HF	2675	0.736191	0.735252	0.737129
CVD + AF + HF	2680	0.729644	0.728699	0.730588
CVD + AF + HF	2681	0.733589	0.732648	0.73453
CVD + AF + HF	2682	0.731674	0.730731	0.732616
CVD + AF + HF	2683	0.735176	0.734236	0.736115
CVD + AF + HF	2688	0.72388	0.72293	0.724829
CVD + AF + HF	2689	0.729416	0.728471	0.73036
CVD + AF + HF	2690	0.725209	0.724261	0.726158
CVD + AF + HF	2691	0.73024	0.729296	0.731184
CVD + AF + HF	2696	0.723038	0.722088	0.723988
CVD + AF + HF	2697	0.728467	0.727522	0.729413
CVD + AF + HF	2698	0.724694	0.723745	0.725643
CVD + AF + HF	2699	0.729432	0.728487	0.730376
CVD + AF + HF	2704	0.722301	0.72135	0.723252
CVD + AF + HF	2705	0.727576	0.72663	0.728523
CVD + AF + HF	2706	0.723753	0.722804	0.724703
CVD + AF + HF	2707	0.728702	0.727756	0.729647
CVD + AF + HF	2712	0.721169	0.720217	0.722121
CVD + AF + HF	2713	0.726504	0.725557	0.727451
CVD + AF + HF	2714	0.723081	0.72213	0.724031
CVD + AF + HF	2715	0.727951	0.727004	0.728897
CVD + AF + HF	2720	0.732513	0.731571	0.733455
CVD + AF + HF	2721	0.737028	0.736091	0.737966
CVD + AF + HF	2722	0.733728	0.732788	0.734669
CVD + AF + HF	2723	0.737615	0.736677	0.738552
CVD + AF + HF	2728	0.731691	0.730748	0.732634
CVD + AF + HF	2729	0.735858	0.734919	0.736796
CVD + AF + HF	2730	0.733007	0.732066	0.733948
CVD + AF + HF	2731	0.736718	0.73578	0.737656
CVD + AF + HF	2736	0.730998	0.730055	0.731942
CVD + AF + HF	2737	0.735176	0.734236	0.736115
CVD + AF + HF	2738	0.732196	0.731254	0.733138
CVD + AF + HF	2739	0.736358	0.73542	0.737297
CVD + AF + HF	2744	0.730091	0.729147	0.731035
CVD + AF + HF	2745	0.734075	0.733135	0.735016
CVD + AF + HF	2746	0.731598	0.730655	0.73254
CVD + AF + HF	2747	0.735243	0.734303	0.736182
CVD + AF + HF	2752	0.730222	0.729278	0.731166
CVD + AF + HF	2753	0.735176	0.734236	0.736115
CVD + AF + HF	2754	0.732156	0.731214	0.733099
CVD + AF + HF	2755	0.736485	0.735547	0.737423
CVD + AF + HF	2760	0.729477	0.728532	0.730422
CVD + AF + HF	2761	0.734399	0.733459	0.735339
CVD + AF + HF	2762	0.731876	0.730934	0.732819
CVD + AF + HF	2763	0.736145	0.735207	0.737084
CVD + AF + HF	2768	0.729737	0.728792	0.730681
CVD + AF + HF	2769	0.734539	0.733599	0.735479
CVD + AF + HF	2770	0.731667	0.730724	0.73261
CVD + AF + HF	2771	0.736004	0.735065	0.736943
CVD + AF + HF	2776	0.728627	0.727682	0.729573
CVD + AF + HF	2777	0.733376	0.732435	0.734317
CVD + AF + HF	2778	0.730994	0.730051	0.731938
CVD + AF + HF	2779	0.735439	0.7345	0.736378
CVD + AF + HF	2784	0.731317	0.730374	0.73226
CVD + AF + HF	2785	0.735941	0.735003	0.73688
CVD + AF + HF	2786	0.732854	0.731912	0.733795
CVD + AF + HF	2787	0.737075	0.736137	0.738013
CVD + AF + HF	2792	0.730572	0.729628	0.731516
CVD + AF + HF	2793	0.73529	0.734351	0.736229
CVD + AF + HF	2794	0.732437	0.731495	0.733379
CVD + AF + HF	2795	0.736673	0.735735	0.737611
CVD + AF + HF	2800	0.730683	0.729739	0.731626
CVD + AF + HF	2801	0.735357	0.734417	0.736296
CVD + AF + HF	2802	0.732471	0.73153	0.733413
CVD + AF + HF	2803	0.736663	0.735725	0.737601
CVD + AF + HF	2808	0.729689	0.728744	0.730633
CVD + AF + HF	2809	0.734307	0.733367	0.735247
CVD + AF + HF	2810	0.731678	0.730735	0.73262
CVD + AF + HF	2811	0.736021	0.735083	0.73696
CVD + AF + HF	2816	0.732044	0.731102	0.732986
CVD + AF + HF	2817	0.736819	0.735881	0.737757
CVD + AF + HF	2818	0.732609	0.731667	0.73355
CVD + AF + HF	2819	0.736809	0.735871	0.737747
CVD + AF + HF	2824	0.730552	0.729608	0.731496
CVD + AF + HF	2825	0.735157	0.734217	0.736096
CVD + AF + HF	2826	0.731042	0.730099	0.731985
CVD + AF + HF	2827	0.735379	0.73444	0.736319
CVD + AF + HF	2832	0.730013	0.729068	0.730957
CVD + AF + HF	2833	0.734559	0.733619	0.735499
CVD + AF + HF	2834	0.731014	0.730071	0.731957
CVD + AF + HF	2835	0.735144	0.734204	0.736083
CVD + AF + HF	2840	0.728373	0.727427	0.729318
CVD + AF + HF	2841	0.732884	0.731943	0.733826
CVD + AF + HF	2842	0.729381	0.728436	0.730326
CVD + AF + HF	2843	0.733483	0.732542	0.734424
CVD + AF + HF	2848	0.739423	0.738488	0.740359
CVD + AF + HF	2849	0.742684	0.741752	0.743616
CVD + AF + HF	2850	0.740332	0.739397	0.741266
CVD + AF + HF	2851	0.743128	0.742196	0.74406
CVD + AF + HF	2856	0.737601	0.736664	0.738538
CVD + AF + HF	2857	0.740682	0.739748	0.741616
CVD + AF + HF	2858	0.738741	0.737805	0.739677
CVD + AF + HF	2859	0.741331	0.740398	0.742264
CVD + AF + HF	2864	0.737608	0.736671	0.738545
CVD + AF + HF	2865	0.741093	0.740159	0.742026
CVD + AF + HF	2866	0.738853	0.737917	0.739789
CVD + AF + HF	2867	0.741842	0.74091	0.742775
CVD + AF + HF	2872	0.735963	0.735024	0.736901
CVD + AF + HF	2873	0.739152	0.738216	0.740087
CVD + AF + HF	2874	0.737171	0.736233	0.738108
CVD + AF + HF	2875	0.740102	0.739167	0.741036
CVD + AF + HF	2880	0.736707	0.735769	0.737645
CVD + AF + HF	2881	0.741208	0.740275	0.742142
CVD + AF + HF	2882	0.738642	0.737705	0.739578
CVD + AF + HF	2883	0.742378	0.741446	0.74331
CVD + AF + HF	2888	0.735706	0.734767	0.736645
CVD + AF + HF	2889	0.73978	0.738845	0.740715
CVD + AF + HF	2890	0.737423	0.736485	0.73836
CVD + AF + HF	2891	0.741343	0.74041	0.742276
CVD + AF + HF	2896	0.736493	0.735555	0.737431
CVD + AF + HF	2897	0.740464	0.739529	0.741398
CVD + AF + HF	2898	0.738221	0.737284	0.739157
CVD + AF + HF	2899	0.74182	0.740887	0.742753
CVD + AF + HF	2904	0.734906	0.733967	0.735846
CVD + AF + HF	2905	0.739015	0.738079	0.73995
CVD + AF + HF	2906	0.737182	0.736244	0.738119
CVD + AF + HF	2907	0.740648	0.739713	0.741582
CVD + AF + HF	2912	0.737909	0.736972	0.738846
CVD + AF + HF	2913	0.742309	0.741376	0.743241
CVD + AF + HF	2914	0.739495	0.73856	0.740431
CVD + AF + HF	2915	0.743148	0.742216	0.74408
CVD + AF + HF	2920	0.736727	0.735789	0.737665
CVD + AF + HF	2921	0.740433	0.739499	0.741368
CVD + AF + HF	2922	0.738273	0.737337	0.73921
CVD + AF + HF	2923	0.742017	0.741084	0.74295
CVD + AF + HF	2928	0.737694	0.736757	0.738631
CVD + AF + HF	2929	0.741615	0.740682	0.742548
CVD + AF + HF	2930	0.739055	0.738119	0.73999
CVD + AF + HF	2931	0.742489	0.741556	0.743421
CVD + AF + HF	2936	0.736001	0.735063	0.73694
CVD + AF + HF	2937	0.739852	0.738917	0.740787
CVD + AF + HF	2938	0.737934	0.736997	0.738871
CVD + AF + HF	2939	0.741322	0.740388	0.742255
CVD + AF + HF	2944	0.727234	0.726287	0.728181
CVD + AF + HF	2945	0.732634	0.731692	0.733576
CVD + AF + HF	2946	0.728724	0.727779	0.72967
CVD + AF + HF	2947	0.733566	0.732626	0.734507
CVD + AF + HF	2952	0.726103	0.725155	0.727051
CVD + AF + HF	2953	0.731333	0.73039	0.732276
CVD + AF + HF	2954	0.727861	0.726915	0.728807
CVD + AF + HF	2955	0.732518	0.731576	0.73346
CVD + AF + HF	2960	0.725718	0.72477	0.726666
CVD + AF + HF	2961	0.731129	0.730186	0.732072
CVD + AF + HF	2962	0.727631	0.726685	0.728577
CVD + AF + HF	2963	0.732382	0.73144	0.733324
CVD + AF + HF	2968	0.72451	0.723561	0.725459
CVD + AF + HF	2969	0.729592	0.728647	0.730536
CVD + AF + HF	2970	0.726638	0.725691	0.727586
CVD + AF + HF	2971	0.731271	0.730328	0.732214
CVD + AF + HF	2976	0.735477	0.734537	0.736416
CVD + AF + HF	2977	0.73983	0.738895	0.740765
CVD + AF + HF	2978	0.736791	0.735853	0.737729
CVD + AF + HF	2979	0.740616	0.739681	0.74155
CVD + AF + HF	2984	0.734358	0.733418	0.735298
CVD + AF + HF	2985	0.73848	0.737544	0.739417
CVD + AF + HF	2986	0.735928	0.734989	0.736867
CVD + AF + HF	2987	0.739561	0.738625	0.740496
CVD + AF + HF	2992	0.734091	0.733151	0.735032
CVD + AF + HF	2993	0.73829	0.737353	0.739226
CVD + AF + HF	2994	0.735702	0.734763	0.736641
CVD + AF + HF	2995	0.739619	0.738684	0.740554
CVD + AF + HF	3000	0.732898	0.731956	0.733839
CVD + AF + HF	3001	0.736866	0.735928	0.737804
CVD + AF + HF	3002	0.734716	0.733776	0.735656
CVD + AF + HF	3003	0.738337	0.7374	0.739273
CVD + AF + HF	3008	0.734589	0.73365	0.735529
CVD + AF + HF	3009	0.739324	0.738388	0.740259
CVD + AF + HF	3010	0.736829	0.735891	0.737766
CVD + AF + HF	3011	0.740847	0.739914	0.741781
CVD + AF + HF	3016	0.733624	0.732683	0.734565
CVD + AF + HF	3017	0.738152	0.737215	0.739089
CVD + AF + HF	3018	0.735894	0.734955	0.736832
CVD + AF + HF	3019	0.740147	0.739212	0.741081
CVD + AF + HF	3024	0.733958	0.733018	0.734899
CVD + AF + HF	3025	0.738679	0.737743	0.739615
CVD + AF + HF	3026	0.73621	0.735271	0.737148
CVD + AF + HF	3027	0.740388	0.739453	0.741322
CVD + AF + HF	3032	0.73301	0.732068	0.733951
CVD + AF + HF	3033	0.737547	0.736609	0.738484
CVD + AF + HF	3034	0.735293	0.734353	0.736232
CVD + AF + HF	3035	0.739298	0.738363	0.740234
CVD + AF + HF	3040	0.735325	0.734385	0.736264
CVD + AF + HF	3041	0.74005	0.739115	0.740984
CVD + AF + HF	3042	0.737433	0.736496	0.738371
CVD + AF + HF	3043	0.741543	0.74061	0.742476
CVD + AF + HF	3048	0.734454	0.733514	0.735394
CVD + AF + HF	3049	0.738829	0.737893	0.739765
CVD + AF + HF	3050	0.736394	0.735456	0.737333
CVD + AF + HF	3051	0.740653	0.739719	0.741587
CVD + AF + HF	3056	0.734632	0.733692	0.735572
CVD + AF + HF	3057	0.739486	0.738551	0.740421
CVD + AF + HF	3058	0.736893	0.735955	0.73783
CVD + AF + HF	3059	0.740877	0.739943	0.741811
CVD + AF + HF	3064	0.733714	0.732774	0.734655
CVD + AF + HF	3065	0.738192	0.737255	0.739129
CVD + AF + HF	3066	0.735846	0.734907	0.736784
CVD + AF + HF	3067	0.739822	0.738887	0.740757
CVD + AF + HF	3072	0.728578	0.727632	0.729523
CVD + AF + HF	3073	0.733345	0.732404	0.734286
CVD + AF + HF	3074	0.73046	0.729516	0.731404
CVD + AF + HF	3075	0.734367	0.733427	0.735307
CVD + AF + HF	3080	0.728053	0.727107	0.728999
CVD + AF + HF	3081	0.732381	0.731439	0.733323
CVD + AF + HF	3082	0.729666	0.728722	0.730611
CVD + AF + HF	3083	0.73358	0.732639	0.734521
CVD + AF + HF	3088	0.727053	0.726106	0.728
CVD + AF + HF	3089	0.731634	0.730691	0.732576
CVD + AF + HF	3090	0.728876	0.727931	0.729821
CVD + AF + HF	3091	0.73283	0.731888	0.733771
CVD + AF + HF	3096	0.725874	0.724926	0.726822
CVD + AF + HF	3097	0.730075	0.729131	0.731019
CVD + AF + HF	3098	0.727958	0.727012	0.728905
CVD + AF + HF	3099	0.732011	0.731068	0.732953
CVD + AF + HF	3104	0.737781	0.736844	0.738718
CVD + AF + HF	3105	0.741759	0.740826	0.742692
CVD + AF + HF	3106	0.739261	0.738325	0.740196
CVD + AF + HF	3107	0.74239	0.741458	0.743322
CVD + AF + HF	3112	0.736602	0.735664	0.73754
CVD + AF + HF	3113	0.740046	0.739111	0.74098
CVD + AF + HF	3114	0.738282	0.737345	0.739218
CVD + AF + HF	3115	0.741354	0.74042	0.742287
CVD + AF + HF	3120	0.736342	0.735404	0.737281
CVD + AF + HF	3121	0.739792	0.738857	0.740727
CVD + AF + HF	3122	0.73758	0.736643	0.738517
CVD + AF + HF	3123	0.740917	0.739983	0.741851
CVD + AF + HF	3128	0.734728	0.733788	0.735668
CVD + AF + HF	3129	0.738089	0.737152	0.739025
CVD + AF + HF	3130	0.73663	0.735692	0.737568
CVD + AF + HF	3131	0.739558	0.738623	0.740493
CVD + AF + HF	3136	0.73321	0.732269	0.734151
CVD + AF + HF	3137	0.737632	0.736695	0.738569
CVD + AF + HF	3138	0.735882	0.734943	0.73682
CVD + AF + HF	3139	0.739691	0.738756	0.740626
CVD + AF + HF	3144	0.732742	0.7318	0.733684
CVD + AF + HF	3145	0.736969	0.736031	0.737906
CVD + AF + HF	3146	0.735439	0.7345	0.736378
CVD + AF + HF	3147	0.739132	0.738196	0.740067
CVD + AF + HF	3152	0.733084	0.732143	0.734026
CVD + AF + HF	3153	0.737258	0.73632	0.738195
CVD + AF + HF	3154	0.735808	0.734869	0.736747
CVD + AF + HF	3155	0.739373	0.738437	0.740308
CVD + AF + HF	3160	0.7321	0.731158	0.733042
CVD + AF + HF	3161	0.736139	0.7352	0.737077
CVD + AF + HF	3162	0.735053	0.734113	0.735993
CVD + AF + HF	3163	0.738502	0.737565	0.739438
CVD + AF + HF	3168	0.734855	0.733915	0.735794
CVD + AF + HF	3169	0.739294	0.738359	0.74023
CVD + AF + HF	3170	0.737042	0.736104	0.737979
CVD + AF + HF	3171	0.740819	0.739885	0.741753
CVD + AF + HF	3176	0.73424	0.7333	0.735181
CVD + AF + HF	3177	0.738282	0.737345	0.739218
CVD + AF + HF	3178	0.736601	0.735663	0.737539
CVD + AF + HF	3179	0.740288	0.739353	0.741222
CVD + AF + HF	3184	0.734833	0.733893	0.735773
CVD + AF + HF	3185	0.738714	0.737777	0.73965
CVD + AF + HF	3186	0.73695	0.736012	0.737888
CVD + AF + HF	3187	0.740421	0.739487	0.741356
CVD + AF + HF	3192	0.733662	0.732722	0.734603
CVD + AF + HF	3193	0.737476	0.736539	0.738413
CVD + AF + HF	3194	0.736117	0.735179	0.737056
CVD + AF + HF	3195	0.739586	0.738651	0.740521
CVD + AF + HF	3200	0.728449	0.727503	0.729394
CVD + AF + HF	3201	0.733922	0.732982	0.734863
CVD + AF + HF	3202	0.73027	0.729326	0.731214
CVD + AF + HF	3203	0.735137	0.734197	0.736076
CVD + AF + HF	3208	0.727639	0.726693	0.728585
CVD + AF + HF	3209	0.73287	0.731928	0.733811
CVD + AF + HF	3210	0.729674	0.72873	0.730619
CVD + AF + HF	3211	0.734268	0.733328	0.735209
CVD + AF + HF	3216	0.726537	0.72559	0.727484
CVD + AF + HF	3217	0.731763	0.73082	0.732705
CVD + AF + HF	3218	0.72853	0.727584	0.729475
CVD + AF + HF	3219	0.733455	0.732514	0.734396
CVD + AF + HF	3224	0.725617	0.724669	0.726565
CVD + AF + HF	3225	0.730711	0.729767	0.731654
CVD + AF + HF	3226	0.727596	0.72665	0.728543
CVD + AF + HF	3227	0.732394	0.731452	0.733336
CVD + AF + HF	3232	0.736251	0.735312	0.737189
CVD + AF + HF	3233	0.740757	0.739823	0.741691
CVD + AF + HF	3234	0.737932	0.736995	0.738868
CVD + AF + HF	3235	0.741862	0.74093	0.742795
CVD + AF + HF	3240	0.735214	0.734275	0.736154
CVD + AF + HF	3241	0.739525	0.738589	0.74046
CVD + AF + HF	3242	0.73729	0.736352	0.738227
CVD + AF + HF	3243	0.740994	0.74006	0.741928
CVD + AF + HF	3248	0.734531	0.733591	0.735471
CVD + AF + HF	3249	0.738799	0.737863	0.739735
CVD + AF + HF	3250	0.736257	0.735319	0.737196
CVD + AF + HF	3251	0.740284	0.739349	0.741218
CVD + AF + HF	3256	0.733419	0.732478	0.73436
CVD + AF + HF	3257	0.737561	0.736624	0.738498
CVD + AF + HF	3258	0.735441	0.734501	0.73638
CVD + AF + HF	3259	0.739214	0.738279	0.74015
CVD + AF + HF	3264	0.733588	0.732647	0.734529
CVD + AF + HF	3265	0.738371	0.737435	0.739308
CVD + AF + HF	3266	0.736164	0.735225	0.737102
CVD + AF + HF	3267	0.740395	0.73946	0.741329
CVD + AF + HF	3272	0.733024	0.732083	0.733966
CVD + AF + HF	3273	0.737717	0.73678	0.738654
CVD + AF + HF	3274	0.735698	0.734759	0.736637
CVD + AF + HF	3275	0.739802	0.738867	0.740737
CVD + AF + HF	3280	0.732854	0.731912	0.733795
CVD + AF + HF	3281	0.737521	0.736583	0.738458
CVD + AF + HF	3282	0.735534	0.734595	0.736473
CVD + AF + HF	3283	0.739826	0.738891	0.740761
CVD + AF + HF	3288	0.731977	0.731034	0.732919
CVD + AF + HF	3289	0.736701	0.735763	0.737639
CVD + AF + HF	3290	0.734896	0.733956	0.735836
CVD + AF + HF	3291	0.739003	0.738067	0.739938
CVD + AF + HF	3296	0.734354	0.733414	0.735294
CVD + AF + HF	3297	0.739156	0.73822	0.740091
CVD + AF + HF	3298	0.736774	0.735836	0.737712
CVD + AF + HF	3299	0.740959	0.740026	0.741893
CVD + AF + HF	3304	0.733662	0.732722	0.734603
CVD + AF + HF	3305	0.738372	0.737436	0.739309
CVD + AF + HF	3306	0.736352	0.735413	0.73729
CVD + AF + HF	3307	0.74052	0.739585	0.741454
CVD + AF + HF	3312	0.733688	0.732747	0.734628
CVD + AF + HF	3313	0.738237	0.7373	0.739173
CVD + AF + HF	3314	0.736193	0.735255	0.737132
CVD + AF + HF	3315	0.7403	0.739365	0.741234
CVD + AF + HF	3320	0.732619	0.731678	0.733561
CVD + AF + HF	3321	0.73722	0.736283	0.738158
CVD + AF + HF	3322	0.735518	0.734579	0.736457
CVD + AF + HF	3323	0.739457	0.738521	0.740392
CVD + AF + HF	3328	0.737316	0.736379	0.738254
CVD + AF + HF	3329	0.741809	0.740876	0.742742
CVD + AF + HF	3330	0.738773	0.737837	0.739709
CVD + AF + HF	3331	0.742579	0.741647	0.743511
CVD + AF + HF	3336	0.735696	0.734757	0.736635
CVD + AF + HF	3337	0.74012	0.739185	0.741055
CVD + AF + HF	3338	0.737404	0.736467	0.738341
CVD + AF + HF	3339	0.741298	0.740364	0.742231
CVD + AF + HF	3344	0.734918	0.733979	0.735858
CVD + AF + HF	3345	0.739296	0.73836	0.740231
CVD + AF + HF	3346	0.736843	0.735905	0.737781
CVD + AF + HF	3347	0.740592	0.739657	0.741526
CVD + AF + HF	3352	0.7332	0.732259	0.734141
CVD + AF + HF	3353	0.737415	0.736477	0.738352
CVD + AF + HF	3354	0.735306	0.734367	0.736245
CVD + AF + HF	3355	0.739158	0.738223	0.740094
CVD + AF + HF	3360	0.743457	0.742526	0.744388
CVD + AF + HF	3361	0.746722	0.745794	0.74765
CVD + AF + HF	3362	0.744861	0.743931	0.745791
CVD + AF + HF	3363	0.747701	0.746774	0.748628
CVD + AF + HF	3368	0.741731	0.740798	0.742664
CVD + AF + HF	3369	0.744936	0.744006	0.745865
CVD + AF + HF	3370	0.743297	0.742366	0.744229
CVD + AF + HF	3371	0.746022	0.745094	0.746951
CVD + AF + HF	3376	0.741575	0.740642	0.742508
CVD + AF + HF	3377	0.744604	0.743674	0.745534
CVD + AF + HF	3378	0.743031	0.742099	0.743962
CVD + AF + HF	3379	0.745952	0.745023	0.746881
CVD + AF + HF	3384	0.739701	0.738765	0.740636
CVD + AF + HF	3385	0.742939	0.742007	0.743871
CVD + AF + HF	3386	0.741462	0.740528	0.742395
CVD + AF + HF	3387	0.74423	0.743299	0.74516
CVD + AF + HF	3392	0.740871	0.739938	0.741805
CVD + AF + HF	3393	0.745102	0.744172	0.746032
CVD + AF + HF	3394	0.743108	0.742176	0.74404
CVD + AF + HF	3395	0.746748	0.74582	0.747676
CVD + AF + HF	3400	0.739755	0.73882	0.74069
CVD + AF + HF	3401	0.743556	0.742624	0.744487
CVD + AF + HF	3402	0.742247	0.741315	0.74318
CVD + AF + HF	3403	0.745749	0.74482	0.746678
CVD + AF + HF	3408	0.740239	0.739304	0.741173
CVD + AF + HF	3409	0.744103	0.743172	0.745034
CVD + AF + HF	3410	0.74266	0.741728	0.743593
CVD + AF + HF	3411	0.746141	0.745212	0.74707
CVD + AF + HF	3416	0.738845	0.737909	0.739781
CVD + AF + HF	3417	0.742718	0.741786	0.74365
CVD + AF + HF	3418	0.741697	0.740764	0.74263
CVD + AF + HF	3419	0.745109	0.744179	0.746038
CVD + AF + HF	3424	0.74208	0.741147	0.743012
CVD + AF + HF	3425	0.745837	0.744908	0.746766
CVD + AF + HF	3426	0.743963	0.743032	0.744894
CVD + AF + HF	3427	0.747472	0.746544	0.748399
CVD + AF + HF	3432	0.740668	0.739733	0.741602
CVD + AF + HF	3433	0.744557	0.743627	0.745487
CVD + AF + HF	3434	0.742965	0.742034	0.743897
CVD + AF + HF	3435	0.74627	0.745342	0.747199
CVD + AF + HF	3440	0.741355	0.740422	0.742288
CVD + AF + HF	3441	0.744977	0.744047	0.745907
CVD + AF + HF	3442	0.743333	0.742402	0.744265
CVD + AF + HF	3443	0.74663	0.745702	0.747558
CVD + AF + HF	3448	0.739819	0.738884	0.740754
CVD + AF + HF	3449	0.743566	0.742634	0.744497
CVD + AF + HF	3450	0.742331	0.741399	0.743264
CVD + AF + HF	3451	0.74564	0.744711	0.746569
CVD + AF + HF	3456	0.731766	0.730823	0.732708
CVD + AF + HF	3457	0.737107	0.736169	0.738045
CVD + AF + HF	3458	0.733841	0.7329	0.734782
CVD + AF + HF	3459	0.738749	0.737813	0.739685
CVD + AF + HF	3464	0.730868	0.729924	0.731811
CVD + AF + HF	3465	0.735842	0.734903	0.73678
CVD + AF + HF	3466	0.732888	0.731947	0.73383
CVD + AF + HF	3467	0.737505	0.736568	0.738443
CVD + AF + HF	3472	0.729955	0.729011	0.730899
CVD + AF + HF	3473	0.735026	0.734087	0.735966
CVD + AF + HF	3474	0.732437	0.731495	0.733379
CVD + AF + HF	3475	0.737054	0.736116	0.737991
CVD + AF + HF	3480	0.72893	0.727984	0.729875
CVD + AF + HF	3481	0.733808	0.732868	0.734749
CVD + AF + HF	3482	0.731215	0.730272	0.732158
CVD + AF + HF	3483	0.73602	0.735081	0.736959
CVD + AF + HF	3488	0.739158	0.738223	0.740094
CVD + AF + HF	3489	0.743508	0.742576	0.744439
CVD + AF + HF	3490	0.741083	0.74015	0.742017
CVD + AF + HF	3491	0.744926	0.743996	0.745856
CVD + AF + HF	3496	0.737913	0.736976	0.73885
CVD + AF + HF	3497	0.742097	0.741164	0.74303
CVD + AF + HF	3498	0.7402	0.739265	0.741135
CVD + AF + HF	3499	0.743809	0.742878	0.74474
CVD + AF + HF	3504	0.737672	0.736735	0.738609
CVD + AF + HF	3505	0.741715	0.740782	0.742648
CVD + AF + HF	3506	0.739638	0.738703	0.740573
CVD + AF + HF	3507	0.743426	0.742495	0.744358
CVD + AF + HF	3512	0.736329	0.735391	0.737267
CVD + AF + HF	3513	0.74024	0.739305	0.741175
CVD + AF + HF	3514	0.738574	0.737637	0.73951
CVD + AF + HF	3515	0.742291	0.741359	0.743224
CVD + AF + HF	3520	0.737946	0.737009	0.738883
CVD + AF + HF	3521	0.742678	0.741746	0.74361
CVD + AF + HF	3522	0.740673	0.739739	0.741607
CVD + AF + HF	3523	0.74494	0.74401	0.745869
CVD + AF + HF	3528	0.737139	0.736201	0.738077
CVD + AF + HF	3529	0.74174	0.740807	0.742673
CVD + AF + HF	3530	0.740014	0.739079	0.740948
CVD + AF + HF	3531	0.744126	0.743195	0.745056
CVD + AF + HF	3536	0.737235	0.736297	0.738172
CVD + AF + HF	3537	0.741819	0.740886	0.742752
CVD + AF + HF	3538	0.740132	0.739197	0.741067
CVD + AF + HF	3539	0.744327	0.743397	0.745258
CVD + AF + HF	3544	0.736228	0.735289	0.737166
CVD + AF + HF	3545	0.740538	0.739603	0.741472
CVD + AF + HF	3546	0.739461	0.738525	0.740396
CVD + AF + HF	3547	0.743456	0.742524	0.744387
CVD + AF + HF	3552	0.738602	0.737665	0.739538
CVD + AF + HF	3553	0.743312	0.74238	0.744243
CVD + AF + HF	3554	0.741133	0.740199	0.742066
CVD + AF + HF	3555	0.745348	0.744419	0.746278
CVD + AF + HF	3560	0.737808	0.736871	0.738745
CVD + AF + HF	3561	0.742222	0.74129	0.743155
CVD + AF + HF	3562	0.740524	0.739589	0.741458
CVD + AF + HF	3563	0.744523	0.743592	0.745453
CVD + AF + HF	3568	0.73801	0.737073	0.738947
CVD + AF + HF	3569	0.74243	0.741498	0.743362
CVD + AF + HF	3570	0.74066	0.739725	0.741594
CVD + AF + HF	3571	0.744752	0.743822	0.745682
CVD + AF + HF	3576	0.73688	0.735942	0.737818
CVD + AF + HF	3577	0.741127	0.740194	0.742061
CVD + AF + HF	3578	0.739878	0.738943	0.740813
CVD + AF + HF	3579	0.743874	0.742943	0.744805
CVD + AF + HF	3584	0.728477	0.727531	0.729422
CVD + AF + HF	3585	0.733217	0.732276	0.734159
CVD + AF + HF	3586	0.730173	0.729229	0.731117
CVD + AF + HF	3587	0.734244	0.733304	0.735185
CVD + AF + HF	3592	0.727851	0.726904	0.728797
CVD + AF + HF	3593	0.732266	0.731324	0.733208
CVD + AF + HF	3594	0.729385	0.72844	0.73033
CVD + AF + HF	3595	0.733483	0.732542	0.734424
CVD + AF + HF	3600	0.726856	0.725909	0.727803
CVD + AF + HF	3601	0.731258	0.730315	0.732201
CVD + AF + HF	3602	0.728629	0.727683	0.729574
CVD + AF + HF	3603	0.732574	0.731632	0.733516
CVD + AF + HF	3608	0.725547	0.724599	0.726496
CVD + AF + HF	3609	0.729794	0.72885	0.730738
CVD + AF + HF	3610	0.72776	0.726814	0.728706
CVD + AF + HF	3611	0.731784	0.730842	0.732727
CVD + AF + HF	3616	0.737671	0.736733	0.738608
CVD + AF + HF	3617	0.741643	0.74071	0.742576
CVD + AF + HF	3618	0.738951	0.738015	0.739886
CVD + AF + HF	3619	0.742269	0.741336	0.743201
CVD + AF + HF	3624	0.736462	0.735524	0.737401
CVD + AF + HF	3625	0.739831	0.738896	0.740766
CVD + AF + HF	3626	0.738091	0.737155	0.739028
CVD + AF + HF	3627	0.741219	0.740286	0.742153
CVD + AF + HF	3632	0.735949	0.735011	0.736888
CVD + AF + HF	3633	0.739619	0.738684	0.740554
CVD + AF + HF	3634	0.7373	0.736363	0.738238
CVD + AF + HF	3635	0.740757	0.739823	0.741691
CVD + AF + HF	3640	0.734524	0.733584	0.735464
CVD + AF + HF	3641	0.73792	0.736983	0.738856
CVD + AF + HF	3642	0.736423	0.735485	0.737361
CVD + AF + HF	3643	0.739372	0.738436	0.740307
CVD + AF + HF	3648	0.732978	0.732036	0.733919
CVD + AF + HF	3649	0.737464	0.736527	0.738401
CVD + AF + HF	3650	0.735731	0.734792	0.73667
CVD + AF + HF	3651	0.739585	0.73865	0.740521
CVD + AF + HF	3656	0.732472	0.73153	0.733414
CVD + AF + HF	3657	0.73669	0.735752	0.737628
CVD + AF + HF	3658	0.735257	0.734317	0.736196
CVD + AF + HF	3659	0.739053	0.738117	0.739989
CVD + AF + HF	3664	0.732802	0.73186	0.733743
CVD + AF + HF	3665	0.736883	0.735945	0.737821
CVD + AF + HF	3666	0.735603	0.734664	0.736542
CVD + AF + HF	3667	0.739032	0.738096	0.739968
CVD + AF + HF	3672	0.731727	0.730784	0.732669
CVD + AF + HF	3673	0.735768	0.734829	0.736707
CVD + AF + HF	3674	0.734739	0.733799	0.735678
CVD + AF + HF	3675	0.73833	0.737393	0.739266
CVD + AF + HF	3680	0.734579	0.733639	0.735519
CVD + AF + HF	3681	0.738987	0.738051	0.739922
CVD + AF + HF	3682	0.736733	0.735795	0.737671
CVD + AF + HF	3683	0.740676	0.739741	0.74161
CVD + AF + HF	3688	0.734066	0.733126	0.735006
CVD + AF + HF	3689	0.738077	0.73714	0.739013
CVD + AF + HF	3690	0.736305	0.735367	0.737243
CVD + AF + HF	3691	0.740094	0.739159	0.741028
CVD + AF + HF	3696	0.73442	0.73348	0.73536
CVD + AF + HF	3697	0.738365	0.737428	0.739301
CVD + AF + HF	3698	0.736501	0.735563	0.737439
CVD + AF + HF	3699	0.740156	0.739221	0.741091
CVD + AF + HF	3704	0.733404	0.732463	0.734345
CVD + AF + HF	3705	0.737298	0.73636	0.738235
CVD + AF + HF	3706	0.73586	0.734921	0.736799
CVD + AF + HF	3707	0.739318	0.738383	0.740254
CVD + AF + HF	3712	0.728391	0.727446	0.729337
CVD + AF + HF	3713	0.733883	0.732943	0.734824
CVD + AF + HF	3714	0.730304	0.72936	0.731248
CVD + AF + HF	3715	0.73501	0.734071	0.73595
CVD + AF + HF	3720	0.727677	0.726731	0.728624
CVD + AF + HF	3721	0.732919	0.731978	0.733861
CVD + AF + HF	3722	0.729845	0.7289	0.730789
CVD + AF + HF	3723	0.734402	0.733462	0.735342
CVD + AF + HF	3728	0.726718	0.725771	0.727665
CVD + AF + HF	3729	0.731825	0.730883	0.732768
CVD + AF + HF	3730	0.728658	0.727712	0.729603
CVD + AF + HF	3731	0.733469	0.732528	0.73441
CVD + AF + HF	3736	0.725952	0.725005	0.7269
CVD + AF + HF	3737	0.730956	0.730013	0.7319
CVD + AF + HF	3738	0.728073	0.727127	0.729019
CVD + AF + HF	3739	0.732592	0.73165	0.733534
CVD + AF + HF	3744	0.73633	0.735392	0.737269
CVD + AF + HF	3745	0.74054	0.739605	0.741474
CVD + AF + HF	3746	0.737942	0.737005	0.738879
CVD + AF + HF	3747	0.741837	0.740904	0.74277
CVD + AF + HF	3752	0.735145	0.734205	0.736084
CVD + AF + HF	3753	0.739546	0.738611	0.740481
CVD + AF + HF	3754	0.737388	0.736451	0.738325
CVD + AF + HF	3755	0.741109	0.740175	0.742042
CVD + AF + HF	3760	0.734628	0.733688	0.735568
CVD + AF + HF	3761	0.73888	0.737944	0.739816
CVD + AF + HF	3762	0.736449	0.735511	0.737387
CVD + AF + HF	3763	0.740478	0.739544	0.741413
CVD + AF + HF	3768	0.733574	0.732634	0.734515
CVD + AF + HF	3769	0.737758	0.736821	0.738695
CVD + AF + HF	3770	0.735592	0.734653	0.736532
CVD + AF + HF	3771	0.739385	0.738449	0.74032
CVD + AF + HF	3776	0.73365	0.73271	0.734591
CVD + AF + HF	3777	0.738416	0.73748	0.739353
CVD + AF + HF	3778	0.736187	0.735248	0.737125
CVD + AF + HF	3779	0.740365	0.739431	0.7413
CVD + AF + HF	3784	0.733147	0.732206	0.734088
CVD + AF + HF	3785	0.737724	0.736787	0.738661
CVD + AF + HF	3786	0.735783	0.734844	0.736722
CVD + AF + HF	3787	0.739832	0.738897	0.740767
CVD + AF + HF	3792	0.732924	0.731983	0.733866
CVD + AF + HF	3793	0.737503	0.736565	0.73844
CVD + AF + HF	3794	0.735678	0.734739	0.736617
CVD + AF + HF	3795	0.739859	0.738924	0.740794
CVD + AF + HF	3800	0.732117	0.731175	0.733059
CVD + AF + HF	3801	0.736769	0.735831	0.737707
CVD + AF + HF	3802	0.73504	0.7341	0.735979
CVD + AF + HF	3803	0.7391	0.738164	0.740035
CVD + AF + HF	3808	0.734462	0.733522	0.735402
CVD + AF + HF	3809	0.739206	0.738271	0.740142
CVD + AF + HF	3810	0.736749	0.735811	0.737687
CVD + AF + HF	3811	0.740938	0.740004	0.741872
CVD + AF + HF	3816	0.733857	0.732916	0.734797
CVD + AF + HF	3817	0.738463	0.737527	0.739399
CVD + AF + HF	3818	0.736328	0.735389	0.737266
CVD + AF + HF	3819	0.740401	0.739467	0.741336
CVD + AF + HF	3824	0.733777	0.732836	0.734718
CVD + AF + HF	3825	0.738349	0.737412	0.739285
CVD + AF + HF	3826	0.736285	0.735347	0.737224
CVD + AF + HF	3827	0.740379	0.739444	0.741313
CVD + AF + HF	3832	0.732695	0.731753	0.733636
CVD + AF + HF	3833	0.73736	0.736423	0.738297
CVD + AF + HF	3834	0.735662	0.734723	0.736601
CVD + AF + HF	3835	0.739593	0.738657	0.740528
CVD + AF + HF	3840	0.737147	0.736209	0.738085
CVD + AF + HF	3841	0.741731	0.740798	0.742664
CVD + AF + HF	3842	0.738699	0.737763	0.739635
CVD + AF + HF	3843	0.742494	0.741562	0.743426
CVD + AF + HF	3848	0.735644	0.734705	0.736583
CVD + AF + HF	3849	0.740075	0.73914	0.74101
CVD + AF + HF	3850	0.73731	0.736372	0.738247
CVD + AF + HF	3851	0.741187	0.740254	0.742121
CVD + AF + HF	3856	0.734863	0.733923	0.735802
CVD + AF + HF	3857	0.739286	0.738351	0.740222
CVD + AF + HF	3858	0.736755	0.735817	0.737693
CVD + AF + HF	3859	0.740465	0.739531	0.741399
CVD + AF + HF	3864	0.733156	0.732215	0.734097
CVD + AF + HF	3865	0.737415	0.736477	0.738352
CVD + AF + HF	3866	0.735307	0.734368	0.736247
CVD + AF + HF	3867	0.739138	0.738203	0.740074
CVD + AF + HF	3872	0.743462	0.742531	0.744394
CVD + AF + HF	3873	0.746614	0.745686	0.747542
CVD + AF + HF	3874	0.744714	0.743784	0.745644
CVD + AF + HF	3875	0.747644	0.746717	0.748571
CVD + AF + HF	3880	0.741704	0.740771	0.742637
CVD + AF + HF	3881	0.744881	0.743951	0.745811
CVD + AF + HF	3882	0.743171	0.742239	0.744102
CVD + AF + HF	3883	0.745892	0.744963	0.746821
CVD + AF + HF	3888	0.741483	0.74055	0.742416
CVD + AF + HF	3889	0.744555	0.743624	0.745485
CVD + AF + HF	3890	0.742915	0.741983	0.743847
CVD + AF + HF	3891	0.745728	0.744799	0.746657
CVD + AF + HF	3896	0.739598	0.738663	0.740533
CVD + AF + HF	3897	0.742802	0.74187	0.743734
CVD + AF + HF	3898	0.74138	0.740447	0.742314
CVD + AF + HF	3899	0.744086	0.743155	0.745016
CVD + AF + HF	3904	0.740702	0.739768	0.741636
CVD + AF + HF	3905	0.744864	0.743934	0.745794
CVD + AF + HF	3906	0.742972	0.74204	0.743904
CVD + AF + HF	3907	0.746743	0.745815	0.747671
CVD + AF + HF	3912	0.739731	0.738796	0.740666
CVD + AF + HF	3913	0.743562	0.742631	0.744493
CVD + AF + HF	3914	0.742052	0.741119	0.742984
CVD + AF + HF	3915	0.745688	0.744759	0.746617
CVD + AF + HF	3920	0.740036	0.739101	0.740971
CVD + AF + HF	3921	0.743903	0.742972	0.744834
CVD + AF + HF	3922	0.742497	0.741564	0.743429
CVD + AF + HF	3923	0.745964	0.745035	0.746893
CVD + AF + HF	3928	0.738659	0.737723	0.739595
CVD + AF + HF	3929	0.742559	0.741627	0.743491
CVD + AF + HF	3930	0.741533	0.7406	0.742467
CVD + AF + HF	3931	0.745019	0.74409	0.745949
CVD + AF + HF	3936	0.741805	0.740872	0.742738
CVD + AF + HF	3937	0.745756	0.744827	0.746685
CVD + AF + HF	3938	0.743831	0.7429	0.744762
CVD + AF + HF	3939	0.747361	0.746434	0.748289
CVD + AF + HF	3944	0.74049	0.739556	0.741425
CVD + AF + HF	3945	0.744449	0.743519	0.74538
CVD + AF + HF	3946	0.742782	0.74185	0.743714
CVD + AF + HF	3947	0.746241	0.745312	0.747169
CVD + AF + HF	3952	0.741142	0.740208	0.742075
CVD + AF + HF	3953	0.74475	0.74382	0.74568
CVD + AF + HF	3954	0.743173	0.742242	0.744105
CVD + AF + HF	3955	0.746542	0.745614	0.74747
CVD + AF + HF	3960	0.739751	0.738816	0.740686
CVD + AF + HF	3961	0.743558	0.742627	0.744489
CVD + AF + HF	3962	0.74218	0.741247	0.743112
CVD + AF + HF	3963	0.74549	0.74456	0.746419
CVD + AF + HF	3968	0.732096	0.731154	0.733038
CVD + AF + HF	3969	0.737283	0.736345	0.73822
CVD + AF + HF	3970	0.733942	0.733002	0.734883
CVD + AF + HF	3971	0.738611	0.737675	0.739547
CVD + AF + HF	3976	0.731125	0.730182	0.732068
CVD + AF + HF	3977	0.736032	0.735093	0.736971
CVD + AF + HF	3978	0.733084	0.732143	0.734026
CVD + AF + HF	3979	0.737667	0.736729	0.738604
CVD + AF + HF	3984	0.730639	0.729695	0.731582
CVD + AF + HF	3985	0.735414	0.734475	0.736353
CVD + AF + HF	3986	0.732589	0.731647	0.733531
CVD + AF + HF	3987	0.737227	0.736289	0.738164
CVD + AF + HF	3992	0.729316	0.728371	0.730261
CVD + AF + HF	3993	0.734127	0.733187	0.735068
CVD + AF + HF	3994	0.731662	0.730719	0.732604
CVD + AF + HF	3995	0.736277	0.735339	0.737216
CVD + AF + HF	4000	0.739461	0.738525	0.740396
CVD + AF + HF	4001	0.74357	0.742639	0.744501
CVD + AF + HF	4002	0.741351	0.740418	0.742284
CVD + AF + HF	4003	0.744898	0.743968	0.745828
CVD + AF + HF	4008	0.738039	0.737103	0.738976
CVD + AF + HF	4009	0.742243	0.741311	0.743176
CVD + AF + HF	4010	0.740173	0.739239	0.741108
CVD + AF + HF	4011	0.743834	0.742903	0.744765
CVD + AF + HF	4016	0.738	0.737063	0.738936
CVD + AF + HF	4017	0.741882	0.74095	0.742815
CVD + AF + HF	4018	0.739778	0.738843	0.740713
CVD + AF + HF	4019	0.743629	0.742698	0.74456
CVD + AF + HF	4024	0.736605	0.735667	0.737543
CVD + AF + HF	4025	0.740596	0.739661	0.74153
CVD + AF + HF	4026	0.738741	0.737805	0.739677
CVD + AF + HF	4027	0.742438	0.741506	0.74337
CVD + AF + HF	4032	0.738198	0.737261	0.739135
CVD + AF + HF	4033	0.742828	0.741896	0.74376
CVD + AF + HF	4034	0.74093	0.739996	0.741864
CVD + AF + HF	4035	0.744945	0.744015	0.745875
CVD + AF + HF	4040	0.737373	0.736436	0.738311
CVD + AF + HF	4041	0.741837	0.740904	0.74277
CVD + AF + HF	4042	0.740245	0.739311	0.74118
CVD + AF + HF	4043	0.744163	0.743232	0.745094
CVD + AF + HF	4048	0.737548	0.736611	0.738485
CVD + AF + HF	4049	0.742017	0.741084	0.74295
CVD + AF + HF	4050	0.740379	0.739445	0.741314
CVD + AF + HF	4051	0.744477	0.743547	0.745408
CVD + AF + HF	4056	0.736502	0.735564	0.73744
CVD + AF + HF	4057	0.740672	0.739737	0.741606
CVD + AF + HF	4058	0.739655	0.73872	0.74059
CVD + AF + HF	4059	0.743629	0.742698	0.74456
CVD + AF + HF	4064	0.738783	0.737847	0.739719
CVD + AF + HF	4065	0.743458	0.742527	0.74439
CVD + AF + HF	4066	0.741358	0.740424	0.742291
CVD + AF + HF	4067	0.745383	0.744454	0.746313
CVD + AF + HF	4072	0.737974	0.737037	0.738911
CVD + AF + HF	4073	0.742333	0.7414	0.743265
CVD + AF + HF	4074	0.74077	0.739836	0.741704
CVD + AF + HF	4075	0.744593	0.743663	0.745523
CVD + AF + HF	4080	0.73813	0.737193	0.739067
CVD + AF + HF	4081	0.742751	0.741819	0.743683
CVD + AF + HF	4082	0.740829	0.739895	0.741763
CVD + AF + HF	4083	0.744841	0.743911	0.745771
CVD + AF + HF	4088	0.737216	0.736279	0.738154
CVD + AF + HF	4089	0.741378	0.740444	0.742311
CVD + AF + HF	4090	0.740082	0.739147	0.741016
CVD + AF + HF	4091	0.744031	0.7431	0.744962
CVD + AF + HF	PCE	0.737969	0.737032	0.738906
CVD + AF + HF	SCORE2	0.741048	0.740114	0.741982
CVD + AF + HF	QRISK3	0.74746	0.746532	0.748387

### Sheet: Hoorn Study 2
Outcome	Model ID	C-statistic	C-statistic LB	C-statistic UB
CVD + AF + HF	0	0.69553	0.694062	0.696998
CVD + AF + HF	1	0.702939	0.701477	0.7044
CVD + AF + HF	16	0.703294	0.701833	0.704756
CVD + AF + HF	17	0.710586	0.709132	0.712041
CVD + AF + HF	32	0.708304	0.706847	0.70976
CVD + AF + HF	33	0.715861	0.714412	0.71731
CVD + AF + HF	48	0.714468	0.713017	0.715918
CVD + AF + HF	49	0.72126	0.719817	0.722704
CVD + AF + HF	64	0.706007	0.704548	0.707466
CVD + AF + HF	65	0.712844	0.711392	0.714296
CVD + AF + HF	80	0.713646	0.712194	0.715097
CVD + AF + HF	81	0.719786	0.718341	0.721231
CVD + AF + HF	96	0.708114	0.706658	0.709571
CVD + AF + HF	97	0.714763	0.713313	0.716213
CVD + AF + HF	112	0.715077	0.713627	0.716527
CVD + AF + HF	113	0.721253	0.719809	0.722696
CVD + AF + HF	128	0.692216	0.690746	0.693687
CVD + AF + HF	129	0.699111	0.697646	0.700576
CVD + AF + HF	144	0.699195	0.69773	0.70066
CVD + AF + HF	145	0.705718	0.704259	0.707177
CVD + AF + HF	160	0.702277	0.700815	0.703739
CVD + AF + HF	161	0.709326	0.707871	0.710782
CVD + AF + HF	176	0.708079	0.706622	0.709536
CVD + AF + HF	177	0.714887	0.713437	0.716337
CVD + AF + HF	192	0.701624	0.700161	0.703086
CVD + AF + HF	193	0.708152	0.706696	0.709609
CVD + AF + HF	208	0.708375	0.706918	0.709831
CVD + AF + HF	209	0.714017	0.712566	0.715468
CVD + AF + HF	224	0.70251	0.701048	0.703972
CVD + AF + HF	225	0.709094	0.707638	0.710549
CVD + AF + HF	240	0.709057	0.707601	0.710513
CVD + AF + HF	241	0.714793	0.713343	0.716243
CVD + AF + HF	256	0.710373	0.708919	0.711828
CVD + AF + HF	257	0.717499	0.716052	0.718947
CVD + AF + HF	272	0.717621	0.716174	0.719068
CVD + AF + HF	273	0.724218	0.722778	0.725657
CVD + AF + HF	288	0.720663	0.719219	0.722107
CVD + AF + HF	289	0.727994	0.726559	0.72943
CVD + AF + HF	304	0.726379	0.724941	0.727816
CVD + AF + HF	305	0.732789	0.73136	0.734219
CVD + AF + HF	320	0.719373	0.717928	0.720818
CVD + AF + HF	321	0.726316	0.724878	0.727753
CVD + AF + HF	336	0.726639	0.725202	0.728076
CVD + AF + HF	337	0.73231	0.730879	0.73374
CVD + AF + HF	352	0.720386	0.718942	0.72183
CVD + AF + HF	353	0.727145	0.725708	0.728581
CVD + AF + HF	368	0.727424	0.725988	0.728861
CVD + AF + HF	369	0.733014	0.731585	0.734444
CVD + AF + HF	384	0.697937	0.696471	0.699403
CVD + AF + HF	385	0.704438	0.702978	0.705898
CVD + AF + HF	400	0.705166	0.703707	0.706626
CVD + AF + HF	401	0.7114	0.709946	0.712853
CVD + AF + HF	416	0.70765	0.706193	0.709107
CVD + AF + HF	417	0.714911	0.713461	0.716361
CVD + AF + HF	432	0.714019	0.712569	0.71547
CVD + AF + HF	433	0.720344	0.7189	0.721788
CVD + AF + HF	448	0.70906	0.707604	0.710515
CVD + AF + HF	449	0.715426	0.713977	0.716875
CVD + AF + HF	464	0.716161	0.714712	0.717609
CVD + AF + HF	465	0.721847	0.720405	0.72329
CVD + AF + HF	480	0.709775	0.70832	0.71123
CVD + AF + HF	481	0.716469	0.715021	0.717918
CVD + AF + HF	496	0.716681	0.715233	0.718129
CVD + AF + HF	497	0.722485	0.721044	0.723927
CVD + AF + HF	512	0.699946	0.698482	0.701411
CVD + AF + HF	513	0.706406	0.704947	0.707864
CVD + AF + HF	528	0.705423	0.703963	0.706882
CVD + AF + HF	529	0.711695	0.710242	0.713148
CVD + AF + HF	544	0.711299	0.709845	0.712753
CVD + AF + HF	545	0.71829	0.716844	0.719737
CVD + AF + HF	560	0.715278	0.713829	0.716728
CVD + AF + HF	561	0.721549	0.720107	0.722992
CVD + AF + HF	576	0.709675	0.70822	0.71113
CVD + AF + HF	577	0.715348	0.713898	0.716797
CVD + AF + HF	592	0.715196	0.713746	0.716646
CVD + AF + HF	593	0.720493	0.719049	0.721937
CVD + AF + HF	608	0.710729	0.709275	0.712183
CVD + AF + HF	609	0.716627	0.715179	0.718076
CVD + AF + HF	624	0.716044	0.714596	0.717493
CVD + AF + HF	625	0.721369	0.719926	0.722812
CVD + AF + HF	640	0.694049	0.69258	0.695518
CVD + AF + HF	641	0.700455	0.698991	0.701919
CVD + AF + HF	656	0.699916	0.698452	0.701381
CVD + AF + HF	657	0.706322	0.704864	0.70778
CVD + AF + HF	672	0.703825	0.702364	0.705286
CVD + AF + HF	673	0.710458	0.709004	0.711913
CVD + AF + HF	688	0.708913	0.707457	0.710369
CVD + AF + HF	689	0.715502	0.714053	0.716951
CVD + AF + HF	704	0.703789	0.702328	0.705249
CVD + AF + HF	705	0.709848	0.708393	0.711303
CVD + AF + HF	720	0.709721	0.708266	0.711176
CVD + AF + HF	721	0.715002	0.713553	0.716452
CVD + AF + HF	736	0.704411	0.702951	0.705871
CVD + AF + HF	737	0.710694	0.709239	0.712148
CVD + AF + HF	752	0.710393	0.708938	0.711847
CVD + AF + HF	753	0.715761	0.714312	0.71721
CVD + AF + HF	768	0.712547	0.711095	0.714
CVD + AF + HF	769	0.718747	0.717301	0.720192
CVD + AF + HF	784	0.717552	0.716105	0.718999
CVD + AF + HF	785	0.723547	0.722106	0.724988
CVD + AF + HF	800	0.721751	0.720308	0.723193
CVD + AF + HF	801	0.728253	0.726818	0.729688
CVD + AF + HF	816	0.725989	0.724551	0.727427
CVD + AF + HF	817	0.731495	0.730064	0.732927
CVD + AF + HF	832	0.720789	0.719345	0.722232
CVD + AF + HF	833	0.726656	0.725219	0.728093
CVD + AF + HF	848	0.726514	0.725077	0.727952
CVD + AF + HF	849	0.731592	0.730161	0.733023
CVD + AF + HF	864	0.721534	0.720091	0.722977
CVD + AF + HF	865	0.727678	0.726242	0.729114
CVD + AF + HF	880	0.727124	0.725687	0.72856
CVD + AF + HF	881	0.732353	0.730923	0.733783
CVD + AF + HF	896	0.698938	0.697473	0.700404
CVD + AF + HF	897	0.705182	0.703723	0.706642
CVD + AF + HF	912	0.705525	0.704065	0.706984
CVD + AF + HF	913	0.711554	0.710101	0.713007
CVD + AF + HF	928	0.708981	0.707525	0.710437
CVD + AF + HF	929	0.715784	0.714335	0.717233
CVD + AF + HF	944	0.714686	0.713236	0.716136
CVD + AF + HF	945	0.720634	0.71919	0.722078
CVD + AF + HF	960	0.71055	0.709096	0.712004
CVD + AF + HF	961	0.71638	0.714932	0.717829
CVD + AF + HF	976	0.716775	0.715327	0.718223
CVD + AF + HF	977	0.721955	0.720512	0.723397
CVD + AF + HF	992	0.711183	0.709729	0.712636
CVD + AF + HF	993	0.717186	0.715738	0.718633
CVD + AF + HF	1008	0.717233	0.715785	0.71868
CVD + AF + HF	1009	0.722679	0.721237	0.72412
CVD + AF + HF	1024	0.705583	0.704124	0.707043
CVD + AF + HF	1025	0.711724	0.710271	0.713177
CVD + AF + HF	1040	0.709894	0.708439	0.711349
CVD + AF + HF	1041	0.716353	0.714904	0.717801
CVD + AF + HF	1056	0.715465	0.714016	0.716915
CVD + AF + HF	1057	0.722581	0.721139	0.724023
CVD + AF + HF	1072	0.718987	0.717541	0.720433
CVD + AF + HF	1073	0.725439	0.724	0.726877
CVD + AF + HF	1088	0.71374	0.712289	0.715191
CVD + AF + HF	1089	0.71939	0.717945	0.720835
CVD + AF + HF	1104	0.718792	0.717346	0.720238
CVD + AF + HF	1105	0.724619	0.72318	0.726058
CVD + AF + HF	1120	0.714893	0.713443	0.716343
CVD + AF + HF	1121	0.72057	0.719126	0.722014
CVD + AF + HF	1136	0.719881	0.718437	0.721326
CVD + AF + HF	1137	0.725172	0.723733	0.726611
CVD + AF + HF	1152	0.698107	0.696641	0.699573
CVD + AF + HF	1153	0.704408	0.702948	0.705868
CVD + AF + HF	1168	0.703179	0.701718	0.704641
CVD + AF + HF	1169	0.709297	0.707842	0.710753
CVD + AF + HF	1184	0.707099	0.705641	0.708556
CVD + AF + HF	1185	0.713818	0.712367	0.715269
CVD + AF + HF	1200	0.711353	0.709899	0.712806
CVD + AF + HF	1201	0.717967	0.716521	0.719414
CVD + AF + HF	1216	0.706599	0.705141	0.708057
CVD + AF + HF	1217	0.71277	0.711318	0.714222
CVD + AF + HF	1232	0.712108	0.710655	0.713561
CVD + AF + HF	1233	0.717395	0.715947	0.718842
CVD + AF + HF	1248	0.707577	0.70612	0.709034
CVD + AF + HF	1249	0.713711	0.71226	0.715162
CVD + AF + HF	1264	0.712866	0.711414	0.714318
CVD + AF + HF	1265	0.718198	0.716751	0.719644
CVD + AF + HF	1280	0.718609	0.717163	0.720055
CVD + AF + HF	1281	0.724369	0.72293	0.725809
CVD + AF + HF	1296	0.722729	0.721287	0.72417
CVD + AF + HF	1297	0.728211	0.726776	0.729647
CVD + AF + HF	1312	0.726771	0.725334	0.728208
CVD + AF + HF	1313	0.733503	0.732074	0.734932
CVD + AF + HF	1328	0.730413	0.72898	0.731845
CVD + AF + HF	1329	0.735652	0.734226	0.737079
CVD + AF + HF	1344	0.725682	0.724244	0.72712
CVD + AF + HF	1345	0.731191	0.729759	0.732622
CVD + AF + HF	1360	0.730703	0.729271	0.732135
CVD + AF + HF	1361	0.735326	0.733899	0.736752
CVD + AF + HF	1376	0.726436	0.724999	0.727873
CVD + AF + HF	1377	0.73222	0.730789	0.73365
CVD + AF + HF	1392	0.731414	0.729983	0.732846
CVD + AF + HF	1393	0.735833	0.734407	0.737259
CVD + AF + HF	1408	0.703182	0.701721	0.704643
CVD + AF + HF	1409	0.709635	0.70818	0.71109
CVD + AF + HF	1424	0.708968	0.707512	0.710424
CVD + AF + HF	1425	0.71484	0.71339	0.71629
CVD + AF + HF	1440	0.712461	0.711009	0.713914
CVD + AF + HF	1441	0.718998	0.717552	0.720443
CVD + AF + HF	1456	0.717217	0.71577	0.718665
CVD + AF + HF	1457	0.723197	0.721756	0.724638
CVD + AF + HF	1472	0.713962	0.712511	0.715413
CVD + AF + HF	1473	0.720271	0.718827	0.721715
CVD + AF + HF	1488	0.719568	0.718123	0.721013
CVD + AF + HF	1489	0.724522	0.723083	0.725962
CVD + AF + HF	1504	0.714851	0.713401	0.716301
CVD + AF + HF	1505	0.721019	0.719575	0.722462
CVD + AF + HF	1520	0.720104	0.718659	0.721548
CVD + AF + HF	1521	0.725014	0.723575	0.726453
CVD + AF + HF	1536	0.70547	0.704011	0.706929
CVD + AF + HF	1537	0.711389	0.709936	0.712843
CVD + AF + HF	1552	0.709609	0.708153	0.711064
CVD + AF + HF	1553	0.716035	0.714586	0.717484
CVD + AF + HF	1568	0.715421	0.713971	0.71687
CVD + AF + HF	1569	0.722193	0.72075	0.723635
CVD + AF + HF	1584	0.718638	0.717192	0.720084
CVD + AF + HF	1585	0.724964	0.723525	0.726403
CVD + AF + HF	1600	0.71361	0.712159	0.715061
CVD + AF + HF	1601	0.71894	0.717494	0.720386
CVD + AF + HF	1616	0.718435	0.716989	0.719882
CVD + AF + HF	1617	0.723918	0.722478	0.725358
CVD + AF + HF	1632	0.714605	0.713155	0.716055
CVD + AF + HF	1633	0.720177	0.718732	0.721621
CVD + AF + HF	1648	0.719486	0.718041	0.720932
CVD + AF + HF	1649	0.724802	0.723363	0.726241
CVD + AF + HF	1664	0.697851	0.696385	0.699317
CVD + AF + HF	1665	0.704275	0.702815	0.705735
CVD + AF + HF	1680	0.703179	0.701718	0.704641
CVD + AF + HF	1681	0.709728	0.708272	0.711183
CVD + AF + HF	1696	0.707012	0.705555	0.70847
CVD + AF + HF	1697	0.713941	0.71249	0.715392
CVD + AF + HF	1712	0.711541	0.710087	0.712994
CVD + AF + HF	1713	0.718364	0.716917	0.71981
CVD + AF + HF	1728	0.706602	0.705144	0.70806
CVD + AF + HF	1729	0.712945	0.711493	0.714397
CVD + AF + HF	1744	0.712163	0.71071	0.713616
CVD + AF + HF	1745	0.717622	0.716175	0.719069
CVD + AF + HF	1760	0.707561	0.706104	0.709019
CVD + AF + HF	1761	0.713771	0.71232	0.715222
CVD + AF + HF	1776	0.712754	0.711302	0.714206
CVD + AF + HF	1777	0.718349	0.716903	0.719795
CVD + AF + HF	1792	0.718464	0.717018	0.71991
CVD + AF + HF	1793	0.724177	0.722737	0.725617
CVD + AF + HF	1808	0.722716	0.721274	0.724157
CVD + AF + HF	1809	0.728227	0.726792	0.729662
CVD + AF + HF	1824	0.726483	0.725046	0.72792
CVD + AF + HF	1825	0.733074	0.731645	0.734504
CVD + AF + HF	1840	0.730175	0.728742	0.731608
CVD + AF + HF	1841	0.735462	0.734035	0.736888
CVD + AF + HF	1856	0.725369	0.723931	0.726808
CVD + AF + HF	1857	0.730805	0.729373	0.732237
CVD + AF + HF	1872	0.730538	0.729106	0.731971
CVD + AF + HF	1873	0.734954	0.733527	0.736381
CVD + AF + HF	1888	0.726112	0.724674	0.72755
CVD + AF + HF	1889	0.73189	0.730459	0.733321
CVD + AF + HF	1904	0.731059	0.729627	0.73249
CVD + AF + HF	1905	0.735428	0.734001	0.736854
CVD + AF + HF	1920	0.703467	0.702006	0.704928
CVD + AF + HF	1921	0.709951	0.708496	0.711406
CVD + AF + HF	1936	0.709475	0.70802	0.710931
CVD + AF + HF	1937	0.715408	0.713958	0.716857
CVD + AF + HF	1952	0.712662	0.71121	0.714115
CVD + AF + HF	1953	0.719285	0.71784	0.72073
CVD + AF + HF	1968	0.717813	0.716366	0.71926
CVD + AF + HF	1969	0.723751	0.72231	0.725191
CVD + AF + HF	1984	0.714017	0.712566	0.715468
CVD + AF + HF	1985	0.720389	0.718944	0.721833
CVD + AF + HF	2000	0.719839	0.718395	0.721284
CVD + AF + HF	2001	0.724859	0.72342	0.726299
CVD + AF + HF	2016	0.714733	0.713283	0.716183
CVD + AF + HF	2017	0.721191	0.719748	0.722634
CVD + AF + HF	2032	0.720341	0.718897	0.721786
CVD + AF + HF	2033	0.725466	0.724028	0.726904
CVD + AF + HF	2048	0.701114	0.699651	0.702577
CVD + AF + HF	2049	0.70784	0.706383	0.709297
CVD + AF + HF	2064	0.708339	0.706883	0.709796
CVD + AF + HF	2065	0.714427	0.712977	0.715878
CVD + AF + HF	2080	0.713287	0.711836	0.714739
CVD + AF + HF	2081	0.720063	0.718619	0.721507
CVD + AF + HF	2096	0.718378	0.716932	0.719824
CVD + AF + HF	2097	0.724335	0.722896	0.725775
CVD + AF + HF	2112	0.712465	0.711013	0.713917
CVD + AF + HF	2113	0.718348	0.716902	0.719794
CVD + AF + HF	2128	0.718437	0.716991	0.719883
CVD + AF + HF	2129	0.72398	0.72254	0.72542
CVD + AF + HF	2144	0.71329	0.711838	0.714742
CVD + AF + HF	2145	0.719394	0.717948	0.720839
CVD + AF + HF	2160	0.719309	0.717863	0.720754
CVD + AF + HF	2161	0.724859	0.72342	0.726299
CVD + AF + HF	2176	0.699498	0.698033	0.700963
CVD + AF + HF	2177	0.705501	0.704042	0.70696
CVD + AF + HF	2192	0.705509	0.70405	0.706968
CVD + AF + HF	2193	0.711298	0.709844	0.712751
CVD + AF + HF	2208	0.707603	0.706146	0.70906
CVD + AF + HF	2209	0.713763	0.712312	0.715214
CVD + AF + HF	2224	0.712649	0.711197	0.714102
CVD + AF + HF	2225	0.718438	0.716992	0.719884
CVD + AF + HF	2240	0.707768	0.706311	0.709225
CVD + AF + HF	2241	0.713465	0.712014	0.714917
CVD + AF + HF	2256	0.713596	0.712145	0.715047
CVD + AF + HF	2257	0.718655	0.717209	0.720101
CVD + AF + HF	2272	0.708359	0.706902	0.709815
CVD + AF + HF	2273	0.714032	0.712582	0.715483
CVD + AF + HF	2288	0.714116	0.712665	0.715567
CVD + AF + HF	2289	0.719188	0.717743	0.720634
CVD + AF + HF	2304	0.714269	0.712819	0.71572
CVD + AF + HF	2305	0.720009	0.718565	0.721454
CVD + AF + HF	2320	0.720513	0.719069	0.721957
CVD + AF + HF	2321	0.725776	0.724338	0.727214
CVD + AF + HF	2336	0.724255	0.722816	0.725695
CVD + AF + HF	2337	0.730081	0.728648	0.731514
CVD + AF + HF	2352	0.728677	0.727242	0.730111
CVD + AF + HF	2353	0.733739	0.73231	0.735167
CVD + AF + HF	2368	0.723525	0.722084	0.724965
CVD + AF + HF	2369	0.728988	0.727554	0.730422
CVD + AF + HF	2384	0.729418	0.727984	0.730852
CVD + AF + HF	2385	0.734022	0.732594	0.73545
CVD + AF + HF	2400	0.724334	0.722894	0.725774
CVD + AF + HF	2401	0.729728	0.728294	0.731161
CVD + AF + HF	2416	0.729979	0.728546	0.731412
CVD + AF + HF	2417	0.734682	0.733255	0.73611
CVD + AF + HF	2432	0.703629	0.702168	0.70509
CVD + AF + HF	2433	0.709371	0.707915	0.710826
CVD + AF + HF	2448	0.710011	0.708556	0.711466
CVD + AF + HF	2449	0.715335	0.713885	0.716784
CVD + AF + HF	2464	0.711912	0.710459	0.713365
CVD + AF + HF	2465	0.717967	0.716521	0.719414
CVD + AF + HF	2480	0.717426	0.715979	0.718874
CVD + AF + HF	2481	0.722906	0.721465	0.724348
CVD + AF + HF	2496	0.713713	0.712262	0.715165
CVD + AF + HF	2497	0.719351	0.717905	0.720796
CVD + AF + HF	2512	0.71991	0.718465	0.721355
CVD + AF + HF	2513	0.724622	0.723182	0.726061
CVD + AF + HF	2528	0.714223	0.712773	0.715674
CVD + AF + HF	2529	0.719782	0.718337	0.721227
CVD + AF + HF	2544	0.720344	0.7189	0.721788
CVD + AF + HF	2545	0.725001	0.723562	0.72644
CVD + AF + HF	2560	0.706632	0.705174	0.70809
CVD + AF + HF	2561	0.712299	0.710846	0.713752
CVD + AF + HF	2576	0.71117	0.709716	0.712623
CVD + AF + HF	2577	0.716356	0.714907	0.717804
CVD + AF + HF	2592	0.717302	0.715855	0.718749
CVD + AF + HF	2593	0.723265	0.721824	0.724706
CVD + AF + HF	2608	0.72011	0.718666	0.721554
CVD + AF + HF	2609	0.725615	0.724177	0.727053
CVD + AF + HF	2624	0.71612	0.714672	0.717569
CVD + AF + HF	2625	0.721345	0.719902	0.722789
CVD + AF + HF	2640	0.720483	0.719039	0.721927
CVD + AF + HF	2641	0.724848	0.723409	0.726287
CVD + AF + HF	2656	0.717177	0.715729	0.718624
CVD + AF + HF	2657	0.722274	0.720832	0.723716
CVD + AF + HF	2672	0.721182	0.719739	0.722625
CVD + AF + HF	2673	0.725743	0.724305	0.727181
CVD + AF + HF	2688	0.701527	0.700064	0.70299
CVD + AF + HF	2689	0.707232	0.705774	0.708689
CVD + AF + HF	2704	0.706563	0.705104	0.708021
CVD + AF + HF	2705	0.712213	0.71076	0.713665
CVD + AF + HF	2720	0.709771	0.708316	0.711226
CVD + AF + HF	2721	0.715557	0.714108	0.717006
CVD + AF + HF	2736	0.713814	0.712363	0.715265
CVD + AF + HF	2737	0.719173	0.717727	0.720618
CVD + AF + HF	2752	0.710194	0.70874	0.711649
CVD + AF + HF	2753	0.715591	0.714142	0.71704
CVD + AF + HF	2768	0.71526	0.71381	0.71671
CVD + AF + HF	2769	0.720161	0.718717	0.721605
CVD + AF + HF	2784	0.710811	0.709357	0.712265
CVD + AF + HF	2785	0.716122	0.714673	0.71757
CVD + AF + HF	2800	0.715617	0.714168	0.717066
CVD + AF + HF	2801	0.72059	0.719146	0.722034
CVD + AF + HF	2816	0.717455	0.716008	0.718902
CVD + AF + HF	2817	0.722229	0.720787	0.723671
CVD + AF + HF	2832	0.721351	0.719908	0.722794
CVD + AF + HF	2833	0.72618	0.724742	0.727617
CVD + AF + HF	2848	0.725952	0.724514	0.72739
CVD + AF + HF	2849	0.730855	0.729423	0.732287
CVD + AF + HF	2864	0.728938	0.727504	0.730373
CVD + AF + HF	2865	0.733733	0.732305	0.735162
CVD + AF + HF	2880	0.725741	0.724302	0.727179
CVD + AF + HF	2881	0.730325	0.728893	0.731758
CVD + AF + HF	2896	0.730214	0.728781	0.731647
CVD + AF + HF	2897	0.73422	0.732792	0.735648
CVD + AF + HF	2912	0.726122	0.724685	0.72756
CVD + AF + HF	2913	0.730917	0.729485	0.732349
CVD + AF + HF	2928	0.730622	0.72919	0.732054
CVD + AF + HF	2929	0.734633	0.733205	0.73606
CVD + AF + HF	2944	0.705132	0.703673	0.706592
CVD + AF + HF	2945	0.710534	0.70908	0.711988
CVD + AF + HF	2960	0.710871	0.709417	0.712325
CVD + AF + HF	2961	0.715986	0.714537	0.717434
CVD + AF + HF	2976	0.713601	0.71215	0.715052
CVD + AF + HF	2977	0.719426	0.717981	0.720872
CVD + AF + HF	2992	0.718239	0.716793	0.719686
CVD + AF + HF	2993	0.723382	0.721941	0.724823
CVD + AF + HF	3008	0.715588	0.714139	0.717037
CVD + AF + HF	3009	0.720684	0.71924	0.722128
CVD + AF + HF	3024	0.720953	0.71951	0.722397
CVD + AF + HF	3025	0.725079	0.72364	0.726518
CVD + AF + HF	3040	0.716218	0.71477	0.717667
CVD + AF + HF	3041	0.721204	0.719761	0.722647
CVD + AF + HF	3056	0.72122	0.719777	0.722663
CVD + AF + HF	3057	0.725597	0.724158	0.727035
CVD + AF + HF	3072	0.712379	0.710926	0.713831
CVD + AF + HF	3073	0.718141	0.716695	0.719588
CVD + AF + HF	3088	0.715863	0.714414	0.717312
CVD + AF + HF	3089	0.72121	0.719766	0.722653
CVD + AF + HF	3104	0.721872	0.72043	0.723315
CVD + AF + HF	3105	0.727851	0.726415	0.729286
CVD + AF + HF	3120	0.723951	0.722511	0.725391
CVD + AF + HF	3121	0.729893	0.728459	0.731326
CVD + AF + HF	3136	0.720649	0.719205	0.722093
CVD + AF + HF	3137	0.725917	0.724479	0.727355
CVD + AF + HF	3152	0.724696	0.723257	0.726135
CVD + AF + HF	3153	0.729154	0.72772	0.730588
CVD + AF + HF	3168	0.72137	0.719927	0.722813
CVD + AF + HF	3169	0.726857	0.72542	0.728294
CVD + AF + HF	3184	0.725133	0.723694	0.726572
CVD + AF + HF	3185	0.729955	0.728522	0.731388
CVD + AF + HF	3200	0.70605	0.704592	0.707509
CVD + AF + HF	3201	0.711588	0.710135	0.713041
CVD + AF + HF	3216	0.710087	0.708632	0.711542
CVD + AF + HF	3217	0.715295	0.713846	0.716745
CVD + AF + HF	3232	0.713483	0.712032	0.714935
CVD + AF + HF	3233	0.719361	0.717916	0.720806
CVD + AF + HF	3248	0.716827	0.71538	0.718275
CVD + AF + HF	3249	0.722284	0.720842	0.723726
CVD + AF + HF	3264	0.714087	0.712637	0.715538
CVD + AF + HF	3265	0.719024	0.717578	0.720469
CVD + AF + HF	3280	0.718252	0.716806	0.719699
CVD + AF + HF	3281	0.72264	0.721198	0.724081
CVD + AF + HF	3296	0.714529	0.713079	0.71598
CVD + AF + HF	3297	0.719615	0.71817	0.72106
CVD + AF + HF	3312	0.71853	0.717083	0.719976
CVD + AF + HF	3313	0.723121	0.72168	0.724562
CVD + AF + HF	3328	0.723815	0.722375	0.725255
CVD + AF + HF	3329	0.728411	0.726976	0.729846
CVD + AF + HF	3344	0.726569	0.725132	0.728007
CVD + AF + HF	3345	0.731433	0.730001	0.732864
CVD + AF + HF	3360	0.731422	0.729991	0.732853
CVD + AF + HF	3361	0.736536	0.735111	0.737961
CVD + AF + HF	3376	0.733903	0.732475	0.735332
CVD + AF + HF	3377	0.738589	0.737166	0.740011
CVD + AF + HF	3392	0.730788	0.729356	0.73222
CVD + AF + HF	3393	0.734825	0.733398	0.736252
CVD + AF + HF	3408	0.734311	0.732883	0.735739
CVD + AF + HF	3409	0.738168	0.736745	0.739591
CVD + AF + HF	3424	0.731281	0.729849	0.732712
CVD + AF + HF	3425	0.735642	0.734216	0.737068
CVD + AF + HF	3440	0.735059	0.733632	0.736486
CVD + AF + HF	3441	0.738785	0.737363	0.740207
CVD + AF + HF	3456	0.710139	0.708685	0.711594
CVD + AF + HF	3457	0.715429	0.713979	0.716878
CVD + AF + HF	3472	0.714456	0.713006	0.715906
CVD + AF + HF	3473	0.719528	0.718083	0.720973
CVD + AF + HF	3488	0.717562	0.716115	0.719009
CVD + AF + HF	3489	0.723095	0.721653	0.724536
CVD + AF + HF	3504	0.721173	0.71973	0.722616
CVD + AF + HF	3505	0.726606	0.725169	0.728043
CVD + AF + HF	3520	0.719677	0.718232	0.721122
CVD + AF + HF	3521	0.724525	0.723085	0.725964
CVD + AF + HF	3536	0.724282	0.722842	0.725721
CVD + AF + HF	3537	0.728337	0.726902	0.729772
CVD + AF + HF	3552	0.720077	0.718633	0.721522
CVD + AF + HF	3553	0.724969	0.72353	0.726408
CVD + AF + HF	3568	0.724661	0.723221	0.7261
CVD + AF + HF	3569	0.728698	0.727263	0.730132
CVD + AF + HF	3584	0.712145	0.710692	0.713597
CVD + AF + HF	3585	0.717928	0.716481	0.719375
CVD + AF + HF	3600	0.715591	0.714142	0.71704
CVD + AF + HF	3601	0.721032	0.719588	0.722475
CVD + AF + HF	3616	0.721343	0.7199	0.722786
CVD + AF + HF	3617	0.727539	0.726103	0.728975
CVD + AF + HF	3632	0.723463	0.722023	0.724904
CVD + AF + HF	3633	0.729474	0.72804	0.730908
CVD + AF + HF	3648	0.72026	0.718816	0.721705
CVD + AF + HF	3649	0.725526	0.724088	0.726965
CVD + AF + HF	3664	0.72412	0.72268	0.72556
CVD + AF + HF	3665	0.728579	0.727144	0.730014
CVD + AF + HF	3680	0.721176	0.719732	0.722619
CVD + AF + HF	3681	0.726269	0.724831	0.727706
CVD + AF + HF	3696	0.724712	0.723272	0.726151
CVD + AF + HF	3697	0.729415	0.727982	0.730849
CVD + AF + HF	3712	0.705901	0.704442	0.70736
CVD + AF + HF	3713	0.711677	0.710224	0.71313
CVD + AF + HF	3728	0.710142	0.708687	0.711597
CVD + AF + HF	3729	0.715716	0.714267	0.717165
CVD + AF + HF	3744	0.713439	0.711988	0.71489
CVD + AF + HF	3745	0.719458	0.718013	0.720903
CVD + AF + HF	3760	0.716948	0.7155	0.718396
CVD + AF + HF	3761	0.72247	0.721028	0.723912
CVD + AF + HF	3776	0.71387	0.712419	0.715321
CVD + AF + HF	3777	0.7191	0.717654	0.720545
CVD + AF + HF	3792	0.718075	0.716628	0.719521
CVD + AF + HF	3793	0.72277	0.721329	0.724212
CVD + AF + HF	3808	0.714333	0.712883	0.715784
CVD + AF + HF	3809	0.719724	0.71828	0.721169
CVD + AF + HF	3824	0.718498	0.717052	0.719944
CVD + AF + HF	3825	0.723244	0.721803	0.724685
CVD + AF + HF	3840	0.723678	0.722237	0.725118
CVD + AF + HF	3841	0.72829	0.726855	0.729725
CVD + AF + HF	3856	0.72646	0.725022	0.727897
CVD + AF + HF	3857	0.731265	0.729834	0.732697
CVD + AF + HF	3872	0.731119	0.729687	0.732551
CVD + AF + HF	3873	0.736188	0.734763	0.737614
CVD + AF + HF	3888	0.733616	0.732187	0.735044
CVD + AF + HF	3889	0.738236	0.736813	0.739659
CVD + AF + HF	3904	0.730491	0.729059	0.731924
CVD + AF + HF	3905	0.734486	0.733059	0.735914
CVD + AF + HF	3920	0.733907	0.732479	0.735336
CVD + AF + HF	3921	0.73776	0.736336	0.739183
CVD + AF + HF	3936	0.731001	0.729569	0.732433
CVD + AF + HF	3937	0.735208	0.733781	0.736635
CVD + AF + HF	3952	0.734753	0.733326	0.73618
CVD + AF + HF	3953	0.738495	0.737072	0.739917
CVD + AF + HF	3968	0.710181	0.708727	0.711636
CVD + AF + HF	3969	0.715612	0.714162	0.717061
CVD + AF + HF	3984	0.714859	0.713409	0.716309
CVD + AF + HF	3985	0.720213	0.718769	0.721658
CVD + AF + HF	4000	0.717803	0.716356	0.71925
CVD + AF + HF	4001	0.72351	0.72207	0.724951
CVD + AF + HF	4016	0.721594	0.720151	0.723037
CVD + AF + HF	4017	0.727082	0.725645	0.728518
CVD + AF + HF	4032	0.719792	0.718348	0.721237
CVD + AF + HF	4033	0.724896	0.723457	0.726335
CVD + AF + HF	4048	0.724425	0.722986	0.725865
CVD + AF + HF	4049	0.728855	0.72742	0.730289
CVD + AF + HF	4064	0.72026	0.718816	0.721705
CVD + AF + HF	4065	0.725152	0.723714	0.726591
CVD + AF + HF	4080	0.724812	0.723373	0.726252
CVD + AF + HF	4081	0.729103	0.727669	0.730537
CVD + AF + HF	PCE	0.736371	0.734946	0.737797
CVD + AF + HF	SCORE2	0.746134	0.744722	0.747547
CVD + AF + HF	QRISK3	0.747316	0.745905	0.748727

### Sheet: Rotterdam Study
Outcome	Model ID	C-statistic	C-statistic LB	C-statistic UB
CVD + AF + HF	0	0.700735	0.699247	0.702222
CVD + AF + HF	1	0.711973	0.710496	0.713449
CVD + AF + HF	4	0.704574	0.70309	0.706058
CVD + AF + HF	5	0.715171	0.713697	0.716644
CVD + AF + HF	8	0.703799	0.702314	0.705283
CVD + AF + HF	9	0.71395	0.712475	0.715425
CVD + AF + HF	12	0.706336	0.704854	0.707819
CVD + AF + HF	13	0.716645	0.715173	0.718117
CVD + AF + HF	16	0.700048	0.69856	0.701536
CVD + AF + HF	17	0.709233	0.707753	0.710712
CVD + AF + HF	20	0.703131	0.701646	0.704616
CVD + AF + HF	21	0.712045	0.710568	0.713521
CVD + AF + HF	24	0.702195	0.700709	0.703681
CVD + AF + HF	25	0.710689	0.709211	0.712167
CVD + AF + HF	28	0.704728	0.703244	0.706211
CVD + AF + HF	29	0.713285	0.71181	0.714761
CVD + AF + HF	64	0.705061	0.703578	0.706544
CVD + AF + HF	65	0.716361	0.714889	0.717833
CVD + AF + HF	68	0.707864	0.706383	0.709345
CVD + AF + HF	69	0.718993	0.717523	0.720462
CVD + AF + HF	72	0.708019	0.706538	0.7095
CVD + AF + HF	73	0.718571	0.717101	0.720041
CVD + AF + HF	76	0.710014	0.708535	0.711492
CVD + AF + HF	77	0.720666	0.719198	0.722134
CVD + AF + HF	80	0.703127	0.701642	0.704612
CVD + AF + HF	81	0.713291	0.711815	0.714766
CVD + AF + HF	84	0.706041	0.704558	0.707523
CVD + AF + HF	85	0.715825	0.714352	0.717298
CVD + AF + HF	88	0.705421	0.703938	0.706904
CVD + AF + HF	89	0.714961	0.713487	0.716435
CVD + AF + HF	92	0.707595	0.706114	0.709075
CVD + AF + HF	93	0.717149	0.715678	0.71862
CVD + AF + HF	128	0.698443	0.696954	0.699932
CVD + AF + HF	129	0.707457	0.705976	0.708938
CVD + AF + HF	132	0.700508	0.69902	0.701995
CVD + AF + HF	133	0.709643	0.708164	0.711122
CVD + AF + HF	136	0.699916	0.698428	0.701404
CVD + AF + HF	137	0.708354	0.706874	0.709835
CVD + AF + HF	140	0.702076	0.70059	0.703562
CVD + AF + HF	141	0.710731	0.709253	0.712209
CVD + AF + HF	144	0.694187	0.692694	0.695679
CVD + AF + HF	145	0.702641	0.701156	0.704127
CVD + AF + HF	148	0.696592	0.695101	0.698082
CVD + AF + HF	149	0.704991	0.703508	0.706475
CVD + AF + HF	152	0.695457	0.693965	0.696949
CVD + AF + HF	153	0.703919	0.702435	0.705404
CVD + AF + HF	156	0.697919	0.696429	0.699408
CVD + AF + HF	157	0.706199	0.704716	0.707681
CVD + AF + HF	192	0.702637	0.701151	0.704122
CVD + AF + HF	193	0.712321	0.710845	0.713797
CVD + AF + HF	196	0.704882	0.703398	0.706365
CVD + AF + HF	197	0.714724	0.71325	0.716198
CVD + AF + HF	200	0.70476	0.703277	0.706244
CVD + AF + HF	201	0.714092	0.712617	0.715566
CVD + AF + HF	204	0.707155	0.705674	0.708636
CVD + AF + HF	205	0.716229	0.714757	0.717702
CVD + AF + HF	208	0.698474	0.696985	0.699963
CVD + AF + HF	209	0.707854	0.706373	0.709335
CVD + AF + HF	212	0.701227	0.69974	0.702714
CVD + AF + HF	213	0.710297	0.708819	0.711776
CVD + AF + HF	216	0.700724	0.699237	0.702212
CVD + AF + HF	217	0.70972	0.708241	0.711199
CVD + AF + HF	220	0.703184	0.701699	0.704669
CVD + AF + HF	221	0.712078	0.710601	0.713555
CVD + AF + HF	256	0.722464	0.720998	0.72393
CVD + AF + HF	257	0.730609	0.729153	0.732066
CVD + AF + HF	260	0.724993	0.72353	0.726455
CVD + AF + HF	261	0.733367	0.731914	0.73482
CVD + AF + HF	264	0.724207	0.722744	0.725671
CVD + AF + HF	265	0.731835	0.73038	0.73329
CVD + AF + HF	268	0.726554	0.725092	0.728015
CVD + AF + HF	269	0.734408	0.732956	0.73586
CVD + AF + HF	272	0.718052	0.716581	0.719522
CVD + AF + HF	273	0.726053	0.724591	0.727515
CVD + AF + HF	276	0.720627	0.719159	0.722094
CVD + AF + HF	277	0.727789	0.72633	0.729249
CVD + AF + HF	280	0.719329	0.71786	0.720798
CVD + AF + HF	281	0.726716	0.725255	0.728177
CVD + AF + HF	284	0.722003	0.720537	0.723469
CVD + AF + HF	285	0.728746	0.727287	0.730204
CVD + AF + HF	320	0.724666	0.723203	0.72613
CVD + AF + HF	321	0.733134	0.731681	0.734587
CVD + AF + HF	324	0.726907	0.725446	0.728368
CVD + AF + HF	325	0.735575	0.734125	0.737025
CVD + AF + HF	328	0.726807	0.725346	0.728268
CVD + AF + HF	329	0.734963	0.733512	0.736414
CVD + AF + HF	332	0.728723	0.727265	0.730182
CVD + AF + HF	333	0.737236	0.735788	0.738685
CVD + AF + HF	336	0.72061	0.719143	0.722078
CVD + AF + HF	337	0.728889	0.727431	0.730348
CVD + AF + HF	340	0.723151	0.721686	0.724616
CVD + AF + HF	341	0.730934	0.729478	0.73239
CVD + AF + HF	344	0.722325	0.720859	0.723791
CVD + AF + HF	345	0.730275	0.728818	0.731732
CVD + AF + HF	348	0.724833	0.72337	0.726297
CVD + AF + HF	349	0.732571	0.731117	0.734025
CVD + AF + HF	384	0.705477	0.703994	0.70696
CVD + AF + HF	385	0.713715	0.71224	0.71519
CVD + AF + HF	388	0.708368	0.706888	0.709849
CVD + AF + HF	389	0.716572	0.7151	0.718044
CVD + AF + HF	392	0.706661	0.705179	0.708142
CVD + AF + HF	393	0.714745	0.713271	0.716219
CVD + AF + HF	396	0.709858	0.708379	0.711336
CVD + AF + HF	397	0.717791	0.71632	0.719262
CVD + AF + HF	400	0.701825	0.700338	0.703311
CVD + AF + HF	401	0.709752	0.708273	0.711231
CVD + AF + HF	404	0.704489	0.703005	0.705973
CVD + AF + HF	405	0.712631	0.711155	0.714107
CVD + AF + HF	408	0.703038	0.701553	0.704523
CVD + AF + HF	409	0.710676	0.709198	0.712154
CVD + AF + HF	412	0.706138	0.704656	0.70762
CVD + AF + HF	413	0.713849	0.712374	0.715324
CVD + AF + HF	448	0.71301	0.711534	0.714486
CVD + AF + HF	449	0.721827	0.72036	0.723293
CVD + AF + HF	452	0.716003	0.714531	0.717476
CVD + AF + HF	453	0.724623	0.723159	0.726086
CVD + AF + HF	456	0.714874	0.7134	0.716348
CVD + AF + HF	457	0.723253	0.721788	0.724718
CVD + AF + HF	460	0.717661	0.71619	0.719131
CVD + AF + HF	461	0.726033	0.724571	0.727495
CVD + AF + HF	464	0.709197	0.707718	0.710677
CVD + AF + HF	465	0.717755	0.716284	0.719226
CVD + AF + HF	468	0.712131	0.710654	0.713607
CVD + AF + HF	469	0.720638	0.71917	0.722105
CVD + AF + HF	472	0.710927	0.709449	0.712405
CVD + AF + HF	473	0.719404	0.717935	0.720873
CVD + AF + HF	476	0.714175	0.7127	0.715649
CVD + AF + HF	477	0.722297	0.720831	0.723763
CVD + AF + HF	512	0.703497	0.702012	0.704982
CVD + AF + HF	513	0.712527	0.711051	0.714003
CVD + AF + HF	516	0.707372	0.705891	0.708853
CVD + AF + HF	517	0.715982	0.714509	0.717455
CVD + AF + HF	520	0.705795	0.704313	0.707278
CVD + AF + HF	521	0.71442	0.712946	0.715894
CVD + AF + HF	524	0.709219	0.70774	0.710699
CVD + AF + HF	525	0.717664	0.716193	0.719135
CVD + AF + HF	528	0.698458	0.696969	0.699948
CVD + AF + HF	529	0.707458	0.705977	0.708939
CVD + AF + HF	532	0.701981	0.700494	0.703467
CVD + AF + HF	533	0.710398	0.70892	0.711877
CVD + AF + HF	536	0.700587	0.699099	0.702074
CVD + AF + HF	537	0.708719	0.707239	0.710199
CVD + AF + HF	540	0.703844	0.70236	0.705329
CVD + AF + HF	541	0.711924	0.710447	0.713401
CVD + AF + HF	576	0.707544	0.706063	0.709025
CVD + AF + HF	577	0.717321	0.71585	0.718792
CVD + AF + HF	580	0.710627	0.709149	0.712105
CVD + AF + HF	581	0.720143	0.718675	0.721612
CVD + AF + HF	584	0.710111	0.708632	0.711589
CVD + AF + HF	585	0.719562	0.718093	0.721031
CVD + AF + HF	588	0.712783	0.711307	0.714259
CVD + AF + HF	589	0.722145	0.720679	0.723611
CVD + AF + HF	592	0.702552	0.701066	0.704037
CVD + AF + HF	593	0.712161	0.710685	0.713638
CVD + AF + HF	596	0.705755	0.704272	0.707238
CVD + AF + HF	597	0.71508	0.713607	0.716554
CVD + AF + HF	600	0.704837	0.703354	0.706321
CVD + AF + HF	601	0.713893	0.712418	0.715368
CVD + AF + HF	604	0.707603	0.706122	0.709084
CVD + AF + HF	605	0.716596	0.715124	0.718068
CVD + AF + HF	640	0.698792	0.697303	0.700281
CVD + AF + HF	641	0.708034	0.706554	0.709515
CVD + AF + HF	644	0.701821	0.700334	0.703307
CVD + AF + HF	645	0.710871	0.709393	0.712348
CVD + AF + HF	648	0.700516	0.699028	0.702003
CVD + AF + HF	649	0.709276	0.707797	0.710755
CVD + AF + HF	652	0.703105	0.70162	0.70459
CVD + AF + HF	653	0.711778	0.710301	0.713255
CVD + AF + HF	656	0.694235	0.692743	0.695728
CVD + AF + HF	657	0.702755	0.701269	0.70424
CVD + AF + HF	660	0.697009	0.695519	0.698499
CVD + AF + HF	661	0.705382	0.703899	0.706865
CVD + AF + HF	664	0.695803	0.694312	0.697295
CVD + AF + HF	665	0.704017	0.702532	0.705501
CVD + AF + HF	668	0.698417	0.696928	0.699906
CVD + AF + HF	669	0.706628	0.705146	0.70811
CVD + AF + HF	704	0.703907	0.702423	0.705392
CVD + AF + HF	705	0.713316	0.71184	0.714791
CVD + AF + HF	708	0.706407	0.704925	0.707889
CVD + AF + HF	709	0.715798	0.714325	0.717271
CVD + AF + HF	712	0.705879	0.704396	0.707361
CVD + AF + HF	713	0.714902	0.713428	0.716376
CVD + AF + HF	716	0.708393	0.706913	0.709873
CVD + AF + HF	717	0.717459	0.715988	0.71893
CVD + AF + HF	720	0.69886	0.697371	0.700348
CVD + AF + HF	721	0.707977	0.706497	0.709458
CVD + AF + HF	724	0.701784	0.700298	0.70327
CVD + AF + HF	725	0.71069	0.709212	0.712168
CVD + AF + HF	728	0.700874	0.699387	0.702361
CVD + AF + HF	729	0.709896	0.708417	0.711375
CVD + AF + HF	732	0.703676	0.702192	0.705161
CVD + AF + HF	733	0.712686	0.71121	0.714162
CVD + AF + HF	768	0.722504	0.721038	0.723969
CVD + AF + HF	769	0.730171	0.728714	0.731628
CVD + AF + HF	772	0.725609	0.724147	0.727072
CVD + AF + HF	773	0.733294	0.731841	0.734747
CVD + AF + HF	776	0.723979	0.722514	0.725443
CVD + AF + HF	777	0.730952	0.729496	0.732408
CVD + AF + HF	780	0.727111	0.72565	0.728571
CVD + AF + HF	781	0.734246	0.732794	0.735698
CVD + AF + HF	784	0.716197	0.714724	0.717669
CVD + AF + HF	785	0.723995	0.722531	0.725459
CVD + AF + HF	788	0.719007	0.717537	0.720476
CVD + AF + HF	789	0.726472	0.725011	0.727934
CVD + AF + HF	792	0.717497	0.716026	0.718969
CVD + AF + HF	793	0.724838	0.723374	0.726301
CVD + AF + HF	796	0.720587	0.719119	0.722055
CVD + AF + HF	797	0.727556	0.726096	0.729016
CVD + AF + HF	832	0.725208	0.723746	0.726671
CVD + AF + HF	833	0.733087	0.731634	0.734541
CVD + AF + HF	836	0.727889	0.726429	0.729348
CVD + AF + HF	837	0.735834	0.734384	0.737284
CVD + AF + HF	840	0.72691	0.725449	0.728371
CVD + AF + HF	841	0.734502	0.733051	0.735954
CVD + AF + HF	844	0.729663	0.728206	0.731121
CVD + AF + HF	845	0.737451	0.736003	0.738899
CVD + AF + HF	848	0.719248	0.717779	0.720717
CVD + AF + HF	849	0.727542	0.726082	0.729002
CVD + AF + HF	852	0.722258	0.720792	0.723724
CVD + AF + HF	853	0.730097	0.72864	0.731554
CVD + AF + HF	856	0.720895	0.719428	0.722362
CVD + AF + HF	857	0.728944	0.727486	0.730403
CVD + AF + HF	860	0.724118	0.722654	0.725582
CVD + AF + HF	861	0.731726	0.730271	0.733181
CVD + AF + HF	896	0.705998	0.704516	0.707481
CVD + AF + HF	897	0.714262	0.712788	0.715736
CVD + AF + HF	900	0.709225	0.707746	0.710705
CVD + AF + HF	901	0.717447	0.715976	0.718918
CVD + AF + HF	904	0.707372	0.705891	0.708853
CVD + AF + HF	905	0.715198	0.713724	0.716671
CVD + AF + HF	908	0.710526	0.709048	0.712004
CVD + AF + HF	909	0.718632	0.717162	0.720102
CVD + AF + HF	912	0.701938	0.700452	0.703424
CVD + AF + HF	913	0.709762	0.708283	0.711241
CVD + AF + HF	916	0.704758	0.703275	0.706242
CVD + AF + HF	917	0.712738	0.711262	0.714214
CVD + AF + HF	920	0.703062	0.701577	0.704548
CVD + AF + HF	921	0.710712	0.709235	0.71219
CVD + AF + HF	924	0.706268	0.704785	0.70775
CVD + AF + HF	925	0.714009	0.712534	0.715483
CVD + AF + HF	960	0.713531	0.712055	0.715006
CVD + AF + HF	961	0.722283	0.720817	0.723749
CVD + AF + HF	964	0.716811	0.715339	0.718282
CVD + AF + HF	965	0.725071	0.723608	0.726533
CVD + AF + HF	968	0.715654	0.714181	0.717127
CVD + AF + HF	969	0.72406	0.722596	0.725524
CVD + AF + HF	972	0.718685	0.717215	0.720155
CVD + AF + HF	973	0.726975	0.725514	0.728436
CVD + AF + HF	976	0.7093	0.707821	0.71078
CVD + AF + HF	977	0.717761	0.71629	0.719232
CVD + AF + HF	980	0.712676	0.7112	0.714152
CVD + AF + HF	981	0.720601	0.719133	0.722069
CVD + AF + HF	984	0.711197	0.709719	0.712674
CVD + AF + HF	985	0.719503	0.718034	0.720972
CVD + AF + HF	988	0.714442	0.712968	0.715917
CVD + AF + HF	989	0.722496	0.72103	0.723961
CVD + AF + HF	1024	0.706456	0.704974	0.707938
CVD + AF + HF	1025	0.716008	0.714536	0.717481
CVD + AF + HF	1028	0.710378	0.7089	0.711857
CVD + AF + HF	1029	0.72001	0.718541	0.721478
CVD + AF + HF	1032	0.709556	0.708077	0.711035
CVD + AF + HF	1033	0.718391	0.716921	0.719861
CVD + AF + HF	1036	0.712609	0.711133	0.714085
CVD + AF + HF	1037	0.721434	0.719967	0.722901
CVD + AF + HF	1040	0.701614	0.700127	0.7031
CVD + AF + HF	1041	0.710708	0.70923	0.712186
CVD + AF + HF	1044	0.705242	0.703759	0.706726
CVD + AF + HF	1045	0.714011	0.712536	0.715485
CVD + AF + HF	1048	0.704201	0.702717	0.705685
CVD + AF + HF	1049	0.712657	0.711181	0.714133
CVD + AF + HF	1052	0.707254	0.705773	0.708735
CVD + AF + HF	1053	0.715536	0.714063	0.717009
CVD + AF + HF	1088	0.710749	0.709271	0.712227
CVD + AF + HF	1089	0.720992	0.719525	0.72246
CVD + AF + HF	1092	0.714266	0.712792	0.71574
CVD + AF + HF	1093	0.724345	0.722882	0.725809
CVD + AF + HF	1096	0.713869	0.712394	0.715344
CVD + AF + HF	1097	0.723547	0.722082	0.725012
CVD + AF + HF	1100	0.71658	0.715108	0.718052
CVD + AF + HF	1101	0.726011	0.724549	0.727472
CVD + AF + HF	1104	0.706338	0.704856	0.707821
CVD + AF + HF	1105	0.715751	0.714278	0.717224
CVD + AF + HF	1108	0.709537	0.708058	0.711017
CVD + AF + HF	1109	0.718932	0.717462	0.720401
CVD + AF + HF	1112	0.708881	0.707401	0.710361
CVD + AF + HF	1113	0.718146	0.716675	0.719616
CVD + AF + HF	1116	0.711762	0.710285	0.713239
CVD + AF + HF	1117	0.720678	0.719211	0.722146
CVD + AF + HF	1152	0.701174	0.699687	0.702661
CVD + AF + HF	1153	0.709939	0.70846	0.711417
CVD + AF + HF	1156	0.704363	0.702879	0.705847
CVD + AF + HF	1157	0.713097	0.711621	0.714573
CVD + AF + HF	1160	0.703123	0.701638	0.704608
CVD + AF + HF	1161	0.711642	0.710165	0.713119
CVD + AF + HF	1164	0.70555	0.704067	0.707033
CVD + AF + HF	1165	0.714284	0.71281	0.715759
CVD + AF + HF	1168	0.695809	0.694318	0.697301
CVD + AF + HF	1169	0.70432	0.702836	0.705804
CVD + AF + HF	1172	0.698719	0.69723	0.700208
CVD + AF + HF	1173	0.707278	0.705797	0.70876
CVD + AF + HF	1176	0.697621	0.696131	0.699111
CVD + AF + HF	1177	0.706008	0.704526	0.707491
CVD + AF + HF	1180	0.700303	0.698816	0.701791
CVD + AF + HF	1181	0.708832	0.707353	0.710312
CVD + AF + HF	1216	0.706519	0.705037	0.708001
CVD + AF + HF	1217	0.715696	0.714223	0.717169
CVD + AF + HF	1220	0.709209	0.70773	0.710689
CVD + AF + HF	1221	0.718454	0.716984	0.719924
CVD + AF + HF	1224	0.708845	0.707365	0.710324
CVD + AF + HF	1225	0.717757	0.716286	0.719228
CVD + AF + HF	1228	0.71131	0.709833	0.712788
CVD + AF + HF	1229	0.720261	0.718793	0.721729
CVD + AF + HF	1232	0.701404	0.699918	0.702891
CVD + AF + HF	1233	0.710514	0.709036	0.711992
CVD + AF + HF	1236	0.70424	0.702755	0.705724
CVD + AF + HF	1237	0.713343	0.711868	0.714819
CVD + AF + HF	1240	0.703731	0.702246	0.705216
CVD + AF + HF	1241	0.712474	0.710998	0.71395
CVD + AF + HF	1244	0.706505	0.705023	0.707987
CVD + AF + HF	1245	0.715318	0.713844	0.716791
CVD + AF + HF	1280	0.725323	0.72386	0.726785
CVD + AF + HF	1281	0.732945	0.731492	0.734399
CVD + AF + HF	1284	0.728361	0.726902	0.72982
CVD + AF + HF	1285	0.736114	0.734664	0.737564
CVD + AF + HF	1288	0.727137	0.725677	0.728597
CVD + AF + HF	1289	0.734451	0.732999	0.735902
CVD + AF + HF	1292	0.730081	0.728624	0.731538
CVD + AF + HF	1293	0.73748	0.736032	0.738927
CVD + AF + HF	1296	0.719019	0.717549	0.720488
CVD + AF + HF	1297	0.727026	0.725565	0.728486
CVD + AF + HF	1300	0.721795	0.720328	0.723261
CVD + AF + HF	1301	0.72892	0.727461	0.730378
CVD + AF + HF	1304	0.720591	0.719123	0.722059
CVD + AF + HF	1305	0.728	0.726541	0.72946
CVD + AF + HF	1308	0.723823	0.722358	0.725287
CVD + AF + HF	1309	0.730737	0.729281	0.732193
CVD + AF + HF	1344	0.728705	0.727246	0.730164
CVD + AF + HF	1345	0.736467	0.735017	0.737916
CVD + AF + HF	1348	0.731157	0.729701	0.732612
CVD + AF + HF	1349	0.739082	0.737636	0.740528
CVD + AF + HF	1352	0.730622	0.729165	0.732078
CVD + AF + HF	1353	0.738424	0.736977	0.73987
CVD + AF + HF	1356	0.73315	0.731697	0.734603
CVD + AF + HF	1357	0.740916	0.739472	0.742359
CVD + AF + HF	1360	0.722864	0.721399	0.72433
CVD + AF + HF	1361	0.731059	0.729603	0.732515
CVD + AF + HF	1364	0.72568	0.724218	0.727142
CVD + AF + HF	1365	0.733343	0.731889	0.734796
CVD + AF + HF	1368	0.724746	0.723283	0.72621
CVD + AF + HF	1369	0.732599	0.731145	0.734053
CVD + AF + HF	1372	0.727972	0.726512	0.729431
CVD + AF + HF	1373	0.735042	0.733591	0.736493
CVD + AF + HF	1408	0.707866	0.706385	0.709347
CVD + AF + HF	1409	0.716282	0.714809	0.717754
CVD + AF + HF	1412	0.711572	0.710094	0.713049
CVD + AF + HF	1413	0.720002	0.718533	0.72147
CVD + AF + HF	1416	0.709667	0.708188	0.711146
CVD + AF + HF	1417	0.717824	0.716353	0.719294
CVD + AF + HF	1420	0.713146	0.71167	0.714621
CVD + AF + HF	1421	0.721243	0.719776	0.722711
CVD + AF + HF	1424	0.703368	0.701884	0.704853
CVD + AF + HF	1425	0.711426	0.709948	0.712903
CVD + AF + HF	1428	0.706821	0.705339	0.708302
CVD + AF + HF	1429	0.714815	0.713341	0.716289
CVD + AF + HF	1432	0.704947	0.703463	0.70643
CVD + AF + HF	1433	0.71274	0.711265	0.714216
CVD + AF + HF	1436	0.708373	0.706892	0.709853
CVD + AF + HF	1437	0.71632	0.714848	0.717793
CVD + AF + HF	1472	0.716258	0.714785	0.71773
CVD + AF + HF	1473	0.724708	0.723245	0.726171
CVD + AF + HF	1476	0.719544	0.718075	0.721013
CVD + AF + HF	1477	0.727897	0.726437	0.729356
CVD + AF + HF	1480	0.718454	0.716984	0.719924
CVD + AF + HF	1481	0.726608	0.725147	0.728069
CVD + AF + HF	1484	0.721395	0.719928	0.722862
CVD + AF + HF	1485	0.729469	0.728011	0.730927
CVD + AF + HF	1488	0.71164	0.710163	0.713117
CVD + AF + HF	1489	0.720068	0.7186	0.721537
CVD + AF + HF	1492	0.715238	0.713765	0.716712
CVD + AF + HF	1493	0.723237	0.721772	0.724702
CVD + AF + HF	1496	0.713628	0.712153	0.715103
CVD + AF + HF	1497	0.721792	0.720326	0.723259
CVD + AF + HF	1500	0.717088	0.715617	0.71856
CVD + AF + HF	1501	0.725008	0.723545	0.726471
CVD + AF + HF	1536	0.706243	0.704761	0.707725
CVD + AF + HF	1537	0.715721	0.714248	0.717194
CVD + AF + HF	1540	0.709997	0.708519	0.711476
CVD + AF + HF	1541	0.719503	0.718034	0.720972
CVD + AF + HF	1544	0.709088	0.707608	0.710567
CVD + AF + HF	1545	0.717931	0.71646	0.719402
CVD + AF + HF	1548	0.712191	0.710715	0.713668
CVD + AF + HF	1549	0.720907	0.71944	0.722375
CVD + AF + HF	1552	0.701152	0.699665	0.702639
CVD + AF + HF	1553	0.71017	0.708691	0.711648
CVD + AF + HF	1556	0.704667	0.703183	0.706151
CVD + AF + HF	1557	0.713551	0.712076	0.715026
CVD + AF + HF	1560	0.703727	0.702242	0.705211
CVD + AF + HF	1561	0.712305	0.710828	0.713781
CVD + AF + HF	1564	0.706843	0.705361	0.708325
CVD + AF + HF	1565	0.715186	0.713712	0.716659
CVD + AF + HF	1600	0.710405	0.708926	0.711883
CVD + AF + HF	1601	0.720391	0.718923	0.721859
CVD + AF + HF	1604	0.713569	0.712094	0.715044
CVD + AF + HF	1605	0.7235	0.722036	0.724965
CVD + AF + HF	1608	0.713385	0.711909	0.71486
CVD + AF + HF	1609	0.722955	0.72149	0.724421
CVD + AF + HF	1612	0.716112	0.714639	0.717584
CVD + AF + HF	1613	0.725455	0.723993	0.726918
CVD + AF + HF	1616	0.705603	0.70412	0.707086
CVD + AF + HF	1617	0.715089	0.713615	0.716562
CVD + AF + HF	1620	0.708818	0.707338	0.710298
CVD + AF + HF	1621	0.718263	0.716793	0.719734
CVD + AF + HF	1624	0.708241	0.70676	0.709721
CVD + AF + HF	1625	0.717641	0.71617	0.719112
CVD + AF + HF	1628	0.71118	0.709703	0.712658
CVD + AF + HF	1629	0.719987	0.718519	0.721456
CVD + AF + HF	1664	0.701616	0.70013	0.703102
CVD + AF + HF	1665	0.710666	0.709188	0.712144
CVD + AF + HF	1668	0.70441	0.702926	0.705894
CVD + AF + HF	1669	0.713223	0.711747	0.714698
CVD + AF + HF	1672	0.703275	0.70179	0.70476
CVD + AF + HF	1673	0.711981	0.710504	0.713457
CVD + AF + HF	1676	0.705879	0.704396	0.707361
CVD + AF + HF	1677	0.714588	0.713114	0.716062
CVD + AF + HF	1680	0.696867	0.695377	0.698358
CVD + AF + HF	1681	0.705258	0.703774	0.706741
CVD + AF + HF	1684	0.699351	0.697863	0.700839
CVD + AF + HF	1685	0.707791	0.70631	0.709272
CVD + AF + HF	1688	0.698334	0.696845	0.699823
CVD + AF + HF	1689	0.706711	0.705229	0.708193
CVD + AF + HF	1692	0.701061	0.699574	0.702548
CVD + AF + HF	1693	0.709503	0.708024	0.710982
CVD + AF + HF	1728	0.706829	0.705347	0.70831
CVD + AF + HF	1729	0.715903	0.71443	0.717376
CVD + AF + HF	1732	0.709377	0.707898	0.710857
CVD + AF + HF	1733	0.718602	0.717132	0.720072
CVD + AF + HF	1736	0.709053	0.707574	0.710533
CVD + AF + HF	1737	0.717864	0.716393	0.719335
CVD + AF + HF	1740	0.711499	0.710021	0.712976
CVD + AF + HF	1741	0.720496	0.719028	0.721964
CVD + AF + HF	1744	0.70179	0.700304	0.703276
CVD + AF + HF	1745	0.711016	0.709539	0.712494
CVD + AF + HF	1748	0.704681	0.703198	0.706165
CVD + AF + HF	1749	0.713579	0.712104	0.715054
CVD + AF + HF	1752	0.704158	0.702674	0.705643
CVD + AF + HF	1753	0.712947	0.711471	0.714423
CVD + AF + HF	1756	0.706971	0.705489	0.708452
CVD + AF + HF	1757	0.715736	0.714263	0.717209
CVD + AF + HF	1792	0.725208	0.723746	0.726671
CVD + AF + HF	1793	0.732785	0.731332	0.734239
CVD + AF + HF	1796	0.728302	0.726843	0.729761
CVD + AF + HF	1797	0.736031	0.734581	0.737481
CVD + AF + HF	1800	0.727094	0.725634	0.728555
CVD + AF + HF	1801	0.734333	0.732881	0.735785
CVD + AF + HF	1804	0.730018	0.728561	0.731475
CVD + AF + HF	1805	0.737381	0.735933	0.738829
CVD + AF + HF	1808	0.719002	0.717532	0.720471
CVD + AF + HF	1809	0.727017	0.725557	0.728478
CVD + AF + HF	1812	0.721774	0.720308	0.723241
CVD + AF + HF	1813	0.728912	0.727453	0.73037
CVD + AF + HF	1816	0.720624	0.719156	0.722091
CVD + AF + HF	1817	0.728032	0.726573	0.729492
CVD + AF + HF	1820	0.723839	0.722374	0.725303
CVD + AF + HF	1821	0.730765	0.729309	0.732222
CVD + AF + HF	1856	0.728359	0.7269	0.729818
CVD + AF + HF	1857	0.736104	0.734654	0.737554
CVD + AF + HF	1860	0.730901	0.729445	0.732357
CVD + AF + HF	1861	0.738703	0.737257	0.74015
CVD + AF + HF	1864	0.730237	0.72878	0.731694
CVD + AF + HF	1865	0.73801	0.736563	0.739458
CVD + AF + HF	1868	0.732875	0.731421	0.734328
CVD + AF + HF	1869	0.740533	0.739089	0.741977
CVD + AF + HF	1872	0.722631	0.721166	0.724097
CVD + AF + HF	1873	0.730828	0.729372	0.732284
CVD + AF + HF	1876	0.72533	0.723867	0.726792
CVD + AF + HF	1877	0.733073	0.73162	0.734526
CVD + AF + HF	1880	0.724507	0.723044	0.725971
CVD + AF + HF	1881	0.73238	0.730926	0.733834
CVD + AF + HF	1884	0.727708	0.726249	0.729168
CVD + AF + HF	1885	0.734674	0.733222	0.736125
CVD + AF + HF	1920	0.708449	0.706969	0.70993
CVD + AF + HF	1921	0.716995	0.715523	0.718467
CVD + AF + HF	1924	0.711839	0.710362	0.713316
CVD + AF + HF	1925	0.720312	0.718843	0.72178
CVD + AF + HF	1928	0.710044	0.708565	0.711523
CVD + AF + HF	1929	0.718484	0.717014	0.719954
CVD + AF + HF	1932	0.713567	0.712092	0.715042
CVD + AF + HF	1933	0.721596	0.720129	0.723063
CVD + AF + HF	1936	0.704221	0.702737	0.705705
CVD + AF + HF	1937	0.712418	0.710942	0.713895
CVD + AF + HF	1940	0.707564	0.706083	0.709045
CVD + AF + HF	1941	0.7157	0.714227	0.717173
CVD + AF + HF	1944	0.706014	0.704532	0.707497
CVD + AF + HF	1945	0.713954	0.712479	0.715429
CVD + AF + HF	1948	0.709256	0.707776	0.710735
CVD + AF + HF	1949	0.717175	0.715704	0.718647
CVD + AF + HF	1984	0.716849	0.715377	0.718321
CVD + AF + HF	1985	0.725257	0.723794	0.72672
CVD + AF + HF	1988	0.719742	0.718273	0.721211
CVD + AF + HF	1989	0.728227	0.726768	0.729686
CVD + AF + HF	1992	0.718654	0.717184	0.720124
CVD + AF + HF	1993	0.727098	0.725638	0.728559
CVD + AF + HF	1996	0.721647	0.72018	0.723113
CVD + AF + HF	1997	0.72984	0.728382	0.731297
CVD + AF + HF	2000	0.712388	0.710912	0.713864
CVD + AF + HF	2001	0.720765	0.719298	0.722233
CVD + AF + HF	2004	0.715747	0.714274	0.71722
CVD + AF + HF	2005	0.724029	0.722565	0.725493
CVD + AF + HF	2008	0.714424	0.71295	0.715898
CVD + AF + HF	2009	0.722583	0.721117	0.724048
CVD + AF + HF	2012	0.717528	0.716057	0.718999
CVD + AF + HF	2013	0.725597	0.724135	0.727059
CVD + AF + HF	2048	0.723413	0.721949	0.724878
CVD + AF + HF	2049	0.732785	0.731332	0.734239
CVD + AF + HF	2052	0.724671	0.723208	0.726135
CVD + AF + HF	2053	0.733545	0.732092	0.734998
CVD + AF + HF	2056	0.726781	0.725321	0.728242
CVD + AF + HF	2057	0.735839	0.734389	0.737288
CVD + AF + HF	2060	0.727583	0.726123	0.729043
CVD + AF + HF	2061	0.73629	0.734841	0.73774
CVD + AF + HF	2064	0.722036	0.720569	0.723502
CVD + AF + HF	2065	0.730758	0.729302	0.732215
CVD + AF + HF	2068	0.723073	0.721608	0.724538
CVD + AF + HF	2069	0.731545	0.73009	0.733001
CVD + AF + HF	2072	0.724991	0.723529	0.726454
CVD + AF + HF	2073	0.733391	0.731938	0.734844
CVD + AF + HF	2076	0.726077	0.724616	0.727539
CVD + AF + HF	2077	0.733964	0.732512	0.735417
CVD + AF + HF	2112	0.726158	0.724697	0.72762
CVD + AF + HF	2113	0.736649	0.7352	0.738098
CVD + AF + HF	2116	0.727378	0.725918	0.728838
CVD + AF + HF	2117	0.737228	0.73578	0.738677
CVD + AF + HF	2120	0.729654	0.728197	0.731112
CVD + AF + HF	2121	0.739544	0.738099	0.740989
CVD + AF + HF	2124	0.730484	0.729027	0.73194
CVD + AF + HF	2125	0.740063	0.738618	0.741507
CVD + AF + HF	2128	0.723766	0.722301	0.72523
CVD + AF + HF	2129	0.733777	0.732325	0.73523
CVD + AF + HF	2132	0.724781	0.723318	0.726244
CVD + AF + HF	2133	0.734426	0.732975	0.735878
CVD + AF + HF	2136	0.726969	0.725508	0.728429
CVD + AF + HF	2137	0.736641	0.735192	0.73809
CVD + AF + HF	2140	0.727883	0.726423	0.729342
CVD + AF + HF	2141	0.737196	0.735748	0.738644
CVD + AF + HF	2176	0.717828	0.716357	0.719298
CVD + AF + HF	2177	0.726807	0.725346	0.728268
CVD + AF + HF	2180	0.718808	0.717339	0.720278
CVD + AF + HF	2181	0.727522	0.726062	0.728982
CVD + AF + HF	2184	0.720279	0.718811	0.721747
CVD + AF + HF	2185	0.728962	0.727504	0.730421
CVD + AF + HF	2188	0.720978	0.719511	0.722445
CVD + AF + HF	2189	0.729574	0.728117	0.731032
CVD + AF + HF	2192	0.714507	0.713033	0.715981
CVD + AF + HF	2193	0.723012	0.721547	0.724477
CVD + AF + HF	2196	0.715567	0.714094	0.71704
CVD + AF + HF	2197	0.723713	0.722249	0.725177
CVD + AF + HF	2200	0.716803	0.715331	0.718274
CVD + AF + HF	2201	0.724923	0.72346	0.726386
CVD + AF + HF	2204	0.717653	0.716183	0.719124
CVD + AF + HF	2205	0.725648	0.724186	0.72711
CVD + AF + HF	2240	0.721466	0.719999	0.722933
CVD + AF + HF	2241	0.731051	0.729595	0.732507
CVD + AF + HF	2244	0.722749	0.721283	0.724214
CVD + AF + HF	2245	0.732109	0.730654	0.733563
CVD + AF + HF	2248	0.724333	0.722869	0.725797
CVD + AF + HF	2249	0.733644	0.732192	0.735097
CVD + AF + HF	2252	0.725385	0.723922	0.726847
CVD + AF + HF	2253	0.734534	0.733082	0.735985
CVD + AF + HF	2256	0.717959	0.716489	0.71943
CVD + AF + HF	2257	0.727244	0.725784	0.728705
CVD + AF + HF	2260	0.719313	0.717844	0.720782
CVD + AF + HF	2261	0.728223	0.726764	0.729682
CVD + AF + HF	2264	0.720431	0.718963	0.721899
CVD + AF + HF	2265	0.729832	0.728374	0.731289
CVD + AF + HF	2268	0.721922	0.720456	0.723389
CVD + AF + HF	2269	0.730729	0.729273	0.732185
CVD + AF + HF	2304	0.736661	0.735212	0.73811
CVD + AF + HF	2305	0.744803	0.743365	0.746242
CVD + AF + HF	2308	0.73765	0.736202	0.739097
CVD + AF + HF	2309	0.745405	0.743968	0.746842
CVD + AF + HF	2312	0.739903	0.738458	0.741347
CVD + AF + HF	2313	0.747557	0.746122	0.748991
CVD + AF + HF	2316	0.740518	0.739075	0.741962
CVD + AF + HF	2317	0.748035	0.746601	0.749469
CVD + AF + HF	2320	0.734127	0.732674	0.735579
CVD + AF + HF	2321	0.741217	0.739774	0.74266
CVD + AF + HF	2324	0.734807	0.733356	0.736259
CVD + AF + HF	2325	0.74174	0.740298	0.743182
CVD + AF + HF	2328	0.73672	0.735271	0.738169
CVD + AF + HF	2329	0.743744	0.742304	0.745183
CVD + AF + HF	2332	0.737308	0.73586	0.738756
CVD + AF + HF	2333	0.744317	0.742878	0.745756
CVD + AF + HF	2368	0.738432	0.736985	0.739878
CVD + AF + HF	2369	0.747277	0.745842	0.748712
CVD + AF + HF	2372	0.739441	0.737995	0.740886
CVD + AF + HF	2373	0.74796	0.746526	0.749394
CVD + AF + HF	2376	0.741726	0.740284	0.743168
CVD + AF + HF	2377	0.750223	0.748792	0.751653
CVD + AF + HF	2380	0.742407	0.740965	0.743848
CVD + AF + HF	2381	0.750825	0.749395	0.752254
CVD + AF + HF	2384	0.735423	0.733973	0.736874
CVD + AF + HF	2385	0.743685	0.742245	0.745125
CVD + AF + HF	2388	0.7364	0.73495	0.737849
CVD + AF + HF	2389	0.744234	0.742795	0.745673
CVD + AF + HF	2392	0.738296	0.736849	0.739743
CVD + AF + HF	2393	0.746252	0.744816	0.747688
CVD + AF + HF	2396	0.739121	0.737675	0.740566
CVD + AF + HF	2397	0.746868	0.745433	0.748303
CVD + AF + HF	2432	0.722686	0.72122	0.724151
CVD + AF + HF	2433	0.731029	0.729573	0.732485
CVD + AF + HF	2436	0.724151	0.722687	0.725615
CVD + AF + HF	2437	0.731991	0.730536	0.733446
CVD + AF + HF	2440	0.724801	0.723338	0.726264
CVD + AF + HF	2441	0.732972	0.731518	0.734425
CVD + AF + HF	2444	0.726181	0.724719	0.727642
CVD + AF + HF	2445	0.733964	0.732512	0.735417
CVD + AF + HF	2448	0.719574	0.718105	0.721043
CVD + AF + HF	2449	0.727498	0.726038	0.728958
CVD + AF + HF	2452	0.721049	0.719582	0.722516
CVD + AF + HF	2453	0.728561	0.727102	0.73002
CVD + AF + HF	2456	0.721681	0.720214	0.723148
CVD + AF + HF	2457	0.729357	0.7279	0.730815
CVD + AF + HF	2460	0.722947	0.721482	0.724413
CVD + AF + HF	2461	0.730549	0.729092	0.732005
CVD + AF + HF	2496	0.728505	0.727046	0.729963
CVD + AF + HF	2497	0.737232	0.735784	0.738681
CVD + AF + HF	2500	0.730176	0.728719	0.731633
CVD + AF + HF	2501	0.738541	0.737095	0.739988
CVD + AF + HF	2504	0.731142	0.729687	0.732598
CVD + AF + HF	2505	0.739702	0.738257	0.741147
CVD + AF + HF	2508	0.732619	0.731165	0.734073
CVD + AF + HF	2509	0.740845	0.739401	0.742288
CVD + AF + HF	2512	0.724963	0.7235	0.726426
CVD + AF + HF	2513	0.733594	0.732141	0.735046
CVD + AF + HF	2516	0.726659	0.725198	0.72812
CVD + AF + HF	2517	0.734834	0.733382	0.736285
CVD + AF + HF	2520	0.727329	0.725869	0.72879
CVD + AF + HF	2521	0.735878	0.734428	0.737328
CVD + AF + HF	2524	0.729094	0.727636	0.730552
CVD + AF + HF	2525	0.737222	0.735774	0.73867
CVD + AF + HF	2560	0.725421	0.723959	0.726883
CVD + AF + HF	2561	0.734789	0.733338	0.73624
CVD + AF + HF	2564	0.726938	0.725478	0.728399
CVD + AF + HF	2565	0.73564	0.73419	0.73709
CVD + AF + HF	2568	0.72881	0.727352	0.730269
CVD + AF + HF	2569	0.737319	0.735871	0.738768
CVD + AF + HF	2572	0.730273	0.728816	0.73173
CVD + AF + HF	2573	0.738377	0.73693	0.739824
CVD + AF + HF	2576	0.72205	0.720584	0.723516
CVD + AF + HF	2577	0.730741	0.729285	0.732197
CVD + AF + HF	2580	0.723255	0.72179	0.72472
CVD + AF + HF	2581	0.731663	0.730208	0.733118
CVD + AF + HF	2584	0.724789	0.723326	0.726252
CVD + AF + HF	2585	0.732933	0.73148	0.734387
CVD + AF + HF	2588	0.726034	0.724572	0.727496
CVD + AF + HF	2589	0.733871	0.732419	0.735324
CVD + AF + HF	2624	0.727868	0.726409	0.729328
CVD + AF + HF	2625	0.738324	0.736878	0.739771
CVD + AF + HF	2628	0.729357	0.7279	0.730815
CVD + AF + HF	2629	0.739009	0.737563	0.740455
CVD + AF + HF	2632	0.73157	0.730115	0.733025
CVD + AF + HF	2633	0.741155	0.739712	0.742598
CVD + AF + HF	2636	0.732947	0.731494	0.734401
CVD + AF + HF	2637	0.741965	0.740523	0.743407
CVD + AF + HF	2640	0.72396	0.722496	0.725424
CVD + AF + HF	2641	0.733979	0.732526	0.735431
CVD + AF + HF	2644	0.725251	0.723788	0.726713
CVD + AF + HF	2645	0.734667	0.733216	0.736119
CVD + AF + HF	2648	0.727115	0.725654	0.728575
CVD + AF + HF	2649	0.736637	0.735188	0.738086
CVD + AF + HF	2652	0.728513	0.727054	0.729971
CVD + AF + HF	2653	0.737303	0.735855	0.738751
CVD + AF + HF	2688	0.719181	0.717712	0.72065
CVD + AF + HF	2689	0.727887	0.726427	0.729346
CVD + AF + HF	2692	0.720607	0.71914	0.722075
CVD + AF + HF	2693	0.7288	0.727342	0.730259
CVD + AF + HF	2696	0.721811	0.720344	0.723277
CVD + AF + HF	2697	0.730314	0.728857	0.73177
CVD + AF + HF	2700	0.723022	0.721557	0.724487
CVD + AF + HF	2701	0.731209	0.729754	0.732665
CVD + AF + HF	2704	0.714969	0.713495	0.716443
CVD + AF + HF	2705	0.723587	0.722123	0.725052
CVD + AF + HF	2708	0.716272	0.714799	0.717744
CVD + AF + HF	2709	0.724453	0.722989	0.725916
CVD + AF + HF	2712	0.717384	0.715913	0.718855
CVD + AF + HF	2713	0.725573	0.724111	0.727035
CVD + AF + HF	2716	0.718622	0.717152	0.720092
CVD + AF + HF	2717	0.726501	0.72504	0.727962
CVD + AF + HF	2752	0.723038	0.721573	0.724504
CVD + AF + HF	2753	0.732578	0.731124	0.734032
CVD + AF + HF	2756	0.724594	0.723131	0.726058
CVD + AF + HF	2757	0.73348	0.732027	0.734933
CVD + AF + HF	2760	0.726006	0.724545	0.727468
CVD + AF + HF	2761	0.735044	0.733593	0.736495
CVD + AF + HF	2764	0.727629	0.726169	0.729089
CVD + AF + HF	2765	0.736132	0.734683	0.737582
CVD + AF + HF	2768	0.718839	0.717369	0.720308
CVD + AF + HF	2769	0.728205	0.726745	0.729664
CVD + AF + HF	2772	0.72047	0.719002	0.721937
CVD + AF + HF	2773	0.729191	0.727733	0.730649
CVD + AF + HF	2776	0.721487	0.72002	0.722953
CVD + AF + HF	2777	0.730344	0.728887	0.731801
CVD + AF + HF	2780	0.723292	0.721827	0.724757
CVD + AF + HF	2781	0.731588	0.730133	0.733043
CVD + AF + HF	2816	0.737654	0.736206	0.739101
CVD + AF + HF	2817	0.745705	0.744268	0.747142
CVD + AF + HF	2820	0.739196	0.73775	0.740641
CVD + AF + HF	2821	0.746376	0.74494	0.747812
CVD + AF + HF	2824	0.740705	0.739261	0.742149
CVD + AF + HF	2825	0.747982	0.746548	0.749416
CVD + AF + HF	2828	0.741963	0.740521	0.743405
CVD + AF + HF	2829	0.749047	0.747614	0.750479
CVD + AF + HF	2832	0.733571	0.732119	0.735024
CVD + AF + HF	2833	0.741134	0.739691	0.742578
CVD + AF + HF	2836	0.734441	0.732989	0.735892
CVD + AF + HF	2837	0.741799	0.740357	0.743241
CVD + AF + HF	2840	0.735851	0.734401	0.737301
CVD + AF + HF	2841	0.743241	0.741801	0.744682
CVD + AF + HF	2844	0.736967	0.735518	0.738415
CVD + AF + HF	2845	0.74408	0.742641	0.745519
CVD + AF + HF	2880	0.739325	0.73788	0.740771
CVD + AF + HF	2881	0.748227	0.746794	0.749661
CVD + AF + HF	2884	0.74093	0.739486	0.742373
CVD + AF + HF	2885	0.748817	0.747384	0.750249
CVD + AF + HF	2888	0.742607	0.741166	0.744048
CVD + AF + HF	2889	0.750702	0.749272	0.752132
CVD + AF + HF	2892	0.74389	0.74245	0.745329
CVD + AF + HF	2893	0.751588	0.75016	0.753017
CVD + AF + HF	2896	0.734935	0.733484	0.736386
CVD + AF + HF	2897	0.74343	0.74199	0.74487
CVD + AF + HF	2900	0.736333	0.734884	0.737782
CVD + AF + HF	2901	0.74438	0.742941	0.745819
CVD + AF + HF	2904	0.737806	0.736358	0.739253
CVD + AF + HF	2905	0.745985	0.744548	0.747421
CVD + AF + HF	2908	0.739074	0.737628	0.74052
CVD + AF + HF	2909	0.746959	0.745524	0.748394
CVD + AF + HF	2944	0.723658	0.722194	0.725123
CVD + AF + HF	2945	0.732034	0.730579	0.733488
CVD + AF + HF	2948	0.725526	0.724064	0.726989
CVD + AF + HF	2949	0.733187	0.731733	0.73464
CVD + AF + HF	2952	0.726239	0.724778	0.727701
CVD + AF + HF	2953	0.734385	0.732933	0.735837
CVD + AF + HF	2956	0.727745	0.726285	0.729205
CVD + AF + HF	2957	0.735396	0.733945	0.736846
CVD + AF + HF	2960	0.719791	0.718322	0.72126
CVD + AF + HF	2961	0.727836	0.726376	0.729296
CVD + AF + HF	2964	0.721711	0.720245	0.723178
CVD + AF + HF	2965	0.72923	0.727772	0.730688
CVD + AF + HF	2968	0.722216	0.72075	0.723682
CVD + AF + HF	2969	0.729919	0.728461	0.731376
CVD + AF + HF	2972	0.723723	0.722259	0.725188
CVD + AF + HF	2973	0.731136	0.72968	0.732592
CVD + AF + HF	3008	0.729657	0.7282	0.731115
CVD + AF + HF	3009	0.738308	0.736861	0.739755
CVD + AF + HF	3012	0.731673	0.730218	0.733128
CVD + AF + HF	3013	0.739651	0.738206	0.741096
CVD + AF + HF	3016	0.732402	0.730948	0.733857
CVD + AF + HF	3017	0.741149	0.739705	0.742592
CVD + AF + HF	3020	0.734313	0.732861	0.735765
CVD + AF + HF	3021	0.742168	0.740726	0.743609
CVD + AF + HF	3024	0.725646	0.724184	0.727108
CVD + AF + HF	3025	0.734347	0.732896	0.735799
CVD + AF + HF	3028	0.727656	0.726196	0.729115
CVD + AF + HF	3029	0.735587	0.734137	0.737038
CVD + AF + HF	3032	0.728294	0.726835	0.729753
CVD + AF + HF	3033	0.736623	0.735174	0.738072
CVD + AF + HF	3036	0.729973	0.728516	0.73143
CVD + AF + HF	3037	0.737943	0.736496	0.739391
CVD + AF + HF	3072	0.727714	0.726255	0.729174
CVD + AF + HF	3073	0.737151	0.735703	0.7386
CVD + AF + HF	3076	0.729349	0.727891	0.730807
CVD + AF + HF	3077	0.738369	0.736922	0.739816
CVD + AF + HF	3080	0.73142	0.729964	0.732875
CVD + AF + HF	3081	0.740334	0.73889	0.741778
CVD + AF + HF	3084	0.733272	0.731818	0.734725
CVD + AF + HF	3085	0.741623	0.74018	0.743065
CVD + AF + HF	3088	0.724627	0.723163	0.72609
CVD + AF + HF	3089	0.733432	0.731979	0.734885
CVD + AF + HF	3092	0.726017	0.724555	0.727478
CVD + AF + HF	3093	0.734473	0.733021	0.735925
CVD + AF + HF	3096	0.727793	0.726334	0.729253
CVD + AF + HF	3097	0.736276	0.734827	0.737726
CVD + AF + HF	3100	0.729161	0.727703	0.730619
CVD + AF + HF	3101	0.737214	0.735766	0.738662
CVD + AF + HF	3136	0.730575	0.729119	0.732031
CVD + AF + HF	3137	0.740711	0.739267	0.742155
CVD + AF + HF	3140	0.731894	0.730439	0.733349
CVD + AF + HF	3141	0.741781	0.740338	0.743223
CVD + AF + HF	3144	0.734153	0.732701	0.735605
CVD + AF + HF	3145	0.744207	0.742768	0.745646
CVD + AF + HF	3148	0.735701	0.734251	0.737151
CVD + AF + HF	3149	0.744939	0.743501	0.746377
CVD + AF + HF	3152	0.726801	0.72534	0.728262
CVD + AF + HF	3153	0.73676	0.735312	0.738209
CVD + AF + HF	3156	0.728294	0.726835	0.729753
CVD + AF + HF	3157	0.737895	0.736448	0.739342
CVD + AF + HF	3160	0.730306	0.728849	0.731762
CVD + AF + HF	3161	0.739935	0.73849	0.74138
CVD + AF + HF	3164	0.731914	0.730459	0.733369
CVD + AF + HF	3165	0.740954	0.739511	0.742397
CVD + AF + HF	3200	0.721545	0.720079	0.723012
CVD + AF + HF	3201	0.73019	0.728733	0.731647
CVD + AF + HF	3204	0.722978	0.721512	0.724443
CVD + AF + HF	3205	0.731215	0.72976	0.732671
CVD + AF + HF	3208	0.724261	0.722797	0.725725
CVD + AF + HF	3209	0.732757	0.731303	0.734211
CVD + AF + HF	3212	0.725518	0.724056	0.726981
CVD + AF + HF	3213	0.733565	0.732113	0.735018
CVD + AF + HF	3216	0.717052	0.71558	0.718523
CVD + AF + HF	3217	0.725731	0.724269	0.727193
CVD + AF + HF	3220	0.718442	0.716971	0.719912
CVD + AF + HF	3221	0.726558	0.725096	0.728019
CVD + AF + HF	3224	0.719694	0.718225	0.721162
CVD + AF + HF	3225	0.727966	0.726506	0.729425
CVD + AF + HF	3228	0.721008	0.719541	0.722476
CVD + AF + HF	3229	0.728875	0.727417	0.730334
CVD + AF + HF	3264	0.725245	0.723782	0.726707
CVD + AF + HF	3265	0.734437	0.732985	0.735888
CVD + AF + HF	3268	0.726771	0.72531	0.728232
CVD + AF + HF	3269	0.735431	0.733981	0.736882
CVD + AF + HF	3272	0.72844	0.726981	0.729899
CVD + AF + HF	3273	0.737309	0.735861	0.738757
CVD + AF + HF	3276	0.730022	0.728565	0.731479
CVD + AF + HF	3277	0.738543	0.737097	0.73999
CVD + AF + HF	3280	0.721023	0.719555	0.72249
CVD + AF + HF	3281	0.730202	0.728745	0.731659
CVD + AF + HF	3284	0.722589	0.721123	0.724054
CVD + AF + HF	3285	0.731039	0.729583	0.732495
CVD + AF + HF	3288	0.724045	0.722581	0.725509
CVD + AF + HF	3289	0.732836	0.731382	0.73429
CVD + AF + HF	3292	0.725605	0.724143	0.727068
CVD + AF + HF	3293	0.734054	0.732601	0.735506
CVD + AF + HF	3328	0.74033	0.738886	0.741774
CVD + AF + HF	3329	0.748537	0.747104	0.74997
CVD + AF + HF	3332	0.741817	0.740375	0.743259
CVD + AF + HF	3333	0.749764	0.748333	0.751195
CVD + AF + HF	3336	0.743618	0.742178	0.745058
CVD + AF + HF	3337	0.751093	0.749664	0.752522
CVD + AF + HF	3340	0.745063	0.743625	0.746501
CVD + AF + HF	3341	0.752251	0.750823	0.753679
CVD + AF + HF	3344	0.736098	0.734648	0.737547
CVD + AF + HF	3345	0.743713	0.742274	0.745153
CVD + AF + HF	3348	0.737506	0.736058	0.738954
CVD + AF + HF	3349	0.74456	0.743122	0.745999
CVD + AF + HF	3352	0.738847	0.737401	0.740293
CVD + AF + HF	3353	0.746102	0.744666	0.747538
CVD + AF + HF	3356	0.740166	0.738722	0.74161
CVD + AF + HF	3357	0.74711	0.745675	0.748545
CVD + AF + HF	3392	0.742139	0.740697	0.743581
CVD + AF + HF	3393	0.751078	0.749648	0.752507
CVD + AF + HF	3396	0.743687	0.742247	0.745127
CVD + AF + HF	3397	0.751921	0.750492	0.753349
CVD + AF + HF	3400	0.745853	0.744416	0.74729
CVD + AF + HF	3401	0.753945	0.752519	0.75537
CVD + AF + HF	3404	0.747149	0.745715	0.748584
CVD + AF + HF	3405	0.75486	0.753436	0.756284
CVD + AF + HF	3408	0.738183	0.736736	0.73963
CVD + AF + HF	3409	0.746556	0.74512	0.747992
CVD + AF + HF	3412	0.739526	0.738081	0.740971
CVD + AF + HF	3413	0.747512	0.746078	0.748947
CVD + AF + HF	3416	0.74128	0.739837	0.742723
CVD + AF + HF	3417	0.749206	0.747774	0.750638
CVD + AF + HF	3420	0.742713	0.741272	0.744154
CVD + AF + HF	3421	0.750391	0.748961	0.751821
CVD + AF + HF	3456	0.726138	0.724677	0.7276
CVD + AF + HF	3457	0.734147	0.732695	0.735599
CVD + AF + HF	3460	0.727779	0.726319	0.729239
CVD + AF + HF	3461	0.735717	0.734267	0.737167
CVD + AF + HF	3464	0.728569	0.727111	0.730028
CVD + AF + HF	3465	0.736521	0.735072	0.73797
CVD + AF + HF	3468	0.730395	0.728938	0.731851
CVD + AF + HF	3469	0.738053	0.736606	0.7395
CVD + AF + HF	3472	0.721912	0.720446	0.723378
CVD + AF + HF	3473	0.730054	0.728597	0.731511
CVD + AF + HF	3476	0.724041	0.722577	0.725505
CVD + AF + HF	3477	0.731533	0.730078	0.732989
CVD + AF + HF	3480	0.724311	0.722847	0.725774
CVD + AF + HF	3481	0.731981	0.730526	0.733436
CVD + AF + HF	3484	0.726262	0.7248	0.727723
CVD + AF + HF	3485	0.733715	0.732263	0.735168
CVD + AF + HF	3520	0.731997	0.730543	0.733452
CVD + AF + HF	3521	0.740296	0.738851	0.74174
CVD + AF + HF	3524	0.733742	0.732289	0.735194
CVD + AF + HF	3525	0.741752	0.74031	0.743195
CVD + AF + HF	3528	0.734992	0.733541	0.736443
CVD + AF + HF	3529	0.743207	0.741767	0.744647
CVD + AF + HF	3532	0.736732	0.735283	0.738181
CVD + AF + HF	3533	0.744546	0.743108	0.745985
CVD + AF + HF	3536	0.727917	0.726457	0.729377
CVD + AF + HF	3537	0.736136	0.734687	0.737586
CVD + AF + HF	3540	0.729921	0.728463	0.731378
CVD + AF + HF	3541	0.737708	0.736261	0.739156
CVD + AF + HF	3544	0.730545	0.729088	0.732001
CVD + AF + HF	3545	0.738813	0.737366	0.740259
CVD + AF + HF	3548	0.73239	0.730936	0.733845
CVD + AF + HF	3549	0.740344	0.7389	0.741788
CVD + AF + HF	3584	0.727487	0.726027	0.728948
CVD + AF + HF	3585	0.736963	0.735514	0.738411
CVD + AF + HF	3588	0.729112	0.727654	0.73057
CVD + AF + HF	3589	0.738071	0.736624	0.739518
CVD + AF + HF	3592	0.731131	0.729675	0.732587
CVD + AF + HF	3593	0.740091	0.738647	0.741536
CVD + AF + HF	3596	0.732982	0.731528	0.734435
CVD + AF + HF	3597	0.74127	0.739827	0.742713
CVD + AF + HF	3600	0.72428	0.722817	0.725744
CVD + AF + HF	3601	0.733075	0.731622	0.734528
CVD + AF + HF	3604	0.725508	0.724046	0.72697
CVD + AF + HF	3605	0.734086	0.732634	0.735538
CVD + AF + HF	3608	0.727396	0.725936	0.728856
CVD + AF + HF	3609	0.735812	0.734362	0.737262
CVD + AF + HF	3612	0.728786	0.727328	0.730245
CVD + AF + HF	3613	0.736837	0.735389	0.738286
CVD + AF + HF	3648	0.730196	0.728739	0.731653
CVD + AF + HF	3649	0.740527	0.739083	0.741971
CVD + AF + HF	3652	0.731548	0.730092	0.733003
CVD + AF + HF	3653	0.74116	0.739717	0.742603
CVD + AF + HF	3656	0.733924	0.732472	0.735376
CVD + AF + HF	3657	0.743689	0.742249	0.745129
CVD + AF + HF	3660	0.735486	0.734036	0.736936
CVD + AF + HF	3661	0.744518	0.743079	0.745956
CVD + AF + HF	3664	0.726402	0.72494	0.727863
CVD + AF + HF	3665	0.736388	0.734938	0.737837
CVD + AF + HF	3668	0.7277	0.72624	0.72916
CVD + AF + HF	3669	0.737291	0.735843	0.738739
CVD + AF + HF	3672	0.729783	0.728326	0.73124
CVD + AF + HF	3673	0.739237	0.737791	0.740683
CVD + AF + HF	3676	0.731481	0.730025	0.732936
CVD + AF + HF	3677	0.740369	0.738924	0.741813
CVD + AF + HF	3712	0.721407	0.71994	0.722873
CVD + AF + HF	3713	0.730062	0.728605	0.73152
CVD + AF + HF	3716	0.722601	0.721135	0.724066
CVD + AF + HF	3717	0.731088	0.729632	0.732543
CVD + AF + HF	3720	0.723954	0.72249	0.725418
CVD + AF + HF	3721	0.732486	0.731031	0.73394
CVD + AF + HF	3724	0.725295	0.723833	0.726758
CVD + AF + HF	3725	0.733517	0.732064	0.73497
CVD + AF + HF	3728	0.717269	0.715797	0.71874
CVD + AF + HF	3729	0.725919	0.724458	0.727381
CVD + AF + HF	3732	0.718764	0.717294	0.720233
CVD + AF + HF	3733	0.726851	0.725391	0.728312
CVD + AF + HF	3736	0.719679	0.718211	0.721148
CVD + AF + HF	3737	0.728069	0.72661	0.729528
CVD + AF + HF	3740	0.721104	0.719636	0.722571
CVD + AF + HF	3741	0.729129	0.72767	0.730587
CVD + AF + HF	3776	0.72536	0.723898	0.726823
CVD + AF + HF	3777	0.73442	0.732969	0.735872
CVD + AF + HF	3780	0.726813	0.725352	0.728274
CVD + AF + HF	3781	0.735543	0.734092	0.736993
CVD + AF + HF	3784	0.728371	0.726912	0.72983
CVD + AF + HF	3785	0.737348	0.7359	0.738796
CVD + AF + HF	3788	0.729996	0.728539	0.731453
CVD + AF + HF	3789	0.738545	0.737099	0.739992
CVD + AF + HF	3792	0.721233	0.719766	0.7227
CVD + AF + HF	3793	0.730322	0.728865	0.731779
CVD + AF + HF	3796	0.722799	0.721334	0.724265
CVD + AF + HF	3797	0.731236	0.72978	0.732691
CVD + AF + HF	3800	0.724112	0.722648	0.725576
CVD + AF + HF	3801	0.733136	0.731683	0.734589
CVD + AF + HF	3804	0.725656	0.724194	0.727118
CVD + AF + HF	3805	0.734366	0.732914	0.735817
CVD + AF + HF	3840	0.74018	0.738736	0.741625
CVD + AF + HF	3841	0.748304	0.746871	0.749738
CVD + AF + HF	3844	0.741762	0.74032	0.743205
CVD + AF + HF	3845	0.749522	0.74809	0.750953
CVD + AF + HF	3848	0.743403	0.741963	0.744844
CVD + AF + HF	3849	0.750914	0.749484	0.752343
CVD + AF + HF	3852	0.744882	0.743444	0.746321
CVD + AF + HF	3853	0.752121	0.750693	0.753549
CVD + AF + HF	3856	0.736059	0.73461	0.737509
CVD + AF + HF	3857	0.74357	0.74213	0.745009
CVD + AF + HF	3860	0.737352	0.735904	0.7388
CVD + AF + HF	3861	0.744447	0.743008	0.745886
CVD + AF + HF	3864	0.738738	0.737291	0.740184
CVD + AF + HF	3865	0.745991	0.744554	0.747427
CVD + AF + HF	3868	0.740085	0.73864	0.741529
CVD + AF + HF	3869	0.747101	0.745666	0.748536
CVD + AF + HF	3904	0.741985	0.740543	0.743427
CVD + AF + HF	3905	0.750806	0.749377	0.752236
CVD + AF + HF	3908	0.743408	0.741967	0.744848
CVD + AF + HF	3909	0.75155	0.750121	0.752979
CVD + AF + HF	3912	0.745519	0.744081	0.746956
CVD + AF + HF	3913	0.753602	0.752176	0.755028
CVD + AF + HF	3916	0.746872	0.745437	0.748307
CVD + AF + HF	3917	0.75452	0.753096	0.755944
CVD + AF + HF	3920	0.737877	0.736429	0.739324
CVD + AF + HF	3921	0.746307	0.744871	0.747743
CVD + AF + HF	3924	0.739277	0.737831	0.740722
CVD + AF + HF	3925	0.747253	0.745818	0.748688
CVD + AF + HF	3928	0.741087	0.739644	0.74253
CVD + AF + HF	3929	0.748936	0.747504	0.750369
CVD + AF + HF	3932	0.742366	0.740925	0.743808
CVD + AF + HF	3933	0.750099	0.748668	0.75153
CVD + AF + HF	3968	0.726045	0.724583	0.727507
CVD + AF + HF	3969	0.734309	0.732857	0.735761
CVD + AF + HF	3972	0.727846	0.726386	0.729306
CVD + AF + HF	3973	0.735772	0.734322	0.737222
CVD + AF + HF	3976	0.728588	0.727129	0.730046
CVD + AF + HF	3977	0.736619	0.73517	0.738067
CVD + AF + HF	3980	0.730433	0.728977	0.73189
CVD + AF + HF	3981	0.738296	0.736849	0.739743
CVD + AF + HF	3984	0.722408	0.720943	0.723874
CVD + AF + HF	3985	0.730304	0.728847	0.73176
CVD + AF + HF	3988	0.724378	0.722914	0.725841
CVD + AF + HF	3989	0.731793	0.730338	0.733248
CVD + AF + HF	3992	0.72484	0.723376	0.726303
CVD + AF + HF	3993	0.732591	0.731137	0.734045
CVD + AF + HF	3996	0.72672	0.725259	0.728181
CVD + AF + HF	3997	0.734167	0.732715	0.735619
CVD + AF + HF	4032	0.732064	0.73061	0.733519
CVD + AF + HF	4033	0.740632	0.739188	0.742076
CVD + AF + HF	4036	0.733798	0.732346	0.735251
CVD + AF + HF	4037	0.741908	0.740466	0.74335
CVD + AF + HF	4040	0.734909	0.733457	0.73636
CVD + AF + HF	4041	0.743328	0.741888	0.744769
CVD + AF + HF	4044	0.73688	0.735431	0.738328
CVD + AF + HF	4045	0.744645	0.743207	0.746084
CVD + AF + HF	4048	0.728148	0.726689	0.729607
CVD + AF + HF	4049	0.736525	0.735076	0.737974
CVD + AF + HF	4052	0.730111	0.728654	0.731568
CVD + AF + HF	4053	0.738073	0.736626	0.73952
CVD + AF + HF	4056	0.730887	0.729431	0.732343
CVD + AF + HF	4057	0.73921	0.737764	0.740655
CVD + AF + HF	4060	0.732706	0.731253	0.73416
CVD + AF + HF	4061	0.740545	0.739101	0.741989
CVD + AF + HF	PCE	0.742844	0.741403	0.744285
CVD + AF + HF	QRISK3	0.755464	0.754041	0.756887
CVD + AF + HF	SCORE2	0.75346	0.752034	0.754886

### Sheet: Model variables
Model ID	Model variables
0	age_defined_baseline, genetic_sex
1	age_defined_baseline, genetic_sex, family_history_heart_disease
2	age_defined_baseline, genetic_sex, albumin
3	age_defined_baseline, genetic_sex, albumin, family_history_heart_disease
4	age_defined_baseline, genetic_sex, rdw
5	age_defined_baseline, genetic_sex, rdw, family_history_heart_disease
6	age_defined_baseline, genetic_sex, rdw, albumin
7	age_defined_baseline, genetic_sex, rdw, albumin, family_history_heart_disease
8	age_defined_baseline, genetic_sex, egfr
9	age_defined_baseline, genetic_sex, egfr, family_history_heart_disease
10	age_defined_baseline, genetic_sex, egfr, albumin
11	age_defined_baseline, genetic_sex, egfr, albumin, family_history_heart_disease
12	age_defined_baseline, genetic_sex, egfr, rdw
13	age_defined_baseline, genetic_sex, egfr, rdw, family_history_heart_disease
14	age_defined_baseline, genetic_sex, egfr, rdw, albumin
15	age_defined_baseline, genetic_sex, egfr, rdw, albumin, family_history_heart_disease
16	age_defined_baseline, genetic_sex, treated_hypertension
17	age_defined_baseline, genetic_sex, treated_hypertension, family_history_heart_disease
18	age_defined_baseline, genetic_sex, treated_hypertension, albumin
19	age_defined_baseline, genetic_sex, treated_hypertension, albumin, family_history_heart_disease
20	age_defined_baseline, genetic_sex, treated_hypertension, rdw
21	age_defined_baseline, genetic_sex, treated_hypertension, rdw, family_history_heart_disease
22	age_defined_baseline, genetic_sex, treated_hypertension, rdw, albumin
23	age_defined_baseline, genetic_sex, treated_hypertension, rdw, albumin, family_history_heart_disease
24	age_defined_baseline, genetic_sex, treated_hypertension, egfr
25	age_defined_baseline, genetic_sex, treated_hypertension, egfr, family_history_heart_disease
26	age_defined_baseline, genetic_sex, treated_hypertension, egfr, albumin
27	age_defined_baseline, genetic_sex, treated_hypertension, egfr, albumin, family_history_heart_disease
28	age_defined_baseline, genetic_sex, treated_hypertension, egfr, rdw
29	age_defined_baseline, genetic_sex, treated_hypertension, egfr, rdw, family_history_heart_disease
30	age_defined_baseline, genetic_sex, treated_hypertension, egfr, rdw, albumin
31	age_defined_baseline, genetic_sex, treated_hypertension, egfr, rdw, albumin, family_history_heart_disease
32	age_defined_baseline, genetic_sex, merged_hba1c
33	age_defined_baseline, genetic_sex, merged_hba1c, family_history_heart_disease
34	age_defined_baseline, genetic_sex, merged_hba1c, albumin
35	age_defined_baseline, genetic_sex, merged_hba1c, albumin, family_history_heart_disease
36	age_defined_baseline, genetic_sex, merged_hba1c, rdw
37	age_defined_baseline, genetic_sex, merged_hba1c, rdw, family_history_heart_disease
38	age_defined_baseline, genetic_sex, merged_hba1c, rdw, albumin
39	age_defined_baseline, genetic_sex, merged_hba1c, rdw, albumin, family_history_heart_disease
40	age_defined_baseline, genetic_sex, merged_hba1c, egfr
41	age_defined_baseline, genetic_sex, merged_hba1c, egfr, family_history_heart_disease
42	age_defined_baseline, genetic_sex, merged_hba1c, egfr, albumin
43	age_defined_baseline, genetic_sex, merged_hba1c, egfr, albumin, family_history_heart_disease
44	age_defined_baseline, genetic_sex, merged_hba1c, egfr, rdw
45	age_defined_baseline, genetic_sex, merged_hba1c, egfr, rdw, family_history_heart_disease
46	age_defined_baseline, genetic_sex, merged_hba1c, egfr, rdw, albumin
47	age_defined_baseline, genetic_sex, merged_hba1c, egfr, rdw, albumin, family_history_heart_disease
48	age_defined_baseline, genetic_sex, merged_hba1c, treated_hypertension
49	age_defined_baseline, genetic_sex, merged_hba1c, treated_hypertension, family_history_heart_disease
50	age_defined_baseline, genetic_sex, merged_hba1c, treated_hypertension, albumin
51	age_defined_baseline, genetic_sex, merged_hba1c, treated_hypertension, albumin, family_history_heart_disease
52	age_defined_baseline, genetic_sex, merged_hba1c, treated_hypertension, rdw
53	age_defined_baseline, genetic_sex, merged_hba1c, treated_hypertension, rdw, family_history_heart_disease
54	age_defined_baseline, genetic_sex, merged_hba1c, treated_hypertension, rdw, albumin
55	age_defined_baseline, genetic_sex, merged_hba1c, treated_hypertension, rdw, albumin, family_history_heart_disease
56	age_defined_baseline, genetic_sex, merged_hba1c, treated_hypertension, egfr
57	age_defined_baseline, genetic_sex, merged_hba1c, treated_hypertension, egfr, family_history_heart_disease
58	age_defined_baseline, genetic_sex, merged_hba1c, treated_hypertension, egfr, albumin
59	age_defined_baseline, genetic_sex, merged_hba1c, treated_hypertension, egfr, albumin, family_history_heart_disease
60	age_defined_baseline, genetic_sex, merged_hba1c, treated_hypertension, egfr, rdw
61	age_defined_baseline, genetic_sex, merged_hba1c, treated_hypertension, egfr, rdw, family_history_heart_disease
62	age_defined_baseline, genetic_sex, merged_hba1c, treated_hypertension, egfr, rdw, albumin
63	age_defined_baseline, genetic_sex, merged_hba1c, treated_hypertension, egfr, rdw, albumin, family_history_heart_disease
64	age_defined_baseline, genetic_sex, t2dm_status
65	age_defined_baseline, genetic_sex, t2dm_status, family_history_heart_disease
66	age_defined_baseline, genetic_sex, t2dm_status, albumin
67	age_defined_baseline, genetic_sex, t2dm_status, albumin, family_history_heart_disease
68	age_defined_baseline, genetic_sex, t2dm_status, rdw
69	age_defined_baseline, genetic_sex, t2dm_status, rdw, family_history_heart_disease
70	age_defined_baseline, genetic_sex, t2dm_status, rdw, albumin
71	age_defined_baseline, genetic_sex, t2dm_status, rdw, albumin, family_history_heart_disease
72	age_defined_baseline, genetic_sex, t2dm_status, egfr
73	age_defined_baseline, genetic_sex, t2dm_status, egfr, family_history_heart_disease
74	age_defined_baseline, genetic_sex, t2dm_status, egfr, albumin
75	age_defined_baseline, genetic_sex, t2dm_status, egfr, albumin, family_history_heart_disease
76	age_defined_baseline, genetic_sex, t2dm_status, egfr, rdw
77	age_defined_baseline, genetic_sex, t2dm_status, egfr, rdw, family_history_heart_disease
78	age_defined_baseline, genetic_sex, t2dm_status, egfr, rdw, albumin
79	age_defined_baseline, genetic_sex, t2dm_status, egfr, rdw, albumin, family_history_heart_disease
80	age_defined_baseline, genetic_sex, t2dm_status, treated_hypertension
81	age_defined_baseline, genetic_sex, t2dm_status, treated_hypertension, family_history_heart_disease
82	age_defined_baseline, genetic_sex, t2dm_status, treated_hypertension, albumin
83	age_defined_baseline, genetic_sex, t2dm_status, treated_hypertension, albumin, family_history_heart_disease
84	age_defined_baseline, genetic_sex, t2dm_status, treated_hypertension, rdw
85	age_defined_baseline, genetic_sex, t2dm_status, treated_hypertension, rdw, family_history_heart_disease
86	age_defined_baseline, genetic_sex, t2dm_status, treated_hypertension, rdw, albumin
87	age_defined_baseline, genetic_sex, t2dm_status, treated_hypertension, rdw, albumin, family_history_heart_disease
88	age_defined_baseline, genetic_sex, t2dm_status, treated_hypertension, egfr
89	age_defined_baseline, genetic_sex, t2dm_status, treated_hypertension, egfr, family_history_heart_disease
90	age_defined_baseline, genetic_sex, t2dm_status, treated_hypertension, egfr, albumin
91	age_defined_baseline, genetic_sex, t2dm_status, treated_hypertension, egfr, albumin, family_history_heart_disease
92	age_defined_baseline, genetic_sex, t2dm_status, treated_hypertension, egfr, rdw
93	age_defined_baseline, genetic_sex, t2dm_status, treated_hypertension, egfr, rdw, family_history_heart_disease
94	age_defined_baseline, genetic_sex, t2dm_status, treated_hypertension, egfr, rdw, albumin
95	age_defined_baseline, genetic_sex, t2dm_status, treated_hypertension, egfr, rdw, albumin, family_history_heart_disease
96	age_defined_baseline, genetic_sex, t2dm_status, merged_hba1c
97	age_defined_baseline, genetic_sex, t2dm_status, merged_hba1c, family_history_heart_disease
98	age_defined_baseline, genetic_sex, t2dm_status, merged_hba1c, albumin
99	age_defined_baseline, genetic_sex, t2dm_status, merged_hba1c, albumin, family_history_heart_disease
100	age_defined_baseline, genetic_sex, t2dm_status, merged_hba1c, rdw
101	age_defined_baseline, genetic_sex, t2dm_status, merged_hba1c, rdw, family_history_heart_disease
102	age_defined_baseline, genetic_sex, t2dm_status, merged_hba1c, rdw, albumin
103	age_defined_baseline, genetic_sex, t2dm_status, merged_hba1c, rdw, albumin, family_history_heart_disease
104	age_defined_baseline, genetic_sex, t2dm_status, merged_hba1c, egfr
105	age_defined_baseline, genetic_sex, t2dm_status, merged_hba1c, egfr, family_history_heart_disease
106	age_defined_baseline, genetic_sex, t2dm_status, merged_hba1c, egfr, albumin
107	age_defined_baseline, genetic_sex, t2dm_status, merged_hba1c, egfr, albumin, family_history_heart_disease
108	age_defined_baseline, genetic_sex, t2dm_status, merged_hba1c, egfr, rdw
109	age_defined_baseline, genetic_sex, t2dm_status, merged_hba1c, egfr, rdw, family_history_heart_disease
110	age_defined_baseline, genetic_sex, t2dm_status, merged_hba1c, egfr, rdw, albumin
111	age_defined_baseline, genetic_sex, t2dm_status, merged_hba1c, egfr, rdw, albumin, family_history_heart_disease
112	age_defined_baseline, genetic_sex, t2dm_status, merged_hba1c, treated_hypertension
113	age_defined_baseline, genetic_sex, t2dm_status, merged_hba1c, treated_hypertension, family_history_heart_disease
114	age_defined_baseline, genetic_sex, t2dm_status, merged_hba1c, treated_hypertension, albumin
115	age_defined_baseline, genetic_sex, t2dm_status, merged_hba1c, treated_hypertension, albumin, family_history_heart_disease
116	age_defined_baseline, genetic_sex, t2dm_status, merged_hba1c, treated_hypertension, rdw
117	age_defined_baseline, genetic_sex, t2dm_status, merged_hba1c, treated_hypertension, rdw, family_history_heart_disease
118	age_defined_baseline, genetic_sex, t2dm_status, merged_hba1c, treated_hypertension, rdw, albumin
119	age_defined_baseline, genetic_sex, t2dm_status, merged_hba1c, treated_hypertension, rdw, albumin, family_history_heart_disease
120	age_defined_baseline, genetic_sex, t2dm_status, merged_hba1c, treated_hypertension, egfr
121	age_defined_baseline, genetic_sex, t2dm_status, merged_hba1c, treated_hypertension, egfr, family_history_heart_disease
122	age_defined_baseline, genetic_sex, t2dm_status, merged_hba1c, treated_hypertension, egfr, albumin
123	age_defined_baseline, genetic_sex, t2dm_status, merged_hba1c, treated_hypertension, egfr, albumin, family_history_heart_disease
124	age_defined_baseline, genetic_sex, t2dm_status, merged_hba1c, treated_hypertension, egfr, rdw
125	age_defined_baseline, genetic_sex, t2dm_status, merged_hba1c, treated_hypertension, egfr, rdw, family_history_heart_disease
126	age_defined_baseline, genetic_sex, t2dm_status, merged_hba1c, treated_hypertension, egfr, rdw, albumin
127	age_defined_baseline, genetic_sex, t2dm_status, merged_hba1c, treated_hypertension, egfr, rdw, albumin, family_history_heart_disease
128	age_defined_baseline, genetic_sex, merged_bmi
129	age_defined_baseline, genetic_sex, merged_bmi, family_history_heart_disease
130	age_defined_baseline, genetic_sex, merged_bmi, albumin
131	age_defined_baseline, genetic_sex, merged_bmi, albumin, family_history_heart_disease
132	age_defined_baseline, genetic_sex, merged_bmi, rdw
133	age_defined_baseline, genetic_sex, merged_bmi, rdw, family_history_heart_disease
134	age_defined_baseline, genetic_sex, merged_bmi, rdw, albumin
135	age_defined_baseline, genetic_sex, merged_bmi, rdw, albumin, family_history_heart_disease
136	age_defined_baseline, genetic_sex, merged_bmi, egfr
137	age_defined_baseline, genetic_sex, merged_bmi, egfr, family_history_heart_disease
138	age_defined_baseline, genetic_sex, merged_bmi, egfr, albumin
139	age_defined_baseline, genetic_sex, merged_bmi, egfr, albumin, family_history_heart_disease
140	age_defined_baseline, genetic_sex, merged_bmi, egfr, rdw
141	age_defined_baseline, genetic_sex, merged_bmi, egfr, rdw, family_history_heart_disease
142	age_defined_baseline, genetic_sex, merged_bmi, egfr, rdw, albumin
143	age_defined_baseline, genetic_sex, merged_bmi, egfr, rdw, albumin, family_history_heart_disease
144	age_defined_baseline, genetic_sex, merged_bmi, treated_hypertension
145	age_defined_baseline, genetic_sex, merged_bmi, treated_hypertension, family_history_heart_disease
146	age_defined_baseline, genetic_sex, merged_bmi, treated_hypertension, albumin
147	age_defined_baseline, genetic_sex, merged_bmi, treated_hypertension, albumin, family_history_heart_disease
148	age_defined_baseline, genetic_sex, merged_bmi, treated_hypertension, rdw
149	age_defined_baseline, genetic_sex, merged_bmi, treated_hypertension, rdw, family_history_heart_disease
150	age_defined_baseline, genetic_sex, merged_bmi, treated_hypertension, rdw, albumin
151	age_defined_baseline, genetic_sex, merged_bmi, treated_hypertension, rdw, albumin, family_history_heart_disease
152	age_defined_baseline, genetic_sex, merged_bmi, treated_hypertension, egfr
153	age_defined_baseline, genetic_sex, merged_bmi, treated_hypertension, egfr, family_history_heart_disease
154	age_defined_baseline, genetic_sex, merged_bmi, treated_hypertension, egfr, albumin
155	age_defined_baseline, genetic_sex, merged_bmi, treated_hypertension, egfr, albumin, family_history_heart_disease
156	age_defined_baseline, genetic_sex, merged_bmi, treated_hypertension, egfr, rdw
157	age_defined_baseline, genetic_sex, merged_bmi, treated_hypertension, egfr, rdw, family_history_heart_disease
158	age_defined_baseline, genetic_sex, merged_bmi, treated_hypertension, egfr, rdw, albumin
159	age_defined_baseline, genetic_sex, merged_bmi, treated_hypertension, egfr, rdw, albumin, family_history_heart_disease
160	age_defined_baseline, genetic_sex, merged_bmi, merged_hba1c
161	age_defined_baseline, genetic_sex, merged_bmi, merged_hba1c, family_history_heart_disease
162	age_defined_baseline, genetic_sex, merged_bmi, merged_hba1c, albumin
163	age_defined_baseline, genetic_sex, merged_bmi, merged_hba1c, albumin, family_history_heart_disease
164	age_defined_baseline, genetic_sex, merged_bmi, merged_hba1c, rdw
165	age_defined_baseline, genetic_sex, merged_bmi, merged_hba1c, rdw, family_history_heart_disease
166	age_defined_baseline, genetic_sex, merged_bmi, merged_hba1c, rdw, albumin
167	age_defined_baseline, genetic_sex, merged_bmi, merged_hba1c, rdw, albumin, family_history_heart_disease
168	age_defined_baseline, genetic_sex, merged_bmi, merged_hba1c, egfr
169	age_defined_baseline, genetic_sex, merged_bmi, merged_hba1c, egfr, family_history_heart_disease
170	age_defined_baseline, genetic_sex, merged_bmi, merged_hba1c, egfr, albumin
171	age_defined_baseline, genetic_sex, merged_bmi, merged_hba1c, egfr, albumin, family_history_heart_disease
172	age_defined_baseline, genetic_sex, merged_bmi, merged_hba1c, egfr, rdw
173	age_defined_baseline, genetic_sex, merged_bmi, merged_hba1c, egfr, rdw, family_history_heart_disease
174	age_defined_baseline, genetic_sex, merged_bmi, merged_hba1c, egfr, rdw, albumin
175	age_defined_baseline, genetic_sex, merged_bmi, merged_hba1c, egfr, rdw, albumin, family_history_heart_disease
176	age_defined_baseline, genetic_sex, merged_bmi, merged_hba1c, treated_hypertension
177	age_defined_baseline, genetic_sex, merged_bmi, merged_hba1c, treated_hypertension, family_history_heart_disease
178	age_defined_baseline, genetic_sex, merged_bmi, merged_hba1c, treated_hypertension, albumin
179	age_defined_baseline, genetic_sex, merged_bmi, merged_hba1c, treated_hypertension, albumin, family_history_heart_disease
180	age_defined_baseline, genetic_sex, merged_bmi, merged_hba1c, treated_hypertension, rdw
181	age_defined_baseline, genetic_sex, merged_bmi, merged_hba1c, treated_hypertension, rdw, family_history_heart_disease
182	age_defined_baseline, genetic_sex, merged_bmi, merged_hba1c, treated_hypertension, rdw, albumin
183	age_defined_baseline, genetic_sex, merged_bmi, merged_hba1c, treated_hypertension, rdw, albumin, family_history_heart_disease
184	age_defined_baseline, genetic_sex, merged_bmi, merged_hba1c, treated_hypertension, egfr
185	age_defined_baseline, genetic_sex, merged_bmi, merged_hba1c, treated_hypertension, egfr, family_history_heart_disease
186	age_defined_baseline, genetic_sex, merged_bmi, merged_hba1c, treated_hypertension, egfr, albumin
187	age_defined_baseline, genetic_sex, merged_bmi, merged_hba1c, treated_hypertension, egfr, albumin, family_history_heart_disease
188	age_defined_baseline, genetic_sex, merged_bmi, merged_hba1c, treated_hypertension, egfr, rdw
189	age_defined_baseline, genetic_sex, merged_bmi, merged_hba1c, treated_hypertension, egfr, rdw, family_history_heart_disease
190	age_defined_baseline, genetic_sex, merged_bmi, merged_hba1c, treated_hypertension, egfr, rdw, albumin
191	age_defined_baseline, genetic_sex, merged_bmi, merged_hba1c, treated_hypertension, egfr, rdw, albumin, family_history_heart_disease
192	age_defined_baseline, genetic_sex, merged_bmi, t2dm_status
193	age_defined_baseline, genetic_sex, merged_bmi, t2dm_status, family_history_heart_disease
194	age_defined_baseline, genetic_sex, merged_bmi, t2dm_status, albumin
195	age_defined_baseline, genetic_sex, merged_bmi, t2dm_status, albumin, family_history_heart_disease
196	age_defined_baseline, genetic_sex, merged_bmi, t2dm_status, rdw
197	age_defined_baseline, genetic_sex, merged_bmi, t2dm_status, rdw, family_history_heart_disease
198	age_defined_baseline, genetic_sex, merged_bmi, t2dm_status, rdw, albumin
199	age_defined_baseline, genetic_sex, merged_bmi, t2dm_status, rdw, albumin, family_history_heart_disease
200	age_defined_baseline, genetic_sex, merged_bmi, t2dm_status, egfr
201	age_defined_baseline, genetic_sex, merged_bmi, t2dm_status, egfr, family_history_heart_disease
202	age_defined_baseline, genetic_sex, merged_bmi, t2dm_status, egfr, albumin
203	age_defined_baseline, genetic_sex, merged_bmi, t2dm_status, egfr, albumin, family_history_heart_disease
204	age_defined_baseline, genetic_sex, merged_bmi, t2dm_status, egfr, rdw
205	age_defined_baseline, genetic_sex, merged_bmi, t2dm_status, egfr, rdw, family_history_heart_disease
206	age_defined_baseline, genetic_sex, merged_bmi, t2dm_status, egfr, rdw, albumin
207	age_defined_baseline, genetic_sex, merged_bmi, t2dm_status, egfr, rdw, albumin, family_history_heart_disease
208	age_defined_baseline, genetic_sex, merged_bmi, t2dm_status, treated_hypertension
209	age_defined_baseline, genetic_sex, merged_bmi, t2dm_status, treated_hypertension, family_history_heart_disease
210	age_defined_baseline, genetic_sex, merged_bmi, t2dm_status, treated_hypertension, albumin
211	age_defined_baseline, genetic_sex, merged_bmi, t2dm_status, treated_hypertension, albumin, family_history_heart_disease
212	age_defined_baseline, genetic_sex, merged_bmi, t2dm_status, treated_hypertension, rdw
213	age_defined_baseline, genetic_sex, merged_bmi, t2dm_status, treated_hypertension, rdw, family_history_heart_disease
214	age_defined_baseline, genetic_sex, merged_bmi, t2dm_status, treated_hypertension, rdw, albumin
215	age_defined_baseline, genetic_sex, merged_bmi, t2dm_status, treated_hypertension, rdw, albumin, family_history_heart_disease
216	age_defined_baseline, genetic_sex, merged_bmi, t2dm_status, treated_hypertension, egfr
217	age_defined_baseline, genetic_sex, merged_bmi, t2dm_status, treated_hypertension, egfr, family_history_heart_disease
218	age_defined_baseline, genetic_sex, merged_bmi, t2dm_status, treated_hypertension, egfr, albumin
219	age_defined_baseline, genetic_sex, merged_bmi, t2dm_status, treated_hypertension, egfr, albumin, family_history_heart_disease
220	age_defined_baseline, genetic_sex, merged_bmi, t2dm_status, treated_hypertension, egfr, rdw
221	age_defined_baseline, genetic_sex, merged_bmi, t2dm_status, treated_hypertension, egfr, rdw, family_history_heart_disease
222	age_defined_baseline, genetic_sex, merged_bmi, t2dm_status, treated_hypertension, egfr, rdw, albumin
223	age_defined_baseline, genetic_sex, merged_bmi, t2dm_status, treated_hypertension, egfr, rdw, albumin, family_history_heart_disease
224	age_defined_baseline, genetic_sex, merged_bmi, t2dm_status, merged_hba1c
225	age_defined_baseline, genetic_sex, merged_bmi, t2dm_status, merged_hba1c, family_history_heart_disease
226	age_defined_baseline, genetic_sex, merged_bmi, t2dm_status, merged_hba1c, albumin
227	age_defined_baseline, genetic_sex, merged_bmi, t2dm_status, merged_hba1c, albumin, family_history_heart_disease
228	age_defined_baseline, genetic_sex, merged_bmi, t2dm_status, merged_hba1c, rdw
229	age_defined_baseline, genetic_sex, merged_bmi, t2dm_status, merged_hba1c, rdw, family_history_heart_disease
230	age_defined_baseline, genetic_sex, merged_bmi, t2dm_status, merged_hba1c, rdw, albumin
231	age_defined_baseline, genetic_sex, merged_bmi, t2dm_status, merged_hba1c, rdw, albumin, family_history_heart_disease
232	age_defined_baseline, genetic_sex, merged_bmi, t2dm_status, merged_hba1c, egfr
233	age_defined_baseline, genetic_sex, merged_bmi, t2dm_status, merged_hba1c, egfr, family_history_heart_disease
234	age_defined_baseline, genetic_sex, merged_bmi, t2dm_status, merged_hba1c, egfr, albumin
235	age_defined_baseline, genetic_sex, merged_bmi, t2dm_status, merged_hba1c, egfr, albumin, family_history_heart_disease
236	age_defined_baseline, genetic_sex, merged_bmi, t2dm_status, merged_hba1c, egfr, rdw
237	age_defined_baseline, genetic_sex, merged_bmi, t2dm_status, merged_hba1c, egfr, rdw, family_history_heart_disease
238	age_defined_baseline, genetic_sex, merged_bmi, t2dm_status, merged_hba1c, egfr, rdw, albumin
239	age_defined_baseline, genetic_sex, merged_bmi, t2dm_status, merged_hba1c, egfr, rdw, albumin, family_history_heart_disease
240	age_defined_baseline, genetic_sex, merged_bmi, t2dm_status, merged_hba1c, treated_hypertension
241	age_defined_baseline, genetic_sex, merged_bmi, t2dm_status, merged_hba1c, treated_hypertension, family_history_heart_disease
242	age_defined_baseline, genetic_sex, merged_bmi, t2dm_status, merged_hba1c, treated_hypertension, albumin
243	age_defined_baseline, genetic_sex, merged_bmi, t2dm_status, merged_hba1c, treated_hypertension, albumin, family_history_heart_disease
244	age_defined_baseline, genetic_sex, merged_bmi, t2dm_status, merged_hba1c, treated_hypertension, rdw
245	age_defined_baseline, genetic_sex, merged_bmi, t2dm_status, merged_hba1c, treated_hypertension, rdw, family_history_heart_disease
246	age_defined_baseline, genetic_sex, merged_bmi, t2dm_status, merged_hba1c, treated_hypertension, rdw, albumin
247	age_defined_baseline, genetic_sex, merged_bmi, t2dm_status, merged_hba1c, treated_hypertension, rdw, albumin, family_history_heart_disease
248	age_defined_baseline, genetic_sex, merged_bmi, t2dm_status, merged_hba1c, treated_hypertension, egfr
249	age_defined_baseline, genetic_sex, merged_bmi, t2dm_status, merged_hba1c, treated_hypertension, egfr, family_history_heart_disease
250	age_defined_baseline, genetic_sex, merged_bmi, t2dm_status, merged_hba1c, treated_hypertension, egfr, albumin
251	age_defined_baseline, genetic_sex, merged_bmi, t2dm_status, merged_hba1c, treated_hypertension, egfr, albumin, family_history_heart_disease
252	age_defined_baseline, genetic_sex, merged_bmi, t2dm_status, merged_hba1c, treated_hypertension, egfr, rdw
253	age_defined_baseline, genetic_sex, merged_bmi, t2dm_status, merged_hba1c, treated_hypertension, egfr, rdw, family_history_heart_disease
254	age_defined_baseline, genetic_sex, merged_bmi, t2dm_status, merged_hba1c, treated_hypertension, egfr, rdw, albumin
255	age_defined_baseline, genetic_sex, merged_bmi, t2dm_status, merged_hba1c, treated_hypertension, egfr, rdw, albumin, family_history_heart_disease
256	age_defined_baseline, genetic_sex, total_chol_to_hdl_chol
257	age_defined_baseline, genetic_sex, total_chol_to_hdl_chol, family_history_heart_disease
258	age_defined_baseline, genetic_sex, total_chol_to_hdl_chol, albumin
259	age_defined_baseline, genetic_sex, total_chol_to_hdl_chol, albumin, family_history_heart_disease
260	age_defined_baseline, genetic_sex, total_chol_to_hdl_chol, rdw
261	age_defined_baseline, genetic_sex, total_chol_to_hdl_chol, rdw, family_history_heart_disease
262	age_defined_baseline, genetic_sex, total_chol_to_hdl_chol, rdw, albumin
263	age_defined_baseline, genetic_sex, total_chol_to_hdl_chol, rdw, albumin, family_history_heart_disease
264	age_defined_baseline, genetic_sex, total_chol_to_hdl_chol, egfr
265	age_defined_baseline, genetic_sex, total_chol_to_hdl_chol, egfr, family_history_heart_disease
266	age_defined_baseline, genetic_sex, total_chol_to_hdl_chol, egfr, albumin
267	age_defined_baseline, genetic_sex, total_chol_to_hdl_chol, egfr, albumin, family_history_heart_disease
268	age_defined_baseline, genetic_sex, total_chol_to_hdl_chol, egfr, rdw
269	age_defined_baseline, genetic_sex, total_chol_to_hdl_chol, egfr, rdw, family_history_heart_disease
270	age_defined_baseline, genetic_sex, total_chol_to_hdl_chol, egfr, rdw, albumin
271	age_defined_baseline, genetic_sex, total_chol_to_hdl_chol, egfr, rdw, albumin, family_history_heart_disease
272	age_defined_baseline, genetic_sex, total_chol_to_hdl_chol, treated_hypertension
273	age_defined_baseline, genetic_sex, total_chol_to_hdl_chol, treated_hypertension, family_history_heart_disease
274	age_defined_baseline, genetic_sex, total_chol_to_hdl_chol, treated_hypertension, albumin
275	age_defined_baseline, genetic_sex, total_chol_to_hdl_chol, treated_hypertension, albumin, family_history_heart_disease
276	age_defined_baseline, genetic_sex, total_chol_to_hdl_chol, treated_hypertension, rdw
277	age_defined_baseline, genetic_sex, total_chol_to_hdl_chol, treated_hypertension, rdw, family_history_heart_disease
278	age_defined_baseline, genetic_sex, total_chol_to_hdl_chol, treated_hypertension, rdw, albumin
279	age_defined_baseline, genetic_sex, total_chol_to_hdl_chol, treated_hypertension, rdw, albumin, family_history_heart_disease
280	age_defined_baseline, genetic_sex, total_chol_to_hdl_chol, treated_hypertension, egfr
281	age_defined_baseline, genetic_sex, total_chol_to_hdl_chol, treated_hypertension, egfr, family_history_heart_disease
282	age_defined_baseline, genetic_sex, total_chol_to_hdl_chol, treated_hypertension, egfr, albumin
283	age_defined_baseline, genetic_sex, total_chol_to_hdl_chol, treated_hypertension, egfr, albumin, family_history_heart_disease
284	age_defined_baseline, genetic_sex, total_chol_to_hdl_chol, treated_hypertension, egfr, rdw
285	age_defined_baseline, genetic_sex, total_chol_to_hdl_chol, treated_hypertension, egfr, rdw, family_history_heart_disease
286	age_defined_baseline, genetic_sex, total_chol_to_hdl_chol, treated_hypertension, egfr, rdw, albumin
287	age_defined_baseline, genetic_sex, total_chol_to_hdl_chol, treated_hypertension, egfr, rdw, albumin, family_history_heart_disease
288	age_defined_baseline, genetic_sex, total_chol_to_hdl_chol, merged_hba1c
289	age_defined_baseline, genetic_sex, total_chol_to_hdl_chol, merged_hba1c, family_history_heart_disease
290	age_defined_baseline, genetic_sex, total_chol_to_hdl_chol, merged_hba1c, albumin
291	age_defined_baseline, genetic_sex, total_chol_to_hdl_chol, merged_hba1c, albumin, family_history_heart_disease
292	age_defined_baseline, genetic_sex, total_chol_to_hdl_chol, merged_hba1c, rdw
293	age_defined_baseline, genetic_sex, total_chol_to_hdl_chol, merged_hba1c, rdw, family_history_heart_disease
294	age_defined_baseline, genetic_sex, total_chol_to_hdl_chol, merged_hba1c, rdw, albumin
295	age_defined_baseline, genetic_sex, total_chol_to_hdl_chol, merged_hba1c, rdw, albumin, family_history_heart_disease
296	age_defined_baseline, genetic_sex, total_chol_to_hdl_chol, merged_hba1c, egfr
297	age_defined_baseline, genetic_sex, total_chol_to_hdl_chol, merged_hba1c, egfr, family_history_heart_disease
298	age_defined_baseline, genetic_sex, total_chol_to_hdl_chol, merged_hba1c, egfr, albumin
299	age_defined_baseline, genetic_sex, total_chol_to_hdl_chol, merged_hba1c, egfr, albumin, family_history_heart_disease
300	age_defined_baseline, genetic_sex, total_chol_to_hdl_chol, merged_hba1c, egfr, rdw
301	age_defined_baseline, genetic_sex, total_chol_to_hdl_chol, merged_hba1c, egfr, rdw, family_history_heart_disease
302	age_defined_baseline, genetic_sex, total_chol_to_hdl_chol, merged_hba1c, egfr, rdw, albumin
303	age_defined_baseline, genetic_sex, total_chol_to_hdl_chol, merged_hba1c, egfr, rdw, albumin, family_history_heart_disease
304	age_defined_baseline, genetic_sex, total_chol_to_hdl_chol, merged_hba1c, treated_hypertension
305	age_defined_baseline, genetic_sex, total_chol_to_hdl_chol, merged_hba1c, treated_hypertension, family_history_heart_disease
306	age_defined_baseline, genetic_sex, total_chol_to_hdl_chol, merged_hba1c, treated_hypertension, albumin
307	age_defined_baseline, genetic_sex, total_chol_to_hdl_chol, merged_hba1c, treated_hypertension, albumin, family_history_heart_disease
308	age_defined_baseline, genetic_sex, total_chol_to_hdl_chol, merged_hba1c, treated_hypertension, rdw
309	age_defined_baseline, genetic_sex, total_chol_to_hdl_chol, merged_hba1c, treated_hypertension, rdw, family_history_heart_disease
310	age_defined_baseline, genetic_sex, total_chol_to_hdl_chol, merged_hba1c, treated_hypertension, rdw, albumin
311	age_defined_baseline, genetic_sex, total_chol_to_hdl_chol, merged_hba1c, treated_hypertension, rdw, albumin, family_history_heart_disease
312	age_defined_baseline, genetic_sex, total_chol_to_hdl_chol, merged_hba1c, treated_hypertension, egfr
313	age_defined_baseline, genetic_sex, total_chol_to_hdl_chol, merged_hba1c, treated_hypertension, egfr, family_history_heart_disease
314	age_defined_baseline, genetic_sex, total_chol_to_hdl_chol, merged_hba1c, treated_hypertension, egfr, albumin
315	age_defined_baseline, genetic_sex, total_chol_to_hdl_chol, merged_hba1c, treated_hypertension, egfr, albumin, family_history_heart_disease
316	age_defined_baseline, genetic_sex, total_chol_to_hdl_chol, merged_hba1c, treated_hypertension, egfr, rdw
317	age_defined_baseline, genetic_sex, total_chol_to_hdl_chol, merged_hba1c, treated_hypertension, egfr, rdw, family_history_heart_disease
318	age_defined_baseline, genetic_sex, total_chol_to_hdl_chol, merged_hba1c, treated_hypertension, egfr, rdw, albumin
319	age_defined_baseline, genetic_sex, total_chol_to_hdl_chol, merged_hba1c, treated_hypertension, egfr, rdw, albumin, family_history_heart_disease
320	age_defined_baseline, genetic_sex, total_chol_to_hdl_chol, t2dm_status
321	age_defined_baseline, genetic_sex, total_chol_to_hdl_chol, t2dm_status, family_history_heart_disease
322	age_defined_baseline, genetic_sex, total_chol_to_hdl_chol, t2dm_status, albumin
323	age_defined_baseline, genetic_sex, total_chol_to_hdl_chol, t2dm_status, albumin, family_history_heart_disease
324	age_defined_baseline, genetic_sex, total_chol_to_hdl_chol, t2dm_status, rdw
325	age_defined_baseline, genetic_sex, total_chol_to_hdl_chol, t2dm_status, rdw, family_history_heart_disease
326	age_defined_baseline, genetic_sex, total_chol_to_hdl_chol, t2dm_status, rdw, albumin
327	age_defined_baseline, genetic_sex, total_chol_to_hdl_chol, t2dm_status, rdw, albumin, family_history_heart_disease
328	age_defined_baseline, genetic_sex, total_chol_to_hdl_chol, t2dm_status, egfr
329	age_defined_baseline, genetic_sex, total_chol_to_hdl_chol, t2dm_status, egfr, family_history_heart_disease
330	age_defined_baseline, genetic_sex, total_chol_to_hdl_chol, t2dm_status, egfr, albumin
331	age_defined_baseline, genetic_sex, total_chol_to_hdl_chol, t2dm_status, egfr, albumin, family_history_heart_disease
332	age_defined_baseline, genetic_sex, total_chol_to_hdl_chol, t2dm_status, egfr, rdw
333	age_defined_baseline, genetic_sex, total_chol_to_hdl_chol, t2dm_status, egfr, rdw, family_history_heart_disease
334	age_defined_baseline, genetic_sex, total_chol_to_hdl_chol, t2dm_status, egfr, rdw, albumin
335	age_defined_baseline, genetic_sex, total_chol_to_hdl_chol, t2dm_status, egfr, rdw, albumin, family_history_heart_disease
336	age_defined_baseline, genetic_sex, total_chol_to_hdl_chol, t2dm_status, treated_hypertension
337	age_defined_baseline, genetic_sex, total_chol_to_hdl_chol, t2dm_status, treated_hypertension, family_history_heart_disease
338	age_defined_baseline, genetic_sex, total_chol_to_hdl_chol, t2dm_status, treated_hypertension, albumin
339	age_defined_baseline, genetic_sex, total_chol_to_hdl_chol, t2dm_status, treated_hypertension, albumin, family_history_heart_disease
340	age_defined_baseline, genetic_sex, total_chol_to_hdl_chol, t2dm_status, treated_hypertension, rdw
341	age_defined_baseline, genetic_sex, total_chol_to_hdl_chol, t2dm_status, treated_hypertension, rdw, family_history_heart_disease
342	age_defined_baseline, genetic_sex, total_chol_to_hdl_chol, t2dm_status, treated_hypertension, rdw, albumin
343	age_defined_baseline, genetic_sex, total_chol_to_hdl_chol, t2dm_status, treated_hypertension, rdw, albumin, family_history_heart_disease
344	age_defined_baseline, genetic_sex, total_chol_to_hdl_chol, t2dm_status, treated_hypertension, egfr
345	age_defined_baseline, genetic_sex, total_chol_to_hdl_chol, t2dm_status, treated_hypertension, egfr, family_history_heart_disease
346	age_defined_baseline, genetic_sex, total_chol_to_hdl_chol, t2dm_status, treated_hypertension, egfr, albumin
347	age_defined_baseline, genetic_sex, total_chol_to_hdl_chol, t2dm_status, treated_hypertension, egfr, albumin, family_history_heart_disease
348	age_defined_baseline, genetic_sex, total_chol_to_hdl_chol, t2dm_status, treated_hypertension, egfr, rdw
349	age_defined_baseline, genetic_sex, total_chol_to_hdl_chol, t2dm_status, treated_hypertension, egfr, rdw, family_history_heart_disease
350	age_defined_baseline, genetic_sex, total_chol_to_hdl_chol, t2dm_status, treated_hypertension, egfr, rdw, albumin
351	age_defined_baseline, genetic_sex, total_chol_to_hdl_chol, t2dm_status, treated_hypertension, egfr, rdw, albumin, family_history_heart_disease
352	age_defined_baseline, genetic_sex, total_chol_to_hdl_chol, t2dm_status, merged_hba1c
353	age_defined_baseline, genetic_sex, total_chol_to_hdl_chol, t2dm_status, merged_hba1c, family_history_heart_disease
354	age_defined_baseline, genetic_sex, total_chol_to_hdl_chol, t2dm_status, merged_hba1c, albumin
355	age_defined_baseline, genetic_sex, total_chol_to_hdl_chol, t2dm_status, merged_hba1c, albumin, family_history_heart_disease
356	age_defined_baseline, genetic_sex, total_chol_to_hdl_chol, t2dm_status, merged_hba1c, rdw
357	age_defined_baseline, genetic_sex, total_chol_to_hdl_chol, t2dm_status, merged_hba1c, rdw, family_history_heart_disease
358	age_defined_baseline, genetic_sex, total_chol_to_hdl_chol, t2dm_status, merged_hba1c, rdw, albumin
359	age_defined_baseline, genetic_sex, total_chol_to_hdl_chol, t2dm_status, merged_hba1c, rdw, albumin, family_history_heart_disease
360	age_defined_baseline, genetic_sex, total_chol_to_hdl_chol, t2dm_status, merged_hba1c, egfr
361	age_defined_baseline, genetic_sex, total_chol_to_hdl_chol, t2dm_status, merged_hba1c, egfr, family_history_heart_disease
362	age_defined_baseline, genetic_sex, total_chol_to_hdl_chol, t2dm_status, merged_hba1c, egfr, albumin
363	age_defined_baseline, genetic_sex, total_chol_to_hdl_chol, t2dm_status, merged_hba1c, egfr, albumin, family_history_heart_disease
364	age_defined_baseline, genetic_sex, total_chol_to_hdl_chol, t2dm_status, merged_hba1c, egfr, rdw
365	age_defined_baseline, genetic_sex, total_chol_to_hdl_chol, t2dm_status, merged_hba1c, egfr, rdw, family_history_heart_disease
366	age_defined_baseline, genetic_sex, total_chol_to_hdl_chol, t2dm_status, merged_hba1c, egfr, rdw, albumin
367	age_defined_baseline, genetic_sex, total_chol_to_hdl_chol, t2dm_status, merged_hba1c, egfr, rdw, albumin, family_history_heart_disease
368	age_defined_baseline, genetic_sex, total_chol_to_hdl_chol, t2dm_status, merged_hba1c, treated_hypertension
369	age_defined_baseline, genetic_sex, total_chol_to_hdl_chol, t2dm_status, merged_hba1c, treated_hypertension, family_history_heart_disease
370	age_defined_baseline, genetic_sex, total_chol_to_hdl_chol, t2dm_status, merged_hba1c, treated_hypertension, albumin
371	age_defined_baseline, genetic_sex, total_chol_to_hdl_chol, t2dm_status, merged_hba1c, treated_hypertension, albumin, family_history_heart_disease
372	age_defined_baseline, genetic_sex, total_chol_to_hdl_chol, t2dm_status, merged_hba1c, treated_hypertension, rdw
373	age_defined_baseline, genetic_sex, total_chol_to_hdl_chol, t2dm_status, merged_hba1c, treated_hypertension, rdw, family_history_heart_disease
374	age_defined_baseline, genetic_sex, total_chol_to_hdl_chol, t2dm_status, merged_hba1c, treated_hypertension, rdw, albumin
375	age_defined_baseline, genetic_sex, total_chol_to_hdl_chol, t2dm_status, merged_hba1c, treated_hypertension, rdw, albumin, family_history_heart_disease
376	age_defined_baseline, genetic_sex, total_chol_to_hdl_chol, t2dm_status, merged_hba1c, treated_hypertension, egfr
377	age_defined_baseline, genetic_sex, total_chol_to_hdl_chol, t2dm_status, merged_hba1c, treated_hypertension, egfr, family_history_heart_disease
378	age_defined_baseline, genetic_sex, total_chol_to_hdl_chol, t2dm_status, merged_hba1c, treated_hypertension, egfr, albumin
379	age_defined_baseline, genetic_sex, total_chol_to_hdl_chol, t2dm_status, merged_hba1c, treated_hypertension, egfr, albumin, family_history_heart_disease
380	age_defined_baseline, genetic_sex, total_chol_to_hdl_chol, t2dm_status, merged_hba1c, treated_hypertension, egfr, rdw
381	age_defined_baseline, genetic_sex, total_chol_to_hdl_chol, t2dm_status, merged_hba1c, treated_hypertension, egfr, rdw, family_history_heart_disease
382	age_defined_baseline, genetic_sex, total_chol_to_hdl_chol, t2dm_status, merged_hba1c, treated_hypertension, egfr, rdw, albumin
383	age_defined_baseline, genetic_sex, total_chol_to_hdl_chol, t2dm_status, merged_hba1c, treated_hypertension, egfr, rdw, albumin, family_history_heart_disease
384	age_defined_baseline, genetic_sex, total_chol_to_hdl_chol, merged_bmi
385	age_defined_baseline, genetic_sex, total_chol_to_hdl_chol, merged_bmi, family_history_heart_disease
386	age_defined_baseline, genetic_sex, total_chol_to_hdl_chol, merged_bmi, albumin
387	age_defined_baseline, genetic_sex, total_chol_to_hdl_chol, merged_bmi, albumin, family_history_heart_disease
388	age_defined_baseline, genetic_sex, total_chol_to_hdl_chol, merged_bmi, rdw
389	age_defined_baseline, genetic_sex, total_chol_to_hdl_chol, merged_bmi, rdw, family_history_heart_disease
390	age_defined_baseline, genetic_sex, total_chol_to_hdl_chol, merged_bmi, rdw, albumin
391	age_defined_baseline, genetic_sex, total_chol_to_hdl_chol, merged_bmi, rdw, albumin, family_history_heart_disease
392	age_defined_baseline, genetic_sex, total_chol_to_hdl_chol, merged_bmi, egfr
393	age_defined_baseline, genetic_sex, total_chol_to_hdl_chol, merged_bmi, egfr, family_history_heart_disease
394	age_defined_baseline, genetic_sex, total_chol_to_hdl_chol, merged_bmi, egfr, albumin
395	age_defined_baseline, genetic_sex, total_chol_to_hdl_chol, merged_bmi, egfr, albumin, family_history_heart_disease
396	age_defined_baseline, genetic_sex, total_chol_to_hdl_chol, merged_bmi, egfr, rdw
397	age_defined_baseline, genetic_sex, total_chol_to_hdl_chol, merged_bmi, egfr, rdw, family_history_heart_disease
398	age_defined_baseline, genetic_sex, total_chol_to_hdl_chol, merged_bmi, egfr, rdw, albumin
399	age_defined_baseline, genetic_sex, total_chol_to_hdl_chol, merged_bmi, egfr, rdw, albumin, family_history_heart_disease
400	age_defined_baseline, genetic_sex, total_chol_to_hdl_chol, merged_bmi, treated_hypertension
401	age_defined_baseline, genetic_sex, total_chol_to_hdl_chol, merged_bmi, treated_hypertension, family_history_heart_disease
402	age_defined_baseline, genetic_sex, total_chol_to_hdl_chol, merged_bmi, treated_hypertension, albumin
403	age_defined_baseline, genetic_sex, total_chol_to_hdl_chol, merged_bmi, treated_hypertension, albumin, family_history_heart_disease
404	age_defined_baseline, genetic_sex, total_chol_to_hdl_chol, merged_bmi, treated_hypertension, rdw
405	age_defined_baseline, genetic_sex, total_chol_to_hdl_chol, merged_bmi, treated_hypertension, rdw, family_history_heart_disease
406	age_defined_baseline, genetic_sex, total_chol_to_hdl_chol, merged_bmi, treated_hypertension, rdw, albumin
407	age_defined_baseline, genetic_sex, total_chol_to_hdl_chol, merged_bmi, treated_hypertension, rdw, albumin, family_history_heart_disease
408	age_defined_baseline, genetic_sex, total_chol_to_hdl_chol, merged_bmi, treated_hypertension, egfr
409	age_defined_baseline, genetic_sex, total_chol_to_hdl_chol, merged_bmi, treated_hypertension, egfr, family_history_heart_disease
410	age_defined_baseline, genetic_sex, total_chol_to_hdl_chol, merged_bmi, treated_hypertension, egfr, albumin
411	age_defined_baseline, genetic_sex, total_chol_to_hdl_chol, merged_bmi, treated_hypertension, egfr, albumin, family_history_heart_disease
412	age_defined_baseline, genetic_sex, total_chol_to_hdl_chol, merged_bmi, treated_hypertension, egfr, rdw
413	age_defined_baseline, genetic_sex, total_chol_to_hdl_chol, merged_bmi, treated_hypertension, egfr, rdw, family_history_heart_disease
414	age_defined_baseline, genetic_sex, total_chol_to_hdl_chol, merged_bmi, treated_hypertension, egfr, rdw, albumin
415	age_defined_baseline, genetic_sex, total_chol_to_hdl_chol, merged_bmi, treated_hypertension, egfr, rdw, albumin, family_history_heart_disease
416	age_defined_baseline, genetic_sex, total_chol_to_hdl_chol, merged_bmi, merged_hba1c
417	age_defined_baseline, genetic_sex, total_chol_to_hdl_chol, merged_bmi, merged_hba1c, family_history_heart_disease
418	age_defined_baseline, genetic_sex, total_chol_to_hdl_chol, merged_bmi, merged_hba1c, albumin
419	age_defined_baseline, genetic_sex, total_chol_to_hdl_chol, merged_bmi, merged_hba1c, albumin, family_history_heart_disease
420	age_defined_baseline, genetic_sex, total_chol_to_hdl_chol, merged_bmi, merged_hba1c, rdw
421	age_defined_baseline, genetic_sex, total_chol_to_hdl_chol, merged_bmi, merged_hba1c, rdw, family_history_heart_disease
422	age_defined_baseline, genetic_sex, total_chol_to_hdl_chol, merged_bmi, merged_hba1c, rdw, albumin
423	age_defined_baseline, genetic_sex, total_chol_to_hdl_chol, merged_bmi, merged_hba1c, rdw, albumin, family_history_heart_disease
424	age_defined_baseline, genetic_sex, total_chol_to_hdl_chol, merged_bmi, merged_hba1c, egfr
425	age_defined_baseline, genetic_sex, total_chol_to_hdl_chol, merged_bmi, merged_hba1c, egfr, family_history_heart_disease
426	age_defined_baseline, genetic_sex, total_chol_to_hdl_chol, merged_bmi, merged_hba1c, egfr, albumin
427	age_defined_baseline, genetic_sex, total_chol_to_hdl_chol, merged_bmi, merged_hba1c, egfr, albumin, family_history_heart_disease
428	age_defined_baseline, genetic_sex, total_chol_to_hdl_chol, merged_bmi, merged_hba1c, egfr, rdw
429	age_defined_baseline, genetic_sex, total_chol_to_hdl_chol, merged_bmi, merged_hba1c, egfr, rdw, family_history_heart_disease
430	age_defined_baseline, genetic_sex, total_chol_to_hdl_chol, merged_bmi, merged_hba1c, egfr, rdw, albumin
431	age_defined_baseline, genetic_sex, total_chol_to_hdl_chol, merged_bmi, merged_hba1c, egfr, rdw, albumin, family_history_heart_disease
432	age_defined_baseline, genetic_sex, total_chol_to_hdl_chol, merged_bmi, merged_hba1c, treated_hypertension
433	age_defined_baseline, genetic_sex, total_chol_to_hdl_chol, merged_bmi, merged_hba1c, treated_hypertension, family_history_heart_disease
434	age_defined_baseline, genetic_sex, total_chol_to_hdl_chol, merged_bmi, merged_hba1c, treated_hypertension, albumin
435	age_defined_baseline, genetic_sex, total_chol_to_hdl_chol, merged_bmi, merged_hba1c, treated_hypertension, albumin, family_history_heart_disease
436	age_defined_baseline, genetic_sex, total_chol_to_hdl_chol, merged_bmi, merged_hba1c, treated_hypertension, rdw
437	age_defined_baseline, genetic_sex, total_chol_to_hdl_chol, merged_bmi, merged_hba1c, treated_hypertension, rdw, family_history_heart_disease
438	age_defined_baseline, genetic_sex, total_chol_to_hdl_chol, merged_bmi, merged_hba1c, treated_hypertension, rdw, albumin
439	age_defined_baseline, genetic_sex, total_chol_to_hdl_chol, merged_bmi, merged_hba1c, treated_hypertension, rdw, albumin, family_history_heart_disease
440	age_defined_baseline, genetic_sex, total_chol_to_hdl_chol, merged_bmi, merged_hba1c, treated_hypertension, egfr
441	age_defined_baseline, genetic_sex, total_chol_to_hdl_chol, merged_bmi, merged_hba1c, treated_hypertension, egfr, family_history_heart_disease
442	age_defined_baseline, genetic_sex, total_chol_to_hdl_chol, merged_bmi, merged_hba1c, treated_hypertension, egfr, albumin
443	age_defined_baseline, genetic_sex, total_chol_to_hdl_chol, merged_bmi, merged_hba1c, treated_hypertension, egfr, albumin, family_history_heart_disease
444	age_defined_baseline, genetic_sex, total_chol_to_hdl_chol, merged_bmi, merged_hba1c, treated_hypertension, egfr, rdw
445	age_defined_baseline, genetic_sex, total_chol_to_hdl_chol, merged_bmi, merged_hba1c, treated_hypertension, egfr, rdw, family_history_heart_disease
446	age_defined_baseline, genetic_sex, total_chol_to_hdl_chol, merged_bmi, merged_hba1c, treated_hypertension, egfr, rdw, albumin
447	age_defined_baseline, genetic_sex, total_chol_to_hdl_chol, merged_bmi, merged_hba1c, treated_hypertension, egfr, rdw, albumin, family_history_heart_disease
448	age_defined_baseline, genetic_sex, total_chol_to_hdl_chol, merged_bmi, t2dm_status
449	age_defined_baseline, genetic_sex, total_chol_to_hdl_chol, merged_bmi, t2dm_status, family_history_heart_disease
450	age_defined_baseline, genetic_sex, total_chol_to_hdl_chol, merged_bmi, t2dm_status, albumin
451	age_defined_baseline, genetic_sex, total_chol_to_hdl_chol, merged_bmi, t2dm_status, albumin, family_history_heart_disease
452	age_defined_baseline, genetic_sex, total_chol_to_hdl_chol, merged_bmi, t2dm_status, rdw
453	age_defined_baseline, genetic_sex, total_chol_to_hdl_chol, merged_bmi, t2dm_status, rdw, family_history_heart_disease
454	age_defined_baseline, genetic_sex, total_chol_to_hdl_chol, merged_bmi, t2dm_status, rdw, albumin
455	age_defined_baseline, genetic_sex, total_chol_to_hdl_chol, merged_bmi, t2dm_status, rdw, albumin, family_history_heart_disease
456	age_defined_baseline, genetic_sex, total_chol_to_hdl_chol, merged_bmi, t2dm_status, egfr
457	age_defined_baseline, genetic_sex, total_chol_to_hdl_chol, merged_bmi, t2dm_status, egfr, family_history_heart_disease
458	age_defined_baseline, genetic_sex, total_chol_to_hdl_chol, merged_bmi, t2dm_status, egfr, albumin
459	age_defined_baseline, genetic_sex, total_chol_to_hdl_chol, merged_bmi, t2dm_status, egfr, albumin, family_history_heart_disease
460	age_defined_baseline, genetic_sex, total_chol_to_hdl_chol, merged_bmi, t2dm_status, egfr, rdw
461	age_defined_baseline, genetic_sex, total_chol_to_hdl_chol, merged_bmi, t2dm_status, egfr, rdw, family_history_heart_disease
462	age_defined_baseline, genetic_sex, total_chol_to_hdl_chol, merged_bmi, t2dm_status, egfr, rdw, albumin
463	age_defined_baseline, genetic_sex, total_chol_to_hdl_chol, merged_bmi, t2dm_status, egfr, rdw, albumin, family_history_heart_disease
464	age_defined_baseline, genetic_sex, total_chol_to_hdl_chol, merged_bmi, t2dm_status, treated_hypertension
465	age_defined_baseline, genetic_sex, total_chol_to_hdl_chol, merged_bmi, t2dm_status, treated_hypertension, family_history_heart_disease
466	age_defined_baseline, genetic_sex, total_chol_to_hdl_chol, merged_bmi, t2dm_status, treated_hypertension, albumin
467	age_defined_baseline, genetic_sex, total_chol_to_hdl_chol, merged_bmi, t2dm_status, treated_hypertension, albumin, family_history_heart_disease
468	age_defined_baseline, genetic_sex, total_chol_to_hdl_chol, merged_bmi, t2dm_status, treated_hypertension, rdw
469	age_defined_baseline, genetic_sex, total_chol_to_hdl_chol, merged_bmi, t2dm_status, treated_hypertension, rdw, family_history_heart_disease
470	age_defined_baseline, genetic_sex, total_chol_to_hdl_chol, merged_bmi, t2dm_status, treated_hypertension, rdw, albumin
471	age_defined_baseline, genetic_sex, total_chol_to_hdl_chol, merged_bmi, t2dm_status, treated_hypertension, rdw, albumin, family_history_heart_disease
472	age_defined_baseline, genetic_sex, total_chol_to_hdl_chol, merged_bmi, t2dm_status, treated_hypertension, egfr
473	age_defined_baseline, genetic_sex, total_chol_to_hdl_chol, merged_bmi, t2dm_status, treated_hypertension, egfr, family_history_heart_disease
474	age_defined_baseline, genetic_sex, total_chol_to_hdl_chol, merged_bmi, t2dm_status, treated_hypertension, egfr, albumin
475	age_defined_baseline, genetic_sex, total_chol_to_hdl_chol, merged_bmi, t2dm_status, treated_hypertension, egfr, albumin, family_history_heart_disease
476	age_defined_baseline, genetic_sex, total_chol_to_hdl_chol, merged_bmi, t2dm_status, treated_hypertension, egfr, rdw
477	age_defined_baseline, genetic_sex, total_chol_to_hdl_chol, merged_bmi, t2dm_status, treated_hypertension, egfr, rdw, family_history_heart_disease
478	age_defined_baseline, genetic_sex, total_chol_to_hdl_chol, merged_bmi, t2dm_status, treated_hypertension, egfr, rdw, albumin
479	age_defined_baseline, genetic_sex, total_chol_to_hdl_chol, merged_bmi, t2dm_status, treated_hypertension, egfr, rdw, albumin, family_history_heart_disease
480	age_defined_baseline, genetic_sex, total_chol_to_hdl_chol, merged_bmi, t2dm_status, merged_hba1c
481	age_defined_baseline, genetic_sex, total_chol_to_hdl_chol, merged_bmi, t2dm_status, merged_hba1c, family_history_heart_disease
482	age_defined_baseline, genetic_sex, total_chol_to_hdl_chol, merged_bmi, t2dm_status, merged_hba1c, albumin
483	age_defined_baseline, genetic_sex, total_chol_to_hdl_chol, merged_bmi, t2dm_status, merged_hba1c, albumin, family_history_heart_disease
484	age_defined_baseline, genetic_sex, total_chol_to_hdl_chol, merged_bmi, t2dm_status, merged_hba1c, rdw
485	age_defined_baseline, genetic_sex, total_chol_to_hdl_chol, merged_bmi, t2dm_status, merged_hba1c, rdw, family_history_heart_disease
486	age_defined_baseline, genetic_sex, total_chol_to_hdl_chol, merged_bmi, t2dm_status, merged_hba1c, rdw, albumin
487	age_defined_baseline, genetic_sex, total_chol_to_hdl_chol, merged_bmi, t2dm_status, merged_hba1c, rdw, albumin, family_history_heart_disease
488	age_defined_baseline, genetic_sex, total_chol_to_hdl_chol, merged_bmi, t2dm_status, merged_hba1c, egfr
489	age_defined_baseline, genetic_sex, total_chol_to_hdl_chol, merged_bmi, t2dm_status, merged_hba1c, egfr, family_history_heart_disease
490	age_defined_baseline, genetic_sex, total_chol_to_hdl_chol, merged_bmi, t2dm_status, merged_hba1c, egfr, albumin
491	age_defined_baseline, genetic_sex, total_chol_to_hdl_chol, merged_bmi, t2dm_status, merged_hba1c, egfr, albumin, family_history_heart_disease
492	age_defined_baseline, genetic_sex, total_chol_to_hdl_chol, merged_bmi, t2dm_status, merged_hba1c, egfr, rdw
493	age_defined_baseline, genetic_sex, total_chol_to_hdl_chol, merged_bmi, t2dm_status, merged_hba1c, egfr, rdw, family_history_heart_disease
494	age_defined_baseline, genetic_sex, total_chol_to_hdl_chol, merged_bmi, t2dm_status, merged_hba1c, egfr, rdw, albumin
495	age_defined_baseline, genetic_sex, total_chol_to_hdl_chol, merged_bmi, t2dm_status, merged_hba1c, egfr, rdw, albumin, family_history_heart_disease
496	age_defined_baseline, genetic_sex, total_chol_to_hdl_chol, merged_bmi, t2dm_status, merged_hba1c, treated_hypertension
497	age_defined_baseline, genetic_sex, total_chol_to_hdl_chol, merged_bmi, t2dm_status, merged_hba1c, treated_hypertension, family_history_heart_disease
498	age_defined_baseline, genetic_sex, total_chol_to_hdl_chol, merged_bmi, t2dm_status, merged_hba1c, treated_hypertension, albumin
499	age_defined_baseline, genetic_sex, total_chol_to_hdl_chol, merged_bmi, t2dm_status, merged_hba1c, treated_hypertension, albumin, family_history_heart_disease
500	age_defined_baseline, genetic_sex, total_chol_to_hdl_chol, merged_bmi, t2dm_status, merged_hba1c, treated_hypertension, rdw
501	age_defined_baseline, genetic_sex, total_chol_to_hdl_chol, merged_bmi, t2dm_status, merged_hba1c, treated_hypertension, rdw, family_history_heart_disease
502	age_defined_baseline, genetic_sex, total_chol_to_hdl_chol, merged_bmi, t2dm_status, merged_hba1c, treated_hypertension, rdw, albumin
503	age_defined_baseline, genetic_sex, total_chol_to_hdl_chol, merged_bmi, t2dm_status, merged_hba1c, treated_hypertension, rdw, albumin, family_history_heart_disease
504	age_defined_baseline, genetic_sex, total_chol_to_hdl_chol, merged_bmi, t2dm_status, merged_hba1c, treated_hypertension, egfr
505	age_defined_baseline, genetic_sex, total_chol_to_hdl_chol, merged_bmi, t2dm_status, merged_hba1c, treated_hypertension, egfr, family_history_heart_disease
506	age_defined_baseline, genetic_sex, total_chol_to_hdl_chol, merged_bmi, t2dm_status, merged_hba1c, treated_hypertension, egfr, albumin
507	age_defined_baseline, genetic_sex, total_chol_to_hdl_chol, merged_bmi, t2dm_status, merged_hba1c, treated_hypertension, egfr, albumin, family_history_heart_disease
508	age_defined_baseline, genetic_sex, total_chol_to_hdl_chol, merged_bmi, t2dm_status, merged_hba1c, treated_hypertension, egfr, rdw
509	age_defined_baseline, genetic_sex, total_chol_to_hdl_chol, merged_bmi, t2dm_status, merged_hba1c, treated_hypertension, egfr, rdw, family_history_heart_disease
510	age_defined_baseline, genetic_sex, total_chol_to_hdl_chol, merged_bmi, t2dm_status, merged_hba1c, treated_hypertension, egfr, rdw, albumin
511	age_defined_baseline, genetic_sex, total_chol_to_hdl_chol, merged_bmi, t2dm_status, merged_hba1c, treated_hypertension, egfr, rdw, albumin, family_history_heart_disease
512	age_defined_baseline, genetic_sex, merged_dbp
513	age_defined_baseline, genetic_sex, merged_dbp, family_history_heart_disease
514	age_defined_baseline, genetic_sex, merged_dbp, albumin
515	age_defined_baseline, genetic_sex, merged_dbp, albumin, family_history_heart_disease
516	age_defined_baseline, genetic_sex, merged_dbp, rdw
517	age_defined_baseline, genetic_sex, merged_dbp, rdw, family_history_heart_disease
518	age_defined_baseline, genetic_sex, merged_dbp, rdw, albumin
519	age_defined_baseline, genetic_sex, merged_dbp, rdw, albumin, family_history_heart_disease
520	age_defined_baseline, genetic_sex, merged_dbp, egfr
521	age_defined_baseline, genetic_sex, merged_dbp, egfr, family_history_heart_disease
522	age_defined_baseline, genetic_sex, merged_dbp, egfr, albumin
523	age_defined_baseline, genetic_sex, merged_dbp, egfr, albumin, family_history_heart_disease
524	age_defined_baseline, genetic_sex, merged_dbp, egfr, rdw
525	age_defined_baseline, genetic_sex, merged_dbp, egfr, rdw, family_history_heart_disease
526	age_defined_baseline, genetic_sex, merged_dbp, egfr, rdw, albumin
527	age_defined_baseline, genetic_sex, merged_dbp, egfr, rdw, albumin, family_history_heart_disease
528	age_defined_baseline, genetic_sex, merged_dbp, treated_hypertension
529	age_defined_baseline, genetic_sex, merged_dbp, treated_hypertension, family_history_heart_disease
530	age_defined_baseline, genetic_sex, merged_dbp, treated_hypertension, albumin
531	age_defined_baseline, genetic_sex, merged_dbp, treated_hypertension, albumin, family_history_heart_disease
532	age_defined_baseline, genetic_sex, merged_dbp, treated_hypertension, rdw
533	age_defined_baseline, genetic_sex, merged_dbp, treated_hypertension, rdw, family_history_heart_disease
534	age_defined_baseline, genetic_sex, merged_dbp, treated_hypertension, rdw, albumin
535	age_defined_baseline, genetic_sex, merged_dbp, treated_hypertension, rdw, albumin, family_history_heart_disease
536	age_defined_baseline, genetic_sex, merged_dbp, treated_hypertension, egfr
537	age_defined_baseline, genetic_sex, merged_dbp, treated_hypertension, egfr, family_history_heart_disease
538	age_defined_baseline, genetic_sex, merged_dbp, treated_hypertension, egfr, albumin
539	age_defined_baseline, genetic_sex, merged_dbp, treated_hypertension, egfr, albumin, family_history_heart_disease
540	age_defined_baseline, genetic_sex, merged_dbp, treated_hypertension, egfr, rdw
541	age_defined_baseline, genetic_sex, merged_dbp, treated_hypertension, egfr, rdw, family_history_heart_disease
542	age_defined_baseline, genetic_sex, merged_dbp, treated_hypertension, egfr, rdw, albumin
543	age_defined_baseline, genetic_sex, merged_dbp, treated_hypertension, egfr, rdw, albumin, family_history_heart_disease
544	age_defined_baseline, genetic_sex, merged_dbp, merged_hba1c
545	age_defined_baseline, genetic_sex, merged_dbp, merged_hba1c, family_history_heart_disease
546	age_defined_baseline, genetic_sex, merged_dbp, merged_hba1c, albumin
547	age_defined_baseline, genetic_sex, merged_dbp, merged_hba1c, albumin, family_history_heart_disease
548	age_defined_baseline, genetic_sex, merged_dbp, merged_hba1c, rdw
549	age_defined_baseline, genetic_sex, merged_dbp, merged_hba1c, rdw, family_history_heart_disease
550	age_defined_baseline, genetic_sex, merged_dbp, merged_hba1c, rdw, albumin
551	age_defined_baseline, genetic_sex, merged_dbp, merged_hba1c, rdw, albumin, family_history_heart_disease
552	age_defined_baseline, genetic_sex, merged_dbp, merged_hba1c, egfr
553	age_defined_baseline, genetic_sex, merged_dbp, merged_hba1c, egfr, family_history_heart_disease
554	age_defined_baseline, genetic_sex, merged_dbp, merged_hba1c, egfr, albumin
555	age_defined_baseline, genetic_sex, merged_dbp, merged_hba1c, egfr, albumin, family_history_heart_disease
556	age_defined_baseline, genetic_sex, merged_dbp, merged_hba1c, egfr, rdw
557	age_defined_baseline, genetic_sex, merged_dbp, merged_hba1c, egfr, rdw, family_history_heart_disease
558	age_defined_baseline, genetic_sex, merged_dbp, merged_hba1c, egfr, rdw, albumin
559	age_defined_baseline, genetic_sex, merged_dbp, merged_hba1c, egfr, rdw, albumin, family_history_heart_disease
560	age_defined_baseline, genetic_sex, merged_dbp, merged_hba1c, treated_hypertension
561	age_defined_baseline, genetic_sex, merged_dbp, merged_hba1c, treated_hypertension, family_history_heart_disease
562	age_defined_baseline, genetic_sex, merged_dbp, merged_hba1c, treated_hypertension, albumin
563	age_defined_baseline, genetic_sex, merged_dbp, merged_hba1c, treated_hypertension, albumin, family_history_heart_disease
564	age_defined_baseline, genetic_sex, merged_dbp, merged_hba1c, treated_hypertension, rdw
565	age_defined_baseline, genetic_sex, merged_dbp, merged_hba1c, treated_hypertension, rdw, family_history_heart_disease
566	age_defined_baseline, genetic_sex, merged_dbp, merged_hba1c, treated_hypertension, rdw, albumin
567	age_defined_baseline, genetic_sex, merged_dbp, merged_hba1c, treated_hypertension, rdw, albumin, family_history_heart_disease
568	age_defined_baseline, genetic_sex, merged_dbp, merged_hba1c, treated_hypertension, egfr
569	age_defined_baseline, genetic_sex, merged_dbp, merged_hba1c, treated_hypertension, egfr, family_history_heart_disease
570	age_defined_baseline, genetic_sex, merged_dbp, merged_hba1c, treated_hypertension, egfr, albumin
571	age_defined_baseline, genetic_sex, merged_dbp, merged_hba1c, treated_hypertension, egfr, albumin, family_history_heart_disease
572	age_defined_baseline, genetic_sex, merged_dbp, merged_hba1c, treated_hypertension, egfr, rdw
573	age_defined_baseline, genetic_sex, merged_dbp, merged_hba1c, treated_hypertension, egfr, rdw, family_history_heart_disease
574	age_defined_baseline, genetic_sex, merged_dbp, merged_hba1c, treated_hypertension, egfr, rdw, albumin
575	age_defined_baseline, genetic_sex, merged_dbp, merged_hba1c, treated_hypertension, egfr, rdw, albumin, family_history_heart_disease
576	age_defined_baseline, genetic_sex, merged_dbp, t2dm_status
577	age_defined_baseline, genetic_sex, merged_dbp, t2dm_status, family_history_heart_disease
578	age_defined_baseline, genetic_sex, merged_dbp, t2dm_status, albumin
579	age_defined_baseline, genetic_sex, merged_dbp, t2dm_status, albumin, family_history_heart_disease
580	age_defined_baseline, genetic_sex, merged_dbp, t2dm_status, rdw
581	age_defined_baseline, genetic_sex, merged_dbp, t2dm_status, rdw, family_history_heart_disease
582	age_defined_baseline, genetic_sex, merged_dbp, t2dm_status, rdw, albumin
583	age_defined_baseline, genetic_sex, merged_dbp, t2dm_status, rdw, albumin, family_history_heart_disease
584	age_defined_baseline, genetic_sex, merged_dbp, t2dm_status, egfr
585	age_defined_baseline, genetic_sex, merged_dbp, t2dm_status, egfr, family_history_heart_disease
586	age_defined_baseline, genetic_sex, merged_dbp, t2dm_status, egfr, albumin
587	age_defined_baseline, genetic_sex, merged_dbp, t2dm_status, egfr, albumin, family_history_heart_disease
588	age_defined_baseline, genetic_sex, merged_dbp, t2dm_status, egfr, rdw
589	age_defined_baseline, genetic_sex, merged_dbp, t2dm_status, egfr, rdw, family_history_heart_disease
590	age_defined_baseline, genetic_sex, merged_dbp, t2dm_status, egfr, rdw, albumin
591	age_defined_baseline, genetic_sex, merged_dbp, t2dm_status, egfr, rdw, albumin, family_history_heart_disease
592	age_defined_baseline, genetic_sex, merged_dbp, t2dm_status, treated_hypertension
593	age_defined_baseline, genetic_sex, merged_dbp, t2dm_status, treated_hypertension, family_history_heart_disease
594	age_defined_baseline, genetic_sex, merged_dbp, t2dm_status, treated_hypertension, albumin
595	age_defined_baseline, genetic_sex, merged_dbp, t2dm_status, treated_hypertension, albumin, family_history_heart_disease
596	age_defined_baseline, genetic_sex, merged_dbp, t2dm_status, treated_hypertension, rdw
597	age_defined_baseline, genetic_sex, merged_dbp, t2dm_status, treated_hypertension, rdw, family_history_heart_disease
598	age_defined_baseline, genetic_sex, merged_dbp, t2dm_status, treated_hypertension, rdw, albumin
599	age_defined_baseline, genetic_sex, merged_dbp, t2dm_status, treated_hypertension, rdw, albumin, family_history_heart_disease
600	age_defined_baseline, genetic_sex, merged_dbp, t2dm_status, treated_hypertension, egfr
601	age_defined_baseline, genetic_sex, merged_dbp, t2dm_status, treated_hypertension, egfr, family_history_heart_disease
602	age_defined_baseline, genetic_sex, merged_dbp, t2dm_status, treated_hypertension, egfr, albumin
603	age_defined_baseline, genetic_sex, merged_dbp, t2dm_status, treated_hypertension, egfr, albumin, family_history_heart_disease
604	age_defined_baseline, genetic_sex, merged_dbp, t2dm_status, treated_hypertension, egfr, rdw
605	age_defined_baseline, genetic_sex, merged_dbp, t2dm_status, treated_hypertension, egfr, rdw, family_history_heart_disease
606	age_defined_baseline, genetic_sex, merged_dbp, t2dm_status, treated_hypertension, egfr, rdw, albumin
607	age_defined_baseline, genetic_sex, merged_dbp, t2dm_status, treated_hypertension, egfr, rdw, albumin, family_history_heart_disease
608	age_defined_baseline, genetic_sex, merged_dbp, t2dm_status, merged_hba1c
609	age_defined_baseline, genetic_sex, merged_dbp, t2dm_status, merged_hba1c, family_history_heart_disease
610	age_defined_baseline, genetic_sex, merged_dbp, t2dm_status, merged_hba1c, albumin
611	age_defined_baseline, genetic_sex, merged_dbp, t2dm_status, merged_hba1c, albumin, family_history_heart_disease
612	age_defined_baseline, genetic_sex, merged_dbp, t2dm_status, merged_hba1c, rdw
613	age_defined_baseline, genetic_sex, merged_dbp, t2dm_status, merged_hba1c, rdw, family_history_heart_disease
614	age_defined_baseline, genetic_sex, merged_dbp, t2dm_status, merged_hba1c, rdw, albumin
615	age_defined_baseline, genetic_sex, merged_dbp, t2dm_status, merged_hba1c, rdw, albumin, family_history_heart_disease
616	age_defined_baseline, genetic_sex, merged_dbp, t2dm_status, merged_hba1c, egfr
617	age_defined_baseline, genetic_sex, merged_dbp, t2dm_status, merged_hba1c, egfr, family_history_heart_disease
618	age_defined_baseline, genetic_sex, merged_dbp, t2dm_status, merged_hba1c, egfr, albumin
619	age_defined_baseline, genetic_sex, merged_dbp, t2dm_status, merged_hba1c, egfr, albumin, family_history_heart_disease
620	age_defined_baseline, genetic_sex, merged_dbp, t2dm_status, merged_hba1c, egfr, rdw
621	age_defined_baseline, genetic_sex, merged_dbp, t2dm_status, merged_hba1c, egfr, rdw, family_history_heart_disease
622	age_defined_baseline, genetic_sex, merged_dbp, t2dm_status, merged_hba1c, egfr, rdw, albumin
623	age_defined_baseline, genetic_sex, merged_dbp, t2dm_status, merged_hba1c, egfr, rdw, albumin, family_history_heart_disease
624	age_defined_baseline, genetic_sex, merged_dbp, t2dm_status, merged_hba1c, treated_hypertension
625	age_defined_baseline, genetic_sex, merged_dbp, t2dm_status, merged_hba1c, treated_hypertension, family_history_heart_disease
626	age_defined_baseline, genetic_sex, merged_dbp, t2dm_status, merged_hba1c, treated_hypertension, albumin
627	age_defined_baseline, genetic_sex, merged_dbp, t2dm_status, merged_hba1c, treated_hypertension, albumin, family_history_heart_disease
628	age_defined_baseline, genetic_sex, merged_dbp, t2dm_status, merged_hba1c, treated_hypertension, rdw
629	age_defined_baseline, genetic_sex, merged_dbp, t2dm_status, merged_hba1c, treated_hypertension, rdw, family_history_heart_disease
630	age_defined_baseline, genetic_sex, merged_dbp, t2dm_status, merged_hba1c, treated_hypertension, rdw, albumin
631	age_defined_baseline, genetic_sex, merged_dbp, t2dm_status, merged_hba1c, treated_hypertension, rdw, albumin, family_history_heart_disease
632	age_defined_baseline, genetic_sex, merged_dbp, t2dm_status, merged_hba1c, treated_hypertension, egfr
633	age_defined_baseline, genetic_sex, merged_dbp, t2dm_status, merged_hba1c, treated_hypertension, egfr, family_history_heart_disease
634	age_defined_baseline, genetic_sex, merged_dbp, t2dm_status, merged_hba1c, treated_hypertension, egfr, albumin
635	age_defined_baseline, genetic_sex, merged_dbp, t2dm_status, merged_hba1c, treated_hypertension, egfr, albumin, family_history_heart_disease
636	age_defined_baseline, genetic_sex, merged_dbp, t2dm_status, merged_hba1c, treated_hypertension, egfr, rdw
637	age_defined_baseline, genetic_sex, merged_dbp, t2dm_status, merged_hba1c, treated_hypertension, egfr, rdw, family_history_heart_disease
638	age_defined_baseline, genetic_sex, merged_dbp, t2dm_status, merged_hba1c, treated_hypertension, egfr, rdw, albumin
639	age_defined_baseline, genetic_sex, merged_dbp, t2dm_status, merged_hba1c, treated_hypertension, egfr, rdw, albumin, family_history_heart_disease
640	age_defined_baseline, genetic_sex, merged_dbp, merged_bmi
641	age_defined_baseline, genetic_sex, merged_dbp, merged_bmi, family_history_heart_disease
642	age_defined_baseline, genetic_sex, merged_dbp, merged_bmi, albumin
643	age_defined_baseline, genetic_sex, merged_dbp, merged_bmi, albumin, family_history_heart_disease
644	age_defined_baseline, genetic_sex, merged_dbp, merged_bmi, rdw
645	age_defined_baseline, genetic_sex, merged_dbp, merged_bmi, rdw, family_history_heart_disease
646	age_defined_baseline, genetic_sex, merged_dbp, merged_bmi, rdw, albumin
647	age_defined_baseline, genetic_sex, merged_dbp, merged_bmi, rdw, albumin, family_history_heart_disease
648	age_defined_baseline, genetic_sex, merged_dbp, merged_bmi, egfr
649	age_defined_baseline, genetic_sex, merged_dbp, merged_bmi, egfr, family_history_heart_disease
650	age_defined_baseline, genetic_sex, merged_dbp, merged_bmi, egfr, albumin
651	age_defined_baseline, genetic_sex, merged_dbp, merged_bmi, egfr, albumin, family_history_heart_disease
652	age_defined_baseline, genetic_sex, merged_dbp, merged_bmi, egfr, rdw
653	age_defined_baseline, genetic_sex, merged_dbp, merged_bmi, egfr, rdw, family_history_heart_disease
654	age_defined_baseline, genetic_sex, merged_dbp, merged_bmi, egfr, rdw, albumin
655	age_defined_baseline, genetic_sex, merged_dbp, merged_bmi, egfr, rdw, albumin, family_history_heart_disease
656	age_defined_baseline, genetic_sex, merged_dbp, merged_bmi, treated_hypertension
657	age_defined_baseline, genetic_sex, merged_dbp, merged_bmi, treated_hypertension, family_history_heart_disease
658	age_defined_baseline, genetic_sex, merged_dbp, merged_bmi, treated_hypertension, albumin
659	age_defined_baseline, genetic_sex, merged_dbp, merged_bmi, treated_hypertension, albumin, family_history_heart_disease
660	age_defined_baseline, genetic_sex, merged_dbp, merged_bmi, treated_hypertension, rdw
661	age_defined_baseline, genetic_sex, merged_dbp, merged_bmi, treated_hypertension, rdw, family_history_heart_disease
662	age_defined_baseline, genetic_sex, merged_dbp, merged_bmi, treated_hypertension, rdw, albumin
663	age_defined_baseline, genetic_sex, merged_dbp, merged_bmi, treated_hypertension, rdw, albumin, family_history_heart_disease
664	age_defined_baseline, genetic_sex, merged_dbp, merged_bmi, treated_hypertension, egfr
665	age_defined_baseline, genetic_sex, merged_dbp, merged_bmi, treated_hypertension, egfr, family_history_heart_disease
666	age_defined_baseline, genetic_sex, merged_dbp, merged_bmi, treated_hypertension, egfr, albumin
667	age_defined_baseline, genetic_sex, merged_dbp, merged_bmi, treated_hypertension, egfr, albumin, family_history_heart_disease
668	age_defined_baseline, genetic_sex, merged_dbp, merged_bmi, treated_hypertension, egfr, rdw
669	age_defined_baseline, genetic_sex, merged_dbp, merged_bmi, treated_hypertension, egfr, rdw, family_history_heart_disease
670	age_defined_baseline, genetic_sex, merged_dbp, merged_bmi, treated_hypertension, egfr, rdw, albumin
671	age_defined_baseline, genetic_sex, merged_dbp, merged_bmi, treated_hypertension, egfr, rdw, albumin, family_history_heart_disease
672	age_defined_baseline, genetic_sex, merged_dbp, merged_bmi, merged_hba1c
673	age_defined_baseline, genetic_sex, merged_dbp, merged_bmi, merged_hba1c, family_history_heart_disease
674	age_defined_baseline, genetic_sex, merged_dbp, merged_bmi, merged_hba1c, albumin
675	age_defined_baseline, genetic_sex, merged_dbp, merged_bmi, merged_hba1c, albumin, family_history_heart_disease
676	age_defined_baseline, genetic_sex, merged_dbp, merged_bmi, merged_hba1c, rdw
677	age_defined_baseline, genetic_sex, merged_dbp, merged_bmi, merged_hba1c, rdw, family_history_heart_disease
678	age_defined_baseline, genetic_sex, merged_dbp, merged_bmi, merged_hba1c, rdw, albumin
679	age_defined_baseline, genetic_sex, merged_dbp, merged_bmi, merged_hba1c, rdw, albumin, family_history_heart_disease
680	age_defined_baseline, genetic_sex, merged_dbp, merged_bmi, merged_hba1c, egfr
681	age_defined_baseline, genetic_sex, merged_dbp, merged_bmi, merged_hba1c, egfr, family_history_heart_disease
682	age_defined_baseline, genetic_sex, merged_dbp, merged_bmi, merged_hba1c, egfr, albumin
683	age_defined_baseline, genetic_sex, merged_dbp, merged_bmi, merged_hba1c, egfr, albumin, family_history_heart_disease
684	age_defined_baseline, genetic_sex, merged_dbp, merged_bmi, merged_hba1c, egfr, rdw
685	age_defined_baseline, genetic_sex, merged_dbp, merged_bmi, merged_hba1c, egfr, rdw, family_history_heart_disease
686	age_defined_baseline, genetic_sex, merged_dbp, merged_bmi, merged_hba1c, egfr, rdw, albumin
687	age_defined_baseline, genetic_sex, merged_dbp, merged_bmi, merged_hba1c, egfr, rdw, albumin, family_history_heart_disease
688	age_defined_baseline, genetic_sex, merged_dbp, merged_bmi, merged_hba1c, treated_hypertension
689	age_defined_baseline, genetic_sex, merged_dbp, merged_bmi, merged_hba1c, treated_hypertension, family_history_heart_disease
690	age_defined_baseline, genetic_sex, merged_dbp, merged_bmi, merged_hba1c, treated_hypertension, albumin
691	age_defined_baseline, genetic_sex, merged_dbp, merged_bmi, merged_hba1c, treated_hypertension, albumin, family_history_heart_disease
692	age_defined_baseline, genetic_sex, merged_dbp, merged_bmi, merged_hba1c, treated_hypertension, rdw
693	age_defined_baseline, genetic_sex, merged_dbp, merged_bmi, merged_hba1c, treated_hypertension, rdw, family_history_heart_disease
694	age_defined_baseline, genetic_sex, merged_dbp, merged_bmi, merged_hba1c, treated_hypertension, rdw, albumin
695	age_defined_baseline, genetic_sex, merged_dbp, merged_bmi, merged_hba1c, treated_hypertension, rdw, albumin, family_history_heart_disease
696	age_defined_baseline, genetic_sex, merged_dbp, merged_bmi, merged_hba1c, treated_hypertension, egfr
697	age_defined_baseline, genetic_sex, merged_dbp, merged_bmi, merged_hba1c, treated_hypertension, egfr, family_history_heart_disease
698	age_defined_baseline, genetic_sex, merged_dbp, merged_bmi, merged_hba1c, treated_hypertension, egfr, albumin
699	age_defined_baseline, genetic_sex, merged_dbp, merged_bmi, merged_hba1c, treated_hypertension, egfr, albumin, family_history_heart_disease
700	age_defined_baseline, genetic_sex, merged_dbp, merged_bmi, merged_hba1c, treated_hypertension, egfr, rdw
701	age_defined_baseline, genetic_sex, merged_dbp, merged_bmi, merged_hba1c, treated_hypertension, egfr, rdw, family_history_heart_disease
702	age_defined_baseline, genetic_sex, merged_dbp, merged_bmi, merged_hba1c, treated_hypertension, egfr, rdw, albumin
703	age_defined_baseline, genetic_sex, merged_dbp, merged_bmi, merged_hba1c, treated_hypertension, egfr, rdw, albumin, family_history_heart_disease
704	age_defined_baseline, genetic_sex, merged_dbp, merged_bmi, t2dm_status
705	age_defined_baseline, genetic_sex, merged_dbp, merged_bmi, t2dm_status, family_history_heart_disease
706	age_defined_baseline, genetic_sex, merged_dbp, merged_bmi, t2dm_status, albumin
707	age_defined_baseline, genetic_sex, merged_dbp, merged_bmi, t2dm_status, albumin, family_history_heart_disease
708	age_defined_baseline, genetic_sex, merged_dbp, merged_bmi, t2dm_status, rdw
709	age_defined_baseline, genetic_sex, merged_dbp, merged_bmi, t2dm_status, rdw, family_history_heart_disease
710	age_defined_baseline, genetic_sex, merged_dbp, merged_bmi, t2dm_status, rdw, albumin
711	age_defined_baseline, genetic_sex, merged_dbp, merged_bmi, t2dm_status, rdw, albumin, family_history_heart_disease
712	age_defined_baseline, genetic_sex, merged_dbp, merged_bmi, t2dm_status, egfr
713	age_defined_baseline, genetic_sex, merged_dbp, merged_bmi, t2dm_status, egfr, family_history_heart_disease
714	age_defined_baseline, genetic_sex, merged_dbp, merged_bmi, t2dm_status, egfr, albumin
715	age_defined_baseline, genetic_sex, merged_dbp, merged_bmi, t2dm_status, egfr, albumin, family_history_heart_disease
716	age_defined_baseline, genetic_sex, merged_dbp, merged_bmi, t2dm_status, egfr, rdw
717	age_defined_baseline, genetic_sex, merged_dbp, merged_bmi, t2dm_status, egfr, rdw, family_history_heart_disease
718	age_defined_baseline, genetic_sex, merged_dbp, merged_bmi, t2dm_status, egfr, rdw, albumin
719	age_defined_baseline, genetic_sex, merged_dbp, merged_bmi, t2dm_status, egfr, rdw, albumin, family_history_heart_disease
720	age_defined_baseline, genetic_sex, merged_dbp, merged_bmi, t2dm_status, treated_hypertension
721	age_defined_baseline, genetic_sex, merged_dbp, merged_bmi, t2dm_status, treated_hypertension, family_history_heart_disease
722	age_defined_baseline, genetic_sex, merged_dbp, merged_bmi, t2dm_status, treated_hypertension, albumin
723	age_defined_baseline, genetic_sex, merged_dbp, merged_bmi, t2dm_status, treated_hypertension, albumin, family_history_heart_disease
724	age_defined_baseline, genetic_sex, merged_dbp, merged_bmi, t2dm_status, treated_hypertension, rdw
725	age_defined_baseline, genetic_sex, merged_dbp, merged_bmi, t2dm_status, treated_hypertension, rdw, family_history_heart_disease
726	age_defined_baseline, genetic_sex, merged_dbp, merged_bmi, t2dm_status, treated_hypertension, rdw, albumin
727	age_defined_baseline, genetic_sex, merged_dbp, merged_bmi, t2dm_status, treated_hypertension, rdw, albumin, family_history_heart_disease
728	age_defined_baseline, genetic_sex, merged_dbp, merged_bmi, t2dm_status, treated_hypertension, egfr
729	age_defined_baseline, genetic_sex, merged_dbp, merged_bmi, t2dm_status, treated_hypertension, egfr, family_history_heart_disease
730	age_defined_baseline, genetic_sex, merged_dbp, merged_bmi, t2dm_status, treated_hypertension, egfr, albumin
731	age_defined_baseline, genetic_sex, merged_dbp, merged_bmi, t2dm_status, treated_hypertension, egfr, albumin, family_history_heart_disease
732	age_defined_baseline, genetic_sex, merged_dbp, merged_bmi, t2dm_status, treated_hypertension, egfr, rdw
733	age_defined_baseline, genetic_sex, merged_dbp, merged_bmi, t2dm_status, treated_hypertension, egfr, rdw, family_history_heart_disease
734	age_defined_baseline, genetic_sex, merged_dbp, merged_bmi, t2dm_status, treated_hypertension, egfr, rdw, albumin
735	age_defined_baseline, genetic_sex, merged_dbp, merged_bmi, t2dm_status, treated_hypertension, egfr, rdw, albumin, family_history_heart_disease
736	age_defined_baseline, genetic_sex, merged_dbp, merged_bmi, t2dm_status, merged_hba1c
737	age_defined_baseline, genetic_sex, merged_dbp, merged_bmi, t2dm_status, merged_hba1c, family_history_heart_disease
738	age_defined_baseline, genetic_sex, merged_dbp, merged_bmi, t2dm_status, merged_hba1c, albumin
739	age_defined_baseline, genetic_sex, merged_dbp, merged_bmi, t2dm_status, merged_hba1c, albumin, family_history_heart_disease
740	age_defined_baseline, genetic_sex, merged_dbp, merged_bmi, t2dm_status, merged_hba1c, rdw
741	age_defined_baseline, genetic_sex, merged_dbp, merged_bmi, t2dm_status, merged_hba1c, rdw, family_history_heart_disease
742	age_defined_baseline, genetic_sex, merged_dbp, merged_bmi, t2dm_status, merged_hba1c, rdw, albumin
743	age_defined_baseline, genetic_sex, merged_dbp, merged_bmi, t2dm_status, merged_hba1c, rdw, albumin, family_history_heart_disease
744	age_defined_baseline, genetic_sex, merged_dbp, merged_bmi, t2dm_status, merged_hba1c, egfr
745	age_defined_baseline, genetic_sex, merged_dbp, merged_bmi, t2dm_status, merged_hba1c, egfr, family_history_heart_disease
746	age_defined_baseline, genetic_sex, merged_dbp, merged_bmi, t2dm_status, merged_hba1c, egfr, albumin
747	age_defined_baseline, genetic_sex, merged_dbp, merged_bmi, t2dm_status, merged_hba1c, egfr, albumin, family_history_heart_disease
748	age_defined_baseline, genetic_sex, merged_dbp, merged_bmi, t2dm_status, merged_hba1c, egfr, rdw
749	age_defined_baseline, genetic_sex, merged_dbp, merged_bmi, t2dm_status, merged_hba1c, egfr, rdw, family_history_heart_disease
750	age_defined_baseline, genetic_sex, merged_dbp, merged_bmi, t2dm_status, merged_hba1c, egfr, rdw, albumin
751	age_defined_baseline, genetic_sex, merged_dbp, merged_bmi, t2dm_status, merged_hba1c, egfr, rdw, albumin, family_history_heart_disease
752	age_defined_baseline, genetic_sex, merged_dbp, merged_bmi, t2dm_status, merged_hba1c, treated_hypertension
753	age_defined_baseline, genetic_sex, merged_dbp, merged_bmi, t2dm_status, merged_hba1c, treated_hypertension, family_history_heart_disease
754	age_defined_baseline, genetic_sex, merged_dbp, merged_bmi, t2dm_status, merged_hba1c, treated_hypertension, albumin
755	age_defined_baseline, genetic_sex, merged_dbp, merged_bmi, t2dm_status, merged_hba1c, treated_hypertension, albumin, family_history_heart_disease
756	age_defined_baseline, genetic_sex, merged_dbp, merged_bmi, t2dm_status, merged_hba1c, treated_hypertension, rdw
757	age_defined_baseline, genetic_sex, merged_dbp, merged_bmi, t2dm_status, merged_hba1c, treated_hypertension, rdw, family_history_heart_disease
758	age_defined_baseline, genetic_sex, merged_dbp, merged_bmi, t2dm_status, merged_hba1c, treated_hypertension, rdw, albumin
759	age_defined_baseline, genetic_sex, merged_dbp, merged_bmi, t2dm_status, merged_hba1c, treated_hypertension, rdw, albumin, family_history_heart_disease
760	age_defined_baseline, genetic_sex, merged_dbp, merged_bmi, t2dm_status, merged_hba1c, treated_hypertension, egfr
761	age_defined_baseline, genetic_sex, merged_dbp, merged_bmi, t2dm_status, merged_hba1c, treated_hypertension, egfr, family_history_heart_disease
762	age_defined_baseline, genetic_sex, merged_dbp, merged_bmi, t2dm_status, merged_hba1c, treated_hypertension, egfr, albumin
763	age_defined_baseline, genetic_sex, merged_dbp, merged_bmi, t2dm_status, merged_hba1c, treated_hypertension, egfr, albumin, family_history_heart_disease
764	age_defined_baseline, genetic_sex, merged_dbp, merged_bmi, t2dm_status, merged_hba1c, treated_hypertension, egfr, rdw
765	age_defined_baseline, genetic_sex, merged_dbp, merged_bmi, t2dm_status, merged_hba1c, treated_hypertension, egfr, rdw, family_history_heart_disease
766	age_defined_baseline, genetic_sex, merged_dbp, merged_bmi, t2dm_status, merged_hba1c, treated_hypertension, egfr, rdw, albumin
767	age_defined_baseline, genetic_sex, merged_dbp, merged_bmi, t2dm_status, merged_hba1c, treated_hypertension, egfr, rdw, albumin, family_history_heart_disease
768	age_defined_baseline, genetic_sex, merged_dbp, total_chol_to_hdl_chol
769	age_defined_baseline, genetic_sex, merged_dbp, total_chol_to_hdl_chol, family_history_heart_disease
770	age_defined_baseline, genetic_sex, merged_dbp, total_chol_to_hdl_chol, albumin
771	age_defined_baseline, genetic_sex, merged_dbp, total_chol_to_hdl_chol, albumin, family_history_heart_disease
772	age_defined_baseline, genetic_sex, merged_dbp, total_chol_to_hdl_chol, rdw
773	age_defined_baseline, genetic_sex, merged_dbp, total_chol_to_hdl_chol, rdw, family_history_heart_disease
774	age_defined_baseline, genetic_sex, merged_dbp, total_chol_to_hdl_chol, rdw, albumin
775	age_defined_baseline, genetic_sex, merged_dbp, total_chol_to_hdl_chol, rdw, albumin, family_history_heart_disease
776	age_defined_baseline, genetic_sex, merged_dbp, total_chol_to_hdl_chol, egfr
777	age_defined_baseline, genetic_sex, merged_dbp, total_chol_to_hdl_chol, egfr, family_history_heart_disease
778	age_defined_baseline, genetic_sex, merged_dbp, total_chol_to_hdl_chol, egfr, albumin
779	age_defined_baseline, genetic_sex, merged_dbp, total_chol_to_hdl_chol, egfr, albumin, family_history_heart_disease
780	age_defined_baseline, genetic_sex, merged_dbp, total_chol_to_hdl_chol, egfr, rdw
781	age_defined_baseline, genetic_sex, merged_dbp, total_chol_to_hdl_chol, egfr, rdw, family_history_heart_disease
782	age_defined_baseline, genetic_sex, merged_dbp, total_chol_to_hdl_chol, egfr, rdw, albumin
783	age_defined_baseline, genetic_sex, merged_dbp, total_chol_to_hdl_chol, egfr, rdw, albumin, family_history_heart_disease
784	age_defined_baseline, genetic_sex, merged_dbp, total_chol_to_hdl_chol, treated_hypertension
785	age_defined_baseline, genetic_sex, merged_dbp, total_chol_to_hdl_chol, treated_hypertension, family_history_heart_disease
786	age_defined_baseline, genetic_sex, merged_dbp, total_chol_to_hdl_chol, treated_hypertension, albumin
787	age_defined_baseline, genetic_sex, merged_dbp, total_chol_to_hdl_chol, treated_hypertension, albumin, family_history_heart_disease
788	age_defined_baseline, genetic_sex, merged_dbp, total_chol_to_hdl_chol, treated_hypertension, rdw
789	age_defined_baseline, genetic_sex, merged_dbp, total_chol_to_hdl_chol, treated_hypertension, rdw, family_history_heart_disease
790	age_defined_baseline, genetic_sex, merged_dbp, total_chol_to_hdl_chol, treated_hypertension, rdw, albumin
791	age_defined_baseline, genetic_sex, merged_dbp, total_chol_to_hdl_chol, treated_hypertension, rdw, albumin, family_history_heart_disease
792	age_defined_baseline, genetic_sex, merged_dbp, total_chol_to_hdl_chol, treated_hypertension, egfr
793	age_defined_baseline, genetic_sex, merged_dbp, total_chol_to_hdl_chol, treated_hypertension, egfr, family_history_heart_disease
794	age_defined_baseline, genetic_sex, merged_dbp, total_chol_to_hdl_chol, treated_hypertension, egfr, albumin
795	age_defined_baseline, genetic_sex, merged_dbp, total_chol_to_hdl_chol, treated_hypertension, egfr, albumin, family_history_heart_disease
796	age_defined_baseline, genetic_sex, merged_dbp, total_chol_to_hdl_chol, treated_hypertension, egfr, rdw
797	age_defined_baseline, genetic_sex, merged_dbp, total_chol_to_hdl_chol, treated_hypertension, egfr, rdw, family_history_heart_disease
798	age_defined_baseline, genetic_sex, merged_dbp, total_chol_to_hdl_chol, treated_hypertension, egfr, rdw, albumin
799	age_defined_baseline, genetic_sex, merged_dbp, total_chol_to_hdl_chol, treated_hypertension, egfr, rdw, albumin, family_history_heart_disease
800	age_defined_baseline, genetic_sex, merged_dbp, total_chol_to_hdl_chol, merged_hba1c
801	age_defined_baseline, genetic_sex, merged_dbp, total_chol_to_hdl_chol, merged_hba1c, family_history_heart_disease
802	age_defined_baseline, genetic_sex, merged_dbp, total_chol_to_hdl_chol, merged_hba1c, albumin
803	age_defined_baseline, genetic_sex, merged_dbp, total_chol_to_hdl_chol, merged_hba1c, albumin, family_history_heart_disease
804	age_defined_baseline, genetic_sex, merged_dbp, total_chol_to_hdl_chol, merged_hba1c, rdw
805	age_defined_baseline, genetic_sex, merged_dbp, total_chol_to_hdl_chol, merged_hba1c, rdw, family_history_heart_disease
806	age_defined_baseline, genetic_sex, merged_dbp, total_chol_to_hdl_chol, merged_hba1c, rdw, albumin
807	age_defined_baseline, genetic_sex, merged_dbp, total_chol_to_hdl_chol, merged_hba1c, rdw, albumin, family_history_heart_disease
808	age_defined_baseline, genetic_sex, merged_dbp, total_chol_to_hdl_chol, merged_hba1c, egfr
809	age_defined_baseline, genetic_sex, merged_dbp, total_chol_to_hdl_chol, merged_hba1c, egfr, family_history_heart_disease
810	age_defined_baseline, genetic_sex, merged_dbp, total_chol_to_hdl_chol, merged_hba1c, egfr, albumin
811	age_defined_baseline, genetic_sex, merged_dbp, total_chol_to_hdl_chol, merged_hba1c, egfr, albumin, family_history_heart_disease
812	age_defined_baseline, genetic_sex, merged_dbp, total_chol_to_hdl_chol, merged_hba1c, egfr, rdw
813	age_defined_baseline, genetic_sex, merged_dbp, total_chol_to_hdl_chol, merged_hba1c, egfr, rdw, family_history_heart_disease
814	age_defined_baseline, genetic_sex, merged_dbp, total_chol_to_hdl_chol, merged_hba1c, egfr, rdw, albumin
815	age_defined_baseline, genetic_sex, merged_dbp, total_chol_to_hdl_chol, merged_hba1c, egfr, rdw, albumin, family_history_heart_disease
816	age_defined_baseline, genetic_sex, merged_dbp, total_chol_to_hdl_chol, merged_hba1c, treated_hypertension
817	age_defined_baseline, genetic_sex, merged_dbp, total_chol_to_hdl_chol, merged_hba1c, treated_hypertension, family_history_heart_disease
818	age_defined_baseline, genetic_sex, merged_dbp, total_chol_to_hdl_chol, merged_hba1c, treated_hypertension, albumin
819	age_defined_baseline, genetic_sex, merged_dbp, total_chol_to_hdl_chol, merged_hba1c, treated_hypertension, albumin, family_history_heart_disease
820	age_defined_baseline, genetic_sex, merged_dbp, total_chol_to_hdl_chol, merged_hba1c, treated_hypertension, rdw
821	age_defined_baseline, genetic_sex, merged_dbp, total_chol_to_hdl_chol, merged_hba1c, treated_hypertension, rdw, family_history_heart_disease
822	age_defined_baseline, genetic_sex, merged_dbp, total_chol_to_hdl_chol, merged_hba1c, treated_hypertension, rdw, albumin
823	age_defined_baseline, genetic_sex, merged_dbp, total_chol_to_hdl_chol, merged_hba1c, treated_hypertension, rdw, albumin, family_history_heart_disease
824	age_defined_baseline, genetic_sex, merged_dbp, total_chol_to_hdl_chol, merged_hba1c, treated_hypertension, egfr
825	age_defined_baseline, genetic_sex, merged_dbp, total_chol_to_hdl_chol, merged_hba1c, treated_hypertension, egfr, family_history_heart_disease
826	age_defined_baseline, genetic_sex, merged_dbp, total_chol_to_hdl_chol, merged_hba1c, treated_hypertension, egfr, albumin
827	age_defined_baseline, genetic_sex, merged_dbp, total_chol_to_hdl_chol, merged_hba1c, treated_hypertension, egfr, albumin, family_history_heart_disease
828	age_defined_baseline, genetic_sex, merged_dbp, total_chol_to_hdl_chol, merged_hba1c, treated_hypertension, egfr, rdw
829	age_defined_baseline, genetic_sex, merged_dbp, total_chol_to_hdl_chol, merged_hba1c, treated_hypertension, egfr, rdw, family_history_heart_disease
830	age_defined_baseline, genetic_sex, merged_dbp, total_chol_to_hdl_chol, merged_hba1c, treated_hypertension, egfr, rdw, albumin
831	age_defined_baseline, genetic_sex, merged_dbp, total_chol_to_hdl_chol, merged_hba1c, treated_hypertension, egfr, rdw, albumin, family_history_heart_disease
832	age_defined_baseline, genetic_sex, merged_dbp, total_chol_to_hdl_chol, t2dm_status
833	age_defined_baseline, genetic_sex, merged_dbp, total_chol_to_hdl_chol, t2dm_status, family_history_heart_disease
834	age_defined_baseline, genetic_sex, merged_dbp, total_chol_to_hdl_chol, t2dm_status, albumin
835	age_defined_baseline, genetic_sex, merged_dbp, total_chol_to_hdl_chol, t2dm_status, albumin, family_history_heart_disease
836	age_defined_baseline, genetic_sex, merged_dbp, total_chol_to_hdl_chol, t2dm_status, rdw
837	age_defined_baseline, genetic_sex, merged_dbp, total_chol_to_hdl_chol, t2dm_status, rdw, family_history_heart_disease
838	age_defined_baseline, genetic_sex, merged_dbp, total_chol_to_hdl_chol, t2dm_status, rdw, albumin
839	age_defined_baseline, genetic_sex, merged_dbp, total_chol_to_hdl_chol, t2dm_status, rdw, albumin, family_history_heart_disease
840	age_defined_baseline, genetic_sex, merged_dbp, total_chol_to_hdl_chol, t2dm_status, egfr
841	age_defined_baseline, genetic_sex, merged_dbp, total_chol_to_hdl_chol, t2dm_status, egfr, family_history_heart_disease
842	age_defined_baseline, genetic_sex, merged_dbp, total_chol_to_hdl_chol, t2dm_status, egfr, albumin
843	age_defined_baseline, genetic_sex, merged_dbp, total_chol_to_hdl_chol, t2dm_status, egfr, albumin, family_history_heart_disease
844	age_defined_baseline, genetic_sex, merged_dbp, total_chol_to_hdl_chol, t2dm_status, egfr, rdw
845	age_defined_baseline, genetic_sex, merged_dbp, total_chol_to_hdl_chol, t2dm_status, egfr, rdw, family_history_heart_disease
846	age_defined_baseline, genetic_sex, merged_dbp, total_chol_to_hdl_chol, t2dm_status, egfr, rdw, albumin
847	age_defined_baseline, genetic_sex, merged_dbp, total_chol_to_hdl_chol, t2dm_status, egfr, rdw, albumin, family_history_heart_disease
848	age_defined_baseline, genetic_sex, merged_dbp, total_chol_to_hdl_chol, t2dm_status, treated_hypertension
849	age_defined_baseline, genetic_sex, merged_dbp, total_chol_to_hdl_chol, t2dm_status, treated_hypertension, family_history_heart_disease
850	age_defined_baseline, genetic_sex, merged_dbp, total_chol_to_hdl_chol, t2dm_status, treated_hypertension, albumin
851	age_defined_baseline, genetic_sex, merged_dbp, total_chol_to_hdl_chol, t2dm_status, treated_hypertension, albumin, family_history_heart_disease
852	age_defined_baseline, genetic_sex, merged_dbp, total_chol_to_hdl_chol, t2dm_status, treated_hypertension, rdw
853	age_defined_baseline, genetic_sex, merged_dbp, total_chol_to_hdl_chol, t2dm_status, treated_hypertension, rdw, family_history_heart_disease
854	age_defined_baseline, genetic_sex, merged_dbp, total_chol_to_hdl_chol, t2dm_status, treated_hypertension, rdw, albumin
855	age_defined_baseline, genetic_sex, merged_dbp, total_chol_to_hdl_chol, t2dm_status, treated_hypertension, rdw, albumin, family_history_heart_disease
856	age_defined_baseline, genetic_sex, merged_dbp, total_chol_to_hdl_chol, t2dm_status, treated_hypertension, egfr
857	age_defined_baseline, genetic_sex, merged_dbp, total_chol_to_hdl_chol, t2dm_status, treated_hypertension, egfr, family_history_heart_disease
858	age_defined_baseline, genetic_sex, merged_dbp, total_chol_to_hdl_chol, t2dm_status, treated_hypertension, egfr, albumin
859	age_defined_baseline, genetic_sex, merged_dbp, total_chol_to_hdl_chol, t2dm_status, treated_hypertension, egfr, albumin, family_history_heart_disease
860	age_defined_baseline, genetic_sex, merged_dbp, total_chol_to_hdl_chol, t2dm_status, treated_hypertension, egfr, rdw
861	age_defined_baseline, genetic_sex, merged_dbp, total_chol_to_hdl_chol, t2dm_status, treated_hypertension, egfr, rdw, family_history_heart_disease
862	age_defined_baseline, genetic_sex, merged_dbp, total_chol_to_hdl_chol, t2dm_status, treated_hypertension, egfr, rdw, albumin
863	age_defined_baseline, genetic_sex, merged_dbp, total_chol_to_hdl_chol, t2dm_status, treated_hypertension, egfr, rdw, albumin, family_history_heart_disease
864	age_defined_baseline, genetic_sex, merged_dbp, total_chol_to_hdl_chol, t2dm_status, merged_hba1c
865	age_defined_baseline, genetic_sex, merged_dbp, total_chol_to_hdl_chol, t2dm_status, merged_hba1c, family_history_heart_disease
866	age_defined_baseline, genetic_sex, merged_dbp, total_chol_to_hdl_chol, t2dm_status, merged_hba1c, albumin
867	age_defined_baseline, genetic_sex, merged_dbp, total_chol_to_hdl_chol, t2dm_status, merged_hba1c, albumin, family_history_heart_disease
868	age_defined_baseline, genetic_sex, merged_dbp, total_chol_to_hdl_chol, t2dm_status, merged_hba1c, rdw
869	age_defined_baseline, genetic_sex, merged_dbp, total_chol_to_hdl_chol, t2dm_status, merged_hba1c, rdw, family_history_heart_disease
870	age_defined_baseline, genetic_sex, merged_dbp, total_chol_to_hdl_chol, t2dm_status, merged_hba1c, rdw, albumin
871	age_defined_baseline, genetic_sex, merged_dbp, total_chol_to_hdl_chol, t2dm_status, merged_hba1c, rdw, albumin, family_history_heart_disease
872	age_defined_baseline, genetic_sex, merged_dbp, total_chol_to_hdl_chol, t2dm_status, merged_hba1c, egfr
873	age_defined_baseline, genetic_sex, merged_dbp, total_chol_to_hdl_chol, t2dm_status, merged_hba1c, egfr, family_history_heart_disease
874	age_defined_baseline, genetic_sex, merged_dbp, total_chol_to_hdl_chol, t2dm_status, merged_hba1c, egfr, albumin
875	age_defined_baseline, genetic_sex, merged_dbp, total_chol_to_hdl_chol, t2dm_status, merged_hba1c, egfr, albumin, family_history_heart_disease
876	age_defined_baseline, genetic_sex, merged_dbp, total_chol_to_hdl_chol, t2dm_status, merged_hba1c, egfr, rdw
877	age_defined_baseline, genetic_sex, merged_dbp, total_chol_to_hdl_chol, t2dm_status, merged_hba1c, egfr, rdw, family_history_heart_disease
878	age_defined_baseline, genetic_sex, merged_dbp, total_chol_to_hdl_chol, t2dm_status, merged_hba1c, egfr, rdw, albumin
879	age_defined_baseline, genetic_sex, merged_dbp, total_chol_to_hdl_chol, t2dm_status, merged_hba1c, egfr, rdw, albumin, family_history_heart_disease
880	age_defined_baseline, genetic_sex, merged_dbp, total_chol_to_hdl_chol, t2dm_status, merged_hba1c, treated_hypertension
881	age_defined_baseline, genetic_sex, merged_dbp, total_chol_to_hdl_chol, t2dm_status, merged_hba1c, treated_hypertension, family_history_heart_disease
882	age_defined_baseline, genetic_sex, merged_dbp, total_chol_to_hdl_chol, t2dm_status, merged_hba1c, treated_hypertension, albumin
883	age_defined_baseline, genetic_sex, merged_dbp, total_chol_to_hdl_chol, t2dm_status, merged_hba1c, treated_hypertension, albumin, family_history_heart_disease
884	age_defined_baseline, genetic_sex, merged_dbp, total_chol_to_hdl_chol, t2dm_status, merged_hba1c, treated_hypertension, rdw
885	age_defined_baseline, genetic_sex, merged_dbp, total_chol_to_hdl_chol, t2dm_status, merged_hba1c, treated_hypertension, rdw, family_history_heart_disease
886	age_defined_baseline, genetic_sex, merged_dbp, total_chol_to_hdl_chol, t2dm_status, merged_hba1c, treated_hypertension, rdw, albumin
887	age_defined_baseline, genetic_sex, merged_dbp, total_chol_to_hdl_chol, t2dm_status, merged_hba1c, treated_hypertension, rdw, albumin, family_history_heart_disease
888	age_defined_baseline, genetic_sex, merged_dbp, total_chol_to_hdl_chol, t2dm_status, merged_hba1c, treated_hypertension, egfr
889	age_defined_baseline, genetic_sex, merged_dbp, total_chol_to_hdl_chol, t2dm_status, merged_hba1c, treated_hypertension, egfr, family_history_heart_disease
890	age_defined_baseline, genetic_sex, merged_dbp, total_chol_to_hdl_chol, t2dm_status, merged_hba1c, treated_hypertension, egfr, albumin
891	age_defined_baseline, genetic_sex, merged_dbp, total_chol_to_hdl_chol, t2dm_status, merged_hba1c, treated_hypertension, egfr, albumin, family_history_heart_disease
892	age_defined_baseline, genetic_sex, merged_dbp, total_chol_to_hdl_chol, t2dm_status, merged_hba1c, treated_hypertension, egfr, rdw
893	age_defined_baseline, genetic_sex, merged_dbp, total_chol_to_hdl_chol, t2dm_status, merged_hba1c, treated_hypertension, egfr, rdw, family_history_heart_disease
894	age_defined_baseline, genetic_sex, merged_dbp, total_chol_to_hdl_chol, t2dm_status, merged_hba1c, treated_hypertension, egfr, rdw, albumin
895	age_defined_baseline, genetic_sex, merged_dbp, total_chol_to_hdl_chol, t2dm_status, merged_hba1c, treated_hypertension, egfr, rdw, albumin, family_history_heart_disease
896	age_defined_baseline, genetic_sex, merged_dbp, total_chol_to_hdl_chol, merged_bmi
897	age_defined_baseline, genetic_sex, merged_dbp, total_chol_to_hdl_chol, merged_bmi, family_history_heart_disease
898	age_defined_baseline, genetic_sex, merged_dbp, total_chol_to_hdl_chol, merged_bmi, albumin
899	age_defined_baseline, genetic_sex, merged_dbp, total_chol_to_hdl_chol, merged_bmi, albumin, family_history_heart_disease
900	age_defined_baseline, genetic_sex, merged_dbp, total_chol_to_hdl_chol, merged_bmi, rdw
901	age_defined_baseline, genetic_sex, merged_dbp, total_chol_to_hdl_chol, merged_bmi, rdw, family_history_heart_disease
902	age_defined_baseline, genetic_sex, merged_dbp, total_chol_to_hdl_chol, merged_bmi, rdw, albumin
903	age_defined_baseline, genetic_sex, merged_dbp, total_chol_to_hdl_chol, merged_bmi, rdw, albumin, family_history_heart_disease
904	age_defined_baseline, genetic_sex, merged_dbp, total_chol_to_hdl_chol, merged_bmi, egfr
905	age_defined_baseline, genetic_sex, merged_dbp, total_chol_to_hdl_chol, merged_bmi, egfr, family_history_heart_disease
906	age_defined_baseline, genetic_sex, merged_dbp, total_chol_to_hdl_chol, merged_bmi, egfr, albumin
907	age_defined_baseline, genetic_sex, merged_dbp, total_chol_to_hdl_chol, merged_bmi, egfr, albumin, family_history_heart_disease
908	age_defined_baseline, genetic_sex, merged_dbp, total_chol_to_hdl_chol, merged_bmi, egfr, rdw
909	age_defined_baseline, genetic_sex, merged_dbp, total_chol_to_hdl_chol, merged_bmi, egfr, rdw, family_history_heart_disease
910	age_defined_baseline, genetic_sex, merged_dbp, total_chol_to_hdl_chol, merged_bmi, egfr, rdw, albumin
911	age_defined_baseline, genetic_sex, merged_dbp, total_chol_to_hdl_chol, merged_bmi, egfr, rdw, albumin, family_history_heart_disease
912	age_defined_baseline, genetic_sex, merged_dbp, total_chol_to_hdl_chol, merged_bmi, treated_hypertension
913	age_defined_baseline, genetic_sex, merged_dbp, total_chol_to_hdl_chol, merged_bmi, treated_hypertension, family_history_heart_disease
914	age_defined_baseline, genetic_sex, merged_dbp, total_chol_to_hdl_chol, merged_bmi, treated_hypertension, albumin
915	age_defined_baseline, genetic_sex, merged_dbp, total_chol_to_hdl_chol, merged_bmi, treated_hypertension, albumin, family_history_heart_disease
916	age_defined_baseline, genetic_sex, merged_dbp, total_chol_to_hdl_chol, merged_bmi, treated_hypertension, rdw
917	age_defined_baseline, genetic_sex, merged_dbp, total_chol_to_hdl_chol, merged_bmi, treated_hypertension, rdw, family_history_heart_disease
918	age_defined_baseline, genetic_sex, merged_dbp, total_chol_to_hdl_chol, merged_bmi, treated_hypertension, rdw, albumin
919	age_defined_baseline, genetic_sex, merged_dbp, total_chol_to_hdl_chol, merged_bmi, treated_hypertension, rdw, albumin, family_history_heart_disease
920	age_defined_baseline, genetic_sex, merged_dbp, total_chol_to_hdl_chol, merged_bmi, treated_hypertension, egfr
921	age_defined_baseline, genetic_sex, merged_dbp, total_chol_to_hdl_chol, merged_bmi, treated_hypertension, egfr, family_history_heart_disease
922	age_defined_baseline, genetic_sex, merged_dbp, total_chol_to_hdl_chol, merged_bmi, treated_hypertension, egfr, albumin
923	age_defined_baseline, genetic_sex, merged_dbp, total_chol_to_hdl_chol, merged_bmi, treated_hypertension, egfr, albumin, family_history_heart_disease
924	age_defined_baseline, genetic_sex, merged_dbp, total_chol_to_hdl_chol, merged_bmi, treated_hypertension, egfr, rdw
925	age_defined_baseline, genetic_sex, merged_dbp, total_chol_to_hdl_chol, merged_bmi, treated_hypertension, egfr, rdw, family_history_heart_disease
926	age_defined_baseline, genetic_sex, merged_dbp, total_chol_to_hdl_chol, merged_bmi, treated_hypertension, egfr, rdw, albumin
927	age_defined_baseline, genetic_sex, merged_dbp, total_chol_to_hdl_chol, merged_bmi, treated_hypertension, egfr, rdw, albumin, family_history_heart_disease
928	age_defined_baseline, genetic_sex, merged_dbp, total_chol_to_hdl_chol, merged_bmi, merged_hba1c
929	age_defined_baseline, genetic_sex, merged_dbp, total_chol_to_hdl_chol, merged_bmi, merged_hba1c, family_history_heart_disease
930	age_defined_baseline, genetic_sex, merged_dbp, total_chol_to_hdl_chol, merged_bmi, merged_hba1c, albumin
931	age_defined_baseline, genetic_sex, merged_dbp, total_chol_to_hdl_chol, merged_bmi, merged_hba1c, albumin, family_history_heart_disease
932	age_defined_baseline, genetic_sex, merged_dbp, total_chol_to_hdl_chol, merged_bmi, merged_hba1c, rdw
933	age_defined_baseline, genetic_sex, merged_dbp, total_chol_to_hdl_chol, merged_bmi, merged_hba1c, rdw, family_history_heart_disease
934	age_defined_baseline, genetic_sex, merged_dbp, total_chol_to_hdl_chol, merged_bmi, merged_hba1c, rdw, albumin
935	age_defined_baseline, genetic_sex, merged_dbp, total_chol_to_hdl_chol, merged_bmi, merged_hba1c, rdw, albumin, family_history_heart_disease
936	age_defined_baseline, genetic_sex, merged_dbp, total_chol_to_hdl_chol, merged_bmi, merged_hba1c, egfr
937	age_defined_baseline, genetic_sex, merged_dbp, total_chol_to_hdl_chol, merged_bmi, merged_hba1c, egfr, family_history_heart_disease
938	age_defined_baseline, genetic_sex, merged_dbp, total_chol_to_hdl_chol, merged_bmi, merged_hba1c, egfr, albumin
939	age_defined_baseline, genetic_sex, merged_dbp, total_chol_to_hdl_chol, merged_bmi, merged_hba1c, egfr, albumin, family_history_heart_disease
940	age_defined_baseline, genetic_sex, merged_dbp, total_chol_to_hdl_chol, merged_bmi, merged_hba1c, egfr, rdw
941	age_defined_baseline, genetic_sex, merged_dbp, total_chol_to_hdl_chol, merged_bmi, merged_hba1c, egfr, rdw, family_history_heart_disease
942	age_defined_baseline, genetic_sex, merged_dbp, total_chol_to_hdl_chol, merged_bmi, merged_hba1c, egfr, rdw, albumin
943	age_defined_baseline, genetic_sex, merged_dbp, total_chol_to_hdl_chol, merged_bmi, merged_hba1c, egfr, rdw, albumin, family_history_heart_disease
944	age_defined_baseline, genetic_sex, merged_dbp, total_chol_to_hdl_chol, merged_bmi, merged_hba1c, treated_hypertension
945	age_defined_baseline, genetic_sex, merged_dbp, total_chol_to_hdl_chol, merged_bmi, merged_hba1c, treated_hypertension, family_history_heart_disease
946	age_defined_baseline, genetic_sex, merged_dbp, total_chol_to_hdl_chol, merged_bmi, merged_hba1c, treated_hypertension, albumin
947	age_defined_baseline, genetic_sex, merged_dbp, total_chol_to_hdl_chol, merged_bmi, merged_hba1c, treated_hypertension, albumin, family_history_heart_disease
948	age_defined_baseline, genetic_sex, merged_dbp, total_chol_to_hdl_chol, merged_bmi, merged_hba1c, treated_hypertension, rdw
949	age_defined_baseline, genetic_sex, merged_dbp, total_chol_to_hdl_chol, merged_bmi, merged_hba1c, treated_hypertension, rdw, family_history_heart_disease
950	age_defined_baseline, genetic_sex, merged_dbp, total_chol_to_hdl_chol, merged_bmi, merged_hba1c, treated_hypertension, rdw, albumin
951	age_defined_baseline, genetic_sex, merged_dbp, total_chol_to_hdl_chol, merged_bmi, merged_hba1c, treated_hypertension, rdw, albumin, family_history_heart_disease
952	age_defined_baseline, genetic_sex, merged_dbp, total_chol_to_hdl_chol, merged_bmi, merged_hba1c, treated_hypertension, egfr
953	age_defined_baseline, genetic_sex, merged_dbp, total_chol_to_hdl_chol, merged_bmi, merged_hba1c, treated_hypertension, egfr, family_history_heart_disease
954	age_defined_baseline, genetic_sex, merged_dbp, total_chol_to_hdl_chol, merged_bmi, merged_hba1c, treated_hypertension, egfr, albumin
955	age_defined_baseline, genetic_sex, merged_dbp, total_chol_to_hdl_chol, merged_bmi, merged_hba1c, treated_hypertension, egfr, albumin, family_history_heart_disease
956	age_defined_baseline, genetic_sex, merged_dbp, total_chol_to_hdl_chol, merged_bmi, merged_hba1c, treated_hypertension, egfr, rdw
957	age_defined_baseline, genetic_sex, merged_dbp, total_chol_to_hdl_chol, merged_bmi, merged_hba1c, treated_hypertension, egfr, rdw, family_history_heart_disease
958	age_defined_baseline, genetic_sex, merged_dbp, total_chol_to_hdl_chol, merged_bmi, merged_hba1c, treated_hypertension, egfr, rdw, albumin
959	age_defined_baseline, genetic_sex, merged_dbp, total_chol_to_hdl_chol, merged_bmi, merged_hba1c, treated_hypertension, egfr, rdw, albumin, family_history_heart_disease
960	age_defined_baseline, genetic_sex, merged_dbp, total_chol_to_hdl_chol, merged_bmi, t2dm_status
961	age_defined_baseline, genetic_sex, merged_dbp, total_chol_to_hdl_chol, merged_bmi, t2dm_status, family_history_heart_disease
962	age_defined_baseline, genetic_sex, merged_dbp, total_chol_to_hdl_chol, merged_bmi, t2dm_status, albumin
963	age_defined_baseline, genetic_sex, merged_dbp, total_chol_to_hdl_chol, merged_bmi, t2dm_status, albumin, family_history_heart_disease
964	age_defined_baseline, genetic_sex, merged_dbp, total_chol_to_hdl_chol, merged_bmi, t2dm_status, rdw
965	age_defined_baseline, genetic_sex, merged_dbp, total_chol_to_hdl_chol, merged_bmi, t2dm_status, rdw, family_history_heart_disease
966	age_defined_baseline, genetic_sex, merged_dbp, total_chol_to_hdl_chol, merged_bmi, t2dm_status, rdw, albumin
967	age_defined_baseline, genetic_sex, merged_dbp, total_chol_to_hdl_chol, merged_bmi, t2dm_status, rdw, albumin, family_history_heart_disease
968	age_defined_baseline, genetic_sex, merged_dbp, total_chol_to_hdl_chol, merged_bmi, t2dm_status, egfr
969	age_defined_baseline, genetic_sex, merged_dbp, total_chol_to_hdl_chol, merged_bmi, t2dm_status, egfr, family_history_heart_disease
970	age_defined_baseline, genetic_sex, merged_dbp, total_chol_to_hdl_chol, merged_bmi, t2dm_status, egfr, albumin
971	age_defined_baseline, genetic_sex, merged_dbp, total_chol_to_hdl_chol, merged_bmi, t2dm_status, egfr, albumin, family_history_heart_disease
972	age_defined_baseline, genetic_sex, merged_dbp, total_chol_to_hdl_chol, merged_bmi, t2dm_status, egfr, rdw
973	age_defined_baseline, genetic_sex, merged_dbp, total_chol_to_hdl_chol, merged_bmi, t2dm_status, egfr, rdw, family_history_heart_disease
974	age_defined_baseline, genetic_sex, merged_dbp, total_chol_to_hdl_chol, merged_bmi, t2dm_status, egfr, rdw, albumin
975	age_defined_baseline, genetic_sex, merged_dbp, total_chol_to_hdl_chol, merged_bmi, t2dm_status, egfr, rdw, albumin, family_history_heart_disease
976	age_defined_baseline, genetic_sex, merged_dbp, total_chol_to_hdl_chol, merged_bmi, t2dm_status, treated_hypertension
977	age_defined_baseline, genetic_sex, merged_dbp, total_chol_to_hdl_chol, merged_bmi, t2dm_status, treated_hypertension, family_history_heart_disease
978	age_defined_baseline, genetic_sex, merged_dbp, total_chol_to_hdl_chol, merged_bmi, t2dm_status, treated_hypertension, albumin
979	age_defined_baseline, genetic_sex, merged_dbp, total_chol_to_hdl_chol, merged_bmi, t2dm_status, treated_hypertension, albumin, family_history_heart_disease
980	age_defined_baseline, genetic_sex, merged_dbp, total_chol_to_hdl_chol, merged_bmi, t2dm_status, treated_hypertension, rdw
981	age_defined_baseline, genetic_sex, merged_dbp, total_chol_to_hdl_chol, merged_bmi, t2dm_status, treated_hypertension, rdw, family_history_heart_disease
982	age_defined_baseline, genetic_sex, merged_dbp, total_chol_to_hdl_chol, merged_bmi, t2dm_status, treated_hypertension, rdw, albumin
983	age_defined_baseline, genetic_sex, merged_dbp, total_chol_to_hdl_chol, merged_bmi, t2dm_status, treated_hypertension, rdw, albumin, family_history_heart_disease
984	age_defined_baseline, genetic_sex, merged_dbp, total_chol_to_hdl_chol, merged_bmi, t2dm_status, treated_hypertension, egfr
985	age_defined_baseline, genetic_sex, merged_dbp, total_chol_to_hdl_chol, merged_bmi, t2dm_status, treated_hypertension, egfr, family_history_heart_disease
986	age_defined_baseline, genetic_sex, merged_dbp, total_chol_to_hdl_chol, merged_bmi, t2dm_status, treated_hypertension, egfr, albumin
987	age_defined_baseline, genetic_sex, merged_dbp, total_chol_to_hdl_chol, merged_bmi, t2dm_status, treated_hypertension, egfr, albumin, family_history_heart_disease
988	age_defined_baseline, genetic_sex, merged_dbp, total_chol_to_hdl_chol, merged_bmi, t2dm_status, treated_hypertension, egfr, rdw
989	age_defined_baseline, genetic_sex, merged_dbp, total_chol_to_hdl_chol, merged_bmi, t2dm_status, treated_hypertension, egfr, rdw, family_history_heart_disease
990	age_defined_baseline, genetic_sex, merged_dbp, total_chol_to_hdl_chol, merged_bmi, t2dm_status, treated_hypertension, egfr, rdw, albumin
991	age_defined_baseline, genetic_sex, merged_dbp, total_chol_to_hdl_chol, merged_bmi, t2dm_status, treated_hypertension, egfr, rdw, albumin, family_history_heart_disease
992	age_defined_baseline, genetic_sex, merged_dbp, total_chol_to_hdl_chol, merged_bmi, t2dm_status, merged_hba1c
993	age_defined_baseline, genetic_sex, merged_dbp, total_chol_to_hdl_chol, merged_bmi, t2dm_status, merged_hba1c, family_history_heart_disease
994	age_defined_baseline, genetic_sex, merged_dbp, total_chol_to_hdl_chol, merged_bmi, t2dm_status, merged_hba1c, albumin
995	age_defined_baseline, genetic_sex, merged_dbp, total_chol_to_hdl_chol, merged_bmi, t2dm_status, merged_hba1c, albumin, family_history_heart_disease
996	age_defined_baseline, genetic_sex, merged_dbp, total_chol_to_hdl_chol, merged_bmi, t2dm_status, merged_hba1c, rdw
997	age_defined_baseline, genetic_sex, merged_dbp, total_chol_to_hdl_chol, merged_bmi, t2dm_status, merged_hba1c, rdw, family_history_heart_disease
998	age_defined_baseline, genetic_sex, merged_dbp, total_chol_to_hdl_chol, merged_bmi, t2dm_status, merged_hba1c, rdw, albumin
999	age_defined_baseline, genetic_sex, merged_dbp, total_chol_to_hdl_chol, merged_bmi, t2dm_status, merged_hba1c, rdw, albumin, family_history_heart_disease
1000	age_defined_baseline, genetic_sex, merged_dbp, total_chol_to_hdl_chol, merged_bmi, t2dm_status, merged_hba1c, egfr
1001	age_defined_baseline, genetic_sex, merged_dbp, total_chol_to_hdl_chol, merged_bmi, t2dm_status, merged_hba1c, egfr, family_history_heart_disease
1002	age_defined_baseline, genetic_sex, merged_dbp, total_chol_to_hdl_chol, merged_bmi, t2dm_status, merged_hba1c, egfr, albumin
1003	age_defined_baseline, genetic_sex, merged_dbp, total_chol_to_hdl_chol, merged_bmi, t2dm_status, merged_hba1c, egfr, albumin, family_history_heart_disease
1004	age_defined_baseline, genetic_sex, merged_dbp, total_chol_to_hdl_chol, merged_bmi, t2dm_status, merged_hba1c, egfr, rdw
1005	age_defined_baseline, genetic_sex, merged_dbp, total_chol_to_hdl_chol, merged_bmi, t2dm_status, merged_hba1c, egfr, rdw, family_history_heart_disease
1006	age_defined_baseline, genetic_sex, merged_dbp, total_chol_to_hdl_chol, merged_bmi, t2dm_status, merged_hba1c, egfr, rdw, albumin
1007	age_defined_baseline, genetic_sex, merged_dbp, total_chol_to_hdl_chol, merged_bmi, t2dm_status, merged_hba1c, egfr, rdw, albumin, family_history_heart_disease
1008	age_defined_baseline, genetic_sex, merged_dbp, total_chol_to_hdl_chol, merged_bmi, t2dm_status, merged_hba1c, treated_hypertension
1009	age_defined_baseline, genetic_sex, merged_dbp, total_chol_to_hdl_chol, merged_bmi, t2dm_status, merged_hba1c, treated_hypertension, family_history_heart_disease
1010	age_defined_baseline, genetic_sex, merged_dbp, total_chol_to_hdl_chol, merged_bmi, t2dm_status, merged_hba1c, treated_hypertension, albumin
1011	age_defined_baseline, genetic_sex, merged_dbp, total_chol_to_hdl_chol, merged_bmi, t2dm_status, merged_hba1c, treated_hypertension, albumin, family_history_heart_disease
1012	age_defined_baseline, genetic_sex, merged_dbp, total_chol_to_hdl_chol, merged_bmi, t2dm_status, merged_hba1c, treated_hypertension, rdw
1013	age_defined_baseline, genetic_sex, merged_dbp, total_chol_to_hdl_chol, merged_bmi, t2dm_status, merged_hba1c, treated_hypertension, rdw, family_history_heart_disease
1014	age_defined_baseline, genetic_sex, merged_dbp, total_chol_to_hdl_chol, merged_bmi, t2dm_status, merged_hba1c, treated_hypertension, rdw, albumin
1015	age_defined_baseline, genetic_sex, merged_dbp, total_chol_to_hdl_chol, merged_bmi, t2dm_status, merged_hba1c, treated_hypertension, rdw, albumin, family_history_heart_disease
1016	age_defined_baseline, genetic_sex, merged_dbp, total_chol_to_hdl_chol, merged_bmi, t2dm_status, merged_hba1c, treated_hypertension, egfr
1017	age_defined_baseline, genetic_sex, merged_dbp, total_chol_to_hdl_chol, merged_bmi, t2dm_status, merged_hba1c, treated_hypertension, egfr, family_history_heart_disease
1018	age_defined_baseline, genetic_sex, merged_dbp, total_chol_to_hdl_chol, merged_bmi, t2dm_status, merged_hba1c, treated_hypertension, egfr, albumin
1019	age_defined_baseline, genetic_sex, merged_dbp, total_chol_to_hdl_chol, merged_bmi, t2dm_status, merged_hba1c, treated_hypertension, egfr, albumin, family_history_heart_disease
1020	age_defined_baseline, genetic_sex, merged_dbp, total_chol_to_hdl_chol, merged_bmi, t2dm_status, merged_hba1c, treated_hypertension, egfr, rdw
1021	age_defined_baseline, genetic_sex, merged_dbp, total_chol_to_hdl_chol, merged_bmi, t2dm_status, merged_hba1c, treated_hypertension, egfr, rdw, family_history_heart_disease
1022	age_defined_baseline, genetic_sex, merged_dbp, total_chol_to_hdl_chol, merged_bmi, t2dm_status, merged_hba1c, treated_hypertension, egfr, rdw, albumin
1023	age_defined_baseline, genetic_sex, merged_dbp, total_chol_to_hdl_chol, merged_bmi, t2dm_status, merged_hba1c, treated_hypertension, egfr, rdw, albumin, family_history_heart_disease
1024	age_defined_baseline, genetic_sex, merged_sbp
1025	age_defined_baseline, genetic_sex, merged_sbp, family_history_heart_disease
1026	age_defined_baseline, genetic_sex, merged_sbp, albumin
1027	age_defined_baseline, genetic_sex, merged_sbp, albumin, family_history_heart_disease
1028	age_defined_baseline, genetic_sex, merged_sbp, rdw
1029	age_defined_baseline, genetic_sex, merged_sbp, rdw, family_history_heart_disease
1030	age_defined_baseline, genetic_sex, merged_sbp, rdw, albumin
1031	age_defined_baseline, genetic_sex, merged_sbp, rdw, albumin, family_history_heart_disease
1032	age_defined_baseline, genetic_sex, merged_sbp, egfr
1033	age_defined_baseline, genetic_sex, merged_sbp, egfr, family_history_heart_disease
1034	age_defined_baseline, genetic_sex, merged_sbp, egfr, albumin
1035	age_defined_baseline, genetic_sex, merged_sbp, egfr, albumin, family_history_heart_disease
1036	age_defined_baseline, genetic_sex, merged_sbp, egfr, rdw
1037	age_defined_baseline, genetic_sex, merged_sbp, egfr, rdw, family_history_heart_disease
1038	age_defined_baseline, genetic_sex, merged_sbp, egfr, rdw, albumin
1039	age_defined_baseline, genetic_sex, merged_sbp, egfr, rdw, albumin, family_history_heart_disease
1040	age_defined_baseline, genetic_sex, merged_sbp, treated_hypertension
1041	age_defined_baseline, genetic_sex, merged_sbp, treated_hypertension, family_history_heart_disease
1042	age_defined_baseline, genetic_sex, merged_sbp, treated_hypertension, albumin
1043	age_defined_baseline, genetic_sex, merged_sbp, treated_hypertension, albumin, family_history_heart_disease
1044	age_defined_baseline, genetic_sex, merged_sbp, treated_hypertension, rdw
1045	age_defined_baseline, genetic_sex, merged_sbp, treated_hypertension, rdw, family_history_heart_disease
1046	age_defined_baseline, genetic_sex, merged_sbp, treated_hypertension, rdw, albumin
1047	age_defined_baseline, genetic_sex, merged_sbp, treated_hypertension, rdw, albumin, family_history_heart_disease
1048	age_defined_baseline, genetic_sex, merged_sbp, treated_hypertension, egfr
1049	age_defined_baseline, genetic_sex, merged_sbp, treated_hypertension, egfr, family_history_heart_disease
1050	age_defined_baseline, genetic_sex, merged_sbp, treated_hypertension, egfr, albumin
1051	age_defined_baseline, genetic_sex, merged_sbp, treated_hypertension, egfr, albumin, family_history_heart_disease
1052	age_defined_baseline, genetic_sex, merged_sbp, treated_hypertension, egfr, rdw
1053	age_defined_baseline, genetic_sex, merged_sbp, treated_hypertension, egfr, rdw, family_history_heart_disease
1054	age_defined_baseline, genetic_sex, merged_sbp, treated_hypertension, egfr, rdw, albumin
1055	age_defined_baseline, genetic_sex, merged_sbp, treated_hypertension, egfr, rdw, albumin, family_history_heart_disease
1056	age_defined_baseline, genetic_sex, merged_sbp, merged_hba1c
1057	age_defined_baseline, genetic_sex, merged_sbp, merged_hba1c, family_history_heart_disease
1058	age_defined_baseline, genetic_sex, merged_sbp, merged_hba1c, albumin
1059	age_defined_baseline, genetic_sex, merged_sbp, merged_hba1c, albumin, family_history_heart_disease
1060	age_defined_baseline, genetic_sex, merged_sbp, merged_hba1c, rdw
1061	age_defined_baseline, genetic_sex, merged_sbp, merged_hba1c, rdw, family_history_heart_disease
1062	age_defined_baseline, genetic_sex, merged_sbp, merged_hba1c, rdw, albumin
1063	age_defined_baseline, genetic_sex, merged_sbp, merged_hba1c, rdw, albumin, family_history_heart_disease
1064	age_defined_baseline, genetic_sex, merged_sbp, merged_hba1c, egfr
1065	age_defined_baseline, genetic_sex, merged_sbp, merged_hba1c, egfr, family_history_heart_disease
1066	age_defined_baseline, genetic_sex, merged_sbp, merged_hba1c, egfr, albumin
1067	age_defined_baseline, genetic_sex, merged_sbp, merged_hba1c, egfr, albumin, family_history_heart_disease
1068	age_defined_baseline, genetic_sex, merged_sbp, merged_hba1c, egfr, rdw
1069	age_defined_baseline, genetic_sex, merged_sbp, merged_hba1c, egfr, rdw, family_history_heart_disease
1070	age_defined_baseline, genetic_sex, merged_sbp, merged_hba1c, egfr, rdw, albumin
1071	age_defined_baseline, genetic_sex, merged_sbp, merged_hba1c, egfr, rdw, albumin, family_history_heart_disease
1072	age_defined_baseline, genetic_sex, merged_sbp, merged_hba1c, treated_hypertension
1073	age_defined_baseline, genetic_sex, merged_sbp, merged_hba1c, treated_hypertension, family_history_heart_disease
1074	age_defined_baseline, genetic_sex, merged_sbp, merged_hba1c, treated_hypertension, albumin
1075	age_defined_baseline, genetic_sex, merged_sbp, merged_hba1c, treated_hypertension, albumin, family_history_heart_disease
1076	age_defined_baseline, genetic_sex, merged_sbp, merged_hba1c, treated_hypertension, rdw
1077	age_defined_baseline, genetic_sex, merged_sbp, merged_hba1c, treated_hypertension, rdw, family_history_heart_disease
1078	age_defined_baseline, genetic_sex, merged_sbp, merged_hba1c, treated_hypertension, rdw, albumin
1079	age_defined_baseline, genetic_sex, merged_sbp, merged_hba1c, treated_hypertension, rdw, albumin, family_history_heart_disease
1080	age_defined_baseline, genetic_sex, merged_sbp, merged_hba1c, treated_hypertension, egfr
1081	age_defined_baseline, genetic_sex, merged_sbp, merged_hba1c, treated_hypertension, egfr, family_history_heart_disease
1082	age_defined_baseline, genetic_sex, merged_sbp, merged_hba1c, treated_hypertension, egfr, albumin
1083	age_defined_baseline, genetic_sex, merged_sbp, merged_hba1c, treated_hypertension, egfr, albumin, family_history_heart_disease
1084	age_defined_baseline, genetic_sex, merged_sbp, merged_hba1c, treated_hypertension, egfr, rdw
1085	age_defined_baseline, genetic_sex, merged_sbp, merged_hba1c, treated_hypertension, egfr, rdw, family_history_heart_disease
1086	age_defined_baseline, genetic_sex, merged_sbp, merged_hba1c, treated_hypertension, egfr, rdw, albumin
1087	age_defined_baseline, genetic_sex, merged_sbp, merged_hba1c, treated_hypertension, egfr, rdw, albumin, family_history_heart_disease
1088	age_defined_baseline, genetic_sex, merged_sbp, t2dm_status
1089	age_defined_baseline, genetic_sex, merged_sbp, t2dm_status, family_history_heart_disease
1090	age_defined_baseline, genetic_sex, merged_sbp, t2dm_status, albumin
1091	age_defined_baseline, genetic_sex, merged_sbp, t2dm_status, albumin, family_history_heart_disease
1092	age_defined_baseline, genetic_sex, merged_sbp, t2dm_status, rdw
1093	age_defined_baseline, genetic_sex, merged_sbp, t2dm_status, rdw, family_history_heart_disease
1094	age_defined_baseline, genetic_sex, merged_sbp, t2dm_status, rdw, albumin
1095	age_defined_baseline, genetic_sex, merged_sbp, t2dm_status, rdw, albumin, family_history_heart_disease
1096	age_defined_baseline, genetic_sex, merged_sbp, t2dm_status, egfr
1097	age_defined_baseline, genetic_sex, merged_sbp, t2dm_status, egfr, family_history_heart_disease
1098	age_defined_baseline, genetic_sex, merged_sbp, t2dm_status, egfr, albumin
1099	age_defined_baseline, genetic_sex, merged_sbp, t2dm_status, egfr, albumin, family_history_heart_disease
1100	age_defined_baseline, genetic_sex, merged_sbp, t2dm_status, egfr, rdw
1101	age_defined_baseline, genetic_sex, merged_sbp, t2dm_status, egfr, rdw, family_history_heart_disease
1102	age_defined_baseline, genetic_sex, merged_sbp, t2dm_status, egfr, rdw, albumin
1103	age_defined_baseline, genetic_sex, merged_sbp, t2dm_status, egfr, rdw, albumin, family_history_heart_disease
1104	age_defined_baseline, genetic_sex, merged_sbp, t2dm_status, treated_hypertension
1105	age_defined_baseline, genetic_sex, merged_sbp, t2dm_status, treated_hypertension, family_history_heart_disease
1106	age_defined_baseline, genetic_sex, merged_sbp, t2dm_status, treated_hypertension, albumin
1107	age_defined_baseline, genetic_sex, merged_sbp, t2dm_status, treated_hypertension, albumin, family_history_heart_disease
1108	age_defined_baseline, genetic_sex, merged_sbp, t2dm_status, treated_hypertension, rdw
1109	age_defined_baseline, genetic_sex, merged_sbp, t2dm_status, treated_hypertension, rdw, family_history_heart_disease
1110	age_defined_baseline, genetic_sex, merged_sbp, t2dm_status, treated_hypertension, rdw, albumin
1111	age_defined_baseline, genetic_sex, merged_sbp, t2dm_status, treated_hypertension, rdw, albumin, family_history_heart_disease
1112	age_defined_baseline, genetic_sex, merged_sbp, t2dm_status, treated_hypertension, egfr
1113	age_defined_baseline, genetic_sex, merged_sbp, t2dm_status, treated_hypertension, egfr, family_history_heart_disease
1114	age_defined_baseline, genetic_sex, merged_sbp, t2dm_status, treated_hypertension, egfr, albumin
1115	age_defined_baseline, genetic_sex, merged_sbp, t2dm_status, treated_hypertension, egfr, albumin, family_history_heart_disease
1116	age_defined_baseline, genetic_sex, merged_sbp, t2dm_status, treated_hypertension, egfr, rdw
1117	age_defined_baseline, genetic_sex, merged_sbp, t2dm_status, treated_hypertension, egfr, rdw, family_history_heart_disease
1118	age_defined_baseline, genetic_sex, merged_sbp, t2dm_status, treated_hypertension, egfr, rdw, albumin
1119	age_defined_baseline, genetic_sex, merged_sbp, t2dm_status, treated_hypertension, egfr, rdw, albumin, family_history_heart_disease
1120	age_defined_baseline, genetic_sex, merged_sbp, t2dm_status, merged_hba1c
1121	age_defined_baseline, genetic_sex, merged_sbp, t2dm_status, merged_hba1c, family_history_heart_disease
1122	age_defined_baseline, genetic_sex, merged_sbp, t2dm_status, merged_hba1c, albumin
1123	age_defined_baseline, genetic_sex, merged_sbp, t2dm_status, merged_hba1c, albumin, family_history_heart_disease
1124	age_defined_baseline, genetic_sex, merged_sbp, t2dm_status, merged_hba1c, rdw
1125	age_defined_baseline, genetic_sex, merged_sbp, t2dm_status, merged_hba1c, rdw, family_history_heart_disease
1126	age_defined_baseline, genetic_sex, merged_sbp, t2dm_status, merged_hba1c, rdw, albumin
1127	age_defined_baseline, genetic_sex, merged_sbp, t2dm_status, merged_hba1c, rdw, albumin, family_history_heart_disease
1128	age_defined_baseline, genetic_sex, merged_sbp, t2dm_status, merged_hba1c, egfr
1129	age_defined_baseline, genetic_sex, merged_sbp, t2dm_status, merged_hba1c, egfr, family_history_heart_disease
1130	age_defined_baseline, genetic_sex, merged_sbp, t2dm_status, merged_hba1c, egfr, albumin
1131	age_defined_baseline, genetic_sex, merged_sbp, t2dm_status, merged_hba1c, egfr, albumin, family_history_heart_disease
1132	age_defined_baseline, genetic_sex, merged_sbp, t2dm_status, merged_hba1c, egfr, rdw
1133	age_defined_baseline, genetic_sex, merged_sbp, t2dm_status, merged_hba1c, egfr, rdw, family_history_heart_disease
1134	age_defined_baseline, genetic_sex, merged_sbp, t2dm_status, merged_hba1c, egfr, rdw, albumin
1135	age_defined_baseline, genetic_sex, merged_sbp, t2dm_status, merged_hba1c, egfr, rdw, albumin, family_history_heart_disease
1136	age_defined_baseline, genetic_sex, merged_sbp, t2dm_status, merged_hba1c, treated_hypertension
1137	age_defined_baseline, genetic_sex, merged_sbp, t2dm_status, merged_hba1c, treated_hypertension, family_history_heart_disease
1138	age_defined_baseline, genetic_sex, merged_sbp, t2dm_status, merged_hba1c, treated_hypertension, albumin
1139	age_defined_baseline, genetic_sex, merged_sbp, t2dm_status, merged_hba1c, treated_hypertension, albumin, family_history_heart_disease
1140	age_defined_baseline, genetic_sex, merged_sbp, t2dm_status, merged_hba1c, treated_hypertension, rdw
1141	age_defined_baseline, genetic_sex, merged_sbp, t2dm_status, merged_hba1c, treated_hypertension, rdw, family_history_heart_disease
1142	age_defined_baseline, genetic_sex, merged_sbp, t2dm_status, merged_hba1c, treated_hypertension, rdw, albumin
1143	age_defined_baseline, genetic_sex, merged_sbp, t2dm_status, merged_hba1c, treated_hypertension, rdw, albumin, family_history_heart_disease
1144	age_defined_baseline, genetic_sex, merged_sbp, t2dm_status, merged_hba1c, treated_hypertension, egfr
1145	age_defined_baseline, genetic_sex, merged_sbp, t2dm_status, merged_hba1c, treated_hypertension, egfr, family_history_heart_disease
1146	age_defined_baseline, genetic_sex, merged_sbp, t2dm_status, merged_hba1c, treated_hypertension, egfr, albumin
1147	age_defined_baseline, genetic_sex, merged_sbp, t2dm_status, merged_hba1c, treated_hypertension, egfr, albumin, family_history_heart_disease
1148	age_defined_baseline, genetic_sex, merged_sbp, t2dm_status, merged_hba1c, treated_hypertension, egfr, rdw
1149	age_defined_baseline, genetic_sex, merged_sbp, t2dm_status, merged_hba1c, treated_hypertension, egfr, rdw, family_history_heart_disease
1150	age_defined_baseline, genetic_sex, merged_sbp, t2dm_status, merged_hba1c, treated_hypertension, egfr, rdw, albumin
1151	age_defined_baseline, genetic_sex, merged_sbp, t2dm_status, merged_hba1c, treated_hypertension, egfr, rdw, albumin, family_history_heart_disease
1152	age_defined_baseline, genetic_sex, merged_sbp, merged_bmi
1153	age_defined_baseline, genetic_sex, merged_sbp, merged_bmi, family_history_heart_disease
1154	age_defined_baseline, genetic_sex, merged_sbp, merged_bmi, albumin
1155	age_defined_baseline, genetic_sex, merged_sbp, merged_bmi, albumin, family_history_heart_disease
1156	age_defined_baseline, genetic_sex, merged_sbp, merged_bmi, rdw
1157	age_defined_baseline, genetic_sex, merged_sbp, merged_bmi, rdw, family_history_heart_disease
1158	age_defined_baseline, genetic_sex, merged_sbp, merged_bmi, rdw, albumin
1159	age_defined_baseline, genetic_sex, merged_sbp, merged_bmi, rdw, albumin, family_history_heart_disease
1160	age_defined_baseline, genetic_sex, merged_sbp, merged_bmi, egfr
1161	age_defined_baseline, genetic_sex, merged_sbp, merged_bmi, egfr, family_history_heart_disease
1162	age_defined_baseline, genetic_sex, merged_sbp, merged_bmi, egfr, albumin
1163	age_defined_baseline, genetic_sex, merged_sbp, merged_bmi, egfr, albumin, family_history_heart_disease
1164	age_defined_baseline, genetic_sex, merged_sbp, merged_bmi, egfr, rdw
1165	age_defined_baseline, genetic_sex, merged_sbp, merged_bmi, egfr, rdw, family_history_heart_disease
1166	age_defined_baseline, genetic_sex, merged_sbp, merged_bmi, egfr, rdw, albumin
1167	age_defined_baseline, genetic_sex, merged_sbp, merged_bmi, egfr, rdw, albumin, family_history_heart_disease
1168	age_defined_baseline, genetic_sex, merged_sbp, merged_bmi, treated_hypertension
1169	age_defined_baseline, genetic_sex, merged_sbp, merged_bmi, treated_hypertension, family_history_heart_disease
1170	age_defined_baseline, genetic_sex, merged_sbp, merged_bmi, treated_hypertension, albumin
1171	age_defined_baseline, genetic_sex, merged_sbp, merged_bmi, treated_hypertension, albumin, family_history_heart_disease
1172	age_defined_baseline, genetic_sex, merged_sbp, merged_bmi, treated_hypertension, rdw
1173	age_defined_baseline, genetic_sex, merged_sbp, merged_bmi, treated_hypertension, rdw, family_history_heart_disease
1174	age_defined_baseline, genetic_sex, merged_sbp, merged_bmi, treated_hypertension, rdw, albumin
1175	age_defined_baseline, genetic_sex, merged_sbp, merged_bmi, treated_hypertension, rdw, albumin, family_history_heart_disease
1176	age_defined_baseline, genetic_sex, merged_sbp, merged_bmi, treated_hypertension, egfr
1177	age_defined_baseline, genetic_sex, merged_sbp, merged_bmi, treated_hypertension, egfr, family_history_heart_disease
1178	age_defined_baseline, genetic_sex, merged_sbp, merged_bmi, treated_hypertension, egfr, albumin
1179	age_defined_baseline, genetic_sex, merged_sbp, merged_bmi, treated_hypertension, egfr, albumin, family_history_heart_disease
1180	age_defined_baseline, genetic_sex, merged_sbp, merged_bmi, treated_hypertension, egfr, rdw
1181	age_defined_baseline, genetic_sex, merged_sbp, merged_bmi, treated_hypertension, egfr, rdw, family_history_heart_disease
1182	age_defined_baseline, genetic_sex, merged_sbp, merged_bmi, treated_hypertension, egfr, rdw, albumin
1183	age_defined_baseline, genetic_sex, merged_sbp, merged_bmi, treated_hypertension, egfr, rdw, albumin, family_history_heart_disease
1184	age_defined_baseline, genetic_sex, merged_sbp, merged_bmi, merged_hba1c
1185	age_defined_baseline, genetic_sex, merged_sbp, merged_bmi, merged_hba1c, family_history_heart_disease
1186	age_defined_baseline, genetic_sex, merged_sbp, merged_bmi, merged_hba1c, albumin
1187	age_defined_baseline, genetic_sex, merged_sbp, merged_bmi, merged_hba1c, albumin, family_history_heart_disease
1188	age_defined_baseline, genetic_sex, merged_sbp, merged_bmi, merged_hba1c, rdw
1189	age_defined_baseline, genetic_sex, merged_sbp, merged_bmi, merged_hba1c, rdw, family_history_heart_disease
1190	age_defined_baseline, genetic_sex, merged_sbp, merged_bmi, merged_hba1c, rdw, albumin
1191	age_defined_baseline, genetic_sex, merged_sbp, merged_bmi, merged_hba1c, rdw, albumin, family_history_heart_disease
1192	age_defined_baseline, genetic_sex, merged_sbp, merged_bmi, merged_hba1c, egfr
1193	age_defined_baseline, genetic_sex, merged_sbp, merged_bmi, merged_hba1c, egfr, family_history_heart_disease
1194	age_defined_baseline, genetic_sex, merged_sbp, merged_bmi, merged_hba1c, egfr, albumin
1195	age_defined_baseline, genetic_sex, merged_sbp, merged_bmi, merged_hba1c, egfr, albumin, family_history_heart_disease
1196	age_defined_baseline, genetic_sex, merged_sbp, merged_bmi, merged_hba1c, egfr, rdw
1197	age_defined_baseline, genetic_sex, merged_sbp, merged_bmi, merged_hba1c, egfr, rdw, family_history_heart_disease
1198	age_defined_baseline, genetic_sex, merged_sbp, merged_bmi, merged_hba1c, egfr, rdw, albumin
1199	age_defined_baseline, genetic_sex, merged_sbp, merged_bmi, merged_hba1c, egfr, rdw, albumin, family_history_heart_disease
1200	age_defined_baseline, genetic_sex, merged_sbp, merged_bmi, merged_hba1c, treated_hypertension
1201	age_defined_baseline, genetic_sex, merged_sbp, merged_bmi, merged_hba1c, treated_hypertension, family_history_heart_disease
1202	age_defined_baseline, genetic_sex, merged_sbp, merged_bmi, merged_hba1c, treated_hypertension, albumin
1203	age_defined_baseline, genetic_sex, merged_sbp, merged_bmi, merged_hba1c, treated_hypertension, albumin, family_history_heart_disease
1204	age_defined_baseline, genetic_sex, merged_sbp, merged_bmi, merged_hba1c, treated_hypertension, rdw
1205	age_defined_baseline, genetic_sex, merged_sbp, merged_bmi, merged_hba1c, treated_hypertension, rdw, family_history_heart_disease
1206	age_defined_baseline, genetic_sex, merged_sbp, merged_bmi, merged_hba1c, treated_hypertension, rdw, albumin
1207	age_defined_baseline, genetic_sex, merged_sbp, merged_bmi, merged_hba1c, treated_hypertension, rdw, albumin, family_history_heart_disease
1208	age_defined_baseline, genetic_sex, merged_sbp, merged_bmi, merged_hba1c, treated_hypertension, egfr
1209	age_defined_baseline, genetic_sex, merged_sbp, merged_bmi, merged_hba1c, treated_hypertension, egfr, family_history_heart_disease
1210	age_defined_baseline, genetic_sex, merged_sbp, merged_bmi, merged_hba1c, treated_hypertension, egfr, albumin
1211	age_defined_baseline, genetic_sex, merged_sbp, merged_bmi, merged_hba1c, treated_hypertension, egfr, albumin, family_history_heart_disease
1212	age_defined_baseline, genetic_sex, merged_sbp, merged_bmi, merged_hba1c, treated_hypertension, egfr, rdw
1213	age_defined_baseline, genetic_sex, merged_sbp, merged_bmi, merged_hba1c, treated_hypertension, egfr, rdw, family_history_heart_disease
1214	age_defined_baseline, genetic_sex, merged_sbp, merged_bmi, merged_hba1c, treated_hypertension, egfr, rdw, albumin
1215	age_defined_baseline, genetic_sex, merged_sbp, merged_bmi, merged_hba1c, treated_hypertension, egfr, rdw, albumin, family_history_heart_disease
1216	age_defined_baseline, genetic_sex, merged_sbp, merged_bmi, t2dm_status
1217	age_defined_baseline, genetic_sex, merged_sbp, merged_bmi, t2dm_status, family_history_heart_disease
1218	age_defined_baseline, genetic_sex, merged_sbp, merged_bmi, t2dm_status, albumin
1219	age_defined_baseline, genetic_sex, merged_sbp, merged_bmi, t2dm_status, albumin, family_history_heart_disease
1220	age_defined_baseline, genetic_sex, merged_sbp, merged_bmi, t2dm_status, rdw
1221	age_defined_baseline, genetic_sex, merged_sbp, merged_bmi, t2dm_status, rdw, family_history_heart_disease
1222	age_defined_baseline, genetic_sex, merged_sbp, merged_bmi, t2dm_status, rdw, albumin
1223	age_defined_baseline, genetic_sex, merged_sbp, merged_bmi, t2dm_status, rdw, albumin, family_history_heart_disease
1224	age_defined_baseline, genetic_sex, merged_sbp, merged_bmi, t2dm_status, egfr
1225	age_defined_baseline, genetic_sex, merged_sbp, merged_bmi, t2dm_status, egfr, family_history_heart_disease
1226	age_defined_baseline, genetic_sex, merged_sbp, merged_bmi, t2dm_status, egfr, albumin
1227	age_defined_baseline, genetic_sex, merged_sbp, merged_bmi, t2dm_status, egfr, albumin, family_history_heart_disease
1228	age_defined_baseline, genetic_sex, merged_sbp, merged_bmi, t2dm_status, egfr, rdw
1229	age_defined_baseline, genetic_sex, merged_sbp, merged_bmi, t2dm_status, egfr, rdw, family_history_heart_disease
1230	age_defined_baseline, genetic_sex, merged_sbp, merged_bmi, t2dm_status, egfr, rdw, albumin
1231	age_defined_baseline, genetic_sex, merged_sbp, merged_bmi, t2dm_status, egfr, rdw, albumin, family_history_heart_disease
1232	age_defined_baseline, genetic_sex, merged_sbp, merged_bmi, t2dm_status, treated_hypertension
1233	age_defined_baseline, genetic_sex, merged_sbp, merged_bmi, t2dm_status, treated_hypertension, family_history_heart_disease
1234	age_defined_baseline, genetic_sex, merged_sbp, merged_bmi, t2dm_status, treated_hypertension, albumin
1235	age_defined_baseline, genetic_sex, merged_sbp, merged_bmi, t2dm_status, treated_hypertension, albumin, family_history_heart_disease
1236	age_defined_baseline, genetic_sex, merged_sbp, merged_bmi, t2dm_status, treated_hypertension, rdw
1237	age_defined_baseline, genetic_sex, merged_sbp, merged_bmi, t2dm_status, treated_hypertension, rdw, family_history_heart_disease
1238	age_defined_baseline, genetic_sex, merged_sbp, merged_bmi, t2dm_status, treated_hypertension, rdw, albumin
1239	age_defined_baseline, genetic_sex, merged_sbp, merged_bmi, t2dm_status, treated_hypertension, rdw, albumin, family_history_heart_disease
1240	age_defined_baseline, genetic_sex, merged_sbp, merged_bmi, t2dm_status, treated_hypertension, egfr
1241	age_defined_baseline, genetic_sex, merged_sbp, merged_bmi, t2dm_status, treated_hypertension, egfr, family_history_heart_disease
1242	age_defined_baseline, genetic_sex, merged_sbp, merged_bmi, t2dm_status, treated_hypertension, egfr, albumin
1243	age_defined_baseline, genetic_sex, merged_sbp, merged_bmi, t2dm_status, treated_hypertension, egfr, albumin, family_history_heart_disease
1244	age_defined_baseline, genetic_sex, merged_sbp, merged_bmi, t2dm_status, treated_hypertension, egfr, rdw
1245	age_defined_baseline, genetic_sex, merged_sbp, merged_bmi, t2dm_status, treated_hypertension, egfr, rdw, family_history_heart_disease
1246	age_defined_baseline, genetic_sex, merged_sbp, merged_bmi, t2dm_status, treated_hypertension, egfr, rdw, albumin
1247	age_defined_baseline, genetic_sex, merged_sbp, merged_bmi, t2dm_status, treated_hypertension, egfr, rdw, albumin, family_history_heart_disease
1248	age_defined_baseline, genetic_sex, merged_sbp, merged_bmi, t2dm_status, merged_hba1c
1249	age_defined_baseline, genetic_sex, merged_sbp, merged_bmi, t2dm_status, merged_hba1c, family_history_heart_disease
1250	age_defined_baseline, genetic_sex, merged_sbp, merged_bmi, t2dm_status, merged_hba1c, albumin
1251	age_defined_baseline, genetic_sex, merged_sbp, merged_bmi, t2dm_status, merged_hba1c, albumin, family_history_heart_disease
1252	age_defined_baseline, genetic_sex, merged_sbp, merged_bmi, t2dm_status, merged_hba1c, rdw
1253	age_defined_baseline, genetic_sex, merged_sbp, merged_bmi, t2dm_status, merged_hba1c, rdw, family_history_heart_disease
1254	age_defined_baseline, genetic_sex, merged_sbp, merged_bmi, t2dm_status, merged_hba1c, rdw, albumin
1255	age_defined_baseline, genetic_sex, merged_sbp, merged_bmi, t2dm_status, merged_hba1c, rdw, albumin, family_history_heart_disease
1256	age_defined_baseline, genetic_sex, merged_sbp, merged_bmi, t2dm_status, merged_hba1c, egfr
1257	age_defined_baseline, genetic_sex, merged_sbp, merged_bmi, t2dm_status, merged_hba1c, egfr, family_history_heart_disease
1258	age_defined_baseline, genetic_sex, merged_sbp, merged_bmi, t2dm_status, merged_hba1c, egfr, albumin
1259	age_defined_baseline, genetic_sex, merged_sbp, merged_bmi, t2dm_status, merged_hba1c, egfr, albumin, family_history_heart_disease
1260	age_defined_baseline, genetic_sex, merged_sbp, merged_bmi, t2dm_status, merged_hba1c, egfr, rdw
1261	age_defined_baseline, genetic_sex, merged_sbp, merged_bmi, t2dm_status, merged_hba1c, egfr, rdw, family_history_heart_disease
1262	age_defined_baseline, genetic_sex, merged_sbp, merged_bmi, t2dm_status, merged_hba1c, egfr, rdw, albumin
1263	age_defined_baseline, genetic_sex, merged_sbp, merged_bmi, t2dm_status, merged_hba1c, egfr, rdw, albumin, family_history_heart_disease
1264	age_defined_baseline, genetic_sex, merged_sbp, merged_bmi, t2dm_status, merged_hba1c, treated_hypertension
1265	age_defined_baseline, genetic_sex, merged_sbp, merged_bmi, t2dm_status, merged_hba1c, treated_hypertension, family_history_heart_disease
1266	age_defined_baseline, genetic_sex, merged_sbp, merged_bmi, t2dm_status, merged_hba1c, treated_hypertension, albumin
1267	age_defined_baseline, genetic_sex, merged_sbp, merged_bmi, t2dm_status, merged_hba1c, treated_hypertension, albumin, family_history_heart_disease
1268	age_defined_baseline, genetic_sex, merged_sbp, merged_bmi, t2dm_status, merged_hba1c, treated_hypertension, rdw
1269	age_defined_baseline, genetic_sex, merged_sbp, merged_bmi, t2dm_status, merged_hba1c, treated_hypertension, rdw, family_history_heart_disease
1270	age_defined_baseline, genetic_sex, merged_sbp, merged_bmi, t2dm_status, merged_hba1c, treated_hypertension, rdw, albumin
1271	age_defined_baseline, genetic_sex, merged_sbp, merged_bmi, t2dm_status, merged_hba1c, treated_hypertension, rdw, albumin, family_history_heart_disease
1272	age_defined_baseline, genetic_sex, merged_sbp, merged_bmi, t2dm_status, merged_hba1c, treated_hypertension, egfr
1273	age_defined_baseline, genetic_sex, merged_sbp, merged_bmi, t2dm_status, merged_hba1c, treated_hypertension, egfr, family_history_heart_disease
1274	age_defined_baseline, genetic_sex, merged_sbp, merged_bmi, t2dm_status, merged_hba1c, treated_hypertension, egfr, albumin
1275	age_defined_baseline, genetic_sex, merged_sbp, merged_bmi, t2dm_status, merged_hba1c, treated_hypertension, egfr, albumin, family_history_heart_disease
1276	age_defined_baseline, genetic_sex, merged_sbp, merged_bmi, t2dm_status, merged_hba1c, treated_hypertension, egfr, rdw
1277	age_defined_baseline, genetic_sex, merged_sbp, merged_bmi, t2dm_status, merged_hba1c, treated_hypertension, egfr, rdw, family_history_heart_disease
1278	age_defined_baseline, genetic_sex, merged_sbp, merged_bmi, t2dm_status, merged_hba1c, treated_hypertension, egfr, rdw, albumin
1279	age_defined_baseline, genetic_sex, merged_sbp, merged_bmi, t2dm_status, merged_hba1c, treated_hypertension, egfr, rdw, albumin, family_history_heart_disease
1280	age_defined_baseline, genetic_sex, merged_sbp, total_chol_to_hdl_chol
1281	age_defined_baseline, genetic_sex, merged_sbp, total_chol_to_hdl_chol, family_history_heart_disease
1282	age_defined_baseline, genetic_sex, merged_sbp, total_chol_to_hdl_chol, albumin
1283	age_defined_baseline, genetic_sex, merged_sbp, total_chol_to_hdl_chol, albumin, family_history_heart_disease
1284	age_defined_baseline, genetic_sex, merged_sbp, total_chol_to_hdl_chol, rdw
1285	age_defined_baseline, genetic_sex, merged_sbp, total_chol_to_hdl_chol, rdw, family_history_heart_disease
1286	age_defined_baseline, genetic_sex, merged_sbp, total_chol_to_hdl_chol, rdw, albumin
1287	age_defined_baseline, genetic_sex, merged_sbp, total_chol_to_hdl_chol, rdw, albumin, family_history_heart_disease
1288	age_defined_baseline, genetic_sex, merged_sbp, total_chol_to_hdl_chol, egfr
1289	age_defined_baseline, genetic_sex, merged_sbp, total_chol_to_hdl_chol, egfr, family_history_heart_disease
1290	age_defined_baseline, genetic_sex, merged_sbp, total_chol_to_hdl_chol, egfr, albumin
1291	age_defined_baseline, genetic_sex, merged_sbp, total_chol_to_hdl_chol, egfr, albumin, family_history_heart_disease
1292	age_defined_baseline, genetic_sex, merged_sbp, total_chol_to_hdl_chol, egfr, rdw
1293	age_defined_baseline, genetic_sex, merged_sbp, total_chol_to_hdl_chol, egfr, rdw, family_history_heart_disease
1294	age_defined_baseline, genetic_sex, merged_sbp, total_chol_to_hdl_chol, egfr, rdw, albumin
1295	age_defined_baseline, genetic_sex, merged_sbp, total_chol_to_hdl_chol, egfr, rdw, albumin, family_history_heart_disease
1296	age_defined_baseline, genetic_sex, merged_sbp, total_chol_to_hdl_chol, treated_hypertension
1297	age_defined_baseline, genetic_sex, merged_sbp, total_chol_to_hdl_chol, treated_hypertension, family_history_heart_disease
1298	age_defined_baseline, genetic_sex, merged_sbp, total_chol_to_hdl_chol, treated_hypertension, albumin
1299	age_defined_baseline, genetic_sex, merged_sbp, total_chol_to_hdl_chol, treated_hypertension, albumin, family_history_heart_disease
1300	age_defined_baseline, genetic_sex, merged_sbp, total_chol_to_hdl_chol, treated_hypertension, rdw
1301	age_defined_baseline, genetic_sex, merged_sbp, total_chol_to_hdl_chol, treated_hypertension, rdw, family_history_heart_disease
1302	age_defined_baseline, genetic_sex, merged_sbp, total_chol_to_hdl_chol, treated_hypertension, rdw, albumin
1303	age_defined_baseline, genetic_sex, merged_sbp, total_chol_to_hdl_chol, treated_hypertension, rdw, albumin, family_history_heart_disease
1304	age_defined_baseline, genetic_sex, merged_sbp, total_chol_to_hdl_chol, treated_hypertension, egfr
1305	age_defined_baseline, genetic_sex, merged_sbp, total_chol_to_hdl_chol, treated_hypertension, egfr, family_history_heart_disease
1306	age_defined_baseline, genetic_sex, merged_sbp, total_chol_to_hdl_chol, treated_hypertension, egfr, albumin
1307	age_defined_baseline, genetic_sex, merged_sbp, total_chol_to_hdl_chol, treated_hypertension, egfr, albumin, family_history_heart_disease
1308	age_defined_baseline, genetic_sex, merged_sbp, total_chol_to_hdl_chol, treated_hypertension, egfr, rdw
1309	age_defined_baseline, genetic_sex, merged_sbp, total_chol_to_hdl_chol, treated_hypertension, egfr, rdw, family_history_heart_disease
1310	age_defined_baseline, genetic_sex, merged_sbp, total_chol_to_hdl_chol, treated_hypertension, egfr, rdw, albumin
1311	age_defined_baseline, genetic_sex, merged_sbp, total_chol_to_hdl_chol, treated_hypertension, egfr, rdw, albumin, family_history_heart_disease
1312	age_defined_baseline, genetic_sex, merged_sbp, total_chol_to_hdl_chol, merged_hba1c
1313	age_defined_baseline, genetic_sex, merged_sbp, total_chol_to_hdl_chol, merged_hba1c, family_history_heart_disease
1314	age_defined_baseline, genetic_sex, merged_sbp, total_chol_to_hdl_chol, merged_hba1c, albumin
1315	age_defined_baseline, genetic_sex, merged_sbp, total_chol_to_hdl_chol, merged_hba1c, albumin, family_history_heart_disease
1316	age_defined_baseline, genetic_sex, merged_sbp, total_chol_to_hdl_chol, merged_hba1c, rdw
1317	age_defined_baseline, genetic_sex, merged_sbp, total_chol_to_hdl_chol, merged_hba1c, rdw, family_history_heart_disease
1318	age_defined_baseline, genetic_sex, merged_sbp, total_chol_to_hdl_chol, merged_hba1c, rdw, albumin
1319	age_defined_baseline, genetic_sex, merged_sbp, total_chol_to_hdl_chol, merged_hba1c, rdw, albumin, family_history_heart_disease
1320	age_defined_baseline, genetic_sex, merged_sbp, total_chol_to_hdl_chol, merged_hba1c, egfr
1321	age_defined_baseline, genetic_sex, merged_sbp, total_chol_to_hdl_chol, merged_hba1c, egfr, family_history_heart_disease
1322	age_defined_baseline, genetic_sex, merged_sbp, total_chol_to_hdl_chol, merged_hba1c, egfr, albumin
1323	age_defined_baseline, genetic_sex, merged_sbp, total_chol_to_hdl_chol, merged_hba1c, egfr, albumin, family_history_heart_disease
1324	age_defined_baseline, genetic_sex, merged_sbp, total_chol_to_hdl_chol, merged_hba1c, egfr, rdw
1325	age_defined_baseline, genetic_sex, merged_sbp, total_chol_to_hdl_chol, merged_hba1c, egfr, rdw, family_history_heart_disease
1326	age_defined_baseline, genetic_sex, merged_sbp, total_chol_to_hdl_chol, merged_hba1c, egfr, rdw, albumin
1327	age_defined_baseline, genetic_sex, merged_sbp, total_chol_to_hdl_chol, merged_hba1c, egfr, rdw, albumin, family_history_heart_disease
1328	age_defined_baseline, genetic_sex, merged_sbp, total_chol_to_hdl_chol, merged_hba1c, treated_hypertension
1329	age_defined_baseline, genetic_sex, merged_sbp, total_chol_to_hdl_chol, merged_hba1c, treated_hypertension, family_history_heart_disease
1330	age_defined_baseline, genetic_sex, merged_sbp, total_chol_to_hdl_chol, merged_hba1c, treated_hypertension, albumin
1331	age_defined_baseline, genetic_sex, merged_sbp, total_chol_to_hdl_chol, merged_hba1c, treated_hypertension, albumin, family_history_heart_disease
1332	age_defined_baseline, genetic_sex, merged_sbp, total_chol_to_hdl_chol, merged_hba1c, treated_hypertension, rdw
1333	age_defined_baseline, genetic_sex, merged_sbp, total_chol_to_hdl_chol, merged_hba1c, treated_hypertension, rdw, family_history_heart_disease
1334	age_defined_baseline, genetic_sex, merged_sbp, total_chol_to_hdl_chol, merged_hba1c, treated_hypertension, rdw, albumin
1335	age_defined_baseline, genetic_sex, merged_sbp, total_chol_to_hdl_chol, merged_hba1c, treated_hypertension, rdw, albumin, family_history_heart_disease
1336	age_defined_baseline, genetic_sex, merged_sbp, total_chol_to_hdl_chol, merged_hba1c, treated_hypertension, egfr
1337	age_defined_baseline, genetic_sex, merged_sbp, total_chol_to_hdl_chol, merged_hba1c, treated_hypertension, egfr, family_history_heart_disease
1338	age_defined_baseline, genetic_sex, merged_sbp, total_chol_to_hdl_chol, merged_hba1c, treated_hypertension, egfr, albumin
1339	age_defined_baseline, genetic_sex, merged_sbp, total_chol_to_hdl_chol, merged_hba1c, treated_hypertension, egfr, albumin, family_history_heart_disease
1340	age_defined_baseline, genetic_sex, merged_sbp, total_chol_to_hdl_chol, merged_hba1c, treated_hypertension, egfr, rdw
1341	age_defined_baseline, genetic_sex, merged_sbp, total_chol_to_hdl_chol, merged_hba1c, treated_hypertension, egfr, rdw, family_history_heart_disease
1342	age_defined_baseline, genetic_sex, merged_sbp, total_chol_to_hdl_chol, merged_hba1c, treated_hypertension, egfr, rdw, albumin
1343	age_defined_baseline, genetic_sex, merged_sbp, total_chol_to_hdl_chol, merged_hba1c, treated_hypertension, egfr, rdw, albumin, family_history_heart_disease
1344	age_defined_baseline, genetic_sex, merged_sbp, total_chol_to_hdl_chol, t2dm_status
1345	age_defined_baseline, genetic_sex, merged_sbp, total_chol_to_hdl_chol, t2dm_status, family_history_heart_disease
1346	age_defined_baseline, genetic_sex, merged_sbp, total_chol_to_hdl_chol, t2dm_status, albumin
1347	age_defined_baseline, genetic_sex, merged_sbp, total_chol_to_hdl_chol, t2dm_status, albumin, family_history_heart_disease
1348	age_defined_baseline, genetic_sex, merged_sbp, total_chol_to_hdl_chol, t2dm_status, rdw
1349	age_defined_baseline, genetic_sex, merged_sbp, total_chol_to_hdl_chol, t2dm_status, rdw, family_history_heart_disease
1350	age_defined_baseline, genetic_sex, merged_sbp, total_chol_to_hdl_chol, t2dm_status, rdw, albumin
1351	age_defined_baseline, genetic_sex, merged_sbp, total_chol_to_hdl_chol, t2dm_status, rdw, albumin, family_history_heart_disease
1352	age_defined_baseline, genetic_sex, merged_sbp, total_chol_to_hdl_chol, t2dm_status, egfr
1353	age_defined_baseline, genetic_sex, merged_sbp, total_chol_to_hdl_chol, t2dm_status, egfr, family_history_heart_disease
1354	age_defined_baseline, genetic_sex, merged_sbp, total_chol_to_hdl_chol, t2dm_status, egfr, albumin
1355	age_defined_baseline, genetic_sex, merged_sbp, total_chol_to_hdl_chol, t2dm_status, egfr, albumin, family_history_heart_disease
1356	age_defined_baseline, genetic_sex, merged_sbp, total_chol_to_hdl_chol, t2dm_status, egfr, rdw
1357	age_defined_baseline, genetic_sex, merged_sbp, total_chol_to_hdl_chol, t2dm_status, egfr, rdw, family_history_heart_disease
1358	age_defined_baseline, genetic_sex, merged_sbp, total_chol_to_hdl_chol, t2dm_status, egfr, rdw, albumin
1359	age_defined_baseline, genetic_sex, merged_sbp, total_chol_to_hdl_chol, t2dm_status, egfr, rdw, albumin, family_history_heart_disease
1360	age_defined_baseline, genetic_sex, merged_sbp, total_chol_to_hdl_chol, t2dm_status, treated_hypertension
1361	age_defined_baseline, genetic_sex, merged_sbp, total_chol_to_hdl_chol, t2dm_status, treated_hypertension, family_history_heart_disease
1362	age_defined_baseline, genetic_sex, merged_sbp, total_chol_to_hdl_chol, t2dm_status, treated_hypertension, albumin
1363	age_defined_baseline, genetic_sex, merged_sbp, total_chol_to_hdl_chol, t2dm_status, treated_hypertension, albumin, family_history_heart_disease
1364	age_defined_baseline, genetic_sex, merged_sbp, total_chol_to_hdl_chol, t2dm_status, treated_hypertension, rdw
1365	age_defined_baseline, genetic_sex, merged_sbp, total_chol_to_hdl_chol, t2dm_status, treated_hypertension, rdw, family_history_heart_disease
1366	age_defined_baseline, genetic_sex, merged_sbp, total_chol_to_hdl_chol, t2dm_status, treated_hypertension, rdw, albumin
1367	age_defined_baseline, genetic_sex, merged_sbp, total_chol_to_hdl_chol, t2dm_status, treated_hypertension, rdw, albumin, family_history_heart_disease
1368	age_defined_baseline, genetic_sex, merged_sbp, total_chol_to_hdl_chol, t2dm_status, treated_hypertension, egfr
1369	age_defined_baseline, genetic_sex, merged_sbp, total_chol_to_hdl_chol, t2dm_status, treated_hypertension, egfr, family_history_heart_disease
1370	age_defined_baseline, genetic_sex, merged_sbp, total_chol_to_hdl_chol, t2dm_status, treated_hypertension, egfr, albumin
1371	age_defined_baseline, genetic_sex, merged_sbp, total_chol_to_hdl_chol, t2dm_status, treated_hypertension, egfr, albumin, family_history_heart_disease
1372	age_defined_baseline, genetic_sex, merged_sbp, total_chol_to_hdl_chol, t2dm_status, treated_hypertension, egfr, rdw
1373	age_defined_baseline, genetic_sex, merged_sbp, total_chol_to_hdl_chol, t2dm_status, treated_hypertension, egfr, rdw, family_history_heart_disease
1374	age_defined_baseline, genetic_sex, merged_sbp, total_chol_to_hdl_chol, t2dm_status, treated_hypertension, egfr, rdw, albumin
1375	age_defined_baseline, genetic_sex, merged_sbp, total_chol_to_hdl_chol, t2dm_status, treated_hypertension, egfr, rdw, albumin, family_history_heart_disease
1376	age_defined_baseline, genetic_sex, merged_sbp, total_chol_to_hdl_chol, t2dm_status, merged_hba1c
1377	age_defined_baseline, genetic_sex, merged_sbp, total_chol_to_hdl_chol, t2dm_status, merged_hba1c, family_history_heart_disease
1378	age_defined_baseline, genetic_sex, merged_sbp, total_chol_to_hdl_chol, t2dm_status, merged_hba1c, albumin
1379	age_defined_baseline, genetic_sex, merged_sbp, total_chol_to_hdl_chol, t2dm_status, merged_hba1c, albumin, family_history_heart_disease
1380	age_defined_baseline, genetic_sex, merged_sbp, total_chol_to_hdl_chol, t2dm_status, merged_hba1c, rdw
1381	age_defined_baseline, genetic_sex, merged_sbp, total_chol_to_hdl_chol, t2dm_status, merged_hba1c, rdw, family_history_heart_disease
1382	age_defined_baseline, genetic_sex, merged_sbp, total_chol_to_hdl_chol, t2dm_status, merged_hba1c, rdw, albumin
1383	age_defined_baseline, genetic_sex, merged_sbp, total_chol_to_hdl_chol, t2dm_status, merged_hba1c, rdw, albumin, family_history_heart_disease
1384	age_defined_baseline, genetic_sex, merged_sbp, total_chol_to_hdl_chol, t2dm_status, merged_hba1c, egfr
1385	age_defined_baseline, genetic_sex, merged_sbp, total_chol_to_hdl_chol, t2dm_status, merged_hba1c, egfr, family_history_heart_disease
1386	age_defined_baseline, genetic_sex, merged_sbp, total_chol_to_hdl_chol, t2dm_status, merged_hba1c, egfr, albumin
1387	age_defined_baseline, genetic_sex, merged_sbp, total_chol_to_hdl_chol, t2dm_status, merged_hba1c, egfr, albumin, family_history_heart_disease
1388	age_defined_baseline, genetic_sex, merged_sbp, total_chol_to_hdl_chol, t2dm_status, merged_hba1c, egfr, rdw
1389	age_defined_baseline, genetic_sex, merged_sbp, total_chol_to_hdl_chol, t2dm_status, merged_hba1c, egfr, rdw, family_history_heart_disease
1390	age_defined_baseline, genetic_sex, merged_sbp, total_chol_to_hdl_chol, t2dm_status, merged_hba1c, egfr, rdw, albumin
1391	age_defined_baseline, genetic_sex, merged_sbp, total_chol_to_hdl_chol, t2dm_status, merged_hba1c, egfr, rdw, albumin, family_history_heart_disease
1392	age_defined_baseline, genetic_sex, merged_sbp, total_chol_to_hdl_chol, t2dm_status, merged_hba1c, treated_hypertension
1393	age_defined_baseline, genetic_sex, merged_sbp, total_chol_to_hdl_chol, t2dm_status, merged_hba1c, treated_hypertension, family_history_heart_disease
1394	age_defined_baseline, genetic_sex, merged_sbp, total_chol_to_hdl_chol, t2dm_status, merged_hba1c, treated_hypertension, albumin
1395	age_defined_baseline, genetic_sex, merged_sbp, total_chol_to_hdl_chol, t2dm_status, merged_hba1c, treated_hypertension, albumin, family_history_heart_disease
1396	age_defined_baseline, genetic_sex, merged_sbp, total_chol_to_hdl_chol, t2dm_status, merged_hba1c, treated_hypertension, rdw
1397	age_defined_baseline, genetic_sex, merged_sbp, total_chol_to_hdl_chol, t2dm_status, merged_hba1c, treated_hypertension, rdw, family_history_heart_disease
1398	age_defined_baseline, genetic_sex, merged_sbp, total_chol_to_hdl_chol, t2dm_status, merged_hba1c, treated_hypertension, rdw, albumin
1399	age_defined_baseline, genetic_sex, merged_sbp, total_chol_to_hdl_chol, t2dm_status, merged_hba1c, treated_hypertension, rdw, albumin, family_history_heart_disease
1400	age_defined_baseline, genetic_sex, merged_sbp, total_chol_to_hdl_chol, t2dm_status, merged_hba1c, treated_hypertension, egfr
1401	age_defined_baseline, genetic_sex, merged_sbp, total_chol_to_hdl_chol, t2dm_status, merged_hba1c, treated_hypertension, egfr, family_history_heart_disease
1402	age_defined_baseline, genetic_sex, merged_sbp, total_chol_to_hdl_chol, t2dm_status, merged_hba1c, treated_hypertension, egfr, albumin
1403	age_defined_baseline, genetic_sex, merged_sbp, total_chol_to_hdl_chol, t2dm_status, merged_hba1c, treated_hypertension, egfr, albumin, family_history_heart_disease
1404	age_defined_baseline, genetic_sex, merged_sbp, total_chol_to_hdl_chol, t2dm_status, merged_hba1c, treated_hypertension, egfr, rdw
1405	age_defined_baseline, genetic_sex, merged_sbp, total_chol_to_hdl_chol, t2dm_status, merged_hba1c, treated_hypertension, egfr, rdw, family_history_heart_disease
1406	age_defined_baseline, genetic_sex, merged_sbp, total_chol_to_hdl_chol, t2dm_status, merged_hba1c, treated_hypertension, egfr, rdw, albumin
1407	age_defined_baseline, genetic_sex, merged_sbp, total_chol_to_hdl_chol, t2dm_status, merged_hba1c, treated_hypertension, egfr, rdw, albumin, family_history_heart_disease
1408	age_defined_baseline, genetic_sex, merged_sbp, total_chol_to_hdl_chol, merged_bmi
1409	age_defined_baseline, genetic_sex, merged_sbp, total_chol_to_hdl_chol, merged_bmi, family_history_heart_disease
1410	age_defined_baseline, genetic_sex, merged_sbp, total_chol_to_hdl_chol, merged_bmi, albumin
1411	age_defined_baseline, genetic_sex, merged_sbp, total_chol_to_hdl_chol, merged_bmi, albumin, family_history_heart_disease
1412	age_defined_baseline, genetic_sex, merged_sbp, total_chol_to_hdl_chol, merged_bmi, rdw
1413	age_defined_baseline, genetic_sex, merged_sbp, total_chol_to_hdl_chol, merged_bmi, rdw, family_history_heart_disease
1414	age_defined_baseline, genetic_sex, merged_sbp, total_chol_to_hdl_chol, merged_bmi, rdw, albumin
1415	age_defined_baseline, genetic_sex, merged_sbp, total_chol_to_hdl_chol, merged_bmi, rdw, albumin, family_history_heart_disease
1416	age_defined_baseline, genetic_sex, merged_sbp, total_chol_to_hdl_chol, merged_bmi, egfr
1417	age_defined_baseline, genetic_sex, merged_sbp, total_chol_to_hdl_chol, merged_bmi, egfr, family_history_heart_disease
1418	age_defined_baseline, genetic_sex, merged_sbp, total_chol_to_hdl_chol, merged_bmi, egfr, albumin
1419	age_defined_baseline, genetic_sex, merged_sbp, total_chol_to_hdl_chol, merged_bmi, egfr, albumin, family_history_heart_disease
1420	age_defined_baseline, genetic_sex, merged_sbp, total_chol_to_hdl_chol, merged_bmi, egfr, rdw
1421	age_defined_baseline, genetic_sex, merged_sbp, total_chol_to_hdl_chol, merged_bmi, egfr, rdw, family_history_heart_disease
1422	age_defined_baseline, genetic_sex, merged_sbp, total_chol_to_hdl_chol, merged_bmi, egfr, rdw, albumin
1423	age_defined_baseline, genetic_sex, merged_sbp, total_chol_to_hdl_chol, merged_bmi, egfr, rdw, albumin, family_history_heart_disease
1424	age_defined_baseline, genetic_sex, merged_sbp, total_chol_to_hdl_chol, merged_bmi, treated_hypertension
1425	age_defined_baseline, genetic_sex, merged_sbp, total_chol_to_hdl_chol, merged_bmi, treated_hypertension, family_history_heart_disease
1426	age_defined_baseline, genetic_sex, merged_sbp, total_chol_to_hdl_chol, merged_bmi, treated_hypertension, albumin
1427	age_defined_baseline, genetic_sex, merged_sbp, total_chol_to_hdl_chol, merged_bmi, treated_hypertension, albumin, family_history_heart_disease
1428	age_defined_baseline, genetic_sex, merged_sbp, total_chol_to_hdl_chol, merged_bmi, treated_hypertension, rdw
1429	age_defined_baseline, genetic_sex, merged_sbp, total_chol_to_hdl_chol, merged_bmi, treated_hypertension, rdw, family_history_heart_disease
1430	age_defined_baseline, genetic_sex, merged_sbp, total_chol_to_hdl_chol, merged_bmi, treated_hypertension, rdw, albumin
1431	age_defined_baseline, genetic_sex, merged_sbp, total_chol_to_hdl_chol, merged_bmi, treated_hypertension, rdw, albumin, family_history_heart_disease
1432	age_defined_baseline, genetic_sex, merged_sbp, total_chol_to_hdl_chol, merged_bmi, treated_hypertension, egfr
1433	age_defined_baseline, genetic_sex, merged_sbp, total_chol_to_hdl_chol, merged_bmi, treated_hypertension, egfr, family_history_heart_disease
1434	age_defined_baseline, genetic_sex, merged_sbp, total_chol_to_hdl_chol, merged_bmi, treated_hypertension, egfr, albumin
1435	age_defined_baseline, genetic_sex, merged_sbp, total_chol_to_hdl_chol, merged_bmi, treated_hypertension, egfr, albumin, family_history_heart_disease
1436	age_defined_baseline, genetic_sex, merged_sbp, total_chol_to_hdl_chol, merged_bmi, treated_hypertension, egfr, rdw
1437	age_defined_baseline, genetic_sex, merged_sbp, total_chol_to_hdl_chol, merged_bmi, treated_hypertension, egfr, rdw, family_history_heart_disease
1438	age_defined_baseline, genetic_sex, merged_sbp, total_chol_to_hdl_chol, merged_bmi, treated_hypertension, egfr, rdw, albumin
1439	age_defined_baseline, genetic_sex, merged_sbp, total_chol_to_hdl_chol, merged_bmi, treated_hypertension, egfr, rdw, albumin, family_history_heart_disease
1440	age_defined_baseline, genetic_sex, merged_sbp, total_chol_to_hdl_chol, merged_bmi, merged_hba1c
1441	age_defined_baseline, genetic_sex, merged_sbp, total_chol_to_hdl_chol, merged_bmi, merged_hba1c, family_history_heart_disease
1442	age_defined_baseline, genetic_sex, merged_sbp, total_chol_to_hdl_chol, merged_bmi, merged_hba1c, albumin
1443	age_defined_baseline, genetic_sex, merged_sbp, total_chol_to_hdl_chol, merged_bmi, merged_hba1c, albumin, family_history_heart_disease
1444	age_defined_baseline, genetic_sex, merged_sbp, total_chol_to_hdl_chol, merged_bmi, merged_hba1c, rdw
1445	age_defined_baseline, genetic_sex, merged_sbp, total_chol_to_hdl_chol, merged_bmi, merged_hba1c, rdw, family_history_heart_disease
1446	age_defined_baseline, genetic_sex, merged_sbp, total_chol_to_hdl_chol, merged_bmi, merged_hba1c, rdw, albumin
1447	age_defined_baseline, genetic_sex, merged_sbp, total_chol_to_hdl_chol, merged_bmi, merged_hba1c, rdw, albumin, family_history_heart_disease
1448	age_defined_baseline, genetic_sex, merged_sbp, total_chol_to_hdl_chol, merged_bmi, merged_hba1c, egfr
1449	age_defined_baseline, genetic_sex, merged_sbp, total_chol_to_hdl_chol, merged_bmi, merged_hba1c, egfr, family_history_heart_disease
1450	age_defined_baseline, genetic_sex, merged_sbp, total_chol_to_hdl_chol, merged_bmi, merged_hba1c, egfr, albumin
1451	age_defined_baseline, genetic_sex, merged_sbp, total_chol_to_hdl_chol, merged_bmi, merged_hba1c, egfr, albumin, family_history_heart_disease
1452	age_defined_baseline, genetic_sex, merged_sbp, total_chol_to_hdl_chol, merged_bmi, merged_hba1c, egfr, rdw
1453	age_defined_baseline, genetic_sex, merged_sbp, total_chol_to_hdl_chol, merged_bmi, merged_hba1c, egfr, rdw, family_history_heart_disease
1454	age_defined_baseline, genetic_sex, merged_sbp, total_chol_to_hdl_chol, merged_bmi, merged_hba1c, egfr, rdw, albumin
1455	age_defined_baseline, genetic_sex, merged_sbp, total_chol_to_hdl_chol, merged_bmi, merged_hba1c, egfr, rdw, albumin, family_history_heart_disease
1456	age_defined_baseline, genetic_sex, merged_sbp, total_chol_to_hdl_chol, merged_bmi, merged_hba1c, treated_hypertension
1457	age_defined_baseline, genetic_sex, merged_sbp, total_chol_to_hdl_chol, merged_bmi, merged_hba1c, treated_hypertension, family_history_heart_disease
1458	age_defined_baseline, genetic_sex, merged_sbp, total_chol_to_hdl_chol, merged_bmi, merged_hba1c, treated_hypertension, albumin
1459	age_defined_baseline, genetic_sex, merged_sbp, total_chol_to_hdl_chol, merged_bmi, merged_hba1c, treated_hypertension, albumin, family_history_heart_disease
1460	age_defined_baseline, genetic_sex, merged_sbp, total_chol_to_hdl_chol, merged_bmi, merged_hba1c, treated_hypertension, rdw
1461	age_defined_baseline, genetic_sex, merged_sbp, total_chol_to_hdl_chol, merged_bmi, merged_hba1c, treated_hypertension, rdw, family_history_heart_disease
1462	age_defined_baseline, genetic_sex, merged_sbp, total_chol_to_hdl_chol, merged_bmi, merged_hba1c, treated_hypertension, rdw, albumin
1463	age_defined_baseline, genetic_sex, merged_sbp, total_chol_to_hdl_chol, merged_bmi, merged_hba1c, treated_hypertension, rdw, albumin, family_history_heart_disease
1464	age_defined_baseline, genetic_sex, merged_sbp, total_chol_to_hdl_chol, merged_bmi, merged_hba1c, treated_hypertension, egfr
1465	age_defined_baseline, genetic_sex, merged_sbp, total_chol_to_hdl_chol, merged_bmi, merged_hba1c, treated_hypertension, egfr, family_history_heart_disease
1466	age_defined_baseline, genetic_sex, merged_sbp, total_chol_to_hdl_chol, merged_bmi, merged_hba1c, treated_hypertension, egfr, albumin
1467	age_defined_baseline, genetic_sex, merged_sbp, total_chol_to_hdl_chol, merged_bmi, merged_hba1c, treated_hypertension, egfr, albumin, family_history_heart_disease
1468	age_defined_baseline, genetic_sex, merged_sbp, total_chol_to_hdl_chol, merged_bmi, merged_hba1c, treated_hypertension, egfr, rdw
1469	age_defined_baseline, genetic_sex, merged_sbp, total_chol_to_hdl_chol, merged_bmi, merged_hba1c, treated_hypertension, egfr, rdw, family_history_heart_disease
1470	age_defined_baseline, genetic_sex, merged_sbp, total_chol_to_hdl_chol, merged_bmi, merged_hba1c, treated_hypertension, egfr, rdw, albumin
1471	age_defined_baseline, genetic_sex, merged_sbp, total_chol_to_hdl_chol, merged_bmi, merged_hba1c, treated_hypertension, egfr, rdw, albumin, family_history_heart_disease
1472	age_defined_baseline, genetic_sex, merged_sbp, total_chol_to_hdl_chol, merged_bmi, t2dm_status
1473	age_defined_baseline, genetic_sex, merged_sbp, total_chol_to_hdl_chol, merged_bmi, t2dm_status, family_history_heart_disease
1474	age_defined_baseline, genetic_sex, merged_sbp, total_chol_to_hdl_chol, merged_bmi, t2dm_status, albumin
1475	age_defined_baseline, genetic_sex, merged_sbp, total_chol_to_hdl_chol, merged_bmi, t2dm_status, albumin, family_history_heart_disease
1476	age_defined_baseline, genetic_sex, merged_sbp, total_chol_to_hdl_chol, merged_bmi, t2dm_status, rdw
1477	age_defined_baseline, genetic_sex, merged_sbp, total_chol_to_hdl_chol, merged_bmi, t2dm_status, rdw, family_history_heart_disease
1478	age_defined_baseline, genetic_sex, merged_sbp, total_chol_to_hdl_chol, merged_bmi, t2dm_status, rdw, albumin
1479	age_defined_baseline, genetic_sex, merged_sbp, total_chol_to_hdl_chol, merged_bmi, t2dm_status, rdw, albumin, family_history_heart_disease
1480	age_defined_baseline, genetic_sex, merged_sbp, total_chol_to_hdl_chol, merged_bmi, t2dm_status, egfr
1481	age_defined_baseline, genetic_sex, merged_sbp, total_chol_to_hdl_chol, merged_bmi, t2dm_status, egfr, family_history_heart_disease
1482	age_defined_baseline, genetic_sex, merged_sbp, total_chol_to_hdl_chol, merged_bmi, t2dm_status, egfr, albumin
1483	age_defined_baseline, genetic_sex, merged_sbp, total_chol_to_hdl_chol, merged_bmi, t2dm_status, egfr, albumin, family_history_heart_disease
1484	age_defined_baseline, genetic_sex, merged_sbp, total_chol_to_hdl_chol, merged_bmi, t2dm_status, egfr, rdw
1485	age_defined_baseline, genetic_sex, merged_sbp, total_chol_to_hdl_chol, merged_bmi, t2dm_status, egfr, rdw, family_history_heart_disease
1486	age_defined_baseline, genetic_sex, merged_sbp, total_chol_to_hdl_chol, merged_bmi, t2dm_status, egfr, rdw, albumin
1487	age_defined_baseline, genetic_sex, merged_sbp, total_chol_to_hdl_chol, merged_bmi, t2dm_status, egfr, rdw, albumin, family_history_heart_disease
1488	age_defined_baseline, genetic_sex, merged_sbp, total_chol_to_hdl_chol, merged_bmi, t2dm_status, treated_hypertension
1489	age_defined_baseline, genetic_sex, merged_sbp, total_chol_to_hdl_chol, merged_bmi, t2dm_status, treated_hypertension, family_history_heart_disease
1490	age_defined_baseline, genetic_sex, merged_sbp, total_chol_to_hdl_chol, merged_bmi, t2dm_status, treated_hypertension, albumin
1491	age_defined_baseline, genetic_sex, merged_sbp, total_chol_to_hdl_chol, merged_bmi, t2dm_status, treated_hypertension, albumin, family_history_heart_disease
1492	age_defined_baseline, genetic_sex, merged_sbp, total_chol_to_hdl_chol, merged_bmi, t2dm_status, treated_hypertension, rdw
1493	age_defined_baseline, genetic_sex, merged_sbp, total_chol_to_hdl_chol, merged_bmi, t2dm_status, treated_hypertension, rdw, family_history_heart_disease
1494	age_defined_baseline, genetic_sex, merged_sbp, total_chol_to_hdl_chol, merged_bmi, t2dm_status, treated_hypertension, rdw, albumin
1495	age_defined_baseline, genetic_sex, merged_sbp, total_chol_to_hdl_chol, merged_bmi, t2dm_status, treated_hypertension, rdw, albumin, family_history_heart_disease
1496	age_defined_baseline, genetic_sex, merged_sbp, total_chol_to_hdl_chol, merged_bmi, t2dm_status, treated_hypertension, egfr
1497	age_defined_baseline, genetic_sex, merged_sbp, total_chol_to_hdl_chol, merged_bmi, t2dm_status, treated_hypertension, egfr, family_history_heart_disease
1498	age_defined_baseline, genetic_sex, merged_sbp, total_chol_to_hdl_chol, merged_bmi, t2dm_status, treated_hypertension, egfr, albumin
1499	age_defined_baseline, genetic_sex, merged_sbp, total_chol_to_hdl_chol, merged_bmi, t2dm_status, treated_hypertension, egfr, albumin, family_history_heart_disease
1500	age_defined_baseline, genetic_sex, merged_sbp, total_chol_to_hdl_chol, merged_bmi, t2dm_status, treated_hypertension, egfr, rdw
1501	age_defined_baseline, genetic_sex, merged_sbp, total_chol_to_hdl_chol, merged_bmi, t2dm_status, treated_hypertension, egfr, rdw, family_history_heart_disease
1502	age_defined_baseline, genetic_sex, merged_sbp, total_chol_to_hdl_chol, merged_bmi, t2dm_status, treated_hypertension, egfr, rdw, albumin
1503	age_defined_baseline, genetic_sex, merged_sbp, total_chol_to_hdl_chol, merged_bmi, t2dm_status, treated_hypertension, egfr, rdw, albumin, family_history_heart_disease
1504	age_defined_baseline, genetic_sex, merged_sbp, total_chol_to_hdl_chol, merged_bmi, t2dm_status, merged_hba1c
1505	age_defined_baseline, genetic_sex, merged_sbp, total_chol_to_hdl_chol, merged_bmi, t2dm_status, merged_hba1c, family_history_heart_disease
1506	age_defined_baseline, genetic_sex, merged_sbp, total_chol_to_hdl_chol, merged_bmi, t2dm_status, merged_hba1c, albumin
1507	age_defined_baseline, genetic_sex, merged_sbp, total_chol_to_hdl_chol, merged_bmi, t2dm_status, merged_hba1c, albumin, family_history_heart_disease
1508	age_defined_baseline, genetic_sex, merged_sbp, total_chol_to_hdl_chol, merged_bmi, t2dm_status, merged_hba1c, rdw
1509	age_defined_baseline, genetic_sex, merged_sbp, total_chol_to_hdl_chol, merged_bmi, t2dm_status, merged_hba1c, rdw, family_history_heart_disease
1510	age_defined_baseline, genetic_sex, merged_sbp, total_chol_to_hdl_chol, merged_bmi, t2dm_status, merged_hba1c, rdw, albumin
1511	age_defined_baseline, genetic_sex, merged_sbp, total_chol_to_hdl_chol, merged_bmi, t2dm_status, merged_hba1c, rdw, albumin, family_history_heart_disease
1512	age_defined_baseline, genetic_sex, merged_sbp, total_chol_to_hdl_chol, merged_bmi, t2dm_status, merged_hba1c, egfr
1513	age_defined_baseline, genetic_sex, merged_sbp, total_chol_to_hdl_chol, merged_bmi, t2dm_status, merged_hba1c, egfr, family_history_heart_disease
1514	age_defined_baseline, genetic_sex, merged_sbp, total_chol_to_hdl_chol, merged_bmi, t2dm_status, merged_hba1c, egfr, albumin
1515	age_defined_baseline, genetic_sex, merged_sbp, total_chol_to_hdl_chol, merged_bmi, t2dm_status, merged_hba1c, egfr, albumin, family_history_heart_disease
1516	age_defined_baseline, genetic_sex, merged_sbp, total_chol_to_hdl_chol, merged_bmi, t2dm_status, merged_hba1c, egfr, rdw
1517	age_defined_baseline, genetic_sex, merged_sbp, total_chol_to_hdl_chol, merged_bmi, t2dm_status, merged_hba1c, egfr, rdw, family_history_heart_disease
1518	age_defined_baseline, genetic_sex, merged_sbp, total_chol_to_hdl_chol, merged_bmi, t2dm_status, merged_hba1c, egfr, rdw, albumin
1519	age_defined_baseline, genetic_sex, merged_sbp, total_chol_to_hdl_chol, merged_bmi, t2dm_status, merged_hba1c, egfr, rdw, albumin, family_history_heart_disease
1520	age_defined_baseline, genetic_sex, merged_sbp, total_chol_to_hdl_chol, merged_bmi, t2dm_status, merged_hba1c, treated_hypertension
1521	age_defined_baseline, genetic_sex, merged_sbp, total_chol_to_hdl_chol, merged_bmi, t2dm_status, merged_hba1c, treated_hypertension, family_history_heart_disease
1522	age_defined_baseline, genetic_sex, merged_sbp, total_chol_to_hdl_chol, merged_bmi, t2dm_status, merged_hba1c, treated_hypertension, albumin
1523	age_defined_baseline, genetic_sex, merged_sbp, total_chol_to_hdl_chol, merged_bmi, t2dm_status, merged_hba1c, treated_hypertension, albumin, family_history_heart_disease
1524	age_defined_baseline, genetic_sex, merged_sbp, total_chol_to_hdl_chol, merged_bmi, t2dm_status, merged_hba1c, treated_hypertension, rdw
1525	age_defined_baseline, genetic_sex, merged_sbp, total_chol_to_hdl_chol, merged_bmi, t2dm_status, merged_hba1c, treated_hypertension, rdw, family_history_heart_disease
1526	age_defined_baseline, genetic_sex, merged_sbp, total_chol_to_hdl_chol, merged_bmi, t2dm_status, merged_hba1c, treated_hypertension, rdw, albumin
1527	age_defined_baseline, genetic_sex, merged_sbp, total_chol_to_hdl_chol, merged_bmi, t2dm_status, merged_hba1c, treated_hypertension, rdw, albumin, family_history_heart_disease
1528	age_defined_baseline, genetic_sex, merged_sbp, total_chol_to_hdl_chol, merged_bmi, t2dm_status, merged_hba1c, treated_hypertension, egfr
1529	age_defined_baseline, genetic_sex, merged_sbp, total_chol_to_hdl_chol, merged_bmi, t2dm_status, merged_hba1c, treated_hypertension, egfr, family_history_heart_disease
1530	age_defined_baseline, genetic_sex, merged_sbp, total_chol_to_hdl_chol, merged_bmi, t2dm_status, merged_hba1c, treated_hypertension, egfr, albumin
1531	age_defined_baseline, genetic_sex, merged_sbp, total_chol_to_hdl_chol, merged_bmi, t2dm_status, merged_hba1c, treated_hypertension, egfr, albumin, family_history_heart_disease
1532	age_defined_baseline, genetic_sex, merged_sbp, total_chol_to_hdl_chol, merged_bmi, t2dm_status, merged_hba1c, treated_hypertension, egfr, rdw
1533	age_defined_baseline, genetic_sex, merged_sbp, total_chol_to_hdl_chol, merged_bmi, t2dm_status, merged_hba1c, treated_hypertension, egfr, rdw, family_history_heart_disease
1534	age_defined_baseline, genetic_sex, merged_sbp, total_chol_to_hdl_chol, merged_bmi, t2dm_status, merged_hba1c, treated_hypertension, egfr, rdw, albumin
1535	age_defined_baseline, genetic_sex, merged_sbp, total_chol_to_hdl_chol, merged_bmi, t2dm_status, merged_hba1c, treated_hypertension, egfr, rdw, albumin, family_history_heart_disease
1536	age_defined_baseline, genetic_sex, merged_sbp, merged_dbp
1537	age_defined_baseline, genetic_sex, merged_sbp, merged_dbp, family_history_heart_disease
1538	age_defined_baseline, genetic_sex, merged_sbp, merged_dbp, albumin
1539	age_defined_baseline, genetic_sex, merged_sbp, merged_dbp, albumin, family_history_heart_disease
1540	age_defined_baseline, genetic_sex, merged_sbp, merged_dbp, rdw
1541	age_defined_baseline, genetic_sex, merged_sbp, merged_dbp, rdw, family_history_heart_disease
1542	age_defined_baseline, genetic_sex, merged_sbp, merged_dbp, rdw, albumin
1543	age_defined_baseline, genetic_sex, merged_sbp, merged_dbp, rdw, albumin, family_history_heart_disease
1544	age_defined_baseline, genetic_sex, merged_sbp, merged_dbp, egfr
1545	age_defined_baseline, genetic_sex, merged_sbp, merged_dbp, egfr, family_history_heart_disease
1546	age_defined_baseline, genetic_sex, merged_sbp, merged_dbp, egfr, albumin
1547	age_defined_baseline, genetic_sex, merged_sbp, merged_dbp, egfr, albumin, family_history_heart_disease
1548	age_defined_baseline, genetic_sex, merged_sbp, merged_dbp, egfr, rdw
1549	age_defined_baseline, genetic_sex, merged_sbp, merged_dbp, egfr, rdw, family_history_heart_disease
1550	age_defined_baseline, genetic_sex, merged_sbp, merged_dbp, egfr, rdw, albumin
1551	age_defined_baseline, genetic_sex, merged_sbp, merged_dbp, egfr, rdw, albumin, family_history_heart_disease
1552	age_defined_baseline, genetic_sex, merged_sbp, merged_dbp, treated_hypertension
1553	age_defined_baseline, genetic_sex, merged_sbp, merged_dbp, treated_hypertension, family_history_heart_disease
1554	age_defined_baseline, genetic_sex, merged_sbp, merged_dbp, treated_hypertension, albumin
1555	age_defined_baseline, genetic_sex, merged_sbp, merged_dbp, treated_hypertension, albumin, family_history_heart_disease
1556	age_defined_baseline, genetic_sex, merged_sbp, merged_dbp, treated_hypertension, rdw
1557	age_defined_baseline, genetic_sex, merged_sbp, merged_dbp, treated_hypertension, rdw, family_history_heart_disease
1558	age_defined_baseline, genetic_sex, merged_sbp, merged_dbp, treated_hypertension, rdw, albumin
1559	age_defined_baseline, genetic_sex, merged_sbp, merged_dbp, treated_hypertension, rdw, albumin, family_history_heart_disease
1560	age_defined_baseline, genetic_sex, merged_sbp, merged_dbp, treated_hypertension, egfr
1561	age_defined_baseline, genetic_sex, merged_sbp, merged_dbp, treated_hypertension, egfr, family_history_heart_disease
1562	age_defined_baseline, genetic_sex, merged_sbp, merged_dbp, treated_hypertension, egfr, albumin
1563	age_defined_baseline, genetic_sex, merged_sbp, merged_dbp, treated_hypertension, egfr, albumin, family_history_heart_disease
1564	age_defined_baseline, genetic_sex, merged_sbp, merged_dbp, treated_hypertension, egfr, rdw
1565	age_defined_baseline, genetic_sex, merged_sbp, merged_dbp, treated_hypertension, egfr, rdw, family_history_heart_disease
1566	age_defined_baseline, genetic_sex, merged_sbp, merged_dbp, treated_hypertension, egfr, rdw, albumin
1567	age_defined_baseline, genetic_sex, merged_sbp, merged_dbp, treated_hypertension, egfr, rdw, albumin, family_history_heart_disease
1568	age_defined_baseline, genetic_sex, merged_sbp, merged_dbp, merged_hba1c
1569	age_defined_baseline, genetic_sex, merged_sbp, merged_dbp, merged_hba1c, family_history_heart_disease
1570	age_defined_baseline, genetic_sex, merged_sbp, merged_dbp, merged_hba1c, albumin
1571	age_defined_baseline, genetic_sex, merged_sbp, merged_dbp, merged_hba1c, albumin, family_history_heart_disease
1572	age_defined_baseline, genetic_sex, merged_sbp, merged_dbp, merged_hba1c, rdw
1573	age_defined_baseline, genetic_sex, merged_sbp, merged_dbp, merged_hba1c, rdw, family_history_heart_disease
1574	age_defined_baseline, genetic_sex, merged_sbp, merged_dbp, merged_hba1c, rdw, albumin
1575	age_defined_baseline, genetic_sex, merged_sbp, merged_dbp, merged_hba1c, rdw, albumin, family_history_heart_disease
1576	age_defined_baseline, genetic_sex, merged_sbp, merged_dbp, merged_hba1c, egfr
1577	age_defined_baseline, genetic_sex, merged_sbp, merged_dbp, merged_hba1c, egfr, family_history_heart_disease
1578	age_defined_baseline, genetic_sex, merged_sbp, merged_dbp, merged_hba1c, egfr, albumin
1579	age_defined_baseline, genetic_sex, merged_sbp, merged_dbp, merged_hba1c, egfr, albumin, family_history_heart_disease
1580	age_defined_baseline, genetic_sex, merged_sbp, merged_dbp, merged_hba1c, egfr, rdw
1581	age_defined_baseline, genetic_sex, merged_sbp, merged_dbp, merged_hba1c, egfr, rdw, family_history_heart_disease
1582	age_defined_baseline, genetic_sex, merged_sbp, merged_dbp, merged_hba1c, egfr, rdw, albumin
1583	age_defined_baseline, genetic_sex, merged_sbp, merged_dbp, merged_hba1c, egfr, rdw, albumin, family_history_heart_disease
1584	age_defined_baseline, genetic_sex, merged_sbp, merged_dbp, merged_hba1c, treated_hypertension
1585	age_defined_baseline, genetic_sex, merged_sbp, merged_dbp, merged_hba1c, treated_hypertension, family_history_heart_disease
1586	age_defined_baseline, genetic_sex, merged_sbp, merged_dbp, merged_hba1c, treated_hypertension, albumin
1587	age_defined_baseline, genetic_sex, merged_sbp, merged_dbp, merged_hba1c, treated_hypertension, albumin, family_history_heart_disease
1588	age_defined_baseline, genetic_sex, merged_sbp, merged_dbp, merged_hba1c, treated_hypertension, rdw
1589	age_defined_baseline, genetic_sex, merged_sbp, merged_dbp, merged_hba1c, treated_hypertension, rdw, family_history_heart_disease
1590	age_defined_baseline, genetic_sex, merged_sbp, merged_dbp, merged_hba1c, treated_hypertension, rdw, albumin
1591	age_defined_baseline, genetic_sex, merged_sbp, merged_dbp, merged_hba1c, treated_hypertension, rdw, albumin, family_history_heart_disease
1592	age_defined_baseline, genetic_sex, merged_sbp, merged_dbp, merged_hba1c, treated_hypertension, egfr
1593	age_defined_baseline, genetic_sex, merged_sbp, merged_dbp, merged_hba1c, treated_hypertension, egfr, family_history_heart_disease
1594	age_defined_baseline, genetic_sex, merged_sbp, merged_dbp, merged_hba1c, treated_hypertension, egfr, albumin
1595	age_defined_baseline, genetic_sex, merged_sbp, merged_dbp, merged_hba1c, treated_hypertension, egfr, albumin, family_history_heart_disease
1596	age_defined_baseline, genetic_sex, merged_sbp, merged_dbp, merged_hba1c, treated_hypertension, egfr, rdw
1597	age_defined_baseline, genetic_sex, merged_sbp, merged_dbp, merged_hba1c, treated_hypertension, egfr, rdw, family_history_heart_disease
1598	age_defined_baseline, genetic_sex, merged_sbp, merged_dbp, merged_hba1c, treated_hypertension, egfr, rdw, albumin
1599	age_defined_baseline, genetic_sex, merged_sbp, merged_dbp, merged_hba1c, treated_hypertension, egfr, rdw, albumin, family_history_heart_disease
1600	age_defined_baseline, genetic_sex, merged_sbp, merged_dbp, t2dm_status
1601	age_defined_baseline, genetic_sex, merged_sbp, merged_dbp, t2dm_status, family_history_heart_disease
1602	age_defined_baseline, genetic_sex, merged_sbp, merged_dbp, t2dm_status, albumin
1603	age_defined_baseline, genetic_sex, merged_sbp, merged_dbp, t2dm_status, albumin, family_history_heart_disease
1604	age_defined_baseline, genetic_sex, merged_sbp, merged_dbp, t2dm_status, rdw
1605	age_defined_baseline, genetic_sex, merged_sbp, merged_dbp, t2dm_status, rdw, family_history_heart_disease
1606	age_defined_baseline, genetic_sex, merged_sbp, merged_dbp, t2dm_status, rdw, albumin
1607	age_defined_baseline, genetic_sex, merged_sbp, merged_dbp, t2dm_status, rdw, albumin, family_history_heart_disease
1608	age_defined_baseline, genetic_sex, merged_sbp, merged_dbp, t2dm_status, egfr
1609	age_defined_baseline, genetic_sex, merged_sbp, merged_dbp, t2dm_status, egfr, family_history_heart_disease
1610	age_defined_baseline, genetic_sex, merged_sbp, merged_dbp, t2dm_status, egfr, albumin
1611	age_defined_baseline, genetic_sex, merged_sbp, merged_dbp, t2dm_status, egfr, albumin, family_history_heart_disease
1612	age_defined_baseline, genetic_sex, merged_sbp, merged_dbp, t2dm_status, egfr, rdw
1613	age_defined_baseline, genetic_sex, merged_sbp, merged_dbp, t2dm_status, egfr, rdw, family_history_heart_disease
1614	age_defined_baseline, genetic_sex, merged_sbp, merged_dbp, t2dm_status, egfr, rdw, albumin
1615	age_defined_baseline, genetic_sex, merged_sbp, merged_dbp, t2dm_status, egfr, rdw, albumin, family_history_heart_disease
1616	age_defined_baseline, genetic_sex, merged_sbp, merged_dbp, t2dm_status, treated_hypertension
1617	age_defined_baseline, genetic_sex, merged_sbp, merged_dbp, t2dm_status, treated_hypertension, family_history_heart_disease
1618	age_defined_baseline, genetic_sex, merged_sbp, merged_dbp, t2dm_status, treated_hypertension, albumin
1619	age_defined_baseline, genetic_sex, merged_sbp, merged_dbp, t2dm_status, treated_hypertension, albumin, family_history_heart_disease
1620	age_defined_baseline, genetic_sex, merged_sbp, merged_dbp, t2dm_status, treated_hypertension, rdw
1621	age_defined_baseline, genetic_sex, merged_sbp, merged_dbp, t2dm_status, treated_hypertension, rdw, family_history_heart_disease
1622	age_defined_baseline, genetic_sex, merged_sbp, merged_dbp, t2dm_status, treated_hypertension, rdw, albumin
1623	age_defined_baseline, genetic_sex, merged_sbp, merged_dbp, t2dm_status, treated_hypertension, rdw, albumin, family_history_heart_disease
1624	age_defined_baseline, genetic_sex, merged_sbp, merged_dbp, t2dm_status, treated_hypertension, egfr
1625	age_defined_baseline, genetic_sex, merged_sbp, merged_dbp, t2dm_status, treated_hypertension, egfr, family_history_heart_disease
1626	age_defined_baseline, genetic_sex, merged_sbp, merged_dbp, t2dm_status, treated_hypertension, egfr, albumin
1627	age_defined_baseline, genetic_sex, merged_sbp, merged_dbp, t2dm_status, treated_hypertension, egfr, albumin, family_history_heart_disease
1628	age_defined_baseline, genetic_sex, merged_sbp, merged_dbp, t2dm_status, treated_hypertension, egfr, rdw
1629	age_defined_baseline, genetic_sex, merged_sbp, merged_dbp, t2dm_status, treated_hypertension, egfr, rdw, family_history_heart_disease
1630	age_defined_baseline, genetic_sex, merged_sbp, merged_dbp, t2dm_status, treated_hypertension, egfr, rdw, albumin
1631	age_defined_baseline, genetic_sex, merged_sbp, merged_dbp, t2dm_status, treated_hypertension, egfr, rdw, albumin, family_history_heart_disease
1632	age_defined_baseline, genetic_sex, merged_sbp, merged_dbp, t2dm_status, merged_hba1c
1633	age_defined_baseline, genetic_sex, merged_sbp, merged_dbp, t2dm_status, merged_hba1c, family_history_heart_disease
1634	age_defined_baseline, genetic_sex, merged_sbp, merged_dbp, t2dm_status, merged_hba1c, albumin
1635	age_defined_baseline, genetic_sex, merged_sbp, merged_dbp, t2dm_status, merged_hba1c, albumin, family_history_heart_disease
1636	age_defined_baseline, genetic_sex, merged_sbp, merged_dbp, t2dm_status, merged_hba1c, rdw
1637	age_defined_baseline, genetic_sex, merged_sbp, merged_dbp, t2dm_status, merged_hba1c, rdw, family_history_heart_disease
1638	age_defined_baseline, genetic_sex, merged_sbp, merged_dbp, t2dm_status, merged_hba1c, rdw, albumin
1639	age_defined_baseline, genetic_sex, merged_sbp, merged_dbp, t2dm_status, merged_hba1c, rdw, albumin, family_history_heart_disease
1640	age_defined_baseline, genetic_sex, merged_sbp, merged_dbp, t2dm_status, merged_hba1c, egfr
1641	age_defined_baseline, genetic_sex, merged_sbp, merged_dbp, t2dm_status, merged_hba1c, egfr, family_history_heart_disease
1642	age_defined_baseline, genetic_sex, merged_sbp, merged_dbp, t2dm_status, merged_hba1c, egfr, albumin
1643	age_defined_baseline, genetic_sex, merged_sbp, merged_dbp, t2dm_status, merged_hba1c, egfr, albumin, family_history_heart_disease
1644	age_defined_baseline, genetic_sex, merged_sbp, merged_dbp, t2dm_status, merged_hba1c, egfr, rdw
1645	age_defined_baseline, genetic_sex, merged_sbp, merged_dbp, t2dm_status, merged_hba1c, egfr, rdw, family_history_heart_disease
1646	age_defined_baseline, genetic_sex, merged_sbp, merged_dbp, t2dm_status, merged_hba1c, egfr, rdw, albumin
1647	age_defined_baseline, genetic_sex, merged_sbp, merged_dbp, t2dm_status, merged_hba1c, egfr, rdw, albumin, family_history_heart_disease
1648	age_defined_baseline, genetic_sex, merged_sbp, merged_dbp, t2dm_status, merged_hba1c, treated_hypertension
1649	age_defined_baseline, genetic_sex, merged_sbp, merged_dbp, t2dm_status, merged_hba1c, treated_hypertension, family_history_heart_disease
1650	age_defined_baseline, genetic_sex, merged_sbp, merged_dbp, t2dm_status, merged_hba1c, treated_hypertension, albumin
1651	age_defined_baseline, genetic_sex, merged_sbp, merged_dbp, t2dm_status, merged_hba1c, treated_hypertension, albumin, family_history_heart_disease
1652	age_defined_baseline, genetic_sex, merged_sbp, merged_dbp, t2dm_status, merged_hba1c, treated_hypertension, rdw
1653	age_defined_baseline, genetic_sex, merged_sbp, merged_dbp, t2dm_status, merged_hba1c, treated_hypertension, rdw, family_history_heart_disease
1654	age_defined_baseline, genetic_sex, merged_sbp, merged_dbp, t2dm_status, merged_hba1c, treated_hypertension, rdw, albumin
1655	age_defined_baseline, genetic_sex, merged_sbp, merged_dbp, t2dm_status, merged_hba1c, treated_hypertension, rdw, albumin, family_history_heart_disease
1656	age_defined_baseline, genetic_sex, merged_sbp, merged_dbp, t2dm_status, merged_hba1c, treated_hypertension, egfr
1657	age_defined_baseline, genetic_sex, merged_sbp, merged_dbp, t2dm_status, merged_hba1c, treated_hypertension, egfr, family_history_heart_disease
1658	age_defined_baseline, genetic_sex, merged_sbp, merged_dbp, t2dm_status, merged_hba1c, treated_hypertension, egfr, albumin
1659	age_defined_baseline, genetic_sex, merged_sbp, merged_dbp, t2dm_status, merged_hba1c, treated_hypertension, egfr, albumin, family_history_heart_disease
1660	age_defined_baseline, genetic_sex, merged_sbp, merged_dbp, t2dm_status, merged_hba1c, treated_hypertension, egfr, rdw
1661	age_defined_baseline, genetic_sex, merged_sbp, merged_dbp, t2dm_status, merged_hba1c, treated_hypertension, egfr, rdw, family_history_heart_disease
1662	age_defined_baseline, genetic_sex, merged_sbp, merged_dbp, t2dm_status, merged_hba1c, treated_hypertension, egfr, rdw, albumin
1663	age_defined_baseline, genetic_sex, merged_sbp, merged_dbp, t2dm_status, merged_hba1c, treated_hypertension, egfr, rdw, albumin, family_history_heart_disease
1664	age_defined_baseline, genetic_sex, merged_sbp, merged_dbp, merged_bmi
1665	age_defined_baseline, genetic_sex, merged_sbp, merged_dbp, merged_bmi, family_history_heart_disease
1666	age_defined_baseline, genetic_sex, merged_sbp, merged_dbp, merged_bmi, albumin
1667	age_defined_baseline, genetic_sex, merged_sbp, merged_dbp, merged_bmi, albumin, family_history_heart_disease
1668	age_defined_baseline, genetic_sex, merged_sbp, merged_dbp, merged_bmi, rdw
1669	age_defined_baseline, genetic_sex, merged_sbp, merged_dbp, merged_bmi, rdw, family_history_heart_disease
1670	age_defined_baseline, genetic_sex, merged_sbp, merged_dbp, merged_bmi, rdw, albumin
1671	age_defined_baseline, genetic_sex, merged_sbp, merged_dbp, merged_bmi, rdw, albumin, family_history_heart_disease
1672	age_defined_baseline, genetic_sex, merged_sbp, merged_dbp, merged_bmi, egfr
1673	age_defined_baseline, genetic_sex, merged_sbp, merged_dbp, merged_bmi, egfr, family_history_heart_disease
1674	age_defined_baseline, genetic_sex, merged_sbp, merged_dbp, merged_bmi, egfr, albumin
1675	age_defined_baseline, genetic_sex, merged_sbp, merged_dbp, merged_bmi, egfr, albumin, family_history_heart_disease
1676	age_defined_baseline, genetic_sex, merged_sbp, merged_dbp, merged_bmi, egfr, rdw
1677	age_defined_baseline, genetic_sex, merged_sbp, merged_dbp, merged_bmi, egfr, rdw, family_history_heart_disease
1678	age_defined_baseline, genetic_sex, merged_sbp, merged_dbp, merged_bmi, egfr, rdw, albumin
1679	age_defined_baseline, genetic_sex, merged_sbp, merged_dbp, merged_bmi, egfr, rdw, albumin, family_history_heart_disease
1680	age_defined_baseline, genetic_sex, merged_sbp, merged_dbp, merged_bmi, treated_hypertension
1681	age_defined_baseline, genetic_sex, merged_sbp, merged_dbp, merged_bmi, treated_hypertension, family_history_heart_disease
1682	age_defined_baseline, genetic_sex, merged_sbp, merged_dbp, merged_bmi, treated_hypertension, albumin
1683	age_defined_baseline, genetic_sex, merged_sbp, merged_dbp, merged_bmi, treated_hypertension, albumin, family_history_heart_disease
1684	age_defined_baseline, genetic_sex, merged_sbp, merged_dbp, merged_bmi, treated_hypertension, rdw
1685	age_defined_baseline, genetic_sex, merged_sbp, merged_dbp, merged_bmi, treated_hypertension, rdw, family_history_heart_disease
1686	age_defined_baseline, genetic_sex, merged_sbp, merged_dbp, merged_bmi, treated_hypertension, rdw, albumin
1687	age_defined_baseline, genetic_sex, merged_sbp, merged_dbp, merged_bmi, treated_hypertension, rdw, albumin, family_history_heart_disease
1688	age_defined_baseline, genetic_sex, merged_sbp, merged_dbp, merged_bmi, treated_hypertension, egfr
1689	age_defined_baseline, genetic_sex, merged_sbp, merged_dbp, merged_bmi, treated_hypertension, egfr, family_history_heart_disease
1690	age_defined_baseline, genetic_sex, merged_sbp, merged_dbp, merged_bmi, treated_hypertension, egfr, albumin
1691	age_defined_baseline, genetic_sex, merged_sbp, merged_dbp, merged_bmi, treated_hypertension, egfr, albumin, family_history_heart_disease
1692	age_defined_baseline, genetic_sex, merged_sbp, merged_dbp, merged_bmi, treated_hypertension, egfr, rdw
1693	age_defined_baseline, genetic_sex, merged_sbp, merged_dbp, merged_bmi, treated_hypertension, egfr, rdw, family_history_heart_disease
1694	age_defined_baseline, genetic_sex, merged_sbp, merged_dbp, merged_bmi, treated_hypertension, egfr, rdw, albumin
1695	age_defined_baseline, genetic_sex, merged_sbp, merged_dbp, merged_bmi, treated_hypertension, egfr, rdw, albumin, family_history_heart_disease
1696	age_defined_baseline, genetic_sex, merged_sbp, merged_dbp, merged_bmi, merged_hba1c
1697	age_defined_baseline, genetic_sex, merged_sbp, merged_dbp, merged_bmi, merged_hba1c, family_history_heart_disease
1698	age_defined_baseline, genetic_sex, merged_sbp, merged_dbp, merged_bmi, merged_hba1c, albumin
1699	age_defined_baseline, genetic_sex, merged_sbp, merged_dbp, merged_bmi, merged_hba1c, albumin, family_history_heart_disease
1700	age_defined_baseline, genetic_sex, merged_sbp, merged_dbp, merged_bmi, merged_hba1c, rdw
1701	age_defined_baseline, genetic_sex, merged_sbp, merged_dbp, merged_bmi, merged_hba1c, rdw, family_history_heart_disease
1702	age_defined_baseline, genetic_sex, merged_sbp, merged_dbp, merged_bmi, merged_hba1c, rdw, albumin
1703	age_defined_baseline, genetic_sex, merged_sbp, merged_dbp, merged_bmi, merged_hba1c, rdw, albumin, family_history_heart_disease
1704	age_defined_baseline, genetic_sex, merged_sbp, merged_dbp, merged_bmi, merged_hba1c, egfr
1705	age_defined_baseline, genetic_sex, merged_sbp, merged_dbp, merged_bmi, merged_hba1c, egfr, family_history_heart_disease
1706	age_defined_baseline, genetic_sex, merged_sbp, merged_dbp, merged_bmi, merged_hba1c, egfr, albumin
1707	age_defined_baseline, genetic_sex, merged_sbp, merged_dbp, merged_bmi, merged_hba1c, egfr, albumin, family_history_heart_disease
1708	age_defined_baseline, genetic_sex, merged_sbp, merged_dbp, merged_bmi, merged_hba1c, egfr, rdw
1709	age_defined_baseline, genetic_sex, merged_sbp, merged_dbp, merged_bmi, merged_hba1c, egfr, rdw, family_history_heart_disease
1710	age_defined_baseline, genetic_sex, merged_sbp, merged_dbp, merged_bmi, merged_hba1c, egfr, rdw, albumin
1711	age_defined_baseline, genetic_sex, merged_sbp, merged_dbp, merged_bmi, merged_hba1c, egfr, rdw, albumin, family_history_heart_disease
1712	age_defined_baseline, genetic_sex, merged_sbp, merged_dbp, merged_bmi, merged_hba1c, treated_hypertension
1713	age_defined_baseline, genetic_sex, merged_sbp, merged_dbp, merged_bmi, merged_hba1c, treated_hypertension, family_history_heart_disease
1714	age_defined_baseline, genetic_sex, merged_sbp, merged_dbp, merged_bmi, merged_hba1c, treated_hypertension, albumin
1715	age_defined_baseline, genetic_sex, merged_sbp, merged_dbp, merged_bmi, merged_hba1c, treated_hypertension, albumin, family_history_heart_disease
1716	age_defined_baseline, genetic_sex, merged_sbp, merged_dbp, merged_bmi, merged_hba1c, treated_hypertension, rdw
1717	age_defined_baseline, genetic_sex, merged_sbp, merged_dbp, merged_bmi, merged_hba1c, treated_hypertension, rdw, family_history_heart_disease
1718	age_defined_baseline, genetic_sex, merged_sbp, merged_dbp, merged_bmi, merged_hba1c, treated_hypertension, rdw, albumin
1719	age_defined_baseline, genetic_sex, merged_sbp, merged_dbp, merged_bmi, merged_hba1c, treated_hypertension, rdw, albumin, family_history_heart_disease
1720	age_defined_baseline, genetic_sex, merged_sbp, merged_dbp, merged_bmi, merged_hba1c, treated_hypertension, egfr
1721	age_defined_baseline, genetic_sex, merged_sbp, merged_dbp, merged_bmi, merged_hba1c, treated_hypertension, egfr, family_history_heart_disease
1722	age_defined_baseline, genetic_sex, merged_sbp, merged_dbp, merged_bmi, merged_hba1c, treated_hypertension, egfr, albumin
1723	age_defined_baseline, genetic_sex, merged_sbp, merged_dbp, merged_bmi, merged_hba1c, treated_hypertension, egfr, albumin, family_history_heart_disease
1724	age_defined_baseline, genetic_sex, merged_sbp, merged_dbp, merged_bmi, merged_hba1c, treated_hypertension, egfr, rdw
1725	age_defined_baseline, genetic_sex, merged_sbp, merged_dbp, merged_bmi, merged_hba1c, treated_hypertension, egfr, rdw, family_history_heart_disease
1726	age_defined_baseline, genetic_sex, merged_sbp, merged_dbp, merged_bmi, merged_hba1c, treated_hypertension, egfr, rdw, albumin
1727	age_defined_baseline, genetic_sex, merged_sbp, merged_dbp, merged_bmi, merged_hba1c, treated_hypertension, egfr, rdw, albumin, family_history_heart_disease
1728	age_defined_baseline, genetic_sex, merged_sbp, merged_dbp, merged_bmi, t2dm_status
1729	age_defined_baseline, genetic_sex, merged_sbp, merged_dbp, merged_bmi, t2dm_status, family_history_heart_disease
1730	age_defined_baseline, genetic_sex, merged_sbp, merged_dbp, merged_bmi, t2dm_status, albumin
1731	age_defined_baseline, genetic_sex, merged_sbp, merged_dbp, merged_bmi, t2dm_status, albumin, family_history_heart_disease
1732	age_defined_baseline, genetic_sex, merged_sbp, merged_dbp, merged_bmi, t2dm_status, rdw
1733	age_defined_baseline, genetic_sex, merged_sbp, merged_dbp, merged_bmi, t2dm_status, rdw, family_history_heart_disease
1734	age_defined_baseline, genetic_sex, merged_sbp, merged_dbp, merged_bmi, t2dm_status, rdw, albumin
1735	age_defined_baseline, genetic_sex, merged_sbp, merged_dbp, merged_bmi, t2dm_status, rdw, albumin, family_history_heart_disease
1736	age_defined_baseline, genetic_sex, merged_sbp, merged_dbp, merged_bmi, t2dm_status, egfr
1737	age_defined_baseline, genetic_sex, merged_sbp, merged_dbp, merged_bmi, t2dm_status, egfr, family_history_heart_disease
1738	age_defined_baseline, genetic_sex, merged_sbp, merged_dbp, merged_bmi, t2dm_status, egfr, albumin
1739	age_defined_baseline, genetic_sex, merged_sbp, merged_dbp, merged_bmi, t2dm_status, egfr, albumin, family_history_heart_disease
1740	age_defined_baseline, genetic_sex, merged_sbp, merged_dbp, merged_bmi, t2dm_status, egfr, rdw
1741	age_defined_baseline, genetic_sex, merged_sbp, merged_dbp, merged_bmi, t2dm_status, egfr, rdw, family_history_heart_disease
1742	age_defined_baseline, genetic_sex, merged_sbp, merged_dbp, merged_bmi, t2dm_status, egfr, rdw, albumin
1743	age_defined_baseline, genetic_sex, merged_sbp, merged_dbp, merged_bmi, t2dm_status, egfr, rdw, albumin, family_history_heart_disease
1744	age_defined_baseline, genetic_sex, merged_sbp, merged_dbp, merged_bmi, t2dm_status, treated_hypertension
1745	age_defined_baseline, genetic_sex, merged_sbp, merged_dbp, merged_bmi, t2dm_status, treated_hypertension, family_history_heart_disease
1746	age_defined_baseline, genetic_sex, merged_sbp, merged_dbp, merged_bmi, t2dm_status, treated_hypertension, albumin
1747	age_defined_baseline, genetic_sex, merged_sbp, merged_dbp, merged_bmi, t2dm_status, treated_hypertension, albumin, family_history_heart_disease
1748	age_defined_baseline, genetic_sex, merged_sbp, merged_dbp, merged_bmi, t2dm_status, treated_hypertension, rdw
1749	age_defined_baseline, genetic_sex, merged_sbp, merged_dbp, merged_bmi, t2dm_status, treated_hypertension, rdw, family_history_heart_disease
1750	age_defined_baseline, genetic_sex, merged_sbp, merged_dbp, merged_bmi, t2dm_status, treated_hypertension, rdw, albumin
1751	age_defined_baseline, genetic_sex, merged_sbp, merged_dbp, merged_bmi, t2dm_status, treated_hypertension, rdw, albumin, family_history_heart_disease
1752	age_defined_baseline, genetic_sex, merged_sbp, merged_dbp, merged_bmi, t2dm_status, treated_hypertension, egfr
1753	age_defined_baseline, genetic_sex, merged_sbp, merged_dbp, merged_bmi, t2dm_status, treated_hypertension, egfr, family_history_heart_disease
1754	age_defined_baseline, genetic_sex, merged_sbp, merged_dbp, merged_bmi, t2dm_status, treated_hypertension, egfr, albumin
1755	age_defined_baseline, genetic_sex, merged_sbp, merged_dbp, merged_bmi, t2dm_status, treated_hypertension, egfr, albumin, family_history_heart_disease
1756	age_defined_baseline, genetic_sex, merged_sbp, merged_dbp, merged_bmi, t2dm_status, treated_hypertension, egfr, rdw
1757	age_defined_baseline, genetic_sex, merged_sbp, merged_dbp, merged_bmi, t2dm_status, treated_hypertension, egfr, rdw, family_history_heart_disease
1758	age_defined_baseline, genetic_sex, merged_sbp, merged_dbp, merged_bmi, t2dm_status, treated_hypertension, egfr, rdw, albumin
1759	age_defined_baseline, genetic_sex, merged_sbp, merged_dbp, merged_bmi, t2dm_status, treated_hypertension, egfr, rdw, albumin, family_history_heart_disease
1760	age_defined_baseline, genetic_sex, merged_sbp, merged_dbp, merged_bmi, t2dm_status, merged_hba1c
1761	age_defined_baseline, genetic_sex, merged_sbp, merged_dbp, merged_bmi, t2dm_status, merged_hba1c, family_history_heart_disease
1762	age_defined_baseline, genetic_sex, merged_sbp, merged_dbp, merged_bmi, t2dm_status, merged_hba1c, albumin
1763	age_defined_baseline, genetic_sex, merged_sbp, merged_dbp, merged_bmi, t2dm_status, merged_hba1c, albumin, family_history_heart_disease
1764	age_defined_baseline, genetic_sex, merged_sbp, merged_dbp, merged_bmi, t2dm_status, merged_hba1c, rdw
1765	age_defined_baseline, genetic_sex, merged_sbp, merged_dbp, merged_bmi, t2dm_status, merged_hba1c, rdw, family_history_heart_disease
1766	age_defined_baseline, genetic_sex, merged_sbp, merged_dbp, merged_bmi, t2dm_status, merged_hba1c, rdw, albumin
1767	age_defined_baseline, genetic_sex, merged_sbp, merged_dbp, merged_bmi, t2dm_status, merged_hba1c, rdw, albumin, family_history_heart_disease
1768	age_defined_baseline, genetic_sex, merged_sbp, merged_dbp, merged_bmi, t2dm_status, merged_hba1c, egfr
1769	age_defined_baseline, genetic_sex, merged_sbp, merged_dbp, merged_bmi, t2dm_status, merged_hba1c, egfr, family_history_heart_disease
1770	age_defined_baseline, genetic_sex, merged_sbp, merged_dbp, merged_bmi, t2dm_status, merged_hba1c, egfr, albumin
1771	age_defined_baseline, genetic_sex, merged_sbp, merged_dbp, merged_bmi, t2dm_status, merged_hba1c, egfr, albumin, family_history_heart_disease
1772	age_defined_baseline, genetic_sex, merged_sbp, merged_dbp, merged_bmi, t2dm_status, merged_hba1c, egfr, rdw
1773	age_defined_baseline, genetic_sex, merged_sbp, merged_dbp, merged_bmi, t2dm_status, merged_hba1c, egfr, rdw, family_history_heart_disease
1774	age_defined_baseline, genetic_sex, merged_sbp, merged_dbp, merged_bmi, t2dm_status, merged_hba1c, egfr, rdw, albumin
1775	age_defined_baseline, genetic_sex, merged_sbp, merged_dbp, merged_bmi, t2dm_status, merged_hba1c, egfr, rdw, albumin, family_history_heart_disease
1776	age_defined_baseline, genetic_sex, merged_sbp, merged_dbp, merged_bmi, t2dm_status, merged_hba1c, treated_hypertension
1777	age_defined_baseline, genetic_sex, merged_sbp, merged_dbp, merged_bmi, t2dm_status, merged_hba1c, treated_hypertension, family_history_heart_disease
1778	age_defined_baseline, genetic_sex, merged_sbp, merged_dbp, merged_bmi, t2dm_status, merged_hba1c, treated_hypertension, albumin
1779	age_defined_baseline, genetic_sex, merged_sbp, merged_dbp, merged_bmi, t2dm_status, merged_hba1c, treated_hypertension, albumin, family_history_heart_disease
1780	age_defined_baseline, genetic_sex, merged_sbp, merged_dbp, merged_bmi, t2dm_status, merged_hba1c, treated_hypertension, rdw
1781	age_defined_baseline, genetic_sex, merged_sbp, merged_dbp, merged_bmi, t2dm_status, merged_hba1c, treated_hypertension, rdw, family_history_heart_disease
1782	age_defined_baseline, genetic_sex, merged_sbp, merged_dbp, merged_bmi, t2dm_status, merged_hba1c, treated_hypertension, rdw, albumin
1783	age_defined_baseline, genetic_sex, merged_sbp, merged_dbp, merged_bmi, t2dm_status, merged_hba1c, treated_hypertension, rdw, albumin, family_history_heart_disease
1784	age_defined_baseline, genetic_sex, merged_sbp, merged_dbp, merged_bmi, t2dm_status, merged_hba1c, treated_hypertension, egfr
1785	age_defined_baseline, genetic_sex, merged_sbp, merged_dbp, merged_bmi, t2dm_status, merged_hba1c, treated_hypertension, egfr, family_history_heart_disease
1786	age_defined_baseline, genetic_sex, merged_sbp, merged_dbp, merged_bmi, t2dm_status, merged_hba1c, treated_hypertension, egfr, albumin
1787	age_defined_baseline, genetic_sex, merged_sbp, merged_dbp, merged_bmi, t2dm_status, merged_hba1c, treated_hypertension, egfr, albumin, family_history_heart_disease
1788	age_defined_baseline, genetic_sex, merged_sbp, merged_dbp, merged_bmi, t2dm_status, merged_hba1c, treated_hypertension, egfr, rdw
1789	age_defined_baseline, genetic_sex, merged_sbp, merged_dbp, merged_bmi, t2dm_status, merged_hba1c, treated_hypertension, egfr, rdw, family_history_heart_disease
1790	age_defined_baseline, genetic_sex, merged_sbp, merged_dbp, merged_bmi, t2dm_status, merged_hba1c, treated_hypertension, egfr, rdw, albumin
1791	age_defined_baseline, genetic_sex, merged_sbp, merged_dbp, merged_bmi, t2dm_status, merged_hba1c, treated_hypertension, egfr, rdw, albumin, family_history_heart_disease
1792	age_defined_baseline, genetic_sex, merged_sbp, merged_dbp, total_chol_to_hdl_chol
1793	age_defined_baseline, genetic_sex, merged_sbp, merged_dbp, total_chol_to_hdl_chol, family_history_heart_disease
1794	age_defined_baseline, genetic_sex, merged_sbp, merged_dbp, total_chol_to_hdl_chol, albumin
1795	age_defined_baseline, genetic_sex, merged_sbp, merged_dbp, total_chol_to_hdl_chol, albumin, family_history_heart_disease
1796	age_defined_baseline, genetic_sex, merged_sbp, merged_dbp, total_chol_to_hdl_chol, rdw
1797	age_defined_baseline, genetic_sex, merged_sbp, merged_dbp, total_chol_to_hdl_chol, rdw, family_history_heart_disease
1798	age_defined_baseline, genetic_sex, merged_sbp, merged_dbp, total_chol_to_hdl_chol, rdw, albumin
1799	age_defined_baseline, genetic_sex, merged_sbp, merged_dbp, total_chol_to_hdl_chol, rdw, albumin, family_history_heart_disease
1800	age_defined_baseline, genetic_sex, merged_sbp, merged_dbp, total_chol_to_hdl_chol, egfr
1801	age_defined_baseline, genetic_sex, merged_sbp, merged_dbp, total_chol_to_hdl_chol, egfr, family_history_heart_disease
1802	age_defined_baseline, genetic_sex, merged_sbp, merged_dbp, total_chol_to_hdl_chol, egfr, albumin
1803	age_defined_baseline, genetic_sex, merged_sbp, merged_dbp, total_chol_to_hdl_chol, egfr, albumin, family_history_heart_disease
1804	age_defined_baseline, genetic_sex, merged_sbp, merged_dbp, total_chol_to_hdl_chol, egfr, rdw
1805	age_defined_baseline, genetic_sex, merged_sbp, merged_dbp, total_chol_to_hdl_chol, egfr, rdw, family_history_heart_disease
1806	age_defined_baseline, genetic_sex, merged_sbp, merged_dbp, total_chol_to_hdl_chol, egfr, rdw, albumin
1807	age_defined_baseline, genetic_sex, merged_sbp, merged_dbp, total_chol_to_hdl_chol, egfr, rdw, albumin, family_history_heart_disease
1808	age_defined_baseline, genetic_sex, merged_sbp, merged_dbp, total_chol_to_hdl_chol, treated_hypertension
1809	age_defined_baseline, genetic_sex, merged_sbp, merged_dbp, total_chol_to_hdl_chol, treated_hypertension, family_history_heart_disease
1810	age_defined_baseline, genetic_sex, merged_sbp, merged_dbp, total_chol_to_hdl_chol, treated_hypertension, albumin
1811	age_defined_baseline, genetic_sex, merged_sbp, merged_dbp, total_chol_to_hdl_chol, treated_hypertension, albumin, family_history_heart_disease
1812	age_defined_baseline, genetic_sex, merged_sbp, merged_dbp, total_chol_to_hdl_chol, treated_hypertension, rdw
1813	age_defined_baseline, genetic_sex, merged_sbp, merged_dbp, total_chol_to_hdl_chol, treated_hypertension, rdw, family_history_heart_disease
1814	age_defined_baseline, genetic_sex, merged_sbp, merged_dbp, total_chol_to_hdl_chol, treated_hypertension, rdw, albumin
1815	age_defined_baseline, genetic_sex, merged_sbp, merged_dbp, total_chol_to_hdl_chol, treated_hypertension, rdw, albumin, family_history_heart_disease
1816	age_defined_baseline, genetic_sex, merged_sbp, merged_dbp, total_chol_to_hdl_chol, treated_hypertension, egfr
1817	age_defined_baseline, genetic_sex, merged_sbp, merged_dbp, total_chol_to_hdl_chol, treated_hypertension, egfr, family_history_heart_disease
1818	age_defined_baseline, genetic_sex, merged_sbp, merged_dbp, total_chol_to_hdl_chol, treated_hypertension, egfr, albumin
1819	age_defined_baseline, genetic_sex, merged_sbp, merged_dbp, total_chol_to_hdl_chol, treated_hypertension, egfr, albumin, family_history_heart_disease
1820	age_defined_baseline, genetic_sex, merged_sbp, merged_dbp, total_chol_to_hdl_chol, treated_hypertension, egfr, rdw
1821	age_defined_baseline, genetic_sex, merged_sbp, merged_dbp, total_chol_to_hdl_chol, treated_hypertension, egfr, rdw, family_history_heart_disease
1822	age_defined_baseline, genetic_sex, merged_sbp, merged_dbp, total_chol_to_hdl_chol, treated_hypertension, egfr, rdw, albumin
1823	age_defined_baseline, genetic_sex, merged_sbp, merged_dbp, total_chol_to_hdl_chol, treated_hypertension, egfr, rdw, albumin, family_history_heart_disease
1824	age_defined_baseline, genetic_sex, merged_sbp, merged_dbp, total_chol_to_hdl_chol, merged_hba1c
1825	age_defined_baseline, genetic_sex, merged_sbp, merged_dbp, total_chol_to_hdl_chol, merged_hba1c, family_history_heart_disease
1826	age_defined_baseline, genetic_sex, merged_sbp, merged_dbp, total_chol_to_hdl_chol, merged_hba1c, albumin
1827	age_defined_baseline, genetic_sex, merged_sbp, merged_dbp, total_chol_to_hdl_chol, merged_hba1c, albumin, family_history_heart_disease
1828	age_defined_baseline, genetic_sex, merged_sbp, merged_dbp, total_chol_to_hdl_chol, merged_hba1c, rdw
1829	age_defined_baseline, genetic_sex, merged_sbp, merged_dbp, total_chol_to_hdl_chol, merged_hba1c, rdw, family_history_heart_disease
1830	age_defined_baseline, genetic_sex, merged_sbp, merged_dbp, total_chol_to_hdl_chol, merged_hba1c, rdw, albumin
1831	age_defined_baseline, genetic_sex, merged_sbp, merged_dbp, total_chol_to_hdl_chol, merged_hba1c, rdw, albumin, family_history_heart_disease
1832	age_defined_baseline, genetic_sex, merged_sbp, merged_dbp, total_chol_to_hdl_chol, merged_hba1c, egfr
1833	age_defined_baseline, genetic_sex, merged_sbp, merged_dbp, total_chol_to_hdl_chol, merged_hba1c, egfr, family_history_heart_disease
1834	age_defined_baseline, genetic_sex, merged_sbp, merged_dbp, total_chol_to_hdl_chol, merged_hba1c, egfr, albumin
1835	age_defined_baseline, genetic_sex, merged_sbp, merged_dbp, total_chol_to_hdl_chol, merged_hba1c, egfr, albumin, family_history_heart_disease
1836	age_defined_baseline, genetic_sex, merged_sbp, merged_dbp, total_chol_to_hdl_chol, merged_hba1c, egfr, rdw
1837	age_defined_baseline, genetic_sex, merged_sbp, merged_dbp, total_chol_to_hdl_chol, merged_hba1c, egfr, rdw, family_history_heart_disease
1838	age_defined_baseline, genetic_sex, merged_sbp, merged_dbp, total_chol_to_hdl_chol, merged_hba1c, egfr, rdw, albumin
1839	age_defined_baseline, genetic_sex, merged_sbp, merged_dbp, total_chol_to_hdl_chol, merged_hba1c, egfr, rdw, albumin, family_history_heart_disease
1840	age_defined_baseline, genetic_sex, merged_sbp, merged_dbp, total_chol_to_hdl_chol, merged_hba1c, treated_hypertension
1841	age_defined_baseline, genetic_sex, merged_sbp, merged_dbp, total_chol_to_hdl_chol, merged_hba1c, treated_hypertension, family_history_heart_disease
1842	age_defined_baseline, genetic_sex, merged_sbp, merged_dbp, total_chol_to_hdl_chol, merged_hba1c, treated_hypertension, albumin
1843	age_defined_baseline, genetic_sex, merged_sbp, merged_dbp, total_chol_to_hdl_chol, merged_hba1c, treated_hypertension, albumin, family_history_heart_disease
1844	age_defined_baseline, genetic_sex, merged_sbp, merged_dbp, total_chol_to_hdl_chol, merged_hba1c, treated_hypertension, rdw
1845	age_defined_baseline, genetic_sex, merged_sbp, merged_dbp, total_chol_to_hdl_chol, merged_hba1c, treated_hypertension, rdw, family_history_heart_disease
1846	age_defined_baseline, genetic_sex, merged_sbp, merged_dbp, total_chol_to_hdl_chol, merged_hba1c, treated_hypertension, rdw, albumin
1847	age_defined_baseline, genetic_sex, merged_sbp, merged_dbp, total_chol_to_hdl_chol, merged_hba1c, treated_hypertension, rdw, albumin, family_history_heart_disease
1848	age_defined_baseline, genetic_sex, merged_sbp, merged_dbp, total_chol_to_hdl_chol, merged_hba1c, treated_hypertension, egfr
1849	age_defined_baseline, genetic_sex, merged_sbp, merged_dbp, total_chol_to_hdl_chol, merged_hba1c, treated_hypertension, egfr, family_history_heart_disease
1850	age_defined_baseline, genetic_sex, merged_sbp, merged_dbp, total_chol_to_hdl_chol, merged_hba1c, treated_hypertension, egfr, albumin
1851	age_defined_baseline, genetic_sex, merged_sbp, merged_dbp, total_chol_to_hdl_chol, merged_hba1c, treated_hypertension, egfr, albumin, family_history_heart_disease
1852	age_defined_baseline, genetic_sex, merged_sbp, merged_dbp, total_chol_to_hdl_chol, merged_hba1c, treated_hypertension, egfr, rdw
1853	age_defined_baseline, genetic_sex, merged_sbp, merged_dbp, total_chol_to_hdl_chol, merged_hba1c, treated_hypertension, egfr, rdw, family_history_heart_disease
1854	age_defined_baseline, genetic_sex, merged_sbp, merged_dbp, total_chol_to_hdl_chol, merged_hba1c, treated_hypertension, egfr, rdw, albumin
1855	age_defined_baseline, genetic_sex, merged_sbp, merged_dbp, total_chol_to_hdl_chol, merged_hba1c, treated_hypertension, egfr, rdw, albumin, family_history_heart_disease
1856	age_defined_baseline, genetic_sex, merged_sbp, merged_dbp, total_chol_to_hdl_chol, t2dm_status
1857	age_defined_baseline, genetic_sex, merged_sbp, merged_dbp, total_chol_to_hdl_chol, t2dm_status, family_history_heart_disease
1858	age_defined_baseline, genetic_sex, merged_sbp, merged_dbp, total_chol_to_hdl_chol, t2dm_status, albumin
1859	age_defined_baseline, genetic_sex, merged_sbp, merged_dbp, total_chol_to_hdl_chol, t2dm_status, albumin, family_history_heart_disease
1860	age_defined_baseline, genetic_sex, merged_sbp, merged_dbp, total_chol_to_hdl_chol, t2dm_status, rdw
1861	age_defined_baseline, genetic_sex, merged_sbp, merged_dbp, total_chol_to_hdl_chol, t2dm_status, rdw, family_history_heart_disease
1862	age_defined_baseline, genetic_sex, merged_sbp, merged_dbp, total_chol_to_hdl_chol, t2dm_status, rdw, albumin
1863	age_defined_baseline, genetic_sex, merged_sbp, merged_dbp, total_chol_to_hdl_chol, t2dm_status, rdw, albumin, family_history_heart_disease
1864	age_defined_baseline, genetic_sex, merged_sbp, merged_dbp, total_chol_to_hdl_chol, t2dm_status, egfr
1865	age_defined_baseline, genetic_sex, merged_sbp, merged_dbp, total_chol_to_hdl_chol, t2dm_status, egfr, family_history_heart_disease
1866	age_defined_baseline, genetic_sex, merged_sbp, merged_dbp, total_chol_to_hdl_chol, t2dm_status, egfr, albumin
1867	age_defined_baseline, genetic_sex, merged_sbp, merged_dbp, total_chol_to_hdl_chol, t2dm_status, egfr, albumin, family_history_heart_disease
1868	age_defined_baseline, genetic_sex, merged_sbp, merged_dbp, total_chol_to_hdl_chol, t2dm_status, egfr, rdw
1869	age_defined_baseline, genetic_sex, merged_sbp, merged_dbp, total_chol_to_hdl_chol, t2dm_status, egfr, rdw, family_history_heart_disease
1870	age_defined_baseline, genetic_sex, merged_sbp, merged_dbp, total_chol_to_hdl_chol, t2dm_status, egfr, rdw, albumin
1871	age_defined_baseline, genetic_sex, merged_sbp, merged_dbp, total_chol_to_hdl_chol, t2dm_status, egfr, rdw, albumin, family_history_heart_disease
1872	age_defined_baseline, genetic_sex, merged_sbp, merged_dbp, total_chol_to_hdl_chol, t2dm_status, treated_hypertension
1873	age_defined_baseline, genetic_sex, merged_sbp, merged_dbp, total_chol_to_hdl_chol, t2dm_status, treated_hypertension, family_history_heart_disease
1874	age_defined_baseline, genetic_sex, merged_sbp, merged_dbp, total_chol_to_hdl_chol, t2dm_status, treated_hypertension, albumin
1875	age_defined_baseline, genetic_sex, merged_sbp, merged_dbp, total_chol_to_hdl_chol, t2dm_status, treated_hypertension, albumin, family_history_heart_disease
1876	age_defined_baseline, genetic_sex, merged_sbp, merged_dbp, total_chol_to_hdl_chol, t2dm_status, treated_hypertension, rdw
1877	age_defined_baseline, genetic_sex, merged_sbp, merged_dbp, total_chol_to_hdl_chol, t2dm_status, treated_hypertension, rdw, family_history_heart_disease
1878	age_defined_baseline, genetic_sex, merged_sbp, merged_dbp, total_chol_to_hdl_chol, t2dm_status, treated_hypertension, rdw, albumin
1879	age_defined_baseline, genetic_sex, merged_sbp, merged_dbp, total_chol_to_hdl_chol, t2dm_status, treated_hypertension, rdw, albumin, family_history_heart_disease
1880	age_defined_baseline, genetic_sex, merged_sbp, merged_dbp, total_chol_to_hdl_chol, t2dm_status, treated_hypertension, egfr
1881	age_defined_baseline, genetic_sex, merged_sbp, merged_dbp, total_chol_to_hdl_chol, t2dm_status, treated_hypertension, egfr, family_history_heart_disease
1882	age_defined_baseline, genetic_sex, merged_sbp, merged_dbp, total_chol_to_hdl_chol, t2dm_status, treated_hypertension, egfr, albumin
1883	age_defined_baseline, genetic_sex, merged_sbp, merged_dbp, total_chol_to_hdl_chol, t2dm_status, treated_hypertension, egfr, albumin, family_history_heart_disease
1884	age_defined_baseline, genetic_sex, merged_sbp, merged_dbp, total_chol_to_hdl_chol, t2dm_status, treated_hypertension, egfr, rdw
1885	age_defined_baseline, genetic_sex, merged_sbp, merged_dbp, total_chol_to_hdl_chol, t2dm_status, treated_hypertension, egfr, rdw, family_history_heart_disease
1886	age_defined_baseline, genetic_sex, merged_sbp, merged_dbp, total_chol_to_hdl_chol, t2dm_status, treated_hypertension, egfr, rdw, albumin
1887	age_defined_baseline, genetic_sex, merged_sbp, merged_dbp, total_chol_to_hdl_chol, t2dm_status, treated_hypertension, egfr, rdw, albumin, family_history_heart_disease
1888	age_defined_baseline, genetic_sex, merged_sbp, merged_dbp, total_chol_to_hdl_chol, t2dm_status, merged_hba1c
1889	age_defined_baseline, genetic_sex, merged_sbp, merged_dbp, total_chol_to_hdl_chol, t2dm_status, merged_hba1c, family_history_heart_disease
1890	age_defined_baseline, genetic_sex, merged_sbp, merged_dbp, total_chol_to_hdl_chol, t2dm_status, merged_hba1c, albumin
1891	age_defined_baseline, genetic_sex, merged_sbp, merged_dbp, total_chol_to_hdl_chol, t2dm_status, merged_hba1c, albumin, family_history_heart_disease
1892	age_defined_baseline, genetic_sex, merged_sbp, merged_dbp, total_chol_to_hdl_chol, t2dm_status, merged_hba1c, rdw
1893	age_defined_baseline, genetic_sex, merged_sbp, merged_dbp, total_chol_to_hdl_chol, t2dm_status, merged_hba1c, rdw, family_history_heart_disease
1894	age_defined_baseline, genetic_sex, merged_sbp, merged_dbp, total_chol_to_hdl_chol, t2dm_status, merged_hba1c, rdw, albumin
1895	age_defined_baseline, genetic_sex, merged_sbp, merged_dbp, total_chol_to_hdl_chol, t2dm_status, merged_hba1c, rdw, albumin, family_history_heart_disease
1896	age_defined_baseline, genetic_sex, merged_sbp, merged_dbp, total_chol_to_hdl_chol, t2dm_status, merged_hba1c, egfr
1897	age_defined_baseline, genetic_sex, merged_sbp, merged_dbp, total_chol_to_hdl_chol, t2dm_status, merged_hba1c, egfr, family_history_heart_disease
1898	age_defined_baseline, genetic_sex, merged_sbp, merged_dbp, total_chol_to_hdl_chol, t2dm_status, merged_hba1c, egfr, albumin
1899	age_defined_baseline, genetic_sex, merged_sbp, merged_dbp, total_chol_to_hdl_chol, t2dm_status, merged_hba1c, egfr, albumin, family_history_heart_disease
1900	age_defined_baseline, genetic_sex, merged_sbp, merged_dbp, total_chol_to_hdl_chol, t2dm_status, merged_hba1c, egfr, rdw
1901	age_defined_baseline, genetic_sex, merged_sbp, merged_dbp, total_chol_to_hdl_chol, t2dm_status, merged_hba1c, egfr, rdw, family_history_heart_disease
1902	age_defined_baseline, genetic_sex, merged_sbp, merged_dbp, total_chol_to_hdl_chol, t2dm_status, merged_hba1c, egfr, rdw, albumin
1903	age_defined_baseline, genetic_sex, merged_sbp, merged_dbp, total_chol_to_hdl_chol, t2dm_status, merged_hba1c, egfr, rdw, albumin, family_history_heart_disease
1904	age_defined_baseline, genetic_sex, merged_sbp, merged_dbp, total_chol_to_hdl_chol, t2dm_status, merged_hba1c, treated_hypertension
1905	age_defined_baseline, genetic_sex, merged_sbp, merged_dbp, total_chol_to_hdl_chol, t2dm_status, merged_hba1c, treated_hypertension, family_history_heart_disease
1906	age_defined_baseline, genetic_sex, merged_sbp, merged_dbp, total_chol_to_hdl_chol, t2dm_status, merged_hba1c, treated_hypertension, albumin
1907	age_defined_baseline, genetic_sex, merged_sbp, merged_dbp, total_chol_to_hdl_chol, t2dm_status, merged_hba1c, treated_hypertension, albumin, family_history_heart_disease
1908	age_defined_baseline, genetic_sex, merged_sbp, merged_dbp, total_chol_to_hdl_chol, t2dm_status, merged_hba1c, treated_hypertension, rdw
1909	age_defined_baseline, genetic_sex, merged_sbp, merged_dbp, total_chol_to_hdl_chol, t2dm_status, merged_hba1c, treated_hypertension, rdw, family_history_heart_disease
1910	age_defined_baseline, genetic_sex, merged_sbp, merged_dbp, total_chol_to_hdl_chol, t2dm_status, merged_hba1c, treated_hypertension, rdw, albumin
1911	age_defined_baseline, genetic_sex, merged_sbp, merged_dbp, total_chol_to_hdl_chol, t2dm_status, merged_hba1c, treated_hypertension, rdw, albumin, family_history_heart_disease
1912	age_defined_baseline, genetic_sex, merged_sbp, merged_dbp, total_chol_to_hdl_chol, t2dm_status, merged_hba1c, treated_hypertension, egfr
1913	age_defined_baseline, genetic_sex, merged_sbp, merged_dbp, total_chol_to_hdl_chol, t2dm_status, merged_hba1c, treated_hypertension, egfr, family_history_heart_disease
1914	age_defined_baseline, genetic_sex, merged_sbp, merged_dbp, total_chol_to_hdl_chol, t2dm_status, merged_hba1c, treated_hypertension, egfr, albumin
1915	age_defined_baseline, genetic_sex, merged_sbp, merged_dbp, total_chol_to_hdl_chol, t2dm_status, merged_hba1c, treated_hypertension, egfr, albumin, family_history_heart_disease
1916	age_defined_baseline, genetic_sex, merged_sbp, merged_dbp, total_chol_to_hdl_chol, t2dm_status, merged_hba1c, treated_hypertension, egfr, rdw
1917	age_defined_baseline, genetic_sex, merged_sbp, merged_dbp, total_chol_to_hdl_chol, t2dm_status, merged_hba1c, treated_hypertension, egfr, rdw, family_history_heart_disease
1918	age_defined_baseline, genetic_sex, merged_sbp, merged_dbp, total_chol_to_hdl_chol, t2dm_status, merged_hba1c, treated_hypertension, egfr, rdw, albumin
1919	age_defined_baseline, genetic_sex, merged_sbp, merged_dbp, total_chol_to_hdl_chol, t2dm_status, merged_hba1c, treated_hypertension, egfr, rdw, albumin, family_history_heart_disease
1920	age_defined_baseline, genetic_sex, merged_sbp, merged_dbp, total_chol_to_hdl_chol, merged_bmi
1921	age_defined_baseline, genetic_sex, merged_sbp, merged_dbp, total_chol_to_hdl_chol, merged_bmi, family_history_heart_disease
1922	age_defined_baseline, genetic_sex, merged_sbp, merged_dbp, total_chol_to_hdl_chol, merged_bmi, albumin
1923	age_defined_baseline, genetic_sex, merged_sbp, merged_dbp, total_chol_to_hdl_chol, merged_bmi, albumin, family_history_heart_disease
1924	age_defined_baseline, genetic_sex, merged_sbp, merged_dbp, total_chol_to_hdl_chol, merged_bmi, rdw
1925	age_defined_baseline, genetic_sex, merged_sbp, merged_dbp, total_chol_to_hdl_chol, merged_bmi, rdw, family_history_heart_disease
1926	age_defined_baseline, genetic_sex, merged_sbp, merged_dbp, total_chol_to_hdl_chol, merged_bmi, rdw, albumin
1927	age_defined_baseline, genetic_sex, merged_sbp, merged_dbp, total_chol_to_hdl_chol, merged_bmi, rdw, albumin, family_history_heart_disease
1928	age_defined_baseline, genetic_sex, merged_sbp, merged_dbp, total_chol_to_hdl_chol, merged_bmi, egfr
1929	age_defined_baseline, genetic_sex, merged_sbp, merged_dbp, total_chol_to_hdl_chol, merged_bmi, egfr, family_history_heart_disease
1930	age_defined_baseline, genetic_sex, merged_sbp, merged_dbp, total_chol_to_hdl_chol, merged_bmi, egfr, albumin
1931	age_defined_baseline, genetic_sex, merged_sbp, merged_dbp, total_chol_to_hdl_chol, merged_bmi, egfr, albumin, family_history_heart_disease
1932	age_defined_baseline, genetic_sex, merged_sbp, merged_dbp, total_chol_to_hdl_chol, merged_bmi, egfr, rdw
1933	age_defined_baseline, genetic_sex, merged_sbp, merged_dbp, total_chol_to_hdl_chol, merged_bmi, egfr, rdw, family_history_heart_disease
1934	age_defined_baseline, genetic_sex, merged_sbp, merged_dbp, total_chol_to_hdl_chol, merged_bmi, egfr, rdw, albumin
1935	age_defined_baseline, genetic_sex, merged_sbp, merged_dbp, total_chol_to_hdl_chol, merged_bmi, egfr, rdw, albumin, family_history_heart_disease
1936	age_defined_baseline, genetic_sex, merged_sbp, merged_dbp, total_chol_to_hdl_chol, merged_bmi, treated_hypertension
1937	age_defined_baseline, genetic_sex, merged_sbp, merged_dbp, total_chol_to_hdl_chol, merged_bmi, treated_hypertension, family_history_heart_disease
1938	age_defined_baseline, genetic_sex, merged_sbp, merged_dbp, total_chol_to_hdl_chol, merged_bmi, treated_hypertension, albumin
1939	age_defined_baseline, genetic_sex, merged_sbp, merged_dbp, total_chol_to_hdl_chol, merged_bmi, treated_hypertension, albumin, family_history_heart_disease
1940	age_defined_baseline, genetic_sex, merged_sbp, merged_dbp, total_chol_to_hdl_chol, merged_bmi, treated_hypertension, rdw
1941	age_defined_baseline, genetic_sex, merged_sbp, merged_dbp, total_chol_to_hdl_chol, merged_bmi, treated_hypertension, rdw, family_history_heart_disease
1942	age_defined_baseline, genetic_sex, merged_sbp, merged_dbp, total_chol_to_hdl_chol, merged_bmi, treated_hypertension, rdw, albumin
1943	age_defined_baseline, genetic_sex, merged_sbp, merged_dbp, total_chol_to_hdl_chol, merged_bmi, treated_hypertension, rdw, albumin, family_history_heart_disease
1944	age_defined_baseline, genetic_sex, merged_sbp, merged_dbp, total_chol_to_hdl_chol, merged_bmi, treated_hypertension, egfr
1945	age_defined_baseline, genetic_sex, merged_sbp, merged_dbp, total_chol_to_hdl_chol, merged_bmi, treated_hypertension, egfr, family_history_heart_disease
1946	age_defined_baseline, genetic_sex, merged_sbp, merged_dbp, total_chol_to_hdl_chol, merged_bmi, treated_hypertension, egfr, albumin
1947	age_defined_baseline, genetic_sex, merged_sbp, merged_dbp, total_chol_to_hdl_chol, merged_bmi, treated_hypertension, egfr, albumin, family_history_heart_disease
1948	age_defined_baseline, genetic_sex, merged_sbp, merged_dbp, total_chol_to_hdl_chol, merged_bmi, treated_hypertension, egfr, rdw
1949	age_defined_baseline, genetic_sex, merged_sbp, merged_dbp, total_chol_to_hdl_chol, merged_bmi, treated_hypertension, egfr, rdw, family_history_heart_disease
1950	age_defined_baseline, genetic_sex, merged_sbp, merged_dbp, total_chol_to_hdl_chol, merged_bmi, treated_hypertension, egfr, rdw, albumin
1951	age_defined_baseline, genetic_sex, merged_sbp, merged_dbp, total_chol_to_hdl_chol, merged_bmi, treated_hypertension, egfr, rdw, albumin, family_history_heart_disease
1952	age_defined_baseline, genetic_sex, merged_sbp, merged_dbp, total_chol_to_hdl_chol, merged_bmi, merged_hba1c
1953	age_defined_baseline, genetic_sex, merged_sbp, merged_dbp, total_chol_to_hdl_chol, merged_bmi, merged_hba1c, family_history_heart_disease
1954	age_defined_baseline, genetic_sex, merged_sbp, merged_dbp, total_chol_to_hdl_chol, merged_bmi, merged_hba1c, albumin
1955	age_defined_baseline, genetic_sex, merged_sbp, merged_dbp, total_chol_to_hdl_chol, merged_bmi, merged_hba1c, albumin, family_history_heart_disease
1956	age_defined_baseline, genetic_sex, merged_sbp, merged_dbp, total_chol_to_hdl_chol, merged_bmi, merged_hba1c, rdw
1957	age_defined_baseline, genetic_sex, merged_sbp, merged_dbp, total_chol_to_hdl_chol, merged_bmi, merged_hba1c, rdw, family_history_heart_disease
1958	age_defined_baseline, genetic_sex, merged_sbp, merged_dbp, total_chol_to_hdl_chol, merged_bmi, merged_hba1c, rdw, albumin
1959	age_defined_baseline, genetic_sex, merged_sbp, merged_dbp, total_chol_to_hdl_chol, merged_bmi, merged_hba1c, rdw, albumin, family_history_heart_disease
1960	age_defined_baseline, genetic_sex, merged_sbp, merged_dbp, total_chol_to_hdl_chol, merged_bmi, merged_hba1c, egfr
1961	age_defined_baseline, genetic_sex, merged_sbp, merged_dbp, total_chol_to_hdl_chol, merged_bmi, merged_hba1c, egfr, family_history_heart_disease
1962	age_defined_baseline, genetic_sex, merged_sbp, merged_dbp, total_chol_to_hdl_chol, merged_bmi, merged_hba1c, egfr, albumin
1963	age_defined_baseline, genetic_sex, merged_sbp, merged_dbp, total_chol_to_hdl_chol, merged_bmi, merged_hba1c, egfr, albumin, family_history_heart_disease
1964	age_defined_baseline, genetic_sex, merged_sbp, merged_dbp, total_chol_to_hdl_chol, merged_bmi, merged_hba1c, egfr, rdw
1965	age_defined_baseline, genetic_sex, merged_sbp, merged_dbp, total_chol_to_hdl_chol, merged_bmi, merged_hba1c, egfr, rdw, family_history_heart_disease
1966	age_defined_baseline, genetic_sex, merged_sbp, merged_dbp, total_chol_to_hdl_chol, merged_bmi, merged_hba1c, egfr, rdw, albumin
1967	age_defined_baseline, genetic_sex, merged_sbp, merged_dbp, total_chol_to_hdl_chol, merged_bmi, merged_hba1c, egfr, rdw, albumin, family_history_heart_disease
1968	age_defined_baseline, genetic_sex, merged_sbp, merged_dbp, total_chol_to_hdl_chol, merged_bmi, merged_hba1c, treated_hypertension
1969	age_defined_baseline, genetic_sex, merged_sbp, merged_dbp, total_chol_to_hdl_chol, merged_bmi, merged_hba1c, treated_hypertension, family_history_heart_disease
1970	age_defined_baseline, genetic_sex, merged_sbp, merged_dbp, total_chol_to_hdl_chol, merged_bmi, merged_hba1c, treated_hypertension, albumin
1971	age_defined_baseline, genetic_sex, merged_sbp, merged_dbp, total_chol_to_hdl_chol, merged_bmi, merged_hba1c, treated_hypertension, albumin, family_history_heart_disease
1972	age_defined_baseline, genetic_sex, merged_sbp, merged_dbp, total_chol_to_hdl_chol, merged_bmi, merged_hba1c, treated_hypertension, rdw
1973	age_defined_baseline, genetic_sex, merged_sbp, merged_dbp, total_chol_to_hdl_chol, merged_bmi, merged_hba1c, treated_hypertension, rdw, family_history_heart_disease
1974	age_defined_baseline, genetic_sex, merged_sbp, merged_dbp, total_chol_to_hdl_chol, merged_bmi, merged_hba1c, treated_hypertension, rdw, albumin
1975	age_defined_baseline, genetic_sex, merged_sbp, merged_dbp, total_chol_to_hdl_chol, merged_bmi, merged_hba1c, treated_hypertension, rdw, albumin, family_history_heart_disease
1976	age_defined_baseline, genetic_sex, merged_sbp, merged_dbp, total_chol_to_hdl_chol, merged_bmi, merged_hba1c, treated_hypertension, egfr
1977	age_defined_baseline, genetic_sex, merged_sbp, merged_dbp, total_chol_to_hdl_chol, merged_bmi, merged_hba1c, treated_hypertension, egfr, family_history_heart_disease
1978	age_defined_baseline, genetic_sex, merged_sbp, merged_dbp, total_chol_to_hdl_chol, merged_bmi, merged_hba1c, treated_hypertension, egfr, albumin
1979	age_defined_baseline, genetic_sex, merged_sbp, merged_dbp, total_chol_to_hdl_chol, merged_bmi, merged_hba1c, treated_hypertension, egfr, albumin, family_history_heart_disease
1980	age_defined_baseline, genetic_sex, merged_sbp, merged_dbp, total_chol_to_hdl_chol, merged_bmi, merged_hba1c, treated_hypertension, egfr, rdw
1981	age_defined_baseline, genetic_sex, merged_sbp, merged_dbp, total_chol_to_hdl_chol, merged_bmi, merged_hba1c, treated_hypertension, egfr, rdw, family_history_heart_disease
1982	age_defined_baseline, genetic_sex, merged_sbp, merged_dbp, total_chol_to_hdl_chol, merged_bmi, merged_hba1c, treated_hypertension, egfr, rdw, albumin
1983	age_defined_baseline, genetic_sex, merged_sbp, merged_dbp, total_chol_to_hdl_chol, merged_bmi, merged_hba1c, treated_hypertension, egfr, rdw, albumin, family_history_heart_disease
1984	age_defined_baseline, genetic_sex, merged_sbp, merged_dbp, total_chol_to_hdl_chol, merged_bmi, t2dm_status
1985	age_defined_baseline, genetic_sex, merged_sbp, merged_dbp, total_chol_to_hdl_chol, merged_bmi, t2dm_status, family_history_heart_disease
1986	age_defined_baseline, genetic_sex, merged_sbp, merged_dbp, total_chol_to_hdl_chol, merged_bmi, t2dm_status, albumin
1987	age_defined_baseline, genetic_sex, merged_sbp, merged_dbp, total_chol_to_hdl_chol, merged_bmi, t2dm_status, albumin, family_history_heart_disease
1988	age_defined_baseline, genetic_sex, merged_sbp, merged_dbp, total_chol_to_hdl_chol, merged_bmi, t2dm_status, rdw
1989	age_defined_baseline, genetic_sex, merged_sbp, merged_dbp, total_chol_to_hdl_chol, merged_bmi, t2dm_status, rdw, family_history_heart_disease
1990	age_defined_baseline, genetic_sex, merged_sbp, merged_dbp, total_chol_to_hdl_chol, merged_bmi, t2dm_status, rdw, albumin
1991	age_defined_baseline, genetic_sex, merged_sbp, merged_dbp, total_chol_to_hdl_chol, merged_bmi, t2dm_status, rdw, albumin, family_history_heart_disease
1992	age_defined_baseline, genetic_sex, merged_sbp, merged_dbp, total_chol_to_hdl_chol, merged_bmi, t2dm_status, egfr
1993	age_defined_baseline, genetic_sex, merged_sbp, merged_dbp, total_chol_to_hdl_chol, merged_bmi, t2dm_status, egfr, family_history_heart_disease
1994	age_defined_baseline, genetic_sex, merged_sbp, merged_dbp, total_chol_to_hdl_chol, merged_bmi, t2dm_status, egfr, albumin
1995	age_defined_baseline, genetic_sex, merged_sbp, merged_dbp, total_chol_to_hdl_chol, merged_bmi, t2dm_status, egfr, albumin, family_history_heart_disease
1996	age_defined_baseline, genetic_sex, merged_sbp, merged_dbp, total_chol_to_hdl_chol, merged_bmi, t2dm_status, egfr, rdw
1997	age_defined_baseline, genetic_sex, merged_sbp, merged_dbp, total_chol_to_hdl_chol, merged_bmi, t2dm_status, egfr, rdw, family_history_heart_disease
1998	age_defined_baseline, genetic_sex, merged_sbp, merged_dbp, total_chol_to_hdl_chol, merged_bmi, t2dm_status, egfr, rdw, albumin
1999	age_defined_baseline, genetic_sex, merged_sbp, merged_dbp, total_chol_to_hdl_chol, merged_bmi, t2dm_status, egfr, rdw, albumin, family_history_heart_disease
2000	age_defined_baseline, genetic_sex, merged_sbp, merged_dbp, total_chol_to_hdl_chol, merged_bmi, t2dm_status, treated_hypertension
2001	age_defined_baseline, genetic_sex, merged_sbp, merged_dbp, total_chol_to_hdl_chol, merged_bmi, t2dm_status, treated_hypertension, family_history_heart_disease
2002	age_defined_baseline, genetic_sex, merged_sbp, merged_dbp, total_chol_to_hdl_chol, merged_bmi, t2dm_status, treated_hypertension, albumin
2003	age_defined_baseline, genetic_sex, merged_sbp, merged_dbp, total_chol_to_hdl_chol, merged_bmi, t2dm_status, treated_hypertension, albumin, family_history_heart_disease
2004	age_defined_baseline, genetic_sex, merged_sbp, merged_dbp, total_chol_to_hdl_chol, merged_bmi, t2dm_status, treated_hypertension, rdw
2005	age_defined_baseline, genetic_sex, merged_sbp, merged_dbp, total_chol_to_hdl_chol, merged_bmi, t2dm_status, treated_hypertension, rdw, family_history_heart_disease
2006	age_defined_baseline, genetic_sex, merged_sbp, merged_dbp, total_chol_to_hdl_chol, merged_bmi, t2dm_status, treated_hypertension, rdw, albumin
2007	age_defined_baseline, genetic_sex, merged_sbp, merged_dbp, total_chol_to_hdl_chol, merged_bmi, t2dm_status, treated_hypertension, rdw, albumin, family_history_heart_disease
2008	age_defined_baseline, genetic_sex, merged_sbp, merged_dbp, total_chol_to_hdl_chol, merged_bmi, t2dm_status, treated_hypertension, egfr
2009	age_defined_baseline, genetic_sex, merged_sbp, merged_dbp, total_chol_to_hdl_chol, merged_bmi, t2dm_status, treated_hypertension, egfr, family_history_heart_disease
2010	age_defined_baseline, genetic_sex, merged_sbp, merged_dbp, total_chol_to_hdl_chol, merged_bmi, t2dm_status, treated_hypertension, egfr, albumin
2011	age_defined_baseline, genetic_sex, merged_sbp, merged_dbp, total_chol_to_hdl_chol, merged_bmi, t2dm_status, treated_hypertension, egfr, albumin, family_history_heart_disease
2012	age_defined_baseline, genetic_sex, merged_sbp, merged_dbp, total_chol_to_hdl_chol, merged_bmi, t2dm_status, treated_hypertension, egfr, rdw
2013	age_defined_baseline, genetic_sex, merged_sbp, merged_dbp, total_chol_to_hdl_chol, merged_bmi, t2dm_status, treated_hypertension, egfr, rdw, family_history_heart_disease
2014	age_defined_baseline, genetic_sex, merged_sbp, merged_dbp, total_chol_to_hdl_chol, merged_bmi, t2dm_status, treated_hypertension, egfr, rdw, albumin
2015	age_defined_baseline, genetic_sex, merged_sbp, merged_dbp, total_chol_to_hdl_chol, merged_bmi, t2dm_status, treated_hypertension, egfr, rdw, albumin, family_history_heart_disease
2016	age_defined_baseline, genetic_sex, merged_sbp, merged_dbp, total_chol_to_hdl_chol, merged_bmi, t2dm_status, merged_hba1c
2017	age_defined_baseline, genetic_sex, merged_sbp, merged_dbp, total_chol_to_hdl_chol, merged_bmi, t2dm_status, merged_hba1c, family_history_heart_disease
2018	age_defined_baseline, genetic_sex, merged_sbp, merged_dbp, total_chol_to_hdl_chol, merged_bmi, t2dm_status, merged_hba1c, albumin
2019	age_defined_baseline, genetic_sex, merged_sbp, merged_dbp, total_chol_to_hdl_chol, merged_bmi, t2dm_status, merged_hba1c, albumin, family_history_heart_disease
2020	age_defined_baseline, genetic_sex, merged_sbp, merged_dbp, total_chol_to_hdl_chol, merged_bmi, t2dm_status, merged_hba1c, rdw
2021	age_defined_baseline, genetic_sex, merged_sbp, merged_dbp, total_chol_to_hdl_chol, merged_bmi, t2dm_status, merged_hba1c, rdw, family_history_heart_disease
2022	age_defined_baseline, genetic_sex, merged_sbp, merged_dbp, total_chol_to_hdl_chol, merged_bmi, t2dm_status, merged_hba1c, rdw, albumin
2023	age_defined_baseline, genetic_sex, merged_sbp, merged_dbp, total_chol_to_hdl_chol, merged_bmi, t2dm_status, merged_hba1c, rdw, albumin, family_history_heart_disease
2024	age_defined_baseline, genetic_sex, merged_sbp, merged_dbp, total_chol_to_hdl_chol, merged_bmi, t2dm_status, merged_hba1c, egfr
2025	age_defined_baseline, genetic_sex, merged_sbp, merged_dbp, total_chol_to_hdl_chol, merged_bmi, t2dm_status, merged_hba1c, egfr, family_history_heart_disease
2026	age_defined_baseline, genetic_sex, merged_sbp, merged_dbp, total_chol_to_hdl_chol, merged_bmi, t2dm_status, merged_hba1c, egfr, albumin
2027	age_defined_baseline, genetic_sex, merged_sbp, merged_dbp, total_chol_to_hdl_chol, merged_bmi, t2dm_status, merged_hba1c, egfr, albumin, family_history_heart_disease
2028	age_defined_baseline, genetic_sex, merged_sbp, merged_dbp, total_chol_to_hdl_chol, merged_bmi, t2dm_status, merged_hba1c, egfr, rdw
2029	age_defined_baseline, genetic_sex, merged_sbp, merged_dbp, total_chol_to_hdl_chol, merged_bmi, t2dm_status, merged_hba1c, egfr, rdw, family_history_heart_disease
2030	age_defined_baseline, genetic_sex, merged_sbp, merged_dbp, total_chol_to_hdl_chol, merged_bmi, t2dm_status, merged_hba1c, egfr, rdw, albumin
2031	age_defined_baseline, genetic_sex, merged_sbp, merged_dbp, total_chol_to_hdl_chol, merged_bmi, t2dm_status, merged_hba1c, egfr, rdw, albumin, family_history_heart_disease
2032	age_defined_baseline, genetic_sex, merged_sbp, merged_dbp, total_chol_to_hdl_chol, merged_bmi, t2dm_status, merged_hba1c, treated_hypertension
2033	age_defined_baseline, genetic_sex, merged_sbp, merged_dbp, total_chol_to_hdl_chol, merged_bmi, t2dm_status, merged_hba1c, treated_hypertension, family_history_heart_disease
2034	age_defined_baseline, genetic_sex, merged_sbp, merged_dbp, total_chol_to_hdl_chol, merged_bmi, t2dm_status, merged_hba1c, treated_hypertension, albumin
2035	age_defined_baseline, genetic_sex, merged_sbp, merged_dbp, total_chol_to_hdl_chol, merged_bmi, t2dm_status, merged_hba1c, treated_hypertension, albumin, family_history_heart_disease
2036	age_defined_baseline, genetic_sex, merged_sbp, merged_dbp, total_chol_to_hdl_chol, merged_bmi, t2dm_status, merged_hba1c, treated_hypertension, rdw
2037	age_defined_baseline, genetic_sex, merged_sbp, merged_dbp, total_chol_to_hdl_chol, merged_bmi, t2dm_status, merged_hba1c, treated_hypertension, rdw, family_history_heart_disease
2038	age_defined_baseline, genetic_sex, merged_sbp, merged_dbp, total_chol_to_hdl_chol, merged_bmi, t2dm_status, merged_hba1c, treated_hypertension, rdw, albumin
2039	age_defined_baseline, genetic_sex, merged_sbp, merged_dbp, total_chol_to_hdl_chol, merged_bmi, t2dm_status, merged_hba1c, treated_hypertension, rdw, albumin, family_history_heart_disease
2040	age_defined_baseline, genetic_sex, merged_sbp, merged_dbp, total_chol_to_hdl_chol, merged_bmi, t2dm_status, merged_hba1c, treated_hypertension, egfr
2041	age_defined_baseline, genetic_sex, merged_sbp, merged_dbp, total_chol_to_hdl_chol, merged_bmi, t2dm_status, merged_hba1c, treated_hypertension, egfr, family_history_heart_disease
2042	age_defined_baseline, genetic_sex, merged_sbp, merged_dbp, total_chol_to_hdl_chol, merged_bmi, t2dm_status, merged_hba1c, treated_hypertension, egfr, albumin
2043	age_defined_baseline, genetic_sex, merged_sbp, merged_dbp, total_chol_to_hdl_chol, merged_bmi, t2dm_status, merged_hba1c, treated_hypertension, egfr, albumin, family_history_heart_disease
2044	age_defined_baseline, genetic_sex, merged_sbp, merged_dbp, total_chol_to_hdl_chol, merged_bmi, t2dm_status, merged_hba1c, treated_hypertension, egfr, rdw
2045	age_defined_baseline, genetic_sex, merged_sbp, merged_dbp, total_chol_to_hdl_chol, merged_bmi, t2dm_status, merged_hba1c, treated_hypertension, egfr, rdw, family_history_heart_disease
2046	age_defined_baseline, genetic_sex, merged_sbp, merged_dbp, total_chol_to_hdl_chol, merged_bmi, t2dm_status, merged_hba1c, treated_hypertension, egfr, rdw, albumin
2047	age_defined_baseline, genetic_sex, merged_sbp, merged_dbp, total_chol_to_hdl_chol, merged_bmi, t2dm_status, merged_hba1c, treated_hypertension, egfr, rdw, albumin, family_history_heart_disease
2048	age_defined_baseline, genetic_sex, smoking_status_value
2049	age_defined_baseline, genetic_sex, smoking_status_value, family_history_heart_disease
2050	age_defined_baseline, genetic_sex, smoking_status_value, albumin
2051	age_defined_baseline, genetic_sex, smoking_status_value, albumin, family_history_heart_disease
2052	age_defined_baseline, genetic_sex, smoking_status_value, rdw
2053	age_defined_baseline, genetic_sex, smoking_status_value, rdw, family_history_heart_disease
2054	age_defined_baseline, genetic_sex, smoking_status_value, rdw, albumin
2055	age_defined_baseline, genetic_sex, smoking_status_value, rdw, albumin, family_history_heart_disease
2056	age_defined_baseline, genetic_sex, smoking_status_value, egfr
2057	age_defined_baseline, genetic_sex, smoking_status_value, egfr, family_history_heart_disease
2058	age_defined_baseline, genetic_sex, smoking_status_value, egfr, albumin
2059	age_defined_baseline, genetic_sex, smoking_status_value, egfr, albumin, family_history_heart_disease
2060	age_defined_baseline, genetic_sex, smoking_status_value, egfr, rdw
2061	age_defined_baseline, genetic_sex, smoking_status_value, egfr, rdw, family_history_heart_disease
2062	age_defined_baseline, genetic_sex, smoking_status_value, egfr, rdw, albumin
2063	age_defined_baseline, genetic_sex, smoking_status_value, egfr, rdw, albumin, family_history_heart_disease
2064	age_defined_baseline, genetic_sex, smoking_status_value, treated_hypertension
2065	age_defined_baseline, genetic_sex, smoking_status_value, treated_hypertension, family_history_heart_disease
2066	age_defined_baseline, genetic_sex, smoking_status_value, treated_hypertension, albumin
2067	age_defined_baseline, genetic_sex, smoking_status_value, treated_hypertension, albumin, family_history_heart_disease
2068	age_defined_baseline, genetic_sex, smoking_status_value, treated_hypertension, rdw
2069	age_defined_baseline, genetic_sex, smoking_status_value, treated_hypertension, rdw, family_history_heart_disease
2070	age_defined_baseline, genetic_sex, smoking_status_value, treated_hypertension, rdw, albumin
2071	age_defined_baseline, genetic_sex, smoking_status_value, treated_hypertension, rdw, albumin, family_history_heart_disease
2072	age_defined_baseline, genetic_sex, smoking_status_value, treated_hypertension, egfr
2073	age_defined_baseline, genetic_sex, smoking_status_value, treated_hypertension, egfr, family_history_heart_disease
2074	age_defined_baseline, genetic_sex, smoking_status_value, treated_hypertension, egfr, albumin
2075	age_defined_baseline, genetic_sex, smoking_status_value, treated_hypertension, egfr, albumin, family_history_heart_disease
2076	age_defined_baseline, genetic_sex, smoking_status_value, treated_hypertension, egfr, rdw
2077	age_defined_baseline, genetic_sex, smoking_status_value, treated_hypertension, egfr, rdw, family_history_heart_disease
2078	age_defined_baseline, genetic_sex, smoking_status_value, treated_hypertension, egfr, rdw, albumin
2079	age_defined_baseline, genetic_sex, smoking_status_value, treated_hypertension, egfr, rdw, albumin, family_history_heart_disease
2080	age_defined_baseline, genetic_sex, smoking_status_value, merged_hba1c
2081	age_defined_baseline, genetic_sex, smoking_status_value, merged_hba1c, family_history_heart_disease
2082	age_defined_baseline, genetic_sex, smoking_status_value, merged_hba1c, albumin
2083	age_defined_baseline, genetic_sex, smoking_status_value, merged_hba1c, albumin, family_history_heart_disease
2084	age_defined_baseline, genetic_sex, smoking_status_value, merged_hba1c, rdw
2085	age_defined_baseline, genetic_sex, smoking_status_value, merged_hba1c, rdw, family_history_heart_disease
2086	age_defined_baseline, genetic_sex, smoking_status_value, merged_hba1c, rdw, albumin
2087	age_defined_baseline, genetic_sex, smoking_status_value, merged_hba1c, rdw, albumin, family_history_heart_disease
2088	age_defined_baseline, genetic_sex, smoking_status_value, merged_hba1c, egfr
2089	age_defined_baseline, genetic_sex, smoking_status_value, merged_hba1c, egfr, family_history_heart_disease
2090	age_defined_baseline, genetic_sex, smoking_status_value, merged_hba1c, egfr, albumin
2091	age_defined_baseline, genetic_sex, smoking_status_value, merged_hba1c, egfr, albumin, family_history_heart_disease
2092	age_defined_baseline, genetic_sex, smoking_status_value, merged_hba1c, egfr, rdw
2093	age_defined_baseline, genetic_sex, smoking_status_value, merged_hba1c, egfr, rdw, family_history_heart_disease
2094	age_defined_baseline, genetic_sex, smoking_status_value, merged_hba1c, egfr, rdw, albumin
2095	age_defined_baseline, genetic_sex, smoking_status_value, merged_hba1c, egfr, rdw, albumin, family_history_heart_disease
2096	age_defined_baseline, genetic_sex, smoking_status_value, merged_hba1c, treated_hypertension
2097	age_defined_baseline, genetic_sex, smoking_status_value, merged_hba1c, treated_hypertension, family_history_heart_disease
2098	age_defined_baseline, genetic_sex, smoking_status_value, merged_hba1c, treated_hypertension, albumin
2099	age_defined_baseline, genetic_sex, smoking_status_value, merged_hba1c, treated_hypertension, albumin, family_history_heart_disease
2100	age_defined_baseline, genetic_sex, smoking_status_value, merged_hba1c, treated_hypertension, rdw
2101	age_defined_baseline, genetic_sex, smoking_status_value, merged_hba1c, treated_hypertension, rdw, family_history_heart_disease
2102	age_defined_baseline, genetic_sex, smoking_status_value, merged_hba1c, treated_hypertension, rdw, albumin
2103	age_defined_baseline, genetic_sex, smoking_status_value, merged_hba1c, treated_hypertension, rdw, albumin, family_history_heart_disease
2104	age_defined_baseline, genetic_sex, smoking_status_value, merged_hba1c, treated_hypertension, egfr
2105	age_defined_baseline, genetic_sex, smoking_status_value, merged_hba1c, treated_hypertension, egfr, family_history_heart_disease
2106	age_defined_baseline, genetic_sex, smoking_status_value, merged_hba1c, treated_hypertension, egfr, albumin
2107	age_defined_baseline, genetic_sex, smoking_status_value, merged_hba1c, treated_hypertension, egfr, albumin, family_history_heart_disease
2108	age_defined_baseline, genetic_sex, smoking_status_value, merged_hba1c, treated_hypertension, egfr, rdw
2109	age_defined_baseline, genetic_sex, smoking_status_value, merged_hba1c, treated_hypertension, egfr, rdw, family_history_heart_disease
2110	age_defined_baseline, genetic_sex, smoking_status_value, merged_hba1c, treated_hypertension, egfr, rdw, albumin
2111	age_defined_baseline, genetic_sex, smoking_status_value, merged_hba1c, treated_hypertension, egfr, rdw, albumin, family_history_heart_disease
2112	age_defined_baseline, genetic_sex, smoking_status_value, t2dm_status
2113	age_defined_baseline, genetic_sex, smoking_status_value, t2dm_status, family_history_heart_disease
2114	age_defined_baseline, genetic_sex, smoking_status_value, t2dm_status, albumin
2115	age_defined_baseline, genetic_sex, smoking_status_value, t2dm_status, albumin, family_history_heart_disease
2116	age_defined_baseline, genetic_sex, smoking_status_value, t2dm_status, rdw
2117	age_defined_baseline, genetic_sex, smoking_status_value, t2dm_status, rdw, family_history_heart_disease
2118	age_defined_baseline, genetic_sex, smoking_status_value, t2dm_status, rdw, albumin
2119	age_defined_baseline, genetic_sex, smoking_status_value, t2dm_status, rdw, albumin, family_history_heart_disease
2120	age_defined_baseline, genetic_sex, smoking_status_value, t2dm_status, egfr
2121	age_defined_baseline, genetic_sex, smoking_status_value, t2dm_status, egfr, family_history_heart_disease
2122	age_defined_baseline, genetic_sex, smoking_status_value, t2dm_status, egfr, albumin
2123	age_defined_baseline, genetic_sex, smoking_status_value, t2dm_status, egfr, albumin, family_history_heart_disease
2124	age_defined_baseline, genetic_sex, smoking_status_value, t2dm_status, egfr, rdw
2125	age_defined_baseline, genetic_sex, smoking_status_value, t2dm_status, egfr, rdw, family_history_heart_disease
2126	age_defined_baseline, genetic_sex, smoking_status_value, t2dm_status, egfr, rdw, albumin
2127	age_defined_baseline, genetic_sex, smoking_status_value, t2dm_status, egfr, rdw, albumin, family_history_heart_disease
2128	age_defined_baseline, genetic_sex, smoking_status_value, t2dm_status, treated_hypertension
2129	age_defined_baseline, genetic_sex, smoking_status_value, t2dm_status, treated_hypertension, family_history_heart_disease
2130	age_defined_baseline, genetic_sex, smoking_status_value, t2dm_status, treated_hypertension, albumin
2131	age_defined_baseline, genetic_sex, smoking_status_value, t2dm_status, treated_hypertension, albumin, family_history_heart_disease
2132	age_defined_baseline, genetic_sex, smoking_status_value, t2dm_status, treated_hypertension, rdw
2133	age_defined_baseline, genetic_sex, smoking_status_value, t2dm_status, treated_hypertension, rdw, family_history_heart_disease
2134	age_defined_baseline, genetic_sex, smoking_status_value, t2dm_status, treated_hypertension, rdw, albumin
2135	age_defined_baseline, genetic_sex, smoking_status_value, t2dm_status, treated_hypertension, rdw, albumin, family_history_heart_disease
2136	age_defined_baseline, genetic_sex, smoking_status_value, t2dm_status, treated_hypertension, egfr
2137	age_defined_baseline, genetic_sex, smoking_status_value, t2dm_status, treated_hypertension, egfr, family_history_heart_disease
2138	age_defined_baseline, genetic_sex, smoking_status_value, t2dm_status, treated_hypertension, egfr, albumin
2139	age_defined_baseline, genetic_sex, smoking_status_value, t2dm_status, treated_hypertension, egfr, albumin, family_history_heart_disease
2140	age_defined_baseline, genetic_sex, smoking_status_value, t2dm_status, treated_hypertension, egfr, rdw
2141	age_defined_baseline, genetic_sex, smoking_status_value, t2dm_status, treated_hypertension, egfr, rdw, family_history_heart_disease
2142	age_defined_baseline, genetic_sex, smoking_status_value, t2dm_status, treated_hypertension, egfr, rdw, albumin
2143	age_defined_baseline, genetic_sex, smoking_status_value, t2dm_status, treated_hypertension, egfr, rdw, albumin, family_history_heart_disease
2144	age_defined_baseline, genetic_sex, smoking_status_value, t2dm_status, merged_hba1c
2145	age_defined_baseline, genetic_sex, smoking_status_value, t2dm_status, merged_hba1c, family_history_heart_disease
2146	age_defined_baseline, genetic_sex, smoking_status_value, t2dm_status, merged_hba1c, albumin
2147	age_defined_baseline, genetic_sex, smoking_status_value, t2dm_status, merged_hba1c, albumin, family_history_heart_disease
2148	age_defined_baseline, genetic_sex, smoking_status_value, t2dm_status, merged_hba1c, rdw
2149	age_defined_baseline, genetic_sex, smoking_status_value, t2dm_status, merged_hba1c, rdw, family_history_heart_disease
2150	age_defined_baseline, genetic_sex, smoking_status_value, t2dm_status, merged_hba1c, rdw, albumin
2151	age_defined_baseline, genetic_sex, smoking_status_value, t2dm_status, merged_hba1c, rdw, albumin, family_history_heart_disease
2152	age_defined_baseline, genetic_sex, smoking_status_value, t2dm_status, merged_hba1c, egfr
2153	age_defined_baseline, genetic_sex, smoking_status_value, t2dm_status, merged_hba1c, egfr, family_history_heart_disease
2154	age_defined_baseline, genetic_sex, smoking_status_value, t2dm_status, merged_hba1c, egfr, albumin
2155	age_defined_baseline, genetic_sex, smoking_status_value, t2dm_status, merged_hba1c, egfr, albumin, family_history_heart_disease
2156	age_defined_baseline, genetic_sex, smoking_status_value, t2dm_status, merged_hba1c, egfr, rdw
2157	age_defined_baseline, genetic_sex, smoking_status_value, t2dm_status, merged_hba1c, egfr, rdw, family_history_heart_disease
2158	age_defined_baseline, genetic_sex, smoking_status_value, t2dm_status, merged_hba1c, egfr, rdw, albumin
2159	age_defined_baseline, genetic_sex, smoking_status_value, t2dm_status, merged_hba1c, egfr, rdw, albumin, family_history_heart_disease
2160	age_defined_baseline, genetic_sex, smoking_status_value, t2dm_status, merged_hba1c, treated_hypertension
2161	age_defined_baseline, genetic_sex, smoking_status_value, t2dm_status, merged_hba1c, treated_hypertension, family_history_heart_disease
2162	age_defined_baseline, genetic_sex, smoking_status_value, t2dm_status, merged_hba1c, treated_hypertension, albumin
2163	age_defined_baseline, genetic_sex, smoking_status_value, t2dm_status, merged_hba1c, treated_hypertension, albumin, family_history_heart_disease
2164	age_defined_baseline, genetic_sex, smoking_status_value, t2dm_status, merged_hba1c, treated_hypertension, rdw
2165	age_defined_baseline, genetic_sex, smoking_status_value, t2dm_status, merged_hba1c, treated_hypertension, rdw, family_history_heart_disease
2166	age_defined_baseline, genetic_sex, smoking_status_value, t2dm_status, merged_hba1c, treated_hypertension, rdw, albumin
2167	age_defined_baseline, genetic_sex, smoking_status_value, t2dm_status, merged_hba1c, treated_hypertension, rdw, albumin, family_history_heart_disease
2168	age_defined_baseline, genetic_sex, smoking_status_value, t2dm_status, merged_hba1c, treated_hypertension, egfr
2169	age_defined_baseline, genetic_sex, smoking_status_value, t2dm_status, merged_hba1c, treated_hypertension, egfr, family_history_heart_disease
2170	age_defined_baseline, genetic_sex, smoking_status_value, t2dm_status, merged_hba1c, treated_hypertension, egfr, albumin
2171	age_defined_baseline, genetic_sex, smoking_status_value, t2dm_status, merged_hba1c, treated_hypertension, egfr, albumin, family_history_heart_disease
2172	age_defined_baseline, genetic_sex, smoking_status_value, t2dm_status, merged_hba1c, treated_hypertension, egfr, rdw
2173	age_defined_baseline, genetic_sex, smoking_status_value, t2dm_status, merged_hba1c, treated_hypertension, egfr, rdw, family_history_heart_disease
2174	age_defined_baseline, genetic_sex, smoking_status_value, t2dm_status, merged_hba1c, treated_hypertension, egfr, rdw, albumin
2175	age_defined_baseline, genetic_sex, smoking_status_value, t2dm_status, merged_hba1c, treated_hypertension, egfr, rdw, albumin, family_history_heart_disease
2176	age_defined_baseline, genetic_sex, smoking_status_value, merged_bmi
2177	age_defined_baseline, genetic_sex, smoking_status_value, merged_bmi, family_history_heart_disease
2178	age_defined_baseline, genetic_sex, smoking_status_value, merged_bmi, albumin
2179	age_defined_baseline, genetic_sex, smoking_status_value, merged_bmi, albumin, family_history_heart_disease
2180	age_defined_baseline, genetic_sex, smoking_status_value, merged_bmi, rdw
2181	age_defined_baseline, genetic_sex, smoking_status_value, merged_bmi, rdw, family_history_heart_disease
2182	age_defined_baseline, genetic_sex, smoking_status_value, merged_bmi, rdw, albumin
2183	age_defined_baseline, genetic_sex, smoking_status_value, merged_bmi, rdw, albumin, family_history_heart_disease
2184	age_defined_baseline, genetic_sex, smoking_status_value, merged_bmi, egfr
2185	age_defined_baseline, genetic_sex, smoking_status_value, merged_bmi, egfr, family_history_heart_disease
2186	age_defined_baseline, genetic_sex, smoking_status_value, merged_bmi, egfr, albumin
2187	age_defined_baseline, genetic_sex, smoking_status_value, merged_bmi, egfr, albumin, family_history_heart_disease
2188	age_defined_baseline, genetic_sex, smoking_status_value, merged_bmi, egfr, rdw
2189	age_defined_baseline, genetic_sex, smoking_status_value, merged_bmi, egfr, rdw, family_history_heart_disease
2190	age_defined_baseline, genetic_sex, smoking_status_value, merged_bmi, egfr, rdw, albumin
2191	age_defined_baseline, genetic_sex, smoking_status_value, merged_bmi, egfr, rdw, albumin, family_history_heart_disease
2192	age_defined_baseline, genetic_sex, smoking_status_value, merged_bmi, treated_hypertension
2193	age_defined_baseline, genetic_sex, smoking_status_value, merged_bmi, treated_hypertension, family_history_heart_disease
2194	age_defined_baseline, genetic_sex, smoking_status_value, merged_bmi, treated_hypertension, albumin
2195	age_defined_baseline, genetic_sex, smoking_status_value, merged_bmi, treated_hypertension, albumin, family_history_heart_disease
2196	age_defined_baseline, genetic_sex, smoking_status_value, merged_bmi, treated_hypertension, rdw
2197	age_defined_baseline, genetic_sex, smoking_status_value, merged_bmi, treated_hypertension, rdw, family_history_heart_disease
2198	age_defined_baseline, genetic_sex, smoking_status_value, merged_bmi, treated_hypertension, rdw, albumin
2199	age_defined_baseline, genetic_sex, smoking_status_value, merged_bmi, treated_hypertension, rdw, albumin, family_history_heart_disease
2200	age_defined_baseline, genetic_sex, smoking_status_value, merged_bmi, treated_hypertension, egfr
2201	age_defined_baseline, genetic_sex, smoking_status_value, merged_bmi, treated_hypertension, egfr, family_history_heart_disease
2202	age_defined_baseline, genetic_sex, smoking_status_value, merged_bmi, treated_hypertension, egfr, albumin
2203	age_defined_baseline, genetic_sex, smoking_status_value, merged_bmi, treated_hypertension, egfr, albumin, family_history_heart_disease
2204	age_defined_baseline, genetic_sex, smoking_status_value, merged_bmi, treated_hypertension, egfr, rdw
2205	age_defined_baseline, genetic_sex, smoking_status_value, merged_bmi, treated_hypertension, egfr, rdw, family_history_heart_disease
2206	age_defined_baseline, genetic_sex, smoking_status_value, merged_bmi, treated_hypertension, egfr, rdw, albumin
2207	age_defined_baseline, genetic_sex, smoking_status_value, merged_bmi, treated_hypertension, egfr, rdw, albumin, family_history_heart_disease
2208	age_defined_baseline, genetic_sex, smoking_status_value, merged_bmi, merged_hba1c
2209	age_defined_baseline, genetic_sex, smoking_status_value, merged_bmi, merged_hba1c, family_history_heart_disease
2210	age_defined_baseline, genetic_sex, smoking_status_value, merged_bmi, merged_hba1c, albumin
2211	age_defined_baseline, genetic_sex, smoking_status_value, merged_bmi, merged_hba1c, albumin, family_history_heart_disease
2212	age_defined_baseline, genetic_sex, smoking_status_value, merged_bmi, merged_hba1c, rdw
2213	age_defined_baseline, genetic_sex, smoking_status_value, merged_bmi, merged_hba1c, rdw, family_history_heart_disease
2214	age_defined_baseline, genetic_sex, smoking_status_value, merged_bmi, merged_hba1c, rdw, albumin
2215	age_defined_baseline, genetic_sex, smoking_status_value, merged_bmi, merged_hba1c, rdw, albumin, family_history_heart_disease
2216	age_defined_baseline, genetic_sex, smoking_status_value, merged_bmi, merged_hba1c, egfr
2217	age_defined_baseline, genetic_sex, smoking_status_value, merged_bmi, merged_hba1c, egfr, family_history_heart_disease
2218	age_defined_baseline, genetic_sex, smoking_status_value, merged_bmi, merged_hba1c, egfr, albumin
2219	age_defined_baseline, genetic_sex, smoking_status_value, merged_bmi, merged_hba1c, egfr, albumin, family_history_heart_disease
2220	age_defined_baseline, genetic_sex, smoking_status_value, merged_bmi, merged_hba1c, egfr, rdw
2221	age_defined_baseline, genetic_sex, smoking_status_value, merged_bmi, merged_hba1c, egfr, rdw, family_history_heart_disease
2222	age_defined_baseline, genetic_sex, smoking_status_value, merged_bmi, merged_hba1c, egfr, rdw, albumin
2223	age_defined_baseline, genetic_sex, smoking_status_value, merged_bmi, merged_hba1c, egfr, rdw, albumin, family_history_heart_disease
2224	age_defined_baseline, genetic_sex, smoking_status_value, merged_bmi, merged_hba1c, treated_hypertension
2225	age_defined_baseline, genetic_sex, smoking_status_value, merged_bmi, merged_hba1c, treated_hypertension, family_history_heart_disease
2226	age_defined_baseline, genetic_sex, smoking_status_value, merged_bmi, merged_hba1c, treated_hypertension, albumin
2227	age_defined_baseline, genetic_sex, smoking_status_value, merged_bmi, merged_hba1c, treated_hypertension, albumin, family_history_heart_disease
2228	age_defined_baseline, genetic_sex, smoking_status_value, merged_bmi, merged_hba1c, treated_hypertension, rdw
2229	age_defined_baseline, genetic_sex, smoking_status_value, merged_bmi, merged_hba1c, treated_hypertension, rdw, family_history_heart_disease
2230	age_defined_baseline, genetic_sex, smoking_status_value, merged_bmi, merged_hba1c, treated_hypertension, rdw, albumin
2231	age_defined_baseline, genetic_sex, smoking_status_value, merged_bmi, merged_hba1c, treated_hypertension, rdw, albumin, family_history_heart_disease
2232	age_defined_baseline, genetic_sex, smoking_status_value, merged_bmi, merged_hba1c, treated_hypertension, egfr
2233	age_defined_baseline, genetic_sex, smoking_status_value, merged_bmi, merged_hba1c, treated_hypertension, egfr, family_history_heart_disease
2234	age_defined_baseline, genetic_sex, smoking_status_value, merged_bmi, merged_hba1c, treated_hypertension, egfr, albumin
2235	age_defined_baseline, genetic_sex, smoking_status_value, merged_bmi, merged_hba1c, treated_hypertension, egfr, albumin, family_history_heart_disease
2236	age_defined_baseline, genetic_sex, smoking_status_value, merged_bmi, merged_hba1c, treated_hypertension, egfr, rdw
2237	age_defined_baseline, genetic_sex, smoking_status_value, merged_bmi, merged_hba1c, treated_hypertension, egfr, rdw, family_history_heart_disease
2238	age_defined_baseline, genetic_sex, smoking_status_value, merged_bmi, merged_hba1c, treated_hypertension, egfr, rdw, albumin
2239	age_defined_baseline, genetic_sex, smoking_status_value, merged_bmi, merged_hba1c, treated_hypertension, egfr, rdw, albumin, family_history_heart_disease
2240	age_defined_baseline, genetic_sex, smoking_status_value, merged_bmi, t2dm_status
2241	age_defined_baseline, genetic_sex, smoking_status_value, merged_bmi, t2dm_status, family_history_heart_disease
2242	age_defined_baseline, genetic_sex, smoking_status_value, merged_bmi, t2dm_status, albumin
2243	age_defined_baseline, genetic_sex, smoking_status_value, merged_bmi, t2dm_status, albumin, family_history_heart_disease
2244	age_defined_baseline, genetic_sex, smoking_status_value, merged_bmi, t2dm_status, rdw
2245	age_defined_baseline, genetic_sex, smoking_status_value, merged_bmi, t2dm_status, rdw, family_history_heart_disease
2246	age_defined_baseline, genetic_sex, smoking_status_value, merged_bmi, t2dm_status, rdw, albumin
2247	age_defined_baseline, genetic_sex, smoking_status_value, merged_bmi, t2dm_status, rdw, albumin, family_history_heart_disease
2248	age_defined_baseline, genetic_sex, smoking_status_value, merged_bmi, t2dm_status, egfr
2249	age_defined_baseline, genetic_sex, smoking_status_value, merged_bmi, t2dm_status, egfr, family_history_heart_disease
2250	age_defined_baseline, genetic_sex, smoking_status_value, merged_bmi, t2dm_status, egfr, albumin
2251	age_defined_baseline, genetic_sex, smoking_status_value, merged_bmi, t2dm_status, egfr, albumin, family_history_heart_disease
2252	age_defined_baseline, genetic_sex, smoking_status_value, merged_bmi, t2dm_status, egfr, rdw
2253	age_defined_baseline, genetic_sex, smoking_status_value, merged_bmi, t2dm_status, egfr, rdw, family_history_heart_disease
2254	age_defined_baseline, genetic_sex, smoking_status_value, merged_bmi, t2dm_status, egfr, rdw, albumin
2255	age_defined_baseline, genetic_sex, smoking_status_value, merged_bmi, t2dm_status, egfr, rdw, albumin, family_history_heart_disease
2256	age_defined_baseline, genetic_sex, smoking_status_value, merged_bmi, t2dm_status, treated_hypertension
2257	age_defined_baseline, genetic_sex, smoking_status_value, merged_bmi, t2dm_status, treated_hypertension, family_history_heart_disease
2258	age_defined_baseline, genetic_sex, smoking_status_value, merged_bmi, t2dm_status, treated_hypertension, albumin
2259	age_defined_baseline, genetic_sex, smoking_status_value, merged_bmi, t2dm_status, treated_hypertension, albumin, family_history_heart_disease
2260	age_defined_baseline, genetic_sex, smoking_status_value, merged_bmi, t2dm_status, treated_hypertension, rdw
2261	age_defined_baseline, genetic_sex, smoking_status_value, merged_bmi, t2dm_status, treated_hypertension, rdw, family_history_heart_disease
2262	age_defined_baseline, genetic_sex, smoking_status_value, merged_bmi, t2dm_status, treated_hypertension, rdw, albumin
2263	age_defined_baseline, genetic_sex, smoking_status_value, merged_bmi, t2dm_status, treated_hypertension, rdw, albumin, family_history_heart_disease
2264	age_defined_baseline, genetic_sex, smoking_status_value, merged_bmi, t2dm_status, treated_hypertension, egfr
2265	age_defined_baseline, genetic_sex, smoking_status_value, merged_bmi, t2dm_status, treated_hypertension, egfr, family_history_heart_disease
2266	age_defined_baseline, genetic_sex, smoking_status_value, merged_bmi, t2dm_status, treated_hypertension, egfr, albumin
2267	age_defined_baseline, genetic_sex, smoking_status_value, merged_bmi, t2dm_status, treated_hypertension, egfr, albumin, family_history_heart_disease
2268	age_defined_baseline, genetic_sex, smoking_status_value, merged_bmi, t2dm_status, treated_hypertension, egfr, rdw
2269	age_defined_baseline, genetic_sex, smoking_status_value, merged_bmi, t2dm_status, treated_hypertension, egfr, rdw, family_history_heart_disease
2270	age_defined_baseline, genetic_sex, smoking_status_value, merged_bmi, t2dm_status, treated_hypertension, egfr, rdw, albumin
2271	age_defined_baseline, genetic_sex, smoking_status_value, merged_bmi, t2dm_status, treated_hypertension, egfr, rdw, albumin, family_history_heart_disease
2272	age_defined_baseline, genetic_sex, smoking_status_value, merged_bmi, t2dm_status, merged_hba1c
2273	age_defined_baseline, genetic_sex, smoking_status_value, merged_bmi, t2dm_status, merged_hba1c, family_history_heart_disease
2274	age_defined_baseline, genetic_sex, smoking_status_value, merged_bmi, t2dm_status, merged_hba1c, albumin
2275	age_defined_baseline, genetic_sex, smoking_status_value, merged_bmi, t2dm_status, merged_hba1c, albumin, family_history_heart_disease
2276	age_defined_baseline, genetic_sex, smoking_status_value, merged_bmi, t2dm_status, merged_hba1c, rdw
2277	age_defined_baseline, genetic_sex, smoking_status_value, merged_bmi, t2dm_status, merged_hba1c, rdw, family_history_heart_disease
2278	age_defined_baseline, genetic_sex, smoking_status_value, merged_bmi, t2dm_status, merged_hba1c, rdw, albumin
2279	age_defined_baseline, genetic_sex, smoking_status_value, merged_bmi, t2dm_status, merged_hba1c, rdw, albumin, family_history_heart_disease
2280	age_defined_baseline, genetic_sex, smoking_status_value, merged_bmi, t2dm_status, merged_hba1c, egfr
2281	age_defined_baseline, genetic_sex, smoking_status_value, merged_bmi, t2dm_status, merged_hba1c, egfr, family_history_heart_disease
2282	age_defined_baseline, genetic_sex, smoking_status_value, merged_bmi, t2dm_status, merged_hba1c, egfr, albumin
2283	age_defined_baseline, genetic_sex, smoking_status_value, merged_bmi, t2dm_status, merged_hba1c, egfr, albumin, family_history_heart_disease
2284	age_defined_baseline, genetic_sex, smoking_status_value, merged_bmi, t2dm_status, merged_hba1c, egfr, rdw
2285	age_defined_baseline, genetic_sex, smoking_status_value, merged_bmi, t2dm_status, merged_hba1c, egfr, rdw, family_history_heart_disease
2286	age_defined_baseline, genetic_sex, smoking_status_value, merged_bmi, t2dm_status, merged_hba1c, egfr, rdw, albumin
2287	age_defined_baseline, genetic_sex, smoking_status_value, merged_bmi, t2dm_status, merged_hba1c, egfr, rdw, albumin, family_history_heart_disease
2288	age_defined_baseline, genetic_sex, smoking_status_value, merged_bmi, t2dm_status, merged_hba1c, treated_hypertension
2289	age_defined_baseline, genetic_sex, smoking_status_value, merged_bmi, t2dm_status, merged_hba1c, treated_hypertension, family_history_heart_disease
2290	age_defined_baseline, genetic_sex, smoking_status_value, merged_bmi, t2dm_status, merged_hba1c, treated_hypertension, albumin
2291	age_defined_baseline, genetic_sex, smoking_status_value, merged_bmi, t2dm_status, merged_hba1c, treated_hypertension, albumin, family_history_heart_disease
2292	age_defined_baseline, genetic_sex, smoking_status_value, merged_bmi, t2dm_status, merged_hba1c, treated_hypertension, rdw
2293	age_defined_baseline, genetic_sex, smoking_status_value, merged_bmi, t2dm_status, merged_hba1c, treated_hypertension, rdw, family_history_heart_disease
2294	age_defined_baseline, genetic_sex, smoking_status_value, merged_bmi, t2dm_status, merged_hba1c, treated_hypertension, rdw, albumin
2295	age_defined_baseline, genetic_sex, smoking_status_value, merged_bmi, t2dm_status, merged_hba1c, treated_hypertension, rdw, albumin, family_history_heart_disease
2296	age_defined_baseline, genetic_sex, smoking_status_value, merged_bmi, t2dm_status, merged_hba1c, treated_hypertension, egfr
2297	age_defined_baseline, genetic_sex, smoking_status_value, merged_bmi, t2dm_status, merged_hba1c, treated_hypertension, egfr, family_history_heart_disease
2298	age_defined_baseline, genetic_sex, smoking_status_value, merged_bmi, t2dm_status, merged_hba1c, treated_hypertension, egfr, albumin
2299	age_defined_baseline, genetic_sex, smoking_status_value, merged_bmi, t2dm_status, merged_hba1c, treated_hypertension, egfr, albumin, family_history_heart_disease
2300	age_defined_baseline, genetic_sex, smoking_status_value, merged_bmi, t2dm_status, merged_hba1c, treated_hypertension, egfr, rdw
2301	age_defined_baseline, genetic_sex, smoking_status_value, merged_bmi, t2dm_status, merged_hba1c, treated_hypertension, egfr, rdw, family_history_heart_disease
2302	age_defined_baseline, genetic_sex, smoking_status_value, merged_bmi, t2dm_status, merged_hba1c, treated_hypertension, egfr, rdw, albumin
2303	age_defined_baseline, genetic_sex, smoking_status_value, merged_bmi, t2dm_status, merged_hba1c, treated_hypertension, egfr, rdw, albumin, family_history_heart_disease
2304	age_defined_baseline, genetic_sex, smoking_status_value, total_chol_to_hdl_chol
2305	age_defined_baseline, genetic_sex, smoking_status_value, total_chol_to_hdl_chol, family_history_heart_disease
2306	age_defined_baseline, genetic_sex, smoking_status_value, total_chol_to_hdl_chol, albumin
2307	age_defined_baseline, genetic_sex, smoking_status_value, total_chol_to_hdl_chol, albumin, family_history_heart_disease
2308	age_defined_baseline, genetic_sex, smoking_status_value, total_chol_to_hdl_chol, rdw
2309	age_defined_baseline, genetic_sex, smoking_status_value, total_chol_to_hdl_chol, rdw, family_history_heart_disease
2310	age_defined_baseline, genetic_sex, smoking_status_value, total_chol_to_hdl_chol, rdw, albumin
2311	age_defined_baseline, genetic_sex, smoking_status_value, total_chol_to_hdl_chol, rdw, albumin, family_history_heart_disease
2312	age_defined_baseline, genetic_sex, smoking_status_value, total_chol_to_hdl_chol, egfr
2313	age_defined_baseline, genetic_sex, smoking_status_value, total_chol_to_hdl_chol, egfr, family_history_heart_disease
2314	age_defined_baseline, genetic_sex, smoking_status_value, total_chol_to_hdl_chol, egfr, albumin
2315	age_defined_baseline, genetic_sex, smoking_status_value, total_chol_to_hdl_chol, egfr, albumin, family_history_heart_disease
2316	age_defined_baseline, genetic_sex, smoking_status_value, total_chol_to_hdl_chol, egfr, rdw
2317	age_defined_baseline, genetic_sex, smoking_status_value, total_chol_to_hdl_chol, egfr, rdw, family_history_heart_disease
2318	age_defined_baseline, genetic_sex, smoking_status_value, total_chol_to_hdl_chol, egfr, rdw, albumin
2319	age_defined_baseline, genetic_sex, smoking_status_value, total_chol_to_hdl_chol, egfr, rdw, albumin, family_history_heart_disease
2320	age_defined_baseline, genetic_sex, smoking_status_value, total_chol_to_hdl_chol, treated_hypertension
2321	age_defined_baseline, genetic_sex, smoking_status_value, total_chol_to_hdl_chol, treated_hypertension, family_history_heart_disease
2322	age_defined_baseline, genetic_sex, smoking_status_value, total_chol_to_hdl_chol, treated_hypertension, albumin
2323	age_defined_baseline, genetic_sex, smoking_status_value, total_chol_to_hdl_chol, treated_hypertension, albumin, family_history_heart_disease
2324	age_defined_baseline, genetic_sex, smoking_status_value, total_chol_to_hdl_chol, treated_hypertension, rdw
2325	age_defined_baseline, genetic_sex, smoking_status_value, total_chol_to_hdl_chol, treated_hypertension, rdw, family_history_heart_disease
2326	age_defined_baseline, genetic_sex, smoking_status_value, total_chol_to_hdl_chol, treated_hypertension, rdw, albumin
2327	age_defined_baseline, genetic_sex, smoking_status_value, total_chol_to_hdl_chol, treated_hypertension, rdw, albumin, family_history_heart_disease
2328	age_defined_baseline, genetic_sex, smoking_status_value, total_chol_to_hdl_chol, treated_hypertension, egfr
2329	age_defined_baseline, genetic_sex, smoking_status_value, total_chol_to_hdl_chol, treated_hypertension, egfr, family_history_heart_disease
2330	age_defined_baseline, genetic_sex, smoking_status_value, total_chol_to_hdl_chol, treated_hypertension, egfr, albumin
2331	age_defined_baseline, genetic_sex, smoking_status_value, total_chol_to_hdl_chol, treated_hypertension, egfr, albumin, family_history_heart_disease
2332	age_defined_baseline, genetic_sex, smoking_status_value, total_chol_to_hdl_chol, treated_hypertension, egfr, rdw
2333	age_defined_baseline, genetic_sex, smoking_status_value, total_chol_to_hdl_chol, treated_hypertension, egfr, rdw, family_history_heart_disease
2334	age_defined_baseline, genetic_sex, smoking_status_value, total_chol_to_hdl_chol, treated_hypertension, egfr, rdw, albumin
2335	age_defined_baseline, genetic_sex, smoking_status_value, total_chol_to_hdl_chol, treated_hypertension, egfr, rdw, albumin, family_history_heart_disease
2336	age_defined_baseline, genetic_sex, smoking_status_value, total_chol_to_hdl_chol, merged_hba1c
2337	age_defined_baseline, genetic_sex, smoking_status_value, total_chol_to_hdl_chol, merged_hba1c, family_history_heart_disease
2338	age_defined_baseline, genetic_sex, smoking_status_value, total_chol_to_hdl_chol, merged_hba1c, albumin
2339	age_defined_baseline, genetic_sex, smoking_status_value, total_chol_to_hdl_chol, merged_hba1c, albumin, family_history_heart_disease
2340	age_defined_baseline, genetic_sex, smoking_status_value, total_chol_to_hdl_chol, merged_hba1c, rdw
2341	age_defined_baseline, genetic_sex, smoking_status_value, total_chol_to_hdl_chol, merged_hba1c, rdw, family_history_heart_disease
2342	age_defined_baseline, genetic_sex, smoking_status_value, total_chol_to_hdl_chol, merged_hba1c, rdw, albumin
2343	age_defined_baseline, genetic_sex, smoking_status_value, total_chol_to_hdl_chol, merged_hba1c, rdw, albumin, family_history_heart_disease
2344	age_defined_baseline, genetic_sex, smoking_status_value, total_chol_to_hdl_chol, merged_hba1c, egfr
2345	age_defined_baseline, genetic_sex, smoking_status_value, total_chol_to_hdl_chol, merged_hba1c, egfr, family_history_heart_disease
2346	age_defined_baseline, genetic_sex, smoking_status_value, total_chol_to_hdl_chol, merged_hba1c, egfr, albumin
2347	age_defined_baseline, genetic_sex, smoking_status_value, total_chol_to_hdl_chol, merged_hba1c, egfr, albumin, family_history_heart_disease
2348	age_defined_baseline, genetic_sex, smoking_status_value, total_chol_to_hdl_chol, merged_hba1c, egfr, rdw
2349	age_defined_baseline, genetic_sex, smoking_status_value, total_chol_to_hdl_chol, merged_hba1c, egfr, rdw, family_history_heart_disease
2350	age_defined_baseline, genetic_sex, smoking_status_value, total_chol_to_hdl_chol, merged_hba1c, egfr, rdw, albumin
2351	age_defined_baseline, genetic_sex, smoking_status_value, total_chol_to_hdl_chol, merged_hba1c, egfr, rdw, albumin, family_history_heart_disease
2352	age_defined_baseline, genetic_sex, smoking_status_value, total_chol_to_hdl_chol, merged_hba1c, treated_hypertension
2353	age_defined_baseline, genetic_sex, smoking_status_value, total_chol_to_hdl_chol, merged_hba1c, treated_hypertension, family_history_heart_disease
2354	age_defined_baseline, genetic_sex, smoking_status_value, total_chol_to_hdl_chol, merged_hba1c, treated_hypertension, albumin
2355	age_defined_baseline, genetic_sex, smoking_status_value, total_chol_to_hdl_chol, merged_hba1c, treated_hypertension, albumin, family_history_heart_disease
2356	age_defined_baseline, genetic_sex, smoking_status_value, total_chol_to_hdl_chol, merged_hba1c, treated_hypertension, rdw
2357	age_defined_baseline, genetic_sex, smoking_status_value, total_chol_to_hdl_chol, merged_hba1c, treated_hypertension, rdw, family_history_heart_disease
2358	age_defined_baseline, genetic_sex, smoking_status_value, total_chol_to_hdl_chol, merged_hba1c, treated_hypertension, rdw, albumin
2359	age_defined_baseline, genetic_sex, smoking_status_value, total_chol_to_hdl_chol, merged_hba1c, treated_hypertension, rdw, albumin, family_history_heart_disease
2360	age_defined_baseline, genetic_sex, smoking_status_value, total_chol_to_hdl_chol, merged_hba1c, treated_hypertension, egfr
2361	age_defined_baseline, genetic_sex, smoking_status_value, total_chol_to_hdl_chol, merged_hba1c, treated_hypertension, egfr, family_history_heart_disease
2362	age_defined_baseline, genetic_sex, smoking_status_value, total_chol_to_hdl_chol, merged_hba1c, treated_hypertension, egfr, albumin
2363	age_defined_baseline, genetic_sex, smoking_status_value, total_chol_to_hdl_chol, merged_hba1c, treated_hypertension, egfr, albumin, family_history_heart_disease
2364	age_defined_baseline, genetic_sex, smoking_status_value, total_chol_to_hdl_chol, merged_hba1c, treated_hypertension, egfr, rdw
2365	age_defined_baseline, genetic_sex, smoking_status_value, total_chol_to_hdl_chol, merged_hba1c, treated_hypertension, egfr, rdw, family_history_heart_disease
2366	age_defined_baseline, genetic_sex, smoking_status_value, total_chol_to_hdl_chol, merged_hba1c, treated_hypertension, egfr, rdw, albumin
2367	age_defined_baseline, genetic_sex, smoking_status_value, total_chol_to_hdl_chol, merged_hba1c, treated_hypertension, egfr, rdw, albumin, family_history_heart_disease
2368	age_defined_baseline, genetic_sex, smoking_status_value, total_chol_to_hdl_chol, t2dm_status
2369	age_defined_baseline, genetic_sex, smoking_status_value, total_chol_to_hdl_chol, t2dm_status, family_history_heart_disease
2370	age_defined_baseline, genetic_sex, smoking_status_value, total_chol_to_hdl_chol, t2dm_status, albumin
2371	age_defined_baseline, genetic_sex, smoking_status_value, total_chol_to_hdl_chol, t2dm_status, albumin, family_history_heart_disease
2372	age_defined_baseline, genetic_sex, smoking_status_value, total_chol_to_hdl_chol, t2dm_status, rdw
2373	age_defined_baseline, genetic_sex, smoking_status_value, total_chol_to_hdl_chol, t2dm_status, rdw, family_history_heart_disease
2374	age_defined_baseline, genetic_sex, smoking_status_value, total_chol_to_hdl_chol, t2dm_status, rdw, albumin
2375	age_defined_baseline, genetic_sex, smoking_status_value, total_chol_to_hdl_chol, t2dm_status, rdw, albumin, family_history_heart_disease
2376	age_defined_baseline, genetic_sex, smoking_status_value, total_chol_to_hdl_chol, t2dm_status, egfr
2377	age_defined_baseline, genetic_sex, smoking_status_value, total_chol_to_hdl_chol, t2dm_status, egfr, family_history_heart_disease
2378	age_defined_baseline, genetic_sex, smoking_status_value, total_chol_to_hdl_chol, t2dm_status, egfr, albumin
2379	age_defined_baseline, genetic_sex, smoking_status_value, total_chol_to_hdl_chol, t2dm_status, egfr, albumin, family_history_heart_disease
2380	age_defined_baseline, genetic_sex, smoking_status_value, total_chol_to_hdl_chol, t2dm_status, egfr, rdw
2381	age_defined_baseline, genetic_sex, smoking_status_value, total_chol_to_hdl_chol, t2dm_status, egfr, rdw, family_history_heart_disease
2382	age_defined_baseline, genetic_sex, smoking_status_value, total_chol_to_hdl_chol, t2dm_status, egfr, rdw, albumin
2383	age_defined_baseline, genetic_sex, smoking_status_value, total_chol_to_hdl_chol, t2dm_status, egfr, rdw, albumin, family_history_heart_disease
2384	age_defined_baseline, genetic_sex, smoking_status_value, total_chol_to_hdl_chol, t2dm_status, treated_hypertension
2385	age_defined_baseline, genetic_sex, smoking_status_value, total_chol_to_hdl_chol, t2dm_status, treated_hypertension, family_history_heart_disease
2386	age_defined_baseline, genetic_sex, smoking_status_value, total_chol_to_hdl_chol, t2dm_status, treated_hypertension, albumin
2387	age_defined_baseline, genetic_sex, smoking_status_value, total_chol_to_hdl_chol, t2dm_status, treated_hypertension, albumin, family_history_heart_disease
2388	age_defined_baseline, genetic_sex, smoking_status_value, total_chol_to_hdl_chol, t2dm_status, treated_hypertension, rdw
2389	age_defined_baseline, genetic_sex, smoking_status_value, total_chol_to_hdl_chol, t2dm_status, treated_hypertension, rdw, family_history_heart_disease
2390	age_defined_baseline, genetic_sex, smoking_status_value, total_chol_to_hdl_chol, t2dm_status, treated_hypertension, rdw, albumin
2391	age_defined_baseline, genetic_sex, smoking_status_value, total_chol_to_hdl_chol, t2dm_status, treated_hypertension, rdw, albumin, family_history_heart_disease
2392	age_defined_baseline, genetic_sex, smoking_status_value, total_chol_to_hdl_chol, t2dm_status, treated_hypertension, egfr
2393	age_defined_baseline, genetic_sex, smoking_status_value, total_chol_to_hdl_chol, t2dm_status, treated_hypertension, egfr, family_history_heart_disease
2394	age_defined_baseline, genetic_sex, smoking_status_value, total_chol_to_hdl_chol, t2dm_status, treated_hypertension, egfr, albumin
2395	age_defined_baseline, genetic_sex, smoking_status_value, total_chol_to_hdl_chol, t2dm_status, treated_hypertension, egfr, albumin, family_history_heart_disease
2396	age_defined_baseline, genetic_sex, smoking_status_value, total_chol_to_hdl_chol, t2dm_status, treated_hypertension, egfr, rdw
2397	age_defined_baseline, genetic_sex, smoking_status_value, total_chol_to_hdl_chol, t2dm_status, treated_hypertension, egfr, rdw, family_history_heart_disease
2398	age_defined_baseline, genetic_sex, smoking_status_value, total_chol_to_hdl_chol, t2dm_status, treated_hypertension, egfr, rdw, albumin
2399	age_defined_baseline, genetic_sex, smoking_status_value, total_chol_to_hdl_chol, t2dm_status, treated_hypertension, egfr, rdw, albumin, family_history_heart_disease
2400	age_defined_baseline, genetic_sex, smoking_status_value, total_chol_to_hdl_chol, t2dm_status, merged_hba1c
2401	age_defined_baseline, genetic_sex, smoking_status_value, total_chol_to_hdl_chol, t2dm_status, merged_hba1c, family_history_heart_disease
2402	age_defined_baseline, genetic_sex, smoking_status_value, total_chol_to_hdl_chol, t2dm_status, merged_hba1c, albumin
2403	age_defined_baseline, genetic_sex, smoking_status_value, total_chol_to_hdl_chol, t2dm_status, merged_hba1c, albumin, family_history_heart_disease
2404	age_defined_baseline, genetic_sex, smoking_status_value, total_chol_to_hdl_chol, t2dm_status, merged_hba1c, rdw
2405	age_defined_baseline, genetic_sex, smoking_status_value, total_chol_to_hdl_chol, t2dm_status, merged_hba1c, rdw, family_history_heart_disease
2406	age_defined_baseline, genetic_sex, smoking_status_value, total_chol_to_hdl_chol, t2dm_status, merged_hba1c, rdw, albumin
2407	age_defined_baseline, genetic_sex, smoking_status_value, total_chol_to_hdl_chol, t2dm_status, merged_hba1c, rdw, albumin, family_history_heart_disease
2408	age_defined_baseline, genetic_sex, smoking_status_value, total_chol_to_hdl_chol, t2dm_status, merged_hba1c, egfr
2409	age_defined_baseline, genetic_sex, smoking_status_value, total_chol_to_hdl_chol, t2dm_status, merged_hba1c, egfr, family_history_heart_disease
2410	age_defined_baseline, genetic_sex, smoking_status_value, total_chol_to_hdl_chol, t2dm_status, merged_hba1c, egfr, albumin
2411	age_defined_baseline, genetic_sex, smoking_status_value, total_chol_to_hdl_chol, t2dm_status, merged_hba1c, egfr, albumin, family_history_heart_disease
2412	age_defined_baseline, genetic_sex, smoking_status_value, total_chol_to_hdl_chol, t2dm_status, merged_hba1c, egfr, rdw
2413	age_defined_baseline, genetic_sex, smoking_status_value, total_chol_to_hdl_chol, t2dm_status, merged_hba1c, egfr, rdw, family_history_heart_disease
2414	age_defined_baseline, genetic_sex, smoking_status_value, total_chol_to_hdl_chol, t2dm_status, merged_hba1c, egfr, rdw, albumin
2415	age_defined_baseline, genetic_sex, smoking_status_value, total_chol_to_hdl_chol, t2dm_status, merged_hba1c, egfr, rdw, albumin, family_history_heart_disease
2416	age_defined_baseline, genetic_sex, smoking_status_value, total_chol_to_hdl_chol, t2dm_status, merged_hba1c, treated_hypertension
2417	age_defined_baseline, genetic_sex, smoking_status_value, total_chol_to_hdl_chol, t2dm_status, merged_hba1c, treated_hypertension, family_history_heart_disease
2418	age_defined_baseline, genetic_sex, smoking_status_value, total_chol_to_hdl_chol, t2dm_status, merged_hba1c, treated_hypertension, albumin
2419	age_defined_baseline, genetic_sex, smoking_status_value, total_chol_to_hdl_chol, t2dm_status, merged_hba1c, treated_hypertension, albumin, family_history_heart_disease
2420	age_defined_baseline, genetic_sex, smoking_status_value, total_chol_to_hdl_chol, t2dm_status, merged_hba1c, treated_hypertension, rdw
2421	age_defined_baseline, genetic_sex, smoking_status_value, total_chol_to_hdl_chol, t2dm_status, merged_hba1c, treated_hypertension, rdw, family_history_heart_disease
2422	age_defined_baseline, genetic_sex, smoking_status_value, total_chol_to_hdl_chol, t2dm_status, merged_hba1c, treated_hypertension, rdw, albumin
2423	age_defined_baseline, genetic_sex, smoking_status_value, total_chol_to_hdl_chol, t2dm_status, merged_hba1c, treated_hypertension, rdw, albumin, family_history_heart_disease
2424	age_defined_baseline, genetic_sex, smoking_status_value, total_chol_to_hdl_chol, t2dm_status, merged_hba1c, treated_hypertension, egfr
2425	age_defined_baseline, genetic_sex, smoking_status_value, total_chol_to_hdl_chol, t2dm_status, merged_hba1c, treated_hypertension, egfr, family_history_heart_disease
2426	age_defined_baseline, genetic_sex, smoking_status_value, total_chol_to_hdl_chol, t2dm_status, merged_hba1c, treated_hypertension, egfr, albumin
2427	age_defined_baseline, genetic_sex, smoking_status_value, total_chol_to_hdl_chol, t2dm_status, merged_hba1c, treated_hypertension, egfr, albumin, family_history_heart_disease
2428	age_defined_baseline, genetic_sex, smoking_status_value, total_chol_to_hdl_chol, t2dm_status, merged_hba1c, treated_hypertension, egfr, rdw
2429	age_defined_baseline, genetic_sex, smoking_status_value, total_chol_to_hdl_chol, t2dm_status, merged_hba1c, treated_hypertension, egfr, rdw, family_history_heart_disease
2430	age_defined_baseline, genetic_sex, smoking_status_value, total_chol_to_hdl_chol, t2dm_status, merged_hba1c, treated_hypertension, egfr, rdw, albumin
2431	age_defined_baseline, genetic_sex, smoking_status_value, total_chol_to_hdl_chol, t2dm_status, merged_hba1c, treated_hypertension, egfr, rdw, albumin, family_history_heart_disease
2432	age_defined_baseline, genetic_sex, smoking_status_value, total_chol_to_hdl_chol, merged_bmi
2433	age_defined_baseline, genetic_sex, smoking_status_value, total_chol_to_hdl_chol, merged_bmi, family_history_heart_disease
2434	age_defined_baseline, genetic_sex, smoking_status_value, total_chol_to_hdl_chol, merged_bmi, albumin
2435	age_defined_baseline, genetic_sex, smoking_status_value, total_chol_to_hdl_chol, merged_bmi, albumin, family_history_heart_disease
2436	age_defined_baseline, genetic_sex, smoking_status_value, total_chol_to_hdl_chol, merged_bmi, rdw
2437	age_defined_baseline, genetic_sex, smoking_status_value, total_chol_to_hdl_chol, merged_bmi, rdw, family_history_heart_disease
2438	age_defined_baseline, genetic_sex, smoking_status_value, total_chol_to_hdl_chol, merged_bmi, rdw, albumin
2439	age_defined_baseline, genetic_sex, smoking_status_value, total_chol_to_hdl_chol, merged_bmi, rdw, albumin, family_history_heart_disease
2440	age_defined_baseline, genetic_sex, smoking_status_value, total_chol_to_hdl_chol, merged_bmi, egfr
2441	age_defined_baseline, genetic_sex, smoking_status_value, total_chol_to_hdl_chol, merged_bmi, egfr, family_history_heart_disease
2442	age_defined_baseline, genetic_sex, smoking_status_value, total_chol_to_hdl_chol, merged_bmi, egfr, albumin
2443	age_defined_baseline, genetic_sex, smoking_status_value, total_chol_to_hdl_chol, merged_bmi, egfr, albumin, family_history_heart_disease
2444	age_defined_baseline, genetic_sex, smoking_status_value, total_chol_to_hdl_chol, merged_bmi, egfr, rdw
2445	age_defined_baseline, genetic_sex, smoking_status_value, total_chol_to_hdl_chol, merged_bmi, egfr, rdw, family_history_heart_disease
2446	age_defined_baseline, genetic_sex, smoking_status_value, total_chol_to_hdl_chol, merged_bmi, egfr, rdw, albumin
2447	age_defined_baseline, genetic_sex, smoking_status_value, total_chol_to_hdl_chol, merged_bmi, egfr, rdw, albumin, family_history_heart_disease
2448	age_defined_baseline, genetic_sex, smoking_status_value, total_chol_to_hdl_chol, merged_bmi, treated_hypertension
2449	age_defined_baseline, genetic_sex, smoking_status_value, total_chol_to_hdl_chol, merged_bmi, treated_hypertension, family_history_heart_disease
2450	age_defined_baseline, genetic_sex, smoking_status_value, total_chol_to_hdl_chol, merged_bmi, treated_hypertension, albumin
2451	age_defined_baseline, genetic_sex, smoking_status_value, total_chol_to_hdl_chol, merged_bmi, treated_hypertension, albumin, family_history_heart_disease
2452	age_defined_baseline, genetic_sex, smoking_status_value, total_chol_to_hdl_chol, merged_bmi, treated_hypertension, rdw
2453	age_defined_baseline, genetic_sex, smoking_status_value, total_chol_to_hdl_chol, merged_bmi, treated_hypertension, rdw, family_history_heart_disease
2454	age_defined_baseline, genetic_sex, smoking_status_value, total_chol_to_hdl_chol, merged_bmi, treated_hypertension, rdw, albumin
2455	age_defined_baseline, genetic_sex, smoking_status_value, total_chol_to_hdl_chol, merged_bmi, treated_hypertension, rdw, albumin, family_history_heart_disease
2456	age_defined_baseline, genetic_sex, smoking_status_value, total_chol_to_hdl_chol, merged_bmi, treated_hypertension, egfr
2457	age_defined_baseline, genetic_sex, smoking_status_value, total_chol_to_hdl_chol, merged_bmi, treated_hypertension, egfr, family_history_heart_disease
2458	age_defined_baseline, genetic_sex, smoking_status_value, total_chol_to_hdl_chol, merged_bmi, treated_hypertension, egfr, albumin
2459	age_defined_baseline, genetic_sex, smoking_status_value, total_chol_to_hdl_chol, merged_bmi, treated_hypertension, egfr, albumin, family_history_heart_disease
2460	age_defined_baseline, genetic_sex, smoking_status_value, total_chol_to_hdl_chol, merged_bmi, treated_hypertension, egfr, rdw
2461	age_defined_baseline, genetic_sex, smoking_status_value, total_chol_to_hdl_chol, merged_bmi, treated_hypertension, egfr, rdw, family_history_heart_disease
2462	age_defined_baseline, genetic_sex, smoking_status_value, total_chol_to_hdl_chol, merged_bmi, treated_hypertension, egfr, rdw, albumin
2463	age_defined_baseline, genetic_sex, smoking_status_value, total_chol_to_hdl_chol, merged_bmi, treated_hypertension, egfr, rdw, albumin, family_history_heart_disease
2464	age_defined_baseline, genetic_sex, smoking_status_value, total_chol_to_hdl_chol, merged_bmi, merged_hba1c
2465	age_defined_baseline, genetic_sex, smoking_status_value, total_chol_to_hdl_chol, merged_bmi, merged_hba1c, family_history_heart_disease
2466	age_defined_baseline, genetic_sex, smoking_status_value, total_chol_to_hdl_chol, merged_bmi, merged_hba1c, albumin
2467	age_defined_baseline, genetic_sex, smoking_status_value, total_chol_to_hdl_chol, merged_bmi, merged_hba1c, albumin, family_history_heart_disease
2468	age_defined_baseline, genetic_sex, smoking_status_value, total_chol_to_hdl_chol, merged_bmi, merged_hba1c, rdw
2469	age_defined_baseline, genetic_sex, smoking_status_value, total_chol_to_hdl_chol, merged_bmi, merged_hba1c, rdw, family_history_heart_disease
2470	age_defined_baseline, genetic_sex, smoking_status_value, total_chol_to_hdl_chol, merged_bmi, merged_hba1c, rdw, albumin
2471	age_defined_baseline, genetic_sex, smoking_status_value, total_chol_to_hdl_chol, merged_bmi, merged_hba1c, rdw, albumin, family_history_heart_disease
2472	age_defined_baseline, genetic_sex, smoking_status_value, total_chol_to_hdl_chol, merged_bmi, merged_hba1c, egfr
2473	age_defined_baseline, genetic_sex, smoking_status_value, total_chol_to_hdl_chol, merged_bmi, merged_hba1c, egfr, family_history_heart_disease
2474	age_defined_baseline, genetic_sex, smoking_status_value, total_chol_to_hdl_chol, merged_bmi, merged_hba1c, egfr, albumin
2475	age_defined_baseline, genetic_sex, smoking_status_value, total_chol_to_hdl_chol, merged_bmi, merged_hba1c, egfr, albumin, family_history_heart_disease
2476	age_defined_baseline, genetic_sex, smoking_status_value, total_chol_to_hdl_chol, merged_bmi, merged_hba1c, egfr, rdw
2477	age_defined_baseline, genetic_sex, smoking_status_value, total_chol_to_hdl_chol, merged_bmi, merged_hba1c, egfr, rdw, family_history_heart_disease
2478	age_defined_baseline, genetic_sex, smoking_status_value, total_chol_to_hdl_chol, merged_bmi, merged_hba1c, egfr, rdw, albumin
2479	age_defined_baseline, genetic_sex, smoking_status_value, total_chol_to_hdl_chol, merged_bmi, merged_hba1c, egfr, rdw, albumin, family_history_heart_disease
2480	age_defined_baseline, genetic_sex, smoking_status_value, total_chol_to_hdl_chol, merged_bmi, merged_hba1c, treated_hypertension
2481	age_defined_baseline, genetic_sex, smoking_status_value, total_chol_to_hdl_chol, merged_bmi, merged_hba1c, treated_hypertension, family_history_heart_disease
2482	age_defined_baseline, genetic_sex, smoking_status_value, total_chol_to_hdl_chol, merged_bmi, merged_hba1c, treated_hypertension, albumin
2483	age_defined_baseline, genetic_sex, smoking_status_value, total_chol_to_hdl_chol, merged_bmi, merged_hba1c, treated_hypertension, albumin, family_history_heart_disease
2484	age_defined_baseline, genetic_sex, smoking_status_value, total_chol_to_hdl_chol, merged_bmi, merged_hba1c, treated_hypertension, rdw
2485	age_defined_baseline, genetic_sex, smoking_status_value, total_chol_to_hdl_chol, merged_bmi, merged_hba1c, treated_hypertension, rdw, family_history_heart_disease
2486	age_defined_baseline, genetic_sex, smoking_status_value, total_chol_to_hdl_chol, merged_bmi, merged_hba1c, treated_hypertension, rdw, albumin
2487	age_defined_baseline, genetic_sex, smoking_status_value, total_chol_to_hdl_chol, merged_bmi, merged_hba1c, treated_hypertension, rdw, albumin, family_history_heart_disease
2488	age_defined_baseline, genetic_sex, smoking_status_value, total_chol_to_hdl_chol, merged_bmi, merged_hba1c, treated_hypertension, egfr
2489	age_defined_baseline, genetic_sex, smoking_status_value, total_chol_to_hdl_chol, merged_bmi, merged_hba1c, treated_hypertension, egfr, family_history_heart_disease
2490	age_defined_baseline, genetic_sex, smoking_status_value, total_chol_to_hdl_chol, merged_bmi, merged_hba1c, treated_hypertension, egfr, albumin
2491	age_defined_baseline, genetic_sex, smoking_status_value, total_chol_to_hdl_chol, merged_bmi, merged_hba1c, treated_hypertension, egfr, albumin, family_history_heart_disease
2492	age_defined_baseline, genetic_sex, smoking_status_value, total_chol_to_hdl_chol, merged_bmi, merged_hba1c, treated_hypertension, egfr, rdw
2493	age_defined_baseline, genetic_sex, smoking_status_value, total_chol_to_hdl_chol, merged_bmi, merged_hba1c, treated_hypertension, egfr, rdw, family_history_heart_disease
2494	age_defined_baseline, genetic_sex, smoking_status_value, total_chol_to_hdl_chol, merged_bmi, merged_hba1c, treated_hypertension, egfr, rdw, albumin
2495	age_defined_baseline, genetic_sex, smoking_status_value, total_chol_to_hdl_chol, merged_bmi, merged_hba1c, treated_hypertension, egfr, rdw, albumin, family_history_heart_disease
2496	age_defined_baseline, genetic_sex, smoking_status_value, total_chol_to_hdl_chol, merged_bmi, t2dm_status
2497	age_defined_baseline, genetic_sex, smoking_status_value, total_chol_to_hdl_chol, merged_bmi, t2dm_status, family_history_heart_disease
2498	age_defined_baseline, genetic_sex, smoking_status_value, total_chol_to_hdl_chol, merged_bmi, t2dm_status, albumin
2499	age_defined_baseline, genetic_sex, smoking_status_value, total_chol_to_hdl_chol, merged_bmi, t2dm_status, albumin, family_history_heart_disease
2500	age_defined_baseline, genetic_sex, smoking_status_value, total_chol_to_hdl_chol, merged_bmi, t2dm_status, rdw
2501	age_defined_baseline, genetic_sex, smoking_status_value, total_chol_to_hdl_chol, merged_bmi, t2dm_status, rdw, family_history_heart_disease
2502	age_defined_baseline, genetic_sex, smoking_status_value, total_chol_to_hdl_chol, merged_bmi, t2dm_status, rdw, albumin
2503	age_defined_baseline, genetic_sex, smoking_status_value, total_chol_to_hdl_chol, merged_bmi, t2dm_status, rdw, albumin, family_history_heart_disease
2504	age_defined_baseline, genetic_sex, smoking_status_value, total_chol_to_hdl_chol, merged_bmi, t2dm_status, egfr
2505	age_defined_baseline, genetic_sex, smoking_status_value, total_chol_to_hdl_chol, merged_bmi, t2dm_status, egfr, family_history_heart_disease
2506	age_defined_baseline, genetic_sex, smoking_status_value, total_chol_to_hdl_chol, merged_bmi, t2dm_status, egfr, albumin
2507	age_defined_baseline, genetic_sex, smoking_status_value, total_chol_to_hdl_chol, merged_bmi, t2dm_status, egfr, albumin, family_history_heart_disease
2508	age_defined_baseline, genetic_sex, smoking_status_value, total_chol_to_hdl_chol, merged_bmi, t2dm_status, egfr, rdw
2509	age_defined_baseline, genetic_sex, smoking_status_value, total_chol_to_hdl_chol, merged_bmi, t2dm_status, egfr, rdw, family_history_heart_disease
2510	age_defined_baseline, genetic_sex, smoking_status_value, total_chol_to_hdl_chol, merged_bmi, t2dm_status, egfr, rdw, albumin
2511	age_defined_baseline, genetic_sex, smoking_status_value, total_chol_to_hdl_chol, merged_bmi, t2dm_status, egfr, rdw, albumin, family_history_heart_disease
2512	age_defined_baseline, genetic_sex, smoking_status_value, total_chol_to_hdl_chol, merged_bmi, t2dm_status, treated_hypertension
2513	age_defined_baseline, genetic_sex, smoking_status_value, total_chol_to_hdl_chol, merged_bmi, t2dm_status, treated_hypertension, family_history_heart_disease
2514	age_defined_baseline, genetic_sex, smoking_status_value, total_chol_to_hdl_chol, merged_bmi, t2dm_status, treated_hypertension, albumin
2515	age_defined_baseline, genetic_sex, smoking_status_value, total_chol_to_hdl_chol, merged_bmi, t2dm_status, treated_hypertension, albumin, family_history_heart_disease
2516	age_defined_baseline, genetic_sex, smoking_status_value, total_chol_to_hdl_chol, merged_bmi, t2dm_status, treated_hypertension, rdw
2517	age_defined_baseline, genetic_sex, smoking_status_value, total_chol_to_hdl_chol, merged_bmi, t2dm_status, treated_hypertension, rdw, family_history_heart_disease
2518	age_defined_baseline, genetic_sex, smoking_status_value, total_chol_to_hdl_chol, merged_bmi, t2dm_status, treated_hypertension, rdw, albumin
2519	age_defined_baseline, genetic_sex, smoking_status_value, total_chol_to_hdl_chol, merged_bmi, t2dm_status, treated_hypertension, rdw, albumin, family_history_heart_disease
2520	age_defined_baseline, genetic_sex, smoking_status_value, total_chol_to_hdl_chol, merged_bmi, t2dm_status, treated_hypertension, egfr
2521	age_defined_baseline, genetic_sex, smoking_status_value, total_chol_to_hdl_chol, merged_bmi, t2dm_status, treated_hypertension, egfr, family_history_heart_disease
2522	age_defined_baseline, genetic_sex, smoking_status_value, total_chol_to_hdl_chol, merged_bmi, t2dm_status, treated_hypertension, egfr, albumin
2523	age_defined_baseline, genetic_sex, smoking_status_value, total_chol_to_hdl_chol, merged_bmi, t2dm_status, treated_hypertension, egfr, albumin, family_history_heart_disease
2524	age_defined_baseline, genetic_sex, smoking_status_value, total_chol_to_hdl_chol, merged_bmi, t2dm_status, treated_hypertension, egfr, rdw
2525	age_defined_baseline, genetic_sex, smoking_status_value, total_chol_to_hdl_chol, merged_bmi, t2dm_status, treated_hypertension, egfr, rdw, family_history_heart_disease
2526	age_defined_baseline, genetic_sex, smoking_status_value, total_chol_to_hdl_chol, merged_bmi, t2dm_status, treated_hypertension, egfr, rdw, albumin
2527	age_defined_baseline, genetic_sex, smoking_status_value, total_chol_to_hdl_chol, merged_bmi, t2dm_status, treated_hypertension, egfr, rdw, albumin, family_history_heart_disease
2528	age_defined_baseline, genetic_sex, smoking_status_value, total_chol_to_hdl_chol, merged_bmi, t2dm_status, merged_hba1c
2529	age_defined_baseline, genetic_sex, smoking_status_value, total_chol_to_hdl_chol, merged_bmi, t2dm_status, merged_hba1c, family_history_heart_disease
2530	age_defined_baseline, genetic_sex, smoking_status_value, total_chol_to_hdl_chol, merged_bmi, t2dm_status, merged_hba1c, albumin
2531	age_defined_baseline, genetic_sex, smoking_status_value, total_chol_to_hdl_chol, merged_bmi, t2dm_status, merged_hba1c, albumin, family_history_heart_disease
2532	age_defined_baseline, genetic_sex, smoking_status_value, total_chol_to_hdl_chol, merged_bmi, t2dm_status, merged_hba1c, rdw
2533	age_defined_baseline, genetic_sex, smoking_status_value, total_chol_to_hdl_chol, merged_bmi, t2dm_status, merged_hba1c, rdw, family_history_heart_disease
2534	age_defined_baseline, genetic_sex, smoking_status_value, total_chol_to_hdl_chol, merged_bmi, t2dm_status, merged_hba1c, rdw, albumin
2535	age_defined_baseline, genetic_sex, smoking_status_value, total_chol_to_hdl_chol, merged_bmi, t2dm_status, merged_hba1c, rdw, albumin, family_history_heart_disease
2536	age_defined_baseline, genetic_sex, smoking_status_value, total_chol_to_hdl_chol, merged_bmi, t2dm_status, merged_hba1c, egfr
2537	age_defined_baseline, genetic_sex, smoking_status_value, total_chol_to_hdl_chol, merged_bmi, t2dm_status, merged_hba1c, egfr, family_history_heart_disease
2538	age_defined_baseline, genetic_sex, smoking_status_value, total_chol_to_hdl_chol, merged_bmi, t2dm_status, merged_hba1c, egfr, albumin
2539	age_defined_baseline, genetic_sex, smoking_status_value, total_chol_to_hdl_chol, merged_bmi, t2dm_status, merged_hba1c, egfr, albumin, family_history_heart_disease
2540	age_defined_baseline, genetic_sex, smoking_status_value, total_chol_to_hdl_chol, merged_bmi, t2dm_status, merged_hba1c, egfr, rdw
2541	age_defined_baseline, genetic_sex, smoking_status_value, total_chol_to_hdl_chol, merged_bmi, t2dm_status, merged_hba1c, egfr, rdw, family_history_heart_disease
2542	age_defined_baseline, genetic_sex, smoking_status_value, total_chol_to_hdl_chol, merged_bmi, t2dm_status, merged_hba1c, egfr, rdw, albumin
2543	age_defined_baseline, genetic_sex, smoking_status_value, total_chol_to_hdl_chol, merged_bmi, t2dm_status, merged_hba1c, egfr, rdw, albumin, family_history_heart_disease
2544	age_defined_baseline, genetic_sex, smoking_status_value, total_chol_to_hdl_chol, merged_bmi, t2dm_status, merged_hba1c, treated_hypertension
2545	age_defined_baseline, genetic_sex, smoking_status_value, total_chol_to_hdl_chol, merged_bmi, t2dm_status, merged_hba1c, treated_hypertension, family_history_heart_disease
2546	age_defined_baseline, genetic_sex, smoking_status_value, total_chol_to_hdl_chol, merged_bmi, t2dm_status, merged_hba1c, treated_hypertension, albumin
2547	age_defined_baseline, genetic_sex, smoking_status_value, total_chol_to_hdl_chol, merged_bmi, t2dm_status, merged_hba1c, treated_hypertension, albumin, family_history_heart_disease
2548	age_defined_baseline, genetic_sex, smoking_status_value, total_chol_to_hdl_chol, merged_bmi, t2dm_status, merged_hba1c, treated_hypertension, rdw
2549	age_defined_baseline, genetic_sex, smoking_status_value, total_chol_to_hdl_chol, merged_bmi, t2dm_status, merged_hba1c, treated_hypertension, rdw, family_history_heart_disease
2550	age_defined_baseline, genetic_sex, smoking_status_value, total_chol_to_hdl_chol, merged_bmi, t2dm_status, merged_hba1c, treated_hypertension, rdw, albumin
2551	age_defined_baseline, genetic_sex, smoking_status_value, total_chol_to_hdl_chol, merged_bmi, t2dm_status, merged_hba1c, treated_hypertension, rdw, albumin, family_history_heart_disease
2552	age_defined_baseline, genetic_sex, smoking_status_value, total_chol_to_hdl_chol, merged_bmi, t2dm_status, merged_hba1c, treated_hypertension, egfr
2553	age_defined_baseline, genetic_sex, smoking_status_value, total_chol_to_hdl_chol, merged_bmi, t2dm_status, merged_hba1c, treated_hypertension, egfr, family_history_heart_disease
2554	age_defined_baseline, genetic_sex, smoking_status_value, total_chol_to_hdl_chol, merged_bmi, t2dm_status, merged_hba1c, treated_hypertension, egfr, albumin
2555	age_defined_baseline, genetic_sex, smoking_status_value, total_chol_to_hdl_chol, merged_bmi, t2dm_status, merged_hba1c, treated_hypertension, egfr, albumin, family_history_heart_disease
2556	age_defined_baseline, genetic_sex, smoking_status_value, total_chol_to_hdl_chol, merged_bmi, t2dm_status, merged_hba1c, treated_hypertension, egfr, rdw
2557	age_defined_baseline, genetic_sex, smoking_status_value, total_chol_to_hdl_chol, merged_bmi, t2dm_status, merged_hba1c, treated_hypertension, egfr, rdw, family_history_heart_disease
2558	age_defined_baseline, genetic_sex, smoking_status_value, total_chol_to_hdl_chol, merged_bmi, t2dm_status, merged_hba1c, treated_hypertension, egfr, rdw, albumin
2559	age_defined_baseline, genetic_sex, smoking_status_value, total_chol_to_hdl_chol, merged_bmi, t2dm_status, merged_hba1c, treated_hypertension, egfr, rdw, albumin, family_history_heart_disease
2560	age_defined_baseline, genetic_sex, smoking_status_value, merged_dbp
2561	age_defined_baseline, genetic_sex, smoking_status_value, merged_dbp, family_history_heart_disease
2562	age_defined_baseline, genetic_sex, smoking_status_value, merged_dbp, albumin
2563	age_defined_baseline, genetic_sex, smoking_status_value, merged_dbp, albumin, family_history_heart_disease
2564	age_defined_baseline, genetic_sex, smoking_status_value, merged_dbp, rdw
2565	age_defined_baseline, genetic_sex, smoking_status_value, merged_dbp, rdw, family_history_heart_disease
2566	age_defined_baseline, genetic_sex, smoking_status_value, merged_dbp, rdw, albumin
2567	age_defined_baseline, genetic_sex, smoking_status_value, merged_dbp, rdw, albumin, family_history_heart_disease
2568	age_defined_baseline, genetic_sex, smoking_status_value, merged_dbp, egfr
2569	age_defined_baseline, genetic_sex, smoking_status_value, merged_dbp, egfr, family_history_heart_disease
2570	age_defined_baseline, genetic_sex, smoking_status_value, merged_dbp, egfr, albumin
2571	age_defined_baseline, genetic_sex, smoking_status_value, merged_dbp, egfr, albumin, family_history_heart_disease
2572	age_defined_baseline, genetic_sex, smoking_status_value, merged_dbp, egfr, rdw
2573	age_defined_baseline, genetic_sex, smoking_status_value, merged_dbp, egfr, rdw, family_history_heart_disease
2574	age_defined_baseline, genetic_sex, smoking_status_value, merged_dbp, egfr, rdw, albumin
2575	age_defined_baseline, genetic_sex, smoking_status_value, merged_dbp, egfr, rdw, albumin, family_history_heart_disease
2576	age_defined_baseline, genetic_sex, smoking_status_value, merged_dbp, treated_hypertension
2577	age_defined_baseline, genetic_sex, smoking_status_value, merged_dbp, treated_hypertension, family_history_heart_disease
2578	age_defined_baseline, genetic_sex, smoking_status_value, merged_dbp, treated_hypertension, albumin
2579	age_defined_baseline, genetic_sex, smoking_status_value, merged_dbp, treated_hypertension, albumin, family_history_heart_disease
2580	age_defined_baseline, genetic_sex, smoking_status_value, merged_dbp, treated_hypertension, rdw
2581	age_defined_baseline, genetic_sex, smoking_status_value, merged_dbp, treated_hypertension, rdw, family_history_heart_disease
2582	age_defined_baseline, genetic_sex, smoking_status_value, merged_dbp, treated_hypertension, rdw, albumin
2583	age_defined_baseline, genetic_sex, smoking_status_value, merged_dbp, treated_hypertension, rdw, albumin, family_history_heart_disease
2584	age_defined_baseline, genetic_sex, smoking_status_value, merged_dbp, treated_hypertension, egfr
2585	age_defined_baseline, genetic_sex, smoking_status_value, merged_dbp, treated_hypertension, egfr, family_history_heart_disease
2586	age_defined_baseline, genetic_sex, smoking_status_value, merged_dbp, treated_hypertension, egfr, albumin
2587	age_defined_baseline, genetic_sex, smoking_status_value, merged_dbp, treated_hypertension, egfr, albumin, family_history_heart_disease
2588	age_defined_baseline, genetic_sex, smoking_status_value, merged_dbp, treated_hypertension, egfr, rdw
2589	age_defined_baseline, genetic_sex, smoking_status_value, merged_dbp, treated_hypertension, egfr, rdw, family_history_heart_disease
2590	age_defined_baseline, genetic_sex, smoking_status_value, merged_dbp, treated_hypertension, egfr, rdw, albumin
2591	age_defined_baseline, genetic_sex, smoking_status_value, merged_dbp, treated_hypertension, egfr, rdw, albumin, family_history_heart_disease
2592	age_defined_baseline, genetic_sex, smoking_status_value, merged_dbp, merged_hba1c
2593	age_defined_baseline, genetic_sex, smoking_status_value, merged_dbp, merged_hba1c, family_history_heart_disease
2594	age_defined_baseline, genetic_sex, smoking_status_value, merged_dbp, merged_hba1c, albumin
2595	age_defined_baseline, genetic_sex, smoking_status_value, merged_dbp, merged_hba1c, albumin, family_history_heart_disease
2596	age_defined_baseline, genetic_sex, smoking_status_value, merged_dbp, merged_hba1c, rdw
2597	age_defined_baseline, genetic_sex, smoking_status_value, merged_dbp, merged_hba1c, rdw, family_history_heart_disease
2598	age_defined_baseline, genetic_sex, smoking_status_value, merged_dbp, merged_hba1c, rdw, albumin
2599	age_defined_baseline, genetic_sex, smoking_status_value, merged_dbp, merged_hba1c, rdw, albumin, family_history_heart_disease
2600	age_defined_baseline, genetic_sex, smoking_status_value, merged_dbp, merged_hba1c, egfr
2601	age_defined_baseline, genetic_sex, smoking_status_value, merged_dbp, merged_hba1c, egfr, family_history_heart_disease
2602	age_defined_baseline, genetic_sex, smoking_status_value, merged_dbp, merged_hba1c, egfr, albumin
2603	age_defined_baseline, genetic_sex, smoking_status_value, merged_dbp, merged_hba1c, egfr, albumin, family_history_heart_disease
2604	age_defined_baseline, genetic_sex, smoking_status_value, merged_dbp, merged_hba1c, egfr, rdw
2605	age_defined_baseline, genetic_sex, smoking_status_value, merged_dbp, merged_hba1c, egfr, rdw, family_history_heart_disease
2606	age_defined_baseline, genetic_sex, smoking_status_value, merged_dbp, merged_hba1c, egfr, rdw, albumin
2607	age_defined_baseline, genetic_sex, smoking_status_value, merged_dbp, merged_hba1c, egfr, rdw, albumin, family_history_heart_disease
2608	age_defined_baseline, genetic_sex, smoking_status_value, merged_dbp, merged_hba1c, treated_hypertension
2609	age_defined_baseline, genetic_sex, smoking_status_value, merged_dbp, merged_hba1c, treated_hypertension, family_history_heart_disease
2610	age_defined_baseline, genetic_sex, smoking_status_value, merged_dbp, merged_hba1c, treated_hypertension, albumin
2611	age_defined_baseline, genetic_sex, smoking_status_value, merged_dbp, merged_hba1c, treated_hypertension, albumin, family_history_heart_disease
2612	age_defined_baseline, genetic_sex, smoking_status_value, merged_dbp, merged_hba1c, treated_hypertension, rdw
2613	age_defined_baseline, genetic_sex, smoking_status_value, merged_dbp, merged_hba1c, treated_hypertension, rdw, family_history_heart_disease
2614	age_defined_baseline, genetic_sex, smoking_status_value, merged_dbp, merged_hba1c, treated_hypertension, rdw, albumin
2615	age_defined_baseline, genetic_sex, smoking_status_value, merged_dbp, merged_hba1c, treated_hypertension, rdw, albumin, family_history_heart_disease
2616	age_defined_baseline, genetic_sex, smoking_status_value, merged_dbp, merged_hba1c, treated_hypertension, egfr
2617	age_defined_baseline, genetic_sex, smoking_status_value, merged_dbp, merged_hba1c, treated_hypertension, egfr, family_history_heart_disease
2618	age_defined_baseline, genetic_sex, smoking_status_value, merged_dbp, merged_hba1c, treated_hypertension, egfr, albumin
2619	age_defined_baseline, genetic_sex, smoking_status_value, merged_dbp, merged_hba1c, treated_hypertension, egfr, albumin, family_history_heart_disease
2620	age_defined_baseline, genetic_sex, smoking_status_value, merged_dbp, merged_hba1c, treated_hypertension, egfr, rdw
2621	age_defined_baseline, genetic_sex, smoking_status_value, merged_dbp, merged_hba1c, treated_hypertension, egfr, rdw, family_history_heart_disease
2622	age_defined_baseline, genetic_sex, smoking_status_value, merged_dbp, merged_hba1c, treated_hypertension, egfr, rdw, albumin
2623	age_defined_baseline, genetic_sex, smoking_status_value, merged_dbp, merged_hba1c, treated_hypertension, egfr, rdw, albumin, family_history_heart_disease
2624	age_defined_baseline, genetic_sex, smoking_status_value, merged_dbp, t2dm_status
2625	age_defined_baseline, genetic_sex, smoking_status_value, merged_dbp, t2dm_status, family_history_heart_disease
2626	age_defined_baseline, genetic_sex, smoking_status_value, merged_dbp, t2dm_status, albumin
2627	age_defined_baseline, genetic_sex, smoking_status_value, merged_dbp, t2dm_status, albumin, family_history_heart_disease
2628	age_defined_baseline, genetic_sex, smoking_status_value, merged_dbp, t2dm_status, rdw
2629	age_defined_baseline, genetic_sex, smoking_status_value, merged_dbp, t2dm_status, rdw, family_history_heart_disease
2630	age_defined_baseline, genetic_sex, smoking_status_value, merged_dbp, t2dm_status, rdw, albumin
2631	age_defined_baseline, genetic_sex, smoking_status_value, merged_dbp, t2dm_status, rdw, albumin, family_history_heart_disease
2632	age_defined_baseline, genetic_sex, smoking_status_value, merged_dbp, t2dm_status, egfr
2633	age_defined_baseline, genetic_sex, smoking_status_value, merged_dbp, t2dm_status, egfr, family_history_heart_disease
2634	age_defined_baseline, genetic_sex, smoking_status_value, merged_dbp, t2dm_status, egfr, albumin
2635	age_defined_baseline, genetic_sex, smoking_status_value, merged_dbp, t2dm_status, egfr, albumin, family_history_heart_disease
2636	age_defined_baseline, genetic_sex, smoking_status_value, merged_dbp, t2dm_status, egfr, rdw
2637	age_defined_baseline, genetic_sex, smoking_status_value, merged_dbp, t2dm_status, egfr, rdw, family_history_heart_disease
2638	age_defined_baseline, genetic_sex, smoking_status_value, merged_dbp, t2dm_status, egfr, rdw, albumin
2639	age_defined_baseline, genetic_sex, smoking_status_value, merged_dbp, t2dm_status, egfr, rdw, albumin, family_history_heart_disease
2640	age_defined_baseline, genetic_sex, smoking_status_value, merged_dbp, t2dm_status, treated_hypertension
2641	age_defined_baseline, genetic_sex, smoking_status_value, merged_dbp, t2dm_status, treated_hypertension, family_history_heart_disease
2642	age_defined_baseline, genetic_sex, smoking_status_value, merged_dbp, t2dm_status, treated_hypertension, albumin
2643	age_defined_baseline, genetic_sex, smoking_status_value, merged_dbp, t2dm_status, treated_hypertension, albumin, family_history_heart_disease
2644	age_defined_baseline, genetic_sex, smoking_status_value, merged_dbp, t2dm_status, treated_hypertension, rdw
2645	age_defined_baseline, genetic_sex, smoking_status_value, merged_dbp, t2dm_status, treated_hypertension, rdw, family_history_heart_disease
2646	age_defined_baseline, genetic_sex, smoking_status_value, merged_dbp, t2dm_status, treated_hypertension, rdw, albumin
2647	age_defined_baseline, genetic_sex, smoking_status_value, merged_dbp, t2dm_status, treated_hypertension, rdw, albumin, family_history_heart_disease
2648	age_defined_baseline, genetic_sex, smoking_status_value, merged_dbp, t2dm_status, treated_hypertension, egfr
2649	age_defined_baseline, genetic_sex, smoking_status_value, merged_dbp, t2dm_status, treated_hypertension, egfr, family_history_heart_disease
2650	age_defined_baseline, genetic_sex, smoking_status_value, merged_dbp, t2dm_status, treated_hypertension, egfr, albumin
2651	age_defined_baseline, genetic_sex, smoking_status_value, merged_dbp, t2dm_status, treated_hypertension, egfr, albumin, family_history_heart_disease
2652	age_defined_baseline, genetic_sex, smoking_status_value, merged_dbp, t2dm_status, treated_hypertension, egfr, rdw
2653	age_defined_baseline, genetic_sex, smoking_status_value, merged_dbp, t2dm_status, treated_hypertension, egfr, rdw, family_history_heart_disease
2654	age_defined_baseline, genetic_sex, smoking_status_value, merged_dbp, t2dm_status, treated_hypertension, egfr, rdw, albumin
2655	age_defined_baseline, genetic_sex, smoking_status_value, merged_dbp, t2dm_status, treated_hypertension, egfr, rdw, albumin, family_history_heart_disease
2656	age_defined_baseline, genetic_sex, smoking_status_value, merged_dbp, t2dm_status, merged_hba1c
2657	age_defined_baseline, genetic_sex, smoking_status_value, merged_dbp, t2dm_status, merged_hba1c, family_history_heart_disease
2658	age_defined_baseline, genetic_sex, smoking_status_value, merged_dbp, t2dm_status, merged_hba1c, albumin
2659	age_defined_baseline, genetic_sex, smoking_status_value, merged_dbp, t2dm_status, merged_hba1c, albumin, family_history_heart_disease
2660	age_defined_baseline, genetic_sex, smoking_status_value, merged_dbp, t2dm_status, merged_hba1c, rdw
2661	age_defined_baseline, genetic_sex, smoking_status_value, merged_dbp, t2dm_status, merged_hba1c, rdw, family_history_heart_disease
2662	age_defined_baseline, genetic_sex, smoking_status_value, merged_dbp, t2dm_status, merged_hba1c, rdw, albumin
2663	age_defined_baseline, genetic_sex, smoking_status_value, merged_dbp, t2dm_status, merged_hba1c, rdw, albumin, family_history_heart_disease
2664	age_defined_baseline, genetic_sex, smoking_status_value, merged_dbp, t2dm_status, merged_hba1c, egfr
2665	age_defined_baseline, genetic_sex, smoking_status_value, merged_dbp, t2dm_status, merged_hba1c, egfr, family_history_heart_disease
2666	age_defined_baseline, genetic_sex, smoking_status_value, merged_dbp, t2dm_status, merged_hba1c, egfr, albumin
2667	age_defined_baseline, genetic_sex, smoking_status_value, merged_dbp, t2dm_status, merged_hba1c, egfr, albumin, family_history_heart_disease
2668	age_defined_baseline, genetic_sex, smoking_status_value, merged_dbp, t2dm_status, merged_hba1c, egfr, rdw
2669	age_defined_baseline, genetic_sex, smoking_status_value, merged_dbp, t2dm_status, merged_hba1c, egfr, rdw, family_history_heart_disease
2670	age_defined_baseline, genetic_sex, smoking_status_value, merged_dbp, t2dm_status, merged_hba1c, egfr, rdw, albumin
2671	age_defined_baseline, genetic_sex, smoking_status_value, merged_dbp, t2dm_status, merged_hba1c, egfr, rdw, albumin, family_history_heart_disease
2672	age_defined_baseline, genetic_sex, smoking_status_value, merged_dbp, t2dm_status, merged_hba1c, treated_hypertension
2673	age_defined_baseline, genetic_sex, smoking_status_value, merged_dbp, t2dm_status, merged_hba1c, treated_hypertension, family_history_heart_disease
2674	age_defined_baseline, genetic_sex, smoking_status_value, merged_dbp, t2dm_status, merged_hba1c, treated_hypertension, albumin
2675	age_defined_baseline, genetic_sex, smoking_status_value, merged_dbp, t2dm_status, merged_hba1c, treated_hypertension, albumin, family_history_heart_disease
2676	age_defined_baseline, genetic_sex, smoking_status_value, merged_dbp, t2dm_status, merged_hba1c, treated_hypertension, rdw
2677	age_defined_baseline, genetic_sex, smoking_status_value, merged_dbp, t2dm_status, merged_hba1c, treated_hypertension, rdw, family_history_heart_disease
2678	age_defined_baseline, genetic_sex, smoking_status_value, merged_dbp, t2dm_status, merged_hba1c, treated_hypertension, rdw, albumin
2679	age_defined_baseline, genetic_sex, smoking_status_value, merged_dbp, t2dm_status, merged_hba1c, treated_hypertension, rdw, albumin, family_history_heart_disease
2680	age_defined_baseline, genetic_sex, smoking_status_value, merged_dbp, t2dm_status, merged_hba1c, treated_hypertension, egfr
2681	age_defined_baseline, genetic_sex, smoking_status_value, merged_dbp, t2dm_status, merged_hba1c, treated_hypertension, egfr, family_history_heart_disease
2682	age_defined_baseline, genetic_sex, smoking_status_value, merged_dbp, t2dm_status, merged_hba1c, treated_hypertension, egfr, albumin
2683	age_defined_baseline, genetic_sex, smoking_status_value, merged_dbp, t2dm_status, merged_hba1c, treated_hypertension, egfr, albumin, family_history_heart_disease
2684	age_defined_baseline, genetic_sex, smoking_status_value, merged_dbp, t2dm_status, merged_hba1c, treated_hypertension, egfr, rdw
2685	age_defined_baseline, genetic_sex, smoking_status_value, merged_dbp, t2dm_status, merged_hba1c, treated_hypertension, egfr, rdw, family_history_heart_disease
2686	age_defined_baseline, genetic_sex, smoking_status_value, merged_dbp, t2dm_status, merged_hba1c, treated_hypertension, egfr, rdw, albumin
2687	age_defined_baseline, genetic_sex, smoking_status_value, merged_dbp, t2dm_status, merged_hba1c, treated_hypertension, egfr, rdw, albumin, family_history_heart_disease
2688	age_defined_baseline, genetic_sex, smoking_status_value, merged_dbp, merged_bmi
2689	age_defined_baseline, genetic_sex, smoking_status_value, merged_dbp, merged_bmi, family_history_heart_disease
2690	age_defined_baseline, genetic_sex, smoking_status_value, merged_dbp, merged_bmi, albumin
2691	age_defined_baseline, genetic_sex, smoking_status_value, merged_dbp, merged_bmi, albumin, family_history_heart_disease
2692	age_defined_baseline, genetic_sex, smoking_status_value, merged_dbp, merged_bmi, rdw
2693	age_defined_baseline, genetic_sex, smoking_status_value, merged_dbp, merged_bmi, rdw, family_history_heart_disease
2694	age_defined_baseline, genetic_sex, smoking_status_value, merged_dbp, merged_bmi, rdw, albumin
2695	age_defined_baseline, genetic_sex, smoking_status_value, merged_dbp, merged_bmi, rdw, albumin, family_history_heart_disease
2696	age_defined_baseline, genetic_sex, smoking_status_value, merged_dbp, merged_bmi, egfr
2697	age_defined_baseline, genetic_sex, smoking_status_value, merged_dbp, merged_bmi, egfr, family_history_heart_disease
2698	age_defined_baseline, genetic_sex, smoking_status_value, merged_dbp, merged_bmi, egfr, albumin
2699	age_defined_baseline, genetic_sex, smoking_status_value, merged_dbp, merged_bmi, egfr, albumin, family_history_heart_disease
2700	age_defined_baseline, genetic_sex, smoking_status_value, merged_dbp, merged_bmi, egfr, rdw
2701	age_defined_baseline, genetic_sex, smoking_status_value, merged_dbp, merged_bmi, egfr, rdw, family_history_heart_disease
2702	age_defined_baseline, genetic_sex, smoking_status_value, merged_dbp, merged_bmi, egfr, rdw, albumin
2703	age_defined_baseline, genetic_sex, smoking_status_value, merged_dbp, merged_bmi, egfr, rdw, albumin, family_history_heart_disease
2704	age_defined_baseline, genetic_sex, smoking_status_value, merged_dbp, merged_bmi, treated_hypertension
2705	age_defined_baseline, genetic_sex, smoking_status_value, merged_dbp, merged_bmi, treated_hypertension, family_history_heart_disease
2706	age_defined_baseline, genetic_sex, smoking_status_value, merged_dbp, merged_bmi, treated_hypertension, albumin
2707	age_defined_baseline, genetic_sex, smoking_status_value, merged_dbp, merged_bmi, treated_hypertension, albumin, family_history_heart_disease
2708	age_defined_baseline, genetic_sex, smoking_status_value, merged_dbp, merged_bmi, treated_hypertension, rdw
2709	age_defined_baseline, genetic_sex, smoking_status_value, merged_dbp, merged_bmi, treated_hypertension, rdw, family_history_heart_disease
2710	age_defined_baseline, genetic_sex, smoking_status_value, merged_dbp, merged_bmi, treated_hypertension, rdw, albumin
2711	age_defined_baseline, genetic_sex, smoking_status_value, merged_dbp, merged_bmi, treated_hypertension, rdw, albumin, family_history_heart_disease
2712	age_defined_baseline, genetic_sex, smoking_status_value, merged_dbp, merged_bmi, treated_hypertension, egfr
2713	age_defined_baseline, genetic_sex, smoking_status_value, merged_dbp, merged_bmi, treated_hypertension, egfr, family_history_heart_disease
2714	age_defined_baseline, genetic_sex, smoking_status_value, merged_dbp, merged_bmi, treated_hypertension, egfr, albumin
2715	age_defined_baseline, genetic_sex, smoking_status_value, merged_dbp, merged_bmi, treated_hypertension, egfr, albumin, family_history_heart_disease
2716	age_defined_baseline, genetic_sex, smoking_status_value, merged_dbp, merged_bmi, treated_hypertension, egfr, rdw
2717	age_defined_baseline, genetic_sex, smoking_status_value, merged_dbp, merged_bmi, treated_hypertension, egfr, rdw, family_history_heart_disease
2718	age_defined_baseline, genetic_sex, smoking_status_value, merged_dbp, merged_bmi, treated_hypertension, egfr, rdw, albumin
2719	age_defined_baseline, genetic_sex, smoking_status_value, merged_dbp, merged_bmi, treated_hypertension, egfr, rdw, albumin, family_history_heart_disease
2720	age_defined_baseline, genetic_sex, smoking_status_value, merged_dbp, merged_bmi, merged_hba1c
2721	age_defined_baseline, genetic_sex, smoking_status_value, merged_dbp, merged_bmi, merged_hba1c, family_history_heart_disease
2722	age_defined_baseline, genetic_sex, smoking_status_value, merged_dbp, merged_bmi, merged_hba1c, albumin
2723	age_defined_baseline, genetic_sex, smoking_status_value, merged_dbp, merged_bmi, merged_hba1c, albumin, family_history_heart_disease
2724	age_defined_baseline, genetic_sex, smoking_status_value, merged_dbp, merged_bmi, merged_hba1c, rdw
2725	age_defined_baseline, genetic_sex, smoking_status_value, merged_dbp, merged_bmi, merged_hba1c, rdw, family_history_heart_disease
2726	age_defined_baseline, genetic_sex, smoking_status_value, merged_dbp, merged_bmi, merged_hba1c, rdw, albumin
2727	age_defined_baseline, genetic_sex, smoking_status_value, merged_dbp, merged_bmi, merged_hba1c, rdw, albumin, family_history_heart_disease
2728	age_defined_baseline, genetic_sex, smoking_status_value, merged_dbp, merged_bmi, merged_hba1c, egfr
2729	age_defined_baseline, genetic_sex, smoking_status_value, merged_dbp, merged_bmi, merged_hba1c, egfr, family_history_heart_disease
2730	age_defined_baseline, genetic_sex, smoking_status_value, merged_dbp, merged_bmi, merged_hba1c, egfr, albumin
2731	age_defined_baseline, genetic_sex, smoking_status_value, merged_dbp, merged_bmi, merged_hba1c, egfr, albumin, family_history_heart_disease
2732	age_defined_baseline, genetic_sex, smoking_status_value, merged_dbp, merged_bmi, merged_hba1c, egfr, rdw
2733	age_defined_baseline, genetic_sex, smoking_status_value, merged_dbp, merged_bmi, merged_hba1c, egfr, rdw, family_history_heart_disease
2734	age_defined_baseline, genetic_sex, smoking_status_value, merged_dbp, merged_bmi, merged_hba1c, egfr, rdw, albumin
2735	age_defined_baseline, genetic_sex, smoking_status_value, merged_dbp, merged_bmi, merged_hba1c, egfr, rdw, albumin, family_history_heart_disease
2736	age_defined_baseline, genetic_sex, smoking_status_value, merged_dbp, merged_bmi, merged_hba1c, treated_hypertension
2737	age_defined_baseline, genetic_sex, smoking_status_value, merged_dbp, merged_bmi, merged_hba1c, treated_hypertension, family_history_heart_disease
2738	age_defined_baseline, genetic_sex, smoking_status_value, merged_dbp, merged_bmi, merged_hba1c, treated_hypertension, albumin
2739	age_defined_baseline, genetic_sex, smoking_status_value, merged_dbp, merged_bmi, merged_hba1c, treated_hypertension, albumin, family_history_heart_disease
2740	age_defined_baseline, genetic_sex, smoking_status_value, merged_dbp, merged_bmi, merged_hba1c, treated_hypertension, rdw
2741	age_defined_baseline, genetic_sex, smoking_status_value, merged_dbp, merged_bmi, merged_hba1c, treated_hypertension, rdw, family_history_heart_disease
2742	age_defined_baseline, genetic_sex, smoking_status_value, merged_dbp, merged_bmi, merged_hba1c, treated_hypertension, rdw, albumin
2743	age_defined_baseline, genetic_sex, smoking_status_value, merged_dbp, merged_bmi, merged_hba1c, treated_hypertension, rdw, albumin, family_history_heart_disease
2744	age_defined_baseline, genetic_sex, smoking_status_value, merged_dbp, merged_bmi, merged_hba1c, treated_hypertension, egfr
2745	age_defined_baseline, genetic_sex, smoking_status_value, merged_dbp, merged_bmi, merged_hba1c, treated_hypertension, egfr, family_history_heart_disease
2746	age_defined_baseline, genetic_sex, smoking_status_value, merged_dbp, merged_bmi, merged_hba1c, treated_hypertension, egfr, albumin
2747	age_defined_baseline, genetic_sex, smoking_status_value, merged_dbp, merged_bmi, merged_hba1c, treated_hypertension, egfr, albumin, family_history_heart_disease
2748	age_defined_baseline, genetic_sex, smoking_status_value, merged_dbp, merged_bmi, merged_hba1c, treated_hypertension, egfr, rdw
2749	age_defined_baseline, genetic_sex, smoking_status_value, merged_dbp, merged_bmi, merged_hba1c, treated_hypertension, egfr, rdw, family_history_heart_disease
2750	age_defined_baseline, genetic_sex, smoking_status_value, merged_dbp, merged_bmi, merged_hba1c, treated_hypertension, egfr, rdw, albumin
2751	age_defined_baseline, genetic_sex, smoking_status_value, merged_dbp, merged_bmi, merged_hba1c, treated_hypertension, egfr, rdw, albumin, family_history_heart_disease
2752	age_defined_baseline, genetic_sex, smoking_status_value, merged_dbp, merged_bmi, t2dm_status
2753	age_defined_baseline, genetic_sex, smoking_status_value, merged_dbp, merged_bmi, t2dm_status, family_history_heart_disease
2754	age_defined_baseline, genetic_sex, smoking_status_value, merged_dbp, merged_bmi, t2dm_status, albumin
2755	age_defined_baseline, genetic_sex, smoking_status_value, merged_dbp, merged_bmi, t2dm_status, albumin, family_history_heart_disease
2756	age_defined_baseline, genetic_sex, smoking_status_value, merged_dbp, merged_bmi, t2dm_status, rdw
2757	age_defined_baseline, genetic_sex, smoking_status_value, merged_dbp, merged_bmi, t2dm_status, rdw, family_history_heart_disease
2758	age_defined_baseline, genetic_sex, smoking_status_value, merged_dbp, merged_bmi, t2dm_status, rdw, albumin
2759	age_defined_baseline, genetic_sex, smoking_status_value, merged_dbp, merged_bmi, t2dm_status, rdw, albumin, family_history_heart_disease
2760	age_defined_baseline, genetic_sex, smoking_status_value, merged_dbp, merged_bmi, t2dm_status, egfr
2761	age_defined_baseline, genetic_sex, smoking_status_value, merged_dbp, merged_bmi, t2dm_status, egfr, family_history_heart_disease
2762	age_defined_baseline, genetic_sex, smoking_status_value, merged_dbp, merged_bmi, t2dm_status, egfr, albumin
2763	age_defined_baseline, genetic_sex, smoking_status_value, merged_dbp, merged_bmi, t2dm_status, egfr, albumin, family_history_heart_disease
2764	age_defined_baseline, genetic_sex, smoking_status_value, merged_dbp, merged_bmi, t2dm_status, egfr, rdw
2765	age_defined_baseline, genetic_sex, smoking_status_value, merged_dbp, merged_bmi, t2dm_status, egfr, rdw, family_history_heart_disease
2766	age_defined_baseline, genetic_sex, smoking_status_value, merged_dbp, merged_bmi, t2dm_status, egfr, rdw, albumin
2767	age_defined_baseline, genetic_sex, smoking_status_value, merged_dbp, merged_bmi, t2dm_status, egfr, rdw, albumin, family_history_heart_disease
2768	age_defined_baseline, genetic_sex, smoking_status_value, merged_dbp, merged_bmi, t2dm_status, treated_hypertension
2769	age_defined_baseline, genetic_sex, smoking_status_value, merged_dbp, merged_bmi, t2dm_status, treated_hypertension, family_history_heart_disease
2770	age_defined_baseline, genetic_sex, smoking_status_value, merged_dbp, merged_bmi, t2dm_status, treated_hypertension, albumin
2771	age_defined_baseline, genetic_sex, smoking_status_value, merged_dbp, merged_bmi, t2dm_status, treated_hypertension, albumin, family_history_heart_disease
2772	age_defined_baseline, genetic_sex, smoking_status_value, merged_dbp, merged_bmi, t2dm_status, treated_hypertension, rdw
2773	age_defined_baseline, genetic_sex, smoking_status_value, merged_dbp, merged_bmi, t2dm_status, treated_hypertension, rdw, family_history_heart_disease
2774	age_defined_baseline, genetic_sex, smoking_status_value, merged_dbp, merged_bmi, t2dm_status, treated_hypertension, rdw, albumin
2775	age_defined_baseline, genetic_sex, smoking_status_value, merged_dbp, merged_bmi, t2dm_status, treated_hypertension, rdw, albumin, family_history_heart_disease
2776	age_defined_baseline, genetic_sex, smoking_status_value, merged_dbp, merged_bmi, t2dm_status, treated_hypertension, egfr
2777	age_defined_baseline, genetic_sex, smoking_status_value, merged_dbp, merged_bmi, t2dm_status, treated_hypertension, egfr, family_history_heart_disease
2778	age_defined_baseline, genetic_sex, smoking_status_value, merged_dbp, merged_bmi, t2dm_status, treated_hypertension, egfr, albumin
2779	age_defined_baseline, genetic_sex, smoking_status_value, merged_dbp, merged_bmi, t2dm_status, treated_hypertension, egfr, albumin, family_history_heart_disease
2780	age_defined_baseline, genetic_sex, smoking_status_value, merged_dbp, merged_bmi, t2dm_status, treated_hypertension, egfr, rdw
2781	age_defined_baseline, genetic_sex, smoking_status_value, merged_dbp, merged_bmi, t2dm_status, treated_hypertension, egfr, rdw, family_history_heart_disease
2782	age_defined_baseline, genetic_sex, smoking_status_value, merged_dbp, merged_bmi, t2dm_status, treated_hypertension, egfr, rdw, albumin
2783	age_defined_baseline, genetic_sex, smoking_status_value, merged_dbp, merged_bmi, t2dm_status, treated_hypertension, egfr, rdw, albumin, family_history_heart_disease
2784	age_defined_baseline, genetic_sex, smoking_status_value, merged_dbp, merged_bmi, t2dm_status, merged_hba1c
2785	age_defined_baseline, genetic_sex, smoking_status_value, merged_dbp, merged_bmi, t2dm_status, merged_hba1c, family_history_heart_disease
2786	age_defined_baseline, genetic_sex, smoking_status_value, merged_dbp, merged_bmi, t2dm_status, merged_hba1c, albumin
2787	age_defined_baseline, genetic_sex, smoking_status_value, merged_dbp, merged_bmi, t2dm_status, merged_hba1c, albumin, family_history_heart_disease
2788	age_defined_baseline, genetic_sex, smoking_status_value, merged_dbp, merged_bmi, t2dm_status, merged_hba1c, rdw
2789	age_defined_baseline, genetic_sex, smoking_status_value, merged_dbp, merged_bmi, t2dm_status, merged_hba1c, rdw, family_history_heart_disease
2790	age_defined_baseline, genetic_sex, smoking_status_value, merged_dbp, merged_bmi, t2dm_status, merged_hba1c, rdw, albumin
2791	age_defined_baseline, genetic_sex, smoking_status_value, merged_dbp, merged_bmi, t2dm_status, merged_hba1c, rdw, albumin, family_history_heart_disease
2792	age_defined_baseline, genetic_sex, smoking_status_value, merged_dbp, merged_bmi, t2dm_status, merged_hba1c, egfr
2793	age_defined_baseline, genetic_sex, smoking_status_value, merged_dbp, merged_bmi, t2dm_status, merged_hba1c, egfr, family_history_heart_disease
2794	age_defined_baseline, genetic_sex, smoking_status_value, merged_dbp, merged_bmi, t2dm_status, merged_hba1c, egfr, albumin
2795	age_defined_baseline, genetic_sex, smoking_status_value, merged_dbp, merged_bmi, t2dm_status, merged_hba1c, egfr, albumin, family_history_heart_disease
2796	age_defined_baseline, genetic_sex, smoking_status_value, merged_dbp, merged_bmi, t2dm_status, merged_hba1c, egfr, rdw
2797	age_defined_baseline, genetic_sex, smoking_status_value, merged_dbp, merged_bmi, t2dm_status, merged_hba1c, egfr, rdw, family_history_heart_disease
2798	age_defined_baseline, genetic_sex, smoking_status_value, merged_dbp, merged_bmi, t2dm_status, merged_hba1c, egfr, rdw, albumin
2799	age_defined_baseline, genetic_sex, smoking_status_value, merged_dbp, merged_bmi, t2dm_status, merged_hba1c, egfr, rdw, albumin, family_history_heart_disease
2800	age_defined_baseline, genetic_sex, smoking_status_value, merged_dbp, merged_bmi, t2dm_status, merged_hba1c, treated_hypertension
2801	age_defined_baseline, genetic_sex, smoking_status_value, merged_dbp, merged_bmi, t2dm_status, merged_hba1c, treated_hypertension, family_history_heart_disease
2802	age_defined_baseline, genetic_sex, smoking_status_value, merged_dbp, merged_bmi, t2dm_status, merged_hba1c, treated_hypertension, albumin
2803	age_defined_baseline, genetic_sex, smoking_status_value, merged_dbp, merged_bmi, t2dm_status, merged_hba1c, treated_hypertension, albumin, family_history_heart_disease
2804	age_defined_baseline, genetic_sex, smoking_status_value, merged_dbp, merged_bmi, t2dm_status, merged_hba1c, treated_hypertension, rdw
2805	age_defined_baseline, genetic_sex, smoking_status_value, merged_dbp, merged_bmi, t2dm_status, merged_hba1c, treated_hypertension, rdw, family_history_heart_disease
2806	age_defined_baseline, genetic_sex, smoking_status_value, merged_dbp, merged_bmi, t2dm_status, merged_hba1c, treated_hypertension, rdw, albumin
2807	age_defined_baseline, genetic_sex, smoking_status_value, merged_dbp, merged_bmi, t2dm_status, merged_hba1c, treated_hypertension, rdw, albumin, family_history_heart_disease
2808	age_defined_baseline, genetic_sex, smoking_status_value, merged_dbp, merged_bmi, t2dm_status, merged_hba1c, treated_hypertension, egfr
2809	age_defined_baseline, genetic_sex, smoking_status_value, merged_dbp, merged_bmi, t2dm_status, merged_hba1c, treated_hypertension, egfr, family_history_heart_disease
2810	age_defined_baseline, genetic_sex, smoking_status_value, merged_dbp, merged_bmi, t2dm_status, merged_hba1c, treated_hypertension, egfr, albumin
2811	age_defined_baseline, genetic_sex, smoking_status_value, merged_dbp, merged_bmi, t2dm_status, merged_hba1c, treated_hypertension, egfr, albumin, family_history_heart_disease
2812	age_defined_baseline, genetic_sex, smoking_status_value, merged_dbp, merged_bmi, t2dm_status, merged_hba1c, treated_hypertension, egfr, rdw
2813	age_defined_baseline, genetic_sex, smoking_status_value, merged_dbp, merged_bmi, t2dm_status, merged_hba1c, treated_hypertension, egfr, rdw, family_history_heart_disease
2814	age_defined_baseline, genetic_sex, smoking_status_value, merged_dbp, merged_bmi, t2dm_status, merged_hba1c, treated_hypertension, egfr, rdw, albumin
2815	age_defined_baseline, genetic_sex, smoking_status_value, merged_dbp, merged_bmi, t2dm_status, merged_hba1c, treated_hypertension, egfr, rdw, albumin, family_history_heart_disease
2816	age_defined_baseline, genetic_sex, smoking_status_value, merged_dbp, total_chol_to_hdl_chol
2817	age_defined_baseline, genetic_sex, smoking_status_value, merged_dbp, total_chol_to_hdl_chol, family_history_heart_disease
2818	age_defined_baseline, genetic_sex, smoking_status_value, merged_dbp, total_chol_to_hdl_chol, albumin
2819	age_defined_baseline, genetic_sex, smoking_status_value, merged_dbp, total_chol_to_hdl_chol, albumin, family_history_heart_disease
2820	age_defined_baseline, genetic_sex, smoking_status_value, merged_dbp, total_chol_to_hdl_chol, rdw
2821	age_defined_baseline, genetic_sex, smoking_status_value, merged_dbp, total_chol_to_hdl_chol, rdw, family_history_heart_disease
2822	age_defined_baseline, genetic_sex, smoking_status_value, merged_dbp, total_chol_to_hdl_chol, rdw, albumin
2823	age_defined_baseline, genetic_sex, smoking_status_value, merged_dbp, total_chol_to_hdl_chol, rdw, albumin, family_history_heart_disease
2824	age_defined_baseline, genetic_sex, smoking_status_value, merged_dbp, total_chol_to_hdl_chol, egfr
2825	age_defined_baseline, genetic_sex, smoking_status_value, merged_dbp, total_chol_to_hdl_chol, egfr, family_history_heart_disease
2826	age_defined_baseline, genetic_sex, smoking_status_value, merged_dbp, total_chol_to_hdl_chol, egfr, albumin
2827	age_defined_baseline, genetic_sex, smoking_status_value, merged_dbp, total_chol_to_hdl_chol, egfr, albumin, family_history_heart_disease
2828	age_defined_baseline, genetic_sex, smoking_status_value, merged_dbp, total_chol_to_hdl_chol, egfr, rdw
2829	age_defined_baseline, genetic_sex, smoking_status_value, merged_dbp, total_chol_to_hdl_chol, egfr, rdw, family_history_heart_disease
2830	age_defined_baseline, genetic_sex, smoking_status_value, merged_dbp, total_chol_to_hdl_chol, egfr, rdw, albumin
2831	age_defined_baseline, genetic_sex, smoking_status_value, merged_dbp, total_chol_to_hdl_chol, egfr, rdw, albumin, family_history_heart_disease
2832	age_defined_baseline, genetic_sex, smoking_status_value, merged_dbp, total_chol_to_hdl_chol, treated_hypertension
2833	age_defined_baseline, genetic_sex, smoking_status_value, merged_dbp, total_chol_to_hdl_chol, treated_hypertension, family_history_heart_disease
2834	age_defined_baseline, genetic_sex, smoking_status_value, merged_dbp, total_chol_to_hdl_chol, treated_hypertension, albumin
2835	age_defined_baseline, genetic_sex, smoking_status_value, merged_dbp, total_chol_to_hdl_chol, treated_hypertension, albumin, family_history_heart_disease
2836	age_defined_baseline, genetic_sex, smoking_status_value, merged_dbp, total_chol_to_hdl_chol, treated_hypertension, rdw
2837	age_defined_baseline, genetic_sex, smoking_status_value, merged_dbp, total_chol_to_hdl_chol, treated_hypertension, rdw, family_history_heart_disease
2838	age_defined_baseline, genetic_sex, smoking_status_value, merged_dbp, total_chol_to_hdl_chol, treated_hypertension, rdw, albumin
2839	age_defined_baseline, genetic_sex, smoking_status_value, merged_dbp, total_chol_to_hdl_chol, treated_hypertension, rdw, albumin, family_history_heart_disease
2840	age_defined_baseline, genetic_sex, smoking_status_value, merged_dbp, total_chol_to_hdl_chol, treated_hypertension, egfr
2841	age_defined_baseline, genetic_sex, smoking_status_value, merged_dbp, total_chol_to_hdl_chol, treated_hypertension, egfr, family_history_heart_disease
2842	age_defined_baseline, genetic_sex, smoking_status_value, merged_dbp, total_chol_to_hdl_chol, treated_hypertension, egfr, albumin
2843	age_defined_baseline, genetic_sex, smoking_status_value, merged_dbp, total_chol_to_hdl_chol, treated_hypertension, egfr, albumin, family_history_heart_disease
2844	age_defined_baseline, genetic_sex, smoking_status_value, merged_dbp, total_chol_to_hdl_chol, treated_hypertension, egfr, rdw
2845	age_defined_baseline, genetic_sex, smoking_status_value, merged_dbp, total_chol_to_hdl_chol, treated_hypertension, egfr, rdw, family_history_heart_disease
2846	age_defined_baseline, genetic_sex, smoking_status_value, merged_dbp, total_chol_to_hdl_chol, treated_hypertension, egfr, rdw, albumin
2847	age_defined_baseline, genetic_sex, smoking_status_value, merged_dbp, total_chol_to_hdl_chol, treated_hypertension, egfr, rdw, albumin, family_history_heart_disease
2848	age_defined_baseline, genetic_sex, smoking_status_value, merged_dbp, total_chol_to_hdl_chol, merged_hba1c
2849	age_defined_baseline, genetic_sex, smoking_status_value, merged_dbp, total_chol_to_hdl_chol, merged_hba1c, family_history_heart_disease
2850	age_defined_baseline, genetic_sex, smoking_status_value, merged_dbp, total_chol_to_hdl_chol, merged_hba1c, albumin
2851	age_defined_baseline, genetic_sex, smoking_status_value, merged_dbp, total_chol_to_hdl_chol, merged_hba1c, albumin, family_history_heart_disease
2852	age_defined_baseline, genetic_sex, smoking_status_value, merged_dbp, total_chol_to_hdl_chol, merged_hba1c, rdw
2853	age_defined_baseline, genetic_sex, smoking_status_value, merged_dbp, total_chol_to_hdl_chol, merged_hba1c, rdw, family_history_heart_disease
2854	age_defined_baseline, genetic_sex, smoking_status_value, merged_dbp, total_chol_to_hdl_chol, merged_hba1c, rdw, albumin
2855	age_defined_baseline, genetic_sex, smoking_status_value, merged_dbp, total_chol_to_hdl_chol, merged_hba1c, rdw, albumin, family_history_heart_disease
2856	age_defined_baseline, genetic_sex, smoking_status_value, merged_dbp, total_chol_to_hdl_chol, merged_hba1c, egfr
2857	age_defined_baseline, genetic_sex, smoking_status_value, merged_dbp, total_chol_to_hdl_chol, merged_hba1c, egfr, family_history_heart_disease
2858	age_defined_baseline, genetic_sex, smoking_status_value, merged_dbp, total_chol_to_hdl_chol, merged_hba1c, egfr, albumin
2859	age_defined_baseline, genetic_sex, smoking_status_value, merged_dbp, total_chol_to_hdl_chol, merged_hba1c, egfr, albumin, family_history_heart_disease
2860	age_defined_baseline, genetic_sex, smoking_status_value, merged_dbp, total_chol_to_hdl_chol, merged_hba1c, egfr, rdw
2861	age_defined_baseline, genetic_sex, smoking_status_value, merged_dbp, total_chol_to_hdl_chol, merged_hba1c, egfr, rdw, family_history_heart_disease
2862	age_defined_baseline, genetic_sex, smoking_status_value, merged_dbp, total_chol_to_hdl_chol, merged_hba1c, egfr, rdw, albumin
2863	age_defined_baseline, genetic_sex, smoking_status_value, merged_dbp, total_chol_to_hdl_chol, merged_hba1c, egfr, rdw, albumin, family_history_heart_disease
2864	age_defined_baseline, genetic_sex, smoking_status_value, merged_dbp, total_chol_to_hdl_chol, merged_hba1c, treated_hypertension
2865	age_defined_baseline, genetic_sex, smoking_status_value, merged_dbp, total_chol_to_hdl_chol, merged_hba1c, treated_hypertension, family_history_heart_disease
2866	age_defined_baseline, genetic_sex, smoking_status_value, merged_dbp, total_chol_to_hdl_chol, merged_hba1c, treated_hypertension, albumin
2867	age_defined_baseline, genetic_sex, smoking_status_value, merged_dbp, total_chol_to_hdl_chol, merged_hba1c, treated_hypertension, albumin, family_history_heart_disease
2868	age_defined_baseline, genetic_sex, smoking_status_value, merged_dbp, total_chol_to_hdl_chol, merged_hba1c, treated_hypertension, rdw
2869	age_defined_baseline, genetic_sex, smoking_status_value, merged_dbp, total_chol_to_hdl_chol, merged_hba1c, treated_hypertension, rdw, family_history_heart_disease
2870	age_defined_baseline, genetic_sex, smoking_status_value, merged_dbp, total_chol_to_hdl_chol, merged_hba1c, treated_hypertension, rdw, albumin
2871	age_defined_baseline, genetic_sex, smoking_status_value, merged_dbp, total_chol_to_hdl_chol, merged_hba1c, treated_hypertension, rdw, albumin, family_history_heart_disease
2872	age_defined_baseline, genetic_sex, smoking_status_value, merged_dbp, total_chol_to_hdl_chol, merged_hba1c, treated_hypertension, egfr
2873	age_defined_baseline, genetic_sex, smoking_status_value, merged_dbp, total_chol_to_hdl_chol, merged_hba1c, treated_hypertension, egfr, family_history_heart_disease
2874	age_defined_baseline, genetic_sex, smoking_status_value, merged_dbp, total_chol_to_hdl_chol, merged_hba1c, treated_hypertension, egfr, albumin
2875	age_defined_baseline, genetic_sex, smoking_status_value, merged_dbp, total_chol_to_hdl_chol, merged_hba1c, treated_hypertension, egfr, albumin, family_history_heart_disease
2876	age_defined_baseline, genetic_sex, smoking_status_value, merged_dbp, total_chol_to_hdl_chol, merged_hba1c, treated_hypertension, egfr, rdw
2877	age_defined_baseline, genetic_sex, smoking_status_value, merged_dbp, total_chol_to_hdl_chol, merged_hba1c, treated_hypertension, egfr, rdw, family_history_heart_disease
2878	age_defined_baseline, genetic_sex, smoking_status_value, merged_dbp, total_chol_to_hdl_chol, merged_hba1c, treated_hypertension, egfr, rdw, albumin
2879	age_defined_baseline, genetic_sex, smoking_status_value, merged_dbp, total_chol_to_hdl_chol, merged_hba1c, treated_hypertension, egfr, rdw, albumin, family_history_heart_disease
2880	age_defined_baseline, genetic_sex, smoking_status_value, merged_dbp, total_chol_to_hdl_chol, t2dm_status
2881	age_defined_baseline, genetic_sex, smoking_status_value, merged_dbp, total_chol_to_hdl_chol, t2dm_status, family_history_heart_disease
2882	age_defined_baseline, genetic_sex, smoking_status_value, merged_dbp, total_chol_to_hdl_chol, t2dm_status, albumin
2883	age_defined_baseline, genetic_sex, smoking_status_value, merged_dbp, total_chol_to_hdl_chol, t2dm_status, albumin, family_history_heart_disease
2884	age_defined_baseline, genetic_sex, smoking_status_value, merged_dbp, total_chol_to_hdl_chol, t2dm_status, rdw
2885	age_defined_baseline, genetic_sex, smoking_status_value, merged_dbp, total_chol_to_hdl_chol, t2dm_status, rdw, family_history_heart_disease
2886	age_defined_baseline, genetic_sex, smoking_status_value, merged_dbp, total_chol_to_hdl_chol, t2dm_status, rdw, albumin
2887	age_defined_baseline, genetic_sex, smoking_status_value, merged_dbp, total_chol_to_hdl_chol, t2dm_status, rdw, albumin, family_history_heart_disease
2888	age_defined_baseline, genetic_sex, smoking_status_value, merged_dbp, total_chol_to_hdl_chol, t2dm_status, egfr
2889	age_defined_baseline, genetic_sex, smoking_status_value, merged_dbp, total_chol_to_hdl_chol, t2dm_status, egfr, family_history_heart_disease
2890	age_defined_baseline, genetic_sex, smoking_status_value, merged_dbp, total_chol_to_hdl_chol, t2dm_status, egfr, albumin
2891	age_defined_baseline, genetic_sex, smoking_status_value, merged_dbp, total_chol_to_hdl_chol, t2dm_status, egfr, albumin, family_history_heart_disease
2892	age_defined_baseline, genetic_sex, smoking_status_value, merged_dbp, total_chol_to_hdl_chol, t2dm_status, egfr, rdw
2893	age_defined_baseline, genetic_sex, smoking_status_value, merged_dbp, total_chol_to_hdl_chol, t2dm_status, egfr, rdw, family_history_heart_disease
2894	age_defined_baseline, genetic_sex, smoking_status_value, merged_dbp, total_chol_to_hdl_chol, t2dm_status, egfr, rdw, albumin
2895	age_defined_baseline, genetic_sex, smoking_status_value, merged_dbp, total_chol_to_hdl_chol, t2dm_status, egfr, rdw, albumin, family_history_heart_disease
2896	age_defined_baseline, genetic_sex, smoking_status_value, merged_dbp, total_chol_to_hdl_chol, t2dm_status, treated_hypertension
2897	age_defined_baseline, genetic_sex, smoking_status_value, merged_dbp, total_chol_to_hdl_chol, t2dm_status, treated_hypertension, family_history_heart_disease
2898	age_defined_baseline, genetic_sex, smoking_status_value, merged_dbp, total_chol_to_hdl_chol, t2dm_status, treated_hypertension, albumin
2899	age_defined_baseline, genetic_sex, smoking_status_value, merged_dbp, total_chol_to_hdl_chol, t2dm_status, treated_hypertension, albumin, family_history_heart_disease
2900	age_defined_baseline, genetic_sex, smoking_status_value, merged_dbp, total_chol_to_hdl_chol, t2dm_status, treated_hypertension, rdw
2901	age_defined_baseline, genetic_sex, smoking_status_value, merged_dbp, total_chol_to_hdl_chol, t2dm_status, treated_hypertension, rdw, family_history_heart_disease
2902	age_defined_baseline, genetic_sex, smoking_status_value, merged_dbp, total_chol_to_hdl_chol, t2dm_status, treated_hypertension, rdw, albumin
2903	age_defined_baseline, genetic_sex, smoking_status_value, merged_dbp, total_chol_to_hdl_chol, t2dm_status, treated_hypertension, rdw, albumin, family_history_heart_disease
2904	age_defined_baseline, genetic_sex, smoking_status_value, merged_dbp, total_chol_to_hdl_chol, t2dm_status, treated_hypertension, egfr
2905	age_defined_baseline, genetic_sex, smoking_status_value, merged_dbp, total_chol_to_hdl_chol, t2dm_status, treated_hypertension, egfr, family_history_heart_disease
2906	age_defined_baseline, genetic_sex, smoking_status_value, merged_dbp, total_chol_to_hdl_chol, t2dm_status, treated_hypertension, egfr, albumin
2907	age_defined_baseline, genetic_sex, smoking_status_value, merged_dbp, total_chol_to_hdl_chol, t2dm_status, treated_hypertension, egfr, albumin, family_history_heart_disease
2908	age_defined_baseline, genetic_sex, smoking_status_value, merged_dbp, total_chol_to_hdl_chol, t2dm_status, treated_hypertension, egfr, rdw
2909	age_defined_baseline, genetic_sex, smoking_status_value, merged_dbp, total_chol_to_hdl_chol, t2dm_status, treated_hypertension, egfr, rdw, family_history_heart_disease
2910	age_defined_baseline, genetic_sex, smoking_status_value, merged_dbp, total_chol_to_hdl_chol, t2dm_status, treated_hypertension, egfr, rdw, albumin
2911	age_defined_baseline, genetic_sex, smoking_status_value, merged_dbp, total_chol_to_hdl_chol, t2dm_status, treated_hypertension, egfr, rdw, albumin, family_history_heart_disease
2912	age_defined_baseline, genetic_sex, smoking_status_value, merged_dbp, total_chol_to_hdl_chol, t2dm_status, merged_hba1c
2913	age_defined_baseline, genetic_sex, smoking_status_value, merged_dbp, total_chol_to_hdl_chol, t2dm_status, merged_hba1c, family_history_heart_disease
2914	age_defined_baseline, genetic_sex, smoking_status_value, merged_dbp, total_chol_to_hdl_chol, t2dm_status, merged_hba1c, albumin
2915	age_defined_baseline, genetic_sex, smoking_status_value, merged_dbp, total_chol_to_hdl_chol, t2dm_status, merged_hba1c, albumin, family_history_heart_disease
2916	age_defined_baseline, genetic_sex, smoking_status_value, merged_dbp, total_chol_to_hdl_chol, t2dm_status, merged_hba1c, rdw
2917	age_defined_baseline, genetic_sex, smoking_status_value, merged_dbp, total_chol_to_hdl_chol, t2dm_status, merged_hba1c, rdw, family_history_heart_disease
2918	age_defined_baseline, genetic_sex, smoking_status_value, merged_dbp, total_chol_to_hdl_chol, t2dm_status, merged_hba1c, rdw, albumin
2919	age_defined_baseline, genetic_sex, smoking_status_value, merged_dbp, total_chol_to_hdl_chol, t2dm_status, merged_hba1c, rdw, albumin, family_history_heart_disease
2920	age_defined_baseline, genetic_sex, smoking_status_value, merged_dbp, total_chol_to_hdl_chol, t2dm_status, merged_hba1c, egfr
2921	age_defined_baseline, genetic_sex, smoking_status_value, merged_dbp, total_chol_to_hdl_chol, t2dm_status, merged_hba1c, egfr, family_history_heart_disease
2922	age_defined_baseline, genetic_sex, smoking_status_value, merged_dbp, total_chol_to_hdl_chol, t2dm_status, merged_hba1c, egfr, albumin
2923	age_defined_baseline, genetic_sex, smoking_status_value, merged_dbp, total_chol_to_hdl_chol, t2dm_status, merged_hba1c, egfr, albumin, family_history_heart_disease
2924	age_defined_baseline, genetic_sex, smoking_status_value, merged_dbp, total_chol_to_hdl_chol, t2dm_status, merged_hba1c, egfr, rdw
2925	age_defined_baseline, genetic_sex, smoking_status_value, merged_dbp, total_chol_to_hdl_chol, t2dm_status, merged_hba1c, egfr, rdw, family_history_heart_disease
2926	age_defined_baseline, genetic_sex, smoking_status_value, merged_dbp, total_chol_to_hdl_chol, t2dm_status, merged_hba1c, egfr, rdw, albumin
2927	age_defined_baseline, genetic_sex, smoking_status_value, merged_dbp, total_chol_to_hdl_chol, t2dm_status, merged_hba1c, egfr, rdw, albumin, family_history_heart_disease
2928	age_defined_baseline, genetic_sex, smoking_status_value, merged_dbp, total_chol_to_hdl_chol, t2dm_status, merged_hba1c, treated_hypertension
2929	age_defined_baseline, genetic_sex, smoking_status_value, merged_dbp, total_chol_to_hdl_chol, t2dm_status, merged_hba1c, treated_hypertension, family_history_heart_disease
2930	age_defined_baseline, genetic_sex, smoking_status_value, merged_dbp, total_chol_to_hdl_chol, t2dm_status, merged_hba1c, treated_hypertension, albumin
2931	age_defined_baseline, genetic_sex, smoking_status_value, merged_dbp, total_chol_to_hdl_chol, t2dm_status, merged_hba1c, treated_hypertension, albumin, family_history_heart_disease
2932	age_defined_baseline, genetic_sex, smoking_status_value, merged_dbp, total_chol_to_hdl_chol, t2dm_status, merged_hba1c, treated_hypertension, rdw
2933	age_defined_baseline, genetic_sex, smoking_status_value, merged_dbp, total_chol_to_hdl_chol, t2dm_status, merged_hba1c, treated_hypertension, rdw, family_history_heart_disease
2934	age_defined_baseline, genetic_sex, smoking_status_value, merged_dbp, total_chol_to_hdl_chol, t2dm_status, merged_hba1c, treated_hypertension, rdw, albumin
2935	age_defined_baseline, genetic_sex, smoking_status_value, merged_dbp, total_chol_to_hdl_chol, t2dm_status, merged_hba1c, treated_hypertension, rdw, albumin, family_history_heart_disease
2936	age_defined_baseline, genetic_sex, smoking_status_value, merged_dbp, total_chol_to_hdl_chol, t2dm_status, merged_hba1c, treated_hypertension, egfr
2937	age_defined_baseline, genetic_sex, smoking_status_value, merged_dbp, total_chol_to_hdl_chol, t2dm_status, merged_hba1c, treated_hypertension, egfr, family_history_heart_disease
2938	age_defined_baseline, genetic_sex, smoking_status_value, merged_dbp, total_chol_to_hdl_chol, t2dm_status, merged_hba1c, treated_hypertension, egfr, albumin
2939	age_defined_baseline, genetic_sex, smoking_status_value, merged_dbp, total_chol_to_hdl_chol, t2dm_status, merged_hba1c, treated_hypertension, egfr, albumin, family_history_heart_disease
2940	age_defined_baseline, genetic_sex, smoking_status_value, merged_dbp, total_chol_to_hdl_chol, t2dm_status, merged_hba1c, treated_hypertension, egfr, rdw
2941	age_defined_baseline, genetic_sex, smoking_status_value, merged_dbp, total_chol_to_hdl_chol, t2dm_status, merged_hba1c, treated_hypertension, egfr, rdw, family_history_heart_disease
2942	age_defined_baseline, genetic_sex, smoking_status_value, merged_dbp, total_chol_to_hdl_chol, t2dm_status, merged_hba1c, treated_hypertension, egfr, rdw, albumin
2943	age_defined_baseline, genetic_sex, smoking_status_value, merged_dbp, total_chol_to_hdl_chol, t2dm_status, merged_hba1c, treated_hypertension, egfr, rdw, albumin, family_history_heart_disease
2944	age_defined_baseline, genetic_sex, smoking_status_value, merged_dbp, total_chol_to_hdl_chol, merged_bmi
2945	age_defined_baseline, genetic_sex, smoking_status_value, merged_dbp, total_chol_to_hdl_chol, merged_bmi, family_history_heart_disease
2946	age_defined_baseline, genetic_sex, smoking_status_value, merged_dbp, total_chol_to_hdl_chol, merged_bmi, albumin
2947	age_defined_baseline, genetic_sex, smoking_status_value, merged_dbp, total_chol_to_hdl_chol, merged_bmi, albumin, family_history_heart_disease
2948	age_defined_baseline, genetic_sex, smoking_status_value, merged_dbp, total_chol_to_hdl_chol, merged_bmi, rdw
2949	age_defined_baseline, genetic_sex, smoking_status_value, merged_dbp, total_chol_to_hdl_chol, merged_bmi, rdw, family_history_heart_disease
2950	age_defined_baseline, genetic_sex, smoking_status_value, merged_dbp, total_chol_to_hdl_chol, merged_bmi, rdw, albumin
2951	age_defined_baseline, genetic_sex, smoking_status_value, merged_dbp, total_chol_to_hdl_chol, merged_bmi, rdw, albumin, family_history_heart_disease
2952	age_defined_baseline, genetic_sex, smoking_status_value, merged_dbp, total_chol_to_hdl_chol, merged_bmi, egfr
2953	age_defined_baseline, genetic_sex, smoking_status_value, merged_dbp, total_chol_to_hdl_chol, merged_bmi, egfr, family_history_heart_disease
2954	age_defined_baseline, genetic_sex, smoking_status_value, merged_dbp, total_chol_to_hdl_chol, merged_bmi, egfr, albumin
2955	age_defined_baseline, genetic_sex, smoking_status_value, merged_dbp, total_chol_to_hdl_chol, merged_bmi, egfr, albumin, family_history_heart_disease
2956	age_defined_baseline, genetic_sex, smoking_status_value, merged_dbp, total_chol_to_hdl_chol, merged_bmi, egfr, rdw
2957	age_defined_baseline, genetic_sex, smoking_status_value, merged_dbp, total_chol_to_hdl_chol, merged_bmi, egfr, rdw, family_history_heart_disease
2958	age_defined_baseline, genetic_sex, smoking_status_value, merged_dbp, total_chol_to_hdl_chol, merged_bmi, egfr, rdw, albumin
2959	age_defined_baseline, genetic_sex, smoking_status_value, merged_dbp, total_chol_to_hdl_chol, merged_bmi, egfr, rdw, albumin, family_history_heart_disease
2960	age_defined_baseline, genetic_sex, smoking_status_value, merged_dbp, total_chol_to_hdl_chol, merged_bmi, treated_hypertension
2961	age_defined_baseline, genetic_sex, smoking_status_value, merged_dbp, total_chol_to_hdl_chol, merged_bmi, treated_hypertension, family_history_heart_disease
2962	age_defined_baseline, genetic_sex, smoking_status_value, merged_dbp, total_chol_to_hdl_chol, merged_bmi, treated_hypertension, albumin
2963	age_defined_baseline, genetic_sex, smoking_status_value, merged_dbp, total_chol_to_hdl_chol, merged_bmi, treated_hypertension, albumin, family_history_heart_disease
2964	age_defined_baseline, genetic_sex, smoking_status_value, merged_dbp, total_chol_to_hdl_chol, merged_bmi, treated_hypertension, rdw
2965	age_defined_baseline, genetic_sex, smoking_status_value, merged_dbp, total_chol_to_hdl_chol, merged_bmi, treated_hypertension, rdw, family_history_heart_disease
2966	age_defined_baseline, genetic_sex, smoking_status_value, merged_dbp, total_chol_to_hdl_chol, merged_bmi, treated_hypertension, rdw, albumin
2967	age_defined_baseline, genetic_sex, smoking_status_value, merged_dbp, total_chol_to_hdl_chol, merged_bmi, treated_hypertension, rdw, albumin, family_history_heart_disease
2968	age_defined_baseline, genetic_sex, smoking_status_value, merged_dbp, total_chol_to_hdl_chol, merged_bmi, treated_hypertension, egfr
2969	age_defined_baseline, genetic_sex, smoking_status_value, merged_dbp, total_chol_to_hdl_chol, merged_bmi, treated_hypertension, egfr, family_history_heart_disease
2970	age_defined_baseline, genetic_sex, smoking_status_value, merged_dbp, total_chol_to_hdl_chol, merged_bmi, treated_hypertension, egfr, albumin
2971	age_defined_baseline, genetic_sex, smoking_status_value, merged_dbp, total_chol_to_hdl_chol, merged_bmi, treated_hypertension, egfr, albumin, family_history_heart_disease
2972	age_defined_baseline, genetic_sex, smoking_status_value, merged_dbp, total_chol_to_hdl_chol, merged_bmi, treated_hypertension, egfr, rdw
2973	age_defined_baseline, genetic_sex, smoking_status_value, merged_dbp, total_chol_to_hdl_chol, merged_bmi, treated_hypertension, egfr, rdw, family_history_heart_disease
2974	age_defined_baseline, genetic_sex, smoking_status_value, merged_dbp, total_chol_to_hdl_chol, merged_bmi, treated_hypertension, egfr, rdw, albumin
2975	age_defined_baseline, genetic_sex, smoking_status_value, merged_dbp, total_chol_to_hdl_chol, merged_bmi, treated_hypertension, egfr, rdw, albumin, family_history_heart_disease
2976	age_defined_baseline, genetic_sex, smoking_status_value, merged_dbp, total_chol_to_hdl_chol, merged_bmi, merged_hba1c
2977	age_defined_baseline, genetic_sex, smoking_status_value, merged_dbp, total_chol_to_hdl_chol, merged_bmi, merged_hba1c, family_history_heart_disease
2978	age_defined_baseline, genetic_sex, smoking_status_value, merged_dbp, total_chol_to_hdl_chol, merged_bmi, merged_hba1c, albumin
2979	age_defined_baseline, genetic_sex, smoking_status_value, merged_dbp, total_chol_to_hdl_chol, merged_bmi, merged_hba1c, albumin, family_history_heart_disease
2980	age_defined_baseline, genetic_sex, smoking_status_value, merged_dbp, total_chol_to_hdl_chol, merged_bmi, merged_hba1c, rdw
2981	age_defined_baseline, genetic_sex, smoking_status_value, merged_dbp, total_chol_to_hdl_chol, merged_bmi, merged_hba1c, rdw, family_history_heart_disease
2982	age_defined_baseline, genetic_sex, smoking_status_value, merged_dbp, total_chol_to_hdl_chol, merged_bmi, merged_hba1c, rdw, albumin
2983	age_defined_baseline, genetic_sex, smoking_status_value, merged_dbp, total_chol_to_hdl_chol, merged_bmi, merged_hba1c, rdw, albumin, family_history_heart_disease
2984	age_defined_baseline, genetic_sex, smoking_status_value, merged_dbp, total_chol_to_hdl_chol, merged_bmi, merged_hba1c, egfr
2985	age_defined_baseline, genetic_sex, smoking_status_value, merged_dbp, total_chol_to_hdl_chol, merged_bmi, merged_hba1c, egfr, family_history_heart_disease
2986	age_defined_baseline, genetic_sex, smoking_status_value, merged_dbp, total_chol_to_hdl_chol, merged_bmi, merged_hba1c, egfr, albumin
2987	age_defined_baseline, genetic_sex, smoking_status_value, merged_dbp, total_chol_to_hdl_chol, merged_bmi, merged_hba1c, egfr, albumin, family_history_heart_disease
2988	age_defined_baseline, genetic_sex, smoking_status_value, merged_dbp, total_chol_to_hdl_chol, merged_bmi, merged_hba1c, egfr, rdw
2989	age_defined_baseline, genetic_sex, smoking_status_value, merged_dbp, total_chol_to_hdl_chol, merged_bmi, merged_hba1c, egfr, rdw, family_history_heart_disease
2990	age_defined_baseline, genetic_sex, smoking_status_value, merged_dbp, total_chol_to_hdl_chol, merged_bmi, merged_hba1c, egfr, rdw, albumin
2991	age_defined_baseline, genetic_sex, smoking_status_value, merged_dbp, total_chol_to_hdl_chol, merged_bmi, merged_hba1c, egfr, rdw, albumin, family_history_heart_disease
2992	age_defined_baseline, genetic_sex, smoking_status_value, merged_dbp, total_chol_to_hdl_chol, merged_bmi, merged_hba1c, treated_hypertension
2993	age_defined_baseline, genetic_sex, smoking_status_value, merged_dbp, total_chol_to_hdl_chol, merged_bmi, merged_hba1c, treated_hypertension, family_history_heart_disease
2994	age_defined_baseline, genetic_sex, smoking_status_value, merged_dbp, total_chol_to_hdl_chol, merged_bmi, merged_hba1c, treated_hypertension, albumin
2995	age_defined_baseline, genetic_sex, smoking_status_value, merged_dbp, total_chol_to_hdl_chol, merged_bmi, merged_hba1c, treated_hypertension, albumin, family_history_heart_disease
2996	age_defined_baseline, genetic_sex, smoking_status_value, merged_dbp, total_chol_to_hdl_chol, merged_bmi, merged_hba1c, treated_hypertension, rdw
2997	age_defined_baseline, genetic_sex, smoking_status_value, merged_dbp, total_chol_to_hdl_chol, merged_bmi, merged_hba1c, treated_hypertension, rdw, family_history_heart_disease
2998	age_defined_baseline, genetic_sex, smoking_status_value, merged_dbp, total_chol_to_hdl_chol, merged_bmi, merged_hba1c, treated_hypertension, rdw, albumin
2999	age_defined_baseline, genetic_sex, smoking_status_value, merged_dbp, total_chol_to_hdl_chol, merged_bmi, merged_hba1c, treated_hypertension, rdw, albumin, family_history_heart_disease
3000	age_defined_baseline, genetic_sex, smoking_status_value, merged_dbp, total_chol_to_hdl_chol, merged_bmi, merged_hba1c, treated_hypertension, egfr
3001	age_defined_baseline, genetic_sex, smoking_status_value, merged_dbp, total_chol_to_hdl_chol, merged_bmi, merged_hba1c, treated_hypertension, egfr, family_history_heart_disease
3002	age_defined_baseline, genetic_sex, smoking_status_value, merged_dbp, total_chol_to_hdl_chol, merged_bmi, merged_hba1c, treated_hypertension, egfr, albumin
3003	age_defined_baseline, genetic_sex, smoking_status_value, merged_dbp, total_chol_to_hdl_chol, merged_bmi, merged_hba1c, treated_hypertension, egfr, albumin, family_history_heart_disease
3004	age_defined_baseline, genetic_sex, smoking_status_value, merged_dbp, total_chol_to_hdl_chol, merged_bmi, merged_hba1c, treated_hypertension, egfr, rdw
3005	age_defined_baseline, genetic_sex, smoking_status_value, merged_dbp, total_chol_to_hdl_chol, merged_bmi, merged_hba1c, treated_hypertension, egfr, rdw, family_history_heart_disease
3006	age_defined_baseline, genetic_sex, smoking_status_value, merged_dbp, total_chol_to_hdl_chol, merged_bmi, merged_hba1c, treated_hypertension, egfr, rdw, albumin
3007	age_defined_baseline, genetic_sex, smoking_status_value, merged_dbp, total_chol_to_hdl_chol, merged_bmi, merged_hba1c, treated_hypertension, egfr, rdw, albumin, family_history_heart_disease
3008	age_defined_baseline, genetic_sex, smoking_status_value, merged_dbp, total_chol_to_hdl_chol, merged_bmi, t2dm_status
3009	age_defined_baseline, genetic_sex, smoking_status_value, merged_dbp, total_chol_to_hdl_chol, merged_bmi, t2dm_status, family_history_heart_disease
3010	age_defined_baseline, genetic_sex, smoking_status_value, merged_dbp, total_chol_to_hdl_chol, merged_bmi, t2dm_status, albumin
3011	age_defined_baseline, genetic_sex, smoking_status_value, merged_dbp, total_chol_to_hdl_chol, merged_bmi, t2dm_status, albumin, family_history_heart_disease
3012	age_defined_baseline, genetic_sex, smoking_status_value, merged_dbp, total_chol_to_hdl_chol, merged_bmi, t2dm_status, rdw
3013	age_defined_baseline, genetic_sex, smoking_status_value, merged_dbp, total_chol_to_hdl_chol, merged_bmi, t2dm_status, rdw, family_history_heart_disease
3014	age_defined_baseline, genetic_sex, smoking_status_value, merged_dbp, total_chol_to_hdl_chol, merged_bmi, t2dm_status, rdw, albumin
3015	age_defined_baseline, genetic_sex, smoking_status_value, merged_dbp, total_chol_to_hdl_chol, merged_bmi, t2dm_status, rdw, albumin, family_history_heart_disease
3016	age_defined_baseline, genetic_sex, smoking_status_value, merged_dbp, total_chol_to_hdl_chol, merged_bmi, t2dm_status, egfr
3017	age_defined_baseline, genetic_sex, smoking_status_value, merged_dbp, total_chol_to_hdl_chol, merged_bmi, t2dm_status, egfr, family_history_heart_disease
3018	age_defined_baseline, genetic_sex, smoking_status_value, merged_dbp, total_chol_to_hdl_chol, merged_bmi, t2dm_status, egfr, albumin
3019	age_defined_baseline, genetic_sex, smoking_status_value, merged_dbp, total_chol_to_hdl_chol, merged_bmi, t2dm_status, egfr, albumin, family_history_heart_disease
3020	age_defined_baseline, genetic_sex, smoking_status_value, merged_dbp, total_chol_to_hdl_chol, merged_bmi, t2dm_status, egfr, rdw
3021	age_defined_baseline, genetic_sex, smoking_status_value, merged_dbp, total_chol_to_hdl_chol, merged_bmi, t2dm_status, egfr, rdw, family_history_heart_disease
3022	age_defined_baseline, genetic_sex, smoking_status_value, merged_dbp, total_chol_to_hdl_chol, merged_bmi, t2dm_status, egfr, rdw, albumin
3023	age_defined_baseline, genetic_sex, smoking_status_value, merged_dbp, total_chol_to_hdl_chol, merged_bmi, t2dm_status, egfr, rdw, albumin, family_history_heart_disease
3024	age_defined_baseline, genetic_sex, smoking_status_value, merged_dbp, total_chol_to_hdl_chol, merged_bmi, t2dm_status, treated_hypertension
3025	age_defined_baseline, genetic_sex, smoking_status_value, merged_dbp, total_chol_to_hdl_chol, merged_bmi, t2dm_status, treated_hypertension, family_history_heart_disease
3026	age_defined_baseline, genetic_sex, smoking_status_value, merged_dbp, total_chol_to_hdl_chol, merged_bmi, t2dm_status, treated_hypertension, albumin
3027	age_defined_baseline, genetic_sex, smoking_status_value, merged_dbp, total_chol_to_hdl_chol, merged_bmi, t2dm_status, treated_hypertension, albumin, family_history_heart_disease
3028	age_defined_baseline, genetic_sex, smoking_status_value, merged_dbp, total_chol_to_hdl_chol, merged_bmi, t2dm_status, treated_hypertension, rdw
3029	age_defined_baseline, genetic_sex, smoking_status_value, merged_dbp, total_chol_to_hdl_chol, merged_bmi, t2dm_status, treated_hypertension, rdw, family_history_heart_disease
3030	age_defined_baseline, genetic_sex, smoking_status_value, merged_dbp, total_chol_to_hdl_chol, merged_bmi, t2dm_status, treated_hypertension, rdw, albumin
3031	age_defined_baseline, genetic_sex, smoking_status_value, merged_dbp, total_chol_to_hdl_chol, merged_bmi, t2dm_status, treated_hypertension, rdw, albumin, family_history_heart_disease
3032	age_defined_baseline, genetic_sex, smoking_status_value, merged_dbp, total_chol_to_hdl_chol, merged_bmi, t2dm_status, treated_hypertension, egfr
3033	age_defined_baseline, genetic_sex, smoking_status_value, merged_dbp, total_chol_to_hdl_chol, merged_bmi, t2dm_status, treated_hypertension, egfr, family_history_heart_disease
3034	age_defined_baseline, genetic_sex, smoking_status_value, merged_dbp, total_chol_to_hdl_chol, merged_bmi, t2dm_status, treated_hypertension, egfr, albumin
3035	age_defined_baseline, genetic_sex, smoking_status_value, merged_dbp, total_chol_to_hdl_chol, merged_bmi, t2dm_status, treated_hypertension, egfr, albumin, family_history_heart_disease
3036	age_defined_baseline, genetic_sex, smoking_status_value, merged_dbp, total_chol_to_hdl_chol, merged_bmi, t2dm_status, treated_hypertension, egfr, rdw
3037	age_defined_baseline, genetic_sex, smoking_status_value, merged_dbp, total_chol_to_hdl_chol, merged_bmi, t2dm_status, treated_hypertension, egfr, rdw, family_history_heart_disease
3038	age_defined_baseline, genetic_sex, smoking_status_value, merged_dbp, total_chol_to_hdl_chol, merged_bmi, t2dm_status, treated_hypertension, egfr, rdw, albumin
3039	age_defined_baseline, genetic_sex, smoking_status_value, merged_dbp, total_chol_to_hdl_chol, merged_bmi, t2dm_status, treated_hypertension, egfr, rdw, albumin, family_history_heart_disease
3040	age_defined_baseline, genetic_sex, smoking_status_value, merged_dbp, total_chol_to_hdl_chol, merged_bmi, t2dm_status, merged_hba1c
3041	age_defined_baseline, genetic_sex, smoking_status_value, merged_dbp, total_chol_to_hdl_chol, merged_bmi, t2dm_status, merged_hba1c, family_history_heart_disease
3042	age_defined_baseline, genetic_sex, smoking_status_value, merged_dbp, total_chol_to_hdl_chol, merged_bmi, t2dm_status, merged_hba1c, albumin
3043	age_defined_baseline, genetic_sex, smoking_status_value, merged_dbp, total_chol_to_hdl_chol, merged_bmi, t2dm_status, merged_hba1c, albumin, family_history_heart_disease
3044	age_defined_baseline, genetic_sex, smoking_status_value, merged_dbp, total_chol_to_hdl_chol, merged_bmi, t2dm_status, merged_hba1c, rdw
3045	age_defined_baseline, genetic_sex, smoking_status_value, merged_dbp, total_chol_to_hdl_chol, merged_bmi, t2dm_status, merged_hba1c, rdw, family_history_heart_disease
3046	age_defined_baseline, genetic_sex, smoking_status_value, merged_dbp, total_chol_to_hdl_chol, merged_bmi, t2dm_status, merged_hba1c, rdw, albumin
3047	age_defined_baseline, genetic_sex, smoking_status_value, merged_dbp, total_chol_to_hdl_chol, merged_bmi, t2dm_status, merged_hba1c, rdw, albumin, family_history_heart_disease
3048	age_defined_baseline, genetic_sex, smoking_status_value, merged_dbp, total_chol_to_hdl_chol, merged_bmi, t2dm_status, merged_hba1c, egfr
3049	age_defined_baseline, genetic_sex, smoking_status_value, merged_dbp, total_chol_to_hdl_chol, merged_bmi, t2dm_status, merged_hba1c, egfr, family_history_heart_disease
3050	age_defined_baseline, genetic_sex, smoking_status_value, merged_dbp, total_chol_to_hdl_chol, merged_bmi, t2dm_status, merged_hba1c, egfr, albumin
3051	age_defined_baseline, genetic_sex, smoking_status_value, merged_dbp, total_chol_to_hdl_chol, merged_bmi, t2dm_status, merged_hba1c, egfr, albumin, family_history_heart_disease
3052	age_defined_baseline, genetic_sex, smoking_status_value, merged_dbp, total_chol_to_hdl_chol, merged_bmi, t2dm_status, merged_hba1c, egfr, rdw
3053	age_defined_baseline, genetic_sex, smoking_status_value, merged_dbp, total_chol_to_hdl_chol, merged_bmi, t2dm_status, merged_hba1c, egfr, rdw, family_history_heart_disease
3054	age_defined_baseline, genetic_sex, smoking_status_value, merged_dbp, total_chol_to_hdl_chol, merged_bmi, t2dm_status, merged_hba1c, egfr, rdw, albumin
3055	age_defined_baseline, genetic_sex, smoking_status_value, merged_dbp, total_chol_to_hdl_chol, merged_bmi, t2dm_status, merged_hba1c, egfr, rdw, albumin, family_history_heart_disease
3056	age_defined_baseline, genetic_sex, smoking_status_value, merged_dbp, total_chol_to_hdl_chol, merged_bmi, t2dm_status, merged_hba1c, treated_hypertension
3057	age_defined_baseline, genetic_sex, smoking_status_value, merged_dbp, total_chol_to_hdl_chol, merged_bmi, t2dm_status, merged_hba1c, treated_hypertension, family_history_heart_disease
3058	age_defined_baseline, genetic_sex, smoking_status_value, merged_dbp, total_chol_to_hdl_chol, merged_bmi, t2dm_status, merged_hba1c, treated_hypertension, albumin
3059	age_defined_baseline, genetic_sex, smoking_status_value, merged_dbp, total_chol_to_hdl_chol, merged_bmi, t2dm_status, merged_hba1c, treated_hypertension, albumin, family_history_heart_disease
3060	age_defined_baseline, genetic_sex, smoking_status_value, merged_dbp, total_chol_to_hdl_chol, merged_bmi, t2dm_status, merged_hba1c, treated_hypertension, rdw
3061	age_defined_baseline, genetic_sex, smoking_status_value, merged_dbp, total_chol_to_hdl_chol, merged_bmi, t2dm_status, merged_hba1c, treated_hypertension, rdw, family_history_heart_disease
3062	age_defined_baseline, genetic_sex, smoking_status_value, merged_dbp, total_chol_to_hdl_chol, merged_bmi, t2dm_status, merged_hba1c, treated_hypertension, rdw, albumin
3063	age_defined_baseline, genetic_sex, smoking_status_value, merged_dbp, total_chol_to_hdl_chol, merged_bmi, t2dm_status, merged_hba1c, treated_hypertension, rdw, albumin, family_history_heart_disease
3064	age_defined_baseline, genetic_sex, smoking_status_value, merged_dbp, total_chol_to_hdl_chol, merged_bmi, t2dm_status, merged_hba1c, treated_hypertension, egfr
3065	age_defined_baseline, genetic_sex, smoking_status_value, merged_dbp, total_chol_to_hdl_chol, merged_bmi, t2dm_status, merged_hba1c, treated_hypertension, egfr, family_history_heart_disease
3066	age_defined_baseline, genetic_sex, smoking_status_value, merged_dbp, total_chol_to_hdl_chol, merged_bmi, t2dm_status, merged_hba1c, treated_hypertension, egfr, albumin
3067	age_defined_baseline, genetic_sex, smoking_status_value, merged_dbp, total_chol_to_hdl_chol, merged_bmi, t2dm_status, merged_hba1c, treated_hypertension, egfr, albumin, family_history_heart_disease
3068	age_defined_baseline, genetic_sex, smoking_status_value, merged_dbp, total_chol_to_hdl_chol, merged_bmi, t2dm_status, merged_hba1c, treated_hypertension, egfr, rdw
3069	age_defined_baseline, genetic_sex, smoking_status_value, merged_dbp, total_chol_to_hdl_chol, merged_bmi, t2dm_status, merged_hba1c, treated_hypertension, egfr, rdw, family_history_heart_disease
3070	age_defined_baseline, genetic_sex, smoking_status_value, merged_dbp, total_chol_to_hdl_chol, merged_bmi, t2dm_status, merged_hba1c, treated_hypertension, egfr, rdw, albumin
3071	age_defined_baseline, genetic_sex, smoking_status_value, merged_dbp, total_chol_to_hdl_chol, merged_bmi, t2dm_status, merged_hba1c, treated_hypertension, egfr, rdw, albumin, family_history_heart_disease
3072	age_defined_baseline, genetic_sex, smoking_status_value, merged_sbp
3073	age_defined_baseline, genetic_sex, smoking_status_value, merged_sbp, family_history_heart_disease
3074	age_defined_baseline, genetic_sex, smoking_status_value, merged_sbp, albumin
3075	age_defined_baseline, genetic_sex, smoking_status_value, merged_sbp, albumin, family_history_heart_disease
3076	age_defined_baseline, genetic_sex, smoking_status_value, merged_sbp, rdw
3077	age_defined_baseline, genetic_sex, smoking_status_value, merged_sbp, rdw, family_history_heart_disease
3078	age_defined_baseline, genetic_sex, smoking_status_value, merged_sbp, rdw, albumin
3079	age_defined_baseline, genetic_sex, smoking_status_value, merged_sbp, rdw, albumin, family_history_heart_disease
3080	age_defined_baseline, genetic_sex, smoking_status_value, merged_sbp, egfr
3081	age_defined_baseline, genetic_sex, smoking_status_value, merged_sbp, egfr, family_history_heart_disease
3082	age_defined_baseline, genetic_sex, smoking_status_value, merged_sbp, egfr, albumin
3083	age_defined_baseline, genetic_sex, smoking_status_value, merged_sbp, egfr, albumin, family_history_heart_disease
3084	age_defined_baseline, genetic_sex, smoking_status_value, merged_sbp, egfr, rdw
3085	age_defined_baseline, genetic_sex, smoking_status_value, merged_sbp, egfr, rdw, family_history_heart_disease
3086	age_defined_baseline, genetic_sex, smoking_status_value, merged_sbp, egfr, rdw, albumin
3087	age_defined_baseline, genetic_sex, smoking_status_value, merged_sbp, egfr, rdw, albumin, family_history_heart_disease
3088	age_defined_baseline, genetic_sex, smoking_status_value, merged_sbp, treated_hypertension
3089	age_defined_baseline, genetic_sex, smoking_status_value, merged_sbp, treated_hypertension, family_history_heart_disease
3090	age_defined_baseline, genetic_sex, smoking_status_value, merged_sbp, treated_hypertension, albumin
3091	age_defined_baseline, genetic_sex, smoking_status_value, merged_sbp, treated_hypertension, albumin, family_history_heart_disease
3092	age_defined_baseline, genetic_sex, smoking_status_value, merged_sbp, treated_hypertension, rdw
3093	age_defined_baseline, genetic_sex, smoking_status_value, merged_sbp, treated_hypertension, rdw, family_history_heart_disease
3094	age_defined_baseline, genetic_sex, smoking_status_value, merged_sbp, treated_hypertension, rdw, albumin
3095	age_defined_baseline, genetic_sex, smoking_status_value, merged_sbp, treated_hypertension, rdw, albumin, family_history_heart_disease
3096	age_defined_baseline, genetic_sex, smoking_status_value, merged_sbp, treated_hypertension, egfr
3097	age_defined_baseline, genetic_sex, smoking_status_value, merged_sbp, treated_hypertension, egfr, family_history_heart_disease
3098	age_defined_baseline, genetic_sex, smoking_status_value, merged_sbp, treated_hypertension, egfr, albumin
3099	age_defined_baseline, genetic_sex, smoking_status_value, merged_sbp, treated_hypertension, egfr, albumin, family_history_heart_disease
3100	age_defined_baseline, genetic_sex, smoking_status_value, merged_sbp, treated_hypertension, egfr, rdw
3101	age_defined_baseline, genetic_sex, smoking_status_value, merged_sbp, treated_hypertension, egfr, rdw, family_history_heart_disease
3102	age_defined_baseline, genetic_sex, smoking_status_value, merged_sbp, treated_hypertension, egfr, rdw, albumin
3103	age_defined_baseline, genetic_sex, smoking_status_value, merged_sbp, treated_hypertension, egfr, rdw, albumin, family_history_heart_disease
3104	age_defined_baseline, genetic_sex, smoking_status_value, merged_sbp, merged_hba1c
3105	age_defined_baseline, genetic_sex, smoking_status_value, merged_sbp, merged_hba1c, family_history_heart_disease
3106	age_defined_baseline, genetic_sex, smoking_status_value, merged_sbp, merged_hba1c, albumin
3107	age_defined_baseline, genetic_sex, smoking_status_value, merged_sbp, merged_hba1c, albumin, family_history_heart_disease
3108	age_defined_baseline, genetic_sex, smoking_status_value, merged_sbp, merged_hba1c, rdw
3109	age_defined_baseline, genetic_sex, smoking_status_value, merged_sbp, merged_hba1c, rdw, family_history_heart_disease
3110	age_defined_baseline, genetic_sex, smoking_status_value, merged_sbp, merged_hba1c, rdw, albumin
3111	age_defined_baseline, genetic_sex, smoking_status_value, merged_sbp, merged_hba1c, rdw, albumin, family_history_heart_disease
3112	age_defined_baseline, genetic_sex, smoking_status_value, merged_sbp, merged_hba1c, egfr
3113	age_defined_baseline, genetic_sex, smoking_status_value, merged_sbp, merged_hba1c, egfr, family_history_heart_disease
3114	age_defined_baseline, genetic_sex, smoking_status_value, merged_sbp, merged_hba1c, egfr, albumin
3115	age_defined_baseline, genetic_sex, smoking_status_value, merged_sbp, merged_hba1c, egfr, albumin, family_history_heart_disease
3116	age_defined_baseline, genetic_sex, smoking_status_value, merged_sbp, merged_hba1c, egfr, rdw
3117	age_defined_baseline, genetic_sex, smoking_status_value, merged_sbp, merged_hba1c, egfr, rdw, family_history_heart_disease
3118	age_defined_baseline, genetic_sex, smoking_status_value, merged_sbp, merged_hba1c, egfr, rdw, albumin
3119	age_defined_baseline, genetic_sex, smoking_status_value, merged_sbp, merged_hba1c, egfr, rdw, albumin, family_history_heart_disease
3120	age_defined_baseline, genetic_sex, smoking_status_value, merged_sbp, merged_hba1c, treated_hypertension
3121	age_defined_baseline, genetic_sex, smoking_status_value, merged_sbp, merged_hba1c, treated_hypertension, family_history_heart_disease
3122	age_defined_baseline, genetic_sex, smoking_status_value, merged_sbp, merged_hba1c, treated_hypertension, albumin
3123	age_defined_baseline, genetic_sex, smoking_status_value, merged_sbp, merged_hba1c, treated_hypertension, albumin, family_history_heart_disease
3124	age_defined_baseline, genetic_sex, smoking_status_value, merged_sbp, merged_hba1c, treated_hypertension, rdw
3125	age_defined_baseline, genetic_sex, smoking_status_value, merged_sbp, merged_hba1c, treated_hypertension, rdw, family_history_heart_disease
3126	age_defined_baseline, genetic_sex, smoking_status_value, merged_sbp, merged_hba1c, treated_hypertension, rdw, albumin
3127	age_defined_baseline, genetic_sex, smoking_status_value, merged_sbp, merged_hba1c, treated_hypertension, rdw, albumin, family_history_heart_disease
3128	age_defined_baseline, genetic_sex, smoking_status_value, merged_sbp, merged_hba1c, treated_hypertension, egfr
3129	age_defined_baseline, genetic_sex, smoking_status_value, merged_sbp, merged_hba1c, treated_hypertension, egfr, family_history_heart_disease
3130	age_defined_baseline, genetic_sex, smoking_status_value, merged_sbp, merged_hba1c, treated_hypertension, egfr, albumin
3131	age_defined_baseline, genetic_sex, smoking_status_value, merged_sbp, merged_hba1c, treated_hypertension, egfr, albumin, family_history_heart_disease
3132	age_defined_baseline, genetic_sex, smoking_status_value, merged_sbp, merged_hba1c, treated_hypertension, egfr, rdw
3133	age_defined_baseline, genetic_sex, smoking_status_value, merged_sbp, merged_hba1c, treated_hypertension, egfr, rdw, family_history_heart_disease
3134	age_defined_baseline, genetic_sex, smoking_status_value, merged_sbp, merged_hba1c, treated_hypertension, egfr, rdw, albumin
3135	age_defined_baseline, genetic_sex, smoking_status_value, merged_sbp, merged_hba1c, treated_hypertension, egfr, rdw, albumin, family_history_heart_disease
3136	age_defined_baseline, genetic_sex, smoking_status_value, merged_sbp, t2dm_status
3137	age_defined_baseline, genetic_sex, smoking_status_value, merged_sbp, t2dm_status, family_history_heart_disease
3138	age_defined_baseline, genetic_sex, smoking_status_value, merged_sbp, t2dm_status, albumin
3139	age_defined_baseline, genetic_sex, smoking_status_value, merged_sbp, t2dm_status, albumin, family_history_heart_disease
3140	age_defined_baseline, genetic_sex, smoking_status_value, merged_sbp, t2dm_status, rdw
3141	age_defined_baseline, genetic_sex, smoking_status_value, merged_sbp, t2dm_status, rdw, family_history_heart_disease
3142	age_defined_baseline, genetic_sex, smoking_status_value, merged_sbp, t2dm_status, rdw, albumin
3143	age_defined_baseline, genetic_sex, smoking_status_value, merged_sbp, t2dm_status, rdw, albumin, family_history_heart_disease
3144	age_defined_baseline, genetic_sex, smoking_status_value, merged_sbp, t2dm_status, egfr
3145	age_defined_baseline, genetic_sex, smoking_status_value, merged_sbp, t2dm_status, egfr, family_history_heart_disease
3146	age_defined_baseline, genetic_sex, smoking_status_value, merged_sbp, t2dm_status, egfr, albumin
3147	age_defined_baseline, genetic_sex, smoking_status_value, merged_sbp, t2dm_status, egfr, albumin, family_history_heart_disease
3148	age_defined_baseline, genetic_sex, smoking_status_value, merged_sbp, t2dm_status, egfr, rdw
3149	age_defined_baseline, genetic_sex, smoking_status_value, merged_sbp, t2dm_status, egfr, rdw, family_history_heart_disease
3150	age_defined_baseline, genetic_sex, smoking_status_value, merged_sbp, t2dm_status, egfr, rdw, albumin
3151	age_defined_baseline, genetic_sex, smoking_status_value, merged_sbp, t2dm_status, egfr, rdw, albumin, family_history_heart_disease
3152	age_defined_baseline, genetic_sex, smoking_status_value, merged_sbp, t2dm_status, treated_hypertension
3153	age_defined_baseline, genetic_sex, smoking_status_value, merged_sbp, t2dm_status, treated_hypertension, family_history_heart_disease
3154	age_defined_baseline, genetic_sex, smoking_status_value, merged_sbp, t2dm_status, treated_hypertension, albumin
3155	age_defined_baseline, genetic_sex, smoking_status_value, merged_sbp, t2dm_status, treated_hypertension, albumin, family_history_heart_disease
3156	age_defined_baseline, genetic_sex, smoking_status_value, merged_sbp, t2dm_status, treated_hypertension, rdw
3157	age_defined_baseline, genetic_sex, smoking_status_value, merged_sbp, t2dm_status, treated_hypertension, rdw, family_history_heart_disease
3158	age_defined_baseline, genetic_sex, smoking_status_value, merged_sbp, t2dm_status, treated_hypertension, rdw, albumin
3159	age_defined_baseline, genetic_sex, smoking_status_value, merged_sbp, t2dm_status, treated_hypertension, rdw, albumin, family_history_heart_disease
3160	age_defined_baseline, genetic_sex, smoking_status_value, merged_sbp, t2dm_status, treated_hypertension, egfr
3161	age_defined_baseline, genetic_sex, smoking_status_value, merged_sbp, t2dm_status, treated_hypertension, egfr, family_history_heart_disease
3162	age_defined_baseline, genetic_sex, smoking_status_value, merged_sbp, t2dm_status, treated_hypertension, egfr, albumin
3163	age_defined_baseline, genetic_sex, smoking_status_value, merged_sbp, t2dm_status, treated_hypertension, egfr, albumin, family_history_heart_disease
3164	age_defined_baseline, genetic_sex, smoking_status_value, merged_sbp, t2dm_status, treated_hypertension, egfr, rdw
3165	age_defined_baseline, genetic_sex, smoking_status_value, merged_sbp, t2dm_status, treated_hypertension, egfr, rdw, family_history_heart_disease
3166	age_defined_baseline, genetic_sex, smoking_status_value, merged_sbp, t2dm_status, treated_hypertension, egfr, rdw, albumin
3167	age_defined_baseline, genetic_sex, smoking_status_value, merged_sbp, t2dm_status, treated_hypertension, egfr, rdw, albumin, family_history_heart_disease
3168	age_defined_baseline, genetic_sex, smoking_status_value, merged_sbp, t2dm_status, merged_hba1c
3169	age_defined_baseline, genetic_sex, smoking_status_value, merged_sbp, t2dm_status, merged_hba1c, family_history_heart_disease
3170	age_defined_baseline, genetic_sex, smoking_status_value, merged_sbp, t2dm_status, merged_hba1c, albumin
3171	age_defined_baseline, genetic_sex, smoking_status_value, merged_sbp, t2dm_status, merged_hba1c, albumin, family_history_heart_disease
3172	age_defined_baseline, genetic_sex, smoking_status_value, merged_sbp, t2dm_status, merged_hba1c, rdw
3173	age_defined_baseline, genetic_sex, smoking_status_value, merged_sbp, t2dm_status, merged_hba1c, rdw, family_history_heart_disease
3174	age_defined_baseline, genetic_sex, smoking_status_value, merged_sbp, t2dm_status, merged_hba1c, rdw, albumin
3175	age_defined_baseline, genetic_sex, smoking_status_value, merged_sbp, t2dm_status, merged_hba1c, rdw, albumin, family_history_heart_disease
3176	age_defined_baseline, genetic_sex, smoking_status_value, merged_sbp, t2dm_status, merged_hba1c, egfr
3177	age_defined_baseline, genetic_sex, smoking_status_value, merged_sbp, t2dm_status, merged_hba1c, egfr, family_history_heart_disease
3178	age_defined_baseline, genetic_sex, smoking_status_value, merged_sbp, t2dm_status, merged_hba1c, egfr, albumin
3179	age_defined_baseline, genetic_sex, smoking_status_value, merged_sbp, t2dm_status, merged_hba1c, egfr, albumin, family_history_heart_disease
3180	age_defined_baseline, genetic_sex, smoking_status_value, merged_sbp, t2dm_status, merged_hba1c, egfr, rdw
3181	age_defined_baseline, genetic_sex, smoking_status_value, merged_sbp, t2dm_status, merged_hba1c, egfr, rdw, family_history_heart_disease
3182	age_defined_baseline, genetic_sex, smoking_status_value, merged_sbp, t2dm_status, merged_hba1c, egfr, rdw, albumin
3183	age_defined_baseline, genetic_sex, smoking_status_value, merged_sbp, t2dm_status, merged_hba1c, egfr, rdw, albumin, family_history_heart_disease
3184	age_defined_baseline, genetic_sex, smoking_status_value, merged_sbp, t2dm_status, merged_hba1c, treated_hypertension
3185	age_defined_baseline, genetic_sex, smoking_status_value, merged_sbp, t2dm_status, merged_hba1c, treated_hypertension, family_history_heart_disease
3186	age_defined_baseline, genetic_sex, smoking_status_value, merged_sbp, t2dm_status, merged_hba1c, treated_hypertension, albumin
3187	age_defined_baseline, genetic_sex, smoking_status_value, merged_sbp, t2dm_status, merged_hba1c, treated_hypertension, albumin, family_history_heart_disease
3188	age_defined_baseline, genetic_sex, smoking_status_value, merged_sbp, t2dm_status, merged_hba1c, treated_hypertension, rdw
3189	age_defined_baseline, genetic_sex, smoking_status_value, merged_sbp, t2dm_status, merged_hba1c, treated_hypertension, rdw, family_history_heart_disease
3190	age_defined_baseline, genetic_sex, smoking_status_value, merged_sbp, t2dm_status, merged_hba1c, treated_hypertension, rdw, albumin
3191	age_defined_baseline, genetic_sex, smoking_status_value, merged_sbp, t2dm_status, merged_hba1c, treated_hypertension, rdw, albumin, family_history_heart_disease
3192	age_defined_baseline, genetic_sex, smoking_status_value, merged_sbp, t2dm_status, merged_hba1c, treated_hypertension, egfr
3193	age_defined_baseline, genetic_sex, smoking_status_value, merged_sbp, t2dm_status, merged_hba1c, treated_hypertension, egfr, family_history_heart_disease
3194	age_defined_baseline, genetic_sex, smoking_status_value, merged_sbp, t2dm_status, merged_hba1c, treated_hypertension, egfr, albumin
3195	age_defined_baseline, genetic_sex, smoking_status_value, merged_sbp, t2dm_status, merged_hba1c, treated_hypertension, egfr, albumin, family_history_heart_disease
3196	age_defined_baseline, genetic_sex, smoking_status_value, merged_sbp, t2dm_status, merged_hba1c, treated_hypertension, egfr, rdw
3197	age_defined_baseline, genetic_sex, smoking_status_value, merged_sbp, t2dm_status, merged_hba1c, treated_hypertension, egfr, rdw, family_history_heart_disease
3198	age_defined_baseline, genetic_sex, smoking_status_value, merged_sbp, t2dm_status, merged_hba1c, treated_hypertension, egfr, rdw, albumin
3199	age_defined_baseline, genetic_sex, smoking_status_value, merged_sbp, t2dm_status, merged_hba1c, treated_hypertension, egfr, rdw, albumin, family_history_heart_disease
3200	age_defined_baseline, genetic_sex, smoking_status_value, merged_sbp, merged_bmi
3201	age_defined_baseline, genetic_sex, smoking_status_value, merged_sbp, merged_bmi, family_history_heart_disease
3202	age_defined_baseline, genetic_sex, smoking_status_value, merged_sbp, merged_bmi, albumin
3203	age_defined_baseline, genetic_sex, smoking_status_value, merged_sbp, merged_bmi, albumin, family_history_heart_disease
3204	age_defined_baseline, genetic_sex, smoking_status_value, merged_sbp, merged_bmi, rdw
3205	age_defined_baseline, genetic_sex, smoking_status_value, merged_sbp, merged_bmi, rdw, family_history_heart_disease
3206	age_defined_baseline, genetic_sex, smoking_status_value, merged_sbp, merged_bmi, rdw, albumin
3207	age_defined_baseline, genetic_sex, smoking_status_value, merged_sbp, merged_bmi, rdw, albumin, family_history_heart_disease
3208	age_defined_baseline, genetic_sex, smoking_status_value, merged_sbp, merged_bmi, egfr
3209	age_defined_baseline, genetic_sex, smoking_status_value, merged_sbp, merged_bmi, egfr, family_history_heart_disease
3210	age_defined_baseline, genetic_sex, smoking_status_value, merged_sbp, merged_bmi, egfr, albumin
3211	age_defined_baseline, genetic_sex, smoking_status_value, merged_sbp, merged_bmi, egfr, albumin, family_history_heart_disease
3212	age_defined_baseline, genetic_sex, smoking_status_value, merged_sbp, merged_bmi, egfr, rdw
3213	age_defined_baseline, genetic_sex, smoking_status_value, merged_sbp, merged_bmi, egfr, rdw, family_history_heart_disease
3214	age_defined_baseline, genetic_sex, smoking_status_value, merged_sbp, merged_bmi, egfr, rdw, albumin
3215	age_defined_baseline, genetic_sex, smoking_status_value, merged_sbp, merged_bmi, egfr, rdw, albumin, family_history_heart_disease
3216	age_defined_baseline, genetic_sex, smoking_status_value, merged_sbp, merged_bmi, treated_hypertension
3217	age_defined_baseline, genetic_sex, smoking_status_value, merged_sbp, merged_bmi, treated_hypertension, family_history_heart_disease
3218	age_defined_baseline, genetic_sex, smoking_status_value, merged_sbp, merged_bmi, treated_hypertension, albumin
3219	age_defined_baseline, genetic_sex, smoking_status_value, merged_sbp, merged_bmi, treated_hypertension, albumin, family_history_heart_disease
3220	age_defined_baseline, genetic_sex, smoking_status_value, merged_sbp, merged_bmi, treated_hypertension, rdw
3221	age_defined_baseline, genetic_sex, smoking_status_value, merged_sbp, merged_bmi, treated_hypertension, rdw, family_history_heart_disease
3222	age_defined_baseline, genetic_sex, smoking_status_value, merged_sbp, merged_bmi, treated_hypertension, rdw, albumin
3223	age_defined_baseline, genetic_sex, smoking_status_value, merged_sbp, merged_bmi, treated_hypertension, rdw, albumin, family_history_heart_disease
3224	age_defined_baseline, genetic_sex, smoking_status_value, merged_sbp, merged_bmi, treated_hypertension, egfr
3225	age_defined_baseline, genetic_sex, smoking_status_value, merged_sbp, merged_bmi, treated_hypertension, egfr, family_history_heart_disease
3226	age_defined_baseline, genetic_sex, smoking_status_value, merged_sbp, merged_bmi, treated_hypertension, egfr, albumin
3227	age_defined_baseline, genetic_sex, smoking_status_value, merged_sbp, merged_bmi, treated_hypertension, egfr, albumin, family_history_heart_disease
3228	age_defined_baseline, genetic_sex, smoking_status_value, merged_sbp, merged_bmi, treated_hypertension, egfr, rdw
3229	age_defined_baseline, genetic_sex, smoking_status_value, merged_sbp, merged_bmi, treated_hypertension, egfr, rdw, family_history_heart_disease
3230	age_defined_baseline, genetic_sex, smoking_status_value, merged_sbp, merged_bmi, treated_hypertension, egfr, rdw, albumin
3231	age_defined_baseline, genetic_sex, smoking_status_value, merged_sbp, merged_bmi, treated_hypertension, egfr, rdw, albumin, family_history_heart_disease
3232	age_defined_baseline, genetic_sex, smoking_status_value, merged_sbp, merged_bmi, merged_hba1c
3233	age_defined_baseline, genetic_sex, smoking_status_value, merged_sbp, merged_bmi, merged_hba1c, family_history_heart_disease
3234	age_defined_baseline, genetic_sex, smoking_status_value, merged_sbp, merged_bmi, merged_hba1c, albumin
3235	age_defined_baseline, genetic_sex, smoking_status_value, merged_sbp, merged_bmi, merged_hba1c, albumin, family_history_heart_disease
3236	age_defined_baseline, genetic_sex, smoking_status_value, merged_sbp, merged_bmi, merged_hba1c, rdw
3237	age_defined_baseline, genetic_sex, smoking_status_value, merged_sbp, merged_bmi, merged_hba1c, rdw, family_history_heart_disease
3238	age_defined_baseline, genetic_sex, smoking_status_value, merged_sbp, merged_bmi, merged_hba1c, rdw, albumin
3239	age_defined_baseline, genetic_sex, smoking_status_value, merged_sbp, merged_bmi, merged_hba1c, rdw, albumin, family_history_heart_disease
3240	age_defined_baseline, genetic_sex, smoking_status_value, merged_sbp, merged_bmi, merged_hba1c, egfr
3241	age_defined_baseline, genetic_sex, smoking_status_value, merged_sbp, merged_bmi, merged_hba1c, egfr, family_history_heart_disease
3242	age_defined_baseline, genetic_sex, smoking_status_value, merged_sbp, merged_bmi, merged_hba1c, egfr, albumin
3243	age_defined_baseline, genetic_sex, smoking_status_value, merged_sbp, merged_bmi, merged_hba1c, egfr, albumin, family_history_heart_disease
3244	age_defined_baseline, genetic_sex, smoking_status_value, merged_sbp, merged_bmi, merged_hba1c, egfr, rdw
3245	age_defined_baseline, genetic_sex, smoking_status_value, merged_sbp, merged_bmi, merged_hba1c, egfr, rdw, family_history_heart_disease
3246	age_defined_baseline, genetic_sex, smoking_status_value, merged_sbp, merged_bmi, merged_hba1c, egfr, rdw, albumin
3247	age_defined_baseline, genetic_sex, smoking_status_value, merged_sbp, merged_bmi, merged_hba1c, egfr, rdw, albumin, family_history_heart_disease
3248	age_defined_baseline, genetic_sex, smoking_status_value, merged_sbp, merged_bmi, merged_hba1c, treated_hypertension
3249	age_defined_baseline, genetic_sex, smoking_status_value, merged_sbp, merged_bmi, merged_hba1c, treated_hypertension, family_history_heart_disease
3250	age_defined_baseline, genetic_sex, smoking_status_value, merged_sbp, merged_bmi, merged_hba1c, treated_hypertension, albumin
3251	age_defined_baseline, genetic_sex, smoking_status_value, merged_sbp, merged_bmi, merged_hba1c, treated_hypertension, albumin, family_history_heart_disease
3252	age_defined_baseline, genetic_sex, smoking_status_value, merged_sbp, merged_bmi, merged_hba1c, treated_hypertension, rdw
3253	age_defined_baseline, genetic_sex, smoking_status_value, merged_sbp, merged_bmi, merged_hba1c, treated_hypertension, rdw, family_history_heart_disease
3254	age_defined_baseline, genetic_sex, smoking_status_value, merged_sbp, merged_bmi, merged_hba1c, treated_hypertension, rdw, albumin
3255	age_defined_baseline, genetic_sex, smoking_status_value, merged_sbp, merged_bmi, merged_hba1c, treated_hypertension, rdw, albumin, family_history_heart_disease
3256	age_defined_baseline, genetic_sex, smoking_status_value, merged_sbp, merged_bmi, merged_hba1c, treated_hypertension, egfr
3257	age_defined_baseline, genetic_sex, smoking_status_value, merged_sbp, merged_bmi, merged_hba1c, treated_hypertension, egfr, family_history_heart_disease
3258	age_defined_baseline, genetic_sex, smoking_status_value, merged_sbp, merged_bmi, merged_hba1c, treated_hypertension, egfr, albumin
3259	age_defined_baseline, genetic_sex, smoking_status_value, merged_sbp, merged_bmi, merged_hba1c, treated_hypertension, egfr, albumin, family_history_heart_disease
3260	age_defined_baseline, genetic_sex, smoking_status_value, merged_sbp, merged_bmi, merged_hba1c, treated_hypertension, egfr, rdw
3261	age_defined_baseline, genetic_sex, smoking_status_value, merged_sbp, merged_bmi, merged_hba1c, treated_hypertension, egfr, rdw, family_history_heart_disease
3262	age_defined_baseline, genetic_sex, smoking_status_value, merged_sbp, merged_bmi, merged_hba1c, treated_hypertension, egfr, rdw, albumin
3263	age_defined_baseline, genetic_sex, smoking_status_value, merged_sbp, merged_bmi, merged_hba1c, treated_hypertension, egfr, rdw, albumin, family_history_heart_disease
3264	age_defined_baseline, genetic_sex, smoking_status_value, merged_sbp, merged_bmi, t2dm_status
3265	age_defined_baseline, genetic_sex, smoking_status_value, merged_sbp, merged_bmi, t2dm_status, family_history_heart_disease
3266	age_defined_baseline, genetic_sex, smoking_status_value, merged_sbp, merged_bmi, t2dm_status, albumin
3267	age_defined_baseline, genetic_sex, smoking_status_value, merged_sbp, merged_bmi, t2dm_status, albumin, family_history_heart_disease
3268	age_defined_baseline, genetic_sex, smoking_status_value, merged_sbp, merged_bmi, t2dm_status, rdw
3269	age_defined_baseline, genetic_sex, smoking_status_value, merged_sbp, merged_bmi, t2dm_status, rdw, family_history_heart_disease
3270	age_defined_baseline, genetic_sex, smoking_status_value, merged_sbp, merged_bmi, t2dm_status, rdw, albumin
3271	age_defined_baseline, genetic_sex, smoking_status_value, merged_sbp, merged_bmi, t2dm_status, rdw, albumin, family_history_heart_disease
3272	age_defined_baseline, genetic_sex, smoking_status_value, merged_sbp, merged_bmi, t2dm_status, egfr
3273	age_defined_baseline, genetic_sex, smoking_status_value, merged_sbp, merged_bmi, t2dm_status, egfr, family_history_heart_disease
3274	age_defined_baseline, genetic_sex, smoking_status_value, merged_sbp, merged_bmi, t2dm_status, egfr, albumin
3275	age_defined_baseline, genetic_sex, smoking_status_value, merged_sbp, merged_bmi, t2dm_status, egfr, albumin, family_history_heart_disease
3276	age_defined_baseline, genetic_sex, smoking_status_value, merged_sbp, merged_bmi, t2dm_status, egfr, rdw
3277	age_defined_baseline, genetic_sex, smoking_status_value, merged_sbp, merged_bmi, t2dm_status, egfr, rdw, family_history_heart_disease
3278	age_defined_baseline, genetic_sex, smoking_status_value, merged_sbp, merged_bmi, t2dm_status, egfr, rdw, albumin
3279	age_defined_baseline, genetic_sex, smoking_status_value, merged_sbp, merged_bmi, t2dm_status, egfr, rdw, albumin, family_history_heart_disease
3280	age_defined_baseline, genetic_sex, smoking_status_value, merged_sbp, merged_bmi, t2dm_status, treated_hypertension
3281	age_defined_baseline, genetic_sex, smoking_status_value, merged_sbp, merged_bmi, t2dm_status, treated_hypertension, family_history_heart_disease
3282	age_defined_baseline, genetic_sex, smoking_status_value, merged_sbp, merged_bmi, t2dm_status, treated_hypertension, albumin
3283	age_defined_baseline, genetic_sex, smoking_status_value, merged_sbp, merged_bmi, t2dm_status, treated_hypertension, albumin, family_history_heart_disease
3284	age_defined_baseline, genetic_sex, smoking_status_value, merged_sbp, merged_bmi, t2dm_status, treated_hypertension, rdw
3285	age_defined_baseline, genetic_sex, smoking_status_value, merged_sbp, merged_bmi, t2dm_status, treated_hypertension, rdw, family_history_heart_disease
3286	age_defined_baseline, genetic_sex, smoking_status_value, merged_sbp, merged_bmi, t2dm_status, treated_hypertension, rdw, albumin
3287	age_defined_baseline, genetic_sex, smoking_status_value, merged_sbp, merged_bmi, t2dm_status, treated_hypertension, rdw, albumin, family_history_heart_disease
3288	age_defined_baseline, genetic_sex, smoking_status_value, merged_sbp, merged_bmi, t2dm_status, treated_hypertension, egfr
3289	age_defined_baseline, genetic_sex, smoking_status_value, merged_sbp, merged_bmi, t2dm_status, treated_hypertension, egfr, family_history_heart_disease
3290	age_defined_baseline, genetic_sex, smoking_status_value, merged_sbp, merged_bmi, t2dm_status, treated_hypertension, egfr, albumin
3291	age_defined_baseline, genetic_sex, smoking_status_value, merged_sbp, merged_bmi, t2dm_status, treated_hypertension, egfr, albumin, family_history_heart_disease
3292	age_defined_baseline, genetic_sex, smoking_status_value, merged_sbp, merged_bmi, t2dm_status, treated_hypertension, egfr, rdw
3293	age_defined_baseline, genetic_sex, smoking_status_value, merged_sbp, merged_bmi, t2dm_status, treated_hypertension, egfr, rdw, family_history_heart_disease
3294	age_defined_baseline, genetic_sex, smoking_status_value, merged_sbp, merged_bmi, t2dm_status, treated_hypertension, egfr, rdw, albumin
3295	age_defined_baseline, genetic_sex, smoking_status_value, merged_sbp, merged_bmi, t2dm_status, treated_hypertension, egfr, rdw, albumin, family_history_heart_disease
3296	age_defined_baseline, genetic_sex, smoking_status_value, merged_sbp, merged_bmi, t2dm_status, merged_hba1c
3297	age_defined_baseline, genetic_sex, smoking_status_value, merged_sbp, merged_bmi, t2dm_status, merged_hba1c, family_history_heart_disease
3298	age_defined_baseline, genetic_sex, smoking_status_value, merged_sbp, merged_bmi, t2dm_status, merged_hba1c, albumin
3299	age_defined_baseline, genetic_sex, smoking_status_value, merged_sbp, merged_bmi, t2dm_status, merged_hba1c, albumin, family_history_heart_disease
3300	age_defined_baseline, genetic_sex, smoking_status_value, merged_sbp, merged_bmi, t2dm_status, merged_hba1c, rdw
3301	age_defined_baseline, genetic_sex, smoking_status_value, merged_sbp, merged_bmi, t2dm_status, merged_hba1c, rdw, family_history_heart_disease
3302	age_defined_baseline, genetic_sex, smoking_status_value, merged_sbp, merged_bmi, t2dm_status, merged_hba1c, rdw, albumin
3303	age_defined_baseline, genetic_sex, smoking_status_value, merged_sbp, merged_bmi, t2dm_status, merged_hba1c, rdw, albumin, family_history_heart_disease
3304	age_defined_baseline, genetic_sex, smoking_status_value, merged_sbp, merged_bmi, t2dm_status, merged_hba1c, egfr
3305	age_defined_baseline, genetic_sex, smoking_status_value, merged_sbp, merged_bmi, t2dm_status, merged_hba1c, egfr, family_history_heart_disease
3306	age_defined_baseline, genetic_sex, smoking_status_value, merged_sbp, merged_bmi, t2dm_status, merged_hba1c, egfr, albumin
3307	age_defined_baseline, genetic_sex, smoking_status_value, merged_sbp, merged_bmi, t2dm_status, merged_hba1c, egfr, albumin, family_history_heart_disease
3308	age_defined_baseline, genetic_sex, smoking_status_value, merged_sbp, merged_bmi, t2dm_status, merged_hba1c, egfr, rdw
3309	age_defined_baseline, genetic_sex, smoking_status_value, merged_sbp, merged_bmi, t2dm_status, merged_hba1c, egfr, rdw, family_history_heart_disease
3310	age_defined_baseline, genetic_sex, smoking_status_value, merged_sbp, merged_bmi, t2dm_status, merged_hba1c, egfr, rdw, albumin
3311	age_defined_baseline, genetic_sex, smoking_status_value, merged_sbp, merged_bmi, t2dm_status, merged_hba1c, egfr, rdw, albumin, family_history_heart_disease
3312	age_defined_baseline, genetic_sex, smoking_status_value, merged_sbp, merged_bmi, t2dm_status, merged_hba1c, treated_hypertension
3313	age_defined_baseline, genetic_sex, smoking_status_value, merged_sbp, merged_bmi, t2dm_status, merged_hba1c, treated_hypertension, family_history_heart_disease
3314	age_defined_baseline, genetic_sex, smoking_status_value, merged_sbp, merged_bmi, t2dm_status, merged_hba1c, treated_hypertension, albumin
3315	age_defined_baseline, genetic_sex, smoking_status_value, merged_sbp, merged_bmi, t2dm_status, merged_hba1c, treated_hypertension, albumin, family_history_heart_disease
3316	age_defined_baseline, genetic_sex, smoking_status_value, merged_sbp, merged_bmi, t2dm_status, merged_hba1c, treated_hypertension, rdw
3317	age_defined_baseline, genetic_sex, smoking_status_value, merged_sbp, merged_bmi, t2dm_status, merged_hba1c, treated_hypertension, rdw, family_history_heart_disease
3318	age_defined_baseline, genetic_sex, smoking_status_value, merged_sbp, merged_bmi, t2dm_status, merged_hba1c, treated_hypertension, rdw, albumin
3319	age_defined_baseline, genetic_sex, smoking_status_value, merged_sbp, merged_bmi, t2dm_status, merged_hba1c, treated_hypertension, rdw, albumin, family_history_heart_disease
3320	age_defined_baseline, genetic_sex, smoking_status_value, merged_sbp, merged_bmi, t2dm_status, merged_hba1c, treated_hypertension, egfr
3321	age_defined_baseline, genetic_sex, smoking_status_value, merged_sbp, merged_bmi, t2dm_status, merged_hba1c, treated_hypertension, egfr, family_history_heart_disease
3322	age_defined_baseline, genetic_sex, smoking_status_value, merged_sbp, merged_bmi, t2dm_status, merged_hba1c, treated_hypertension, egfr, albumin
3323	age_defined_baseline, genetic_sex, smoking_status_value, merged_sbp, merged_bmi, t2dm_status, merged_hba1c, treated_hypertension, egfr, albumin, family_history_heart_disease
3324	age_defined_baseline, genetic_sex, smoking_status_value, merged_sbp, merged_bmi, t2dm_status, merged_hba1c, treated_hypertension, egfr, rdw
3325	age_defined_baseline, genetic_sex, smoking_status_value, merged_sbp, merged_bmi, t2dm_status, merged_hba1c, treated_hypertension, egfr, rdw, family_history_heart_disease
3326	age_defined_baseline, genetic_sex, smoking_status_value, merged_sbp, merged_bmi, t2dm_status, merged_hba1c, treated_hypertension, egfr, rdw, albumin
3327	age_defined_baseline, genetic_sex, smoking_status_value, merged_sbp, merged_bmi, t2dm_status, merged_hba1c, treated_hypertension, egfr, rdw, albumin, family_history_heart_disease
3328	age_defined_baseline, genetic_sex, smoking_status_value, merged_sbp, total_chol_to_hdl_chol
3329	age_defined_baseline, genetic_sex, smoking_status_value, merged_sbp, total_chol_to_hdl_chol, family_history_heart_disease
3330	age_defined_baseline, genetic_sex, smoking_status_value, merged_sbp, total_chol_to_hdl_chol, albumin
3331	age_defined_baseline, genetic_sex, smoking_status_value, merged_sbp, total_chol_to_hdl_chol, albumin, family_history_heart_disease
3332	age_defined_baseline, genetic_sex, smoking_status_value, merged_sbp, total_chol_to_hdl_chol, rdw
3333	age_defined_baseline, genetic_sex, smoking_status_value, merged_sbp, total_chol_to_hdl_chol, rdw, family_history_heart_disease
3334	age_defined_baseline, genetic_sex, smoking_status_value, merged_sbp, total_chol_to_hdl_chol, rdw, albumin
3335	age_defined_baseline, genetic_sex, smoking_status_value, merged_sbp, total_chol_to_hdl_chol, rdw, albumin, family_history_heart_disease
3336	age_defined_baseline, genetic_sex, smoking_status_value, merged_sbp, total_chol_to_hdl_chol, egfr
3337	age_defined_baseline, genetic_sex, smoking_status_value, merged_sbp, total_chol_to_hdl_chol, egfr, family_history_heart_disease
3338	age_defined_baseline, genetic_sex, smoking_status_value, merged_sbp, total_chol_to_hdl_chol, egfr, albumin
3339	age_defined_baseline, genetic_sex, smoking_status_value, merged_sbp, total_chol_to_hdl_chol, egfr, albumin, family_history_heart_disease
3340	age_defined_baseline, genetic_sex, smoking_status_value, merged_sbp, total_chol_to_hdl_chol, egfr, rdw
3341	age_defined_baseline, genetic_sex, smoking_status_value, merged_sbp, total_chol_to_hdl_chol, egfr, rdw, family_history_heart_disease
3342	age_defined_baseline, genetic_sex, smoking_status_value, merged_sbp, total_chol_to_hdl_chol, egfr, rdw, albumin
3343	age_defined_baseline, genetic_sex, smoking_status_value, merged_sbp, total_chol_to_hdl_chol, egfr, rdw, albumin, family_history_heart_disease
3344	age_defined_baseline, genetic_sex, smoking_status_value, merged_sbp, total_chol_to_hdl_chol, treated_hypertension
3345	age_defined_baseline, genetic_sex, smoking_status_value, merged_sbp, total_chol_to_hdl_chol, treated_hypertension, family_history_heart_disease
3346	age_defined_baseline, genetic_sex, smoking_status_value, merged_sbp, total_chol_to_hdl_chol, treated_hypertension, albumin
3347	age_defined_baseline, genetic_sex, smoking_status_value, merged_sbp, total_chol_to_hdl_chol, treated_hypertension, albumin, family_history_heart_disease
3348	age_defined_baseline, genetic_sex, smoking_status_value, merged_sbp, total_chol_to_hdl_chol, treated_hypertension, rdw
3349	age_defined_baseline, genetic_sex, smoking_status_value, merged_sbp, total_chol_to_hdl_chol, treated_hypertension, rdw, family_history_heart_disease
3350	age_defined_baseline, genetic_sex, smoking_status_value, merged_sbp, total_chol_to_hdl_chol, treated_hypertension, rdw, albumin
3351	age_defined_baseline, genetic_sex, smoking_status_value, merged_sbp, total_chol_to_hdl_chol, treated_hypertension, rdw, albumin, family_history_heart_disease
3352	age_defined_baseline, genetic_sex, smoking_status_value, merged_sbp, total_chol_to_hdl_chol, treated_hypertension, egfr
3353	age_defined_baseline, genetic_sex, smoking_status_value, merged_sbp, total_chol_to_hdl_chol, treated_hypertension, egfr, family_history_heart_disease
3354	age_defined_baseline, genetic_sex, smoking_status_value, merged_sbp, total_chol_to_hdl_chol, treated_hypertension, egfr, albumin
3355	age_defined_baseline, genetic_sex, smoking_status_value, merged_sbp, total_chol_to_hdl_chol, treated_hypertension, egfr, albumin, family_history_heart_disease
3356	age_defined_baseline, genetic_sex, smoking_status_value, merged_sbp, total_chol_to_hdl_chol, treated_hypertension, egfr, rdw
3357	age_defined_baseline, genetic_sex, smoking_status_value, merged_sbp, total_chol_to_hdl_chol, treated_hypertension, egfr, rdw, family_history_heart_disease
3358	age_defined_baseline, genetic_sex, smoking_status_value, merged_sbp, total_chol_to_hdl_chol, treated_hypertension, egfr, rdw, albumin
3359	age_defined_baseline, genetic_sex, smoking_status_value, merged_sbp, total_chol_to_hdl_chol, treated_hypertension, egfr, rdw, albumin, family_history_heart_disease
3360	age_defined_baseline, genetic_sex, smoking_status_value, merged_sbp, total_chol_to_hdl_chol, merged_hba1c
3361	age_defined_baseline, genetic_sex, smoking_status_value, merged_sbp, total_chol_to_hdl_chol, merged_hba1c, family_history_heart_disease
3362	age_defined_baseline, genetic_sex, smoking_status_value, merged_sbp, total_chol_to_hdl_chol, merged_hba1c, albumin
3363	age_defined_baseline, genetic_sex, smoking_status_value, merged_sbp, total_chol_to_hdl_chol, merged_hba1c, albumin, family_history_heart_disease
3364	age_defined_baseline, genetic_sex, smoking_status_value, merged_sbp, total_chol_to_hdl_chol, merged_hba1c, rdw
3365	age_defined_baseline, genetic_sex, smoking_status_value, merged_sbp, total_chol_to_hdl_chol, merged_hba1c, rdw, family_history_heart_disease
3366	age_defined_baseline, genetic_sex, smoking_status_value, merged_sbp, total_chol_to_hdl_chol, merged_hba1c, rdw, albumin
3367	age_defined_baseline, genetic_sex, smoking_status_value, merged_sbp, total_chol_to_hdl_chol, merged_hba1c, rdw, albumin, family_history_heart_disease
3368	age_defined_baseline, genetic_sex, smoking_status_value, merged_sbp, total_chol_to_hdl_chol, merged_hba1c, egfr
3369	age_defined_baseline, genetic_sex, smoking_status_value, merged_sbp, total_chol_to_hdl_chol, merged_hba1c, egfr, family_history_heart_disease
3370	age_defined_baseline, genetic_sex, smoking_status_value, merged_sbp, total_chol_to_hdl_chol, merged_hba1c, egfr, albumin
3371	age_defined_baseline, genetic_sex, smoking_status_value, merged_sbp, total_chol_to_hdl_chol, merged_hba1c, egfr, albumin, family_history_heart_disease
3372	age_defined_baseline, genetic_sex, smoking_status_value, merged_sbp, total_chol_to_hdl_chol, merged_hba1c, egfr, rdw
3373	age_defined_baseline, genetic_sex, smoking_status_value, merged_sbp, total_chol_to_hdl_chol, merged_hba1c, egfr, rdw, family_history_heart_disease
3374	age_defined_baseline, genetic_sex, smoking_status_value, merged_sbp, total_chol_to_hdl_chol, merged_hba1c, egfr, rdw, albumin
3375	age_defined_baseline, genetic_sex, smoking_status_value, merged_sbp, total_chol_to_hdl_chol, merged_hba1c, egfr, rdw, albumin, family_history_heart_disease
3376	age_defined_baseline, genetic_sex, smoking_status_value, merged_sbp, total_chol_to_hdl_chol, merged_hba1c, treated_hypertension
3377	age_defined_baseline, genetic_sex, smoking_status_value, merged_sbp, total_chol_to_hdl_chol, merged_hba1c, treated_hypertension, family_history_heart_disease
3378	age_defined_baseline, genetic_sex, smoking_status_value, merged_sbp, total_chol_to_hdl_chol, merged_hba1c, treated_hypertension, albumin
3379	age_defined_baseline, genetic_sex, smoking_status_value, merged_sbp, total_chol_to_hdl_chol, merged_hba1c, treated_hypertension, albumin, family_history_heart_disease
3380	age_defined_baseline, genetic_sex, smoking_status_value, merged_sbp, total_chol_to_hdl_chol, merged_hba1c, treated_hypertension, rdw
3381	age_defined_baseline, genetic_sex, smoking_status_value, merged_sbp, total_chol_to_hdl_chol, merged_hba1c, treated_hypertension, rdw, family_history_heart_disease
3382	age_defined_baseline, genetic_sex, smoking_status_value, merged_sbp, total_chol_to_hdl_chol, merged_hba1c, treated_hypertension, rdw, albumin
3383	age_defined_baseline, genetic_sex, smoking_status_value, merged_sbp, total_chol_to_hdl_chol, merged_hba1c, treated_hypertension, rdw, albumin, family_history_heart_disease
3384	age_defined_baseline, genetic_sex, smoking_status_value, merged_sbp, total_chol_to_hdl_chol, merged_hba1c, treated_hypertension, egfr
3385	age_defined_baseline, genetic_sex, smoking_status_value, merged_sbp, total_chol_to_hdl_chol, merged_hba1c, treated_hypertension, egfr, family_history_heart_disease
3386	age_defined_baseline, genetic_sex, smoking_status_value, merged_sbp, total_chol_to_hdl_chol, merged_hba1c, treated_hypertension, egfr, albumin
3387	age_defined_baseline, genetic_sex, smoking_status_value, merged_sbp, total_chol_to_hdl_chol, merged_hba1c, treated_hypertension, egfr, albumin, family_history_heart_disease
3388	age_defined_baseline, genetic_sex, smoking_status_value, merged_sbp, total_chol_to_hdl_chol, merged_hba1c, treated_hypertension, egfr, rdw
3389	age_defined_baseline, genetic_sex, smoking_status_value, merged_sbp, total_chol_to_hdl_chol, merged_hba1c, treated_hypertension, egfr, rdw, family_history_heart_disease
3390	age_defined_baseline, genetic_sex, smoking_status_value, merged_sbp, total_chol_to_hdl_chol, merged_hba1c, treated_hypertension, egfr, rdw, albumin
3391	age_defined_baseline, genetic_sex, smoking_status_value, merged_sbp, total_chol_to_hdl_chol, merged_hba1c, treated_hypertension, egfr, rdw, albumin, family_history_heart_disease
3392	age_defined_baseline, genetic_sex, smoking_status_value, merged_sbp, total_chol_to_hdl_chol, t2dm_status
3393	age_defined_baseline, genetic_sex, smoking_status_value, merged_sbp, total_chol_to_hdl_chol, t2dm_status, family_history_heart_disease
3394	age_defined_baseline, genetic_sex, smoking_status_value, merged_sbp, total_chol_to_hdl_chol, t2dm_status, albumin
3395	age_defined_baseline, genetic_sex, smoking_status_value, merged_sbp, total_chol_to_hdl_chol, t2dm_status, albumin, family_history_heart_disease
3396	age_defined_baseline, genetic_sex, smoking_status_value, merged_sbp, total_chol_to_hdl_chol, t2dm_status, rdw
3397	age_defined_baseline, genetic_sex, smoking_status_value, merged_sbp, total_chol_to_hdl_chol, t2dm_status, rdw, family_history_heart_disease
3398	age_defined_baseline, genetic_sex, smoking_status_value, merged_sbp, total_chol_to_hdl_chol, t2dm_status, rdw, albumin
3399	age_defined_baseline, genetic_sex, smoking_status_value, merged_sbp, total_chol_to_hdl_chol, t2dm_status, rdw, albumin, family_history_heart_disease
3400	age_defined_baseline, genetic_sex, smoking_status_value, merged_sbp, total_chol_to_hdl_chol, t2dm_status, egfr
3401	age_defined_baseline, genetic_sex, smoking_status_value, merged_sbp, total_chol_to_hdl_chol, t2dm_status, egfr, family_history_heart_disease
3402	age_defined_baseline, genetic_sex, smoking_status_value, merged_sbp, total_chol_to_hdl_chol, t2dm_status, egfr, albumin
3403	age_defined_baseline, genetic_sex, smoking_status_value, merged_sbp, total_chol_to_hdl_chol, t2dm_status, egfr, albumin, family_history_heart_disease
3404	age_defined_baseline, genetic_sex, smoking_status_value, merged_sbp, total_chol_to_hdl_chol, t2dm_status, egfr, rdw
3405	age_defined_baseline, genetic_sex, smoking_status_value, merged_sbp, total_chol_to_hdl_chol, t2dm_status, egfr, rdw, family_history_heart_disease
3406	age_defined_baseline, genetic_sex, smoking_status_value, merged_sbp, total_chol_to_hdl_chol, t2dm_status, egfr, rdw, albumin
3407	age_defined_baseline, genetic_sex, smoking_status_value, merged_sbp, total_chol_to_hdl_chol, t2dm_status, egfr, rdw, albumin, family_history_heart_disease
3408	age_defined_baseline, genetic_sex, smoking_status_value, merged_sbp, total_chol_to_hdl_chol, t2dm_status, treated_hypertension
3409	age_defined_baseline, genetic_sex, smoking_status_value, merged_sbp, total_chol_to_hdl_chol, t2dm_status, treated_hypertension, family_history_heart_disease
3410	age_defined_baseline, genetic_sex, smoking_status_value, merged_sbp, total_chol_to_hdl_chol, t2dm_status, treated_hypertension, albumin
3411	age_defined_baseline, genetic_sex, smoking_status_value, merged_sbp, total_chol_to_hdl_chol, t2dm_status, treated_hypertension, albumin, family_history_heart_disease
3412	age_defined_baseline, genetic_sex, smoking_status_value, merged_sbp, total_chol_to_hdl_chol, t2dm_status, treated_hypertension, rdw
3413	age_defined_baseline, genetic_sex, smoking_status_value, merged_sbp, total_chol_to_hdl_chol, t2dm_status, treated_hypertension, rdw, family_history_heart_disease
3414	age_defined_baseline, genetic_sex, smoking_status_value, merged_sbp, total_chol_to_hdl_chol, t2dm_status, treated_hypertension, rdw, albumin
3415	age_defined_baseline, genetic_sex, smoking_status_value, merged_sbp, total_chol_to_hdl_chol, t2dm_status, treated_hypertension, rdw, albumin, family_history_heart_disease
3416	age_defined_baseline, genetic_sex, smoking_status_value, merged_sbp, total_chol_to_hdl_chol, t2dm_status, treated_hypertension, egfr
3417	age_defined_baseline, genetic_sex, smoking_status_value, merged_sbp, total_chol_to_hdl_chol, t2dm_status, treated_hypertension, egfr, family_history_heart_disease
3418	age_defined_baseline, genetic_sex, smoking_status_value, merged_sbp, total_chol_to_hdl_chol, t2dm_status, treated_hypertension, egfr, albumin
3419	age_defined_baseline, genetic_sex, smoking_status_value, merged_sbp, total_chol_to_hdl_chol, t2dm_status, treated_hypertension, egfr, albumin, family_history_heart_disease
3420	age_defined_baseline, genetic_sex, smoking_status_value, merged_sbp, total_chol_to_hdl_chol, t2dm_status, treated_hypertension, egfr, rdw
3421	age_defined_baseline, genetic_sex, smoking_status_value, merged_sbp, total_chol_to_hdl_chol, t2dm_status, treated_hypertension, egfr, rdw, family_history_heart_disease
3422	age_defined_baseline, genetic_sex, smoking_status_value, merged_sbp, total_chol_to_hdl_chol, t2dm_status, treated_hypertension, egfr, rdw, albumin
3423	age_defined_baseline, genetic_sex, smoking_status_value, merged_sbp, total_chol_to_hdl_chol, t2dm_status, treated_hypertension, egfr, rdw, albumin, family_history_heart_disease
3424	age_defined_baseline, genetic_sex, smoking_status_value, merged_sbp, total_chol_to_hdl_chol, t2dm_status, merged_hba1c
3425	age_defined_baseline, genetic_sex, smoking_status_value, merged_sbp, total_chol_to_hdl_chol, t2dm_status, merged_hba1c, family_history_heart_disease
3426	age_defined_baseline, genetic_sex, smoking_status_value, merged_sbp, total_chol_to_hdl_chol, t2dm_status, merged_hba1c, albumin
3427	age_defined_baseline, genetic_sex, smoking_status_value, merged_sbp, total_chol_to_hdl_chol, t2dm_status, merged_hba1c, albumin, family_history_heart_disease
3428	age_defined_baseline, genetic_sex, smoking_status_value, merged_sbp, total_chol_to_hdl_chol, t2dm_status, merged_hba1c, rdw
3429	age_defined_baseline, genetic_sex, smoking_status_value, merged_sbp, total_chol_to_hdl_chol, t2dm_status, merged_hba1c, rdw, family_history_heart_disease
3430	age_defined_baseline, genetic_sex, smoking_status_value, merged_sbp, total_chol_to_hdl_chol, t2dm_status, merged_hba1c, rdw, albumin
3431	age_defined_baseline, genetic_sex, smoking_status_value, merged_sbp, total_chol_to_hdl_chol, t2dm_status, merged_hba1c, rdw, albumin, family_history_heart_disease
3432	age_defined_baseline, genetic_sex, smoking_status_value, merged_sbp, total_chol_to_hdl_chol, t2dm_status, merged_hba1c, egfr
3433	age_defined_baseline, genetic_sex, smoking_status_value, merged_sbp, total_chol_to_hdl_chol, t2dm_status, merged_hba1c, egfr, family_history_heart_disease
3434	age_defined_baseline, genetic_sex, smoking_status_value, merged_sbp, total_chol_to_hdl_chol, t2dm_status, merged_hba1c, egfr, albumin
3435	age_defined_baseline, genetic_sex, smoking_status_value, merged_sbp, total_chol_to_hdl_chol, t2dm_status, merged_hba1c, egfr, albumin, family_history_heart_disease
3436	age_defined_baseline, genetic_sex, smoking_status_value, merged_sbp, total_chol_to_hdl_chol, t2dm_status, merged_hba1c, egfr, rdw
3437	age_defined_baseline, genetic_sex, smoking_status_value, merged_sbp, total_chol_to_hdl_chol, t2dm_status, merged_hba1c, egfr, rdw, family_history_heart_disease
3438	age_defined_baseline, genetic_sex, smoking_status_value, merged_sbp, total_chol_to_hdl_chol, t2dm_status, merged_hba1c, egfr, rdw, albumin
3439	age_defined_baseline, genetic_sex, smoking_status_value, merged_sbp, total_chol_to_hdl_chol, t2dm_status, merged_hba1c, egfr, rdw, albumin, family_history_heart_disease
3440	age_defined_baseline, genetic_sex, smoking_status_value, merged_sbp, total_chol_to_hdl_chol, t2dm_status, merged_hba1c, treated_hypertension
3441	age_defined_baseline, genetic_sex, smoking_status_value, merged_sbp, total_chol_to_hdl_chol, t2dm_status, merged_hba1c, treated_hypertension, family_history_heart_disease
3442	age_defined_baseline, genetic_sex, smoking_status_value, merged_sbp, total_chol_to_hdl_chol, t2dm_status, merged_hba1c, treated_hypertension, albumin
3443	age_defined_baseline, genetic_sex, smoking_status_value, merged_sbp, total_chol_to_hdl_chol, t2dm_status, merged_hba1c, treated_hypertension, albumin, family_history_heart_disease
3444	age_defined_baseline, genetic_sex, smoking_status_value, merged_sbp, total_chol_to_hdl_chol, t2dm_status, merged_hba1c, treated_hypertension, rdw
3445	age_defined_baseline, genetic_sex, smoking_status_value, merged_sbp, total_chol_to_hdl_chol, t2dm_status, merged_hba1c, treated_hypertension, rdw, family_history_heart_disease
3446	age_defined_baseline, genetic_sex, smoking_status_value, merged_sbp, total_chol_to_hdl_chol, t2dm_status, merged_hba1c, treated_hypertension, rdw, albumin
3447	age_defined_baseline, genetic_sex, smoking_status_value, merged_sbp, total_chol_to_hdl_chol, t2dm_status, merged_hba1c, treated_hypertension, rdw, albumin, family_history_heart_disease
3448	age_defined_baseline, genetic_sex, smoking_status_value, merged_sbp, total_chol_to_hdl_chol, t2dm_status, merged_hba1c, treated_hypertension, egfr
3449	age_defined_baseline, genetic_sex, smoking_status_value, merged_sbp, total_chol_to_hdl_chol, t2dm_status, merged_hba1c, treated_hypertension, egfr, family_history_heart_disease
3450	age_defined_baseline, genetic_sex, smoking_status_value, merged_sbp, total_chol_to_hdl_chol, t2dm_status, merged_hba1c, treated_hypertension, egfr, albumin
3451	age_defined_baseline, genetic_sex, smoking_status_value, merged_sbp, total_chol_to_hdl_chol, t2dm_status, merged_hba1c, treated_hypertension, egfr, albumin, family_history_heart_disease
3452	age_defined_baseline, genetic_sex, smoking_status_value, merged_sbp, total_chol_to_hdl_chol, t2dm_status, merged_hba1c, treated_hypertension, egfr, rdw
3453	age_defined_baseline, genetic_sex, smoking_status_value, merged_sbp, total_chol_to_hdl_chol, t2dm_status, merged_hba1c, treated_hypertension, egfr, rdw, family_history_heart_disease
3454	age_defined_baseline, genetic_sex, smoking_status_value, merged_sbp, total_chol_to_hdl_chol, t2dm_status, merged_hba1c, treated_hypertension, egfr, rdw, albumin
3455	age_defined_baseline, genetic_sex, smoking_status_value, merged_sbp, total_chol_to_hdl_chol, t2dm_status, merged_hba1c, treated_hypertension, egfr, rdw, albumin, family_history_heart_disease
3456	age_defined_baseline, genetic_sex, smoking_status_value, merged_sbp, total_chol_to_hdl_chol, merged_bmi
3457	age_defined_baseline, genetic_sex, smoking_status_value, merged_sbp, total_chol_to_hdl_chol, merged_bmi, family_history_heart_disease
3458	age_defined_baseline, genetic_sex, smoking_status_value, merged_sbp, total_chol_to_hdl_chol, merged_bmi, albumin
3459	age_defined_baseline, genetic_sex, smoking_status_value, merged_sbp, total_chol_to_hdl_chol, merged_bmi, albumin, family_history_heart_disease
3460	age_defined_baseline, genetic_sex, smoking_status_value, merged_sbp, total_chol_to_hdl_chol, merged_bmi, rdw
3461	age_defined_baseline, genetic_sex, smoking_status_value, merged_sbp, total_chol_to_hdl_chol, merged_bmi, rdw, family_history_heart_disease
3462	age_defined_baseline, genetic_sex, smoking_status_value, merged_sbp, total_chol_to_hdl_chol, merged_bmi, rdw, albumin
3463	age_defined_baseline, genetic_sex, smoking_status_value, merged_sbp, total_chol_to_hdl_chol, merged_bmi, rdw, albumin, family_history_heart_disease
3464	age_defined_baseline, genetic_sex, smoking_status_value, merged_sbp, total_chol_to_hdl_chol, merged_bmi, egfr
3465	age_defined_baseline, genetic_sex, smoking_status_value, merged_sbp, total_chol_to_hdl_chol, merged_bmi, egfr, family_history_heart_disease
3466	age_defined_baseline, genetic_sex, smoking_status_value, merged_sbp, total_chol_to_hdl_chol, merged_bmi, egfr, albumin
3467	age_defined_baseline, genetic_sex, smoking_status_value, merged_sbp, total_chol_to_hdl_chol, merged_bmi, egfr, albumin, family_history_heart_disease
3468	age_defined_baseline, genetic_sex, smoking_status_value, merged_sbp, total_chol_to_hdl_chol, merged_bmi, egfr, rdw
3469	age_defined_baseline, genetic_sex, smoking_status_value, merged_sbp, total_chol_to_hdl_chol, merged_bmi, egfr, rdw, family_history_heart_disease
3470	age_defined_baseline, genetic_sex, smoking_status_value, merged_sbp, total_chol_to_hdl_chol, merged_bmi, egfr, rdw, albumin
3471	age_defined_baseline, genetic_sex, smoking_status_value, merged_sbp, total_chol_to_hdl_chol, merged_bmi, egfr, rdw, albumin, family_history_heart_disease
3472	age_defined_baseline, genetic_sex, smoking_status_value, merged_sbp, total_chol_to_hdl_chol, merged_bmi, treated_hypertension
3473	age_defined_baseline, genetic_sex, smoking_status_value, merged_sbp, total_chol_to_hdl_chol, merged_bmi, treated_hypertension, family_history_heart_disease
3474	age_defined_baseline, genetic_sex, smoking_status_value, merged_sbp, total_chol_to_hdl_chol, merged_bmi, treated_hypertension, albumin
3475	age_defined_baseline, genetic_sex, smoking_status_value, merged_sbp, total_chol_to_hdl_chol, merged_bmi, treated_hypertension, albumin, family_history_heart_disease
3476	age_defined_baseline, genetic_sex, smoking_status_value, merged_sbp, total_chol_to_hdl_chol, merged_bmi, treated_hypertension, rdw
3477	age_defined_baseline, genetic_sex, smoking_status_value, merged_sbp, total_chol_to_hdl_chol, merged_bmi, treated_hypertension, rdw, family_history_heart_disease
3478	age_defined_baseline, genetic_sex, smoking_status_value, merged_sbp, total_chol_to_hdl_chol, merged_bmi, treated_hypertension, rdw, albumin
3479	age_defined_baseline, genetic_sex, smoking_status_value, merged_sbp, total_chol_to_hdl_chol, merged_bmi, treated_hypertension, rdw, albumin, family_history_heart_disease
3480	age_defined_baseline, genetic_sex, smoking_status_value, merged_sbp, total_chol_to_hdl_chol, merged_bmi, treated_hypertension, egfr
3481	age_defined_baseline, genetic_sex, smoking_status_value, merged_sbp, total_chol_to_hdl_chol, merged_bmi, treated_hypertension, egfr, family_history_heart_disease
3482	age_defined_baseline, genetic_sex, smoking_status_value, merged_sbp, total_chol_to_hdl_chol, merged_bmi, treated_hypertension, egfr, albumin
3483	age_defined_baseline, genetic_sex, smoking_status_value, merged_sbp, total_chol_to_hdl_chol, merged_bmi, treated_hypertension, egfr, albumin, family_history_heart_disease
3484	age_defined_baseline, genetic_sex, smoking_status_value, merged_sbp, total_chol_to_hdl_chol, merged_bmi, treated_hypertension, egfr, rdw
3485	age_defined_baseline, genetic_sex, smoking_status_value, merged_sbp, total_chol_to_hdl_chol, merged_bmi, treated_hypertension, egfr, rdw, family_history_heart_disease
3486	age_defined_baseline, genetic_sex, smoking_status_value, merged_sbp, total_chol_to_hdl_chol, merged_bmi, treated_hypertension, egfr, rdw, albumin
3487	age_defined_baseline, genetic_sex, smoking_status_value, merged_sbp, total_chol_to_hdl_chol, merged_bmi, treated_hypertension, egfr, rdw, albumin, family_history_heart_disease
3488	age_defined_baseline, genetic_sex, smoking_status_value, merged_sbp, total_chol_to_hdl_chol, merged_bmi, merged_hba1c
3489	age_defined_baseline, genetic_sex, smoking_status_value, merged_sbp, total_chol_to_hdl_chol, merged_bmi, merged_hba1c, family_history_heart_disease
3490	age_defined_baseline, genetic_sex, smoking_status_value, merged_sbp, total_chol_to_hdl_chol, merged_bmi, merged_hba1c, albumin
3491	age_defined_baseline, genetic_sex, smoking_status_value, merged_sbp, total_chol_to_hdl_chol, merged_bmi, merged_hba1c, albumin, family_history_heart_disease
3492	age_defined_baseline, genetic_sex, smoking_status_value, merged_sbp, total_chol_to_hdl_chol, merged_bmi, merged_hba1c, rdw
3493	age_defined_baseline, genetic_sex, smoking_status_value, merged_sbp, total_chol_to_hdl_chol, merged_bmi, merged_hba1c, rdw, family_history_heart_disease
3494	age_defined_baseline, genetic_sex, smoking_status_value, merged_sbp, total_chol_to_hdl_chol, merged_bmi, merged_hba1c, rdw, albumin
3495	age_defined_baseline, genetic_sex, smoking_status_value, merged_sbp, total_chol_to_hdl_chol, merged_bmi, merged_hba1c, rdw, albumin, family_history_heart_disease
3496	age_defined_baseline, genetic_sex, smoking_status_value, merged_sbp, total_chol_to_hdl_chol, merged_bmi, merged_hba1c, egfr
3497	age_defined_baseline, genetic_sex, smoking_status_value, merged_sbp, total_chol_to_hdl_chol, merged_bmi, merged_hba1c, egfr, family_history_heart_disease
3498	age_defined_baseline, genetic_sex, smoking_status_value, merged_sbp, total_chol_to_hdl_chol, merged_bmi, merged_hba1c, egfr, albumin
3499	age_defined_baseline, genetic_sex, smoking_status_value, merged_sbp, total_chol_to_hdl_chol, merged_bmi, merged_hba1c, egfr, albumin, family_history_heart_disease
3500	age_defined_baseline, genetic_sex, smoking_status_value, merged_sbp, total_chol_to_hdl_chol, merged_bmi, merged_hba1c, egfr, rdw
3501	age_defined_baseline, genetic_sex, smoking_status_value, merged_sbp, total_chol_to_hdl_chol, merged_bmi, merged_hba1c, egfr, rdw, family_history_heart_disease
3502	age_defined_baseline, genetic_sex, smoking_status_value, merged_sbp, total_chol_to_hdl_chol, merged_bmi, merged_hba1c, egfr, rdw, albumin
3503	age_defined_baseline, genetic_sex, smoking_status_value, merged_sbp, total_chol_to_hdl_chol, merged_bmi, merged_hba1c, egfr, rdw, albumin, family_history_heart_disease
3504	age_defined_baseline, genetic_sex, smoking_status_value, merged_sbp, total_chol_to_hdl_chol, merged_bmi, merged_hba1c, treated_hypertension
3505	age_defined_baseline, genetic_sex, smoking_status_value, merged_sbp, total_chol_to_hdl_chol, merged_bmi, merged_hba1c, treated_hypertension, family_history_heart_disease
3506	age_defined_baseline, genetic_sex, smoking_status_value, merged_sbp, total_chol_to_hdl_chol, merged_bmi, merged_hba1c, treated_hypertension, albumin
3507	age_defined_baseline, genetic_sex, smoking_status_value, merged_sbp, total_chol_to_hdl_chol, merged_bmi, merged_hba1c, treated_hypertension, albumin, family_history_heart_disease
3508	age_defined_baseline, genetic_sex, smoking_status_value, merged_sbp, total_chol_to_hdl_chol, merged_bmi, merged_hba1c, treated_hypertension, rdw
3509	age_defined_baseline, genetic_sex, smoking_status_value, merged_sbp, total_chol_to_hdl_chol, merged_bmi, merged_hba1c, treated_hypertension, rdw, family_history_heart_disease
3510	age_defined_baseline, genetic_sex, smoking_status_value, merged_sbp, total_chol_to_hdl_chol, merged_bmi, merged_hba1c, treated_hypertension, rdw, albumin
3511	age_defined_baseline, genetic_sex, smoking_status_value, merged_sbp, total_chol_to_hdl_chol, merged_bmi, merged_hba1c, treated_hypertension, rdw, albumin, family_history_heart_disease
3512	age_defined_baseline, genetic_sex, smoking_status_value, merged_sbp, total_chol_to_hdl_chol, merged_bmi, merged_hba1c, treated_hypertension, egfr
3513	age_defined_baseline, genetic_sex, smoking_status_value, merged_sbp, total_chol_to_hdl_chol, merged_bmi, merged_hba1c, treated_hypertension, egfr, family_history_heart_disease
3514	age_defined_baseline, genetic_sex, smoking_status_value, merged_sbp, total_chol_to_hdl_chol, merged_bmi, merged_hba1c, treated_hypertension, egfr, albumin
3515	age_defined_baseline, genetic_sex, smoking_status_value, merged_sbp, total_chol_to_hdl_chol, merged_bmi, merged_hba1c, treated_hypertension, egfr, albumin, family_history_heart_disease
3516	age_defined_baseline, genetic_sex, smoking_status_value, merged_sbp, total_chol_to_hdl_chol, merged_bmi, merged_hba1c, treated_hypertension, egfr, rdw
3517	age_defined_baseline, genetic_sex, smoking_status_value, merged_sbp, total_chol_to_hdl_chol, merged_bmi, merged_hba1c, treated_hypertension, egfr, rdw, family_history_heart_disease
3518	age_defined_baseline, genetic_sex, smoking_status_value, merged_sbp, total_chol_to_hdl_chol, merged_bmi, merged_hba1c, treated_hypertension, egfr, rdw, albumin
3519	age_defined_baseline, genetic_sex, smoking_status_value, merged_sbp, total_chol_to_hdl_chol, merged_bmi, merged_hba1c, treated_hypertension, egfr, rdw, albumin, family_history_heart_disease
3520	age_defined_baseline, genetic_sex, smoking_status_value, merged_sbp, total_chol_to_hdl_chol, merged_bmi, t2dm_status
