## Appendix Data 3 for "Accurate machine learning-based CVD risk prediction in primary care may reduce the need for routine health care checks" (part 2 of 2)

### Sheet: Model variables (continued)
Model ID	Model variables
3521	age_defined_baseline, genetic_sex, smoking_status_value, merged_sbp, total_chol_to_hdl_chol, merged_bmi, t2dm_status, family_history_heart_disease
3522	age_defined_baseline, genetic_sex, smoking_status_value, merged_sbp, total_chol_to_hdl_chol, merged_bmi, t2dm_status, albumin
3523	age_defined_baseline, genetic_sex, smoking_status_value, merged_sbp, total_chol_to_hdl_chol, merged_bmi, t2dm_status, albumin, family_history_heart_disease
3524	age_defined_baseline, genetic_sex, smoking_status_value, merged_sbp, total_chol_to_hdl_chol, merged_bmi, t2dm_status, rdw
3525	age_defined_baseline, genetic_sex, smoking_status_value, merged_sbp, total_chol_to_hdl_chol, merged_bmi, t2dm_status, rdw, family_history_heart_disease
3526	age_defined_baseline, genetic_sex, smoking_status_value, merged_sbp, total_chol_to_hdl_chol, merged_bmi, t2dm_status, rdw, albumin
3527	age_defined_baseline, genetic_sex, smoking_status_value, merged_sbp, total_chol_to_hdl_chol, merged_bmi, t2dm_status, rdw, albumin, family_history_heart_disease
3528	age_defined_baseline, genetic_sex, smoking_status_value, merged_sbp, total_chol_to_hdl_chol, merged_bmi, t2dm_status, egfr
3529	age_defined_baseline, genetic_sex, smoking_status_value, merged_sbp, total_chol_to_hdl_chol, merged_bmi, t2dm_status, egfr, family_history_heart_disease
3530	age_defined_baseline, genetic_sex, smoking_status_value, merged_sbp, total_chol_to_hdl_chol, merged_bmi, t2dm_status, egfr, albumin
3531	age_defined_baseline, genetic_sex, smoking_status_value, merged_sbp, total_chol_to_hdl_chol, merged_bmi, t2dm_status, egfr, albumin, family_history_heart_disease
3532	age_defined_baseline, genetic_sex, smoking_status_value, merged_sbp, total_chol_to_hdl_chol, merged_bmi, t2dm_status, egfr, rdw
3533	age_defined_baseline, genetic_sex, smoking_status_value, merged_sbp, total_chol_to_hdl_chol, merged_bmi, t2dm_status, egfr, rdw, family_history_heart_disease
3534	age_defined_baseline, genetic_sex, smoking_status_value, merged_sbp, total_chol_to_hdl_chol, merged_bmi, t2dm_status, egfr, rdw, albumin
3535	age_defined_baseline, genetic_sex, smoking_status_value, merged_sbp, total_chol_to_hdl_chol, merged_bmi, t2dm_status, egfr, rdw, albumin, family_history_heart_disease
3536	age_defined_baseline, genetic_sex, smoking_status_value, merged_sbp, total_chol_to_hdl_chol, merged_bmi, t2dm_status, treated_hypertension
3537	age_defined_baseline, genetic_sex, smoking_status_value, merged_sbp, total_chol_to_hdl_chol, merged_bmi, t2dm_status, treated_hypertension, family_history_heart_disease
3538	age_defined_baseline, genetic_sex, smoking_status_value, merged_sbp, total_chol_to_hdl_chol, merged_bmi, t2dm_status, treated_hypertension, albumin
3539	age_defined_baseline, genetic_sex, smoking_status_value, merged_sbp, total_chol_to_hdl_chol, merged_bmi, t2dm_status, treated_hypertension, albumin, family_history_heart_disease
3540	age_defined_baseline, genetic_sex, smoking_status_value, merged_sbp, total_chol_to_hdl_chol, merged_bmi, t2dm_status, treated_hypertension, rdw
3541	age_defined_baseline, genetic_sex, smoking_status_value, merged_sbp, total_chol_to_hdl_chol, merged_bmi, t2dm_status, treated_hypertension, rdw, family_history_heart_disease
3542	age_defined_baseline, genetic_sex, smoking_status_value, merged_sbp, total_chol_to_hdl_chol, merged_bmi, t2dm_status, treated_hypertension, rdw, albumin
3543	age_defined_baseline, genetic_sex, smoking_status_value, merged_sbp, total_chol_to_hdl_chol, merged_bmi, t2dm_status, treated_hypertension, rdw, albumin, family_history_heart_disease
3544	age_defined_baseline, genetic_sex, smoking_status_value, merged_sbp, total_chol_to_hdl_chol, merged_bmi, t2dm_status, treated_hypertension, egfr
3545	age_defined_baseline, genetic_sex, smoking_status_value, merged_sbp, total_chol_to_hdl_chol, merged_bmi, t2dm_status, treated_hypertension, egfr, family_history_heart_disease
3546	age_defined_baseline, genetic_sex, smoking_status_value, merged_sbp, total_chol_to_hdl_chol, merged_bmi, t2dm_status, treated_hypertension, egfr, albumin
3547	age_defined_baseline, genetic_sex, smoking_status_value, merged_sbp, total_chol_to_hdl_chol, merged_bmi, t2dm_status, treated_hypertension, egfr, albumin, family_history_heart_disease
3548	age_defined_baseline, genetic_sex, smoking_status_value, merged_sbp, total_chol_to_hdl_chol, merged_bmi, t2dm_status, treated_hypertension, egfr, rdw
3549	age_defined_baseline, genetic_sex, smoking_status_value, merged_sbp, total_chol_to_hdl_chol, merged_bmi, t2dm_status, treated_hypertension, egfr, rdw, family_history_heart_disease
3550	age_defined_baseline, genetic_sex, smoking_status_value, merged_sbp, total_chol_to_hdl_chol, merged_bmi, t2dm_status, treated_hypertension, egfr, rdw, albumin
3551	age_defined_baseline, genetic_sex, smoking_status_value, merged_sbp, total_chol_to_hdl_chol, merged_bmi, t2dm_status, treated_hypertension, egfr, rdw, albumin, family_history_heart_disease
3552	age_defined_baseline, genetic_sex, smoking_status_value, merged_sbp, total_chol_to_hdl_chol, merged_bmi, t2dm_status, merged_hba1c
3553	age_defined_baseline, genetic_sex, smoking_status_value, merged_sbp, total_chol_to_hdl_chol, merged_bmi, t2dm_status, merged_hba1c, family_history_heart_disease
3554	age_defined_baseline, genetic_sex, smoking_status_value, merged_sbp, total_chol_to_hdl_chol, merged_bmi, t2dm_status, merged_hba1c, albumin
3555	age_defined_baseline, genetic_sex, smoking_status_value, merged_sbp, total_chol_to_hdl_chol, merged_bmi, t2dm_status, merged_hba1c, albumin, family_history_heart_disease
3556	age_defined_baseline, genetic_sex, smoking_status_value, merged_sbp, total_chol_to_hdl_chol, merged_bmi, t2dm_status, merged_hba1c, rdw
3557	age_defined_baseline, genetic_sex, smoking_status_value, merged_sbp, total_chol_to_hdl_chol, merged_bmi, t2dm_status, merged_hba1c, rdw, family_history_heart_disease
3558	age_defined_baseline, genetic_sex, smoking_status_value, merged_sbp, total_chol_to_hdl_chol, merged_bmi, t2dm_status, merged_hba1c, rdw, albumin
3559	age_defined_baseline, genetic_sex, smoking_status_value, merged_sbp, total_chol_to_hdl_chol, merged_bmi, t2dm_status, merged_hba1c, rdw, albumin, family_history_heart_disease
3560	age_defined_baseline, genetic_sex, smoking_status_value, merged_sbp, total_chol_to_hdl_chol, merged_bmi, t2dm_status, merged_hba1c, egfr
3561	age_defined_baseline, genetic_sex, smoking_status_value, merged_sbp, total_chol_to_hdl_chol, merged_bmi, t2dm_status, merged_hba1c, egfr, family_history_heart_disease
3562	age_defined_baseline, genetic_sex, smoking_status_value, merged_sbp, total_chol_to_hdl_chol, merged_bmi, t2dm_status, merged_hba1c, egfr, albumin
3563	age_defined_baseline, genetic_sex, smoking_status_value, merged_sbp, total_chol_to_hdl_chol, merged_bmi, t2dm_status, merged_hba1c, egfr, albumin, family_history_heart_disease
3564	age_defined_baseline, genetic_sex, smoking_status_value, merged_sbp, total_chol_to_hdl_chol, merged_bmi, t2dm_status, merged_hba1c, egfr, rdw
3565	age_defined_baseline, genetic_sex, smoking_status_value, merged_sbp, total_chol_to_hdl_chol, merged_bmi, t2dm_status, merged_hba1c, egfr, rdw, family_history_heart_disease
3566	age_defined_baseline, genetic_sex, smoking_status_value, merged_sbp, total_chol_to_hdl_chol, merged_bmi, t2dm_status, merged_hba1c, egfr, rdw, albumin
3567	age_defined_baseline, genetic_sex, smoking_status_value, merged_sbp, total_chol_to_hdl_chol, merged_bmi, t2dm_status, merged_hba1c, egfr, rdw, albumin, family_history_heart_disease
3568	age_defined_baseline, genetic_sex, smoking_status_value, merged_sbp, total_chol_to_hdl_chol, merged_bmi, t2dm_status, merged_hba1c, treated_hypertension
3569	age_defined_baseline, genetic_sex, smoking_status_value, merged_sbp, total_chol_to_hdl_chol, merged_bmi, t2dm_status, merged_hba1c, treated_hypertension, family_history_heart_disease
3570	age_defined_baseline, genetic_sex, smoking_status_value, merged_sbp, total_chol_to_hdl_chol, merged_bmi, t2dm_status, merged_hba1c, treated_hypertension, albumin
3571	age_defined_baseline, genetic_sex, smoking_status_value, merged_sbp, total_chol_to_hdl_chol, merged_bmi, t2dm_status, merged_hba1c, treated_hypertension, albumin, family_history_heart_disease
3572	age_defined_baseline, genetic_sex, smoking_status_value, merged_sbp, total_chol_to_hdl_chol, merged_bmi, t2dm_status, merged_hba1c, treated_hypertension, rdw
3573	age_defined_baseline, genetic_sex, smoking_status_value, merged_sbp, total_chol_to_hdl_chol, merged_bmi, t2dm_status, merged_hba1c, treated_hypertension, rdw, family_history_heart_disease
3574	age_defined_baseline, genetic_sex, smoking_status_value, merged_sbp, total_chol_to_hdl_chol, merged_bmi, t2dm_status, merged_hba1c, treated_hypertension, rdw, albumin
3575	age_defined_baseline, genetic_sex, smoking_status_value, merged_sbp, total_chol_to_hdl_chol, merged_bmi, t2dm_status, merged_hba1c, treated_hypertension, rdw, albumin, family_history_heart_disease
3576	age_defined_baseline, genetic_sex, smoking_status_value, merged_sbp, total_chol_to_hdl_chol, merged_bmi, t2dm_status, merged_hba1c, treated_hypertension, egfr
3577	age_defined_baseline, genetic_sex, smoking_status_value, merged_sbp, total_chol_to_hdl_chol, merged_bmi, t2dm_status, merged_hba1c, treated_hypertension, egfr, family_history_heart_disease
3578	age_defined_baseline, genetic_sex, smoking_status_value, merged_sbp, total_chol_to_hdl_chol, merged_bmi, t2dm_status, merged_hba1c, treated_hypertension, egfr, albumin
3579	age_defined_baseline, genetic_sex, smoking_status_value, merged_sbp, total_chol_to_hdl_chol, merged_bmi, t2dm_status, merged_hba1c, treated_hypertension, egfr, albumin, family_history_heart_disease
3580	age_defined_baseline, genetic_sex, smoking_status_value, merged_sbp, total_chol_to_hdl_chol, merged_bmi, t2dm_status, merged_hba1c, treated_hypertension, egfr, rdw
3581	age_defined_baseline, genetic_sex, smoking_status_value, merged_sbp, total_chol_to_hdl_chol, merged_bmi, t2dm_status, merged_hba1c, treated_hypertension, egfr, rdw, family_history_heart_disease
3582	age_defined_baseline, genetic_sex, smoking_status_value, merged_sbp, total_chol_to_hdl_chol, merged_bmi, t2dm_status, merged_hba1c, treated_hypertension, egfr, rdw, albumin
3583	age_defined_baseline, genetic_sex, smoking_status_value, merged_sbp, total_chol_to_hdl_chol, merged_bmi, t2dm_status, merged_hba1c, treated_hypertension, egfr, rdw, albumin, family_history_heart_disease
3584	age_defined_baseline, genetic_sex, smoking_status_value, merged_sbp, merged_dbp
3585	age_defined_baseline, genetic_sex, smoking_status_value, merged_sbp, merged_dbp, family_history_heart_disease
3586	age_defined_baseline, genetic_sex, smoking_status_value, merged_sbp, merged_dbp, albumin
3587	age_defined_baseline, genetic_sex, smoking_status_value, merged_sbp, merged_dbp, albumin, family_history_heart_disease
3588	age_defined_baseline, genetic_sex, smoking_status_value, merged_sbp, merged_dbp, rdw
3589	age_defined_baseline, genetic_sex, smoking_status_value, merged_sbp, merged_dbp, rdw, family_history_heart_disease
3590	age_defined_baseline, genetic_sex, smoking_status_value, merged_sbp, merged_dbp, rdw, albumin
3591	age_defined_baseline, genetic_sex, smoking_status_value, merged_sbp, merged_dbp, rdw, albumin, family_history_heart_disease
3592	age_defined_baseline, genetic_sex, smoking_status_value, merged_sbp, merged_dbp, egfr
3593	age_defined_baseline, genetic_sex, smoking_status_value, merged_sbp, merged_dbp, egfr, family_history_heart_disease
3594	age_defined_baseline, genetic_sex, smoking_status_value, merged_sbp, merged_dbp, egfr, albumin
3595	age_defined_baseline, genetic_sex, smoking_status_value, merged_sbp, merged_dbp, egfr, albumin, family_history_heart_disease
3596	age_defined_baseline, genetic_sex, smoking_status_value, merged_sbp, merged_dbp, egfr, rdw
3597	age_defined_baseline, genetic_sex, smoking_status_value, merged_sbp, merged_dbp, egfr, rdw, family_history_heart_disease
3598	age_defined_baseline, genetic_sex, smoking_status_value, merged_sbp, merged_dbp, egfr, rdw, albumin
3599	age_defined_baseline, genetic_sex, smoking_status_value, merged_sbp, merged_dbp, egfr, rdw, albumin, family_history_heart_disease
3600	age_defined_baseline, genetic_sex, smoking_status_value, merged_sbp, merged_dbp, treated_hypertension
3601	age_defined_baseline, genetic_sex, smoking_status_value, merged_sbp, merged_dbp, treated_hypertension, family_history_heart_disease
3602	age_defined_baseline, genetic_sex, smoking_status_value, merged_sbp, merged_dbp, treated_hypertension, albumin
3603	age_defined_baseline, genetic_sex, smoking_status_value, merged_sbp, merged_dbp, treated_hypertension, albumin, family_history_heart_disease
3604	age_defined_baseline, genetic_sex, smoking_status_value, merged_sbp, merged_dbp, treated_hypertension, rdw
3605	age_defined_baseline, genetic_sex, smoking_status_value, merged_sbp, merged_dbp, treated_hypertension, rdw, family_history_heart_disease
3606	age_defined_baseline, genetic_sex, smoking_status_value, merged_sbp, merged_dbp, treated_hypertension, rdw, albumin
3607	age_defined_baseline, genetic_sex, smoking_status_value, merged_sbp, merged_dbp, treated_hypertension, rdw, albumin, family_history_heart_disease
3608	age_defined_baseline, genetic_sex, smoking_status_value, merged_sbp, merged_dbp, treated_hypertension, egfr
3609	age_defined_baseline, genetic_sex, smoking_status_value, merged_sbp, merged_dbp, treated_hypertension, egfr, family_history_heart_disease
3610	age_defined_baseline, genetic_sex, smoking_status_value, merged_sbp, merged_dbp, treated_hypertension, egfr, albumin
3611	age_defined_baseline, genetic_sex, smoking_status_value, merged_sbp, merged_dbp, treated_hypertension, egfr, albumin, family_history_heart_disease
3612	age_defined_baseline, genetic_sex, smoking_status_value, merged_sbp, merged_dbp, treated_hypertension, egfr, rdw
3613	age_defined_baseline, genetic_sex, smoking_status_value, merged_sbp, merged_dbp, treated_hypertension, egfr, rdw, family_history_heart_disease
3614	age_defined_baseline, genetic_sex, smoking_status_value, merged_sbp, merged_dbp, treated_hypertension, egfr, rdw, albumin
3615	age_defined_baseline, genetic_sex, smoking_status_value, merged_sbp, merged_dbp, treated_hypertension, egfr, rdw, albumin, family_history_heart_disease
3616	age_defined_baseline, genetic_sex, smoking_status_value, merged_sbp, merged_dbp, merged_hba1c
3617	age_defined_baseline, genetic_sex, smoking_status_value, merged_sbp, merged_dbp, merged_hba1c, family_history_heart_disease
3618	age_defined_baseline, genetic_sex, smoking_status_value, merged_sbp, merged_dbp, merged_hba1c, albumin
3619	age_defined_baseline, genetic_sex, smoking_status_value, merged_sbp, merged_dbp, merged_hba1c, albumin, family_history_heart_disease
3620	age_defined_baseline, genetic_sex, smoking_status_value, merged_sbp, merged_dbp, merged_hba1c, rdw
3621	age_defined_baseline, genetic_sex, smoking_status_value, merged_sbp, merged_dbp, merged_hba1c, rdw, family_history_heart_disease
3622	age_defined_baseline, genetic_sex, smoking_status_value, merged_sbp, merged_dbp, merged_hba1c, rdw, albumin
3623	age_defined_baseline, genetic_sex, smoking_status_value, merged_sbp, merged_dbp, merged_hba1c, rdw, albumin, family_history_heart_disease
3624	age_defined_baseline, genetic_sex, smoking_status_value, merged_sbp, merged_dbp, merged_hba1c, egfr
3625	age_defined_baseline, genetic_sex, smoking_status_value, merged_sbp, merged_dbp, merged_hba1c, egfr, family_history_heart_disease
3626	age_defined_baseline, genetic_sex, smoking_status_value, merged_sbp, merged_dbp, merged_hba1c, egfr, albumin
3627	age_defined_baseline, genetic_sex, smoking_status_value, merged_sbp, merged_dbp, merged_hba1c, egfr, albumin, family_history_heart_disease
3628	age_defined_baseline, genetic_sex, smoking_status_value, merged_sbp, merged_dbp, merged_hba1c, egfr, rdw
3629	age_defined_baseline, genetic_sex, smoking_status_value, merged_sbp, merged_dbp, merged_hba1c, egfr, rdw, family_history_heart_disease
3630	age_defined_baseline, genetic_sex, smoking_status_value, merged_sbp, merged_dbp, merged_hba1c, egfr, rdw, albumin
3631	age_defined_baseline, genetic_sex, smoking_status_value, merged_sbp, merged_dbp, merged_hba1c, egfr, rdw, albumin, family_history_heart_disease
3632	age_defined_baseline, genetic_sex, smoking_status_value, merged_sbp, merged_dbp, merged_hba1c, treated_hypertension
3633	age_defined_baseline, genetic_sex, smoking_status_value, merged_sbp, merged_dbp, merged_hba1c, treated_hypertension, family_history_heart_disease
3634	age_defined_baseline, genetic_sex, smoking_status_value, merged_sbp, merged_dbp, merged_hba1c, treated_hypertension, albumin
3635	age_defined_baseline, genetic_sex, smoking_status_value, merged_sbp, merged_dbp, merged_hba1c, treated_hypertension, albumin, family_history_heart_disease
3636	age_defined_baseline, genetic_sex, smoking_status_value, merged_sbp, merged_dbp, merged_hba1c, treated_hypertension, rdw
3637	age_defined_baseline, genetic_sex, smoking_status_value, merged_sbp, merged_dbp, merged_hba1c, treated_hypertension, rdw, family_history_heart_disease
3638	age_defined_baseline, genetic_sex, smoking_status_value, merged_sbp, merged_dbp, merged_hba1c, treated_hypertension, rdw, albumin
3639	age_defined_baseline, genetic_sex, smoking_status_value, merged_sbp, merged_dbp, merged_hba1c, treated_hypertension, rdw, albumin, family_history_heart_disease
3640	age_defined_baseline, genetic_sex, smoking_status_value, merged_sbp, merged_dbp, merged_hba1c, treated_hypertension, egfr
3641	age_defined_baseline, genetic_sex, smoking_status_value, merged_sbp, merged_dbp, merged_hba1c, treated_hypertension, egfr, family_history_heart_disease
3642	age_defined_baseline, genetic_sex, smoking_status_value, merged_sbp, merged_dbp, merged_hba1c, treated_hypertension, egfr, albumin
3643	age_defined_baseline, genetic_sex, smoking_status_value, merged_sbp, merged_dbp, merged_hba1c, treated_hypertension, egfr, albumin, family_history_heart_disease
3644	age_defined_baseline, genetic_sex, smoking_status_value, merged_sbp, merged_dbp, merged_hba1c, treated_hypertension, egfr, rdw
3645	age_defined_baseline, genetic_sex, smoking_status_value, merged_sbp, merged_dbp, merged_hba1c, treated_hypertension, egfr, rdw, family_history_heart_disease
3646	age_defined_baseline, genetic_sex, smoking_status_value, merged_sbp, merged_dbp, merged_hba1c, treated_hypertension, egfr, rdw, albumin
3647	age_defined_baseline, genetic_sex, smoking_status_value, merged_sbp, merged_dbp, merged_hba1c, treated_hypertension, egfr, rdw, albumin, family_history_heart_disease
3648	age_defined_baseline, genetic_sex, smoking_status_value, merged_sbp, merged_dbp, t2dm_status
3649	age_defined_baseline, genetic_sex, smoking_status_value, merged_sbp, merged_dbp, t2dm_status, family_history_heart_disease
3650	age_defined_baseline, genetic_sex, smoking_status_value, merged_sbp, merged_dbp, t2dm_status, albumin
3651	age_defined_baseline, genetic_sex, smoking_status_value, merged_sbp, merged_dbp, t2dm_status, albumin, family_history_heart_disease
3652	age_defined_baseline, genetic_sex, smoking_status_value, merged_sbp, merged_dbp, t2dm_status, rdw
3653	age_defined_baseline, genetic_sex, smoking_status_value, merged_sbp, merged_dbp, t2dm_status, rdw, family_history_heart_disease
3654	age_defined_baseline, genetic_sex, smoking_status_value, merged_sbp, merged_dbp, t2dm_status, rdw, albumin
3655	age_defined_baseline, genetic_sex, smoking_status_value, merged_sbp, merged_dbp, t2dm_status, rdw, albumin, family_history_heart_disease
3656	age_defined_baseline, genetic_sex, smoking_status_value, merged_sbp, merged_dbp, t2dm_status, egfr
3657	age_defined_baseline, genetic_sex, smoking_status_value, merged_sbp, merged_dbp, t2dm_status, egfr, family_history_heart_disease
3658	age_defined_baseline, genetic_sex, smoking_status_value, merged_sbp, merged_dbp, t2dm_status, egfr, albumin
3659	age_defined_baseline, genetic_sex, smoking_status_value, merged_sbp, merged_dbp, t2dm_status, egfr, albumin, family_history_heart_disease
3660	age_defined_baseline, genetic_sex, smoking_status_value, merged_sbp, merged_dbp, t2dm_status, egfr, rdw
3661	age_defined_baseline, genetic_sex, smoking_status_value, merged_sbp, merged_dbp, t2dm_status, egfr, rdw, family_history_heart_disease
3662	age_defined_baseline, genetic_sex, smoking_status_value, merged_sbp, merged_dbp, t2dm_status, egfr, rdw, albumin
3663	age_defined_baseline, genetic_sex, smoking_status_value, merged_sbp, merged_dbp, t2dm_status, egfr, rdw, albumin, family_history_heart_disease
3664	age_defined_baseline, genetic_sex, smoking_status_value, merged_sbp, merged_dbp, t2dm_status, treated_hypertension
3665	age_defined_baseline, genetic_sex, smoking_status_value, merged_sbp, merged_dbp, t2dm_status, treated_hypertension, family_history_heart_disease
3666	age_defined_baseline, genetic_sex, smoking_status_value, merged_sbp, merged_dbp, t2dm_status, treated_hypertension, albumin
3667	age_defined_baseline, genetic_sex, smoking_status_value, merged_sbp, merged_dbp, t2dm_status, treated_hypertension, albumin, family_history_heart_disease
3668	age_defined_baseline, genetic_sex, smoking_status_value, merged_sbp, merged_dbp, t2dm_status, treated_hypertension, rdw
3669	age_defined_baseline, genetic_sex, smoking_status_value, merged_sbp, merged_dbp, t2dm_status, treated_hypertension, rdw, family_history_heart_disease
3670	age_defined_baseline, genetic_sex, smoking_status_value, merged_sbp, merged_dbp, t2dm_status, treated_hypertension, rdw, albumin
3671	age_defined_baseline, genetic_sex, smoking_status_value, merged_sbp, merged_dbp, t2dm_status, treated_hypertension, rdw, albumin, family_history_heart_disease
3672	age_defined_baseline, genetic_sex, smoking_status_value, merged_sbp, merged_dbp, t2dm_status, treated_hypertension, egfr
3673	age_defined_baseline, genetic_sex, smoking_status_value, merged_sbp, merged_dbp, t2dm_status, treated_hypertension, egfr, family_history_heart_disease
3674	age_defined_baseline, genetic_sex, smoking_status_value, merged_sbp, merged_dbp, t2dm_status, treated_hypertension, egfr, albumin
3675	age_defined_baseline, genetic_sex, smoking_status_value, merged_sbp, merged_dbp, t2dm_status, treated_hypertension, egfr, albumin, family_history_heart_disease
3676	age_defined_baseline, genetic_sex, smoking_status_value, merged_sbp, merged_dbp, t2dm_status, treated_hypertension, egfr, rdw
3677	age_defined_baseline, genetic_sex, smoking_status_value, merged_sbp, merged_dbp, t2dm_status, treated_hypertension, egfr, rdw, family_history_heart_disease
3678	age_defined_baseline, genetic_sex, smoking_status_value, merged_sbp, merged_dbp, t2dm_status, treated_hypertension, egfr, rdw, albumin
3679	age_defined_baseline, genetic_sex, smoking_status_value, merged_sbp, merged_dbp, t2dm_status, treated_hypertension, egfr, rdw, albumin, family_history_heart_disease
3680	age_defined_baseline, genetic_sex, smoking_status_value, merged_sbp, merged_dbp, t2dm_status, merged_hba1c
3681	age_defined_baseline, genetic_sex, smoking_status_value, merged_sbp, merged_dbp, t2dm_status, merged_hba1c, family_history_heart_disease
3682	age_defined_baseline, genetic_sex, smoking_status_value, merged_sbp, merged_dbp, t2dm_status, merged_hba1c, albumin
3683	age_defined_baseline, genetic_sex, smoking_status_value, merged_sbp, merged_dbp, t2dm_status, merged_hba1c, albumin, family_history_heart_disease
3684	age_defined_baseline, genetic_sex, smoking_status_value, merged_sbp, merged_dbp, t2dm_status, merged_hba1c, rdw
3685	age_defined_baseline, genetic_sex, smoking_status_value, merged_sbp, merged_dbp, t2dm_status, merged_hba1c, rdw, family_history_heart_disease
3686	age_defined_baseline, genetic_sex, smoking_status_value, merged_sbp, merged_dbp, t2dm_status, merged_hba1c, rdw, albumin
3687	age_defined_baseline, genetic_sex, smoking_status_value, merged_sbp, merged_dbp, t2dm_status, merged_hba1c, rdw, albumin, family_history_heart_disease
3688	age_defined_baseline, genetic_sex, smoking_status_value, merged_sbp, merged_dbp, t2dm_status, merged_hba1c, egfr
3689	age_defined_baseline, genetic_sex, smoking_status_value, merged_sbp, merged_dbp, t2dm_status, merged_hba1c, egfr, family_history_heart_disease
3690	age_defined_baseline, genetic_sex, smoking_status_value, merged_sbp, merged_dbp, t2dm_status, merged_hba1c, egfr, albumin
3691	age_defined_baseline, genetic_sex, smoking_status_value, merged_sbp, merged_dbp, t2dm_status, merged_hba1c, egfr, albumin, family_history_heart_disease
3692	age_defined_baseline, genetic_sex, smoking_status_value, merged_sbp, merged_dbp, t2dm_status, merged_hba1c, egfr, rdw
3693	age_defined_baseline, genetic_sex, smoking_status_value, merged_sbp, merged_dbp, t2dm_status, merged_hba1c, egfr, rdw, family_history_heart_disease
3694	age_defined_baseline, genetic_sex, smoking_status_value, merged_sbp, merged_dbp, t2dm_status, merged_hba1c, egfr, rdw, albumin
3695	age_defined_baseline, genetic_sex, smoking_status_value, merged_sbp, merged_dbp, t2dm_status, merged_hba1c, egfr, rdw, albumin, family_history_heart_disease
3696	age_defined_baseline, genetic_sex, smoking_status_value, merged_sbp, merged_dbp, t2dm_status, merged_hba1c, treated_hypertension
3697	age_defined_baseline, genetic_sex, smoking_status_value, merged_sbp, merged_dbp, t2dm_status, merged_hba1c, treated_hypertension, family_history_heart_disease
3698	age_defined_baseline, genetic_sex, smoking_status_value, merged_sbp, merged_dbp, t2dm_status, merged_hba1c, treated_hypertension, albumin
3699	age_defined_baseline, genetic_sex, smoking_status_value, merged_sbp, merged_dbp, t2dm_status, merged_hba1c, treated_hypertension, albumin, family_history_heart_disease
3700	age_defined_baseline, genetic_sex, smoking_status_value, merged_sbp, merged_dbp, t2dm_status, merged_hba1c, treated_hypertension, rdw
3701	age_defined_baseline, genetic_sex, smoking_status_value, merged_sbp, merged_dbp, t2dm_status, merged_hba1c, treated_hypertension, rdw, family_history_heart_disease
3702	age_defined_baseline, genetic_sex, smoking_status_value, merged_sbp, merged_dbp, t2dm_status, merged_hba1c, treated_hypertension, rdw, albumin
3703	age_defined_baseline, genetic_sex, smoking_status_value, merged_sbp, merged_dbp, t2dm_status, merged_hba1c, treated_hypertension, rdw, albumin, family_history_heart_disease
3704	age_defined_baseline, genetic_sex, smoking_status_value, merged_sbp, merged_dbp, t2dm_status, merged_hba1c, treated_hypertension, egfr
3705	age_defined_baseline, genetic_sex, smoking_status_value, merged_sbp, merged_dbp, t2dm_status, merged_hba1c, treated_hypertension, egfr, family_history_heart_disease
3706	age_defined_baseline, genetic_sex, smoking_status_value, merged_sbp, merged_dbp, t2dm_status, merged_hba1c, treated_hypertension, egfr, albumin
3707	age_defined_baseline, genetic_sex, smoking_status_value, merged_sbp, merged_dbp, t2dm_status, merged_hba1c, treated_hypertension, egfr, albumin, family_history_heart_disease
3708	age_defined_baseline, genetic_sex, smoking_status_value, merged_sbp, merged_dbp, t2dm_status, merged_hba1c, treated_hypertension, egfr, rdw
3709	age_defined_baseline, genetic_sex, smoking_status_value, merged_sbp, merged_dbp, t2dm_status, merged_hba1c, treated_hypertension, egfr, rdw, family_history_heart_disease
3710	age_defined_baseline, genetic_sex, smoking_status_value, merged_sbp, merged_dbp, t2dm_status, merged_hba1c, treated_hypertension, egfr, rdw, albumin
3711	age_defined_baseline, genetic_sex, smoking_status_value, merged_sbp, merged_dbp, t2dm_status, merged_hba1c, treated_hypertension, egfr, rdw, albumin, family_history_heart_disease
3712	age_defined_baseline, genetic_sex, smoking_status_value, merged_sbp, merged_dbp, merged_bmi
3713	age_defined_baseline, genetic_sex, smoking_status_value, merged_sbp, merged_dbp, merged_bmi, family_history_heart_disease
3714	age_defined_baseline, genetic_sex, smoking_status_value, merged_sbp, merged_dbp, merged_bmi, albumin
3715	age_defined_baseline, genetic_sex, smoking_status_value, merged_sbp, merged_dbp, merged_bmi, albumin, family_history_heart_disease
3716	age_defined_baseline, genetic_sex, smoking_status_value, merged_sbp, merged_dbp, merged_bmi, rdw
3717	age_defined_baseline, genetic_sex, smoking_status_value, merged_sbp, merged_dbp, merged_bmi, rdw, family_history_heart_disease
3718	age_defined_baseline, genetic_sex, smoking_status_value, merged_sbp, merged_dbp, merged_bmi, rdw, albumin
3719	age_defined_baseline, genetic_sex, smoking_status_value, merged_sbp, merged_dbp, merged_bmi, rdw, albumin, family_history_heart_disease
3720	age_defined_baseline, genetic_sex, smoking_status_value, merged_sbp, merged_dbp, merged_bmi, egfr
3721	age_defined_baseline, genetic_sex, smoking_status_value, merged_sbp, merged_dbp, merged_bmi, egfr, family_history_heart_disease
3722	age_defined_baseline, genetic_sex, smoking_status_value, merged_sbp, merged_dbp, merged_bmi, egfr, albumin
3723	age_defined_baseline, genetic_sex, smoking_status_value, merged_sbp, merged_dbp, merged_bmi, egfr, albumin, family_history_heart_disease
3724	age_defined_baseline, genetic_sex, smoking_status_value, merged_sbp, merged_dbp, merged_bmi, egfr, rdw
3725	age_defined_baseline, genetic_sex, smoking_status_value, merged_sbp, merged_dbp, merged_bmi, egfr, rdw, family_history_heart_disease
3726	age_defined_baseline, genetic_sex, smoking_status_value, merged_sbp, merged_dbp, merged_bmi, egfr, rdw, albumin
3727	age_defined_baseline, genetic_sex, smoking_status_value, merged_sbp, merged_dbp, merged_bmi, egfr, rdw, albumin, family_history_heart_disease
3728	age_defined_baseline, genetic_sex, smoking_status_value, merged_sbp, merged_dbp, merged_bmi, treated_hypertension
3729	age_defined_baseline, genetic_sex, smoking_status_value, merged_sbp, merged_dbp, merged_bmi, treated_hypertension, family_history_heart_disease
3730	age_defined_baseline, genetic_sex, smoking_status_value, merged_sbp, merged_dbp, merged_bmi, treated_hypertension, albumin
3731	age_defined_baseline, genetic_sex, smoking_status_value, merged_sbp, merged_dbp, merged_bmi, treated_hypertension, albumin, family_history_heart_disease
3732	age_defined_baseline, genetic_sex, smoking_status_value, merged_sbp, merged_dbp, merged_bmi, treated_hypertension, rdw
3733	age_defined_baseline, genetic_sex, smoking_status_value, merged_sbp, merged_dbp, merged_bmi, treated_hypertension, rdw, family_history_heart_disease
3734	age_defined_baseline, genetic_sex, smoking_status_value, merged_sbp, merged_dbp, merged_bmi, treated_hypertension, rdw, albumin
3735	age_defined_baseline, genetic_sex, smoking_status_value, merged_sbp, merged_dbp, merged_bmi, treated_hypertension, rdw, albumin, family_history_heart_disease
3736	age_defined_baseline, genetic_sex, smoking_status_value, merged_sbp, merged_dbp, merged_bmi, treated_hypertension, egfr
3737	age_defined_baseline, genetic_sex, smoking_status_value, merged_sbp, merged_dbp, merged_bmi, treated_hypertension, egfr, family_history_heart_disease
3738	age_defined_baseline, genetic_sex, smoking_status_value, merged_sbp, merged_dbp, merged_bmi, treated_hypertension, egfr, albumin
3739	age_defined_baseline, genetic_sex, smoking_status_value, merged_sbp, merged_dbp, merged_bmi, treated_hypertension, egfr, albumin, family_history_heart_disease
3740	age_defined_baseline, genetic_sex, smoking_status_value, merged_sbp, merged_dbp, merged_bmi, treated_hypertension, egfr, rdw
3741	age_defined_baseline, genetic_sex, smoking_status_value, merged_sbp, merged_dbp, merged_bmi, treated_hypertension, egfr, rdw, family_history_heart_disease
3742	age_defined_baseline, genetic_sex, smoking_status_value, merged_sbp, merged_dbp, merged_bmi, treated_hypertension, egfr, rdw, albumin
3743	age_defined_baseline, genetic_sex, smoking_status_value, merged_sbp, merged_dbp, merged_bmi, treated_hypertension, egfr, rdw, albumin, family_history_heart_disease
3744	age_defined_baseline, genetic_sex, smoking_status_value, merged_sbp, merged_dbp, merged_bmi, merged_hba1c
3745	age_defined_baseline, genetic_sex, smoking_status_value, merged_sbp, merged_dbp, merged_bmi, merged_hba1c, family_history_heart_disease
3746	age_defined_baseline, genetic_sex, smoking_status_value, merged_sbp, merged_dbp, merged_bmi, merged_hba1c, albumin
3747	age_defined_baseline, genetic_sex, smoking_status_value, merged_sbp, merged_dbp, merged_bmi, merged_hba1c, albumin, family_history_heart_disease
3748	age_defined_baseline, genetic_sex, smoking_status_value, merged_sbp, merged_dbp, merged_bmi, merged_hba1c, rdw
3749	age_defined_baseline, genetic_sex, smoking_status_value, merged_sbp, merged_dbp, merged_bmi, merged_hba1c, rdw, family_history_heart_disease
3750	age_defined_baseline, genetic_sex, smoking_status_value, merged_sbp, merged_dbp, merged_bmi, merged_hba1c, rdw, albumin
3751	age_defined_baseline, genetic_sex, smoking_status_value, merged_sbp, merged_dbp, merged_bmi, merged_hba1c, rdw, albumin, family_history_heart_disease
3752	age_defined_baseline, genetic_sex, smoking_status_value, merged_sbp, merged_dbp, merged_bmi, merged_hba1c, egfr
3753	age_defined_baseline, genetic_sex, smoking_status_value, merged_sbp, merged_dbp, merged_bmi, merged_hba1c, egfr, family_history_heart_disease
3754	age_defined_baseline, genetic_sex, smoking_status_value, merged_sbp, merged_dbp, merged_bmi, merged_hba1c, egfr, albumin
3755	age_defined_baseline, genetic_sex, smoking_status_value, merged_sbp, merged_dbp, merged_bmi, merged_hba1c, egfr, albumin, family_history_heart_disease
3756	age_defined_baseline, genetic_sex, smoking_status_value, merged_sbp, merged_dbp, merged_bmi, merged_hba1c, egfr, rdw
3757	age_defined_baseline, genetic_sex, smoking_status_value, merged_sbp, merged_dbp, merged_bmi, merged_hba1c, egfr, rdw, family_history_heart_disease
3758	age_defined_baseline, genetic_sex, smoking_status_value, merged_sbp, merged_dbp, merged_bmi, merged_hba1c, egfr, rdw, albumin
3759	age_defined_baseline, genetic_sex, smoking_status_value, merged_sbp, merged_dbp, merged_bmi, merged_hba1c, egfr, rdw, albumin, family_history_heart_disease
3760	age_defined_baseline, genetic_sex, smoking_status_value, merged_sbp, merged_dbp, merged_bmi, merged_hba1c, treated_hypertension
3761	age_defined_baseline, genetic_sex, smoking_status_value, merged_sbp, merged_dbp, merged_bmi, merged_hba1c, treated_hypertension, family_history_heart_disease
3762	age_defined_baseline, genetic_sex, smoking_status_value, merged_sbp, merged_dbp, merged_bmi, merged_hba1c, treated_hypertension, albumin
3763	age_defined_baseline, genetic_sex, smoking_status_value, merged_sbp, merged_dbp, merged_bmi, merged_hba1c, treated_hypertension, albumin, family_history_heart_disease
3764	age_defined_baseline, genetic_sex, smoking_status_value, merged_sbp, merged_dbp, merged_bmi, merged_hba1c, treated_hypertension, rdw
3765	age_defined_baseline, genetic_sex, smoking_status_value, merged_sbp, merged_dbp, merged_bmi, merged_hba1c, treated_hypertension, rdw, family_history_heart_disease
3766	age_defined_baseline, genetic_sex, smoking_status_value, merged_sbp, merged_dbp, merged_bmi, merged_hba1c, treated_hypertension, rdw, albumin
3767	age_defined_baseline, genetic_sex, smoking_status_value, merged_sbp, merged_dbp, merged_bmi, merged_hba1c, treated_hypertension, rdw, albumin, family_history_heart_disease
3768	age_defined_baseline, genetic_sex, smoking_status_value, merged_sbp, merged_dbp, merged_bmi, merged_hba1c, treated_hypertension, egfr
3769	age_defined_baseline, genetic_sex, smoking_status_value, merged_sbp, merged_dbp, merged_bmi, merged_hba1c, treated_hypertension, egfr, family_history_heart_disease
3770	age_defined_baseline, genetic_sex, smoking_status_value, merged_sbp, merged_dbp, merged_bmi, merged_hba1c, treated_hypertension, egfr, albumin
3771	age_defined_baseline, genetic_sex, smoking_status_value, merged_sbp, merged_dbp, merged_bmi, merged_hba1c, treated_hypertension, egfr, albumin, family_history_heart_disease
3772	age_defined_baseline, genetic_sex, smoking_status_value, merged_sbp, merged_dbp, merged_bmi, merged_hba1c, treated_hypertension, egfr, rdw
3773	age_defined_baseline, genetic_sex, smoking_status_value, merged_sbp, merged_dbp, merged_bmi, merged_hba1c, treated_hypertension, egfr, rdw, family_history_heart_disease
3774	age_defined_baseline, genetic_sex, smoking_status_value, merged_sbp, merged_dbp, merged_bmi, merged_hba1c, treated_hypertension, egfr, rdw, albumin
3775	age_defined_baseline, genetic_sex, smoking_status_value, merged_sbp, merged_dbp, merged_bmi, merged_hba1c, treated_hypertension, egfr, rdw, albumin, family_history_heart_disease
3776	age_defined_baseline, genetic_sex, smoking_status_value, merged_sbp, merged_dbp, merged_bmi, t2dm_status
3777	age_defined_baseline, genetic_sex, smoking_status_value, merged_sbp, merged_dbp, merged_bmi, t2dm_status, family_history_heart_disease
3778	age_defined_baseline, genetic_sex, smoking_status_value, merged_sbp, merged_dbp, merged_bmi, t2dm_status, albumin
3779	age_defined_baseline, genetic_sex, smoking_status_value, merged_sbp, merged_dbp, merged_bmi, t2dm_status, albumin, family_history_heart_disease
3780	age_defined_baseline, genetic_sex, smoking_status_value, merged_sbp, merged_dbp, merged_bmi, t2dm_status, rdw
3781	age_defined_baseline, genetic_sex, smoking_status_value, merged_sbp, merged_dbp, merged_bmi, t2dm_status, rdw, family_history_heart_disease
3782	age_defined_baseline, genetic_sex, smoking_status_value, merged_sbp, merged_dbp, merged_bmi, t2dm_status, rdw, albumin
3783	age_defined_baseline, genetic_sex, smoking_status_value, merged_sbp, merged_dbp, merged_bmi, t2dm_status, rdw, albumin, family_history_heart_disease
3784	age_defined_baseline, genetic_sex, smoking_status_value, merged_sbp, merged_dbp, merged_bmi, t2dm_status, egfr
3785	age_defined_baseline, genetic_sex, smoking_status_value, merged_sbp, merged_dbp, merged_bmi, t2dm_status, egfr, family_history_heart_disease
3786	age_defined_baseline, genetic_sex, smoking_status_value, merged_sbp, merged_dbp, merged_bmi, t2dm_status, egfr, albumin
3787	age_defined_baseline, genetic_sex, smoking_status_value, merged_sbp, merged_dbp, merged_bmi, t2dm_status, egfr, albumin, family_history_heart_disease
3788	age_defined_baseline, genetic_sex, smoking_status_value, merged_sbp, merged_dbp, merged_bmi, t2dm_status, egfr, rdw
3789	age_defined_baseline, genetic_sex, smoking_status_value, merged_sbp, merged_dbp, merged_bmi, t2dm_status, egfr, rdw, family_history_heart_disease
3790	age_defined_baseline, genetic_sex, smoking_status_value, merged_sbp, merged_dbp, merged_bmi, t2dm_status, egfr, rdw, albumin
3791	age_defined_baseline, genetic_sex, smoking_status_value, merged_sbp, merged_dbp, merged_bmi, t2dm_status, egfr, rdw, albumin, family_history_heart_disease
3792	age_defined_baseline, genetic_sex, smoking_status_value, merged_sbp, merged_dbp, merged_bmi, t2dm_status, treated_hypertension
3793	age_defined_baseline, genetic_sex, smoking_status_value, merged_sbp, merged_dbp, merged_bmi, t2dm_status, treated_hypertension, family_history_heart_disease
3794	age_defined_baseline, genetic_sex, smoking_status_value, merged_sbp, merged_dbp, merged_bmi, t2dm_status, treated_hypertension, albumin
3795	age_defined_baseline, genetic_sex, smoking_status_value, merged_sbp, merged_dbp, merged_bmi, t2dm_status, treated_hypertension, albumin, family_history_heart_disease
3796	age_defined_baseline, genetic_sex, smoking_status_value, merged_sbp, merged_dbp, merged_bmi, t2dm_status, treated_hypertension, rdw
3797	age_defined_baseline, genetic_sex, smoking_status_value, merged_sbp, merged_dbp, merged_bmi, t2dm_status, treated_hypertension, rdw, family_history_heart_disease
3798	age_defined_baseline, genetic_sex, smoking_status_value, merged_sbp, merged_dbp, merged_bmi, t2dm_status, treated_hypertension, rdw, albumin
3799	age_defined_baseline, genetic_sex, smoking_status_value, merged_sbp, merged_dbp, merged_bmi, t2dm_status, treated_hypertension, rdw, albumin, family_history_heart_disease
3800	age_defined_baseline, genetic_sex, smoking_status_value, merged_sbp, merged_dbp, merged_bmi, t2dm_status, treated_hypertension, egfr
3801	age_defined_baseline, genetic_sex, smoking_status_value, merged_sbp, merged_dbp, merged_bmi, t2dm_status, treated_hypertension, egfr, family_history_heart_disease
3802	age_defined_baseline, genetic_sex, smoking_status_value, merged_sbp, merged_dbp, merged_bmi, t2dm_status, treated_hypertension, egfr, albumin
3803	age_defined_baseline, genetic_sex, smoking_status_value, merged_sbp, merged_dbp, merged_bmi, t2dm_status, treated_hypertension, egfr, albumin, family_history_heart_disease
3804	age_defined_baseline, genetic_sex, smoking_status_value, merged_sbp, merged_dbp, merged_bmi, t2dm_status, treated_hypertension, egfr, rdw
3805	age_defined_baseline, genetic_sex, smoking_status_value, merged_sbp, merged_dbp, merged_bmi, t2dm_status, treated_hypertension, egfr, rdw, family_history_heart_disease
3806	age_defined_baseline, genetic_sex, smoking_status_value, merged_sbp, merged_dbp, merged_bmi, t2dm_status, treated_hypertension, egfr, rdw, albumin
3807	age_defined_baseline, genetic_sex, smoking_status_value, merged_sbp, merged_dbp, merged_bmi, t2dm_status, treated_hypertension, egfr, rdw, albumin, family_history_heart_disease
3808	age_defined_baseline, genetic_sex, smoking_status_value, merged_sbp, merged_dbp, merged_bmi, t2dm_status, merged_hba1c
3809	age_defined_baseline, genetic_sex, smoking_status_value, merged_sbp, merged_dbp, merged_bmi, t2dm_status, merged_hba1c, family_history_heart_disease
3810	age_defined_baseline, genetic_sex, smoking_status_value, merged_sbp, merged_dbp, merged_bmi, t2dm_status, merged_hba1c, albumin
3811	age_defined_baseline, genetic_sex, smoking_status_value, merged_sbp, merged_dbp, merged_bmi, t2dm_status, merged_hba1c, albumin, family_history_heart_disease
3812	age_defined_baseline, genetic_sex, smoking_status_value, merged_sbp, merged_dbp, merged_bmi, t2dm_status, merged_hba1c, rdw
3813	age_defined_baseline, genetic_sex, smoking_status_value, merged_sbp, merged_dbp, merged_bmi, t2dm_status, merged_hba1c, rdw, family_history_heart_disease
3814	age_defined_baseline, genetic_sex, smoking_status_value, merged_sbp, merged_dbp, merged_bmi, t2dm_status, merged_hba1c, rdw, albumin
3815	age_defined_baseline, genetic_sex, smoking_status_value, merged_sbp, merged_dbp, merged_bmi, t2dm_status, merged_hba1c, rdw, albumin, family_history_heart_disease
3816	age_defined_baseline, genetic_sex, smoking_status_value, merged_sbp, merged_dbp, merged_bmi, t2dm_status, merged_hba1c, egfr
3817	age_defined_baseline, genetic_sex, smoking_status_value, merged_sbp, merged_dbp, merged_bmi, t2dm_status, merged_hba1c, egfr, family_history_heart_disease
3818	age_defined_baseline, genetic_sex, smoking_status_value, merged_sbp, merged_dbp, merged_bmi, t2dm_status, merged_hba1c, egfr, albumin
3819	age_defined_baseline, genetic_sex, smoking_status_value, merged_sbp, merged_dbp, merged_bmi, t2dm_status, merged_hba1c, egfr, albumin, family_history_heart_disease
3820	age_defined_baseline, genetic_sex, smoking_status_value, merged_sbp, merged_dbp, merged_bmi, t2dm_status, merged_hba1c, egfr, rdw
3821	age_defined_baseline, genetic_sex, smoking_status_value, merged_sbp, merged_dbp, merged_bmi, t2dm_status, merged_hba1c, egfr, rdw, family_history_heart_disease
3822	age_defined_baseline, genetic_sex, smoking_status_value, merged_sbp, merged_dbp, merged_bmi, t2dm_status, merged_hba1c, egfr, rdw, albumin
3823	age_defined_baseline, genetic_sex, smoking_status_value, merged_sbp, merged_dbp, merged_bmi, t2dm_status, merged_hba1c, egfr, rdw, albumin, family_history_heart_disease
3824	age_defined_baseline, genetic_sex, smoking_status_value, merged_sbp, merged_dbp, merged_bmi, t2dm_status, merged_hba1c, treated_hypertension
3825	age_defined_baseline, genetic_sex, smoking_status_value, merged_sbp, merged_dbp, merged_bmi, t2dm_status, merged_hba1c, treated_hypertension, family_history_heart_disease
3826	age_defined_baseline, genetic_sex, smoking_status_value, merged_sbp, merged_dbp, merged_bmi, t2dm_status, merged_hba1c, treated_hypertension, albumin
3827	age_defined_baseline, genetic_sex, smoking_status_value, merged_sbp, merged_dbp, merged_bmi, t2dm_status, merged_hba1c, treated_hypertension, albumin, family_history_heart_disease
3828	age_defined_baseline, genetic_sex, smoking_status_value, merged_sbp, merged_dbp, merged_bmi, t2dm_status, merged_hba1c, treated_hypertension, rdw
3829	age_defined_baseline, genetic_sex, smoking_status_value, merged_sbp, merged_dbp, merged_bmi, t2dm_status, merged_hba1c, treated_hypertension, rdw, family_history_heart_disease
3830	age_defined_baseline, genetic_sex, smoking_status_value, merged_sbp, merged_dbp, merged_bmi, t2dm_status, merged_hba1c, treated_hypertension, rdw, albumin
3831	age_defined_baseline, genetic_sex, smoking_status_value, merged_sbp, merged_dbp, merged_bmi, t2dm_status, merged_hba1c, treated_hypertension, rdw, albumin, family_history_heart_disease
3832	age_defined_baseline, genetic_sex, smoking_status_value, merged_sbp, merged_dbp, merged_bmi, t2dm_status, merged_hba1c, treated_hypertension, egfr
3833	age_defined_baseline, genetic_sex, smoking_status_value, merged_sbp, merged_dbp, merged_bmi, t2dm_status, merged_hba1c, treated_hypertension, egfr, family_history_heart_disease
3834	age_defined_baseline, genetic_sex, smoking_status_value, merged_sbp, merged_dbp, merged_bmi, t2dm_status, merged_hba1c, treated_hypertension, egfr, albumin
3835	age_defined_baseline, genetic_sex, smoking_status_value, merged_sbp, merged_dbp, merged_bmi, t2dm_status, merged_hba1c, treated_hypertension, egfr, albumin, family_history_heart_disease
3836	age_defined_baseline, genetic_sex, smoking_status_value, merged_sbp, merged_dbp, merged_bmi, t2dm_status, merged_hba1c, treated_hypertension, egfr, rdw
3837	age_defined_baseline, genetic_sex, smoking_status_value, merged_sbp, merged_dbp, merged_bmi, t2dm_status, merged_hba1c, treated_hypertension, egfr, rdw, family_history_heart_disease
3838	age_defined_baseline, genetic_sex, smoking_status_value, merged_sbp, merged_dbp, merged_bmi, t2dm_status, merged_hba1c, treated_hypertension, egfr, rdw, albumin
3839	age_defined_baseline, genetic_sex, smoking_status_value, merged_sbp, merged_dbp, merged_bmi, t2dm_status, merged_hba1c, treated_hypertension, egfr, rdw, albumin, family_history_heart_disease
3840	age_defined_baseline, genetic_sex, smoking_status_value, merged_sbp, merged_dbp, total_chol_to_hdl_chol
3841	age_defined_baseline, genetic_sex, smoking_status_value, merged_sbp, merged_dbp, total_chol_to_hdl_chol, family_history_heart_disease
3842	age_defined_baseline, genetic_sex, smoking_status_value, merged_sbp, merged_dbp, total_chol_to_hdl_chol, albumin
3843	age_defined_baseline, genetic_sex, smoking_status_value, merged_sbp, merged_dbp, total_chol_to_hdl_chol, albumin, family_history_heart_disease
3844	age_defined_baseline, genetic_sex, smoking_status_value, merged_sbp, merged_dbp, total_chol_to_hdl_chol, rdw
3845	age_defined_baseline, genetic_sex, smoking_status_value, merged_sbp, merged_dbp, total_chol_to_hdl_chol, rdw, family_history_heart_disease
3846	age_defined_baseline, genetic_sex, smoking_status_value, merged_sbp, merged_dbp, total_chol_to_hdl_chol, rdw, albumin
3847	age_defined_baseline, genetic_sex, smoking_status_value, merged_sbp, merged_dbp, total_chol_to_hdl_chol, rdw, albumin, family_history_heart_disease
3848	age_defined_baseline, genetic_sex, smoking_status_value, merged_sbp, merged_dbp, total_chol_to_hdl_chol, egfr
3849	age_defined_baseline, genetic_sex, smoking_status_value, merged_sbp, merged_dbp, total_chol_to_hdl_chol, egfr, family_history_heart_disease
3850	age_defined_baseline, genetic_sex, smoking_status_value, merged_sbp, merged_dbp, total_chol_to_hdl_chol, egfr, albumin
3851	age_defined_baseline, genetic_sex, smoking_status_value, merged_sbp, merged_dbp, total_chol_to_hdl_chol, egfr, albumin, family_history_heart_disease
3852	age_defined_baseline, genetic_sex, smoking_status_value, merged_sbp, merged_dbp, total_chol_to_hdl_chol, egfr, rdw
3853	age_defined_baseline, genetic_sex, smoking_status_value, merged_sbp, merged_dbp, total_chol_to_hdl_chol, egfr, rdw, family_history_heart_disease
3854	age_defined_baseline, genetic_sex, smoking_status_value, merged_sbp, merged_dbp, total_chol_to_hdl_chol, egfr, rdw, albumin
3855	age_defined_baseline, genetic_sex, smoking_status_value, merged_sbp, merged_dbp, total_chol_to_hdl_chol, egfr, rdw, albumin, family_history_heart_disease
3856	age_defined_baseline, genetic_sex, smoking_status_value, merged_sbp, merged_dbp, total_chol_to_hdl_chol, treated_hypertension
3857	age_defined_baseline, genetic_sex, smoking_status_value, merged_sbp, merged_dbp, total_chol_to_hdl_chol, treated_hypertension, family_history_heart_disease
3858	age_defined_baseline, genetic_sex, smoking_status_value, merged_sbp, merged_dbp, total_chol_to_hdl_chol, treated_hypertension, albumin
3859	age_defined_baseline, genetic_sex, smoking_status_value, merged_sbp, merged_dbp, total_chol_to_hdl_chol, treated_hypertension, albumin, family_history_heart_disease
3860	age_defined_baseline, genetic_sex, smoking_status_value, merged_sbp, merged_dbp, total_chol_to_hdl_chol, treated_hypertension, rdw
3861	age_defined_baseline, genetic_sex, smoking_status_value, merged_sbp, merged_dbp, total_chol_to_hdl_chol, treated_hypertension, rdw, family_history_heart_disease
3862	age_defined_baseline, genetic_sex, smoking_status_value, merged_sbp, merged_dbp, total_chol_to_hdl_chol, treated_hypertension, rdw, albumin
3863	age_defined_baseline, genetic_sex, smoking_status_value, merged_sbp, merged_dbp, total_chol_to_hdl_chol, treated_hypertension, rdw, albumin, family_history_heart_disease
3864	age_defined_baseline, genetic_sex, smoking_status_value, merged_sbp, merged_dbp, total_chol_to_hdl_chol, treated_hypertension, egfr
3865	age_defined_baseline, genetic_sex, smoking_status_value, merged_sbp, merged_dbp, total_chol_to_hdl_chol, treated_hypertension, egfr, family_history_heart_disease
3866	age_defined_baseline, genetic_sex, smoking_status_value, merged_sbp, merged_dbp, total_chol_to_hdl_chol, treated_hypertension, egfr, albumin
3867	age_defined_baseline, genetic_sex, smoking_status_value, merged_sbp, merged_dbp, total_chol_to_hdl_chol, treated_hypertension, egfr, albumin, family_history_heart_disease
3868	age_defined_baseline, genetic_sex, smoking_status_value, merged_sbp, merged_dbp, total_chol_to_hdl_chol, treated_hypertension, egfr, rdw
3869	age_defined_baseline, genetic_sex, smoking_status_value, merged_sbp, merged_dbp, total_chol_to_hdl_chol, treated_hypertension, egfr, rdw, family_history_heart_disease
3870	age_defined_baseline, genetic_sex, smoking_status_value, merged_sbp, merged_dbp, total_chol_to_hdl_chol, treated_hypertension, egfr, rdw, albumin
3871	age_defined_baseline, genetic_sex, smoking_status_value, merged_sbp, merged_dbp, total_chol_to_hdl_chol, treated_hypertension, egfr, rdw, albumin, family_history_heart_disease
3872	age_defined_baseline, genetic_sex, smoking_status_value, merged_sbp, merged_dbp, total_chol_to_hdl_chol, merged_hba1c
3873	age_defined_baseline, genetic_sex, smoking_status_value, merged_sbp, merged_dbp, total_chol_to_hdl_chol, merged_hba1c, family_history_heart_disease
3874	age_defined_baseline, genetic_sex, smoking_status_value, merged_sbp, merged_dbp, total_chol_to_hdl_chol, merged_hba1c, albumin
3875	age_defined_baseline, genetic_sex, smoking_status_value, merged_sbp, merged_dbp, total_chol_to_hdl_chol, merged_hba1c, albumin, family_history_heart_disease
3876	age_defined_baseline, genetic_sex, smoking_status_value, merged_sbp, merged_dbp, total_chol_to_hdl_chol, merged_hba1c, rdw
3877	age_defined_baseline, genetic_sex, smoking_status_value, merged_sbp, merged_dbp, total_chol_to_hdl_chol, merged_hba1c, rdw, family_history_heart_disease
3878	age_defined_baseline, genetic_sex, smoking_status_value, merged_sbp, merged_dbp, total_chol_to_hdl_chol, merged_hba1c, rdw, albumin
3879	age_defined_baseline, genetic_sex, smoking_status_value, merged_sbp, merged_dbp, total_chol_to_hdl_chol, merged_hba1c, rdw, albumin, family_history_heart_disease
3880	age_defined_baseline, genetic_sex, smoking_status_value, merged_sbp, merged_dbp, total_chol_to_hdl_chol, merged_hba1c, egfr
3881	age_defined_baseline, genetic_sex, smoking_status_value, merged_sbp, merged_dbp, total_chol_to_hdl_chol, merged_hba1c, egfr, family_history_heart_disease
3882	age_defined_baseline, genetic_sex, smoking_status_value, merged_sbp, merged_dbp, total_chol_to_hdl_chol, merged_hba1c, egfr, albumin
3883	age_defined_baseline, genetic_sex, smoking_status_value, merged_sbp, merged_dbp, total_chol_to_hdl_chol, merged_hba1c, egfr, albumin, family_history_heart_disease
3884	age_defined_baseline, genetic_sex, smoking_status_value, merged_sbp, merged_dbp, total_chol_to_hdl_chol, merged_hba1c, egfr, rdw
3885	age_defined_baseline, genetic_sex, smoking_status_value, merged_sbp, merged_dbp, total_chol_to_hdl_chol, merged_hba1c, egfr, rdw, family_history_heart_disease
3886	age_defined_baseline, genetic_sex, smoking_status_value, merged_sbp, merged_dbp, total_chol_to_hdl_chol, merged_hba1c, egfr, rdw, albumin
3887	age_defined_baseline, genetic_sex, smoking_status_value, merged_sbp, merged_dbp, total_chol_to_hdl_chol, merged_hba1c, egfr, rdw, albumin, family_history_heart_disease
3888	age_defined_baseline, genetic_sex, smoking_status_value, merged_sbp, merged_dbp, total_chol_to_hdl_chol, merged_hba1c, treated_hypertension
3889	age_defined_baseline, genetic_sex, smoking_status_value, merged_sbp, merged_dbp, total_chol_to_hdl_chol, merged_hba1c, treated_hypertension, family_history_heart_disease
3890	age_defined_baseline, genetic_sex, smoking_status_value, merged_sbp, merged_dbp, total_chol_to_hdl_chol, merged_hba1c, treated_hypertension, albumin
3891	age_defined_baseline, genetic_sex, smoking_status_value, merged_sbp, merged_dbp, total_chol_to_hdl_chol, merged_hba1c, treated_hypertension, albumin, family_history_heart_disease
3892	age_defined_baseline, genetic_sex, smoking_status_value, merged_sbp, merged_dbp, total_chol_to_hdl_chol, merged_hba1c, treated_hypertension, rdw
3893	age_defined_baseline, genetic_sex, smoking_status_value, merged_sbp, merged_dbp, total_chol_to_hdl_chol, merged_hba1c, treated_hypertension, rdw, family_history_heart_disease
3894	age_defined_baseline, genetic_sex, smoking_status_value, merged_sbp, merged_dbp, total_chol_to_hdl_chol, merged_hba1c, treated_hypertension, rdw, albumin
3895	age_defined_baseline, genetic_sex, smoking_status_value, merged_sbp, merged_dbp, total_chol_to_hdl_chol, merged_hba1c, treated_hypertension, rdw, albumin, family_history_heart_disease
3896	age_defined_baseline, genetic_sex, smoking_status_value, merged_sbp, merged_dbp, total_chol_to_hdl_chol, merged_hba1c, treated_hypertension, egfr
3897	age_defined_baseline, genetic_sex, smoking_status_value, merged_sbp, merged_dbp, total_chol_to_hdl_chol, merged_hba1c, treated_hypertension, egfr, family_history_heart_disease
3898	age_defined_baseline, genetic_sex, smoking_status_value, merged_sbp, merged_dbp, total_chol_to_hdl_chol, merged_hba1c, treated_hypertension, egfr, albumin
3899	age_defined_baseline, genetic_sex, smoking_status_value, merged_sbp, merged_dbp, total_chol_to_hdl_chol, merged_hba1c, treated_hypertension, egfr, albumin, family_history_heart_disease
3900	age_defined_baseline, genetic_sex, smoking_status_value, merged_sbp, merged_dbp, total_chol_to_hdl_chol, merged_hba1c, treated_hypertension, egfr, rdw
3901	age_defined_baseline, genetic_sex, smoking_status_value, merged_sbp, merged_dbp, total_chol_to_hdl_chol, merged_hba1c, treated_hypertension, egfr, rdw, family_history_heart_disease
3902	age_defined_baseline, genetic_sex, smoking_status_value, merged_sbp, merged_dbp, total_chol_to_hdl_chol, merged_hba1c, treated_hypertension, egfr, rdw, albumin
3903	age_defined_baseline, genetic_sex, smoking_status_value, merged_sbp, merged_dbp, total_chol_to_hdl_chol, merged_hba1c, treated_hypertension, egfr, rdw, albumin, family_history_heart_disease
3904	age_defined_baseline, genetic_sex, smoking_status_value, merged_sbp, merged_dbp, total_chol_to_hdl_chol, t2dm_status
3905	age_defined_baseline, genetic_sex, smoking_status_value, merged_sbp, merged_dbp, total_chol_to_hdl_chol, t2dm_status, family_history_heart_disease
3906	age_defined_baseline, genetic_sex, smoking_status_value, merged_sbp, merged_dbp, total_chol_to_hdl_chol, t2dm_status, albumin
3907	age_defined_baseline, genetic_sex, smoking_status_value, merged_sbp, merged_dbp, total_chol_to_hdl_chol, t2dm_status, albumin, family_history_heart_disease
3908	age_defined_baseline, genetic_sex, smoking_status_value, merged_sbp, merged_dbp, total_chol_to_hdl_chol, t2dm_status, rdw
3909	age_defined_baseline, genetic_sex, smoking_status_value, merged_sbp, merged_dbp, total_chol_to_hdl_chol, t2dm_status, rdw, family_history_heart_disease
3910	age_defined_baseline, genetic_sex, smoking_status_value, merged_sbp, merged_dbp, total_chol_to_hdl_chol, t2dm_status, rdw, albumin
3911	age_defined_baseline, genetic_sex, smoking_status_value, merged_sbp, merged_dbp, total_chol_to_hdl_chol, t2dm_status, rdw, albumin, family_history_heart_disease
3912	age_defined_baseline, genetic_sex, smoking_status_value, merged_sbp, merged_dbp, total_chol_to_hdl_chol, t2dm_status, egfr
3913	age_defined_baseline, genetic_sex, smoking_status_value, merged_sbp, merged_dbp, total_chol_to_hdl_chol, t2dm_status, egfr, family_history_heart_disease
3914	age_defined_baseline, genetic_sex, smoking_status_value, merged_sbp, merged_dbp, total_chol_to_hdl_chol, t2dm_status, egfr, albumin
3915	age_defined_baseline, genetic_sex, smoking_status_value, merged_sbp, merged_dbp, total_chol_to_hdl_chol, t2dm_status, egfr, albumin, family_history_heart_disease
3916	age_defined_baseline, genetic_sex, smoking_status_value, merged_sbp, merged_dbp, total_chol_to_hdl_chol, t2dm_status, egfr, rdw
3917	age_defined_baseline, genetic_sex, smoking_status_value, merged_sbp, merged_dbp, total_chol_to_hdl_chol, t2dm_status, egfr, rdw, family_history_heart_disease
3918	age_defined_baseline, genetic_sex, smoking_status_value, merged_sbp, merged_dbp, total_chol_to_hdl_chol, t2dm_status, egfr, rdw, albumin
3919	age_defined_baseline, genetic_sex, smoking_status_value, merged_sbp, merged_dbp, total_chol_to_hdl_chol, t2dm_status, egfr, rdw, albumin, family_history_heart_disease
3920	age_defined_baseline, genetic_sex, smoking_status_value, merged_sbp, merged_dbp, total_chol_to_hdl_chol, t2dm_status, treated_hypertension
3921	age_defined_baseline, genetic_sex, smoking_status_value, merged_sbp, merged_dbp, total_chol_to_hdl_chol, t2dm_status, treated_hypertension, family_history_heart_disease
3922	age_defined_baseline, genetic_sex, smoking_status_value, merged_sbp, merged_dbp, total_chol_to_hdl_chol, t2dm_status, treated_hypertension, albumin
3923	age_defined_baseline, genetic_sex, smoking_status_value, merged_sbp, merged_dbp, total_chol_to_hdl_chol, t2dm_status, treated_hypertension, albumin, family_history_heart_disease
3924	age_defined_baseline, genetic_sex, smoking_status_value, merged_sbp, merged_dbp, total_chol_to_hdl_chol, t2dm_status, treated_hypertension, rdw
3925	age_defined_baseline, genetic_sex, smoking_status_value, merged_sbp, merged_dbp, total_chol_to_hdl_chol, t2dm_status, treated_hypertension, rdw, family_history_heart_disease
3926	age_defined_baseline, genetic_sex, smoking_status_value, merged_sbp, merged_dbp, total_chol_to_hdl_chol, t2dm_status, treated_hypertension, rdw, albumin
3927	age_defined_baseline, genetic_sex, smoking_status_value, merged_sbp, merged_dbp, total_chol_to_hdl_chol, t2dm_status, treated_hypertension, rdw, albumin, family_history_heart_disease
3928	age_defined_baseline, genetic_sex, smoking_status_value, merged_sbp, merged_dbp, total_chol_to_hdl_chol, t2dm_status, treated_hypertension, egfr
3929	age_defined_baseline, genetic_sex, smoking_status_value, merged_sbp, merged_dbp, total_chol_to_hdl_chol, t2dm_status, treated_hypertension, egfr, family_history_heart_disease
3930	age_defined_baseline, genetic_sex, smoking_status_value, merged_sbp, merged_dbp, total_chol_to_hdl_chol, t2dm_status, treated_hypertension, egfr, albumin
3931	age_defined_baseline, genetic_sex, smoking_status_value, merged_sbp, merged_dbp, total_chol_to_hdl_chol, t2dm_status, treated_hypertension, egfr, albumin, family_history_heart_disease
3932	age_defined_baseline, genetic_sex, smoking_status_value, merged_sbp, merged_dbp, total_chol_to_hdl_chol, t2dm_status, treated_hypertension, egfr, rdw
3933	age_defined_baseline, genetic_sex, smoking_status_value, merged_sbp, merged_dbp, total_chol_to_hdl_chol, t2dm_status, treated_hypertension, egfr, rdw, family_history_heart_disease
3934	age_defined_baseline, genetic_sex, smoking_status_value, merged_sbp, merged_dbp, total_chol_to_hdl_chol, t2dm_status, treated_hypertension, egfr, rdw, albumin
3935	age_defined_baseline, genetic_sex, smoking_status_value, merged_sbp, merged_dbp, total_chol_to_hdl_chol, t2dm_status, treated_hypertension, egfr, rdw, albumin, family_history_heart_disease
3936	age_defined_baseline, genetic_sex, smoking_status_value, merged_sbp, merged_dbp, total_chol_to_hdl_chol, t2dm_status, merged_hba1c
3937	age_defined_baseline, genetic_sex, smoking_status_value, merged_sbp, merged_dbp, total_chol_to_hdl_chol, t2dm_status, merged_hba1c, family_history_heart_disease
3938	age_defined_baseline, genetic_sex, smoking_status_value, merged_sbp, merged_dbp, total_chol_to_hdl_chol, t2dm_status, merged_hba1c, albumin
3939	age_defined_baseline, genetic_sex, smoking_status_value, merged_sbp, merged_dbp, total_chol_to_hdl_chol, t2dm_status, merged_hba1c, albumin, family_history_heart_disease
3940	age_defined_baseline, genetic_sex, smoking_status_value, merged_sbp, merged_dbp, total_chol_to_hdl_chol, t2dm_status, merged_hba1c, rdw
3941	age_defined_baseline, genetic_sex, smoking_status_value, merged_sbp, merged_dbp, total_chol_to_hdl_chol, t2dm_status, merged_hba1c, rdw, family_history_heart_disease
3942	age_defined_baseline, genetic_sex, smoking_status_value, merged_sbp, merged_dbp, total_chol_to_hdl_chol, t2dm_status, merged_hba1c, rdw, albumin
3943	age_defined_baseline, genetic_sex, smoking_status_value, merged_sbp, merged_dbp, total_chol_to_hdl_chol, t2dm_status, merged_hba1c, rdw, albumin, family_history_heart_disease
3944	age_defined_baseline, genetic_sex, smoking_status_value, merged_sbp, merged_dbp, total_chol_to_hdl_chol, t2dm_status, merged_hba1c, egfr
3945	age_defined_baseline, genetic_sex, smoking_status_value, merged_sbp, merged_dbp, total_chol_to_hdl_chol, t2dm_status, merged_hba1c, egfr, family_history_heart_disease
3946	age_defined_baseline, genetic_sex, smoking_status_value, merged_sbp, merged_dbp, total_chol_to_hdl_chol, t2dm_status, merged_hba1c, egfr, albumin
3947	age_defined_baseline, genetic_sex, smoking_status_value, merged_sbp, merged_dbp, total_chol_to_hdl_chol, t2dm_status, merged_hba1c, egfr, albumin, family_history_heart_disease
3948	age_defined_baseline, genetic_sex, smoking_status_value, merged_sbp, merged_dbp, total_chol_to_hdl_chol, t2dm_status, merged_hba1c, egfr, rdw
3949	age_defined_baseline, genetic_sex, smoking_status_value, merged_sbp, merged_dbp, total_chol_to_hdl_chol, t2dm_status, merged_hba1c, egfr, rdw, family_history_heart_disease
3950	age_defined_baseline, genetic_sex, smoking_status_value, merged_sbp, merged_dbp, total_chol_to_hdl_chol, t2dm_status, merged_hba1c, egfr, rdw, albumin
3951	age_defined_baseline, genetic_sex, smoking_status_value, merged_sbp, merged_dbp, total_chol_to_hdl_chol, t2dm_status, merged_hba1c, egfr, rdw, albumin, family_history_heart_disease
3952	age_defined_baseline, genetic_sex, smoking_status_value, merged_sbp, merged_dbp, total_chol_to_hdl_chol, t2dm_status, merged_hba1c, treated_hypertension
3953	age_defined_baseline, genetic_sex, smoking_status_value, merged_sbp, merged_dbp, total_chol_to_hdl_chol, t2dm_status, merged_hba1c, treated_hypertension, family_history_heart_disease
3954	age_defined_baseline, genetic_sex, smoking_status_value, merged_sbp, merged_dbp, total_chol_to_hdl_chol, t2dm_status, merged_hba1c, treated_hypertension, albumin
3955	age_defined_baseline, genetic_sex, smoking_status_value, merged_sbp, merged_dbp, total_chol_to_hdl_chol, t2dm_status, merged_hba1c, treated_hypertension, albumin, family_history_heart_disease
3956	age_defined_baseline, genetic_sex, smoking_status_value, merged_sbp, merged_dbp, total_chol_to_hdl_chol, t2dm_status, merged_hba1c, treated_hypertension, rdw
3957	age_defined_baseline, genetic_sex, smoking_status_value, merged_sbp, merged_dbp, total_chol_to_hdl_chol, t2dm_status, merged_hba1c, treated_hypertension, rdw, family_history_heart_disease
3958	age_defined_baseline, genetic_sex, smoking_status_value, merged_sbp, merged_dbp, total_chol_to_hdl_chol, t2dm_status, merged_hba1c, treated_hypertension, rdw, albumin
3959	age_defined_baseline, genetic_sex, smoking_status_value, merged_sbp, merged_dbp, total_chol_to_hdl_chol, t2dm_status, merged_hba1c, treated_hypertension, rdw, albumin, family_history_heart_disease
3960	age_defined_baseline, genetic_sex, smoking_status_value, merged_sbp, merged_dbp, total_chol_to_hdl_chol, t2dm_status, merged_hba1c, treated_hypertension, egfr
3961	age_defined_baseline, genetic_sex, smoking_status_value, merged_sbp, merged_dbp, total_chol_to_hdl_chol, t2dm_status, merged_hba1c, treated_hypertension, egfr, family_history_heart_disease
3962	age_defined_baseline, genetic_sex, smoking_status_value, merged_sbp, merged_dbp, total_chol_to_hdl_chol, t2dm_status, merged_hba1c, treated_hypertension, egfr, albumin
3963	age_defined_baseline, genetic_sex, smoking_status_value, merged_sbp, merged_dbp, total_chol_to_hdl_chol, t2dm_status, merged_hba1c, treated_hypertension, egfr, albumin, family_history_heart_disease
3964	age_defined_baseline, genetic_sex, smoking_status_value, merged_sbp, merged_dbp, total_chol_to_hdl_chol, t2dm_status, merged_hba1c, treated_hypertension, egfr, rdw
3965	age_defined_baseline, genetic_sex, smoking_status_value, merged_sbp, merged_dbp, total_chol_to_hdl_chol, t2dm_status, merged_hba1c, treated_hypertension, egfr, rdw, family_history_heart_disease
3966	age_defined_baseline, genetic_sex, smoking_status_value, merged_sbp, merged_dbp, total_chol_to_hdl_chol, t2dm_status, merged_hba1c, treated_hypertension, egfr, rdw, albumin
3967	age_defined_baseline, genetic_sex, smoking_status_value, merged_sbp, merged_dbp, total_chol_to_hdl_chol, t2dm_status, merged_hba1c, treated_hypertension, egfr, rdw, albumin, family_history_heart_disease
3968	age_defined_baseline, genetic_sex, smoking_status_value, merged_sbp, merged_dbp, total_chol_to_hdl_chol, merged_bmi
3969	age_defined_baseline, genetic_sex, smoking_status_value, merged_sbp, merged_dbp, total_chol_to_hdl_chol, merged_bmi, family_history_heart_disease
3970	age_defined_baseline, genetic_sex, smoking_status_value, merged_sbp, merged_dbp, total_chol_to_hdl_chol, merged_bmi, albumin
3971	age_defined_baseline, genetic_sex, smoking_status_value, merged_sbp, merged_dbp, total_chol_to_hdl_chol, merged_bmi, albumin, family_history_heart_disease
3972	age_defined_baseline, genetic_sex, smoking_status_value, merged_sbp, merged_dbp, total_chol_to_hdl_chol, merged_bmi, rdw
3973	age_defined_baseline, genetic_sex, smoking_status_value, merged_sbp, merged_dbp, total_chol_to_hdl_chol, merged_bmi, rdw, family_history_heart_disease
3974	age_defined_baseline, genetic_sex, smoking_status_value, merged_sbp, merged_dbp, total_chol_to_hdl_chol, merged_bmi, rdw, albumin
3975	age_defined_baseline, genetic_sex, smoking_status_value, merged_sbp, merged_dbp, total_chol_to_hdl_chol, merged_bmi, rdw, albumin, family_history_heart_disease
3976	age_defined_baseline, genetic_sex, smoking_status_value, merged_sbp, merged_dbp, total_chol_to_hdl_chol, merged_bmi, egfr
3977	age_defined_baseline, genetic_sex, smoking_status_value, merged_sbp, merged_dbp, total_chol_to_hdl_chol, merged_bmi, egfr, family_history_heart_disease
3978	age_defined_baseline, genetic_sex, smoking_status_value, merged_sbp, merged_dbp, total_chol_to_hdl_chol, merged_bmi, egfr, albumin
3979	age_defined_baseline, genetic_sex, smoking_status_value, merged_sbp, merged_dbp, total_chol_to_hdl_chol, merged_bmi, egfr, albumin, family_history_heart_disease
3980	age_defined_baseline, genetic_sex, smoking_status_value, merged_sbp, merged_dbp, total_chol_to_hdl_chol, merged_bmi, egfr, rdw
3981	age_defined_baseline, genetic_sex, smoking_status_value, merged_sbp, merged_dbp, total_chol_to_hdl_chol, merged_bmi, egfr, rdw, family_history_heart_disease
3982	age_defined_baseline, genetic_sex, smoking_status_value, merged_sbp, merged_dbp, total_chol_to_hdl_chol, merged_bmi, egfr, rdw, albumin
3983	age_defined_baseline, genetic_sex, smoking_status_value, merged_sbp, merged_dbp, total_chol_to_hdl_chol, merged_bmi, egfr, rdw, albumin, family_history_heart_disease
3984	age_defined_baseline, genetic_sex, smoking_status_value, merged_sbp, merged_dbp, total_chol_to_hdl_chol, merged_bmi, treated_hypertension
3985	age_defined_baseline, genetic_sex, smoking_status_value, merged_sbp, merged_dbp, total_chol_to_hdl_chol, merged_bmi, treated_hypertension, family_history_heart_disease
3986	age_defined_baseline, genetic_sex, smoking_status_value, merged_sbp, merged_dbp, total_chol_to_hdl_chol, merged_bmi, treated_hypertension, albumin
3987	age_defined_baseline, genetic_sex, smoking_status_value, merged_sbp, merged_dbp, total_chol_to_hdl_chol, merged_bmi, treated_hypertension, albumin, family_history_heart_disease
3988	age_defined_baseline, genetic_sex, smoking_status_value, merged_sbp, merged_dbp, total_chol_to_hdl_chol, merged_bmi, treated_hypertension, rdw
3989	age_defined_baseline, genetic_sex, smoking_status_value, merged_sbp, merged_dbp, total_chol_to_hdl_chol, merged_bmi, treated_hypertension, rdw, family_history_heart_disease
3990	age_defined_baseline, genetic_sex, smoking_status_value, merged_sbp, merged_dbp, total_chol_to_hdl_chol, merged_bmi, treated_hypertension, rdw, albumin
3991	age_defined_baseline, genetic_sex, smoking_status_value, merged_sbp, merged_dbp, total_chol_to_hdl_chol, merged_bmi, treated_hypertension, rdw, albumin, family_history_heart_disease
3992	age_defined_baseline, genetic_sex, smoking_status_value, merged_sbp, merged_dbp, total_chol_to_hdl_chol, merged_bmi, treated_hypertension, egfr
3993	age_defined_baseline, genetic_sex, smoking_status_value, merged_sbp, merged_dbp, total_chol_to_hdl_chol, merged_bmi, treated_hypertension, egfr, family_history_heart_disease
3994	age_defined_baseline, genetic_sex, smoking_status_value, merged_sbp, merged_dbp, total_chol_to_hdl_chol, merged_bmi, treated_hypertension, egfr, albumin
3995	age_defined_baseline, genetic_sex, smoking_status_value, merged_sbp, merged_dbp, total_chol_to_hdl_chol, merged_bmi, treated_hypertension, egfr, albumin, family_history_heart_disease
3996	age_defined_baseline, genetic_sex, smoking_status_value, merged_sbp, merged_dbp, total_chol_to_hdl_chol, merged_bmi, treated_hypertension, egfr, rdw
3997	age_defined_baseline, genetic_sex, smoking_status_value, merged_sbp, merged_dbp, total_chol_to_hdl_chol, merged_bmi, treated_hypertension, egfr, rdw, family_history_heart_disease
3998	age_defined_baseline, genetic_sex, smoking_status_value, merged_sbp, merged_dbp, total_chol_to_hdl_chol, merged_bmi, treated_hypertension, egfr, rdw, albumin
3999	age_defined_baseline, genetic_sex, smoking_status_value, merged_sbp, merged_dbp, total_chol_to_hdl_chol, merged_bmi, treated_hypertension, egfr, rdw, albumin, family_history_heart_disease
4000	age_defined_baseline, genetic_sex, smoking_status_value, merged_sbp, merged_dbp, total_chol_to_hdl_chol, merged_bmi, merged_hba1c
4001	age_defined_baseline, genetic_sex, smoking_status_value, merged_sbp, merged_dbp, total_chol_to_hdl_chol, merged_bmi, merged_hba1c, family_history_heart_disease
4002	age_defined_baseline, genetic_sex, smoking_status_value, merged_sbp, merged_dbp, total_chol_to_hdl_chol, merged_bmi, merged_hba1c, albumin
4003	age_defined_baseline, genetic_sex, smoking_status_value, merged_sbp, merged_dbp, total_chol_to_hdl_chol, merged_bmi, merged_hba1c, albumin, family_history_heart_disease
4004	age_defined_baseline, genetic_sex, smoking_status_value, merged_sbp, merged_dbp, total_chol_to_hdl_chol, merged_bmi, merged_hba1c, rdw
4005	age_defined_baseline, genetic_sex, smoking_status_value, merged_sbp, merged_dbp, total_chol_to_hdl_chol, merged_bmi, merged_hba1c, rdw, family_history_heart_disease
4006	age_defined_baseline, genetic_sex, smoking_status_value, merged_sbp, merged_dbp, total_chol_to_hdl_chol, merged_bmi, merged_hba1c, rdw, albumin
4007	age_defined_baseline, genetic_sex, smoking_status_value, merged_sbp, merged_dbp, total_chol_to_hdl_chol, merged_bmi, merged_hba1c, rdw, albumin, family_history_heart_disease
4008	age_defined_baseline, genetic_sex, smoking_status_value, merged_sbp, merged_dbp, total_chol_to_hdl_chol, merged_bmi, merged_hba1c, egfr
4009	age_defined_baseline, genetic_sex, smoking_status_value, merged_sbp, merged_dbp, total_chol_to_hdl_chol, merged_bmi, merged_hba1c, egfr, family_history_heart_disease
4010	age_defined_baseline, genetic_sex, smoking_status_value, merged_sbp, merged_dbp, total_chol_to_hdl_chol, merged_bmi, merged_hba1c, egfr, albumin
4011	age_defined_baseline, genetic_sex, smoking_status_value, merged_sbp, merged_dbp, total_chol_to_hdl_chol, merged_bmi, merged_hba1c, egfr, albumin, family_history_heart_disease
4012	age_defined_baseline, genetic_sex, smoking_status_value, merged_sbp, merged_dbp, total_chol_to_hdl_chol, merged_bmi, merged_hba1c, egfr, rdw
4013	age_defined_baseline, genetic_sex, smoking_status_value, merged_sbp, merged_dbp, total_chol_to_hdl_chol, merged_bmi, merged_hba1c, egfr, rdw, family_history_heart_disease
4014	age_defined_baseline, genetic_sex, smoking_status_value, merged_sbp, merged_dbp, total_chol_to_hdl_chol, merged_bmi, merged_hba1c, egfr, rdw, albumin
4015	age_defined_baseline, genetic_sex, smoking_status_value, merged_sbp, merged_dbp, total_chol_to_hdl_chol, merged_bmi, merged_hba1c, egfr, rdw, albumin, family_history_heart_disease
4016	age_defined_baseline, genetic_sex, smoking_status_value, merged_sbp, merged_dbp, total_chol_to_hdl_chol, merged_bmi, merged_hba1c, treated_hypertension
4017	age_defined_baseline, genetic_sex, smoking_status_value, merged_sbp, merged_dbp, total_chol_to_hdl_chol, merged_bmi, merged_hba1c, treated_hypertension, family_history_heart_disease
4018	age_defined_baseline, genetic_sex, smoking_status_value, merged_sbp, merged_dbp, total_chol_to_hdl_chol, merged_bmi, merged_hba1c, treated_hypertension, albumin
4019	age_defined_baseline, genetic_sex, smoking_status_value, merged_sbp, merged_dbp, total_chol_to_hdl_chol, merged_bmi, merged_hba1c, treated_hypertension, albumin, family_history_heart_disease
4020	age_defined_baseline, genetic_sex, smoking_status_value, merged_sbp, merged_dbp, total_chol_to_hdl_chol, merged_bmi, merged_hba1c, treated_hypertension, rdw
4021	age_defined_baseline, genetic_sex, smoking_status_value, merged_sbp, merged_dbp, total_chol_to_hdl_chol, merged_bmi, merged_hba1c, treated_hypertension, rdw, family_history_heart_disease
4022	age_defined_baseline, genetic_sex, smoking_status_value, merged_sbp, merged_dbp, total_chol_to_hdl_chol, merged_bmi, merged_hba1c, treated_hypertension, rdw, albumin
4023	age_defined_baseline, genetic_sex, smoking_status_value, merged_sbp, merged_dbp, total_chol_to_hdl_chol, merged_bmi, merged_hba1c, treated_hypertension, rdw, albumin, family_history_heart_disease
4024	age_defined_baseline, genetic_sex, smoking_status_value, merged_sbp, merged_dbp, total_chol_to_hdl_chol, merged_bmi, merged_hba1c, treated_hypertension, egfr
4025	age_defined_baseline, genetic_sex, smoking_status_value, merged_sbp, merged_dbp, total_chol_to_hdl_chol, merged_bmi, merged_hba1c, treated_hypertension, egfr, family_history_heart_disease
4026	age_defined_baseline, genetic_sex, smoking_status_value, merged_sbp, merged_dbp, total_chol_to_hdl_chol, merged_bmi, merged_hba1c, treated_hypertension, egfr, albumin
4027	age_defined_baseline, genetic_sex, smoking_status_value, merged_sbp, merged_dbp, total_chol_to_hdl_chol, merged_bmi, merged_hba1c, treated_hypertension, egfr, albumin, family_history_heart_disease
4028	age_defined_baseline, genetic_sex, smoking_status_value, merged_sbp, merged_dbp, total_chol_to_hdl_chol, merged_bmi, merged_hba1c, treated_hypertension, egfr, rdw
4029	age_defined_baseline, genetic_sex, smoking_status_value, merged_sbp, merged_dbp, total_chol_to_hdl_chol, merged_bmi, merged_hba1c, treated_hypertension, egfr, rdw, family_history_heart_disease
4030	age_defined_baseline, genetic_sex, smoking_status_value, merged_sbp, merged_dbp, total_chol_to_hdl_chol, merged_bmi, merged_hba1c, treated_hypertension, egfr, rdw, albumin
4031	age_defined_baseline, genetic_sex, smoking_status_value, merged_sbp, merged_dbp, total_chol_to_hdl_chol, merged_bmi, merged_hba1c, treated_hypertension, egfr, rdw, albumin, family_history_heart_disease
4032	age_defined_baseline, genetic_sex, smoking_status_value, merged_sbp, merged_dbp, total_chol_to_hdl_chol, merged_bmi, t2dm_status
4033	age_defined_baseline, genetic_sex, smoking_status_value, merged_sbp, merged_dbp, total_chol_to_hdl_chol, merged_bmi, t2dm_status, family_history_heart_disease
4034	age_defined_baseline, genetic_sex, smoking_status_value, merged_sbp, merged_dbp, total_chol_to_hdl_chol, merged_bmi, t2dm_status, albumin
4035	age_defined_baseline, genetic_sex, smoking_status_value, merged_sbp, merged_dbp, total_chol_to_hdl_chol, merged_bmi, t2dm_status, albumin, family_history_heart_disease
4036	age_defined_baseline, genetic_sex, smoking_status_value, merged_sbp, merged_dbp, total_chol_to_hdl_chol, merged_bmi, t2dm_status, rdw
4037	age_defined_baseline, genetic_sex, smoking_status_value, merged_sbp, merged_dbp, total_chol_to_hdl_chol, merged_bmi, t2dm_status, rdw, family_history_heart_disease
4038	age_defined_baseline, genetic_sex, smoking_status_value, merged_sbp, merged_dbp, total_chol_to_hdl_chol, merged_bmi, t2dm_status, rdw, albumin
4039	age_defined_baseline, genetic_sex, smoking_status_value, merged_sbp, merged_dbp, total_chol_to_hdl_chol, merged_bmi, t2dm_status, rdw, albumin, family_history_heart_disease
4040	age_defined_baseline, genetic_sex, smoking_status_value, merged_sbp, merged_dbp, total_chol_to_hdl_chol, merged_bmi, t2dm_status, egfr
4041	age_defined_baseline, genetic_sex, smoking_status_value, merged_sbp, merged_dbp, total_chol_to_hdl_chol, merged_bmi, t2dm_status, egfr, family_history_heart_disease
4042	age_defined_baseline, genetic_sex, smoking_status_value, merged_sbp, merged_dbp, total_chol_to_hdl_chol, merged_bmi, t2dm_status, egfr, albumin
4043	age_defined_baseline, genetic_sex, smoking_status_value, merged_sbp, merged_dbp, total_chol_to_hdl_chol, merged_bmi, t2dm_status, egfr, albumin, family_history_heart_disease
4044	age_defined_baseline, genetic_sex, smoking_status_value, merged_sbp, merged_dbp, total_chol_to_hdl_chol, merged_bmi, t2dm_status, egfr, rdw
4045	age_defined_baseline, genetic_sex, smoking_status_value, merged_sbp, merged_dbp, total_chol_to_hdl_chol, merged_bmi, t2dm_status, egfr, rdw, family_history_heart_disease
4046	age_defined_baseline, genetic_sex, smoking_status_value, merged_sbp, merged_dbp, total_chol_to_hdl_chol, merged_bmi, t2dm_status, egfr, rdw, albumin
4047	age_defined_baseline, genetic_sex, smoking_status_value, merged_sbp, merged_dbp, total_chol_to_hdl_chol, merged_bmi, t2dm_status, egfr, rdw, albumin, family_history_heart_disease
4048	age_defined_baseline, genetic_sex, smoking_status_value, merged_sbp, merged_dbp, total_chol_to_hdl_chol, merged_bmi, t2dm_status, treated_hypertension
4049	age_defined_baseline, genetic_sex, smoking_status_value, merged_sbp, merged_dbp, total_chol_to_hdl_chol, merged_bmi, t2dm_status, treated_hypertension, family_history_heart_disease
4050	age_defined_baseline, genetic_sex, smoking_status_value, merged_sbp, merged_dbp, total_chol_to_hdl_chol, merged_bmi, t2dm_status, treated_hypertension, albumin
4051	age_defined_baseline, genetic_sex, smoking_status_value, merged_sbp, merged_dbp, total_chol_to_hdl_chol, merged_bmi, t2dm_status, treated_hypertension, albumin, family_history_heart_disease
4052	age_defined_baseline, genetic_sex, smoking_status_value, merged_sbp, merged_dbp, total_chol_to_hdl_chol, merged_bmi, t2dm_status, treated_hypertension, rdw
4053	age_defined_baseline, genetic_sex, smoking_status_value, merged_sbp, merged_dbp, total_chol_to_hdl_chol, merged_bmi, t2dm_status, treated_hypertension, rdw, family_history_heart_disease
4054	age_defined_baseline, genetic_sex, smoking_status_value, merged_sbp, merged_dbp, total_chol_to_hdl_chol, merged_bmi, t2dm_status, treated_hypertension, rdw, albumin
4055	age_defined_baseline, genetic_sex, smoking_status_value, merged_sbp, merged_dbp, total_chol_to_hdl_chol, merged_bmi, t2dm_status, treated_hypertension, rdw, albumin, family_history_heart_disease
4056	age_defined_baseline, genetic_sex, smoking_status_value, merged_sbp, merged_dbp, total_chol_to_hdl_chol, merged_bmi, t2dm_status, treated_hypertension, egfr
4057	age_defined_baseline, genetic_sex, smoking_status_value, merged_sbp, merged_dbp, total_chol_to_hdl_chol, merged_bmi, t2dm_status, treated_hypertension, egfr, family_history_heart_disease
4058	age_defined_baseline, genetic_sex, smoking_status_value, merged_sbp, merged_dbp, total_chol_to_hdl_chol, merged_bmi, t2dm_status, treated_hypertension, egfr, albumin
4059	age_defined_baseline, genetic_sex, smoking_status_value, merged_sbp, merged_dbp, total_chol_to_hdl_chol, merged_bmi, t2dm_status, treated_hypertension, egfr, albumin, family_history_heart_disease
4060	age_defined_baseline, genetic_sex, smoking_status_value, merged_sbp, merged_dbp, total_chol_to_hdl_chol, merged_bmi, t2dm_status, treated_hypertension, egfr, rdw
4061	age_defined_baseline, genetic_sex, smoking_status_value, merged_sbp, merged_dbp, total_chol_to_hdl_chol, merged_bmi, t2dm_status, treated_hypertension, egfr, rdw, family_history_heart_disease
4062	age_defined_baseline, genetic_sex, smoking_status_value, merged_sbp, merged_dbp, total_chol_to_hdl_chol, merged_bmi, t2dm_status, treated_hypertension, egfr, rdw, albumin
4063	age_defined_baseline, genetic_sex, smoking_status_value, merged_sbp, merged_dbp, total_chol_to_hdl_chol, merged_bmi, t2dm_status, treated_hypertension, egfr, rdw, albumin, family_history_heart_disease
4064	age_defined_baseline, genetic_sex, smoking_status_value, merged_sbp, merged_dbp, total_chol_to_hdl_chol, merged_bmi, t2dm_status, merged_hba1c
4065	age_defined_baseline, genetic_sex, smoking_status_value, merged_sbp, merged_dbp, total_chol_to_hdl_chol, merged_bmi, t2dm_status, merged_hba1c, family_history_heart_disease
4066	age_defined_baseline, genetic_sex, smoking_status_value, merged_sbp, merged_dbp, total_chol_to_hdl_chol, merged_bmi, t2dm_status, merged_hba1c, albumin
4067	age_defined_baseline, genetic_sex, smoking_status_value, merged_sbp, merged_dbp, total_chol_to_hdl_chol, merged_bmi, t2dm_status, merged_hba1c, albumin, family_history_heart_disease
4068	age_defined_baseline, genetic_sex, smoking_status_value, merged_sbp, merged_dbp, total_chol_to_hdl_chol, merged_bmi, t2dm_status, merged_hba1c, rdw
4069	age_defined_baseline, genetic_sex, smoking_status_value, merged_sbp, merged_dbp, total_chol_to_hdl_chol, merged_bmi, t2dm_status, merged_hba1c, rdw, family_history_heart_disease
4070	age_defined_baseline, genetic_sex, smoking_status_value, merged_sbp, merged_dbp, total_chol_to_hdl_chol, merged_bmi, t2dm_status, merged_hba1c, rdw, albumin
4071	age_defined_baseline, genetic_sex, smoking_status_value, merged_sbp, merged_dbp, total_chol_to_hdl_chol, merged_bmi, t2dm_status, merged_hba1c, rdw, albumin, family_history_heart_disease
4072	age_defined_baseline, genetic_sex, smoking_status_value, merged_sbp, merged_dbp, total_chol_to_hdl_chol, merged_bmi, t2dm_status, merged_hba1c, egfr
4073	age_defined_baseline, genetic_sex, smoking_status_value, merged_sbp, merged_dbp, total_chol_to_hdl_chol, merged_bmi, t2dm_status, merged_hba1c, egfr, family_history_heart_disease
4074	age_defined_baseline, genetic_sex, smoking_status_value, merged_sbp, merged_dbp, total_chol_to_hdl_chol, merged_bmi, t2dm_status, merged_hba1c, egfr, albumin
4075	age_defined_baseline, genetic_sex, smoking_status_value, merged_sbp, merged_dbp, total_chol_to_hdl_chol, merged_bmi, t2dm_status, merged_hba1c, egfr, albumin, family_history_heart_disease
4076	age_defined_baseline, genetic_sex, smoking_status_value, merged_sbp, merged_dbp, total_chol_to_hdl_chol, merged_bmi, t2dm_status, merged_hba1c, egfr, rdw
4077	age_defined_baseline, genetic_sex, smoking_status_value, merged_sbp, merged_dbp, total_chol_to_hdl_chol, merged_bmi, t2dm_status, merged_hba1c, egfr, rdw, family_history_heart_disease
4078	age_defined_baseline, genetic_sex, smoking_status_value, merged_sbp, merged_dbp, total_chol_to_hdl_chol, merged_bmi, t2dm_status, merged_hba1c, egfr, rdw, albumin
4079	age_defined_baseline, genetic_sex, smoking_status_value, merged_sbp, merged_dbp, total_chol_to_hdl_chol, merged_bmi, t2dm_status, merged_hba1c, egfr, rdw, albumin, family_history_heart_disease
4080	age_defined_baseline, genetic_sex, smoking_status_value, merged_sbp, merged_dbp, total_chol_to_hdl_chol, merged_bmi, t2dm_status, merged_hba1c, treated_hypertension
4081	age_defined_baseline, genetic_sex, smoking_status_value, merged_sbp, merged_dbp, total_chol_to_hdl_chol, merged_bmi, t2dm_status, merged_hba1c, treated_hypertension, family_history_heart_disease
4082	age_defined_baseline, genetic_sex, smoking_status_value, merged_sbp, merged_dbp, total_chol_to_hdl_chol, merged_bmi, t2dm_status, merged_hba1c, treated_hypertension, albumin
4083	age_defined_baseline, genetic_sex, smoking_status_value, merged_sbp, merged_dbp, total_chol_to_hdl_chol, merged_bmi, t2dm_status, merged_hba1c, treated_hypertension, albumin, family_history_heart_disease
4084	age_defined_baseline, genetic_sex, smoking_status_value, merged_sbp, merged_dbp, total_chol_to_hdl_chol, merged_bmi, t2dm_status, merged_hba1c, treated_hypertension, rdw
4085	age_defined_baseline, genetic_sex, smoking_status_value, merged_sbp, merged_dbp, total_chol_to_hdl_chol, merged_bmi, t2dm_status, merged_hba1c, treated_hypertension, rdw, family_history_heart_disease
4086	age_defined_baseline, genetic_sex, smoking_status_value, merged_sbp, merged_dbp, total_chol_to_hdl_chol, merged_bmi, t2dm_status, merged_hba1c, treated_hypertension, rdw, albumin
4087	age_defined_baseline, genetic_sex, smoking_status_value, merged_sbp, merged_dbp, total_chol_to_hdl_chol, merged_bmi, t2dm_status, merged_hba1c, treated_hypertension, rdw, albumin, family_history_heart_disease
4088	age_defined_baseline, genetic_sex, smoking_status_value, merged_sbp, merged_dbp, total_chol_to_hdl_chol, merged_bmi, t2dm_status, merged_hba1c, treated_hypertension, egfr
4089	age_defined_baseline, genetic_sex, smoking_status_value, merged_sbp, merged_dbp, total_chol_to_hdl_chol, merged_bmi, t2dm_status, merged_hba1c, treated_hypertension, egfr, family_history_heart_disease
4090	age_defined_baseline, genetic_sex, smoking_status_value, merged_sbp, merged_dbp, total_chol_to_hdl_chol, merged_bmi, t2dm_status, merged_hba1c, treated_hypertension, egfr, albumin
4091	age_defined_baseline, genetic_sex, smoking_status_value, merged_sbp, merged_dbp, total_chol_to_hdl_chol, merged_bmi, t2dm_status, merged_hba1c, treated_hypertension, egfr, albumin, family_history_heart_disease
4092	age_defined_baseline, genetic_sex, smoking_status_value, merged_sbp, merged_dbp, total_chol_to_hdl_chol, merged_bmi, t2dm_status, merged_hba1c, treated_hypertension, egfr, rdw
4093	age_defined_baseline, genetic_sex, smoking_status_value, merged_sbp, merged_dbp, total_chol_to_hdl_chol, merged_bmi, t2dm_status, merged_hba1c, treated_hypertension, egfr, rdw, family_history_heart_disease
4094	age_defined_baseline, genetic_sex, smoking_status_value, merged_sbp, merged_dbp, total_chol_to_hdl_chol, merged_bmi, t2dm_status, merged_hba1c, treated_hypertension, egfr, rdw, albumin
4095	age_defined_baseline, genetic_sex, smoking_status_value, merged_sbp, merged_dbp, total_chol_to_hdl_chol, merged_bmi, t2dm_status, merged_hba1c, treated_hypertension, egfr, rdw, albumin, family_history_heart_disease
