## Appendix Data 4 for "Accurate machine learning-based CVD risk prediction in primary care may reduce the need for routine health care checks" (part 1 of 3)

### Sheet: UK Biobank (Cal stats)
Outcome	Model ID	Calibration Slope	Calibration Slope (SE)	Calibration in the large	Calibration in the large (SE)
CVD+AF+HF	0	1.09347	0.0200136	0.123154	0.0119583
CVD+AF+HF	1	1.09815	0.0197474	0.12506	0.0119665
CVD+AF+HF	2	1.0989	0.019751	0.124346	0.0119644
CVD+AF+HF	3	1.10364	0.019498	0.126309	0.0119727
CVD+AF+HF	4	1.10024	0.0197723	0.124721	0.0119645
CVD+AF+HF	5	1.10435	0.0195083	0.126595	0.0119729
CVD+AF+HF	6	1.10427	0.0195747	0.125649	0.0119692
CVD+AF+HF	7	1.10851	0.0193217	0.127568	0.0119778
CVD+AF+HF	8	1.09328	0.0199236	0.123862	0.0119603
CVD+AF+HF	9	1.09782	0.0196576	0.125793	0.0119686
CVD+AF+HF	10	1.09889	0.0196781	0.124997	0.0119662
CVD+AF+HF	11	1.1035	0.0194245	0.126966	0.0119745
CVD+AF+HF	12	1.09992	0.0196948	0.125337	0.0119663
CVD+AF+HF	13	1.10394	0.0194314	0.127221	0.0119748
CVD+AF+HF	14	1.10411	0.0195093	0.126242	0.0119708
CVD+AF+HF	15	1.10825	0.0192561	0.12817	0.0119794
CVD+AF+HF	16	1.10236	0.0197152	0.124501	0.0119662
CVD+AF+HF	17	1.10661	0.0194833	0.126303	0.0119739
CVD+AF+HF	18	1.10736	0.0194617	0.125695	0.0119724
CVD+AF+HF	19	1.1117	0.0192413	0.127543	0.0119802
CVD+AF+HF	20	1.1086	0.0194833	0.126061	0.0119725
CVD+AF+HF	21	1.11232	0.0192523	0.127826	0.0119805
CVD+AF+HF	22	1.11226	0.0192914	0.127003	0.0119773
CVD+AF+HF	23	1.11616	0.0190705	0.128812	0.0119854
CVD+AF+HF	24	1.10233	0.0196431	0.125121	0.0119679
CVD+AF+HF	25	1.10639	0.0194092	0.126941	0.0119758
CVD+AF+HF	26	1.1075	0.0194045	0.12632	0.0119739
CVD+AF+HF	27	1.1117	0.0191826	0.128156	0.0119818
CVD+AF+HF	28	1.10846	0.0194218	0.126638	0.011974
CVD+AF+HF	29	1.11207	0.0191901	0.128412	0.0119821
CVD+AF+HF	30	1.11231	0.019241	0.127556	0.0119787
CVD+AF+HF	31	1.11608	0.0190189	0.129374	0.0119868
CVD+AF+HF	32	1.10974	0.0194504	0.127113	0.011975
CVD+AF+HF	33	1.11354	0.0192162	0.12903	0.0119831
CVD+AF+HF	34	1.11294	0.0192417	0.128056	0.0119802
CVD+AF+HF	35	1.11684	0.0190165	0.130012	0.0119884
CVD+AF+HF	36	1.11225	0.0192614	0.128222	0.01198
CVD+AF+HF	37	1.1157	0.0190278	0.130105	0.0119884
CVD+AF+HF	38	1.11492	0.0191022	0.128973	0.0119841
CVD+AF+HF	39	1.11847	0.0188759	0.130884	0.0119925
CVD+AF+HF	40	1.10943	0.0193642	0.127808	0.0119771
CVD+AF+HF	41	1.11315	0.0191306	0.12973	0.0119853
CVD+AF+HF	42	1.11287	0.0191711	0.12872	0.011982
CVD+AF+HF	43	1.11668	0.0189458	0.13068	0.0119904
CVD+AF+HF	44	1.11196	0.0191868	0.12886	0.0119819
CVD+AF+HF	45	1.11536	0.0189541	0.130747	0.0119903
CVD+AF+HF	46	1.11482	0.0190389	0.129586	0.0119858
CVD+AF+HF	47	1.11832	0.0188131	0.131511	0.0119943
CVD+AF+HF	48	1.11677	0.0192339	0.128197	0.0119813
CVD+AF+HF	49	1.12024	0.019025	0.130018	0.0119891
CVD+AF+HF	50	1.11976	0.019029	0.129174	0.0119867
CVD+AF+HF	51	1.12335	0.0188286	0.131031	0.0119945
CVD+AF+HF	52	1.11901	0.0190467	0.129323	0.0119865
CVD+AF+HF	53	1.12215	0.018838	0.131108	0.0119945
CVD+AF+HF	54	1.1215	0.0188901	0.130099	0.0119907
CVD+AF+HF	55	1.12478	0.0186886	0.13192	0.0119988
CVD+AF+HF	56	1.11655	0.0191614	0.128848	0.0119832
CVD+AF+HF	57	1.11992	0.018952	0.130675	0.011991
CVD+AF+HF	58	1.1198	0.0189709	0.129791	0.0119883
CVD+AF+HF	59	1.12328	0.0187695	0.131655	0.0119962
CVD+AF+HF	60	1.11883	0.0189848	0.129918	0.0119881
CVD+AF+HF	61	1.12189	0.0187759	0.131709	0.0119962
CVD+AF+HF	62	1.12152	0.0188388	0.130668	0.0119922
CVD+AF+HF	63	1.12471	0.0186365	0.132496	0.0120003
CVD+AF+HF	64	1.11904	0.0187322	0.130171	0.0119935
CVD+AF+HF	65	1.12276	0.0185452	0.132078	0.0120012
CVD+AF+HF	66	1.12197	0.0185434	0.131225	0.011999
CVD+AF+HF	67	1.12586	0.0183648	0.133164	0.0120068
CVD+AF+HF	68	1.12202	0.0185618	0.131362	0.0119987
CVD+AF+HF	69	1.12529	0.0183727	0.133219	0.0120068
CVD+AF+HF	70	1.12437	0.0184186	0.132219	0.0120031
CVD+AF+HF	71	1.12785	0.018237	0.134117	0.0120112
CVD+AF+HF	72	1.11954	0.0186649	0.130947	0.0119955
CVD+AF+HF	73	1.12322	0.0184788	0.132845	0.0120033
CVD+AF+HF	74	1.12267	0.0184888	0.131958	0.0120007
CVD+AF+HF	75	1.12651	0.0183107	0.133904	0.0120086
CVD+AF+HF	76	1.12238	0.0185021	0.132063	0.0120006
CVD+AF+HF	77	1.12566	0.0183148	0.133931	0.0120087
CVD+AF+HF	78	1.12492	0.0183687	0.132889	0.0120047
CVD+AF+HF	79	1.12838	0.0181884	0.134789	0.0120128
CVD+AF+HF	80	1.12449	0.0186012	0.130955	0.0119981
CVD+AF+HF	81	1.12796	0.0184306	0.132769	0.0120055
CVD+AF+HF	82	1.12728	0.0184142	0.13202	0.0120037
CVD+AF+HF	83	1.13094	0.0182519	0.133878	0.0120112
CVD+AF+HF	84	1.12717	0.0184296	0.132154	0.0120035
CVD+AF+HF	85	1.13024	0.0182573	0.133939	0.0120112
CVD+AF+HF	86	1.12941	0.0182877	0.133021	0.0120079
CVD+AF+HF	87	1.13269	0.0181225	0.134845	0.0120157
CVD+AF+HF	88	1.12497	0.0185428	0.131674	0.0119999
CVD+AF+HF	89	1.12838	0.0183726	0.1335	0.0120074
CVD+AF+HF	90	1.128	0.0183685	0.132713	0.0120052
CVD+AF+HF	91	1.13159	0.0182058	0.13458	0.0120128
CVD+AF+HF	92	1.12759	0.0183794	0.132817	0.0120051
CVD+AF+HF	93	1.13062	0.0182076	0.134609	0.0120128
CVD+AF+HF	94	1.13003	0.0182469	0.133657	0.0120093
CVD+AF+HF	95	1.13325	0.0180816	0.135484	0.0120171
CVD+AF+HF	96	1.12015	0.0187393	0.130389	0.0119937
CVD+AF+HF	97	1.1238	0.0185511	0.132293	0.0120015
CVD+AF+HF	98	1.12281	0.0185511	0.131405	0.0119991
CVD+AF+HF	99	1.12662	0.0183715	0.133348	0.012007
CVD+AF+HF	100	1.12258	0.0185688	0.131515	0.0119989
CVD+AF+HF	101	1.12581	0.0183792	0.133381	0.0120069
CVD+AF+HF	102	1.1248	0.0184256	0.132331	0.0120031
CVD+AF+HF	103	1.12823	0.0182435	0.134235	0.0120112
CVD+AF+HF	104	1.12054	0.0186703	0.131157	0.0119958
CVD+AF+HF	105	1.12413	0.018483	0.133066	0.0120036
CVD+AF+HF	106	1.12344	0.0184958	0.132135	0.0120009
CVD+AF+HF	107	1.12719	0.0183165	0.134083	0.0120088
CVD+AF+HF	108	1.12291	0.0185088	0.132217	0.0120007
CVD+AF+HF	109	1.12612	0.0183204	0.134088	0.0120088
CVD+AF+HF	110	1.12534	0.0183757	0.133003	0.0120047
CVD+AF+HF	111	1.12873	0.0181943	0.134912	0.0120129
CVD+AF+HF	112	1.12554	0.0186077	0.13117	0.0119983
CVD+AF+HF	113	1.12895	0.0184364	0.132996	0.0120058
CVD+AF+HF	114	1.12806	0.0184213	0.13221	0.0120038
CVD+AF+HF	115	1.13164	0.0182581	0.134073	0.0120114
CVD+AF+HF	116	1.1277	0.0184365	0.132311	0.0120036
CVD+AF+HF	117	1.13072	0.0182636	0.134098	0.0120114
CVD+AF+HF	118	1.12982	0.0182946	0.133145	0.012008
CVD+AF+HF	119	1.13304	0.0181287	0.13497	0.0120158
CVD+AF+HF	120	1.12594	0.0185482	0.131891	0.0120001
CVD+AF+HF	121	1.12927	0.0183768	0.133725	0.0120077
CVD+AF+HF	122	1.12871	0.0183748	0.132893	0.0120054
CVD+AF+HF	123	1.13222	0.018211	0.134763	0.012013
CVD+AF+HF	124	1.12807	0.0183855	0.132969	0.0120052
CVD+AF+HF	125	1.13104	0.0182129	0.134763	0.012013
CVD+AF+HF	126	1.13039	0.0182532	0.133773	0.0120094
CVD+AF+HF	127	1.13356	0.0180872	0.135605	0.0120172
CVD+AF+HF	128	1.1122	0.0191066	0.127816	0.0119865
CVD+AF+HF	129	1.11431	0.0188945	0.129507	0.0119945
CVD+AF+HF	130	1.1139	0.0189827	0.128412	0.0119898
CVD+AF+HF	131	1.11626	0.0187757	0.130158	0.0119978
CVD+AF+HF	132	1.11547	0.0189475	0.128909	0.0119911
CVD+AF+HF	133	1.11728	0.0187346	0.130581	0.0119993
CVD+AF+HF	134	1.11668	0.0188552	0.129378	0.0119936
CVD+AF+HF	135	1.11872	0.0186464	0.13109	0.0120019
CVD+AF+HF	136	1.11184	0.0190667	0.12824	0.0119875
CVD+AF+HF	137	1.11389	0.0188533	0.129943	0.0119955
CVD+AF+HF	138	1.11368	0.0189483	0.128819	0.0119906
CVD+AF+HF	139	1.11598	0.0187398	0.130573	0.0119987
CVD+AF+HF	140	1.11513	0.0189132	0.12928	0.011992
CVD+AF+HF	141	1.1169	0.0186993	0.130961	0.0120002
CVD+AF+HF	142	1.11644	0.0188246	0.129743	0.0119944
CVD+AF+HF	143	1.11844	0.0186148	0.131465	0.0120027
CVD+AF+HF	144	1.11797	0.0189438	0.128707	0.0119916
CVD+AF+HF	145	1.11996	0.0187523	0.130314	0.0119992
CVD+AF+HF	146	1.11967	0.0188174	0.129358	0.011995
CVD+AF+HF	147	1.1219	0.0186306	0.131012	0.0120027
CVD+AF+HF	148	1.12108	0.0187847	0.129822	0.0119964
CVD+AF+HF	149	1.12277	0.0185918	0.131412	0.0120042
CVD+AF+HF	150	1.12229	0.0186899	0.130312	0.011999
CVD+AF+HF	151	1.12421	0.0185012	0.131942	0.0120069
CVD+AF+HF	152	1.11767	0.0189096	0.12906	0.0119924
CVD+AF+HF	153	1.1196	0.0187168	0.130707	0.0120001
CVD+AF+HF	154	1.11954	0.0187888	0.12973	0.0119958
CVD+AF+HF	155	1.12169	0.0186002	0.131373	0.0120035
CVD+AF+HF	156	1.12085	0.0187565	0.130183	0.0119971
CVD+AF+HF	157	1.12249	0.0185622	0.131774	0.012005
CVD+AF+HF	158	1.12217	0.0186653	0.130657	0.0119996
CVD+AF+HF	159	1.12404	0.0184752	0.132298	0.0120076
CVD+AF+HF	160	1.11994	0.0188378	0.130152	0.0119955
CVD+AF+HF	161	1.12202	0.0186404	0.131871	0.0120034
CVD+AF+HF	162	1.12116	0.0187267	0.1307	0.0119985
CVD+AF+HF	163	1.12343	0.0185328	0.132452	0.0120066
CVD+AF+HF	164	1.12132	0.0187012	0.130996	0.0119995
CVD+AF+HF	165	1.12315	0.0185023	0.132696	0.0120076
CVD+AF+HF	166	1.1223	0.0186175	0.131423	0.0120018
CVD+AF+HF	167	1.12432	0.0184218	0.133157	0.01201
CVD+AF+HF	168	1.1196	0.0187941	0.130616	0.0119966
CVD+AF+HF	169	1.12164	0.0185956	0.132355	0.0120046
CVD+AF+HF	170	1.12099	0.0186891	0.131154	0.0119996
CVD+AF+HF	171	1.12322	0.018494	0.132932	0.0120076
CVD+AF+HF	172	1.12104	0.0186637	0.13142	0.0120005
CVD+AF+HF	173	1.12285	0.0184641	0.133134	0.0120087
CVD+AF+HF	174	1.12216	0.0185843	0.13184	0.0120027
CVD+AF+HF	175	1.12413	0.0183873	0.133582	0.012011
CVD+AF+HF	176	1.12505	0.0187032	0.130935	0.0119999
CVD+AF+HF	177	1.127	0.0185229	0.13259	0.0120075
CVD+AF+HF	178	1.12631	0.0185895	0.131519	0.0120032
CVD+AF+HF	179	1.12845	0.0184128	0.133213	0.0120108
CVD+AF+HF	180	1.12633	0.0185648	0.131804	0.0120041
CVD+AF+HF	181	1.12804	0.018383	0.133432	0.0120119
CVD+AF+HF	182	1.12735	0.0184788	0.13226	0.0120066
CVD+AF+HF	183	1.12925	0.0183001	0.133924	0.0120144
CVD+AF+HF	184	1.12477	0.0186651	0.131371	0.0120009
CVD+AF+HF	185	1.12665	0.0184832	0.133034	0.0120086
CVD+AF+HF	186	1.1262	0.0185573	0.131943	0.012004
CVD+AF+HF	187	1.12827	0.0183788	0.133645	0.0120118
CVD+AF+HF	188	1.12612	0.0185326	0.132201	0.0120049
CVD+AF+HF	189	1.12777	0.0183495	0.133837	0.0120128
CVD+AF+HF	190	1.12726	0.0184508	0.132649	0.0120073
CVD+AF+HF	191	1.1291	0.0182707	0.134321	0.0120153
CVD+AF+HF	192	1.12867	0.01837	0.132625	0.0120086
CVD+AF+HF	193	1.1309	0.0182036	0.134334	0.0120162
CVD+AF+HF	194	1.12982	0.0182561	0.133264	0.0120121
CVD+AF+HF	195	1.13229	0.0180936	0.135028	0.0120198
CVD+AF+HF	196	1.1303	0.0182384	0.133527	0.0120129
CVD+AF+HF	197	1.13221	0.0180689	0.135217	0.0120207
CVD+AF+HF	198	1.13123	0.0181528	0.134055	0.0120156
CVD+AF+HF	199	1.13338	0.0179869	0.135786	0.0120235
CVD+AF+HF	200	1.1287	0.0183292	0.13315	0.0120098
CVD+AF+HF	201	1.13091	0.0181623	0.134871	0.0120175
CVD+AF+HF	202	1.13005	0.0182215	0.13378	0.0120132
CVD+AF+HF	203	1.13248	0.0180582	0.135552	0.0120209
CVD+AF+HF	204	1.13032	0.0182023	0.134008	0.012014
CVD+AF+HF	205	1.13224	0.0180329	0.135711	0.0120218
CVD+AF+HF	206	1.13139	0.018121	0.134527	0.0120165
CVD+AF+HF	207	1.13354	0.017955	0.136262	0.0120245
CVD+AF+HF	208	1.13262	0.0182792	0.133186	0.012012
CVD+AF+HF	209	1.13473	0.0181251	0.134842	0.0120193
CVD+AF+HF	210	1.13385	0.0181639	0.133854	0.0120156
CVD+AF+HF	211	1.13619	0.0180135	0.135576	0.012023
CVD+AF+HF	212	1.13418	0.0181458	0.134117	0.0120164
CVD+AF+HF	213	1.13599	0.0179887	0.13575	0.012024
CVD+AF+HF	214	1.13513	0.0180581	0.134661	0.0120192
CVD+AF+HF	215	1.13717	0.0179046	0.136334	0.0120268
CVD+AF+HF	216	1.13269	0.0182434	0.133686	0.0120131
CVD+AF+HF	217	1.13476	0.0180883	0.135355	0.0120204
CVD+AF+HF	218	1.1341	0.0181338	0.134366	0.0120165
CVD+AF+HF	219	1.1364	0.0179825	0.136075	0.012024
CVD+AF+HF	220	1.13426	0.0181147	0.134576	0.0120173
CVD+AF+HF	221	1.13604	0.017957	0.136218	0.0120249
CVD+AF+HF	222	1.13536	0.0180315	0.135116	0.01202
CVD+AF+HF	223	1.13737	0.0178771	0.136792	0.0120277
CVD+AF+HF	224	1.12887	0.0183745	0.1327	0.0120087
CVD+AF+HF	225	1.1311	0.0182077	0.134429	0.0120163
CVD+AF+HF	226	1.13001	0.018261	0.133343	0.0120121
CVD+AF+HF	227	1.13247	0.0180982	0.135113	0.0120198
CVD+AF+HF	228	1.13036	0.0182427	0.13358	0.0120129
CVD+AF+HF	229	1.13228	0.0180731	0.135279	0.0120207
CVD+AF+HF	230	1.13127	0.0181566	0.13409	0.0120155
CVD+AF+HF	231	1.13341	0.0179905	0.13582	0.0120235
CVD+AF+HF	232	1.1289	0.0183337	0.133233	0.0120099
CVD+AF+HF	233	1.13109	0.0181661	0.134969	0.0120175
CVD+AF+HF	234	1.13022	0.0182263	0.133862	0.0120132
CVD+AF+HF	235	1.13264	0.0180626	0.13564	0.0120209
CVD+AF+HF	236	1.13039	0.018207	0.134067	0.0120139
CVD+AF+HF	237	1.1323	0.0180371	0.135774	0.0120218
CVD+AF+HF	238	1.13146	0.0181254	0.134567	0.0120165
CVD+AF+HF	239	1.13358	0.017959	0.136314	0.0120244
CVD+AF+HF	240	1.13288	0.0182843	0.133276	0.012012
CVD+AF+HF	241	1.13498	0.0181297	0.134942	0.0120193
CVD+AF+HF	242	1.13403	0.0181685	0.133948	0.0120156
CVD+AF+HF	243	1.13637	0.0180179	0.135654	0.012023
CVD+AF+HF	244	1.13425	0.0181501	0.134178	0.0120164
CVD+AF+HF	245	1.13605	0.0179928	0.135813	0.012024
CVD+AF+HF	246	1.13518	0.0180621	0.134711	0.0120192
CVD+AF+HF	247	1.13722	0.0179084	0.136385	0.0120268
CVD+AF+HF	248	1.13294	0.0182482	0.13378	0.0120131
CVD+AF+HF	249	1.13499	0.0180925	0.135455	0.0120205
CVD+AF+HF	250	1.13428	0.0181385	0.134437	0.0120166
CVD+AF+HF	251	1.13656	0.0179866	0.136152	0.012024
CVD+AF+HF	252	1.13432	0.018119	0.134638	0.0120173
CVD+AF+HF	253	1.13609	0.017961	0.136282	0.0120249
CVD+AF+HF	254	1.1354	0.0180354	0.13516	0.01202
CVD+AF+HF	255	1.13741	0.0178809	0.136845	0.0120277
CVD+AF+HF	256	1.09851	0.0199505	0.123958	0.0119615
CVD+AF+HF	257	1.10251	0.0196934	0.125833	0.0119696
CVD+AF+HF	258	1.10368	0.0196922	0.125119	0.0119676
CVD+AF+HF	259	1.10778	0.0194482	0.127038	0.0119758
CVD+AF+HF	260	1.10546	0.0197131	0.125552	0.0119678
CVD+AF+HF	261	1.10889	0.0194578	0.12739	0.0119762
CVD+AF+HF	262	1.10926	0.0195188	0.126451	0.0119725
CVD+AF+HF	263	1.11284	0.0192743	0.128333	0.011981
CVD+AF+HF	264	1.09829	0.0198649	0.124571	0.0119634
CVD+AF+HF	265	1.10216	0.0196075	0.126452	0.0119716
CVD+AF+HF	266	1.10364	0.0196224	0.125706	0.0119693
CVD+AF+HF	267	1.1076	0.0193774	0.127632	0.0119775
CVD+AF+HF	268	1.10516	0.0196398	0.12611	0.0119695
CVD+AF+HF	269	1.10849	0.0193845	0.127954	0.0119779
CVD+AF+HF	270	1.10911	0.0194568	0.126986	0.011974
CVD+AF+HF	271	1.11258	0.0192116	0.128875	0.0119825
CVD+AF+HF	272	1.10723	0.0196556	0.12532	0.0119696
CVD+AF+HF	273	1.11087	0.0194324	0.127079	0.0119772
CVD+AF+HF	274	1.11196	0.0194058	0.126511	0.0119758
CVD+AF+HF	275	1.11573	0.0191944	0.128313	0.0119835
CVD+AF+HF	276	1.11362	0.0194269	0.126924	0.011976
CVD+AF+HF	277	1.11676	0.0192049	0.128646	0.0119839
CVD+AF+HF	278	1.11708	0.0192385	0.127843	0.0119808
CVD+AF+HF	279	1.12039	0.0190263	0.12961	0.0119888
CVD+AF+HF	280	1.10714	0.0195859	0.125886	0.0119712
CVD+AF+HF	281	1.11062	0.0193612	0.127653	0.0119789
CVD+AF+HF	282	1.11206	0.0193504	0.127049	0.0119772
CVD+AF+HF	283	1.11568	0.0191371	0.12886	0.011985
CVD+AF+HF	284	1.11346	0.0193679	0.127436	0.0119774
CVD+AF+HF	285	1.11649	0.0191449	0.129166	0.0119854
CVD+AF+HF	286	1.11708	0.0191897	0.128332	0.0119821
CVD+AF+HF	287	1.12027	0.0189761	0.130107	0.0119901
CVD+AF+HF	288	1.11328	0.0194148	0.127743	0.0119776
CVD+AF+HF	289	1.11655	0.0191867	0.129626	0.0119857
CVD+AF+HF	290	1.1164	0.0192086	0.128674	0.0119828
CVD+AF+HF	291	1.11977	0.0189896	0.130595	0.011991
CVD+AF+HF	292	1.11606	0.0192274	0.128891	0.0119827
CVD+AF+HF	293	1.11897	0.019	0.130741	0.0119911
CVD+AF+HF	294	1.11862	0.0190705	0.129628	0.0119868
CVD+AF+HF	295	1.12166	0.0188504	0.131515	0.0119952
CVD+AF+HF	296	1.11296	0.0193314	0.128389	0.0119797
CVD+AF+HF	297	1.11614	0.0191034	0.130275	0.0119878
CVD+AF+HF	298	1.1163	0.0191401	0.12929	0.0119846
CVD+AF+HF	299	1.11959	0.0189205	0.131215	0.0119929
CVD+AF+HF	300	1.11576	0.0191555	0.129477	0.0119845
CVD+AF+HF	301	1.11861	0.0189284	0.13133	0.0119929
CVD+AF+HF	302	1.1185	0.0190093	0.130191	0.0119884
CVD+AF+HF	303	1.12147	0.018789	0.132081	0.0119969
CVD+AF+HF	304	1.12022	0.0191988	0.128861	0.0119842
CVD+AF+HF	305	1.12322	0.0189964	0.130645	0.0119918
CVD+AF+HF	306	1.12313	0.0189962	0.129823	0.0119895
CVD+AF+HF	307	1.12625	0.0188022	0.131643	0.0119973
CVD+AF+HF	308	1.12272	0.019013	0.130027	0.0119894
CVD+AF+HF	309	1.12539	0.0188109	0.131777	0.0119973
CVD+AF+HF	310	1.12511	0.0188586	0.130787	0.0119937
CVD+AF+HF	311	1.12793	0.0186634	0.132573	0.0120016
CVD+AF+HF	312	1.11999	0.0191282	0.129464	0.011986
CVD+AF+HF	313	1.12287	0.0189248	0.131253	0.0119937
CVD+AF+HF	314	1.12313	0.0189394	0.130394	0.011991
CVD+AF+HF	315	1.12614	0.018744	0.13222	0.0119989
CVD+AF+HF	316	1.12252	0.0189529	0.130572	0.011991
CVD+AF+HF	317	1.1251	0.0187502	0.132327	0.011999
CVD+AF+HF	318	1.1251	0.0188085	0.131307	0.011995
CVD+AF+HF	319	1.12782	0.0186122	0.133098	0.0120031
CVD+AF+HF	320	1.12225	0.018687	0.130875	0.0119967
CVD+AF+HF	321	1.1255	0.0185066	0.13273	0.0120043
CVD+AF+HF	322	1.12508	0.0185016	0.131927	0.0120021
CVD+AF+HF	323	1.1285	0.0183296	0.133822	0.0120099
CVD+AF+HF	324	1.12541	0.0185185	0.132109	0.0120021
CVD+AF+HF	325	1.12822	0.0183363	0.133926	0.01201
CVD+AF+HF	326	1.12765	0.0183783	0.132938	0.0120063
CVD+AF+HF	327	1.13066	0.0182034	0.134795	0.0120143
CVD+AF+HF	328	1.12269	0.0186216	0.131617	0.0119986
CVD+AF+HF	329	1.12588	0.0184418	0.133477	0.0120063
CVD+AF+HF	330	1.12573	0.018449	0.132629	0.0120038
CVD+AF+HF	331	1.12908	0.018277	0.134529	0.0120116
CVD+AF+HF	332	1.12577	0.0184617	0.132782	0.0120038
CVD+AF+HF	333	1.12855	0.0182804	0.134605	0.0120118
CVD+AF+HF	334	1.12819	0.0183309	0.133581	0.0120079
CVD+AF+HF	335	1.13115	0.0181563	0.135443	0.0120159
CVD+AF+HF	336	1.12764	0.0185567	0.13168	0.0120014
CVD+AF+HF	337	1.13069	0.0183933	0.133455	0.0120087
CVD+AF+HF	338	1.13032	0.0183731	0.132756	0.012007
CVD+AF+HF	339	1.13355	0.0182175	0.134569	0.0120144
CVD+AF+HF	340	1.13051	0.0183873	0.132932	0.012007
CVD+AF+HF	341	1.13315	0.0182219	0.134668	0.0120146
CVD+AF+HF	342	1.13265	0.0182484	0.133778	0.0120114
CVD+AF+HF	343	1.13549	0.0180898	0.135554	0.012019
CVD+AF+HF	344	1.12809	0.0185006	0.132375	0.0120031
CVD+AF+HF	345	1.13106	0.0183368	0.134157	0.0120105
CVD+AF+HF	346	1.131	0.018329	0.13341	0.0120085
CVD+AF+HF	347	1.13414	0.0181725	0.135231	0.0120159
CVD+AF+HF	348	1.13091	0.0183392	0.133561	0.0120085
CVD+AF+HF	349	1.1335	0.0181739	0.135305	0.0120161
CVD+AF+HF	350	1.13323	0.0182091	0.134376	0.0120127
CVD+AF+HF	351	1.136	0.0180501	0.136159	0.0120203
CVD+AF+HF	352	1.12316	0.0186953	0.131065	0.0119968
CVD+AF+HF	353	1.12634	0.0185138	0.132926	0.0120045
CVD+AF+HF	354	1.12574	0.01851	0.132068	0.0120022
CVD+AF+HF	355	1.12909	0.0183369	0.133968	0.01201
CVD+AF+HF	356	1.12582	0.018526	0.13223	0.0120021
CVD+AF+HF	357	1.12859	0.0183431	0.134053	0.0120101
CVD+AF+HF	358	1.12795	0.0183855	0.133029	0.0120064
CVD+AF+HF	359	1.13092	0.0182098	0.134891	0.0120144
CVD+AF+HF	360	1.12351	0.0186288	0.131803	0.0119988
CVD+AF+HF	361	1.12663	0.0184476	0.133669	0.0120066
CVD+AF+HF	362	1.12633	0.0184566	0.132768	0.0120039
CVD+AF+HF	363	1.12961	0.0182833	0.134672	0.0120117
CVD+AF+HF	364	1.12612	0.0184685	0.132902	0.0120039
CVD+AF+HF	365	1.12886	0.0182863	0.13473	0.0120119
CVD+AF+HF	366	1.12845	0.0183376	0.133671	0.0120079
CVD+AF+HF	367	1.13137	0.0181621	0.135537	0.0120159
CVD+AF+HF	368	1.1285	0.0185648	0.131872	0.0120016
CVD+AF+HF	369	1.13149	0.0184003	0.133654	0.0120089
CVD+AF+HF	370	1.13095	0.0183813	0.132898	0.0120071
CVD+AF+HF	371	1.13411	0.0182246	0.134716	0.0120145
CVD+AF+HF	372	1.13089	0.0183946	0.133054	0.012007
CVD+AF+HF	373	1.13349	0.0182285	0.134797	0.0120147
CVD+AF+HF	374	1.13292	0.0182553	0.13387	0.0120114
CVD+AF+HF	375	1.13572	0.0180961	0.13565	0.012019
CVD+AF+HF	376	1.12888	0.0185075	0.132565	0.0120033
CVD+AF+HF	377	1.13177	0.0183424	0.134353	0.0120107
CVD+AF+HF	378	1.13156	0.0183363	0.133552	0.0120086
CVD+AF+HF	379	1.13463	0.0181786	0.135377	0.012016
CVD+AF+HF	380	1.13124	0.0183458	0.133682	0.0120086
CVD+AF+HF	381	1.13378	0.0181797	0.135432	0.0120162
CVD+AF+HF	382	1.13346	0.0182156	0.134468	0.0120127
CVD+AF+HF	383	1.13619	0.0180558	0.136255	0.0120204
CVD+AF+HF	384	1.11285	0.0191219	0.127941	0.0119867
CVD+AF+HF	385	1.11485	0.0189098	0.129637	0.0119947
CVD+AF+HF	386	1.11466	0.0189968	0.128561	0.01199
CVD+AF+HF	387	1.11688	0.0187898	0.1303	0.0119981
CVD+AF+HF	388	1.11631	0.0189632	0.129073	0.0119914
CVD+AF+HF	389	1.11798	0.0187499	0.130743	0.0119996
CVD+AF+HF	390	1.11762	0.0188699	0.129545	0.011994
CVD+AF+HF	391	1.11951	0.018661	0.131256	0.0120022
CVD+AF+HF	392	1.1125	0.0190816	0.128326	0.0119877
CVD+AF+HF	393	1.11444	0.0188682	0.130029	0.0119957
CVD+AF+HF	394	1.11446	0.018962	0.128939	0.0119909
CVD+AF+HF	395	1.11662	0.0187535	0.130686	0.011999
CVD+AF+HF	396	1.11602	0.0189289	0.129422	0.0119923
CVD+AF+HF	397	1.11764	0.0187147	0.131099	0.0120005
CVD+AF+HF	398	1.11743	0.0188394	0.129889	0.0119947
CVD+AF+HF	399	1.11927	0.0186293	0.131607	0.012003
CVD+AF+HF	400	1.11878	0.0189598	0.128853	0.0119919
CVD+AF+HF	401	1.12063	0.0187683	0.130462	0.0119994
CVD+AF+HF	402	1.12061	0.0188319	0.129515	0.0119954
CVD+AF+HF	403	1.1227	0.0186454	0.131167	0.0120031
CVD+AF+HF	404	1.12211	0.0188009	0.130017	0.0119968
CVD+AF+HF	405	1.12366	0.0186082	0.1316	0.0120046
CVD+AF+HF	406	1.12344	0.0187051	0.130523	0.0119995
CVD+AF+HF	407	1.12521	0.0185167	0.132146	0.0120073
CVD+AF+HF	408	1.11851	0.0189253	0.129213	0.0119927
CVD+AF+HF	409	1.1203	0.0187322	0.13083	0.0120004
CVD+AF+HF	410	1.12049	0.0188026	0.129867	0.0119962
CVD+AF+HF	411	1.1225	0.0186144	0.131527	0.0120039
CVD+AF+HF	412	1.12189	0.018772	0.130341	0.0119975
CVD+AF+HF	413	1.12339	0.0185781	0.131932	0.0120053
CVD+AF+HF	414	1.12333	0.0186798	0.13084	0.0120001
CVD+AF+HF	415	1.12505	0.01849	0.132472	0.012008
CVD+AF+HF	416	1.12058	0.0188541	0.130293	0.0119958
CVD+AF+HF	417	1.12253	0.0186567	0.13202	0.0120037
CVD+AF+HF	418	1.12191	0.0187419	0.130853	0.0119989
CVD+AF+HF	419	1.12406	0.0185483	0.13262	0.0120069
CVD+AF+HF	420	1.12212	0.0187177	0.131167	0.0119998
CVD+AF+HF	421	1.12382	0.0185189	0.132869	0.012008
CVD+AF+HF	422	1.1232	0.018633	0.131605	0.0120022
CVD+AF+HF	423	1.12509	0.0184375	0.133343	0.0120104
CVD+AF+HF	424	1.12027	0.0188102	0.130735	0.0119969
CVD+AF+HF	425	1.12217	0.0186114	0.132467	0.0120049
CVD+AF+HF	426	1.12177	0.018704	0.131285	0.0119999
CVD+AF+HF	427	1.12385	0.0185088	0.133058	0.012008
CVD+AF+HF	428	1.12188	0.01868	0.131568	0.0120008
CVD+AF+HF	429	1.12354	0.0184802	0.133275	0.012009
CVD+AF+HF	430	1.12308	0.0185995	0.131998	0.0120031
CVD+AF+HF	431	1.12492	0.0184028	0.133743	0.0120114
CVD+AF+HF	432	1.12584	0.0187201	0.1311	0.0120003
CVD+AF+HF	433	1.12765	0.0185399	0.132749	0.0120079
CVD+AF+HF	434	1.12721	0.0186049	0.1317	0.0120036
CVD+AF+HF	435	1.12922	0.0184285	0.133387	0.0120113
CVD+AF+HF	436	1.1273	0.0185816	0.132005	0.0120045
CVD+AF+HF	437	1.12886	0.0184	0.133627	0.0120123
CVD+AF+HF	438	1.12842	0.0184943	0.132474	0.0120071
CVD+AF+HF	439	1.13017	0.0183161	0.134132	0.0120149
CVD+AF+HF	440	1.12557	0.0186814	0.131516	0.0120013
CVD+AF+HF	441	1.12732	0.0184995	0.133172	0.0120089
CVD+AF+HF	442	1.12712	0.018572	0.132104	0.0120045
CVD+AF+HF	443	1.12905	0.0183938	0.133798	0.0120122
CVD+AF+HF	444	1.1271	0.0185487	0.13238	0.0120054
CVD+AF+HF	445	1.12861	0.0183659	0.134009	0.0120132
CVD+AF+HF	446	1.12835	0.0184656	0.132841	0.0120079
CVD+AF+HF	447	1.13004	0.0182859	0.134506	0.0120158
CVD+AF+HF	448	1.12929	0.0183771	0.132809	0.0120093
CVD+AF+HF	449	1.13141	0.0182119	0.134522	0.0120169
CVD+AF+HF	450	1.13059	0.0182616	0.133491	0.0120129
CVD+AF+HF	451	1.13294	0.0181006	0.135248	0.0120205
CVD+AF+HF	452	1.13115	0.0182456	0.133763	0.0120137
CVD+AF+HF	453	1.13293	0.0180773	0.135449	0.0120215
CVD+AF+HF	454	1.13217	0.0181581	0.134301	0.0120164
CVD+AF+HF	455	1.13418	0.0179937	0.136027	0.0120243
CVD+AF+HF	456	1.12934	0.0183357	0.13334	0.0120105
CVD+AF+HF	457	1.13142	0.0181698	0.13506	0.0120181
CVD+AF+HF	458	1.13083	0.0182264	0.134009	0.0120139
CVD+AF+HF	459	1.13313	0.0180645	0.135773	0.0120216
CVD+AF+HF	460	1.1312	0.0182092	0.134249	0.0120147
CVD+AF+HF	461	1.13296	0.0180407	0.135942	0.0120226
CVD+AF+HF	462	1.13237	0.0181262	0.134777	0.0120174
CVD+AF+HF	463	1.13436	0.0179613	0.136511	0.0120253
CVD+AF+HF	464	1.13339	0.0182862	0.133404	0.0120128
CVD+AF+HF	465	1.13538	0.0181336	0.135053	0.0120201
CVD+AF+HF	466	1.13472	0.0181682	0.134119	0.0120165
CVD+AF+HF	467	1.13695	0.0180198	0.13581	0.0120239
CVD+AF+HF	468	1.13513	0.018152	0.134387	0.0120174
CVD+AF+HF	469	1.13681	0.0179964	0.136007	0.0120249
CVD+AF+HF	470	1.13619	0.0180624	0.134951	0.0120202
CVD+AF+HF	471	1.1381	0.0179106	0.136611	0.0120278
CVD+AF+HF	472	1.13347	0.0182497	0.133907	0.0120139
CVD+AF+HF	473	1.13541	0.018096	0.135564	0.0120212
CVD+AF+HF	474	1.13499	0.0181377	0.134607	0.0120175
CVD+AF+HF	475	1.13717	0.017988	0.136308	0.0120249
CVD+AF+HF	476	1.13523	0.0181203	0.134846	0.0120183
CVD+AF+HF	477	1.13688	0.0179641	0.136475	0.0120258
CVD+AF+HF	478	1.13643	0.0180351	0.135399	0.0120211
CVD+AF+HF	479	1.13831	0.0178825	0.137068	0.0120287
CVD+AF+HF	480	1.12953	0.0183825	0.13289	0.0120093
CVD+AF+HF	481	1.13163	0.0182168	0.13461	0.0120169
CVD+AF+HF	482	1.13077	0.0182667	0.133553	0.0120129
CVD+AF+HF	483	1.1331	0.0181052	0.135315	0.0120205
CVD+AF+HF	484	1.13119	0.0182498	0.133808	0.0120137
CVD+AF+HF	485	1.13297	0.0180813	0.135499	0.0120215
CVD+AF+HF	486	1.1322	0.0181619	0.134335	0.0120164
CVD+AF+HF	487	1.13421	0.0179973	0.136065	0.0120243
CVD+AF+HF	488	1.12957	0.0183409	0.133425	0.0120105
CVD+AF+HF	489	1.13162	0.0181743	0.135151	0.0120182
CVD+AF+HF	490	1.131	0.0182314	0.134074	0.0120139
CVD+AF+HF	491	1.13328	0.0180688	0.135843	0.0120216
CVD+AF+HF	492	1.13124	0.0182134	0.134297	0.0120147
CVD+AF+HF	493	1.13299	0.0180446	0.135995	0.0120226
CVD+AF+HF	494	1.1324	0.0181301	0.134813	0.0120174
CVD+AF+HF	495	1.13437	0.0179649	0.136551	0.0120253
CVD+AF+HF	496	1.13364	0.0182916	0.133491	0.0120128
CVD+AF+HF	497	1.13562	0.0181384	0.135147	0.0120201
CVD+AF+HF	498	1.13491	0.0181733	0.134185	0.0120165
CVD+AF+HF	499	1.13712	0.0180243	0.135881	0.0120239
CVD+AF+HF	500	1.13518	0.0181562	0.134436	0.0120173
CVD+AF+HF	501	1.13686	0.0180004	0.136061	0.0120249
CVD+AF+HF	502	1.13623	0.0180662	0.134988	0.0120202
CVD+AF+HF	503	1.13813	0.0179142	0.136652	0.0120278
CVD+AF+HF	504	1.1337	0.0182548	0.133997	0.0120139
CVD+AF+HF	505	1.13563	0.0181004	0.135661	0.0120212
CVD+AF+HF	506	1.13517	0.0181426	0.134677	0.0120175
CVD+AF+HF	507	1.13732	0.0179923	0.136382	0.0120249
CVD+AF+HF	508	1.13527	0.0181245	0.134897	0.0120183
CVD+AF+HF	509	1.13691	0.017968	0.136531	0.0120258
CVD+AF+HF	510	1.13646	0.0180389	0.135438	0.0120211
CVD+AF+HF	511	1.13833	0.0178861	0.137112	0.0120287
CVD+AF+HF	512	1.09158	0.01991	0.124117	0.0119614
CVD+AF+HF	513	1.09608	0.0196575	0.125946	0.0119694
CVD+AF+HF	514	1.09757	0.0196335	0.125521	0.0119681
CVD+AF+HF	515	1.10204	0.0193945	0.127403	0.0119762
CVD+AF+HF	516	1.098	0.0196721	0.125602	0.0119676
CVD+AF+HF	517	1.10193	0.0194207	0.127408	0.0119759
CVD+AF+HF	518	1.10244	0.0194606	0.12673	0.011973
CVD+AF+HF	519	1.10644	0.019221	0.128579	0.0119813
CVD+AF+HF	520	1.09155	0.019823	0.124802	0.0119634
CVD+AF+HF	521	1.09586	0.0195697	0.126639	0.0119715
CVD+AF+HF	522	1.09772	0.0195638	0.126179	0.0119699
CVD+AF+HF	523	1.10202	0.0193234	0.128038	0.0119781
CVD+AF+HF	524	1.09783	0.0195967	0.126229	0.0119694
CVD+AF+HF	525	1.10164	0.0193455	0.128045	0.0119778
CVD+AF+HF	526	1.10245	0.019398	0.12733	0.0119746
CVD+AF+HF	527	1.10632	0.0191578	0.129189	0.011983
CVD+AF+HF	528	1.10049	0.0196445	0.125248	0.0119686
CVD+AF+HF	529	1.10453	0.0194207	0.127008	0.0119762
CVD+AF+HF	530	1.10588	0.0193779	0.126668	0.0119754
CVD+AF+HF	531	1.10997	0.0191669	0.128459	0.0119831
CVD+AF+HF	532	1.10638	0.019414	0.126802	0.0119749
CVD+AF+HF	533	1.10993	0.0191913	0.128509	0.0119828
CVD+AF+HF	534	1.11038	0.0192103	0.127927	0.0119803
CVD+AF+HF	535	1.11404	0.0189984	0.129677	0.0119883
CVD+AF+HF	536	1.10049	0.0195726	0.12589	0.0119703
CVD+AF+HF	537	1.10436	0.0193475	0.12766	0.011978
CVD+AF+HF	538	1.10614	0.0193225	0.12731	0.0119769
CVD+AF+HF	539	1.11006	0.0191096	0.129084	0.0119847
CVD+AF+HF	540	1.10632	0.0193532	0.127392	0.0119765
CVD+AF+HF	541	1.10973	0.0191296	0.129109	0.0119844
CVD+AF+HF	542	1.11053	0.0191612	0.12849	0.0119817
CVD+AF+HF	543	1.11404	0.0189478	0.13025	0.0119897
CVD+AF+HF	544	1.10712	0.0193677	0.127943	0.0119778
CVD+AF+HF	545	1.11082	0.0191445	0.129803	0.0119858
CVD+AF+HF	546	1.11067	0.0191464	0.129086	0.0119836
CVD+AF+HF	547	1.11438	0.0189324	0.130963	0.0119917
CVD+AF+HF	548	1.10939	0.0191795	0.129041	0.0119829
CVD+AF+HF	549	1.11274	0.0189564	0.130867	0.0119911
CVD+AF+HF	550	1.11235	0.0190085	0.129969	0.0119876
CVD+AF+HF	551	1.11574	0.0187933	0.131821	0.0119959
CVD+AF+HF	552	1.10686	0.0192821	0.128656	0.01198
CVD+AF+HF	553	1.11046	0.0190592	0.130522	0.0119881
CVD+AF+HF	554	1.11068	0.0190772	0.129765	0.0119855
CVD+AF+HF	555	1.1143	0.0188631	0.131667	0.0119937
CVD+AF+HF	556	1.10916	0.0191053	0.129696	0.0119848
CVD+AF+HF	557	1.11243	0.0188829	0.131527	0.0119931
CVD+AF+HF	558	1.11233	0.0189465	0.130596	0.0119893
CVD+AF+HF	559	1.11565	0.0187314	0.132463	0.0119976
CVD+AF+HF	560	1.11414	0.019174	0.128907	0.0119836
CVD+AF+HF	561	1.11752	0.0189728	0.130679	0.0119912
CVD+AF+HF	562	1.11742	0.0189581	0.130068	0.0119895
CVD+AF+HF	563	1.12085	0.0187659	0.131874	0.0119972
CVD+AF+HF	564	1.11619	0.0189876	0.13002	0.0119888
CVD+AF+HF	565	1.11922	0.0187861	0.131755	0.0119967
CVD+AF+HF	566	1.11891	0.018821	0.13096	0.0119936
CVD+AF+HF	567	1.12204	0.018627	0.13273	0.0120015
CVD+AF+HF	568	1.11393	0.0191012	0.129577	0.0119855
CVD+AF+HF	569	1.11719	0.0188992	0.131356	0.0119933
CVD+AF+HF	570	1.11749	0.0189006	0.130702	0.0119912
CVD+AF+HF	571	1.1208	0.018707	0.132516	0.011999
CVD+AF+HF	572	1.11602	0.0189254	0.130634	0.0119905
CVD+AF+HF	573	1.11895	0.0187235	0.132376	0.0119985
CVD+AF+HF	574	1.11897	0.0187699	0.131545	0.011995
CVD+AF+HF	575	1.12199	0.0185751	0.133323	0.012003
CVD+AF+HF	576	1.11705	0.0186694	0.131059	0.0119962
CVD+AF+HF	577	1.1206	0.0184899	0.132883	0.0120038
CVD+AF+HF	578	1.12037	0.0184709	0.132346	0.0120022
CVD+AF+HF	579	1.12404	0.0183007	0.134228	0.0120099
CVD+AF+HF	580	1.11975	0.0184995	0.132219	0.0120015
CVD+AF+HF	581	1.12286	0.0183178	0.134018	0.0120094
CVD+AF+HF	582	1.12239	0.0183466	0.133257	0.0120064
CVD+AF+HF	583	1.12564	0.0181728	0.135095	0.0120143
CVD+AF+HF	584	1.11753	0.0186012	0.131846	0.0119983
CVD+AF+HF	585	1.12103	0.0184228	0.133687	0.0120059
CVD+AF+HF	586	1.12105	0.0184158	0.133072	0.0120041
CVD+AF+HF	587	1.12464	0.0182456	0.134953	0.0120118
CVD+AF+HF	588	1.12012	0.0184396	0.132939	0.0120034
CVD+AF+HF	589	1.12321	0.0182594	0.134745	0.0120114
CVD+AF+HF	590	1.12298	0.0182972	0.133943	0.012008
CVD+AF+HF	591	1.12618	0.0181241	0.135788	0.012016
CVD+AF+HF	592	1.12233	0.0185524	0.13173	0.0120003
CVD+AF+HF	593	1.12567	0.0183879	0.133496	0.0120076
CVD+AF+HF	594	1.12538	0.0183551	0.132995	0.0120065
CVD+AF+HF	595	1.12881	0.0181987	0.134795	0.0120139
CVD+AF+HF	596	1.12478	0.0183815	0.132902	0.0120058
CVD+AF+HF	597	1.12769	0.0182145	0.134636	0.0120134
CVD+AF+HF	598	1.12726	0.0182309	0.133938	0.0120107
CVD+AF+HF	599	1.13031	0.0180712	0.13571	0.0120184
CVD+AF+HF	600	1.1228	0.0184931	0.132464	0.0120022
CVD+AF+HF	601	1.12605	0.0183287	0.134242	0.0120096
CVD+AF+HF	602	1.12613	0.0183097	0.133704	0.0120081
CVD+AF+HF	603	1.12947	0.0181527	0.135514	0.0120155
CVD+AF+HF	604	1.1252	0.0183306	0.133586	0.0120075
CVD+AF+HF	605	1.12805	0.0181641	0.135328	0.0120151
CVD+AF+HF	606	1.12789	0.0181898	0.134588	0.0120122
CVD+AF+HF	607	1.13088	0.0180301	0.136368	0.0120198
CVD+AF+HF	608	1.11795	0.0186754	0.131252	0.0119964
CVD+AF+HF	609	1.12145	0.0184953	0.1331	0.0120041
CVD+AF+HF	610	1.12097	0.018477	0.132471	0.0120024
CVD+AF+HF	611	1.12457	0.0183057	0.134356	0.0120102
CVD+AF+HF	612	1.12015	0.0185056	0.132364	0.0120017
CVD+AF+HF	613	1.12324	0.0183236	0.134173	0.0120096
CVD+AF+HF	614	1.12266	0.0183527	0.13336	0.0120065
CVD+AF+HF	615	1.12588	0.0181784	0.135206	0.0120144
CVD+AF+HF	616	1.11833	0.0186059	0.132041	0.0119985
CVD+AF+HF	617	1.12177	0.0184266	0.133894	0.0120063
CVD+AF+HF	618	1.12162	0.0184219	0.133219	0.0120042
CVD+AF+HF	619	1.12515	0.0182507	0.135108	0.012012
CVD+AF+HF	620	1.12049	0.0184452	0.133086	0.0120036
CVD+AF+HF	621	1.12353	0.0182644	0.1349	0.0120115
CVD+AF+HF	622	1.12323	0.018303	0.134049	0.0120081
CVD+AF+HF	623	1.12639	0.0181293	0.1359	0.0120161
CVD+AF+HF	624	1.1232	0.018558	0.131926	0.0120006
CVD+AF+HF	625	1.12647	0.0183927	0.133703	0.0120079
CVD+AF+HF	626	1.12602	0.0183624	0.133155	0.0120066
CVD+AF+HF	627	1.12941	0.0182053	0.134967	0.0120141
CVD+AF+HF	628	1.12518	0.0183878	0.133052	0.012006
CVD+AF+HF	629	1.12805	0.0182203	0.134788	0.0120136
CVD+AF+HF	630	1.12753	0.0182371	0.134053	0.0120108
CVD+AF+HF	631	1.13055	0.0180769	0.135826	0.0120185
CVD+AF+HF	632	1.12359	0.0184978	0.132671	0.0120025
CVD+AF+HF	633	1.12677	0.0183322	0.134455	0.0120099
CVD+AF+HF	634	1.12668	0.0183158	0.133858	0.0120082
CVD+AF+HF	635	1.12997	0.018158	0.135677	0.0120157
CVD+AF+HF	636	1.12554	0.0183361	0.133732	0.0120076
CVD+AF+HF	637	1.12835	0.0181689	0.135476	0.0120153
CVD+AF+HF	638	1.12812	0.0181956	0.1347	0.0120122
CVD+AF+HF	639	1.13106	0.0180351	0.136481	0.01202
CVD+AF+HF	640	1.11059	0.0191048	0.127979	0.0119867
CVD+AF+HF	641	1.11284	0.0188948	0.129635	0.0119946
CVD+AF+HF	642	1.11216	0.0189763	0.128695	0.0119902
CVD+AF+HF	643	1.11457	0.0187712	0.130392	0.0119982
CVD+AF+HF	644	1.11376	0.0189452	0.129068	0.0119914
CVD+AF+HF	645	1.11565	0.0187337	0.130724	0.0119996
CVD+AF+HF	646	1.11481	0.0188478	0.129621	0.0119941
CVD+AF+HF	647	1.11692	0.0186411	0.131317	0.0120023
CVD+AF+HF	648	1.11017	0.0190643	0.128406	0.0119877
CVD+AF+HF	649	1.11235	0.0188531	0.130078	0.0119957
CVD+AF+HF	650	1.1119	0.0189411	0.129119	0.0119911
CVD+AF+HF	651	1.11425	0.0187346	0.130828	0.0119991
CVD+AF+HF	652	1.11337	0.0189101	0.129454	0.0119923
CVD+AF+HF	653	1.11522	0.0186977	0.13112	0.0120005
CVD+AF+HF	654	1.11456	0.0188165	0.130004	0.0119949
CVD+AF+HF	655	1.11661	0.0186088	0.13171	0.0120031
CVD+AF+HF	656	1.11656	0.0189453	0.128819	0.0119917
CVD+AF+HF	657	1.11863	0.0187546	0.130434	0.0119992
CVD+AF+HF	658	1.11805	0.0188149	0.129562	0.0119953
CVD+AF+HF	659	1.12033	0.0186296	0.131204	0.012003
CVD+AF+HF	660	1.11954	0.0187855	0.129947	0.0119965
CVD+AF+HF	661	1.1213	0.0185935	0.131524	0.0120043
CVD+AF+HF	662	1.12057	0.018687	0.130516	0.0119993
CVD+AF+HF	663	1.12255	0.0184996	0.132132	0.0120072
CVD+AF+HF	664	1.11622	0.0189109	0.129233	0.0119926
CVD+AF+HF	665	1.11821	0.0187187	0.130838	0.0120002
CVD+AF+HF	666	1.11789	0.0187859	0.129953	0.0119961
CVD+AF+HF	667	1.12009	0.0185988	0.131607	0.0120038
CVD+AF+HF	668	1.11926	0.0187567	0.130314	0.0119973
CVD+AF+HF	669	1.12096	0.0185634	0.131901	0.0120051
CVD+AF+HF	670	1.12043	0.0186619	0.130879	0.012
CVD+AF+HF	671	1.12234	0.018473	0.132506	0.0120079
CVD+AF+HF	672	1.11803	0.018834	0.130347	0.0119958
CVD+AF+HF	673	1.1202	0.0186386	0.132051	0.0120037
CVD+AF+HF	674	1.11907	0.0187164	0.130977	0.0119992
CVD+AF+HF	675	1.12144	0.0185256	0.132736	0.0120071
CVD+AF+HF	676	1.11928	0.0186963	0.131207	0.0119999
CVD+AF+HF	677	1.1212	0.0184994	0.13289	0.012008
CVD+AF+HF	678	1.12011	0.0186065	0.131714	0.0120025
CVD+AF+HF	679	1.12223	0.0184137	0.133444	0.0120106
CVD+AF+HF	680	1.1176	0.018789	0.130834	0.011997
CVD+AF+HF	681	1.11973	0.0185926	0.132559	0.012005
CVD+AF+HF	682	1.11887	0.0186777	0.13148	0.0120002
CVD+AF+HF	683	1.12115	0.0184851	0.133226	0.0120082
CVD+AF+HF	684	1.11893	0.0186574	0.131653	0.0120009
CVD+AF+HF	685	1.1208	0.0184595	0.133343	0.0120091
CVD+AF+HF	686	1.11994	0.0185723	0.132169	0.0120034
CVD+AF+HF	687	1.12197	0.0183779	0.133894	0.0120116
CVD+AF+HF	688	1.1233	0.0187029	0.131097	0.0120002
CVD+AF+HF	689	1.12533	0.018524	0.132741	0.0120077
CVD+AF+HF	690	1.12436	0.0185842	0.13178	0.0120036
CVD+AF+HF	691	1.12656	0.0184092	0.133441	0.0120112
CVD+AF+HF	692	1.12446	0.0185637	0.131979	0.0120044
CVD+AF+HF	693	1.12624	0.0183831	0.133594	0.0120121
CVD+AF+HF	694	1.12531	0.018473	0.132523	0.012007
CVD+AF+HF	695	1.12725	0.0182959	0.134165	0.0120149
CVD+AF+HF	696	1.12292	0.0186638	0.131554	0.0120012
CVD+AF+HF	697	1.12487	0.0184832	0.133206	0.0120088
CVD+AF+HF	698	1.12419	0.0185509	0.132229	0.0120045
CVD+AF+HF	699	1.12632	0.0183744	0.133919	0.0120122
CVD+AF+HF	700	1.12416	0.0185304	0.132397	0.0120053
CVD+AF+HF	701	1.12588	0.0183486	0.13402	0.0120131
CVD+AF+HF	702	1.12517	0.018444	0.132935	0.0120079
CVD+AF+HF	703	1.12706	0.0182656	0.134595	0.0120157
CVD+AF+HF	704	1.12666	0.0183627	0.132874	0.0120091
CVD+AF+HF	705	1.12895	0.0181982	0.134563	0.0120167
CVD+AF+HF	706	1.12775	0.0182422	0.133653	0.0120129
CVD+AF+HF	707	1.13026	0.0180824	0.135434	0.0120205
CVD+AF+HF	708	1.12821	0.0182306	0.133804	0.0120135
CVD+AF+HF	709	1.13018	0.018063	0.135478	0.0120213
CVD+AF+HF	710	1.12905	0.0181381	0.13445	0.0120164
CVD+AF+HF	711	1.13123	0.0179748	0.136165	0.0120243
CVD+AF+HF	712	1.12665	0.0183209	0.133441	0.0120104
CVD+AF+HF	713	1.12888	0.0181556	0.135137	0.012018
CVD+AF+HF	714	1.12794	0.0182063	0.134231	0.012014
CVD+AF+HF	715	1.13044	0.0180462	0.135992	0.0120217
CVD+AF+HF	716	1.12817	0.0181931	0.134313	0.0120146
CVD+AF+HF	717	1.13012	0.0180255	0.135996	0.0120224
CVD+AF+HF	718	1.12918	0.0181051	0.134954	0.0120175
CVD+AF+HF	719	1.13135	0.0179415	0.136678	0.0120253
CVD+AF+HF	720	1.13074	0.0182759	0.13341	0.0120124
CVD+AF+HF	721	1.13292	0.0181233	0.135055	0.0120196
CVD+AF+HF	722	1.13184	0.0181543	0.134201	0.0120163
CVD+AF+HF	723	1.13422	0.0180059	0.135915	0.0120236
CVD+AF+HF	724	1.13217	0.0181413	0.134356	0.0120169
CVD+AF+HF	725	1.13403	0.0179856	0.135974	0.0120244
CVD+AF+HF	726	1.133	0.0180478	0.135011	0.0120199
CVD+AF+HF	727	1.13507	0.0178961	0.13667	0.0120275
CVD+AF+HF	728	1.13075	0.018239	0.133942	0.0120135
CVD+AF+HF	729	1.13287	0.0180854	0.135597	0.0120208
CVD+AF+HF	730	1.13207	0.0181233	0.13473	0.0120173
CVD+AF+HF	731	1.13439	0.0179739	0.136424	0.0120246
CVD+AF+HF	732	1.13219	0.018109	0.134843	0.0120178
CVD+AF+HF	733	1.13401	0.0179528	0.13647	0.0120254
CVD+AF+HF	734	1.13319	0.0180199	0.135492	0.0120208
CVD+AF+HF	735	1.13522	0.0178675	0.13716	0.0120284
CVD+AF+HF	736	1.12688	0.0183679	0.132966	0.0120092
CVD+AF+HF	737	1.12918	0.0182032	0.134679	0.0120167
CVD+AF+HF	738	1.12791	0.018247	0.13374	0.0120129
CVD+AF+HF	739	1.13042	0.018087	0.135494	0.0120205
CVD+AF+HF	740	1.12823	0.0182347	0.133863	0.0120135
CVD+AF+HF	741	1.13019	0.0180669	0.135535	0.0120213
CVD+AF+HF	742	1.12906	0.0181419	0.13449	0.0120164
CVD+AF+HF	743	1.13123	0.0179783	0.136201	0.0120243
CVD+AF+HF	744	1.12683	0.0183255	0.133529	0.0120104
CVD+AF+HF	745	1.12908	0.0181602	0.135248	0.012018
CVD+AF+HF	746	1.12809	0.0182109	0.134293	0.0120141
CVD+AF+HF	747	1.13054	0.01805	0.136056	0.0120217
CVD+AF+HF	748	1.1282	0.0181975	0.13438	0.0120146
CVD+AF+HF	749	1.13015	0.0180298	0.13607	0.0120224
CVD+AF+HF	750	1.12921	0.0181093	0.135001	0.0120174
CVD+AF+HF	751	1.13137	0.0179455	0.136731	0.0120253
CVD+AF+HF	752	1.13097	0.0182809	0.133506	0.0120124
CVD+AF+HF	753	1.13314	0.0181278	0.135158	0.0120197
CVD+AF+HF	754	1.13199	0.0181588	0.134301	0.0120163
CVD+AF+HF	755	1.13436	0.0180102	0.135994	0.0120236
CVD+AF+HF	756	1.13222	0.0181457	0.134422	0.0120168
CVD+AF+HF	757	1.13407	0.0179898	0.136043	0.0120244
CVD+AF+HF	758	1.13303	0.0180518	0.135066	0.0120199
CVD+AF+HF	759	1.13509	0.0178999	0.136726	0.0120275
CVD+AF+HF	760	1.13095	0.0182436	0.134038	0.0120135
CVD+AF+HF	761	1.13305	0.0180894	0.135699	0.0120209
CVD+AF+HF	762	1.13219	0.0181275	0.134824	0.0120173
CVD+AF+HF	763	1.1345	0.0179778	0.136526	0.0120247
CVD+AF+HF	764	1.13222	0.0181134	0.13491	0.0120178
CVD+AF+HF	765	1.13403	0.0179568	0.13654	0.0120254
CVD+AF+HF	766	1.13321	0.0180239	0.135548	0.0120208
CVD+AF+HF	767	1.13523	0.0178713	0.137218	0.0120284
CVD+AF+HF	768	1.09591	0.0198638	0.124679	0.011964
CVD+AF+HF	769	1.09986	0.0196181	0.126497	0.0119719
CVD+AF+HF	770	1.10143	0.0195911	0.126043	0.0119707
CVD+AF+HF	771	1.10542	0.0193591	0.127905	0.0119787
CVD+AF+HF	772	1.1025	0.0196282	0.126247	0.0119703
CVD+AF+HF	773	1.1059	0.0193838	0.128029	0.0119786
CVD+AF+HF	774	1.10655	0.0194205	0.127323	0.0119756
CVD+AF+HF	775	1.11006	0.0191877	0.129148	0.0119839
CVD+AF+HF	776	1.09581	0.0197799	0.125307	0.0119659
CVD+AF+HF	777	1.09961	0.0195334	0.127132	0.0119739
CVD+AF+HF	778	1.10154	0.0195237	0.126643	0.0119724
CVD+AF+HF	779	1.10537	0.0192903	0.128512	0.0119805
CVD+AF+HF	780	1.10231	0.0195562	0.126818	0.0119721
CVD+AF+HF	781	1.10559	0.0193115	0.128607	0.0119803
CVD+AF+HF	782	1.10654	0.0193605	0.127871	0.0119771
CVD+AF+HF	783	1.10992	0.0191266	0.129703	0.0119855
CVD+AF+HF	784	1.10478	0.019598	0.125913	0.0119714
CVD+AF+HF	785	1.10835	0.0193819	0.127625	0.0119789
CVD+AF+HF	786	1.10978	0.0193361	0.127287	0.0119782
CVD+AF+HF	787	1.11343	0.0191323	0.129041	0.0119858
CVD+AF+HF	788	1.11087	0.0193703	0.127491	0.0119779
CVD+AF+HF	789	1.11396	0.019155	0.129167	0.0119856
CVD+AF+HF	790	1.11451	0.0191706	0.12857	0.0119832
CVD+AF+HF	791	1.11773	0.0189657	0.130289	0.011991
CVD+AF+HF	792	1.10474	0.0195287	0.126495	0.0119731
CVD+AF+HF	793	1.10815	0.0193109	0.128216	0.0119807
CVD+AF+HF	794	1.10996	0.0192818	0.127841	0.0119796
CVD+AF+HF	795	1.11345	0.0190759	0.129605	0.0119873
CVD+AF+HF	796	1.11076	0.0193116	0.128019	0.0119793
CVD+AF+HF	797	1.11372	0.0190951	0.129702	0.0119872
CVD+AF+HF	798	1.11459	0.0191227	0.129074	0.0119845
CVD+AF+HF	799	1.11767	0.0189161	0.130801	0.0119924
CVD+AF+HF	800	1.11025	0.0193438	0.12841	0.01198
CVD+AF+HF	801	1.11354	0.0191253	0.130246	0.0119879
CVD+AF+HF	802	1.11358	0.0191251	0.129521	0.0119857
CVD+AF+HF	803	1.11694	0.0189164	0.131395	0.0119938
CVD+AF+HF	804	1.11279	0.0191569	0.129545	0.0119851
CVD+AF+HF	805	1.11573	0.0189386	0.131348	0.0119933
CVD+AF+HF	806	1.11552	0.0189884	0.13044	0.0119897
CVD+AF+HF	807	1.11854	0.0187782	0.132279	0.011998
CVD+AF+HF	808	1.10996	0.0192605	0.129076	0.0119821
CVD+AF+HF	809	1.11315	0.0190419	0.130917	0.0119901
CVD+AF+HF	810	1.11356	0.0190576	0.130155	0.0119875
CVD+AF+HF	811	1.11679	0.0188479	0.132034	0.0119956
CVD+AF+HF	812	1.11253	0.019085	0.13015	0.011987
CVD+AF+HF	813	1.11538	0.0188669	0.131957	0.0119952
CVD+AF+HF	814	1.11547	0.0189279	0.13102	0.0119914
CVD+AF+HF	815	1.1184	0.0187172	0.132864	0.0119997
CVD+AF+HF	816	1.11733	0.0191489	0.129416	0.011986
CVD+AF+HF	817	1.12032	0.018953	0.131161	0.0119935
CVD+AF+HF	818	1.12038	0.0189358	0.130541	0.0119918
CVD+AF+HF	819	1.12346	0.0187487	0.132321	0.0119995
CVD+AF+HF	820	1.11963	0.0189637	0.130567	0.0119913
CVD+AF+HF	821	1.12229	0.0187675	0.132277	0.0119991
CVD+AF+HF	822	1.12214	0.0187995	0.131471	0.011996
CVD+AF+HF	823	1.1249	0.0186107	0.133216	0.0120038
CVD+AF+HF	824	1.11709	0.0190778	0.130039	0.0119878
CVD+AF+HF	825	1.11996	0.0188808	0.13179	0.0119955
CVD+AF+HF	826	1.12042	0.0188792	0.131132	0.0119934
CVD+AF+HF	827	1.12336	0.0186904	0.132919	0.0120011
CVD+AF+HF	828	1.11943	0.018903	0.131132	0.0119929
CVD+AF+HF	829	1.12199	0.0187061	0.132847	0.0120008
CVD+AF+HF	830	1.12215	0.0187493	0.13201	0.0119974
CVD+AF+HF	831	1.1248	0.0185594	0.133761	0.0120053
CVD+AF+HF	832	1.11997	0.0186371	0.13157	0.0119988
CVD+AF+HF	833	1.12317	0.0184632	0.133379	0.0120063
CVD+AF+HF	834	1.12304	0.0184419	0.132806	0.0120048
CVD+AF+HF	835	1.12635	0.0182767	0.134653	0.0120124
CVD+AF+HF	836	1.12287	0.018469	0.132784	0.0120042
CVD+AF+HF	837	1.12563	0.0182929	0.134555	0.0120121
CVD+AF+HF	838	1.12529	0.0183195	0.133774	0.012009
CVD+AF+HF	839	1.1282	0.0181509	0.135584	0.0120169
CVD+AF+HF	840	1.12039	0.0185708	0.132333	0.0120008
CVD+AF+HF	841	1.12351	0.0183974	0.134147	0.0120084
CVD+AF+HF	842	1.1237	0.018389	0.133527	0.0120065
CVD+AF+HF	843	1.12693	0.0182237	0.13538	0.0120142
CVD+AF+HF	844	1.12322	0.0184113	0.133478	0.012006
CVD+AF+HF	845	1.12592	0.0182361	0.135255	0.0120139
CVD+AF+HF	846	1.12584	0.0182717	0.134435	0.0120106
CVD+AF+HF	847	1.12868	0.0181034	0.136251	0.0120185
CVD+AF+HF	848	1.12531	0.0185193	0.132275	0.0120031
CVD+AF+HF	849	1.1283	0.0183604	0.134011	0.0120103
CVD+AF+HF	850	1.12817	0.0183271	0.13352	0.0120092
CVD+AF+HF	851	1.13129	0.0181761	0.135292	0.0120165
CVD+AF+HF	852	1.12797	0.0183505	0.133507	0.0120087
CVD+AF+HF	853	1.13054	0.0181891	0.135203	0.0120162
CVD+AF+HF	854	1.13022	0.0182033	0.134501	0.0120136
CVD+AF+HF	855	1.13295	0.018049	0.136236	0.0120211
CVD+AF+HF	856	1.12573	0.0184622	0.132993	0.0120049
CVD+AF+HF	857	1.12863	0.0183028	0.134737	0.0120122
CVD+AF+HF	858	1.12884	0.0182825	0.134196	0.0120107
CVD+AF+HF	859	1.13186	0.0181306	0.135977	0.0120181
CVD+AF+HF	860	1.12834	0.0183014	0.134157	0.0120103
CVD+AF+HF	861	1.13084	0.0181401	0.135862	0.0120178
CVD+AF+HF	862	1.1308	0.0181635	0.135119	0.0120149
CVD+AF+HF	863	1.13345	0.0180088	0.136862	0.0120225
CVD+AF+HF	864	1.12073	0.0186444	0.131751	0.011999
CVD+AF+HF	865	1.12387	0.0184696	0.133568	0.0120065
CVD+AF+HF	866	1.12355	0.0184493	0.132936	0.0120049
CVD+AF+HF	867	1.12681	0.0182831	0.134789	0.0120125
CVD+AF+HF	868	1.12317	0.0184757	0.1329	0.0120043
CVD+AF+HF	869	1.12589	0.0182989	0.134678	0.0120122
CVD+AF+HF	870	1.12548	0.0183258	0.133859	0.012009
CVD+AF+HF	871	1.12835	0.0181566	0.135674	0.0120169
CVD+AF+HF	872	1.12106	0.0185769	0.132512	0.012001
CVD+AF+HF	873	1.12412	0.0184023	0.134333	0.0120086
CVD+AF+HF	874	1.12414	0.0183956	0.133656	0.0120066
CVD+AF+HF	875	1.12731	0.0182291	0.135514	0.0120143
CVD+AF+HF	876	1.12345	0.0184172	0.133593	0.0120061
CVD+AF+HF	877	1.12613	0.0182412	0.135375	0.012014
CVD+AF+HF	878	1.12598	0.0182775	0.134519	0.0120106
CVD+AF+HF	879	1.12879	0.0181085	0.136339	0.0120186
CVD+AF+HF	880	1.12604	0.0185266	0.132459	0.0120033
CVD+AF+HF	881	1.12897	0.0183667	0.134203	0.0120105
CVD+AF+HF	882	1.12866	0.0183343	0.133652	0.0120093
CVD+AF+HF	883	1.13173	0.0181825	0.13543	0.0120166
CVD+AF+HF	884	1.12825	0.0183571	0.133624	0.0120088
CVD+AF+HF	885	1.13079	0.0181952	0.135327	0.0120163
CVD+AF+HF	886	1.13041	0.0182095	0.134586	0.0120136
CVD+AF+HF	887	1.1331	0.0180547	0.136326	0.0120212
CVD+AF+HF	888	1.12638	0.0184682	0.133176	0.0120051
CVD+AF+HF	889	1.12921	0.0183077	0.134926	0.0120124
CVD+AF+HF	890	1.12927	0.0182889	0.134328	0.0120108
CVD+AF+HF	891	1.13223	0.018136	0.136114	0.0120182
CVD+AF+HF	892	1.12856	0.0183072	0.134274	0.0120104
CVD+AF+HF	893	1.13103	0.0181452	0.135985	0.012018
CVD+AF+HF	894	1.13094	0.0181692	0.135205	0.0120149
CVD+AF+HF	895	1.13355	0.0180137	0.136952	0.0120226
CVD+AF+HF	896	1.11129	0.0191193	0.128074	0.0119869
CVD+AF+HF	897	1.11339	0.0189087	0.129757	0.0119948
CVD+AF+HF	898	1.11288	0.0189887	0.128786	0.0119905
CVD+AF+HF	899	1.11519	0.0187839	0.13051	0.0119984
CVD+AF+HF	900	1.11462	0.0189596	0.129218	0.0119917
CVD+AF+HF	901	1.11638	0.0187478	0.130874	0.0119998
CVD+AF+HF	902	1.11574	0.0188612	0.129772	0.0119944
CVD+AF+HF	903	1.11771	0.0186544	0.131467	0.0120026
CVD+AF+HF	904	1.11088	0.0190783	0.128475	0.0119879
CVD+AF+HF	905	1.11292	0.0188664	0.130164	0.0119959
CVD+AF+HF	906	1.11265	0.0189532	0.129183	0.0119913
CVD+AF+HF	907	1.11489	0.0187469	0.130915	0.0119994
CVD+AF+HF	908	1.11428	0.0189247	0.129582	0.0119925
CVD+AF+HF	909	1.11599	0.018712	0.131245	0.0120007
CVD+AF+HF	910	1.11553	0.01883	0.130133	0.0119952
CVD+AF+HF	911	1.11744	0.0186221	0.131836	0.0120034
CVD+AF+HF	912	1.11743	0.0189601	0.128956	0.011992
CVD+AF+HF	913	1.11936	0.0187695	0.130555	0.0119995
CVD+AF+HF	914	1.119	0.0188282	0.129702	0.0119957
CVD+AF+HF	915	1.12115	0.0186432	0.131342	0.0120033
CVD+AF+HF	916	1.12063	0.0188007	0.13013	0.0119969
CVD+AF+HF	917	1.12225	0.0186088	0.131701	0.0120047
CVD+AF+HF	918	1.12174	0.0187009	0.13071	0.0119998
CVD+AF+HF	919	1.12357	0.0185139	0.13232	0.0120076
CVD+AF+HF	920	1.11709	0.0189252	0.12933	0.0119929
CVD+AF+HF	921	1.11896	0.0187329	0.130936	0.0120004
CVD+AF+HF	922	1.11884	0.0187985	0.130071	0.0119965
CVD+AF+HF	923	1.12092	0.0186117	0.13172	0.0120041
CVD+AF+HF	924	1.12035	0.0187712	0.130468	0.0119976
CVD+AF+HF	925	1.12192	0.0185781	0.132046	0.0120055
CVD+AF+HF	926	1.1216	0.0186751	0.131044	0.0120004
CVD+AF+HF	927	1.12337	0.0184867	0.132663	0.0120083
CVD+AF+HF	928	1.11869	0.018849	0.130472	0.0119961
CVD+AF+HF	929	1.12076	0.0186536	0.132186	0.012004
CVD+AF+HF	930	1.11984	0.0187305	0.131133	0.0119994
CVD+AF+HF	931	1.12208	0.0185397	0.132886	0.0120074
CVD+AF+HF	932	1.12011	0.0187115	0.131358	0.0120002
CVD+AF+HF	933	1.12192	0.0185147	0.133046	0.0120083
CVD+AF+HF	934	1.12103	0.018621	0.131885	0.0120028
CVD+AF+HF	935	1.12301	0.0184282	0.13361	0.012011
CVD+AF+HF	936	1.1183	0.0188038	0.130936	0.0119973
CVD+AF+HF	937	1.1203	0.0186072	0.132655	0.0120052
CVD+AF+HF	938	1.11964	0.0186913	0.13159	0.0120005
CVD+AF+HF	939	1.12181	0.018499	0.13335	0.0120085
CVD+AF+HF	940	1.11979	0.0186725	0.131781	0.0120012
CVD+AF+HF	941	1.12155	0.0184748	0.133474	0.0120094
CVD+AF+HF	942	1.12086	0.0185862	0.132303	0.0120038
CVD+AF+HF	943	1.12278	0.0183923	0.134034	0.012012
CVD+AF+HF	944	1.12414	0.0187185	0.131245	0.0120005
CVD+AF+HF	945	1.12604	0.0185396	0.132884	0.012008
CVD+AF+HF	946	1.12529	0.0185983	0.131938	0.012004
CVD+AF+HF	947	1.12737	0.0184239	0.133614	0.0120116
CVD+AF+HF	948	1.12548	0.0185791	0.13216	0.0120048
CVD+AF+HF	949	1.12712	0.0183988	0.13377	0.0120125
CVD+AF+HF	950	1.1264	0.0184872	0.132712	0.0120075
CVD+AF+HF	951	1.12822	0.0183108	0.134358	0.0120153
CVD+AF+HF	952	1.12378	0.0186788	0.131681	0.0120016
CVD+AF+HF	953	1.12561	0.0184984	0.133326	0.0120092
CVD+AF+HF	954	1.12513	0.0185644	0.132366	0.012005
CVD+AF+HF	955	1.12713	0.0183882	0.13405	0.0120126
CVD+AF+HF	956	1.1252	0.0185453	0.132555	0.0120057
CVD+AF+HF	957	1.12679	0.0183638	0.134172	0.0120135
CVD+AF+HF	958	1.12627	0.0184575	0.133101	0.0120084
CVD+AF+HF	959	1.12803	0.0182797	0.134755	0.0120162
CVD+AF+HF	960	1.12741	0.0183703	0.133046	0.0120098
CVD+AF+HF	961	1.1296	0.0182071	0.134745	0.0120173
CVD+AF+HF	962	1.12857	0.0182478	0.133854	0.0120136
CVD+AF+HF	963	1.13098	0.0180894	0.135596	0.0120212
CVD+AF+HF	964	1.12912	0.0182375	0.134015	0.0120142
CVD+AF+HF	965	1.13097	0.0180712	0.135685	0.012022
CVD+AF+HF	966	1.13003	0.0181434	0.134664	0.0120172
CVD+AF+HF	967	1.13209	0.0179816	0.136375	0.012025
CVD+AF+HF	968	1.12738	0.0183275	0.133606	0.012011
CVD+AF+HF	969	1.12953	0.0181637	0.135311	0.0120186
CVD+AF+HF	970	1.12877	0.0182111	0.134405	0.0120148
CVD+AF+HF	971	1.13113	0.0180519	0.136154	0.0120224
CVD+AF+HF	972	1.12911	0.0181997	0.134528	0.0120153
CVD+AF+HF	973	1.13094	0.0180332	0.136205	0.0120231
CVD+AF+HF	974	1.13019	0.0181102	0.135171	0.0120183
CVD+AF+HF	975	1.13223	0.0179479	0.13689	0.0120261
CVD+AF+HF	976	1.13161	0.0182826	0.133605	0.0120131
CVD+AF+HF	977	1.13368	0.0181313	0.135242	0.0120203
CVD+AF+HF	978	1.13278	0.0181586	0.134439	0.0120171
CVD+AF+HF	979	1.13505	0.018012	0.136117	0.0120244
CVD+AF+HF	980	1.13323	0.0181473	0.134601	0.0120177
CVD+AF+HF	981	1.13496	0.017993	0.136207	0.0120252
CVD+AF+HF	982	1.13413	0.0180521	0.13527	0.0120209
CVD+AF+HF	983	1.13608	0.0179021	0.136916	0.0120284
CVD+AF+HF	984	1.13162	0.0182449	0.134135	0.0120142
CVD+AF+HF	985	1.13362	0.0180926	0.13578	0.0120215
CVD+AF+HF	986	1.13301	0.0181269	0.134958	0.0120181
CVD+AF+HF	987	1.13522	0.0179792	0.136646	0.0120255
CVD+AF+HF	988	1.13326	0.0181145	0.135085	0.0120187
CVD+AF+HF	989	1.13495	0.0179597	0.1367	0.0120262
CVD+AF+HF	990	1.13433	0.0180237	0.135747	0.0120218
CVD+AF+HF	991	1.13624	0.0178729	0.137403	0.0120293
CVD+AF+HF	992	1.12761	0.0183756	0.133131	0.0120098
CVD+AF+HF	993	1.12979	0.0182119	0.134837	0.0120173
CVD+AF+HF	994	1.12872	0.0182526	0.133918	0.0120136
CVD+AF+HF	995	1.13111	0.0180939	0.135666	0.0120212
CVD+AF+HF	996	1.12914	0.0182416	0.134062	0.0120142
CVD+AF+HF	997	1.13099	0.0180751	0.135738	0.012022
CVD+AF+HF	998	1.13003	0.0181471	0.1347	0.0120172
CVD+AF+HF	999	1.13209	0.0179851	0.136416	0.012025
CVD+AF+HF	1000	1.12756	0.0183325	0.133694	0.0120111
CVD+AF+HF	1001	1.12969	0.018168	0.135406	0.0120186
CVD+AF+HF	1002	1.1289	0.0182159	0.134472	0.0120148
CVD+AF+HF	1003	1.13123	0.0180561	0.136227	0.0120224
CVD+AF+HF	1004	1.12911	0.0182037	0.134579	0.0120153
CVD+AF+HF	1005	1.13093	0.018037	0.136261	0.0120231
CVD+AF+HF	1006	1.13019	0.0181139	0.13521	0.0120182
CVD+AF+HF	1007	1.13221	0.0179514	0.136933	0.0120261
CVD+AF+HF	1008	1.13183	0.0182879	0.133695	0.0120131
CVD+AF+HF	1009	1.13388	0.0181361	0.135339	0.0120204
CVD+AF+HF	1010	1.13293	0.0181634	0.134507	0.0120171
CVD+AF+HF	1011	1.13519	0.0180165	0.136191	0.0120244
CVD+AF+HF	1012	1.13325	0.0181515	0.134652	0.0120177
CVD+AF+HF	1013	1.13498	0.017997	0.136264	0.0120252
CVD+AF+HF	1014	1.13414	0.0180558	0.135308	0.0120209
CVD+AF+HF	1015	1.13608	0.0179056	0.136959	0.0120284
CVD+AF+HF	1016	1.13181	0.0182499	0.134229	0.0120143
CVD+AF+HF	1017	1.13379	0.0180969	0.13588	0.0120216
CVD+AF+HF	1018	1.13314	0.0181316	0.13503	0.0120181
CVD+AF+HF	1019	1.13533	0.0179833	0.136723	0.0120255
CVD+AF+HF	1020	1.13326	0.0181186	0.135139	0.0120187
CVD+AF+HF	1021	1.13495	0.0179634	0.13676	0.0120262
CVD+AF+HF	1022	1.13433	0.0180274	0.135788	0.0120218
CVD+AF+HF	1023	1.13622	0.0178764	0.137449	0.0120293
CVD+AF+HF	1024	1.09574	0.0197781	0.124721	0.0119647
CVD+AF+HF	1025	1.10014	0.0195389	0.126527	0.0119725
CVD+AF+HF	1026	1.10247	0.0194821	0.126291	0.0119722
CVD+AF+HF	1027	1.10688	0.0192581	0.128157	0.0119801
CVD+AF+HF	1028	1.10213	0.0195467	0.12625	0.0119709
CVD+AF+HF	1029	1.10599	0.0193083	0.128031	0.011979
CVD+AF+HF	1030	1.10726	0.0193182	0.12753	0.0119769
CVD+AF+HF	1031	1.11121	0.0190929	0.129357	0.0119851
CVD+AF+HF	1032	1.09571	0.0196858	0.125468	0.0119669
CVD+AF+HF	1033	1.09994	0.0194465	0.127284	0.0119749
CVD+AF+HF	1034	1.10267	0.0194084	0.127022	0.0119741
CVD+AF+HF	1035	1.10692	0.0191835	0.128887	0.0119821
CVD+AF+HF	1036	1.10196	0.0194666	0.126927	0.0119729
CVD+AF+HF	1037	1.10569	0.0192284	0.128716	0.0119811
CVD+AF+HF	1038	1.10731	0.0192516	0.128182	0.0119787
CVD+AF+HF	1039	1.11111	0.0190258	0.130016	0.011987
CVD+AF+HF	1040	1.10365	0.0195281	0.125853	0.0119716
CVD+AF+HF	1041	1.10766	0.0193154	0.127565	0.0119791
CVD+AF+HF	1042	1.10971	0.019243	0.127439	0.0119792
CVD+AF+HF	1043	1.1138	0.0190443	0.12917	0.0119867
CVD+AF+HF	1044	1.10956	0.0193036	0.127387	0.0119779
CVD+AF+HF	1045	1.11309	0.0190914	0.129073	0.0119857
CVD+AF+HF	1046	1.11415	0.0190834	0.128658	0.011984
CVD+AF+HF	1047	1.11781	0.0188832	0.130389	0.0119918
CVD+AF+HF	1048	1.10366	0.0194515	0.126523	0.0119736
CVD+AF+HF	1049	1.1075	0.0192376	0.128259	0.0119811
CVD+AF+HF	1050	1.11	0.0191835	0.128098	0.0119808
CVD+AF+HF	1051	1.11391	0.0189831	0.129866	0.0119884
CVD+AF+HF	1052	1.1095	0.0192385	0.128026	0.0119797
CVD+AF+HF	1053	1.11288	0.0190255	0.129719	0.0119875
CVD+AF+HF	1054	1.11433	0.0190307	0.129271	0.0119855
CVD+AF+HF	1055	1.11784	0.0188291	0.131011	0.0119933
CVD+AF+HF	1056	1.11132	0.0192727	0.128533	0.0119805
CVD+AF+HF	1057	1.1149	0.0190585	0.130371	0.0119883
CVD+AF+HF	1058	1.11554	0.0190355	0.129811	0.0119869
CVD+AF+HF	1059	1.11918	0.0188322	0.131688	0.0119948
CVD+AF+HF	1060	1.11366	0.0190882	0.12964	0.0119856
CVD+AF+HF	1061	1.11689	0.0188739	0.131444	0.0119937
CVD+AF+HF	1062	1.11723	0.0189032	0.130692	0.0119908
CVD+AF+HF	1063	1.12054	0.0186981	0.132535	0.0119989
CVD+AF+HF	1064	1.11111	0.0191833	0.1293	0.0119829
CVD+AF+HF	1065	1.11458	0.0189695	0.131141	0.0119908
CVD+AF+HF	1066	1.11563	0.0189633	0.130546	0.011989
CVD+AF+HF	1067	1.11914	0.0187596	0.132426	0.011997
CVD+AF+HF	1068	1.11348	0.0190107	0.130346	0.0119877
CVD+AF+HF	1069	1.11662	0.018797	0.132153	0.0119958
CVD+AF+HF	1070	1.1173	0.0188384	0.131371	0.0119926
CVD+AF+HF	1071	1.1205	0.0186331	0.133218	0.0120009
CVD+AF+HF	1072	1.11747	0.0190872	0.129446	0.0119861
CVD+AF+HF	1073	1.12078	0.0188936	0.1312	0.0119936
CVD+AF+HF	1074	1.12134	0.0188558	0.130739	0.0119926
CVD+AF+HF	1075	1.12473	0.0186723	0.132528	0.0120002
CVD+AF+HF	1076	1.11959	0.0189044	0.130568	0.0119913
CVD+AF+HF	1077	1.12256	0.0187102	0.132285	0.0119991
CVD+AF+HF	1078	1.12286	0.0187239	0.131629	0.0119966
CVD+AF+HF	1079	1.12593	0.0185384	0.133383	0.0120044
CVD+AF+HF	1080	1.1173	0.0190107	0.130167	0.0119882
CVD+AF+HF	1081	1.12047	0.0188163	0.131926	0.0119958
CVD+AF+HF	1082	1.12148	0.0187953	0.131426	0.0119944
CVD+AF+HF	1083	1.12473	0.0186105	0.133221	0.0120021
CVD+AF+HF	1084	1.11946	0.0188389	0.131229	0.0119932
CVD+AF+HF	1085	1.12231	0.0186442	0.132952	0.012001
CVD+AF+HF	1086	1.12298	0.0186702	0.132263	0.0119982
CVD+AF+HF	1087	1.12593	0.0184837	0.134023	0.0120061
CVD+AF+HF	1088	1.12097	0.018599	0.131528	0.0119984
CVD+AF+HF	1089	1.12443	0.0184261	0.133341	0.0120059
CVD+AF+HF	1090	1.12495	0.0183879	0.132914	0.0120051
CVD+AF+HF	1091	1.12852	0.0182246	0.134771	0.0120127
CVD+AF+HF	1092	1.12369	0.0184313	0.1327	0.0120038
CVD+AF+HF	1093	1.12671	0.0182559	0.13448	0.0120116
CVD+AF+HF	1094	1.12695	0.0182677	0.133854	0.0120092
CVD+AF+HF	1095	1.13014	0.0181012	0.135682	0.012017
CVD+AF+HF	1096	1.12149	0.0185271	0.132373	0.0120007
CVD+AF+HF	1097	1.12487	0.0183549	0.134187	0.0120083
CVD+AF+HF	1098	1.12574	0.0183305	0.133736	0.0120071
CVD+AF+HF	1099	1.12921	0.0181673	0.135592	0.0120147
CVD+AF+HF	1100	1.1241	0.0183681	0.133468	0.0120059
CVD+AF+HF	1101	1.12709	0.0181942	0.135262	0.0120137
CVD+AF+HF	1102	1.12761	0.0182155	0.134597	0.012011
CVD+AF+HF	1103	1.13075	0.0180499	0.136427	0.0120188
CVD+AF+HF	1104	1.12558	0.0184858	0.13218	0.0120025
CVD+AF+HF	1105	1.12886	0.0183267	0.133928	0.0120097
CVD+AF+HF	1106	1.12926	0.0182771	0.133549	0.0120092
CVD+AF+HF	1107	1.13263	0.0181266	0.135355	0.0120165
CVD+AF+HF	1108	1.12804	0.0183168	0.133359	0.012008
CVD+AF+HF	1109	1.13089	0.0181553	0.135075	0.0120155
CVD+AF+HF	1110	1.13108	0.0181557	0.134516	0.0120134
CVD+AF+HF	1111	1.1341	0.0180025	0.136272	0.0120209
CVD+AF+HF	1112	1.12606	0.0184229	0.132964	0.0120045
CVD+AF+HF	1113	1.12924	0.0182637	0.13472	0.0120118
CVD+AF+HF	1114	1.13004	0.0182281	0.134334	0.012011
CVD+AF+HF	1115	1.13333	0.0180774	0.136122	0.0120183
CVD+AF+HF	1116	1.1285	0.0182632	0.134099	0.0120098
CVD+AF+HF	1117	1.13127	0.0181017	0.135812	0.0120174
CVD+AF+HF	1118	1.13178	0.0181121	0.135217	0.012015
CVD+AF+HF	1119	1.13471	0.0179586	0.136976	0.0120226
CVD+AF+HF	1120	1.12196	0.018607	0.131734	0.0119986
CVD+AF+HF	1121	1.12535	0.018433	0.133561	0.0120062
CVD+AF+HF	1122	1.12564	0.0183963	0.133083	0.0120052
CVD+AF+HF	1123	1.12915	0.0182321	0.134947	0.0120128
CVD+AF+HF	1124	1.12417	0.018439	0.13285	0.0120039
CVD+AF+HF	1125	1.12715	0.018263	0.134639	0.0120117
CVD+AF+HF	1126	1.1273	0.0182752	0.133965	0.0120092
CVD+AF+HF	1127	1.13043	0.0181079	0.135793	0.0120171
CVD+AF+HF	1128	1.12239	0.0185341	0.132575	0.0120009
CVD+AF+HF	1129	1.12569	0.0183607	0.134404	0.0120085
CVD+AF+HF	1130	1.12637	0.0183382	0.133883	0.0120072
CVD+AF+HF	1131	1.12977	0.0181739	0.135749	0.0120148
CVD+AF+HF	1132	1.12457	0.0183756	0.133621	0.012006
CVD+AF+HF	1133	1.12749	0.0182006	0.135412	0.0120138
CVD+AF+HF	1134	1.12794	0.0182229	0.134704	0.012011
CVD+AF+HF	1135	1.13099	0.0180559	0.136534	0.0120189
CVD+AF+HF	1136	1.12651	0.018493	0.132379	0.0120027
CVD+AF+HF	1137	1.12971	0.0183329	0.134138	0.0120099
CVD+AF+HF	1138	1.12993	0.0182852	0.133735	0.0120093
CVD+AF+HF	1139	1.13326	0.0181344	0.135529	0.0120166
CVD+AF+HF	1140	1.12851	0.0183245	0.133508	0.0120081
CVD+AF+HF	1141	1.13132	0.0181622	0.135227	0.0120156
CVD+AF+HF	1142	1.13141	0.018163	0.134627	0.0120135
CVD+AF+HF	1143	1.13438	0.018009	0.136384	0.012021
CVD+AF+HF	1144	1.12693	0.0184294	0.133174	0.0120048
CVD+AF+HF	1145	1.13003	0.018269	0.134937	0.0120121
CVD+AF+HF	1146	1.13066	0.0182357	0.134489	0.0120111
CVD+AF+HF	1147	1.13388	0.018084	0.136288	0.0120184
CVD+AF+HF	1148	1.12891	0.0182699	0.134236	0.0120099
CVD+AF+HF	1149	1.13164	0.0181078	0.13596	0.0120175
CVD+AF+HF	1150	1.13207	0.0181189	0.135322	0.012015
CVD+AF+HF	1151	1.13495	0.0179646	0.137084	0.0120226
CVD+AF+HF	1152	1.11236	0.0190263	0.128649	0.0119894
CVD+AF+HF	1153	1.11451	0.0188253	0.130297	0.0119972
CVD+AF+HF	1154	1.11476	0.0188799	0.129502	0.0119935
CVD+AF+HF	1155	1.11714	0.0186857	0.131203	0.0120013
CVD+AF+HF	1156	1.1156	0.0188674	0.129771	0.0119942
CVD+AF+HF	1157	1.11743	0.0186648	0.131396	0.0120022
CVD+AF+HF	1158	1.1174	0.0187552	0.130458	0.0119974
CVD+AF+HF	1159	1.11946	0.0185585	0.132125	0.0120054
CVD+AF+HF	1160	1.11198	0.0189816	0.129128	0.0119905
CVD+AF+HF	1161	1.11408	0.0187798	0.130782	0.0119983
CVD+AF+HF	1162	1.11458	0.0188413	0.129989	0.0119945
CVD+AF+HF	1163	1.11689	0.0186458	0.131692	0.0120024
CVD+AF+HF	1164	1.11526	0.0188288	0.1302	0.0119952
CVD+AF+HF	1165	1.11703	0.0186253	0.131833	0.0120032
CVD+AF+HF	1166	1.11721	0.0187208	0.130885	0.0119983
CVD+AF+HF	1167	1.11921	0.018523	0.132562	0.0120064
CVD+AF+HF	1168	1.11759	0.0188761	0.129375	0.0119941
CVD+AF+HF	1169	1.11969	0.0186944	0.131015	0.0120015
CVD+AF+HF	1170	1.11993	0.0187293	0.13029	0.0119984
CVD+AF+HF	1171	1.12222	0.0185531	0.131949	0.0120058
CVD+AF+HF	1172	1.12074	0.0187181	0.130579	0.011999
CVD+AF+HF	1173	1.12246	0.0185335	0.132129	0.0120066
CVD+AF+HF	1174	1.12246	0.0186049	0.131279	0.0120023
CVD+AF+HF	1175	1.12441	0.0184259	0.132871	0.01201
CVD+AF+HF	1176	1.11731	0.0188384	0.129846	0.0119951
CVD+AF+HF	1177	1.1193	0.0186546	0.131463	0.0120025
CVD+AF+HF	1178	1.11984	0.0186971	0.130769	0.0119992
CVD+AF+HF	1179	1.12202	0.018519	0.132396	0.0120068
CVD+AF+HF	1180	1.12048	0.0186859	0.13099	0.0119998
CVD+AF+HF	1181	1.12214	0.0185	0.132546	0.0120075
CVD+AF+HF	1182	1.12237	0.0185769	0.131685	0.0120031
CVD+AF+HF	1183	1.12425	0.0183964	0.133287	0.0120109
CVD+AF+HF	1184	1.12012	0.0187656	0.131011	0.0119983
CVD+AF+HF	1185	1.12224	0.0185783	0.132701	0.012006
CVD+AF+HF	1186	1.12195	0.0186337	0.131792	0.0120021
CVD+AF+HF	1187	1.12424	0.0184512	0.133507	0.01201
CVD+AF+HF	1188	1.12147	0.0186285	0.131876	0.0120024
CVD+AF+HF	1189	1.1233	0.018439	0.133535	0.0120104
CVD+AF+HF	1190	1.123	0.0185265	0.132512	0.0120054
CVD+AF+HF	1191	1.12501	0.0183415	0.134208	0.0120135
CVD+AF+HF	1192	1.11977	0.0187171	0.131544	0.0119996
CVD+AF+HF	1193	1.12181	0.0185284	0.133239	0.0120074
CVD+AF+HF	1194	1.12183	0.0185919	0.13232	0.0120033
CVD+AF+HF	1195	1.12405	0.0184081	0.134057	0.0120112
CVD+AF+HF	1196	1.1212	0.0185866	0.132367	0.0120036
CVD+AF+HF	1197	1.12298	0.0183963	0.134035	0.0120116
CVD+AF+HF	1198	1.1229	0.0184894	0.132998	0.0120065
CVD+AF+HF	1199	1.12485	0.0183031	0.134702	0.0120146
CVD+AF+HF	1200	1.12476	0.0186419	0.131697	0.0120024
CVD+AF+HF	1201	1.12674	0.0184695	0.133318	0.0120098
CVD+AF+HF	1202	1.12653	0.0185086	0.132507	0.0120064
CVD+AF+HF	1203	1.12871	0.0183413	0.134167	0.0120139
CVD+AF+HF	1204	1.12602	0.0185033	0.132584	0.0120066
CVD+AF+HF	1205	1.12773	0.0183289	0.134176	0.0120143
CVD+AF+HF	1206	1.1275	0.0184001	0.133242	0.0120098
CVD+AF+HF	1207	1.1294	0.0182302	0.134872	0.0120175
CVD+AF+HF	1208	1.12444	0.0185993	0.1322	0.0120036
CVD+AF+HF	1209	1.12634	0.0184252	0.133826	0.0120111
CVD+AF+HF	1210	1.12645	0.0184725	0.133002	0.0120074
CVD+AF+HF	1211	1.12853	0.0183033	0.134669	0.012015
CVD+AF+HF	1212	1.12578	0.018467	0.133045	0.0120077
CVD+AF+HF	1213	1.12743	0.0182913	0.134643	0.0120154
CVD+AF+HF	1214	1.12744	0.0183684	0.133697	0.0120107
CVD+AF+HF	1215	1.12927	0.018197	0.135335	0.0120185
CVD+AF+HF	1216	1.12883	0.0183029	0.133443	0.0120115
CVD+AF+HF	1217	1.13104	0.0181444	0.135106	0.0120189
CVD+AF+HF	1218	1.13075	0.0181716	0.134369	0.0120157
CVD+AF+HF	1219	1.13319	0.0180185	0.136091	0.0120232
CVD+AF+HF	1220	1.13051	0.0181721	0.134399	0.0120158
CVD+AF+HF	1221	1.13238	0.0180103	0.136046	0.0120235
CVD+AF+HF	1222	1.13202	0.0180694	0.135155	0.0120192
CVD+AF+HF	1223	1.13412	0.0179125	0.136846	0.012027
CVD+AF+HF	1224	1.12895	0.0182587	0.134078	0.0120128
CVD+AF+HF	1225	1.13106	0.0180991	0.135736	0.0120203
CVD+AF+HF	1226	1.13102	0.0181324	0.134985	0.012017
CVD+AF+HF	1227	1.13341	0.0179786	0.13671	0.0120245
CVD+AF+HF	1228	1.13053	0.0181316	0.13495	0.0120171
CVD+AF+HF	1229	1.1324	0.01797	0.136612	0.0120248
CVD+AF+HF	1230	1.13224	0.0180337	0.135702	0.0120204
CVD+AF+HF	1231	1.13433	0.0178767	0.1374	0.0120282
CVD+AF+HF	1232	1.13244	0.0182218	0.133964	0.0120145
CVD+AF+HF	1233	1.13457	0.0180745	0.135585	0.0120217
CVD+AF+HF	1234	1.13423	0.0180877	0.134864	0.0120189
CVD+AF+HF	1235	1.13658	0.0179457	0.136564	0.0120262
CVD+AF+HF	1236	1.13394	0.0180874	0.134911	0.0120191
CVD+AF+HF	1237	1.13573	0.0179367	0.136506	0.0120265
CVD+AF+HF	1238	1.1354	0.0179835	0.135676	0.0120226
CVD+AF+HF	1239	1.13742	0.0178376	0.137313	0.01203
CVD+AF+HF	1240	1.13249	0.0181813	0.134533	0.0120158
CVD+AF+HF	1241	1.13456	0.0180331	0.136162	0.012023
CVD+AF+HF	1242	1.13452	0.0180534	0.135462	0.0120201
CVD+AF+HF	1243	1.1368	0.0179103	0.137135	0.0120273
CVD+AF+HF	1244	1.13403	0.0180526	0.135451	0.0120202
CVD+AF+HF	1245	1.13577	0.0179012	0.137048	0.0120276
CVD+AF+HF	1246	1.13568	0.0179533	0.136203	0.0120236
CVD+AF+HF	1247	1.13764	0.0178063	0.137844	0.0120311
CVD+AF+HF	1248	1.12914	0.0183095	0.13356	0.0120115
CVD+AF+HF	1249	1.13136	0.0181509	0.135247	0.0120189
CVD+AF+HF	1250	1.13093	0.0181766	0.134454	0.0120157
CVD+AF+HF	1251	1.13336	0.0180233	0.136184	0.0120232
CVD+AF+HF	1252	1.13057	0.0181766	0.134457	0.0120158
CVD+AF+HF	1253	1.13245	0.0180147	0.136114	0.0120235
CVD+AF+HF	1254	1.13206	0.0180733	0.135194	0.0120192
CVD+AF+HF	1255	1.13415	0.0179161	0.136883	0.0120269
CVD+AF+HF	1256	1.12917	0.0182639	0.134167	0.0120129
CVD+AF+HF	1257	1.13132	0.0181045	0.135858	0.0120204
CVD+AF+HF	1258	1.13121	0.0181377	0.135053	0.012017
CVD+AF+HF	1259	1.13357	0.0179834	0.136788	0.0120245
CVD+AF+HF	1260	1.13061	0.0181365	0.135016	0.0120171
CVD+AF+HF	1261	1.13246	0.0179744	0.136678	0.0120248
CVD+AF+HF	1262	1.13231	0.0180382	0.135747	0.0120204
CVD+AF+HF	1263	1.13437	0.0178807	0.137452	0.0120281
CVD+AF+HF	1264	1.1327	0.0182271	0.134056	0.0120145
CVD+AF+HF	1265	1.13481	0.0180793	0.135686	0.0120217
CVD+AF+HF	1266	1.13442	0.0180928	0.13497	0.0120189
CVD+AF+HF	1267	1.13675	0.0179502	0.136641	0.0120262
CVD+AF+HF	1268	1.13401	0.018092	0.134972	0.012019
CVD+AF+HF	1269	1.1358	0.017941	0.13657	0.0120265
CVD+AF+HF	1270	1.13545	0.0179876	0.135724	0.0120226
CVD+AF+HF	1271	1.13746	0.0178414	0.137363	0.01203
CVD+AF+HF	1272	1.13274	0.0181865	0.134632	0.0120158
CVD+AF+HF	1273	1.13477	0.0180375	0.136268	0.012023
CVD+AF+HF	1274	1.13471	0.0180588	0.135537	0.0120201
CVD+AF+HF	1275	1.13697	0.0179148	0.137216	0.0120274
CVD+AF+HF	1276	1.13408	0.0180569	0.135501	0.0120201
CVD+AF+HF	1277	1.13582	0.0179052	0.137107	0.0120276
CVD+AF+HF	1278	1.13572	0.0179573	0.136247	0.0120236
CVD+AF+HF	1279	1.13768	0.0178102	0.137895	0.0120311
CVD+AF+HF	1280	1.09973	0.0197296	0.125367	0.0119675
CVD+AF+HF	1281	1.10362	0.0194981	0.127152	0.0119753
CVD+AF+HF	1282	1.10605	0.0194381	0.126903	0.011975
CVD+AF+HF	1283	1.10998	0.0192215	0.128732	0.0119828
CVD+AF+HF	1284	1.1063	0.019501	0.126945	0.0119739
CVD+AF+HF	1285	1.10963	0.0192699	0.128695	0.0119819
CVD+AF+HF	1286	1.11107	0.0192765	0.128176	0.0119798
CVD+AF+HF	1287	1.11452	0.0190582	0.129971	0.0119879
CVD+AF+HF	1288	1.09963	0.0196404	0.126051	0.0119697
CVD+AF+HF	1289	1.10335	0.0194082	0.127841	0.0119775
CVD+AF+HF	1290	1.10619	0.0193665	0.127561	0.0119768
CVD+AF+HF	1291	1.10995	0.0191485	0.129396	0.0119847
CVD+AF+HF	1292	1.10611	0.0194244	0.127568	0.0119758
CVD+AF+HF	1293	1.10931	0.0191929	0.129322	0.0119839
CVD+AF+HF	1294	1.11109	0.0192126	0.128777	0.0119815
CVD+AF+HF	1295	1.11439	0.0189932	0.130577	0.0119897
CVD+AF+HF	1296	1.1076	0.0194812	0.126527	0.0119746
CVD+AF+HF	1297	1.11116	0.0192765	0.128212	0.011982
CVD+AF+HF	1298	1.11329	0.0192009	0.128065	0.0119821
CVD+AF+HF	1299	1.11695	0.0190098	0.129793	0.0119895
CVD+AF+HF	1300	1.11369	0.0192596	0.128113	0.0119811
CVD+AF+HF	1301	1.11675	0.019055	0.129762	0.0119887
CVD+AF+HF	1302	1.11795	0.0190436	0.129341	0.0119871
CVD+AF+HF	1303	1.12116	0.0188505	0.131035	0.0119947
CVD+AF+HF	1304	1.10755	0.0194069	0.127161	0.0119765
CVD+AF+HF	1305	1.11093	0.0192005	0.128852	0.0119839
CVD+AF+HF	1306	1.1135	0.0191427	0.128674	0.0119837
CVD+AF+HF	1307	1.11698	0.0189493	0.130409	0.0119912
CVD+AF+HF	1308	1.11358	0.0191965	0.128689	0.0119827
CVD+AF+HF	1309	1.11649	0.0189906	0.130344	0.0119904
CVD+AF+HF	1310	1.11806	0.0189919	0.129894	0.0119885
CVD+AF+HF	1311	1.12112	0.0187971	0.131595	0.0119962
CVD+AF+HF	1312	1.11417	0.0192476	0.129042	0.0119828
CVD+AF+HF	1313	1.11734	0.0190387	0.130851	0.0119906
CVD+AF+HF	1314	1.1182	0.0190133	0.130292	0.0119892
CVD+AF+HF	1315	1.12145	0.0188153	0.13214	0.0119971
CVD+AF+HF	1316	1.11676	0.0190647	0.130188	0.011988
CVD+AF+HF	1317	1.11958	0.0188555	0.131964	0.011996
CVD+AF+HF	1318	1.12014	0.0188822	0.13121	0.0119932
CVD+AF+HF	1319	1.12305	0.0186822	0.133025	0.0120012
CVD+AF+HF	1320	1.11391	0.0191603	0.129762	0.0119851
CVD+AF+HF	1321	1.11696	0.0189512	0.131572	0.011993
CVD+AF+HF	1322	1.11824	0.0189424	0.130981	0.0119912
CVD+AF+HF	1323	1.12136	0.0187434	0.132831	0.0119991
CVD+AF+HF	1324	1.11654	0.0189892	0.130843	0.01199
CVD+AF+HF	1325	1.11926	0.01878	0.132621	0.0119981
CVD+AF+HF	1326	1.12015	0.0188187	0.131841	0.0119949
CVD+AF+HF	1327	1.12295	0.018618	0.133658	0.0120031
CVD+AF+HF	1328	1.12034	0.0190622	0.129992	0.0119886
CVD+AF+HF	1329	1.12327	0.018874	0.131714	0.011996
CVD+AF+HF	1330	1.12403	0.0188337	0.131253	0.0119951
CVD+AF+HF	1331	1.12705	0.0186555	0.133011	0.0120026
CVD+AF+HF	1332	1.12271	0.0188806	0.131154	0.011994
CVD+AF+HF	1333	1.1253	0.018692	0.13284	0.0120016
CVD+AF+HF	1334	1.12579	0.0187028	0.132182	0.0119992
CVD+AF+HF	1335	1.12849	0.0185226	0.133906	0.0120069
CVD+AF+HF	1336	1.12012	0.0189871	0.130666	0.0119906
CVD+AF+HF	1337	1.12291	0.0187978	0.132391	0.0119981
CVD+AF+HF	1338	1.12411	0.0187738	0.131896	0.0119968
CVD+AF+HF	1339	1.12699	0.0185939	0.133659	0.0120044
CVD+AF+HF	1340	1.12253	0.0188164	0.131765	0.0119957
CVD+AF+HF	1341	1.125	0.0186269	0.133456	0.0120035
CVD+AF+HF	1342	1.12585	0.0186496	0.132768	0.0120007
CVD+AF+HF	1343	1.12843	0.0184681	0.134497	0.0120085
CVD+AF+HF	1344	1.12361	0.0185656	0.1321	0.0120013
CVD+AF+HF	1345	1.12669	0.0183982	0.133882	0.0120087
CVD+AF+HF	1346	1.1274	0.0183588	0.133474	0.0120079
CVD+AF+HF	1347	1.1306	0.0182009	0.135294	0.0120153
CVD+AF+HF	1348	1.12652	0.0183999	0.13332	0.0120068
CVD+AF+HF	1349	1.12916	0.0182301	0.135066	0.0120145
CVD+AF+HF	1350	1.12959	0.01824	0.134437	0.012012
CVD+AF+HF	1351	1.1324	0.0180787	0.136222	0.0120198
CVD+AF+HF	1352	1.12405	0.0184956	0.132913	0.0120035
CVD+AF+HF	1353	1.12704	0.0183285	0.134698	0.0120109
CVD+AF+HF	1354	1.1281	0.0183026	0.134246	0.0120097
CVD+AF+HF	1355	1.1312	0.0181443	0.136069	0.0120173
CVD+AF+HF	1356	1.1269	0.018339	0.134061	0.0120087
CVD+AF+HF	1357	1.12948	0.0181699	0.13581	0.0120164
CVD+AF+HF	1358	1.13019	0.0181892	0.135146	0.0120137
CVD+AF+HF	1359	1.13292	0.018028	0.136933	0.0120215
CVD+AF+HF	1360	1.12822	0.0184522	0.132772	0.0120055
CVD+AF+HF	1361	1.13114	0.0182988	0.134483	0.0120126
CVD+AF+HF	1362	1.13174	0.0182484	0.134151	0.0120121
CVD+AF+HF	1363	1.1348	0.0181039	0.1359	0.0120193
CVD+AF+HF	1364	1.13089	0.0182857	0.134008	0.0120111
CVD+AF+HF	1365	1.13339	0.0181298	0.135682	0.0120185
CVD+AF+HF	1366	1.13374	0.0181281	0.135126	0.0120164
CVD+AF+HF	1367	1.13641	0.0179802	0.13684	0.0120239
CVD+AF+HF	1368	1.12866	0.0183914	0.133537	0.0120074
CVD+AF+HF	1369	1.13147	0.0182375	0.135255	0.0120146
CVD+AF+HF	1370	1.13246	0.0182005	0.134877	0.0120138
CVD+AF+HF	1371	1.13539	0.018055	0.136631	0.012021
CVD+AF+HF	1372	1.13129	0.0182334	0.134704	0.0120128
CVD+AF+HF	1373	1.13371	0.0180774	0.136384	0.0120203
CVD+AF+HF	1374	1.13437	0.0180855	0.13579	0.0120179
CVD+AF+HF	1375	1.13694	0.0179369	0.13751	0.0120254
CVD+AF+HF	1376	1.12443	0.0185747	0.132283	0.0120014
CVD+AF+HF	1377	1.12745	0.0184061	0.134073	0.0120088
CVD+AF+HF	1378	1.12795	0.0183673	0.133601	0.0120079
CVD+AF+HF	1379	1.1311	0.0182084	0.135428	0.0120154
CVD+AF+HF	1380	1.12688	0.0184078	0.133437	0.0120068
CVD+AF+HF	1381	1.12948	0.0182373	0.135189	0.0120145
CVD+AF+HF	1382	1.12983	0.0182471	0.134519	0.012012
CVD+AF+HF	1383	1.1326	0.0180851	0.136309	0.0120198
CVD+AF+HF	1384	1.1248	0.0185036	0.133094	0.0120036
CVD+AF+HF	1385	1.12772	0.0183352	0.134886	0.0120111
CVD+AF+HF	1386	1.1286	0.0183105	0.134372	0.0120098
CVD+AF+HF	1387	1.13164	0.018151	0.136201	0.0120174
CVD+AF+HF	1388	1.12721	0.0183462	0.134177	0.0120088
CVD+AF+HF	1389	1.12975	0.0181762	0.135932	0.0120165
CVD+AF+HF	1390	1.1304	0.018196	0.135227	0.0120137
CVD+AF+HF	1391	1.13308	0.0180339	0.13702	0.0120216
CVD+AF+HF	1392	1.12902	0.0184611	0.132958	0.0120056
CVD+AF+HF	1393	1.13187	0.0183066	0.134678	0.0120127
CVD+AF+HF	1394	1.13227	0.0182567	0.134281	0.0120122
CVD+AF+HF	1395	1.13527	0.0181112	0.136036	0.0120194
CVD+AF+HF	1396	1.13124	0.0182934	0.134127	0.0120112
CVD+AF+HF	1397	1.1337	0.0181369	0.135808	0.0120186
CVD+AF+HF	1398	1.13397	0.0181352	0.13521	0.0120164
CVD+AF+HF	1399	1.1366	0.0179865	0.136928	0.0120239
CVD+AF+HF	1400	1.12939	0.0183991	0.133722	0.0120076
CVD+AF+HF	1401	1.13212	0.0182439	0.135446	0.0120148
CVD+AF+HF	1402	1.13293	0.0182082	0.135006	0.0120138
CVD+AF+HF	1403	1.1358	0.0180614	0.136766	0.0120211
CVD+AF+HF	1404	1.13159	0.0182405	0.134823	0.0120129
CVD+AF+HF	1405	1.13396	0.0180837	0.136509	0.0120203
CVD+AF+HF	1406	1.13456	0.0180921	0.135874	0.0120179
CVD+AF+HF	1407	1.13709	0.0179427	0.137598	0.0120254
CVD+AF+HF	1408	1.11288	0.0190403	0.128769	0.0119896
CVD+AF+HF	1409	1.11493	0.0188395	0.130419	0.0119974
CVD+AF+HF	1410	1.11537	0.0188925	0.129634	0.0119938
CVD+AF+HF	1411	1.11764	0.0186985	0.131329	0.0120016
CVD+AF+HF	1412	1.1163	0.0188818	0.12992	0.0119944
CVD+AF+HF	1413	1.118	0.0186791	0.131543	0.0120024
CVD+AF+HF	1414	1.11819	0.0187685	0.13061	0.0119977
CVD+AF+HF	1415	1.12011	0.0185719	0.132276	0.0120058
CVD+AF+HF	1416	1.11252	0.0189953	0.129219	0.0119908
CVD+AF+HF	1417	1.1145	0.0187932	0.130873	0.0119985
CVD+AF+HF	1418	1.11521	0.0188535	0.130083	0.0119948
CVD+AF+HF	1419	1.1174	0.018658	0.131784	0.0120027
CVD+AF+HF	1420	1.116	0.0188432	0.13033	0.0119954
CVD+AF+HF	1421	1.11764	0.0186395	0.131958	0.0120035
CVD+AF+HF	1422	1.11804	0.0187341	0.13102	0.0119986
CVD+AF+HF	1423	1.1199	0.0185362	0.132691	0.0120067
CVD+AF+HF	1424	1.11832	0.0188918	0.129573	0.0119944
CVD+AF+HF	1425	1.12025	0.0187093	0.131145	0.0120018
CVD+AF+HF	1426	1.12072	0.0187426	0.130469	0.0119987
CVD+AF+HF	1427	1.12288	0.0185668	0.132084	0.0120062
CVD+AF+HF	1428	1.12162	0.0187332	0.130752	0.0119994
CVD+AF+HF	1429	1.12321	0.0185488	0.132295	0.012007
CVD+AF+HF	1430	1.12344	0.0186187	0.131466	0.0120028
CVD+AF+HF	1431	1.12526	0.0184401	0.133051	0.0120105
CVD+AF+HF	1432	1.11802	0.0188529	0.129994	0.0119954
CVD+AF+HF	1433	1.11987	0.0186688	0.131571	0.0120028
CVD+AF+HF	1434	1.12062	0.0187095	0.130888	0.0119996
CVD+AF+HF	1435	1.12269	0.0185318	0.132511	0.0120071
CVD+AF+HF	1436	1.12138	0.0187003	0.131134	0.0120002
CVD+AF+HF	1437	1.12291	0.0185146	0.132684	0.0120079
CVD+AF+HF	1438	1.12335	0.0185897	0.131846	0.0120036
CVD+AF+HF	1439	1.1251	0.0184097	0.133439	0.0120113
CVD+AF+HF	1440	1.12065	0.0187811	0.131134	0.0119986
CVD+AF+HF	1441	1.12265	0.0185936	0.132819	0.0120063
CVD+AF+HF	1442	1.12258	0.018648	0.131926	0.0120025
CVD+AF+HF	1443	1.12477	0.0184659	0.133653	0.0120103
CVD+AF+HF	1444	1.12216	0.0186443	0.132027	0.0120027
CVD+AF+HF	1445	1.12388	0.0184549	0.133686	0.0120107
CVD+AF+HF	1446	1.12378	0.0185412	0.132673	0.0120058
CVD+AF+HF	1447	1.12568	0.0183566	0.134371	0.0120138
CVD+AF+HF	1448	1.12032	0.0187322	0.131646	0.0119999
CVD+AF+HF	1449	1.12224	0.0185433	0.133335	0.0120077
CVD+AF+HF	1450	1.12248	0.0186056	0.132434	0.0120037
CVD+AF+HF	1451	1.12458	0.0184219	0.134165	0.0120115
CVD+AF+HF	1452	1.12191	0.018602	0.132495	0.0120039
CVD+AF+HF	1453	1.12356	0.0184116	0.134158	0.0120119
CVD+AF+HF	1454	1.12369	0.0185035	0.133138	0.0120069
CVD+AF+HF	1455	1.12553	0.0183176	0.13484	0.012015
CVD+AF+HF	1456	1.12543	0.018658	0.131843	0.0120028
CVD+AF+HF	1457	1.1273	0.0184859	0.133458	0.0120102
CVD+AF+HF	1458	1.12732	0.0185232	0.132665	0.0120068
CVD+AF+HF	1459	1.12938	0.0183564	0.134319	0.0120143
CVD+AF+HF	1460	1.12687	0.0185195	0.132764	0.0120071
CVD+AF+HF	1461	1.12846	0.0183454	0.13435	0.0120147
CVD+AF+HF	1462	1.12844	0.0184149	0.133432	0.0120103
CVD+AF+HF	1463	1.13022	0.0182455	0.135057	0.012018
CVD+AF+HF	1464	1.12513	0.0186147	0.132326	0.0120039
CVD+AF+HF	1465	1.12691	0.0184408	0.133945	0.0120114
CVD+AF+HF	1466	1.12724	0.0184862	0.133142	0.0120079
CVD+AF+HF	1467	1.1292	0.0183174	0.134802	0.0120154
CVD+AF+HF	1468	1.12664	0.0184823	0.133202	0.0120081
CVD+AF+HF	1469	1.12817	0.018307	0.134794	0.0120158
CVD+AF+HF	1470	1.12839	0.0183823	0.133867	0.0120113
CVD+AF+HF	1471	1.13009	0.0182113	0.135498	0.012019
CVD+AF+HF	1472	1.12948	0.0183122	0.133643	0.0120121
CVD+AF+HF	1473	1.1316	0.0181551	0.135314	0.0120195
CVD+AF+HF	1474	1.13144	0.0181777	0.134579	0.0120165
CVD+AF+HF	1475	1.13377	0.0180261	0.136294	0.0120239
CVD+AF+HF	1476	1.13126	0.0181798	0.134614	0.0120166
CVD+AF+HF	1477	1.13303	0.0180192	0.136256	0.0120242
CVD+AF+HF	1478	1.13286	0.0180753	0.135379	0.0120201
CVD+AF+HF	1479	1.13485	0.0179199	0.137064	0.0120278
CVD+AF+HF	1480	1.12952	0.0182659	0.134248	0.0120135
CVD+AF+HF	1481	1.13158	0.018108	0.135923	0.0120209
CVD+AF+HF	1482	1.13173	0.0181379	0.135176	0.0120178
CVD+AF+HF	1483	1.13399	0.0179853	0.136896	0.0120253
CVD+AF+HF	1484	1.13132	0.0181389	0.13517	0.0120178
CVD+AF+HF	1485	1.13304	0.017978	0.136817	0.0120255
CVD+AF+HF	1486	1.13312	0.0180392	0.135929	0.0120212
CVD+AF+HF	1487	1.13506	0.0178832	0.13762	0.012029
CVD+AF+HF	1488	1.13313	0.0182292	0.134157	0.0120153
CVD+AF+HF	1489	1.13515	0.0180832	0.13577	0.0120224
CVD+AF+HF	1490	1.13504	0.018093	0.135117	0.0120198
CVD+AF+HF	1491	1.13727	0.0179524	0.136772	0.012027
CVD+AF+HF	1492	1.13481	0.0180943	0.135154	0.01202
CVD+AF+HF	1493	1.13649	0.017945	0.136736	0.0120273
CVD+AF+HF	1494	1.13636	0.0179885	0.135936	0.0120236
CVD+AF+HF	1495	1.13827	0.0178441	0.137561	0.012031
CVD+AF+HF	1496	1.13319	0.018188	0.134731	0.0120166
CVD+AF+HF	1497	1.13513	0.0180409	0.13635	0.0120237
CVD+AF+HF	1498	1.13534	0.0180582	0.135681	0.012021
CVD+AF+HF	1499	1.1375	0.0179163	0.137344	0.0120282
CVD+AF+HF	1500	1.1349	0.0180584	0.13568	0.0120211
CVD+AF+HF	1501	1.13652	0.0179084	0.137269	0.0120285
CVD+AF+HF	1502	1.13665	0.0179573	0.136456	0.0120246
CVD+AF+HF	1503	1.13849	0.0178121	0.138089	0.012032
CVD+AF+HF	1504	1.12973	0.018318	0.133727	0.0120121
CVD+AF+HF	1505	1.13182	0.0181603	0.135406	0.0120195
CVD+AF+HF	1506	1.13161	0.0181828	0.13464	0.0120165
CVD+AF+HF	1507	1.13393	0.0180307	0.136361	0.0120239
CVD+AF+HF	1508	1.13131	0.0181841	0.134661	0.0120166
CVD+AF+HF	1509	1.13307	0.0180234	0.136308	0.0120242
CVD+AF+HF	1510	1.1329	0.018079	0.135412	0.0120201
CVD+AF+HF	1511	1.13488	0.0179234	0.137102	0.0120277
CVD+AF+HF	1512	1.12975	0.0182714	0.134336	0.0120135
CVD+AF+HF	1513	1.13178	0.0181129	0.136018	0.012021
CVD+AF+HF	1514	1.13189	0.0181429	0.13524	0.0120177
CVD+AF+HF	1515	1.13413	0.0179898	0.136966	0.0120253
CVD+AF+HF	1516	1.13136	0.0181433	0.13522	0.0120178
CVD+AF+HF	1517	1.13308	0.0179821	0.136873	0.0120255
CVD+AF+HF	1518	1.13314	0.0180431	0.135966	0.0120212
CVD+AF+HF	1519	1.13507	0.0178868	0.137661	0.0120289
CVD+AF+HF	1520	1.13338	0.0182349	0.134247	0.0120153
CVD+AF+HF	1521	1.13538	0.0180883	0.135867	0.0120224
CVD+AF+HF	1522	1.13521	0.0180981	0.135182	0.0120198
CVD+AF+HF	1523	1.13743	0.0179571	0.136843	0.012027
CVD+AF+HF	1524	1.13487	0.0180987	0.135204	0.0120199
CVD+AF+HF	1525	1.13654	0.0179491	0.136792	0.0120273
CVD+AF+HF	1526	1.1364	0.0179923	0.135973	0.0120235
CVD+AF+HF	1527	1.1383	0.0178477	0.137602	0.012031
CVD+AF+HF	1528	1.13343	0.0181934	0.134824	0.0120166
CVD+AF+HF	1529	1.13535	0.0180456	0.13645	0.0120238
CVD+AF+HF	1530	1.13551	0.0180633	0.13575	0.012021
CVD+AF+HF	1531	1.13764	0.0179208	0.137419	0.0120282
CVD+AF+HF	1532	1.13494	0.0180628	0.135733	0.0120211
CVD+AF+HF	1533	1.13656	0.0179125	0.137329	0.0120285
CVD+AF+HF	1534	1.13668	0.0179612	0.136496	0.0120246
CVD+AF+HF	1535	1.13851	0.0178157	0.138133	0.012032
CVD+AF+HF	1536	1.09518	0.019781	0.124746	0.0119647
CVD+AF+HF	1537	1.09958	0.0195417	0.126556	0.0119725
CVD+AF+HF	1538	1.10188	0.0194856	0.126328	0.0119722
CVD+AF+HF	1539	1.10628	0.0192614	0.12819	0.0119801
CVD+AF+HF	1540	1.10153	0.0195493	0.126278	0.0119709
CVD+AF+HF	1541	1.10539	0.0193109	0.128059	0.011979
CVD+AF+HF	1542	1.10664	0.0193212	0.127558	0.0119769
CVD+AF+HF	1543	1.11057	0.0190958	0.129383	0.0119851
CVD+AF+HF	1544	1.09521	0.0196886	0.125486	0.0119669
CVD+AF+HF	1545	1.09945	0.0194492	0.127303	0.0119748
CVD+AF+HF	1546	1.10216	0.019412	0.127054	0.0119741
CVD+AF+HF	1547	1.10639	0.0191869	0.128917	0.0119821
CVD+AF+HF	1548	1.10146	0.0194697	0.126962	0.0119729
CVD+AF+HF	1549	1.10519	0.0192315	0.128748	0.0119811
CVD+AF+HF	1550	1.10678	0.0192552	0.128216	0.0119787
CVD+AF+HF	1551	1.11057	0.0190292	0.130047	0.0119869
CVD+AF+HF	1552	1.10322	0.0195311	0.125866	0.0119716
CVD+AF+HF	1553	1.10725	0.0193185	0.127567	0.011979
CVD+AF+HF	1554	1.10927	0.0192468	0.127464	0.0119791
CVD+AF+HF	1555	1.11335	0.019048	0.129221	0.0119867
CVD+AF+HF	1556	1.10911	0.0193066	0.127404	0.0119779
CVD+AF+HF	1557	1.11263	0.0190943	0.129086	0.0119856
CVD+AF+HF	1558	1.11368	0.0190869	0.128681	0.011984
CVD+AF+HF	1559	1.11733	0.0188865	0.130409	0.0119917
CVD+AF+HF	1560	1.1033	0.0194546	0.126561	0.0119735
CVD+AF+HF	1561	1.10714	0.0192405	0.128274	0.0119811
CVD+AF+HF	1562	1.10961	0.0191873	0.128121	0.0119808
CVD+AF+HF	1563	1.11351	0.0189866	0.129887	0.0119884
CVD+AF+HF	1564	1.10911	0.0192414	0.128039	0.0119796
CVD+AF+HF	1565	1.11249	0.0190282	0.12973	0.0119874
CVD+AF+HF	1566	1.11391	0.0190341	0.129291	0.0119855
CVD+AF+HF	1567	1.11741	0.0188323	0.131027	0.0119933
CVD+AF+HF	1568	1.11053	0.0192748	0.128561	0.0119805
CVD+AF+HF	1569	1.11413	0.0190608	0.130395	0.0119884
CVD+AF+HF	1570	1.11473	0.0190381	0.129849	0.0119869
CVD+AF+HF	1571	1.11837	0.0188349	0.131722	0.0119949
CVD+AF+HF	1572	1.11283	0.01909	0.129666	0.0119856
CVD+AF+HF	1573	1.11608	0.0188758	0.131467	0.0119937
CVD+AF+HF	1574	1.11639	0.0189053	0.130728	0.0119908
CVD+AF+HF	1575	1.1197	0.0187003	0.132566	0.011999
CVD+AF+HF	1576	1.11039	0.0191855	0.129324	0.0119829
CVD+AF+HF	1577	1.11387	0.0189718	0.131162	0.0119908
CVD+AF+HF	1578	1.11489	0.018966	0.130579	0.011989
CVD+AF+HF	1579	1.1184	0.0187623	0.132455	0.011997
CVD+AF+HF	1580	1.11272	0.0190126	0.130369	0.0119877
CVD+AF+HF	1581	1.11587	0.0187989	0.132173	0.0119959
CVD+AF+HF	1582	1.11651	0.0188406	0.131402	0.0119927
CVD+AF+HF	1583	1.11972	0.0186354	0.133245	0.0120009
CVD+AF+HF	1584	1.11684	0.01909	0.129466	0.0119861
CVD+AF+HF	1585	1.12015	0.0188964	0.131217	0.0119936
CVD+AF+HF	1586	1.12069	0.0188592	0.130767	0.0119926
CVD+AF+HF	1587	1.12407	0.0186757	0.132553	0.0120002
CVD+AF+HF	1588	1.11893	0.018907	0.130587	0.0119913
CVD+AF+HF	1589	1.1219	0.0187128	0.132301	0.0119991
CVD+AF+HF	1590	1.12218	0.018727	0.131654	0.0119966
CVD+AF+HF	1591	1.12524	0.0185413	0.133405	0.0120044
CVD+AF+HF	1592	1.11672	0.0190134	0.130184	0.0119882
CVD+AF+HF	1593	1.1199	0.0188191	0.13194	0.0119958
CVD+AF+HF	1594	1.12088	0.0187986	0.131451	0.0119944
CVD+AF+HF	1595	1.12412	0.0186137	0.133243	0.0120021
CVD+AF+HF	1596	1.11885	0.0188414	0.131246	0.0119932
CVD+AF+HF	1597	1.12171	0.0186468	0.132965	0.012001
CVD+AF+HF	1598	1.12235	0.0186732	0.132285	0.0119982
CVD+AF+HF	1599	1.12529	0.0184866	0.134042	0.0120061
CVD+AF+HF	1600	1.12012	0.0186007	0.131574	0.0119985
CVD+AF+HF	1601	1.12358	0.0184279	0.133383	0.012006
CVD+AF+HF	1602	1.12409	0.0183902	0.132991	0.0120052
CVD+AF+HF	1603	1.12765	0.018227	0.134839	0.0120127
CVD+AF+HF	1604	1.12281	0.0184332	0.132746	0.0120039
CVD+AF+HF	1605	1.12583	0.0182579	0.134521	0.0120117
CVD+AF+HF	1606	1.12606	0.0182698	0.133911	0.0120092
CVD+AF+HF	1607	1.12922	0.0181033	0.13573	0.0120171
CVD+AF+HF	1608	1.12071	0.0185293	0.132422	0.0120008
CVD+AF+HF	1609	1.12409	0.0183573	0.134234	0.0120083
CVD+AF+HF	1610	1.12494	0.0183331	0.133794	0.0120071
CVD+AF+HF	1611	1.12841	0.01817	0.135646	0.0120147
CVD+AF+HF	1612	1.12329	0.0183702	0.133516	0.0120059
CVD+AF+HF	1613	1.12627	0.0181963	0.1353	0.0120137
CVD+AF+HF	1614	1.12679	0.0182182	0.134654	0.012011
CVD+AF+HF	1615	1.12988	0.0180519	0.13647	0.0120189
CVD+AF+HF	1616	1.12486	0.0184883	0.132211	0.0120025
CVD+AF+HF	1617	1.12813	0.0183293	0.133957	0.0120097
CVD+AF+HF	1618	1.12851	0.0182798	0.133626	0.0120093
CVD+AF+HF	1619	1.13189	0.0181297	0.135403	0.0120165
CVD+AF+HF	1620	1.12729	0.0183194	0.133395	0.012008
CVD+AF+HF	1621	1.13014	0.0181579	0.135107	0.0120155
CVD+AF+HF	1622	1.13031	0.0181586	0.134561	0.0120135
CVD+AF+HF	1623	1.13332	0.0180053	0.136312	0.012021
CVD+AF+HF	1624	1.1254	0.0184257	0.133	0.0120045
CVD+AF+HF	1625	1.12858	0.0182666	0.134753	0.0120118
CVD+AF+HF	1626	1.12936	0.0182313	0.134381	0.012011
CVD+AF+HF	1627	1.13263	0.0180806	0.136166	0.0120183
CVD+AF+HF	1628	1.12779	0.0182655	0.134123	0.0120098
CVD+AF+HF	1629	1.13056	0.0181043	0.135841	0.0120174
CVD+AF+HF	1630	1.13105	0.0181151	0.135259	0.012015
CVD+AF+HF	1631	1.13397	0.0179614	0.137012	0.0120226
CVD+AF+HF	1632	1.12108	0.0186087	0.131782	0.0119987
CVD+AF+HF	1633	1.12447	0.018435	0.133605	0.0120062
CVD+AF+HF	1634	1.12476	0.0183985	0.133143	0.0120052
CVD+AF+HF	1635	1.12825	0.0182344	0.135002	0.0120129
CVD+AF+HF	1636	1.12326	0.0184406	0.132896	0.012004
CVD+AF+HF	1637	1.12624	0.0182648	0.134681	0.0120118
CVD+AF+HF	1638	1.12637	0.0182771	0.134022	0.0120093
CVD+AF+HF	1639	1.12949	0.0181099	0.135844	0.0120171
CVD+AF+HF	1640	1.12157	0.0185359	0.132618	0.012001
CVD+AF+HF	1641	1.12487	0.0183627	0.134443	0.0120086
CVD+AF+HF	1642	1.12553	0.0183405	0.133937	0.0120072
CVD+AF+HF	1643	1.12893	0.0181763	0.135799	0.0120149
CVD+AF+HF	1644	1.12371	0.0183773	0.133663	0.012006
CVD+AF+HF	1645	1.12663	0.0182025	0.135451	0.0120139
CVD+AF+HF	1646	1.12706	0.0182249	0.134755	0.0120111
CVD+AF+HF	1647	1.13011	0.018058	0.136581	0.012019
CVD+AF+HF	1648	1.12576	0.0184955	0.132417	0.0120027
CVD+AF+HF	1649	1.12896	0.0183355	0.134172	0.01201
CVD+AF+HF	1650	1.12917	0.0182882	0.133782	0.0120093
CVD+AF+HF	1651	1.13249	0.0181373	0.135572	0.0120166
CVD+AF+HF	1652	1.12773	0.0183269	0.133544	0.0120081
CVD+AF+HF	1653	1.13054	0.0181647	0.13526	0.0120157
CVD+AF+HF	1654	1.13062	0.0181658	0.134671	0.0120135
CVD+AF+HF	1655	1.13358	0.0180117	0.136424	0.012021
CVD+AF+HF	1656	1.12623	0.0184319	0.133208	0.0120048
CVD+AF+HF	1657	1.12933	0.0182716	0.134968	0.0120121
CVD+AF+HF	1658	1.12994	0.0182387	0.134532	0.0120111
CVD+AF+HF	1659	1.13315	0.018087	0.136328	0.0120185
CVD+AF+HF	1660	1.12818	0.0182723	0.134268	0.0120099
CVD+AF+HF	1661	1.13091	0.0181103	0.135989	0.0120175
CVD+AF+HF	1662	1.13131	0.0181217	0.135362	0.012015
CVD+AF+HF	1663	1.13418	0.0179673	0.137121	0.0120227
CVD+AF+HF	1664	1.11468	0.0190018	0.12871	0.01199
CVD+AF+HF	1665	1.1168	0.0188016	0.130363	0.0119978
CVD+AF+HF	1666	1.11668	0.0188595	0.129535	0.011994
CVD+AF+HF	1667	1.11904	0.018666	0.13125	0.0120019
CVD+AF+HF	1668	1.11777	0.0188455	0.129827	0.0119947
CVD+AF+HF	1669	1.11958	0.0186438	0.131459	0.0120027
CVD+AF+HF	1670	1.11925	0.0187367	0.130484	0.0119979
CVD+AF+HF	1671	1.12129	0.0185408	0.132158	0.0120059
CVD+AF+HF	1672	1.11426	0.018957	0.129185	0.0119912
CVD+AF+HF	1673	1.11637	0.0187564	0.130872	0.011999
CVD+AF+HF	1674	1.11648	0.0188209	0.130025	0.0119951
CVD+AF+HF	1675	1.11877	0.0186261	0.131731	0.012003
CVD+AF+HF	1676	1.11743	0.0188074	0.130265	0.0119957
CVD+AF+HF	1677	1.11918	0.0186047	0.131902	0.0120038
CVD+AF+HF	1678	1.11907	0.0187028	0.130921	0.0119988
CVD+AF+HF	1679	1.12104	0.0185056	0.132601	0.0120069
CVD+AF+HF	1680	1.11984	0.0188506	0.129458	0.0119948
CVD+AF+HF	1681	1.12189	0.0186689	0.131081	0.0120022
CVD+AF+HF	1682	1.12176	0.0187076	0.130367	0.0119989
CVD+AF+HF	1683	1.12403	0.0185321	0.131988	0.0120064
CVD+AF+HF	1684	1.12282	0.018695	0.130636	0.0119996
CVD+AF+HF	1685	1.12453	0.0185112	0.132189	0.0120072
CVD+AF+HF	1686	1.12422	0.0185853	0.131313	0.0120029
CVD+AF+HF	1687	1.12617	0.018407	0.132909	0.0120105
CVD+AF+HF	1688	1.11949	0.0188123	0.129901	0.0119958
CVD+AF+HF	1689	1.12147	0.0186293	0.131539	0.0120032
CVD+AF+HF	1690	1.12164	0.0186754	0.130805	0.0119998
CVD+AF+HF	1691	1.12382	0.0184981	0.132435	0.0120073
CVD+AF+HF	1692	1.12255	0.0186629	0.131043	0.0120004
CVD+AF+HF	1693	1.1242	0.0184778	0.132604	0.0120081
CVD+AF+HF	1694	1.12411	0.0185572	0.131719	0.0120036
CVD+AF+HF	1695	1.12599	0.0183775	0.133323	0.0120114
CVD+AF+HF	1696	1.12185	0.0187509	0.131042	0.0119987
CVD+AF+HF	1697	1.12394	0.0185637	0.132734	0.0120064
CVD+AF+HF	1698	1.12336	0.0186219	0.131805	0.0120024
CVD+AF+HF	1699	1.12561	0.0184397	0.133518	0.0120103
CVD+AF+HF	1700	1.12312	0.0186156	0.131905	0.0120027
CVD+AF+HF	1701	1.12491	0.0184262	0.133563	0.0120107
CVD+AF+HF	1702	1.12436	0.018516	0.132525	0.0120057
CVD+AF+HF	1703	1.12635	0.0183312	0.13422	0.0120137
CVD+AF+HF	1704	1.12148	0.0187028	0.131574	0.012
CVD+AF+HF	1705	1.12349	0.0185143	0.133269	0.0120078
CVD+AF+HF	1706	1.12322	0.0185804	0.132331	0.0120036
CVD+AF+HF	1707	1.12541	0.0183968	0.134069	0.0120115
CVD+AF+HF	1708	1.12283	0.0185741	0.132394	0.0120039
CVD+AF+HF	1709	1.12458	0.0183839	0.134063	0.0120119
CVD+AF+HF	1710	1.12425	0.0184791	0.13301	0.0120068
CVD+AF+HF	1711	1.12617	0.018293	0.134713	0.0120149
CVD+AF+HF	1712	1.12645	0.0186258	0.131731	0.0120028
CVD+AF+HF	1713	1.12841	0.0184538	0.133353	0.0120102
CVD+AF+HF	1714	1.1279	0.0184957	0.132521	0.0120067
CVD+AF+HF	1715	1.13006	0.0183287	0.134182	0.0120142
CVD+AF+HF	1716	1.12763	0.0184891	0.132616	0.012007
CVD+AF+HF	1717	1.12933	0.0183151	0.134208	0.0120147
CVD+AF+HF	1718	1.12883	0.0183885	0.133256	0.0120101
CVD+AF+HF	1719	1.13072	0.0182188	0.134888	0.0120178
CVD+AF+HF	1720	1.12612	0.0185837	0.132232	0.012004
CVD+AF+HF	1721	1.12799	0.0184099	0.133859	0.0120115
CVD+AF+HF	1722	1.1278	0.0184598	0.133015	0.0120078
CVD+AF+HF	1723	1.12986	0.0182909	0.134683	0.0120153
CVD+AF+HF	1724	1.12738	0.0184532	0.133074	0.012008
CVD+AF+HF	1725	1.129	0.0182778	0.134673	0.0120157
CVD+AF+HF	1726	1.12876	0.018357	0.133711	0.012011
CVD+AF+HF	1727	1.13057	0.0181859	0.13535	0.0120188
CVD+AF+HF	1728	1.12998	0.0182957	0.133469	0.0120117
CVD+AF+HF	1729	1.13217	0.0181373	0.135125	0.0120191
CVD+AF+HF	1730	1.13156	0.018166	0.134358	0.0120159
CVD+AF+HF	1731	1.13398	0.0180131	0.136081	0.0120234
CVD+AF+HF	1732	1.13151	0.0181654	0.134397	0.012016
CVD+AF+HF	1733	1.13337	0.0180037	0.136044	0.0120237
CVD+AF+HF	1734	1.13276	0.0180644	0.135138	0.0120194
CVD+AF+HF	1735	1.13486	0.0179078	0.136834	0.0120271
CVD+AF+HF	1736	1.13003	0.0182509	0.134082	0.012013
CVD+AF+HF	1737	1.13218	0.0180922	0.135759	0.0120205
CVD+AF+HF	1738	1.13181	0.0181269	0.134977	0.0120171
CVD+AF+HF	1739	1.13419	0.0179734	0.136681	0.0120247
CVD+AF+HF	1740	1.13153	0.0181253	0.134952	0.0120173
CVD+AF+HF	1741	1.13337	0.0179635	0.13661	0.012025
CVD+AF+HF	1742	1.13301	0.0180295	0.135698	0.0120205
CVD+AF+HF	1743	1.13505	0.0178721	0.137391	0.0120283
CVD+AF+HF	1744	1.13356	0.0182128	0.133968	0.0120148
CVD+AF+HF	1745	1.13567	0.0180656	0.135589	0.0120219
CVD+AF+HF	1746	1.13503	0.0180808	0.13489	0.0120191
CVD+AF+HF	1747	1.13738	0.0179393	0.136516	0.0120263
CVD+AF+HF	1748	1.13496	0.0180797	0.134913	0.0120193
CVD+AF+HF	1749	1.13674	0.0179292	0.136508	0.0120267
CVD+AF+HF	1750	1.13617	0.017978	0.135668	0.0120227
CVD+AF+HF	1751	1.13818	0.0178322	0.137306	0.0120302
CVD+AF+HF	1752	1.13359	0.0181726	0.134538	0.012016
CVD+AF+HF	1753	1.13563	0.0180245	0.136168	0.0120232
CVD+AF+HF	1754	1.13532	0.0180472	0.135456	0.0120202
CVD+AF+HF	1755	1.13761	0.0179045	0.137131	0.0120275
CVD+AF+HF	1756	1.13501	0.0180448	0.135438	0.0120204
CVD+AF+HF	1757	1.13675	0.0178937	0.137041	0.0120278
CVD+AF+HF	1758	1.13644	0.0179479	0.136196	0.0120237
CVD+AF+HF	1759	1.13838	0.0178011	0.137835	0.0120312
CVD+AF+HF	1760	1.13023	0.0183018	0.133561	0.0120117
CVD+AF+HF	1761	1.13243	0.0181432	0.135248	0.0120191
CVD+AF+HF	1762	1.13173	0.0181712	0.134446	0.0120159
CVD+AF+HF	1763	1.13414	0.0180179	0.136175	0.0120234
CVD+AF+HF	1764	1.13157	0.01817	0.134458	0.012016
CVD+AF+HF	1765	1.13343	0.0180083	0.136115	0.0120237
CVD+AF+HF	1766	1.13281	0.0180686	0.135187	0.0120193
CVD+AF+HF	1767	1.13488	0.0179115	0.136875	0.0120271
CVD+AF+HF	1768	1.13024	0.0182564	0.134167	0.0120131
CVD+AF+HF	1769	1.13237	0.018097	0.135858	0.0120206
CVD+AF+HF	1770	1.13198	0.0181324	0.135043	0.0120171
CVD+AF+HF	1771	1.13433	0.0179782	0.136778	0.0120247
CVD+AF+HF	1772	1.13159	0.0181302	0.135015	0.0120172
CVD+AF+HF	1773	1.13342	0.0179681	0.136677	0.0120249
CVD+AF+HF	1774	1.13304	0.0180336	0.135739	0.0120205
CVD+AF+HF	1775	1.13508	0.0178762	0.137444	0.0120282
CVD+AF+HF	1776	1.1338	0.0182184	0.13406	0.0120148
CVD+AF+HF	1777	1.1359	0.0180707	0.13569	0.0120219
CVD+AF+HF	1778	1.13523	0.0180866	0.134963	0.0120191
CVD+AF+HF	1779	1.13755	0.0179441	0.136634	0.0120263
CVD+AF+HF	1780	1.13503	0.0180846	0.134975	0.0120192
CVD+AF+HF	1781	1.1368	0.0179338	0.136573	0.0120266
CVD+AF+HF	1782	1.13622	0.0179822	0.135718	0.0120227
CVD+AF+HF	1783	1.13822	0.0178362	0.137358	0.0120301
CVD+AF+HF	1784	1.13382	0.0181781	0.134634	0.012016
CVD+AF+HF	1785	1.13584	0.0180292	0.136271	0.0120233
CVD+AF+HF	1786	1.1355	0.0180527	0.135529	0.0120202
CVD+AF+HF	1787	1.13775	0.017909	0.137208	0.0120275
CVD+AF+HF	1788	1.13507	0.0180497	0.135502	0.0120203
CVD+AF+HF	1789	1.1368	0.0178982	0.137108	0.0120278
CVD+AF+HF	1790	1.13647	0.017952	0.13624	0.0120237
CVD+AF+HF	1791	1.13842	0.0178051	0.137888	0.0120312
CVD+AF+HF	1792	1.09954	0.0197307	0.125374	0.0119675
CVD+AF+HF	1793	1.10344	0.0194991	0.127158	0.0119753
CVD+AF+HF	1794	1.1058	0.0194396	0.126914	0.011975
CVD+AF+HF	1795	1.10973	0.019223	0.128742	0.0119828
CVD+AF+HF	1796	1.1061	0.0195019	0.12695	0.0119739
CVD+AF+HF	1797	1.10944	0.0192708	0.128699	0.0119819
CVD+AF+HF	1798	1.11081	0.0192778	0.128185	0.0119798
CVD+AF+HF	1799	1.11426	0.0190594	0.129979	0.0119879
CVD+AF+HF	1800	1.0995	0.0196412	0.126055	0.0119697
CVD+AF+HF	1801	1.10323	0.0194089	0.127844	0.0119775
CVD+AF+HF	1802	1.10599	0.0193679	0.127569	0.0119768
CVD+AF+HF	1803	1.10976	0.0191497	0.129402	0.0119847
CVD+AF+HF	1804	1.10597	0.0194252	0.127571	0.0119758
CVD+AF+HF	1805	1.10918	0.0191936	0.129324	0.0119839
CVD+AF+HF	1806	1.11088	0.0192137	0.128783	0.0119815
CVD+AF+HF	1807	1.11419	0.0189942	0.130582	0.0119896
CVD+AF+HF	1808	1.10757	0.0194815	0.126528	0.0119746
CVD+AF+HF	1809	1.11114	0.0192767	0.128213	0.011982
CVD+AF+HF	1810	1.1132	0.0192018	0.12807	0.0119821
CVD+AF+HF	1811	1.11685	0.0190106	0.129797	0.0119895
CVD+AF+HF	1812	1.11366	0.0192599	0.128114	0.0119811
CVD+AF+HF	1813	1.11673	0.0190552	0.129763	0.0119887
CVD+AF+HF	1814	1.11786	0.0190443	0.129344	0.0119871
CVD+AF+HF	1815	1.12107	0.0188511	0.131037	0.0119947
CVD+AF+HF	1816	1.10756	0.0194067	0.127161	0.0119765
CVD+AF+HF	1817	1.11096	0.0192003	0.128852	0.0119839
CVD+AF+HF	1818	1.11345	0.0191432	0.128676	0.0119837
CVD+AF+HF	1819	1.11693	0.0189498	0.130411	0.0119912
CVD+AF+HF	1820	1.11359	0.0191964	0.128689	0.0119827
CVD+AF+HF	1821	1.11652	0.0189905	0.130344	0.0119904
CVD+AF+HF	1822	1.118	0.0189923	0.129896	0.0119885
CVD+AF+HF	1823	1.12107	0.0187975	0.131597	0.0119962
CVD+AF+HF	1824	1.11378	0.0192487	0.129051	0.0119828
CVD+AF+HF	1825	1.11697	0.0190399	0.130859	0.0119906
CVD+AF+HF	1826	1.11776	0.0190147	0.130306	0.0119892
CVD+AF+HF	1827	1.12102	0.0188167	0.132153	0.0119971
CVD+AF+HF	1828	1.11637	0.0190656	0.130195	0.011988
CVD+AF+HF	1829	1.1192	0.0188564	0.13197	0.011996
CVD+AF+HF	1830	1.11969	0.0188834	0.131222	0.0119932
CVD+AF+HF	1831	1.12261	0.0186834	0.133035	0.0120012
CVD+AF+HF	1832	1.11359	0.0191613	0.129769	0.0119851
CVD+AF+HF	1833	1.11665	0.0189522	0.131578	0.0119929
CVD+AF+HF	1834	1.11785	0.0189438	0.130992	0.0119912
CVD+AF+HF	1835	1.12098	0.0187448	0.132842	0.0119991
CVD+AF+HF	1836	1.11621	0.01899	0.130849	0.01199
CVD+AF+HF	1837	1.11893	0.0187809	0.132625	0.0119981
CVD+AF+HF	1838	1.11975	0.0188198	0.131851	0.0119949
CVD+AF+HF	1839	1.12256	0.0186192	0.133666	0.0120031
CVD+AF+HF	1840	1.12014	0.0190631	0.129997	0.0119886
CVD+AF+HF	1841	1.12307	0.018875	0.131718	0.011996
CVD+AF+HF	1842	1.12376	0.0188351	0.131261	0.0119951
CVD+AF+HF	1843	1.12679	0.0186569	0.133018	0.0120026
CVD+AF+HF	1844	1.1225	0.0188815	0.131157	0.011994
CVD+AF+HF	1845	1.1251	0.0186928	0.132843	0.0120016
CVD+AF+HF	1846	1.12552	0.018704	0.132188	0.0119992
CVD+AF+HF	1847	1.12823	0.0185237	0.133911	0.0120069
CVD+AF+HF	1848	1.11996	0.0189878	0.130669	0.0119906
CVD+AF+HF	1849	1.12276	0.0187985	0.132394	0.0119981
CVD+AF+HF	1850	1.12388	0.018775	0.131902	0.0119968
CVD+AF+HF	1851	1.12676	0.0185951	0.133664	0.0120044
CVD+AF+HF	1852	1.12237	0.0188171	0.131768	0.0119957
CVD+AF+HF	1853	1.12485	0.0186276	0.133457	0.0120035
CVD+AF+HF	1854	1.12562	0.0186506	0.132773	0.0120007
CVD+AF+HF	1855	1.1282	0.0184691	0.134501	0.0120085
CVD+AF+HF	1856	1.12317	0.018567	0.132119	0.0120013
CVD+AF+HF	1857	1.12626	0.0183997	0.133899	0.0120087
CVD+AF+HF	1858	1.12691	0.0183605	0.1335	0.0120078
CVD+AF+HF	1859	1.13012	0.0182026	0.135318	0.0120153
CVD+AF+HF	1860	1.12606	0.0184012	0.133337	0.0120068
CVD+AF+HF	1861	1.12871	0.0182314	0.135081	0.0120145
CVD+AF+HF	1862	1.12908	0.0182414	0.13446	0.012012
CVD+AF+HF	1863	1.13189	0.0180801	0.136243	0.0120198
CVD+AF+HF	1864	1.12366	0.018497	0.132929	0.0120034
CVD+AF+HF	1865	1.12666	0.0183299	0.134712	0.0120109
CVD+AF+HF	1866	1.12766	0.0183042	0.134268	0.0120097
CVD+AF+HF	1867	1.13076	0.018146	0.13609	0.0120173
CVD+AF+HF	1868	1.12649	0.0183402	0.134076	0.0120087
CVD+AF+HF	1869	1.12908	0.0181711	0.135823	0.0120164
CVD+AF+HF	1870	1.12973	0.0181907	0.135165	0.0120137
CVD+AF+HF	1871	1.13246	0.0180294	0.136952	0.0120215
CVD+AF+HF	1872	1.12792	0.0184536	0.132783	0.0120055
CVD+AF+HF	1873	1.13084	0.0183002	0.134494	0.0120126
CVD+AF+HF	1874	1.13139	0.0182501	0.134168	0.0120121
CVD+AF+HF	1875	1.13444	0.0181056	0.135916	0.0120193
CVD+AF+HF	1876	1.13058	0.0182869	0.134018	0.0120111
CVD+AF+HF	1877	1.13308	0.018131	0.135691	0.0120185
CVD+AF+HF	1878	1.13338	0.0181297	0.135141	0.0120164
CVD+AF+HF	1879	1.13604	0.0179817	0.136853	0.0120238
CVD+AF+HF	1880	1.12841	0.0183926	0.133547	0.0120074
CVD+AF+HF	1881	1.13121	0.0182387	0.135263	0.0120146
CVD+AF+HF	1882	1.13214	0.0182021	0.134891	0.0120138
CVD+AF+HF	1883	1.13507	0.0180565	0.136645	0.012021
CVD+AF+HF	1884	1.13102	0.0182345	0.134713	0.0120128
CVD+AF+HF	1885	1.13344	0.0180786	0.136392	0.0120203
CVD+AF+HF	1886	1.13404	0.0180869	0.135803	0.0120179
CVD+AF+HF	1887	1.13661	0.0179383	0.137521	0.0120254
CVD+AF+HF	1888	1.12397	0.018576	0.132301	0.0120014
CVD+AF+HF	1889	1.12699	0.0184075	0.13409	0.0120088
CVD+AF+HF	1890	1.12744	0.0183689	0.133626	0.0120079
CVD+AF+HF	1891	1.13059	0.01821	0.135451	0.0120154
CVD+AF+HF	1892	1.1264	0.018409	0.133454	0.0120068
CVD+AF+HF	1893	1.12901	0.0182385	0.135204	0.0120145
CVD+AF+HF	1894	1.1293	0.0182484	0.134541	0.012012
CVD+AF+HF	1895	1.13207	0.0180865	0.13633	0.0120198
CVD+AF+HF	1896	1.12439	0.0185048	0.133109	0.0120036
CVD+AF+HF	1897	1.12731	0.0183365	0.1349	0.0120111
CVD+AF+HF	1898	1.12813	0.018312	0.134394	0.0120098
CVD+AF+HF	1899	1.13117	0.0181526	0.136221	0.0120174
CVD+AF+HF	1900	1.12678	0.0183473	0.134192	0.0120088
CVD+AF+HF	1901	1.12932	0.0181774	0.135945	0.0120165
CVD+AF+HF	1902	1.12991	0.0181974	0.135247	0.0120137
CVD+AF+HF	1903	1.1326	0.0180353	0.137038	0.0120216
CVD+AF+HF	1904	1.1287	0.0184623	0.132969	0.0120056
CVD+AF+HF	1905	1.13155	0.0183079	0.134688	0.0120127
CVD+AF+HF	1906	1.1319	0.0182584	0.134297	0.0120122
CVD+AF+HF	1907	1.13489	0.0181128	0.136052	0.0120194
CVD+AF+HF	1908	1.13091	0.0182946	0.134137	0.0120111
CVD+AF+HF	1909	1.13337	0.0181381	0.135816	0.0120186
CVD+AF+HF	1910	1.13359	0.0181366	0.135224	0.0120164
CVD+AF+HF	1911	1.13622	0.017988	0.136941	0.0120239
CVD+AF+HF	1912	1.1291	0.0184003	0.133731	0.0120075
CVD+AF+HF	1913	1.13184	0.0182451	0.135455	0.0120148
CVD+AF+HF	1914	1.1326	0.0182098	0.13502	0.0120138
CVD+AF+HF	1915	1.13547	0.018063	0.13678	0.0120211
CVD+AF+HF	1916	1.1313	0.0182416	0.134831	0.0120129
CVD+AF+HF	1917	1.13367	0.0180848	0.136516	0.0120203
CVD+AF+HF	1918	1.13421	0.0180935	0.135887	0.0120179
CVD+AF+HF	1919	1.13674	0.0179441	0.137609	0.0120254
CVD+AF+HF	1920	1.11539	0.0190155	0.128841	0.0119903
CVD+AF+HF	1921	1.11742	0.0188156	0.130494	0.011998
CVD+AF+HF	1922	1.11748	0.0188717	0.129679	0.0119944
CVD+AF+HF	1923	1.11973	0.0186786	0.131376	0.0120022
CVD+AF+HF	1924	1.11869	0.0188598	0.129987	0.0119951
CVD+AF+HF	1925	1.12036	0.0186578	0.131613	0.0120031
CVD+AF+HF	1926	1.12025	0.0187497	0.130654	0.0119982
CVD+AF+HF	1927	1.12215	0.0185538	0.132322	0.0120063
CVD+AF+HF	1928	1.115	0.0189704	0.12929	0.0119914
CVD+AF+HF	1929	1.11695	0.0187692	0.130946	0.0119992
CVD+AF+HF	1930	1.11729	0.0188325	0.130127	0.0119954
CVD+AF+HF	1931	1.11946	0.0186378	0.131829	0.0120033
CVD+AF+HF	1932	1.11836	0.0188211	0.130396	0.0119961
CVD+AF+HF	1933	1.11997	0.0186182	0.132026	0.0120041
CVD+AF+HF	1934	1.12008	0.0187152	0.131063	0.0119992
CVD+AF+HF	1935	1.12191	0.018518	0.132736	0.0120073
CVD+AF+HF	1936	1.12075	0.0188652	0.129647	0.0119951
CVD+AF+HF	1937	1.12266	0.0186836	0.131221	0.0120025
CVD+AF+HF	1938	1.12276	0.0187202	0.130515	0.0119994
CVD+AF+HF	1939	1.1249	0.0185452	0.132132	0.0120068
CVD+AF+HF	1940	1.12393	0.0187095	0.130821	0.012
CVD+AF+HF	1941	1.12551	0.018526	0.132368	0.0120077
CVD+AF+HF	1942	1.12543	0.0185984	0.131511	0.0120034
CVD+AF+HF	1943	1.12724	0.0184206	0.133099	0.012011
CVD+AF+HF	1944	1.12042	0.0188262	0.130066	0.0119961
CVD+AF+HF	1945	1.12224	0.018643	0.131646	0.0120036
CVD+AF+HF	1946	1.12263	0.0186869	0.130933	0.0120003
CVD+AF+HF	1947	1.12468	0.0185101	0.132557	0.0120078
CVD+AF+HF	1948	1.12367	0.0186765	0.131202	0.0120009
CVD+AF+HF	1949	1.12518	0.0184918	0.132754	0.0120086
CVD+AF+HF	1950	1.12531	0.0185693	0.13189	0.0120042
CVD+AF+HF	1951	1.12705	0.0183901	0.133486	0.0120119
CVD+AF+HF	1952	1.12259	0.0187662	0.131174	0.011999
CVD+AF+HF	1953	1.12454	0.0185789	0.13286	0.0120067
CVD+AF+HF	1954	1.12418	0.0186358	0.131946	0.0120028
CVD+AF+HF	1955	1.12633	0.018454	0.133673	0.0120106
CVD+AF+HF	1956	1.12403	0.0186311	0.132064	0.0120031
CVD+AF+HF	1957	1.1257	0.0184419	0.133724	0.0120111
CVD+AF+HF	1958	1.12535	0.0185302	0.132692	0.0120061
CVD+AF+HF	1959	1.12722	0.0183459	0.134391	0.0120141
CVD+AF+HF	1960	1.12224	0.0187176	0.131685	0.0120003
CVD+AF+HF	1961	1.12411	0.0185289	0.133373	0.0120081
CVD+AF+HF	1962	1.12405	0.0185937	0.132452	0.012004
CVD+AF+HF	1963	1.12612	0.0184102	0.134183	0.0120119
CVD+AF+HF	1964	1.12376	0.018589	0.13253	0.0120043
CVD+AF+HF	1965	1.12537	0.0183988	0.134193	0.0120123
CVD+AF+HF	1966	1.12525	0.0184927	0.133156	0.0120072
CVD+AF+HF	1967	1.12705	0.0183071	0.134859	0.0120153
CVD+AF+HF	1968	1.12735	0.0186415	0.131887	0.0120032
CVD+AF+HF	1969	1.12918	0.0184696	0.133502	0.0120106
CVD+AF+HF	1970	1.12889	0.0185097	0.132687	0.0120072
CVD+AF+HF	1971	1.13092	0.0183431	0.134342	0.0120147
CVD+AF+HF	1972	1.12871	0.0185047	0.132804	0.0120075
CVD+AF+HF	1973	1.13027	0.0183309	0.134391	0.0120151
CVD+AF+HF	1974	1.13	0.0184026	0.133455	0.0120107
CVD+AF+HF	1975	1.13175	0.0182335	0.13508	0.0120184
CVD+AF+HF	1976	1.12702	0.0185985	0.132367	0.0120044
CVD+AF+HF	1977	1.12876	0.0184249	0.133987	0.0120119
CVD+AF+HF	1978	1.12879	0.0184728	0.133162	0.0120083
CVD+AF+HF	1979	1.13073	0.0183044	0.134823	0.0120158
CVD+AF+HF	1980	1.12847	0.0184679	0.133241	0.0120085
CVD+AF+HF	1981	1.12996	0.0182928	0.134833	0.0120162
CVD+AF+HF	1982	1.12993	0.0183701	0.133888	0.0120116
CVD+AF+HF	1983	1.1316	0.0181995	0.135519	0.0120194
CVD+AF+HF	1984	1.13079	0.0183033	0.133651	0.0120123
CVD+AF+HF	1985	1.13288	0.0181462	0.135322	0.0120197
CVD+AF+HF	1986	1.13244	0.0181711	0.134574	0.0120167
CVD+AF+HF	1987	1.13475	0.0180197	0.136289	0.0120241
CVD+AF+HF	1988	1.13249	0.0181721	0.13462	0.0120168
CVD+AF+HF	1989	1.13423	0.0180116	0.136262	0.0120244
CVD+AF+HF	1990	1.13383	0.0180696	0.135374	0.0120203
CVD+AF+HF	1991	1.13579	0.0179143	0.13706	0.0120279
CVD+AF+HF	1992	1.1308	0.0182571	0.134253	0.0120138
CVD+AF+HF	1993	1.13283	0.0180993	0.135928	0.0120212
CVD+AF+HF	1994	1.13271	0.0181314	0.135168	0.0120179
CVD+AF+HF	1995	1.13495	0.017979	0.136889	0.0120254
CVD+AF+HF	1996	1.13252	0.0181314	0.135174	0.0120181
CVD+AF+HF	1997	1.13422	0.0179706	0.136821	0.0120257
CVD+AF+HF	1998	1.13406	0.0180336	0.135923	0.0120214
CVD+AF+HF	1999	1.13598	0.0178777	0.137614	0.0120291
CVD+AF+HF	2000	1.13446	0.018219	0.134167	0.0120156
CVD+AF+HF	2001	1.13645	0.0180732	0.13578	0.0120227
CVD+AF+HF	2002	1.13606	0.0180854	0.135113	0.01202
CVD+AF+HF	2003	1.13828	0.0179451	0.136768	0.0120272
CVD+AF+HF	2004	1.13606	0.0180854	0.135163	0.0120202
CVD+AF+HF	2005	1.13772	0.0179364	0.136746	0.0120276
CVD+AF+HF	2006	1.13735	0.0179818	0.135934	0.0120238
CVD+AF+HF	2007	1.13924	0.0178377	0.137559	0.0120312
CVD+AF+HF	2008	1.13449	0.0181781	0.134738	0.0120168
CVD+AF+HF	2009	1.13642	0.0180311	0.136357	0.012024
CVD+AF+HF	2010	1.13634	0.0180508	0.135676	0.0120212
CVD+AF+HF	2011	1.13848	0.0179091	0.137339	0.0120284
CVD+AF+HF	2012	1.13612	0.0180498	0.135686	0.0120213
CVD+AF+HF	2013	1.13773	0.0179	0.137276	0.0120287
CVD+AF+HF	2014	1.13761	0.0179507	0.136452	0.0120248
CVD+AF+HF	2015	1.13944	0.0178057	0.138085	0.0120322
CVD+AF+HF	2016	1.13102	0.0183093	0.133734	0.0120123
CVD+AF+HF	2017	1.13309	0.0181517	0.135412	0.0120197
CVD+AF+HF	2018	1.1326	0.0181764	0.134634	0.0120166
CVD+AF+HF	2019	1.13489	0.0180245	0.136355	0.0120241
CVD+AF+HF	2020	1.13253	0.0181766	0.134666	0.0120168
CVD+AF+HF	2021	1.13426	0.0180159	0.136314	0.0120244
CVD+AF+HF	2022	1.13385	0.0180734	0.135407	0.0120202
CVD+AF+HF	2023	1.13581	0.0179179	0.137097	0.0120279
CVD+AF+HF	2024	1.13102	0.018263	0.13434	0.0120138
CVD+AF+HF	2025	1.13303	0.0181045	0.136022	0.0120212
CVD+AF+HF	2026	1.13285	0.0181367	0.135232	0.0120179
CVD+AF+HF	2027	1.13507	0.0179836	0.136958	0.0120254
CVD+AF+HF	2028	1.13256	0.0181359	0.135223	0.012018
CVD+AF+HF	2029	1.13424	0.0179749	0.136876	0.0120257
CVD+AF+HF	2030	1.13408	0.0180375	0.135959	0.0120214
CVD+AF+HF	2031	1.13598	0.0178814	0.137655	0.0120291
CVD+AF+HF	2032	1.1347	0.018225	0.134257	0.0120156
CVD+AF+HF	2033	1.13668	0.0180787	0.135876	0.0120227
CVD+AF+HF	2034	1.13623	0.0180907	0.135177	0.01202
CVD+AF+HF	2035	1.13843	0.0179499	0.136839	0.0120272
CVD+AF+HF	2036	1.13611	0.01809	0.135212	0.0120202
CVD+AF+HF	2037	1.13776	0.0179407	0.136801	0.0120276
CVD+AF+HF	2038	1.13739	0.0179857	0.13597	0.0120237
CVD+AF+HF	2039	1.13926	0.0178414	0.137599	0.0120311
CVD+AF+HF	2040	1.13472	0.0181839	0.134831	0.0120169
CVD+AF+HF	2041	1.13661	0.0180362	0.136457	0.012024
CVD+AF+HF	2042	1.1365	0.018056	0.135744	0.0120212
CVD+AF+HF	2043	1.13861	0.0179137	0.137413	0.0120284
CVD+AF+HF	2044	1.13616	0.0180544	0.135739	0.0120213
CVD+AF+HF	2045	1.13775	0.0179042	0.137335	0.0120287
CVD+AF+HF	2046	1.13764	0.0179547	0.136491	0.0120247
CVD+AF+HF	2047	1.13945	0.0178094	0.138128	0.0120322
CVD+AF+HF	2048	1.09436	0.0194287	0.125175	0.011973
CVD+AF+HF	2049	1.09839	0.019174	0.127151	0.0119817
CVD+AF+HF	2050	1.09923	0.0192125	0.126204	0.0119786
CVD+AF+HF	2051	1.10337	0.0189696	0.128245	0.0119874
CVD+AF+HF	2052	1.10045	0.0192317	0.126618	0.0119786
CVD+AF+HF	2053	1.1039	0.0189771	0.128572	0.0119876
CVD+AF+HF	2054	1.10408	0.0190668	0.127442	0.011983
CVD+AF+HF	2055	1.10773	0.018823	0.129438	0.011992
CVD+AF+HF	2056	1.09448	0.0193275	0.126009	0.0119756
CVD+AF+HF	2057	1.09835	0.0190726	0.128027	0.0119845
CVD+AF+HF	2058	1.09946	0.0191275	0.127021	0.0119809
CVD+AF+HF	2059	1.10348	0.0188842	0.129072	0.0119898
CVD+AF+HF	2060	1.10038	0.0191424	0.127395	0.0119809
CVD+AF+HF	2061	1.10374	0.0188888	0.129363	0.0119901
CVD+AF+HF	2062	1.10413	0.0189896	0.128191	0.0119851
CVD+AF+HF	2063	1.10769	0.018746	0.130202	0.0119943
CVD+AF+HF	2064	1.10252	0.0191596	0.126441	0.011981
CVD+AF+HF	2065	1.10619	0.0189361	0.128305	0.0119892
CVD+AF+HF	2066	1.10706	0.0189503	0.127511	0.0119867
CVD+AF+HF	2067	1.11087	0.0187373	0.129435	0.011995
CVD+AF+HF	2068	1.10817	0.0189694	0.127912	0.0119866
CVD+AF+HF	2069	1.11132	0.0187457	0.129756	0.0119952
CVD+AF+HF	2070	1.11149	0.0188085	0.128751	0.0119912
CVD+AF+HF	2071	1.11485	0.0185946	0.130636	0.0119997
CVD+AF+HF	2072	1.10276	0.0190763	0.127231	0.0119832
CVD+AF+HF	2073	1.10623	0.0188512	0.129118	0.0119916
CVD+AF+HF	2074	1.10741	0.0188815	0.128295	0.0119887
CVD+AF+HF	2075	1.11111	0.0186678	0.130212	0.0119971
CVD+AF+HF	2076	1.10827	0.0188971	0.128642	0.0119887
CVD+AF+HF	2077	1.1113	0.0186731	0.130501	0.0119973
CVD+AF+HF	2078	1.11174	0.0187475	0.129452	0.0119929
CVD+AF+HF	2079	1.11499	0.0185327	0.131353	0.0120016
CVD+AF+HF	2080	1.10861	0.0189674	0.128791	0.0119882
CVD+AF+HF	2081	1.11193	0.0187408	0.130778	0.0119969
CVD+AF+HF	2082	1.11161	0.0187919	0.129644	0.011993
CVD+AF+HF	2083	1.11507	0.0185739	0.131667	0.0120018
CVD+AF+HF	2084	1.11105	0.0188097	0.129843	0.0119928
CVD+AF+HF	2085	1.11402	0.018583	0.1318	0.0120017
CVD+AF+HF	2086	1.11353	0.0186746	0.130516	0.0119966
CVD+AF+HF	2087	1.11667	0.0184552	0.132508	0.0120056
CVD+AF+HF	2088	1.10849	0.0188692	0.129644	0.011991
CVD+AF+HF	2089	1.11173	0.0186433	0.13164	0.0119997
CVD+AF+HF	2090	1.11172	0.0187095	0.130463	0.0119955
CVD+AF+HF	2091	1.1151	0.0184916	0.132496	0.0120043
CVD+AF+HF	2092	1.11093	0.0187235	0.130633	0.0119952
CVD+AF+HF	2093	1.11385	0.0184979	0.132599	0.0120042
CVD+AF+HF	2094	1.11359	0.0186	0.131278	0.0119988
CVD+AF+HF	2095	1.11667	0.0183811	0.13328	0.0120079
CVD+AF+HF	2096	1.11522	0.0187675	0.12986	0.0119947
CVD+AF+HF	2097	1.11828	0.018565	0.131749	0.012003
CVD+AF+HF	2098	1.11804	0.0185946	0.130748	0.0119997
CVD+AF+HF	2099	1.12126	0.0184	0.13267	0.012008
CVD+AF+HF	2100	1.11742	0.0186105	0.130926	0.0119994
CVD+AF+HF	2101	1.12014	0.0184077	0.132784	0.0120079
CVD+AF+HF	2102	1.11975	0.0184773	0.131626	0.0120034
CVD+AF+HF	2103	1.12265	0.0182812	0.133517	0.0120119
CVD+AF+HF	2104	1.11521	0.0186839	0.130664	0.0119972
CVD+AF+HF	2105	1.11816	0.0184811	0.132564	0.0120055
CVD+AF+HF	2106	1.11827	0.0185259	0.131516	0.0120018
CVD+AF+HF	2107	1.12137	0.0183304	0.13345	0.0120102
CVD+AF+HF	2108	1.11742	0.0185381	0.131669	0.0120016
CVD+AF+HF	2109	1.12006	0.0183353	0.133537	0.0120102
CVD+AF+HF	2110	1.11994	0.0184158	0.13234	0.0120053
CVD+AF+HF	2111	1.12276	0.0182193	0.134243	0.0120139
CVD+AF+HF	2112	1.11851	0.0183152	0.13185	0.0120069
CVD+AF+HF	2113	1.12179	0.0181328	0.133819	0.0120151
CVD+AF+HF	2114	1.12117	0.018154	0.132805	0.012012
CVD+AF+HF	2115	1.12462	0.0179792	0.134805	0.0120203
CVD+AF+HF	2116	1.12115	0.0181697	0.132986	0.0120117
CVD+AF+HF	2117	1.124	0.0179852	0.134911	0.0120203
CVD+AF+HF	2118	1.12329	0.0180465	0.133755	0.0120157
CVD+AF+HF	2119	1.12637	0.0178692	0.135717	0.0120243
CVD+AF+HF	2120	1.11925	0.0182371	0.1328	0.0120095
CVD+AF+HF	2121	1.12243	0.018055	0.134771	0.0120178
CVD+AF+HF	2122	1.12207	0.0180889	0.13371	0.0120143
CVD+AF+HF	2123	1.12545	0.0179142	0.13572	0.0120227
CVD+AF+HF	2124	1.12173	0.0181	0.133854	0.0120141
CVD+AF+HF	2125	1.12457	0.0179172	0.135791	0.0120227
CVD+AF+HF	2126	1.12404	0.0179867	0.134588	0.0120179
CVD+AF+HF	2127	1.12709	0.0178105	0.136551	0.0120265
CVD+AF+HF	2128	1.12363	0.0181934	0.13262	0.0120116
CVD+AF+HF	2129	1.12677	0.0180284	0.13453	0.0120194
CVD+AF+HF	2130	1.12619	0.0180339	0.133588	0.0120168
CVD+AF+HF	2131	1.12947	0.017875	0.135506	0.0120248
CVD+AF+HF	2132	1.12602	0.0180468	0.133759	0.0120166
CVD+AF+HF	2133	1.12871	0.0178788	0.135612	0.0120247
CVD+AF+HF	2134	1.12806	0.0179245	0.134539	0.0120207
CVD+AF+HF	2135	1.13099	0.0177632	0.136427	0.0120289
CVD+AF+HF	2136	1.12436	0.0181252	0.133514	0.0120139
CVD+AF+HF	2137	1.12737	0.0179592	0.135409	0.0120219
CVD+AF+HF	2138	1.12714	0.0179787	0.134448	0.0120188
CVD+AF+HF	2139	1.13032	0.0178192	0.136389	0.0120269
CVD+AF+HF	2140	1.12667	0.0179873	0.134584	0.0120187
CVD+AF+HF	2141	1.12932	0.01782	0.136449	0.0120269
CVD+AF+HF	2142	1.12889	0.0178747	0.135331	0.0120225
CVD+AF+HF	2143	1.13177	0.0177135	0.137229	0.0120308
CVD+AF+HF	2144	1.11928	0.0183231	0.132024	0.012007
CVD+AF+HF	2145	1.12249	0.0181397	0.133991	0.0120153
CVD+AF+HF	2146	1.12171	0.0181617	0.132947	0.012012
CVD+AF+HF	2147	1.12513	0.0179863	0.134949	0.0120204
CVD+AF+HF	2148	1.1215	0.0181766	0.133097	0.0120117
CVD+AF+HF	2149	1.12432	0.0179919	0.135031	0.0120203
CVD+AF+HF	2150	1.12354	0.018053	0.133831	0.0120157
CVD+AF+HF	2151	1.12659	0.0178753	0.1358	0.0120243
CVD+AF+HF	2152	1.11989	0.0182433	0.132963	0.0120096
CVD+AF+HF	2153	1.12304	0.0180608	0.134939	0.012018
CVD+AF+HF	2154	1.12256	0.0180958	0.133844	0.0120143
CVD+AF+HF	2155	1.12591	0.0179208	0.135855	0.0120228
CVD+AF+HF	2156	1.12204	0.0181065	0.133964	0.0120141
CVD+AF+HF	2157	1.12485	0.0179233	0.135908	0.0120227
CVD+AF+HF	2158	1.12427	0.0179932	0.134665	0.0120179
CVD+AF+HF	2159	1.1273	0.0178165	0.136643	0.0120265
CVD+AF+HF	2160	1.12436	0.0182008	0.132791	0.0120117
CVD+AF+HF	2161	1.12739	0.018034	0.134679	0.0120196
CVD+AF+HF	2162	1.12669	0.0180409	0.13374	0.0120169
CVD+AF+HF	2163	1.12993	0.0178815	0.135661	0.0120248
CVD+AF+HF	2164	1.12636	0.0180538	0.133879	0.0120166
CVD+AF+HF	2165	1.12903	0.0178854	0.135732	0.0120248
CVD+AF+HF	2166	1.12832	0.0179312	0.134632	0.0120207
CVD+AF+HF	2167	1.13121	0.0177694	0.136521	0.0120289
CVD+AF+HF	2168	1.125	0.0181315	0.13368	0.0120141
CVD+AF+HF	2169	1.12795	0.0179646	0.135579	0.0120221
CVD+AF+HF	2170	1.12757	0.0179848	0.134585	0.0120189
CVD+AF+HF	2171	1.13073	0.017825	0.136518	0.012027
CVD+AF+HF	2172	1.12696	0.0179937	0.134698	0.0120187
CVD+AF+HF	2173	1.12958	0.0178258	0.136564	0.012027
CVD+AF+HF	2174	1.12911	0.0178809	0.135418	0.0120225
CVD+AF+HF	2175	1.13195	0.0177192	0.137318	0.0120308
CVD+AF+HF	2176	1.11219	0.0186271	0.129677	0.0120008
CVD+AF+HF	2177	1.11405	0.0184236	0.13145	0.0120092
CVD+AF+HF	2178	1.11371	0.0185262	0.130187	0.0120037
CVD+AF+HF	2179	1.11581	0.0183272	0.132027	0.0120122
CVD+AF+HF	2180	1.11508	0.0184954	0.13071	0.012005
CVD+AF+HF	2181	1.11661	0.0182901	0.132468	0.0120137
CVD+AF+HF	2182	1.11616	0.0184197	0.131107	0.0120072
CVD+AF+HF	2183	1.11794	0.0182186	0.132901	0.0120159
CVD+AF+HF	2184	1.11198	0.0185779	0.130222	0.0120021
CVD+AF+HF	2185	1.11378	0.018373	0.132012	0.0120107
CVD+AF+HF	2186	1.11363	0.0184827	0.130754	0.0120049
CVD+AF+HF	2187	1.11567	0.0182822	0.132579	0.0120135
CVD+AF+HF	2188	1.11487	0.0184521	0.131209	0.0120062
CVD+AF+HF	2189	1.11637	0.018246	0.132981	0.012015
CVD+AF+HF	2190	1.11606	0.0183806	0.1316	0.0120083
CVD+AF+HF	2191	1.1178	0.0181784	0.133409	0.0120171
CVD+AF+HF	2192	1.11754	0.018477	0.130552	0.012006
CVD+AF+HF	2193	1.11927	0.0182923	0.132237	0.012014
CVD+AF+HF	2194	1.11907	0.0183736	0.131082	0.0120091
CVD+AF+HF	2195	1.12104	0.018193	0.132853	0.0120172
CVD+AF+HF	2196	1.12028	0.0183447	0.131605	0.0120103
CVD+AF+HF	2197	1.12171	0.0181582	0.133281	0.0120186
CVD+AF+HF	2198	1.12137	0.0182666	0.132022	0.0120127
CVD+AF+HF	2199	1.12305	0.018084	0.133733	0.012021
CVD+AF+HF	2200	1.1174	0.0184344	0.131061	0.0120072
CVD+AF+HF	2201	1.11906	0.0182478	0.132766	0.0120153
CVD+AF+HF	2202	1.1191	0.0183368	0.131596	0.0120101
CVD+AF+HF	2203	1.12098	0.0181543	0.133368	0.0120184
CVD+AF+HF	2204	1.1202	0.0183085	0.132091	0.0120114
CVD+AF+HF	2205	1.12156	0.0181204	0.133771	0.0120197
CVD+AF+HF	2206	1.12139	0.0182341	0.132491	0.0120136
CVD+AF+HF	2207	1.12301	0.0180502	0.134216	0.0120221
CVD+AF+HF	2208	1.11888	0.0184117	0.131808	0.0120088
CVD+AF+HF	2209	1.12072	0.0182206	0.133615	0.0120172
CVD+AF+HF	2210	1.12	0.0183197	0.132283	0.0120115
CVD+AF+HF	2211	1.12205	0.0181321	0.134127	0.01202
CVD+AF+HF	2212	1.12017	0.0182971	0.132605	0.0120124
CVD+AF+HF	2213	1.12175	0.0181043	0.13439	0.012021
CVD+AF+HF	2214	1.12106	0.0182275	0.13297	0.0120145
CVD+AF+HF	2215	1.12286	0.0180378	0.134788	0.0120232
CVD+AF+HF	2216	1.11868	0.018359	0.132404	0.0120103
CVD+AF+HF	2217	1.12045	0.0181664	0.134221	0.0120188
CVD+AF+HF	2218	1.11997	0.0182733	0.132868	0.0120129
CVD+AF+HF	2219	1.12195	0.0180841	0.134721	0.0120215
CVD+AF+HF	2220	1.12002	0.018251	0.133157	0.0120138
CVD+AF+HF	2221	1.12156	0.0180572	0.134952	0.0120225
CVD+AF+HF	2222	1.12105	0.0181859	0.133513	0.0120158
CVD+AF+HF	2223	1.12279	0.0179951	0.135342	0.0120245
CVD+AF+HF	2224	1.12368	0.0182855	0.132587	0.0120134
CVD+AF+HF	2225	1.1254	0.0181105	0.134317	0.0120214
CVD+AF+HF	2226	1.12484	0.018191	0.133098	0.0120163
CVD+AF+HF	2227	1.12676	0.0180194	0.134862	0.0120244
CVD+AF+HF	2228	1.12488	0.018169	0.133407	0.0120171
CVD+AF+HF	2229	1.12635	0.0179923	0.135112	0.0120254
CVD+AF+HF	2230	1.12581	0.0180972	0.1338	0.0120194
CVD+AF+HF	2231	1.12749	0.0179236	0.135537	0.0120277
CVD+AF+HF	2232	1.12354	0.018239	0.133152	0.0120147
CVD+AF+HF	2233	1.12518	0.0180623	0.134893	0.0120229
CVD+AF+HF	2234	1.12487	0.0181507	0.13365	0.0120175
CVD+AF+HF	2235	1.12672	0.0179773	0.135425	0.0120257
CVD+AF+HF	2236	1.1248	0.0181289	0.133928	0.0120184
CVD+AF+HF	2237	1.12621	0.0179509	0.135646	0.0120267
CVD+AF+HF	2238	1.12586	0.0180615	0.134312	0.0120205
CVD+AF+HF	2239	1.12748	0.0178865	0.136062	0.0120289
CVD+AF+HF	2240	1.1277	0.0179829	0.134277	0.012022
CVD+AF+HF	2241	1.12969	0.0178209	0.136071	0.0120301
CVD+AF+HF	2242	1.12874	0.0178872	0.134846	0.0120252
CVD+AF+HF	2243	1.13098	0.0177292	0.136666	0.0120333
CVD+AF+HF	2244	1.12915	0.0178719	0.135134	0.0120259
CVD+AF+HF	2245	1.13082	0.0177068	0.1369	0.0120342
CVD+AF+HF	2246	1.12999	0.0177996	0.135592	0.0120283
CVD+AF+HF	2247	1.1319	0.017638	0.137394	0.0120367
CVD+AF+HF	2248	1.12798	0.0179345	0.134955	0.0120236
CVD+AF+HF	2249	1.12992	0.0177716	0.136752	0.0120318
CVD+AF+HF	2250	1.12912	0.0178442	0.135487	0.0120267
CVD+AF+HF	2251	1.13135	0.0176855	0.137341	0.0120348
CVD+AF+HF	2252	1.12934	0.0178278	0.135757	0.0120274
CVD+AF+HF	2253	1.13101	0.0176626	0.137535	0.0120357
CVD+AF+HF	2254	1.13032	0.01776	0.136204	0.0120297
CVD+AF+HF	2255	1.13222	0.017598	0.13801	0.0120381
CVD+AF+HF	2256	1.13149	0.0178988	0.134845	0.0120255
CVD+AF+HF	2257	1.13339	0.0177486	0.136575	0.0120332
CVD+AF+HF	2258	1.13257	0.0178013	0.135448	0.0120288
CVD+AF+HF	2259	1.13472	0.0176549	0.137187	0.0120366
CVD+AF+HF	2260	1.13288	0.0177861	0.135744	0.0120295
CVD+AF+HF	2261	1.13447	0.0176329	0.137445	0.0120375
CVD+AF+HF	2262	1.13368	0.0177109	0.136191	0.0120321
CVD+AF+HF	2263	1.13552	0.0175613	0.137934	0.0120401
CVD+AF+HF	2264	1.13174	0.0178548	0.135485	0.012027
CVD+AF+HF	2265	1.13358	0.0177035	0.137227	0.0120348
CVD+AF+HF	2266	1.13305	0.0177642	0.136062	0.0120301
CVD+AF+HF	2267	1.13509	0.0176159	0.137856	0.012038
CVD+AF+HF	2268	1.13308	0.0177464	0.136315	0.0120308
CVD+AF+HF	2269	1.13465	0.0175929	0.138036	0.0120389
CVD+AF+HF	2270	1.13409	0.017677	0.13678	0.0120333
CVD+AF+HF	2271	1.13589	0.0175265	0.138532	0.0120414
CVD+AF+HF	2272	1.12783	0.0179875	0.134328	0.012022
CVD+AF+HF	2273	1.1298	0.0178251	0.136126	0.0120301
CVD+AF+HF	2274	1.12885	0.0178917	0.134892	0.0120251
CVD+AF+HF	2275	1.13106	0.017733	0.136729	0.0120333
CVD+AF+HF	2276	1.12915	0.0178749	0.135163	0.0120259
CVD+AF+HF	2277	1.13083	0.0177099	0.136937	0.0120342
CVD+AF+HF	2278	1.12998	0.0178019	0.135604	0.0120283
CVD+AF+HF	2279	1.1319	0.0176405	0.137414	0.0120367
CVD+AF+HF	2280	1.12803	0.0179382	0.135005	0.0120236
CVD+AF+HF	2281	1.12997	0.017775	0.136814	0.0120318
CVD+AF+HF	2282	1.12924	0.0178487	0.135554	0.0120266
CVD+AF+HF	2283	1.13141	0.0176891	0.137401	0.0120348
CVD+AF+HF	2284	1.12935	0.0178311	0.13579	0.0120273
CVD+AF+HF	2285	1.13102	0.0176659	0.137575	0.0120357
CVD+AF+HF	2286	1.13033	0.0177628	0.13622	0.0120297
CVD+AF+HF	2287	1.13223	0.0176009	0.138042	0.0120381
CVD+AF+HF	2288	1.13162	0.0179031	0.1349	0.0120255
CVD+AF+HF	2289	1.1335	0.0177526	0.136634	0.0120332
CVD+AF+HF	2290	1.13267	0.0178052	0.135493	0.0120288
CVD+AF+HF	2291	1.13479	0.0176584	0.137263	0.0120366
CVD+AF+HF	2292	1.13285	0.0177884	0.135755	0.0120295
CVD+AF+HF	2293	1.13444	0.0176353	0.137464	0.0120375
CVD+AF+HF	2294	1.1337	0.0177137	0.13622	0.012032
CVD+AF+HF	2295	1.13553	0.017564	0.137964	0.0120401
CVD+AF+HF	2296	1.13186	0.0178591	0.135545	0.012027
CVD+AF+HF	2297	1.13368	0.0177074	0.137292	0.0120348
CVD+AF+HF	2298	1.13309	0.0177675	0.136121	0.0120301
CVD+AF+HF	2299	1.13516	0.0176195	0.137906	0.012038
CVD+AF+HF	2300	1.13309	0.0177498	0.136352	0.0120308
CVD+AF+HF	2301	1.13466	0.0175962	0.138074	0.0120389
CVD+AF+HF	2302	1.1341	0.0176798	0.136805	0.0120332
CVD+AF+HF	2303	1.1359	0.0175294	0.138563	0.0120413
CVD+AF+HF	2304	1.09904	0.01939	0.125908	0.0119757
CVD+AF+HF	2305	1.10245	0.0191417	0.127859	0.0119844
CVD+AF+HF	2306	1.10369	0.0191761	0.126944	0.0119813
CVD+AF+HF	2307	1.10727	0.0189402	0.128938	0.0119901
CVD+AF+HF	2308	1.10527	0.0191944	0.127403	0.0119814
CVD+AF+HF	2309	1.10812	0.0189466	0.129321	0.0119904
CVD+AF+HF	2310	1.10871	0.0190318	0.128196	0.0119858
CVD+AF+HF	2311	1.11178	0.0187947	0.130157	0.0119948
CVD+AF+HF	2312	1.09905	0.0192918	0.126687	0.0119782
CVD+AF+HF	2313	1.10233	0.0190434	0.12865	0.011987
CVD+AF+HF	2314	1.10384	0.0190938	0.127692	0.0119835
CVD+AF+HF	2315	1.1073	0.0188572	0.129699	0.0119924
CVD+AF+HF	2316	1.10516	0.019109	0.128118	0.0119837
CVD+AF+HF	2317	1.10793	0.0188616	0.130048	0.0119927
CVD+AF+HF	2318	1.10873	0.0189578	0.128886	0.0119878
CVD+AF+HF	2319	1.11171	0.0187205	0.130859	0.0119969
CVD+AF+HF	2320	1.10711	0.0191238	0.127222	0.0119838
CVD+AF+HF	2321	1.11022	0.0189068	0.129057	0.011992
CVD+AF+HF	2322	1.11141	0.0189162	0.128291	0.0119895
CVD+AF+HF	2323	1.11471	0.0187103	0.130167	0.0119978
CVD+AF+HF	2324	1.11287	0.0189344	0.128728	0.0119897
CVD+AF+HF	2325	1.11549	0.0187179	0.13053	0.0119981
CVD+AF+HF	2326	1.11602	0.0187762	0.129545	0.0119941
CVD+AF+HF	2327	1.11888	0.0185691	0.131389	0.0120026
CVD+AF+HF	2328	1.10724	0.0190424	0.127948	0.011986
CVD+AF+HF	2329	1.1102	0.0188242	0.129797	0.0119943
CVD+AF+HF	2330	1.1117	0.0188495	0.128984	0.0119914
CVD+AF+HF	2331	1.11486	0.0186419	0.130875	0.0119998
CVD+AF+HF	2332	1.1129	0.0188644	0.129391	0.0119916
CVD+AF+HF	2333	1.11541	0.0186472	0.131208	0.0120001
CVD+AF+HF	2334	1.1162	0.0187168	0.130181	0.0119958
CVD+AF+HF	2335	1.11895	0.0185086	0.13204	0.0120044
CVD+AF+HF	2336	1.11207	0.0189488	0.129394	0.0119905
CVD+AF+HF	2337	1.11492	0.0187269	0.131348	0.0119991
CVD+AF+HF	2338	1.115	0.018775	0.130236	0.0119953
CVD+AF+HF	2339	1.11801	0.0185617	0.132226	0.012004
CVD+AF+HF	2340	1.11473	0.0187917	0.130482	0.0119951
CVD+AF+HF	2341	1.11722	0.0185697	0.132406	0.012004
CVD+AF+HF	2342	1.11714	0.0186583	0.131142	0.0119989
CVD+AF+HF	2343	1.1198	0.0184436	0.133101	0.0120078
CVD+AF+HF	2344	1.11191	0.0188532	0.130196	0.0119931
CVD+AF+HF	2345	1.11467	0.0186315	0.132159	0.0120018
CVD+AF+HF	2346	1.11506	0.0186947	0.131005	0.0119976
CVD+AF+HF	2347	1.11798	0.018481	0.133005	0.0120064
CVD+AF+HF	2348	1.11457	0.0187081	0.131218	0.0119975
CVD+AF+HF	2349	1.11701	0.0184867	0.133151	0.0120064
CVD+AF+HF	2350	1.11715	0.0185858	0.131852	0.012001
CVD+AF+HF	2351	1.11975	0.0183711	0.13382	0.01201
CVD+AF+HF	2352	1.11865	0.0187495	0.130495	0.0119971
CVD+AF+HF	2353	1.12128	0.018552	0.132349	0.0120053
CVD+AF+HF	2354	1.12141	0.0185784	0.13137	0.0120021
CVD+AF+HF	2355	1.1242	0.0183887	0.133257	0.0120103
CVD+AF+HF	2356	1.12105	0.018593	0.131599	0.012002
CVD+AF+HF	2357	1.12335	0.0183953	0.133422	0.0120104
CVD+AF+HF	2358	1.12332	0.0184616	0.132284	0.0120059
CVD+AF+HF	2359	1.1258	0.0182705	0.134141	0.0120143
CVD+AF+HF	2360	1.11858	0.0186678	0.13125	0.0119995
CVD+AF+HF	2361	1.1211	0.0184694	0.133114	0.0120077
CVD+AF+HF	2362	1.12157	0.0185109	0.132089	0.0120041
CVD+AF+HF	2363	1.12425	0.0183199	0.133988	0.0120125
CVD+AF+HF	2364	1.12101	0.0185224	0.13229	0.012004
CVD+AF+HF	2365	1.12322	0.0183242	0.134124	0.0120125
CVD+AF+HF	2366	1.12346	0.0184013	0.132947	0.0120077
CVD+AF+HF	2367	1.12584	0.0182094	0.134815	0.0120162
CVD+AF+HF	2368	1.12172	0.0182888	0.132525	0.0120096
CVD+AF+HF	2369	1.12454	0.018111	0.134444	0.0120178
CVD+AF+HF	2370	1.12428	0.0181298	0.133476	0.0120147
CVD+AF+HF	2371	1.12731	0.0179599	0.135431	0.0120229
CVD+AF+HF	2372	1.12449	0.0181439	0.13369	0.0120145
CVD+AF+HF	2373	1.12691	0.0179646	0.135576	0.012023
CVD+AF+HF	2374	1.12654	0.0180229	0.134433	0.0120185
CVD+AF+HF	2375	1.12919	0.0178506	0.136355	0.012027
CVD+AF+HF	2376	1.12234	0.0182122	0.133434	0.0120121
CVD+AF+HF	2377	1.12511	0.0180351	0.135362	0.0120203
CVD+AF+HF	2378	1.1251	0.0180662	0.13434	0.0120169
CVD+AF+HF	2379	1.12806	0.0178965	0.136306	0.0120252
CVD+AF+HF	2380	1.12502	0.0180766	0.134525	0.0120168
CVD+AF+HF	2381	1.12742	0.0178985	0.136421	0.0120253
CVD+AF+HF	2382	1.12724	0.0179652	0.135233	0.0120205
CVD+AF+HF	2383	1.12985	0.0177935	0.137165	0.0120291
CVD+AF+HF	2384	1.12681	0.0181676	0.133314	0.0120144
CVD+AF+HF	2385	1.12949	0.0180066	0.135153	0.0120222
CVD+AF+HF	2386	1.12926	0.0180103	0.134291	0.0120196
CVD+AF+HF	2387	1.13215	0.0178564	0.136164	0.0120275
CVD+AF+HF	2388	1.12934	0.018022	0.134497	0.0120195
CVD+AF+HF	2389	1.13164	0.0178592	0.136302	0.0120276
CVD+AF+HF	2390	1.13132	0.0179022	0.135259	0.0120236
CVD+AF+HF	2391	1.13384	0.0177458	0.1371	0.0120317
CVD+AF+HF	2392	1.12746	0.0181013	0.134172	0.0120166
CVD+AF+HF	2393	1.13006	0.0179399	0.136023	0.0120245
CVD+AF+HF	2394	1.13013	0.0179563	0.135104	0.0120215
CVD+AF+HF	2395	1.13293	0.0178018	0.13699	0.0120295
CVD+AF+HF	2396	1.12993	0.0179644	0.135283	0.0120215
CVD+AF+HF	2397	1.13218	0.0178019	0.137101	0.0120296
CVD+AF+HF	2398	1.13208	0.0178537	0.13601	0.0120254
CVD+AF+HF	2399	1.13454	0.0176971	0.137863	0.0120335
CVD+AF+HF	2400	1.12234	0.0182972	0.132672	0.0120096
CVD+AF+HF	2401	1.12512	0.0181187	0.134596	0.0120178
CVD+AF+HF	2402	1.12472	0.0181377	0.133583	0.0120147
CVD+AF+HF	2403	1.1277	0.0179672	0.135543	0.0120229
CVD+AF+HF	2404	1.12474	0.018151	0.133779	0.0120145
CVD+AF+HF	2405	1.12714	0.0179713	0.13567	0.012023
CVD+AF+HF	2406	1.12672	0.0180293	0.134499	0.0120185
CVD+AF+HF	2407	1.12934	0.0178566	0.136425	0.012027
CVD+AF+HF	2408	1.12288	0.0182196	0.133577	0.0120122
CVD+AF+HF	2409	1.1256	0.0180416	0.13551	0.0120204
CVD+AF+HF	2410	1.12548	0.0180736	0.134446	0.0120169
CVD+AF+HF	2411	1.1284	0.017903	0.136414	0.0120252
CVD+AF+HF	2412	1.12523	0.0180831	0.134612	0.0120168
CVD+AF+HF	2413	1.1276	0.0179044	0.136512	0.0120253
CVD+AF+HF	2414	1.12739	0.0179713	0.135298	0.0120205
CVD+AF+HF	2415	1.12997	0.0177991	0.137233	0.0120291
CVD+AF+HF	2416	1.1274	0.0181758	0.133464	0.0120145
CVD+AF+HF	2417	1.13004	0.018014	0.135309	0.0120223
CVD+AF+HF	2418	1.12968	0.0180179	0.1344	0.0120196
CVD+AF+HF	2419	1.13252	0.0178634	0.136278	0.0120275
CVD+AF+HF	2420	1.12958	0.0180288	0.134588	0.0120195
CVD+AF+HF	2421	1.13186	0.0178657	0.136398	0.0120276
CVD+AF+HF	2422	1.13148	0.0179084	0.135326	0.0120236
CVD+AF+HF	2423	1.13398	0.0177516	0.137171	0.0120317
CVD+AF+HF	2424	1.12798	0.0181083	0.134319	0.0120167
CVD+AF+HF	2425	1.13053	0.0179461	0.136175	0.0120246
CVD+AF+HF	2426	1.13049	0.0179633	0.135212	0.0120216
CVD+AF+HF	2427	1.13324	0.017808	0.137102	0.0120295
CVD+AF+HF	2428	1.13013	0.0179707	0.135373	0.0120215
CVD+AF+HF	2429	1.13234	0.0178076	0.137195	0.0120297
CVD+AF+HF	2430	1.13221	0.0178596	0.136077	0.0120253
CVD+AF+HF	2431	1.13464	0.0177025	0.137933	0.0120335
CVD+AF+HF	2432	1.11273	0.018642	0.1298	0.0120009
CVD+AF+HF	2433	1.11446	0.0184376	0.131579	0.0120093
CVD+AF+HF	2434	1.11433	0.0185403	0.130332	0.0120039
CVD+AF+HF	2435	1.11631	0.0183408	0.132151	0.0120124
CVD+AF+HF	2436	1.11577	0.0185107	0.130859	0.0120051
CVD+AF+HF	2437	1.11717	0.0183047	0.132615	0.0120138
CVD+AF+HF	2438	1.11694	0.0184345	0.131257	0.0120074
CVD+AF+HF	2439	1.11858	0.0182328	0.13305	0.0120161
CVD+AF+HF	2440	1.11252	0.0185922	0.13032	0.0120022
CVD+AF+HF	2441	1.11419	0.0183865	0.132109	0.0120108
CVD+AF+HF	2442	1.11427	0.0184963	0.130844	0.0120051
CVD+AF+HF	2443	1.11618	0.0182954	0.132674	0.0120137
CVD+AF+HF	2444	1.11559	0.0184675	0.131338	0.0120063
CVD+AF+HF	2445	1.11695	0.0182605	0.133105	0.0120151
CVD+AF+HF	2446	1.11687	0.0183953	0.131729	0.0120085
CVD+AF+HF	2447	1.11847	0.0181924	0.133533	0.0120173
CVD+AF+HF	2448	1.11823	0.0184933	0.130695	0.0120061
CVD+AF+HF	2449	1.11984	0.0183079	0.132386	0.0120142
CVD+AF+HF	2450	1.11987	0.0183889	0.131268	0.0120093
CVD+AF+HF	2451	1.12172	0.0182082	0.132997	0.0120174
CVD+AF+HF	2452	1.12116	0.0183615	0.131784	0.0120106
CVD+AF+HF	2453	1.12246	0.0181745	0.133451	0.0120189
CVD+AF+HF	2454	1.12236	0.0182829	0.132214	0.012013
CVD+AF+HF	2455	1.1239	0.0181	0.133917	0.0120213
CVD+AF+HF	2456	1.1181	0.01845	0.131185	0.0120074
CVD+AF+HF	2457	1.11964	0.0182629	0.132889	0.0120155
CVD+AF+HF	2458	1.11989	0.0183512	0.131749	0.0120104
CVD+AF+HF	2459	1.12167	0.0181688	0.133491	0.0120186
CVD+AF+HF	2460	1.12107	0.0183243	0.132233	0.0120116
CVD+AF+HF	2461	1.12232	0.0181361	0.133913	0.01202
CVD+AF+HF	2462	1.12238	0.0182496	0.132655	0.012014
CVD+AF+HF	2463	1.12386	0.0180655	0.134372	0.0120224
CVD+AF+HF	2464	1.11944	0.018428	0.131938	0.0120089
CVD+AF+HF	2465	1.12115	0.0182361	0.13374	0.0120173
CVD+AF+HF	2466	1.12067	0.0183355	0.132425	0.0120117
CVD+AF+HF	2467	1.12259	0.0181474	0.134263	0.0120202
CVD+AF+HF	2468	1.12088	0.018314	0.132764	0.0120126
CVD+AF+HF	2469	1.12232	0.0181204	0.134543	0.0120212
CVD+AF+HF	2470	1.12187	0.0182438	0.133138	0.0120147
CVD+AF+HF	2471	1.12352	0.0180537	0.13495	0.0120234
CVD+AF+HF	2472	1.11926	0.018375	0.132513	0.0120105
CVD+AF+HF	2473	1.12091	0.0181817	0.134324	0.0120189
CVD+AF+HF	2474	1.12066	0.0182887	0.132989	0.0120131
CVD+AF+HF	2475	1.12251	0.0180991	0.134836	0.0120217
CVD+AF+HF	2476	1.12075	0.0182675	0.133292	0.012014
CVD+AF+HF	2477	1.12216	0.018073	0.135081	0.0120226
CVD+AF+HF	2478	1.12187	0.0182019	0.133658	0.012016
CVD+AF+HF	2479	1.12348	0.0180105	0.135481	0.0120247
CVD+AF+HF	2480	1.1244	0.0183032	0.132741	0.0120136
CVD+AF+HF	2481	1.12599	0.0181277	0.134463	0.0120216
CVD+AF+HF	2482	1.12568	0.0182079	0.133265	0.0120165
CVD+AF+HF	2483	1.12747	0.0180361	0.135022	0.0120247
CVD+AF+HF	2484	1.12576	0.0181869	0.133593	0.0120174
CVD+AF+HF	2485	1.12709	0.0180098	0.135292	0.0120257
CVD+AF+HF	2486	1.12679	0.0181144	0.133998	0.0120197
CVD+AF+HF	2487	1.12833	0.0179406	0.135729	0.012028
CVD+AF+HF	2488	1.12428	0.018256	0.133286	0.012015
CVD+AF+HF	2489	1.12579	0.0180788	0.135019	0.0120231
CVD+AF+HF	2490	1.12572	0.0181669	0.133798	0.0120178
CVD+AF+HF	2491	1.12743	0.0179933	0.135566	0.012026
CVD+AF+HF	2492	1.12569	0.0181461	0.134093	0.0120186
CVD+AF+HF	2493	1.12697	0.0179678	0.135803	0.012027
CVD+AF+HF	2494	1.12685	0.018078	0.134488	0.0120208
CVD+AF+HF	2495	1.12833	0.0179028	0.136231	0.0120292
CVD+AF+HF	2496	1.12838	0.0179946	0.134451	0.0120225
CVD+AF+HF	2497	1.13023	0.0178326	0.136235	0.0120305
CVD+AF+HF	2498	1.12954	0.0178978	0.135049	0.0120257
CVD+AF+HF	2499	1.13163	0.0177398	0.136871	0.0120338
CVD+AF+HF	2500	1.12997	0.0178829	0.135348	0.0120265
CVD+AF+HF	2501	1.13151	0.0177182	0.137108	0.0120347
CVD+AF+HF	2502	1.13089	0.0178093	0.135813	0.012029
CVD+AF+HF	2503	1.13267	0.0176484	0.137609	0.0120373
CVD+AF+HF	2504	1.12859	0.0179445	0.135127	0.0120241
CVD+AF+HF	2505	1.13041	0.0177818	0.136921	0.0120322
CVD+AF+HF	2506	1.12994	0.0178541	0.135708	0.0120272
CVD+AF+HF	2507	1.13199	0.0176952	0.137542	0.0120354
CVD+AF+HF	2508	1.13018	0.0178383	0.135973	0.0120279
CVD+AF+HF	2509	1.1317	0.0176734	0.137745	0.0120363
CVD+AF+HF	2510	1.13125	0.0177694	0.136426	0.0120303
CVD+AF+HF	2511	1.13301	0.017608	0.138234	0.0120387
CVD+AF+HF	2512	1.13227	0.0179101	0.135042	0.0120261
CVD+AF+HF	2513	1.13403	0.0177603	0.13676	0.0120338
CVD+AF+HF	2514	1.13347	0.0178111	0.135672	0.0120294
CVD+AF+HF	2515	1.13547	0.0176653	0.137428	0.0120372
CVD+AF+HF	2516	1.13377	0.017796	0.135967	0.0120302
CVD+AF+HF	2517	1.13523	0.0176436	0.13766	0.0120382
CVD+AF+HF	2518	1.13473	0.0177206	0.136457	0.0120328
CVD+AF+HF	2519	1.13643	0.0175718	0.138187	0.0120408
CVD+AF+HF	2520	1.13253	0.0178654	0.135685	0.0120275
CVD+AF+HF	2521	1.13423	0.0177145	0.137416	0.0120353
CVD+AF+HF	2522	1.13391	0.0177728	0.136299	0.0120308
CVD+AF+HF	2523	1.13586	0.0176257	0.138068	0.0120386
CVD+AF+HF	2524	1.13403	0.0177568	0.136561	0.0120315
CVD+AF+HF	2525	1.13546	0.0176037	0.138268	0.0120395
CVD+AF+HF	2526	1.13514	0.0176859	0.137039	0.012034
CVD+AF+HF	2527	1.13681	0.0175364	0.138782	0.0120421
CVD+AF+HF	2528	1.1285	0.0179992	0.134504	0.0120225
CVD+AF+HF	2529	1.13035	0.0178369	0.136293	0.0120305
CVD+AF+HF	2530	1.12963	0.0179018	0.135087	0.0120257
CVD+AF+HF	2531	1.13171	0.0177436	0.136913	0.0120338
CVD+AF+HF	2532	1.12997	0.0178859	0.135373	0.0120264
CVD+AF+HF	2533	1.13151	0.0177212	0.137137	0.0120347
CVD+AF+HF	2534	1.1309	0.0178117	0.13583	0.0120289
CVD+AF+HF	2535	1.13267	0.0176507	0.137629	0.0120372
CVD+AF+HF	2536	1.1287	0.017949	0.135182	0.0120241
CVD+AF+HF	2537	1.1305	0.0177859	0.136981	0.0120322
CVD+AF+HF	2538	1.13001	0.0178581	0.135749	0.0120271
CVD+AF+HF	2539	1.13205	0.0176989	0.137587	0.0120353
CVD+AF+HF	2540	1.13018	0.0178415	0.136	0.0120279
CVD+AF+HF	2541	1.1317	0.0176764	0.137775	0.0120362
CVD+AF+HF	2542	1.13125	0.017772	0.136445	0.0120303
CVD+AF+HF	2543	1.133	0.0176105	0.138256	0.0120387
CVD+AF+HF	2544	1.1324	0.0179147	0.135099	0.012026
CVD+AF+HF	2545	1.13416	0.0177647	0.136823	0.0120338
CVD+AF+HF	2546	1.13356	0.0178151	0.135713	0.0120294
CVD+AF+HF	2547	1.13556	0.017669	0.137473	0.0120372
CVD+AF+HF	2548	1.13378	0.017799	0.135994	0.0120302
CVD+AF+HF	2549	1.13524	0.0176466	0.137691	0.0120381
CVD+AF+HF	2550	1.13474	0.017723	0.136476	0.0120328
CVD+AF+HF	2551	1.13644	0.0175742	0.138208	0.0120408
CVD+AF+HF	2552	1.13264	0.0178699	0.135746	0.0120275
CVD+AF+HF	2553	1.13434	0.0177186	0.137482	0.0120353
CVD+AF+HF	2554	1.13399	0.0177767	0.136343	0.0120307
CVD+AF+HF	2555	1.13593	0.0176293	0.138116	0.0120386
CVD+AF+HF	2556	1.13403	0.0177599	0.13659	0.0120315
CVD+AF+HF	2557	1.13546	0.0176067	0.138301	0.0120395
CVD+AF+HF	2558	1.13514	0.0176885	0.13706	0.012034
CVD+AF+HF	2559	1.1368	0.0175389	0.138806	0.0120421
CVD+AF+HF	2560	1.09241	0.0193225	0.12611	0.0119764
CVD+AF+HF	2561	1.09621	0.01908	0.128051	0.011985
CVD+AF+HF	2562	1.09783	0.019094	0.127404	0.0119827
CVD+AF+HF	2563	1.10171	0.0188644	0.129351	0.0119914
CVD+AF+HF	2564	1.09816	0.0191284	0.127556	0.0119821
CVD+AF+HF	2565	1.10142	0.0188858	0.129437	0.011991
CVD+AF+HF	2566	1.10225	0.0189521	0.128573	0.0119871
CVD+AF+HF	2567	1.10566	0.0187211	0.130494	0.011996
CVD+AF+HF	2568	1.09261	0.0192227	0.126969	0.0119791
CVD+AF+HF	2569	1.09627	0.0189803	0.12892	0.0119878
CVD+AF+HF	2570	1.09822	0.0190121	0.128242	0.011985
CVD+AF+HF	2571	1.10197	0.0187822	0.130219	0.0119938
CVD+AF+HF	2572	1.09821	0.019041	0.128347	0.0119845
CVD+AF+HF	2573	1.10137	0.0187991	0.130244	0.0119934
CVD+AF+HF	2574	1.10246	0.0188776	0.129334	0.0119892
CVD+AF+HF	2575	1.10576	0.0186464	0.131271	0.0119982
CVD+AF+HF	2576	1.1006	0.0190851	0.127261	0.0119837
CVD+AF+HF	2577	1.10403	0.0188693	0.129076	0.0119918
CVD+AF+HF	2578	1.10558	0.0188648	0.128534	0.01199
CVD+AF+HF	2579	1.10914	0.0186609	0.130395	0.0119982
CVD+AF+HF	2580	1.10593	0.0188965	0.128708	0.0119894
CVD+AF+HF	2581	1.10888	0.0186807	0.13049	0.0119978
CVD+AF+HF	2582	1.10965	0.018726	0.129725	0.0119945
CVD+AF+HF	2583	1.11277	0.0185205	0.131547	0.0120029
CVD+AF+HF	2584	1.10088	0.019002	0.128074	0.011986
CVD+AF+HF	2585	1.10415	0.0187854	0.129897	0.0119943
CVD+AF+HF	2586	1.10605	0.0187976	0.129339	0.011992
CVD+AF+HF	2587	1.10947	0.0185926	0.131189	0.0120003
CVD+AF+HF	2588	1.10609	0.0188245	0.129456	0.0119915
CVD+AF+HF	2589	1.10892	0.0186083	0.131254	0.012
CVD+AF+HF	2590	1.10999	0.018666	0.130442	0.0119963
CVD+AF+HF	2591	1.11299	0.0184595	0.13228	0.0120048
CVD+AF+HF	2592	1.10593	0.01888	0.129679	0.0119915
CVD+AF+HF	2593	1.10914	0.018664	0.131605	0.012
CVD+AF+HF	2594	1.10935	0.0186941	0.130729	0.0119969
CVD+AF+HF	2595	1.11265	0.0184872	0.13269	0.0120055
CVD+AF+HF	2596	1.10817	0.0187236	0.130723	0.0119961
CVD+AF+HF	2597	1.11103	0.0185071	0.132618	0.0120049
CVD+AF+HF	2598	1.11101	0.0185788	0.131569	0.0120004
CVD+AF+HF	2599	1.11399	0.0183702	0.133499	0.0120093
CVD+AF+HF	2600	1.10585	0.0187821	0.130555	0.0119943
CVD+AF+HF	2601	1.10896	0.0185666	0.132491	0.0120029
CVD+AF+HF	2602	1.10953	0.0186129	0.131568	0.0119993
CVD+AF+HF	2603	1.11272	0.0184058	0.133539	0.012008
CVD+AF+HF	2604	1.10809	0.0186376	0.131534	0.0119986
CVD+AF+HF	2605	1.11088	0.018422	0.133439	0.0120074
CVD+AF+HF	2606	1.11115	0.0185052	0.13235	0.0120027
CVD+AF+HF	2607	1.11404	0.0182967	0.13429	0.0120116
CVD+AF+HF	2608	1.11255	0.0187028	0.130624	0.0119974
CVD+AF+HF	2609	1.1155	0.0185078	0.132461	0.0120055
CVD+AF+HF	2610	1.11574	0.0185211	0.131694	0.0120029
CVD+AF+HF	2611	1.11878	0.0183342	0.133563	0.0120111
CVD+AF+HF	2612	1.11459	0.0185473	0.131679	0.0120021
CVD+AF+HF	2613	1.11719	0.0183514	0.133483	0.0120105
CVD+AF+HF	2614	1.11723	0.0184057	0.13254	0.0120065
CVD+AF+HF	2615	1.11996	0.018217	0.134377	0.012015
CVD+AF+HF	2616	1.11254	0.0186187	0.131453	0.0119999
CVD+AF+HF	2617	1.11536	0.018423	0.133301	0.0120081
CVD+AF+HF	2618	1.116	0.0184526	0.132485	0.012005
CVD+AF+HF	2619	1.11891	0.0182646	0.134366	0.0120133
CVD+AF+HF	2620	1.11459	0.0184742	0.132446	0.0120044
CVD+AF+HF	2621	1.11709	0.0182782	0.134262	0.0120128
CVD+AF+HF	2622	1.11745	0.0183443	0.133276	0.0120085
CVD+AF+HF	2623	1.12008	0.0181549	0.135124	0.012017
CVD+AF+HF	2624	1.11642	0.0182474	0.132808	0.01201
CVD+AF+HF	2625	1.11946	0.0180712	0.134632	0.0120181
CVD+AF+HF	2626	1.11946	0.0180772	0.13394	0.0120157
CVD+AF+HF	2627	1.12271	0.0179107	0.135878	0.0120239
CVD+AF+HF	2628	1.11881	0.018103	0.133906	0.0120149
CVD+AF+HF	2629	1.1215	0.017926	0.135771	0.0120233
CVD+AF+HF	2630	1.1213	0.0179716	0.134852	0.0120194
CVD+AF+HF	2631	1.12417	0.0178022	0.136753	0.0120279
CVD+AF+HF	2632	1.11712	0.018168	0.13377	0.0120127
CVD+AF+HF	2633	1.12016	0.0179943	0.135678	0.0120209
CVD+AF+HF	2634	1.12044	0.0180132	0.134881	0.012018
CVD+AF+HF	2635	1.12356	0.0178459	0.136823	0.0120263
CVD+AF+HF	2636	1.1194	0.0180326	0.134799	0.0120173
CVD+AF+HF	2637	1.12205	0.0178572	0.136675	0.0120258
CVD+AF+HF	2638	1.12208	0.0179119	0.135706	0.0120216
CVD+AF+HF	2639	1.12491	0.0177436	0.137618	0.0120301
CVD+AF+HF	2640	1.1214	0.0181398	0.133457	0.0120142
CVD+AF+HF	2641	1.12435	0.0179796	0.135287	0.012022
CVD+AF+HF	2642	1.1243	0.0179723	0.134599	0.0120199
CVD+AF+HF	2643	1.12736	0.0178193	0.136488	0.0120278
CVD+AF+HF	2644	1.12358	0.0179942	0.134566	0.0120192
CVD+AF+HF	2645	1.12611	0.0178316	0.136367	0.0120273
CVD+AF+HF	2646	1.12592	0.0178647	0.135513	0.0120238
CVD+AF+HF	2647	1.12863	0.017709	0.137348	0.0120319
CVD+AF+HF	2648	1.12208	0.0180701	0.134368	0.0120166
CVD+AF+HF	2649	1.12494	0.0179101	0.136213	0.0120245
CVD+AF+HF	2650	1.12521	0.0179159	0.1355	0.012022
CVD+AF+HF	2651	1.12822	0.0177633	0.137378	0.01203
CVD+AF+HF	2652	1.12421	0.0179337	0.135419	0.0120214
CVD+AF+HF	2653	1.12669	0.0177718	0.137231	0.0120295
CVD+AF+HF	2654	1.12675	0.0178143	0.136328	0.0120257
CVD+AF+HF	2655	1.12941	0.0176589	0.138174	0.0120339
CVD+AF+HF	2656	1.117	0.0182543	0.132949	0.0120101
CVD+AF+HF	2657	1.12008	0.0180791	0.134858	0.0120182
CVD+AF+HF	2658	1.11987	0.0180844	0.134073	0.0120157
CVD+AF+HF	2659	1.12308	0.0179174	0.136015	0.0120239
CVD+AF+HF	2660	1.11904	0.0181092	0.134011	0.0120149
CVD+AF+HF	2661	1.12172	0.0179321	0.135885	0.0120233
CVD+AF+HF	2662	1.12143	0.0179773	0.134922	0.0120194
CVD+AF+HF	2663	1.12429	0.0178077	0.13683	0.0120279
CVD+AF+HF	2664	1.1176	0.0181737	0.133915	0.0120128
CVD+AF+HF	2665	1.12061	0.0179995	0.135832	0.012021
CVD+AF+HF	2666	1.12072	0.0180185	0.134993	0.0120181
CVD+AF+HF	2667	1.12386	0.0178519	0.136943	0.0120264
CVD+AF+HF	2668	1.11958	0.0180384	0.134904	0.0120174
CVD+AF+HF	2669	1.12223	0.0178628	0.136787	0.0120258
CVD+AF+HF	2670	1.12218	0.0179175	0.135777	0.0120216
CVD+AF+HF	2671	1.125	0.0177487	0.137694	0.0120301
CVD+AF+HF	2672	1.12197	0.0181464	0.133606	0.0120143
CVD+AF+HF	2673	1.12486	0.0179855	0.135443	0.0120221
CVD+AF+HF	2674	1.12467	0.0179788	0.134741	0.01202
CVD+AF+HF	2675	1.12771	0.0178255	0.13661	0.0120279
CVD+AF+HF	2676	1.12382	0.0180009	0.13468	0.0120193
CVD+AF+HF	2677	1.12633	0.0178379	0.136481	0.0120274
CVD+AF+HF	2678	1.12608	0.0178708	0.135599	0.0120238
CVD+AF+HF	2679	1.12876	0.0177147	0.137434	0.012032
CVD+AF+HF	2680	1.12258	0.0180759	0.134524	0.0120168
CVD+AF+HF	2681	1.12538	0.017915	0.136372	0.0120247
CVD+AF+HF	2682	1.12555	0.0179223	0.135614	0.0120221
CVD+AF+HF	2683	1.12849	0.0177685	0.137494	0.0120301
CVD+AF+HF	2684	1.12439	0.0179396	0.135528	0.0120215
CVD+AF+HF	2685	1.12684	0.0177772	0.137341	0.0120296
CVD+AF+HF	2686	1.12687	0.01782	0.13641	0.0120258
CVD+AF+HF	2687	1.12949	0.017664	0.138256	0.0120339
CVD+AF+HF	2688	1.11032	0.0186211	0.129852	0.0120012
CVD+AF+HF	2689	1.11226	0.0184192	0.131616	0.0120096
CVD+AF+HF	2690	1.11172	0.0185146	0.13048	0.0120043
CVD+AF+HF	2691	1.11391	0.0183184	0.132298	0.0120128
CVD+AF+HF	2692	1.11312	0.0184887	0.130903	0.0120054
CVD+AF+HF	2693	1.11472	0.018285	0.132643	0.0120141
CVD+AF+HF	2694	1.1141	0.0184078	0.131385	0.0120078
CVD+AF+HF	2695	1.11593	0.0182089	0.13316	0.0120165
CVD+AF+HF	2696	1.11005	0.0185707	0.130423	0.0120026
CVD+AF+HF	2697	1.11189	0.0183673	0.132196	0.0120111
CVD+AF+HF	2698	1.11163	0.0184702	0.131057	0.0120056
CVD+AF+HF	2699	1.11371	0.0182719	0.132865	0.0120142
CVD+AF+HF	2700	1.11285	0.0184443	0.131424	0.0120067
CVD+AF+HF	2701	1.1144	0.0182398	0.133177	0.0120154
CVD+AF+HF	2702	1.11398	0.0183676	0.131903	0.012009
CVD+AF+HF	2703	1.11576	0.0181676	0.133692	0.0120178
CVD+AF+HF	2704	1.11586	0.0184749	0.130693	0.0120062
CVD+AF+HF	2705	1.11767	0.0182914	0.132378	0.0120142
CVD+AF+HF	2706	1.11723	0.0183669	0.131358	0.0120095
CVD+AF+HF	2707	1.11926	0.0181881	0.133076	0.0120176
CVD+AF+HF	2708	1.11851	0.0183421	0.131762	0.0120106
CVD+AF+HF	2709	1.11999	0.0181565	0.133422	0.0120189
CVD+AF+HF	2710	1.11947	0.0182599	0.132259	0.0120132
CVD+AF+HF	2711	1.12118	0.0180788	0.133954	0.0120215
CVD+AF+HF	2712	1.11565	0.0184315	0.131237	0.0120075
CVD+AF+HF	2713	1.11737	0.0182462	0.132924	0.0120156
CVD+AF+HF	2714	1.11723	0.0183295	0.131855	0.0120107
CVD+AF+HF	2715	1.11916	0.0181487	0.133617	0.0120188
CVD+AF+HF	2716	1.11834	0.0183047	0.132258	0.0120117
CVD+AF+HF	2717	1.11976	0.0181179	0.133932	0.01202
CVD+AF+HF	2718	1.11945	0.0182266	0.132751	0.0120142
CVD+AF+HF	2719	1.1211	0.0180441	0.13446	0.0120226
CVD+AF+HF	2720	1.11672	0.0184034	0.13204	0.0120093
CVD+AF+HF	2721	1.11865	0.0182145	0.133831	0.0120176
CVD+AF+HF	2722	1.11775	0.0183052	0.132621	0.0120123
CVD+AF+HF	2723	1.11985	0.0181202	0.134428	0.0120207
CVD+AF+HF	2724	1.11791	0.0182879	0.132853	0.012013
CVD+AF+HF	2725	1.11957	0.0180972	0.13462	0.0120215
CVD+AF+HF	2726	1.11873	0.0182127	0.133311	0.0120153
CVD+AF+HF	2727	1.12058	0.0180257	0.135111	0.012024
CVD+AF+HF	2728	1.11642	0.0183488	0.132665	0.0120109
CVD+AF+HF	2729	1.11827	0.0181586	0.134466	0.0120193
CVD+AF+HF	2730	1.11765	0.0182571	0.133239	0.0120138
CVD+AF+HF	2731	1.1197	0.0180708	0.135076	0.0120223
CVD+AF+HF	2732	1.11767	0.01824	0.133433	0.0120144
CVD+AF+HF	2733	1.11928	0.0180484	0.135211	0.0120231
CVD+AF+HF	2734	1.11865	0.0181694	0.133886	0.0120167
CVD+AF+HF	2735	1.12045	0.0179813	0.135697	0.0120254
CVD+AF+HF	2736	1.12169	0.0182815	0.132782	0.0120137
CVD+AF+HF	2737	1.12347	0.0181079	0.134498	0.0120217
CVD+AF+HF	2738	1.12272	0.0181819	0.133393	0.0120169
CVD+AF+HF	2739	1.1247	0.0180123	0.135143	0.012025
CVD+AF+HF	2740	1.1228	0.0181643	0.133615	0.0120176
CVD+AF+HF	2741	1.12432	0.017989	0.135305	0.0120258
CVD+AF+HF	2742	1.12362	0.0180879	0.134097	0.01202
CVD+AF+HF	2743	1.12533	0.017916	0.135819	0.0120283
CVD+AF+HF	2744	1.12144	0.0182335	0.133374	0.0120152
CVD+AF+HF	2745	1.12314	0.0180582	0.135101	0.0120233
CVD+AF+HF	2746	1.12269	0.0181402	0.133977	0.0120182
CVD+AF+HF	2747	1.12458	0.0179688	0.135738	0.0120264
CVD+AF+HF	2748	1.12262	0.0181227	0.134164	0.0120188
CVD+AF+HF	2749	1.12407	0.0179461	0.135865	0.0120271
CVD+AF+HF	2750	1.12361	0.0180508	0.134639	0.0120212
CVD+AF+HF	2751	1.12525	0.0178776	0.136374	0.0120296
CVD+AF+HF	2752	1.12554	0.017972	0.134582	0.0120227
CVD+AF+HF	2753	1.12757	0.017812	0.136351	0.0120307
CVD+AF+HF	2754	1.12651	0.0178689	0.135284	0.0120262
CVD+AF+HF	2755	1.12879	0.0177138	0.137082	0.0120343
CVD+AF+HF	2756	1.12686	0.0178596	0.135454	0.0120267
CVD+AF+HF	2757	1.12856	0.0176964	0.137201	0.012035
CVD+AF+HF	2758	1.12766	0.0177808	0.136029	0.0120294
CVD+AF+HF	2759	1.12958	0.0176216	0.137804	0.0120377
CVD+AF+HF	2760	1.12569	0.017921	0.1353	0.0120244
CVD+AF+HF	2761	1.12768	0.0177606	0.13708	0.0120325
CVD+AF+HF	2762	1.12686	0.0178243	0.135966	0.0120278
CVD+AF+HF	2763	1.12909	0.017668	0.137814	0.0120359
CVD+AF+HF	2764	1.12698	0.0178136	0.136114	0.0120282
CVD+AF+HF	2765	1.12868	0.0176506	0.137875	0.0120366
CVD+AF+HF	2766	1.12796	0.0177394	0.136682	0.0120309
CVD+AF+HF	2767	1.12987	0.0175803	0.138471	0.0120392
CVD+AF+HF	2768	1.1294	0.0178912	0.135108	0.0120261
CVD+AF+HF	2769	1.13134	0.0177427	0.136824	0.0120338
CVD+AF+HF	2770	1.13041	0.0177876	0.135841	0.0120297
CVD+AF+HF	2771	1.13257	0.0176434	0.13756	0.0120374
CVD+AF+HF	2772	1.13063	0.0177767	0.135998	0.0120302
CVD+AF+HF	2773	1.13226	0.0176252	0.137689	0.0120381
CVD+AF+HF	2774	1.13142	0.0176968	0.136582	0.012033
CVD+AF+HF	2775	1.13327	0.0175492	0.138309	0.012041
CVD+AF+HF	2776	1.12957	0.0178456	0.135787	0.0120276
CVD+AF+HF	2777	1.13144	0.0176961	0.137512	0.0120354
CVD+AF+HF	2778	1.13083	0.0177488	0.136492	0.0120311
CVD+AF+HF	2779	1.1329	0.0176029	0.138274	0.0120389
CVD+AF+HF	2780	1.13085	0.0177373	0.136651	0.0120315
CVD+AF+HF	2781	1.1324	0.0175845	0.138333	0.0120396
CVD+AF+HF	2782	1.13178	0.0176612	0.137206	0.0120343
CVD+AF+HF	2783	1.13359	0.017513	0.138947	0.0120423
CVD+AF+HF	2784	1.12562	0.0179764	0.134635	0.0120227
CVD+AF+HF	2785	1.12766	0.0178163	0.136416	0.0120307
CVD+AF+HF	2786	1.12659	0.0178734	0.135332	0.0120262
CVD+AF+HF	2787	1.12885	0.0177177	0.137151	0.0120343
CVD+AF+HF	2788	1.12684	0.0178626	0.135489	0.0120267
CVD+AF+HF	2789	1.12857	0.0176998	0.137243	0.0120349
CVD+AF+HF	2790	1.12763	0.0177832	0.136048	0.0120294
CVD+AF+HF	2791	1.12958	0.0176245	0.137838	0.0120377
CVD+AF+HF	2792	1.12573	0.0179249	0.135351	0.0120244
CVD+AF+HF	2793	1.12772	0.0177643	0.137142	0.0120325
CVD+AF+HF	2794	1.12694	0.0178285	0.136037	0.0120278
CVD+AF+HF	2795	1.12915	0.017672	0.137866	0.0120359
CVD+AF+HF	2796	1.12696	0.0178169	0.136153	0.0120282
CVD+AF+HF	2797	1.12867	0.017654	0.137919	0.0120365
CVD+AF+HF	2798	1.12794	0.0177423	0.136705	0.0120308
CVD+AF+HF	2799	1.12986	0.0175833	0.138507	0.0120392
CVD+AF+HF	2800	1.1295	0.0178957	0.135168	0.0120261
CVD+AF+HF	2801	1.13143	0.0177469	0.136887	0.0120338
CVD+AF+HF	2802	1.13048	0.0177915	0.135886	0.0120296
CVD+AF+HF	2803	1.13262	0.0176469	0.137642	0.0120374
CVD+AF+HF	2804	1.13064	0.0177801	0.136039	0.0120301
CVD+AF+HF	2805	1.13226	0.0176286	0.137731	0.0120381
CVD+AF+HF	2806	1.13142	0.0176997	0.136616	0.012033
CVD+AF+HF	2807	1.13327	0.017552	0.138343	0.012041
CVD+AF+HF	2808	1.12964	0.0178499	0.13585	0.0120276
CVD+AF+HF	2809	1.13151	0.0177	0.137581	0.0120354
CVD+AF+HF	2810	1.13085	0.0177522	0.136556	0.012031
CVD+AF+HF	2811	1.13294	0.0176064	0.138326	0.0120389
CVD+AF+HF	2812	1.13079	0.0177399	0.136672	0.0120315
CVD+AF+HF	2813	1.13238	0.0175878	0.138377	0.0120395
CVD+AF+HF	2814	1.13177	0.0176642	0.13724	0.0120342
CVD+AF+HF	2815	1.13358	0.0175159	0.138982	0.0120423
CVD+AF+HF	2816	1.0963	0.0192968	0.126687	0.0119786
CVD+AF+HF	2817	1.09965	0.0190596	0.128578	0.0119871
CVD+AF+HF	2818	1.10138	0.019071	0.127924	0.0119848
CVD+AF+HF	2819	1.10485	0.0188467	0.129856	0.0119934
CVD+AF+HF	2820	1.10221	0.0191038	0.128159	0.0119844
CVD+AF+HF	2821	1.10502	0.0188665	0.130016	0.0119932
CVD+AF+HF	2822	1.10599	0.01893	0.129127	0.0119893
CVD+AF+HF	2823	1.10898	0.018704	0.131025	0.0119981
CVD+AF+HF	2824	1.09642	0.0191999	0.127486	0.0119812
CVD+AF+HF	2825	1.09963	0.0189623	0.129389	0.0119898
CVD+AF+HF	2826	1.10168	0.0189908	0.12869	0.0119871
CVD+AF+HF	2827	1.105	0.0187655	0.130636	0.0119957
CVD+AF+HF	2828	1.10221	0.0190193	0.128892	0.0119867
CVD+AF+HF	2829	1.10491	0.0187822	0.130762	0.0119955
CVD+AF+HF	2830	1.10614	0.0188577	0.129833	0.0119913
CVD+AF+HF	2831	1.10902	0.0186312	0.131744	0.0120003
CVD+AF+HF	2832	1.10455	0.0190599	0.127871	0.011986
CVD+AF+HF	2833	1.10759	0.01885	0.129656	0.0119941
CVD+AF+HF	2834	1.10918	0.0188422	0.129122	0.0119923
CVD+AF+HF	2835	1.11236	0.0186437	0.130946	0.0120004
CVD+AF+HF	2836	1.11003	0.0188722	0.129352	0.0119919
CVD+AF+HF	2837	1.11259	0.0186621	0.131104	0.0120002
CVD+AF+HF	2838	1.11346	0.0187045	0.130327	0.0119969
CVD+AF+HF	2839	1.1162	0.0185044	0.132119	0.0120052
CVD+AF+HF	2840	1.10472	0.0189786	0.128618	0.0119883
CVD+AF+HF	2841	1.1076	0.0187673	0.130417	0.0119964
CVD+AF+HF	2842	1.10956	0.0187762	0.129836	0.0119942
CVD+AF+HF	2843	1.11258	0.018576	0.131676	0.0120025
CVD+AF+HF	2844	1.11011	0.0188021	0.130036	0.0119939
CVD+AF+HF	2845	1.11254	0.0185913	0.131802	0.0120023
CVD+AF+HF	2846	1.11371	0.0186456	0.130984	0.0119986
CVD+AF+HF	2847	1.11633	0.0184443	0.13279	0.0120071
CVD+AF+HF	2848	1.1089	0.0188708	0.130121	0.0119932
CVD+AF+HF	2849	1.11176	0.0186583	0.132025	0.0120017
CVD+AF+HF	2850	1.11214	0.0186866	0.131142	0.0119986
CVD+AF+HF	2851	1.11511	0.0184833	0.133081	0.0120071
CVD+AF+HF	2852	1.11136	0.018715	0.131197	0.0119979
CVD+AF+HF	2853	1.11386	0.018502	0.13307	0.0120066
CVD+AF+HF	2854	1.11402	0.0185718	0.132014	0.0120022
CVD+AF+HF	2855	1.11665	0.0183667	0.133922	0.012011
CVD+AF+HF	2856	1.10877	0.0187749	0.13095	0.0119959
CVD+AF+HF	2857	1.11152	0.0185625	0.132862	0.0120045
CVD+AF+HF	2858	1.11226	0.0186068	0.131935	0.0120009
CVD+AF+HF	2859	1.11512	0.0184029	0.133884	0.0120096
CVD+AF+HF	2860	1.11124	0.018631	0.131959	0.0120003
CVD+AF+HF	2861	1.11365	0.0184184	0.133841	0.0120091
CVD+AF+HF	2862	1.11409	0.0184996	0.132747	0.0120044
CVD+AF+HF	2863	1.11664	0.0182943	0.134664	0.0120132
CVD+AF+HF	2864	1.11563	0.0186932	0.131105	0.0119993
CVD+AF+HF	2865	1.11824	0.018502	0.132917	0.0120074
CVD+AF+HF	2866	1.11863	0.0185132	0.132144	0.0120047
CVD+AF+HF	2867	1.12136	0.0183302	0.133988	0.0120129
CVD+AF+HF	2868	1.11787	0.0185379	0.132196	0.0120042
CVD+AF+HF	2869	1.12014	0.018346	0.133976	0.0120125
CVD+AF+HF	2870	1.12033	0.0183982	0.133024	0.0120085
CVD+AF+HF	2871	1.12274	0.0182133	0.134837	0.0120169
CVD+AF+HF	2872	1.11555	0.0186105	0.131887	0.0120017
CVD+AF+HF	2873	1.11803	0.0184183	0.133709	0.0120099
CVD+AF+HF	2874	1.11882	0.0184455	0.132889	0.0120068
CVD+AF+HF	2875	1.12141	0.018261	0.134745	0.0120151
CVD+AF+HF	2876	1.11781	0.0184663	0.132912	0.0120063
CVD+AF+HF	2877	1.11998	0.0182738	0.134703	0.0120147
CVD+AF+HF	2878	1.12048	0.0183375	0.133711	0.0120104
CVD+AF+HF	2879	1.12278	0.0181517	0.135536	0.0120188
CVD+AF+HF	2880	1.11926	0.0182316	0.133283	0.0120121
CVD+AF+HF	2881	1.12203	0.0180606	0.135153	0.0120202
CVD+AF+HF	2882	1.12212	0.0180643	0.134416	0.0120177
CVD+AF+HF	2883	1.12505	0.0179015	0.136322	0.0120258
CVD+AF+HF	2884	1.12181	0.0180879	0.13443	0.0120171
CVD+AF+HF	2885	1.12417	0.0179149	0.136268	0.0120255
CVD+AF+HF	2886	1.1241	0.0179588	0.135333	0.0120216
CVD+AF+HF	2887	1.12665	0.0177932	0.137206	0.0120299
CVD+AF+HF	2888	1.11985	0.0181537	0.13422	0.0120147
CVD+AF+HF	2889	1.12255	0.0179835	0.1361	0.0120228
CVD+AF+HF	2890	1.12294	0.0180001	0.135307	0.01202
CVD+AF+HF	2891	1.1258	0.0178375	0.137222	0.0120282
CVD+AF+HF	2892	1.12232	0.0180194	0.135292	0.0120195
CVD+AF+HF	2893	1.12464	0.0178476	0.137139	0.0120278
CVD+AF+HF	2894	1.1248	0.0179005	0.136157	0.0120237
CVD+AF+HF	2895	1.1273	0.0177354	0.138039	0.0120321
CVD+AF+HF	2896	1.12431	0.0181236	0.133968	0.0120165
CVD+AF+HF	2897	1.12693	0.0179672	0.135766	0.0120242
CVD+AF+HF	2898	1.12701	0.0179588	0.135113	0.0120222
CVD+AF+HF	2899	1.12979	0.0178098	0.136944	0.0120299
CVD+AF+HF	2900	1.12667	0.0179792	0.135132	0.0120216
CVD+AF+HF	2901	1.12888	0.0178206	0.136896	0.0120296
CVD+AF+HF	2902	1.12882	0.0178522	0.136042	0.0120262
CVD+AF+HF	2903	1.13123	0.0177003	0.13784	0.0120342
CVD+AF+HF	2904	1.12492	0.0180557	0.134856	0.0120188
CVD+AF+HF	2905	1.12744	0.017899	0.136666	0.0120266
CVD+AF+HF	2906	1.12786	0.0179039	0.135955	0.0120242
CVD+AF+HF	2907	1.13054	0.0177543	0.137799	0.012032
CVD+AF+HF	2908	1.12721	0.0179201	0.135947	0.0120237
CVD+AF+HF	2909	1.12937	0.0177618	0.137723	0.0120318
CVD+AF+HF	2910	1.12957	0.0178027	0.136819	0.012028
CVD+AF+HF	2911	1.1319	0.0176507	0.13863	0.0120361
CVD+AF+HF	2912	1.11975	0.0182393	0.133422	0.0120122
CVD+AF+HF	2913	1.12249	0.0180677	0.135299	0.0120203
CVD+AF+HF	2914	1.12244	0.0180714	0.134514	0.0120177
CVD+AF+HF	2915	1.12534	0.017908	0.136425	0.0120259
CVD+AF+HF	2916	1.12197	0.0180944	0.134514	0.0120171
CVD+AF+HF	2917	1.12432	0.0179211	0.136357	0.0120255
CVD+AF+HF	2918	1.1242	0.0179646	0.135392	0.0120216
CVD+AF+HF	2919	1.12673	0.0177986	0.137269	0.0120299
CVD+AF+HF	2920	1.12026	0.0181603	0.134356	0.0120148
CVD+AF+HF	2921	1.12292	0.0179893	0.136241	0.0120229
CVD+AF+HF	2922	1.1232	0.0180066	0.135403	0.01202
CVD+AF+HF	2923	1.12602	0.0178432	0.137323	0.0120282
CVD+AF+HF	2924	1.12244	0.0180252	0.135374	0.0120195
CVD+AF+HF	2925	1.12474	0.017853	0.137226	0.0120279
CVD+AF+HF	2926	1.12486	0.0179059	0.136216	0.0120237
CVD+AF+HF	2927	1.12734	0.0177404	0.138102	0.0120321
CVD+AF+HF	2928	1.12479	0.0181311	0.13411	0.0120166
CVD+AF+HF	2929	1.12738	0.0179742	0.135915	0.0120243
CVD+AF+HF	2930	1.12733	0.0179658	0.135213	0.0120222
CVD+AF+HF	2931	1.13006	0.0178162	0.13705	0.01203
CVD+AF+HF	2932	1.12683	0.0179855	0.135218	0.0120216
CVD+AF+HF	2933	1.12903	0.0178267	0.136987	0.0120296
CVD+AF+HF	2934	1.12892	0.0178578	0.136103	0.0120261
CVD+AF+HF	2935	1.1313	0.0177056	0.137905	0.0120342
CVD+AF+HF	2936	1.12532	0.0180621	0.134996	0.0120189
CVD+AF+HF	2937	1.1278	0.0179047	0.136812	0.0120267
CVD+AF+HF	2938	1.12812	0.0179102	0.136055	0.0120242
CVD+AF+HF	2939	1.13075	0.0177599	0.137903	0.0120321
CVD+AF+HF	2940	1.12732	0.0179258	0.136032	0.0120237
CVD+AF+HF	2941	1.12946	0.0177671	0.137812	0.0120318
CVD+AF+HF	2942	1.12963	0.017808	0.136881	0.012028
CVD+AF+HF	2943	1.13194	0.0176555	0.138695	0.0120361
CVD+AF+HF	2944	1.11086	0.0186348	0.129967	0.0120013
CVD+AF+HF	2945	1.11269	0.0184323	0.131729	0.0120097
CVD+AF+HF	2946	1.11232	0.0185273	0.130594	0.0120045
CVD+AF+HF	2947	1.11438	0.0183303	0.132395	0.0120129
CVD+AF+HF	2948	1.1138	0.0185028	0.13104	0.0120056
CVD+AF+HF	2949	1.11528	0.0182985	0.132778	0.0120142
CVD+AF+HF	2950	1.11484	0.0184213	0.13152	0.012008
CVD+AF+HF	2951	1.11655	0.0182219	0.133294	0.0120167
CVD+AF+HF	2952	1.11059	0.0185839	0.130508	0.0120027
CVD+AF+HF	2953	1.11234	0.0183801	0.132281	0.0120111
CVD+AF+HF	2954	1.11222	0.0184823	0.131131	0.0120058
CVD+AF+HF	2955	1.11421	0.0182838	0.132943	0.0120143
CVD+AF+HF	2956	1.11357	0.0184584	0.131539	0.0120068
CVD+AF+HF	2957	1.11499	0.0182532	0.133288	0.0120155
CVD+AF+HF	2958	1.11475	0.018381	0.132016	0.0120092
CVD+AF+HF	2959	1.1164	0.0181805	0.133802	0.012018
CVD+AF+HF	2960	1.11658	0.0184901	0.130828	0.0120064
CVD+AF+HF	2961	1.11826	0.0183059	0.132506	0.0120144
CVD+AF+HF	2962	1.11803	0.0183812	0.131489	0.0120097
CVD+AF+HF	2963	1.11994	0.0182022	0.133203	0.0120178
CVD+AF+HF	2964	1.11941	0.0183578	0.131928	0.0120108
CVD+AF+HF	2965	1.12076	0.0181718	0.133581	0.0120191
CVD+AF+HF	2966	1.12045	0.018275	0.132434	0.0120134
CVD+AF+HF	2967	1.12203	0.0180936	0.134122	0.0120217
CVD+AF+HF	2968	1.11637	0.018446	0.131338	0.0120076
CVD+AF+HF	2969	1.11797	0.0182601	0.133028	0.0120157
CVD+AF+HF	2970	1.11801	0.0183427	0.131993	0.0120109
CVD+AF+HF	2971	1.11984	0.0181619	0.133721	0.012019
CVD+AF+HF	2972	1.11925	0.0183198	0.132396	0.0120119
CVD+AF+HF	2973	1.12054	0.0181326	0.134061	0.0120203
CVD+AF+HF	2974	1.12043	0.0182409	0.132898	0.0120145
CVD+AF+HF	2975	1.12195	0.0180582	0.1346	0.0120228
CVD+AF+HF	2976	1.11729	0.0184183	0.132154	0.0120094
CVD+AF+HF	2977	1.11909	0.0182287	0.13394	0.0120178
CVD+AF+HF	2978	1.11839	0.0183196	0.132743	0.0120125
CVD+AF+HF	2979	1.12039	0.0181344	0.134565	0.0120209
CVD+AF+HF	2980	1.11862	0.0183034	0.132993	0.0120132
CVD+AF+HF	2981	1.12015	0.018112	0.134755	0.0120217
CVD+AF+HF	2982	1.11951	0.0182276	0.133456	0.0120155
CVD+AF+HF	2983	1.12123	0.0180402	0.135252	0.0120242
CVD+AF+HF	2984	1.11701	0.0183635	0.132758	0.012011
CVD+AF+HF	2985	1.11874	0.0181726	0.134553	0.0120195
CVD+AF+HF	2986	1.11831	0.0182711	0.133339	0.012014
CVD+AF+HF	2987	1.12024	0.0180844	0.135172	0.0120225
CVD+AF+HF	2988	1.1184	0.0182552	0.133549	0.0120146
CVD+AF+HF	2989	1.11989	0.018063	0.135321	0.0120232
CVD+AF+HF	2990	1.11945	0.018184	0.134008	0.0120169
CVD+AF+HF	2991	1.12112	0.0179955	0.135814	0.0120256
CVD+AF+HF	2992	1.12243	0.0182978	0.132919	0.0120139
CVD+AF+HF	2993	1.1241	0.0181238	0.134628	0.0120219
CVD+AF+HF	2994	1.12355	0.0181975	0.133539	0.0120172
CVD+AF+HF	2995	1.1254	0.0180276	0.135283	0.0120252
CVD+AF+HF	2996	1.1237	0.018181	0.133782	0.0120178
CVD+AF+HF	2997	1.12509	0.0180052	0.135467	0.0120261
CVD+AF+HF	2998	1.12459	0.0181039	0.134271	0.0120203
CVD+AF+HF	2999	1.12618	0.0179318	0.135988	0.0120286
CVD+AF+HF	3000	1.1222	0.0182492	0.133491	0.0120154
CVD+AF+HF	3001	1.12378	0.0180735	0.135211	0.0120235
CVD+AF+HF	3002	1.12352	0.018155	0.134103	0.0120185
CVD+AF+HF	3003	1.12529	0.0179834	0.135858	0.0120266
CVD+AF+HF	3004	1.12353	0.0181387	0.134308	0.0120191
CVD+AF+HF	3005	1.12486	0.0179618	0.136003	0.0120274
CVD+AF+HF	3006	1.12458	0.018066	0.13479	0.0120215
CVD+AF+HF	3007	1.12611	0.0178927	0.136519	0.0120299
CVD+AF+HF	3008	1.12624	0.017983	0.134732	0.0120231
CVD+AF+HF	3009	1.12817	0.0178233	0.136499	0.0120311
CVD+AF+HF	3010	1.12733	0.0178793	0.135457	0.0120267
CVD+AF+HF	3011	1.12948	0.0177242	0.137263	0.0120347
CVD+AF+HF	3012	1.12772	0.0178703	0.135644	0.0120272
CVD+AF+HF	3013	1.12931	0.0177078	0.137386	0.0120354
CVD+AF+HF	3014	1.12857	0.0177904	0.136221	0.01203
CVD+AF+HF	3015	1.1304	0.0176321	0.138	0.0120383
CVD+AF+HF	3016	1.12637	0.0179309	0.135443	0.0120249
CVD+AF+HF	3017	1.12825	0.0177707	0.13722	0.0120329
CVD+AF+HF	3018	1.12768	0.0178336	0.136158	0.0120283
CVD+AF+HF	3019	1.12978	0.0176778	0.137975	0.0120364
CVD+AF+HF	3020	1.12785	0.0178238	0.136304	0.0120287
CVD+AF+HF	3021	1.12942	0.0176612	0.138057	0.012037
CVD+AF+HF	3022	1.12889	0.0177486	0.136874	0.0120314
CVD+AF+HF	3023	1.13068	0.01759	0.138664	0.0120397
CVD+AF+HF	3024	1.13024	0.0179023	0.135282	0.0120266
CVD+AF+HF	3025	1.13207	0.0177541	0.136987	0.0120343
CVD+AF+HF	3026	1.13134	0.0177973	0.136032	0.0120303
CVD+AF+HF	3027	1.13338	0.0176535	0.137774	0.012038
CVD+AF+HF	3028	1.13164	0.0177874	0.13622	0.0120308
CVD+AF+HF	3029	1.13314	0.0176364	0.137898	0.0120387
CVD+AF+HF	3030	1.1325	0.0177064	0.136817	0.0120337
CVD+AF+HF	3031	1.13423	0.0175595	0.138531	0.0120416
CVD+AF+HF	3032	1.1304	0.0178559	0.13596	0.0120281
CVD+AF+HF	3033	1.13216	0.0177067	0.137677	0.0120359
CVD+AF+HF	3034	1.13173	0.0177573	0.136699	0.0120317
CVD+AF+HF	3035	1.1337	0.0176124	0.138455	0.0120395
CVD+AF+HF	3036	1.13181	0.0177465	0.136848	0.0120322
CVD+AF+HF	3037	1.13328	0.017595	0.138539	0.0120402
CVD+AF+HF	3038	1.13286	0.0176702	0.137436	0.012035
CVD+AF+HF	3039	1.13455	0.0175226	0.139165	0.012043
CVD+AF+HF	3040	1.12633	0.0179876	0.134788	0.0120231
CVD+AF+HF	3041	1.12825	0.0178276	0.13656	0.0120311
CVD+AF+HF	3042	1.12739	0.0178832	0.135497	0.0120267
CVD+AF+HF	3043	1.12953	0.0177279	0.137307	0.0120347
CVD+AF+HF	3044	1.12771	0.0178734	0.135671	0.0120272
CVD+AF+HF	3045	1.1293	0.0177108	0.137417	0.0120354
CVD+AF+HF	3046	1.12856	0.0177928	0.13624	0.01203
CVD+AF+HF	3047	1.13039	0.0176345	0.138022	0.0120382
CVD+AF+HF	3048	1.12644	0.0179354	0.135502	0.0120248
CVD+AF+HF	3049	1.12831	0.0177747	0.137284	0.0120329
CVD+AF+HF	3050	1.12772	0.0178376	0.136201	0.0120282
CVD+AF+HF	3051	1.12981	0.0176814	0.138022	0.0120364
CVD+AF+HF	3052	1.12782	0.0178269	0.136334	0.0120287
CVD+AF+HF	3053	1.12939	0.0176642	0.138091	0.012037
CVD+AF+HF	3054	1.12887	0.0177512	0.136895	0.0120314
CVD+AF+HF	3055	1.13066	0.0175926	0.138688	0.0120397
CVD+AF+HF	3056	1.13035	0.0179069	0.135343	0.0120266
CVD+AF+HF	3057	1.13216	0.0177585	0.137053	0.0120342
CVD+AF+HF	3058	1.13141	0.0178012	0.136076	0.0120302
CVD+AF+HF	3059	1.13344	0.0176573	0.137822	0.012038
CVD+AF+HF	3060	1.13163	0.0177905	0.136249	0.0120307
CVD+AF+HF	3061	1.13313	0.0176395	0.137931	0.0120387
CVD+AF+HF	3062	1.1325	0.0177089	0.136837	0.0120336
CVD+AF+HF	3063	1.13422	0.017562	0.138554	0.0120416
CVD+AF+HF	3064	1.13049	0.0178604	0.136024	0.0120281
CVD+AF+HF	3065	1.13223	0.0177108	0.137746	0.0120359
CVD+AF+HF	3066	1.13178	0.0177612	0.136746	0.0120316
CVD+AF+HF	3067	1.13374	0.017616	0.138505	0.0120395
CVD+AF+HF	3068	1.13179	0.0177497	0.13688	0.0120321
CVD+AF+HF	3069	1.13325	0.0175981	0.138575	0.0120401
CVD+AF+HF	3070	1.13284	0.0176728	0.137459	0.0120349
CVD+AF+HF	3071	1.13452	0.0175252	0.139191	0.0120429
CVD+AF+HF	3072	1.0966	0.0191987	0.126809	0.0119799
CVD+AF+HF	3073	1.10029	0.0189677	0.128689	0.0119883
CVD+AF+HF	3074	1.10277	0.0189529	0.128265	0.0119869
CVD+AF+HF	3075	1.10656	0.0187363	0.130176	0.0119954
CVD+AF+HF	3076	1.10236	0.0190101	0.128256	0.0119856
CVD+AF+HF	3077	1.10551	0.0187785	0.130108	0.0119943
CVD+AF+HF	3078	1.10709	0.018818	0.129418	0.0119912
CVD+AF+HF	3079	1.1104	0.018599	0.131312	0.0119999
CVD+AF+HF	3080	1.09684	0.0190935	0.127737	0.0119828
CVD+AF+HF	3081	1.10037	0.0188627	0.129627	0.0119914
CVD+AF+HF	3082	1.10319	0.018866	0.12915	0.0119895
CVD+AF+HF	3083	1.10682	0.0186487	0.131086	0.011998
CVD+AF+HF	3084	1.10242	0.0189174	0.129106	0.0119882
CVD+AF+HF	3085	1.10545	0.0186866	0.13097	0.011997
CVD+AF+HF	3086	1.10734	0.0187389	0.130238	0.0119936
CVD+AF+HF	3087	1.11053	0.0185199	0.132146	0.0120024
CVD+AF+HF	3088	1.10384	0.0189747	0.12788	0.0119869
CVD+AF+HF	3089	1.10722	0.0187685	0.129665	0.0119949
CVD+AF+HF	3090	1.10945	0.0187373	0.129307	0.0119939
CVD+AF+HF	3091	1.11297	0.018544	0.131139	0.0120019
CVD+AF+HF	3092	1.10918	0.0187907	0.129339	0.0119926
CVD+AF+HF	3093	1.11208	0.0185839	0.131095	0.0120009
CVD+AF+HF	3094	1.11345	0.0186048	0.130495	0.0119983
CVD+AF+HF	3095	1.11653	0.0184093	0.132293	0.0120066
CVD+AF+HF	3096	1.10412	0.0188861	0.128748	0.0119894
CVD+AF+HF	3097	1.10736	0.0186795	0.130536	0.0119975
CVD+AF+HF	3098	1.10995	0.0186655	0.130171	0.0119961
CVD+AF+HF	3099	1.11329	0.0184707	0.132008	0.0120043
CVD+AF+HF	3100	1.10935	0.018714	0.130143	0.0119949
CVD+AF+HF	3101	1.11211	0.0185068	0.131913	0.0120033
CVD+AF+HF	3102	1.11383	0.0185407	0.13127	0.0120003
CVD+AF+HF	3103	1.11678	0.0183443	0.133082	0.0120087
CVD+AF+HF	3104	1.11017	0.0187877	0.130319	0.0119943
CVD+AF+HF	3105	1.11323	0.0185794	0.132219	0.0120027
CVD+AF+HF	3106	1.11421	0.018587	0.131501	0.0120003
CVD+AF+HF	3107	1.11738	0.0183888	0.133437	0.0120088
CVD+AF+HF	3108	1.11245	0.0186341	0.131371	0.0119989
CVD+AF+HF	3109	1.11515	0.0184249	0.133241	0.0120076
CVD+AF+HF	3110	1.11587	0.0184761	0.132339	0.0120038
CVD+AF+HF	3111	1.1187	0.0182757	0.134245	0.0120125
CVD+AF+HF	3112	1.11013	0.0186854	0.131258	0.0119973
CVD+AF+HF	3113	1.11308	0.0184776	0.133165	0.0120058
CVD+AF+HF	3114	1.11448	0.0185024	0.132404	0.012003
CVD+AF+HF	3115	1.11752	0.0183039	0.134347	0.0120115
CVD+AF+HF	3116	1.11243	0.0185443	0.132242	0.0120017
CVD+AF+HF	3117	1.11504	0.0183358	0.13412	0.0120104
CVD+AF+HF	3118	1.11609	0.0183993	0.13318	0.0120063
CVD+AF+HF	3119	1.11882	0.018199	0.135093	0.012015
CVD+AF+HF	3120	1.11594	0.0186177	0.131208	0.012
CVD+AF+HF	3121	1.11878	0.0184291	0.133023	0.012008
CVD+AF+HF	3122	1.11967	0.0184214	0.132407	0.0120061
CVD+AF+HF	3123	1.12263	0.018242	0.134255	0.0120142
CVD+AF+HF	3124	1.11802	0.0184648	0.132272	0.0120048
CVD+AF+HF	3125	1.12051	0.018275	0.134055	0.0120131
CVD+AF+HF	3126	1.12116	0.0183103	0.13325	0.0120097
CVD+AF+HF	3127	1.1238	0.0181285	0.135067	0.0120181
CVD+AF+HF	3128	1.11595	0.0185292	0.132097	0.0120027
CVD+AF+HF	3129	1.11866	0.01834	0.13392	0.0120109
CVD+AF+HF	3130	1.12	0.0183496	0.133258	0.0120085
CVD+AF+HF	3131	1.12282	0.018169	0.135115	0.0120167
CVD+AF+HF	3132	1.11806	0.018388	0.133094	0.0120072
CVD+AF+HF	3133	1.12045	0.0181979	0.134886	0.0120156
CVD+AF+HF	3134	1.12146	0.0182457	0.134042	0.0120119
CVD+AF+HF	3135	1.12398	0.0180632	0.135869	0.0120203
CVD+AF+HF	3136	1.1204	0.0181782	0.133322	0.0120124
CVD+AF+HF	3137	1.12339	0.0180088	0.135199	0.0120204
CVD+AF+HF	3138	1.12413	0.0179976	0.13461	0.0120186
CVD+AF+HF	3139	1.12723	0.0178367	0.136511	0.0120267
CVD+AF+HF	3140	1.12281	0.0180356	0.134441	0.0120173
CVD+AF+HF	3141	1.12536	0.0178637	0.136282	0.0120256
CVD+AF+HF	3142	1.12589	0.0178945	0.135509	0.0120224
CVD+AF+HF	3143	1.12863	0.0177308	0.137386	0.0120307
CVD+AF+HF	3144	1.12114	0.0180947	0.134356	0.0120153
CVD+AF+HF	3145	1.12402	0.017926	0.136235	0.0120234
CVD+AF+HF	3146	1.12509	0.0179283	0.135602	0.0120212
CVD+AF+HF	3147	1.12811	0.0177679	0.137513	0.0120294
CVD+AF+HF	3148	1.12343	0.0179615	0.135391	0.01202
CVD+AF+HF	3149	1.12594	0.017791	0.137244	0.0120283
CVD+AF+HF	3150	1.12673	0.0178314	0.13642	0.0120247
CVD+AF+HF	3151	1.12941	0.0176685	0.138301	0.0120331
CVD+AF+HF	3152	1.12473	0.0180742	0.133958	0.0120165
CVD+AF+HF	3153	1.12757	0.0179183	0.135764	0.0120242
CVD+AF+HF	3154	1.12819	0.0178953	0.135217	0.0120228
CVD+AF+HF	3155	1.13118	0.0177477	0.13709	0.0120306
CVD+AF+HF	3156	1.12695	0.017931	0.135093	0.0120216
CVD+AF+HF	3157	1.12934	0.0177718	0.136851	0.0120296
CVD+AF+HF	3158	1.12978	0.0177908	0.136138	0.0120267
CVD+AF+HF	3159	1.13241	0.0176401	0.137951	0.0120347
CVD+AF+HF	3160	1.12543	0.0180003	0.134925	0.0120191
CVD+AF+HF	3161	1.12817	0.0178444	0.136742	0.0120269
CVD+AF+HF	3162	1.12918	0.0178357	0.136183	0.0120251
CVD+AF+HF	3163	1.13207	0.0176881	0.138036	0.0120329
CVD+AF+HF	3164	1.12757	0.0178659	0.135981	0.012024
CVD+AF+HF	3165	1.12994	0.0177082	0.137767	0.012032
CVD+AF+HF	3166	1.13068	0.0177374	0.137008	0.0120288
CVD+AF+HF	3167	1.13323	0.0175867	0.13883	0.0120368
CVD+AF+HF	3168	1.12106	0.0181867	0.133482	0.0120125
CVD+AF+HF	3169	1.12399	0.0180165	0.135365	0.0120205
CVD+AF+HF	3170	1.12456	0.0180054	0.134735	0.0120186
CVD+AF+HF	3171	1.12763	0.0178441	0.13665	0.0120267
CVD+AF+HF	3172	1.12309	0.0180429	0.134548	0.0120173
CVD+AF+HF	3173	1.12563	0.0178707	0.136398	0.0120257
CVD+AF+HF	3174	1.12607	0.0179009	0.135578	0.0120223
CVD+AF+HF	3175	1.12879	0.0177368	0.137462	0.0120307
CVD+AF+HF	3176	1.1217	0.0181021	0.134509	0.0120154
CVD+AF+HF	3177	1.12454	0.0179325	0.136396	0.0120235
CVD+AF+HF	3178	1.12548	0.017936	0.135715	0.0120212
CVD+AF+HF	3179	1.12846	0.0177748	0.137636	0.0120294
CVD+AF+HF	3180	1.12369	0.0179685	0.135499	0.01202
CVD+AF+HF	3181	1.12617	0.0177976	0.137354	0.0120284
CVD+AF+HF	3182	1.1269	0.0178378	0.13649	0.0120247
CVD+AF+HF	3183	1.12955	0.0176744	0.138381	0.0120331
CVD+AF+HF	3184	1.12534	0.0180818	0.134106	0.0120166
CVD+AF+HF	3185	1.12813	0.0179252	0.13592	0.0120243
CVD+AF+HF	3186	1.12861	0.0179029	0.135367	0.0120228
CVD+AF+HF	3187	1.13155	0.0177547	0.137212	0.0120306
CVD+AF+HF	3188	1.12719	0.0179374	0.135184	0.0120216
CVD+AF+HF	3189	1.1296	0.0177787	0.136964	0.0120296
CVD+AF+HF	3190	1.12997	0.0177974	0.136218	0.0120266
CVD+AF+HF	3191	1.13257	0.0176462	0.138032	0.0120347
CVD+AF+HF	3192	1.12599	0.0180073	0.135082	0.0120193
CVD+AF+HF	3193	1.12866	0.0178505	0.136904	0.0120271
CVD+AF+HF	3194	1.12956	0.0178431	0.136298	0.0120251
CVD+AF+HF	3195	1.13238	0.0176941	0.138151	0.012033
CVD+AF+HF	3196	1.12781	0.0178728	0.136087	0.012024
CVD+AF+HF	3197	1.13014	0.0177144	0.137875	0.012032
CVD+AF+HF	3198	1.13084	0.0177436	0.137084	0.0120287
CVD+AF+HF	3199	1.13335	0.0175923	0.138907	0.0120368
CVD+AF+HF	3200	1.11222	0.0185395	0.130589	0.0120041
CVD+AF+HF	3201	1.11407	0.0183462	0.132308	0.0120124
CVD+AF+HF	3202	1.11446	0.0184186	0.131373	0.0120079
CVD+AF+HF	3203	1.11655	0.0182315	0.13314	0.0120162
CVD+AF+HF	3204	1.11512	0.0184086	0.131656	0.0120084
CVD+AF+HF	3205	1.11662	0.0182129	0.133358	0.0120169
CVD+AF+HF	3206	1.1168	0.0183151	0.132262	0.0120114
CVD+AF+HF	3207	1.11854	0.0181249	0.134004	0.0120199
CVD+AF+HF	3208	1.11203	0.0184849	0.131223	0.0120057
CVD+AF+HF	3209	1.1138	0.0182905	0.132957	0.0120141
CVD+AF+HF	3210	1.11444	0.0183701	0.131992	0.0120094
CVD+AF+HF	3211	1.11645	0.0181816	0.133771	0.0120177
CVD+AF+HF	3212	1.11491	0.0183602	0.132227	0.0120099
CVD+AF+HF	3213	1.11636	0.0181636	0.133942	0.0120184
CVD+AF+HF	3214	1.11675	0.0182712	0.132832	0.0120127
CVD+AF+HF	3215	1.11844	0.01808	0.134586	0.0120213
CVD+AF+HF	3216	1.11715	0.0184038	0.131363	0.0120089
CVD+AF+HF	3217	1.11891	0.0182273	0.133004	0.0120168
CVD+AF+HF	3218	1.11929	0.0182813	0.132123	0.0120128
CVD+AF+HF	3219	1.12126	0.0181102	0.133852	0.0120207
CVD+AF+HF	3220	1.11988	0.0182719	0.13244	0.0120133
CVD+AF+HF	3221	1.1213	0.0180928	0.134068	0.0120215
CVD+AF+HF	3222	1.12149	0.0181771	0.133059	0.0120164
CVD+AF+HF	3223	1.12315	0.0180032	0.134725	0.0120246
CVD+AF+HF	3224	1.117	0.018356	0.131946	0.0120103
CVD+AF+HF	3225	1.11866	0.0181778	0.133603	0.0120183
CVD+AF+HF	3226	1.11933	0.0182395	0.132744	0.0120141
CVD+AF+HF	3227	1.12122	0.0180669	0.134445	0.0120221
CVD+AF+HF	3228	1.11978	0.0182308	0.132989	0.0120146
CVD+AF+HF	3229	1.12112	0.0180503	0.134626	0.0120228
CVD+AF+HF	3230	1.12155	0.0181403	0.133603	0.0120176
CVD+AF+HF	3231	1.12313	0.0179651	0.135282	0.0120258
CVD+AF+HF	3232	1.11896	0.0183323	0.132752	0.012012
CVD+AF+HF	3233	1.12077	0.0181502	0.13451	0.0120202
CVD+AF+HF	3234	1.1207	0.0182215	0.133457	0.0120156
CVD+AF+HF	3235	1.12271	0.0180442	0.135253	0.0120238
CVD+AF+HF	3236	1.12022	0.0182175	0.133571	0.0120158
CVD+AF+HF	3237	1.12175	0.018033	0.135305	0.0120242
CVD+AF+HF	3238	1.12167	0.0181312	0.134138	0.0120186
CVD+AF+HF	3239	1.12341	0.0179512	0.135908	0.0120271
CVD+AF+HF	3240	1.11874	0.0182737	0.133432	0.0120138
CVD+AF+HF	3241	1.12047	0.0180902	0.135197	0.0120221
CVD+AF+HF	3242	1.12072	0.01817	0.13413	0.0120172
CVD+AF+HF	3243	1.12265	0.0179912	0.135934	0.0120256
CVD+AF+HF	3244	1.12007	0.018166	0.134203	0.0120174
CVD+AF+HF	3245	1.12154	0.0179806	0.135945	0.0120259
CVD+AF+HF	3246	1.12171	0.0180849	0.134766	0.0120201
CVD+AF+HF	3247	1.12338	0.0179037	0.136545	0.0120286
CVD+AF+HF	3248	1.12331	0.0182175	0.133428	0.0120162
CVD+AF+HF	3249	1.12502	0.0180497	0.135116	0.0120241
CVD+AF+HF	3250	1.12501	0.0181052	0.13416	0.0120199
CVD+AF+HF	3251	1.12692	0.017942	0.135884	0.0120279
CVD+AF+HF	3252	1.12449	0.018101	0.134266	0.0120201
CVD+AF+HF	3253	1.12592	0.0179309	0.135927	0.0120282
CVD+AF+HF	3254	1.12591	0.0180135	0.134855	0.012023
CVD+AF+HF	3255	1.12754	0.0178475	0.136551	0.0120312
CVD+AF+HF	3256	1.12314	0.0181655	0.134073	0.0120179
CVD+AF+HF	3257	1.12475	0.017996	0.13577	0.0120258
CVD+AF+HF	3258	1.12507	0.0180602	0.134797	0.0120214
CVD+AF+HF	3259	1.12688	0.0178951	0.136531	0.0120294
CVD+AF+HF	3260	1.12439	0.0180558	0.134864	0.0120215
CVD+AF+HF	3261	1.12575	0.0178844	0.136536	0.0120297
CVD+AF+HF	3262	1.12599	0.0179734	0.135448	0.0120244
CVD+AF+HF	3263	1.12755	0.017806	0.137156	0.0120326
CVD+AF+HF	3264	1.12793	0.0179116	0.135227	0.0120253
CVD+AF+HF	3265	1.12985	0.0177567	0.13697	0.0120332
CVD+AF+HF	3266	1.12965	0.0177987	0.136029	0.0120293
CVD+AF+HF	3267	1.13179	0.0176487	0.137811	0.0120372
CVD+AF+HF	3268	1.1293	0.0177995	0.1361	0.0120293
CVD+AF+HF	3269	1.13089	0.0176414	0.137816	0.0120374
CVD+AF+HF	3270	1.13073	0.0177117	0.136782	0.0120325
CVD+AF+HF	3271	1.13256	0.0175582	0.138536	0.0120406
CVD+AF+HF	3272	1.12815	0.0178565	0.135992	0.0120272
CVD+AF+HF	3273	1.13	0.0177011	0.13774	0.0120351
CVD+AF+HF	3274	1.13009	0.0177501	0.136806	0.012031
CVD+AF+HF	3275	1.13218	0.0175995	0.138593	0.012039
CVD+AF+HF	3276	1.1295	0.01775	0.136809	0.012031
CVD+AF+HF	3277	1.13107	0.0175919	0.13854	0.0120392
CVD+AF+HF	3278	1.13113	0.0176672	0.137484	0.0120341
CVD+AF+HF	3279	1.13293	0.0175135	0.139246	0.0120423
CVD+AF+HF	3280	1.13112	0.0178325	0.135581	0.0120285
CVD+AF+HF	3281	1.13313	0.0176912	0.137397	0.012036
CVD+AF+HF	3282	1.13296	0.0177212	0.136516	0.0120325
CVD+AF+HF	3283	1.13502	0.0175815	0.138236	0.0120402
CVD+AF+HF	3284	1.1326	0.0177218	0.136621	0.0120326
CVD+AF+HF	3285	1.13413	0.0175744	0.138278	0.0120404
CVD+AF+HF	3286	1.13399	0.0176329	0.137318	0.0120358
CVD+AF+HF	3287	1.1357	0.017489	0.13899	0.0120437
CVD+AF+HF	3288	1.1315	0.0177856	0.136433	0.0120302
CVD+AF+HF	3289	1.13329	0.0176407	0.138133	0.0120378
CVD+AF+HF	3290	1.13342	0.0176782	0.137272	0.0120341
CVD+AF+HF	3291	1.13544	0.0175378	0.139005	0.0120418
CVD+AF+HF	3292	1.13283	0.017678	0.137297	0.0120341
CVD+AF+HF	3293	1.13431	0.0175301	0.138966	0.012042
CVD+AF+HF	3294	1.13439	0.0175935	0.137966	0.0120373
CVD+AF+HF	3295	1.13611	0.0174498	0.139676	0.0120452
CVD+AF+HF	3296	1.12804	0.017916	0.135279	0.0120253
CVD+AF+HF	3297	1.12995	0.0177611	0.137029	0.0120331
CVD+AF+HF	3298	1.12972	0.0178025	0.136093	0.0120292
CVD+AF+HF	3299	1.13187	0.0176526	0.137881	0.0120372
CVD+AF+HF	3300	1.1293	0.0178025	0.136133	0.0120293
CVD+AF+HF	3301	1.1309	0.0176445	0.137856	0.0120374
CVD+AF+HF	3302	1.13072	0.0177139	0.136797	0.0120324
CVD+AF+HF	3303	1.13256	0.0175605	0.138558	0.0120406
CVD+AF+HF	3304	1.12823	0.0178609	0.136047	0.0120272
CVD+AF+HF	3305	1.13009	0.0177053	0.137803	0.0120351
CVD+AF+HF	3306	1.13017	0.0177544	0.13685	0.012031
CVD+AF+HF	3307	1.13225	0.0176035	0.138646	0.012039
CVD+AF+HF	3308	1.12952	0.0177535	0.136847	0.012031
CVD+AF+HF	3309	1.13108	0.0175953	0.138579	0.0120392
CVD+AF+HF	3310	1.13114	0.01767	0.137504	0.012034
CVD+AF+HF	3311	1.13293	0.0175163	0.139275	0.0120422
CVD+AF+HF	3312	1.13139	0.0178397	0.135765	0.0120284
CVD+AF+HF	3313	1.13324	0.0176954	0.137457	0.012036
CVD+AF+HF	3314	1.13303	0.0177249	0.136598	0.0120325
CVD+AF+HF	3315	1.1351	0.0175853	0.138327	0.0120402
CVD+AF+HF	3316	1.13257	0.0177242	0.136636	0.0120325
CVD+AF+HF	3317	1.1341	0.0175769	0.1383	0.0120404
CVD+AF+HF	3318	1.13395	0.0176346	0.137316	0.0120358
CVD+AF+HF	3319	1.13571	0.0174916	0.139017	0.0120437
CVD+AF+HF	3320	1.13161	0.0177901	0.136498	0.0120301
CVD+AF+HF	3321	1.13338	0.0176447	0.138199	0.0120378
CVD+AF+HF	3322	1.13351	0.0176824	0.13732	0.0120341
CVD+AF+HF	3323	1.1355	0.0175415	0.13906	0.0120418
CVD+AF+HF	3324	1.13281	0.0176807	0.137317	0.0120341
CVD+AF+HF	3325	1.13429	0.0175328	0.138993	0.012042
CVD+AF+HF	3326	1.13439	0.0175962	0.13799	0.0120372
CVD+AF+HF	3327	1.13611	0.0174525	0.139703	0.0120452
CVD+AF+HF	3328	1.10029	0.0191715	0.127428	0.0119823
CVD+AF+HF	3329	1.10354	0.0189465	0.129281	0.0119906
CVD+AF+HF	3330	1.10611	0.0189282	0.128827	0.0119892
CVD+AF+HF	3331	1.10948	0.0187172	0.130722	0.0119976
CVD+AF+HF	3332	1.10617	0.0189838	0.128908	0.0119881
CVD+AF+HF	3333	1.10887	0.018758	0.130729	0.0119967
CVD+AF+HF	3334	1.1106	0.0187943	0.130022	0.0119936
CVD+AF+HF	3335	1.11349	0.0185809	0.131886	0.0120023
CVD+AF+HF	3336	1.10041	0.0190689	0.128291	0.0119851
CVD+AF+HF	3337	1.1035	0.0188435	0.130154	0.0119935
CVD+AF+HF	3338	1.10644	0.0188433	0.12966	0.0119917
CVD+AF+HF	3339	1.10966	0.0186313	0.131566	0.0120002
CVD+AF+HF	3340	1.10617	0.0188943	0.129702	0.0119906
CVD+AF+HF	3341	1.10875	0.0186686	0.131533	0.0119993
CVD+AF+HF	3342	1.1108	0.0187177	0.13079	0.0119959
CVD+AF+HF	3343	1.11355	0.0185037	0.132664	0.0120046
CVD+AF+HF	3344	1.10755	0.0189492	0.128532	0.0119894
CVD+AF+HF	3345	1.11054	0.0187492	0.130286	0.0119973
CVD+AF+HF	3346	1.11284	0.0187146	0.129939	0.0119964
CVD+AF+HF	3347	1.11597	0.0185271	0.131732	0.0120043
CVD+AF+HF	3348	1.11302	0.0187662	0.130021	0.0119953
CVD+AF+HF	3349	1.11551	0.0185654	0.131742	0.0120035
CVD+AF+HF	3350	1.11702	0.0185834	0.131137	0.0120009
CVD+AF+HF	3351	1.11971	0.0183935	0.1329	0.0120091
CVD+AF+HF	3352	1.10772	0.0188624	0.12934	0.0119919
CVD+AF+HF	3353	1.11053	0.018661	0.131105	0.0119999
CVD+AF+HF	3354	1.11324	0.0186442	0.130716	0.0119985
CVD+AF+HF	3355	1.11621	0.0184548	0.132523	0.0120066
CVD+AF+HF	3356	1.1131	0.0186912	0.130762	0.0119975
CVD+AF+HF	3357	1.11546	0.0184896	0.132495	0.0120057
CVD+AF+HF	3358	1.1173	0.0185203	0.131851	0.0120028
CVD+AF+HF	3359	1.11986	0.0183292	0.133627	0.0120111
CVD+AF+HF	3360	1.11294	0.0187775	0.130806	0.0119963
CVD+AF+HF	3361	1.11565	0.0185732	0.132678	0.0120046
CVD+AF+HF	3362	1.11683	0.0185788	0.131961	0.0120022
CVD+AF+HF	3363	1.11966	0.0183846	0.13387	0.0120106
CVD+AF+HF	3364	1.11543	0.0186247	0.131892	0.012001
CVD+AF+HF	3365	1.11777	0.0184194	0.133734	0.0120096
CVD+AF+HF	3366	1.11869	0.0184685	0.132831	0.0120058
CVD+AF+HF	3367	1.12117	0.018272	0.13471	0.0120144
CVD+AF+HF	3368	1.11284	0.0186772	0.131696	0.0119992
CVD+AF+HF	3369	1.11542	0.0184728	0.133574	0.0120076
CVD+AF+HF	3370	1.11702	0.0184953	0.132817	0.0120048
CVD+AF+HF	3371	1.11972	0.0183004	0.134733	0.0120133
CVD+AF+HF	3372	1.11535	0.0185367	0.132711	0.0120036
CVD+AF+HF	3373	1.11759	0.0183317	0.13456	0.0120123
CVD+AF+HF	3374	1.11883	0.0183929	0.133623	0.0120082
CVD+AF+HF	3375	1.12121	0.0181961	0.135508	0.0120169
CVD+AF+HF	3376	1.11877	0.0186081	0.131729	0.0120021
CVD+AF+HF	3377	1.12129	0.0184237	0.133514	0.0120101
CVD+AF+HF	3378	1.12236	0.0184139	0.132898	0.0120082
CVD+AF+HF	3379	1.125	0.0182386	0.134717	0.0120162
CVD+AF+HF	3380	1.12106	0.0184557	0.132829	0.012007
CVD+AF+HF	3381	1.12322	0.0182701	0.134583	0.0120152
CVD+AF+HF	3382	1.12405	0.0183032	0.133777	0.0120119
CVD+AF+HF	3383	1.12636	0.0181255	0.135565	0.0120201
CVD+AF+HF	3384	1.11872	0.018521	0.132569	0.0120047
CVD+AF+HF	3385	1.12108	0.0183354	0.134362	0.0120128
CVD+AF+HF	3386	1.12261	0.0183426	0.133703	0.0120104
CVD+AF+HF	3387	1.1251	0.0181657	0.135531	0.0120185
CVD+AF+HF	3388	1.12103	0.0183801	0.133601	0.0120093
CVD+AF+HF	3389	1.12308	0.0181939	0.135362	0.0120176
CVD+AF+HF	3390	1.12426	0.0182392	0.13452	0.012014
CVD+AF+HF	3391	1.12645	0.0180604	0.136317	0.0120223
CVD+AF+HF	3392	1.12302	0.0181616	0.133866	0.0120147
CVD+AF+HF	3393	1.12565	0.017996	0.135705	0.0120227
CVD+AF+HF	3394	1.12657	0.0179834	0.135135	0.0120209
CVD+AF+HF	3395	1.12935	0.0178268	0.137009	0.0120289
CVD+AF+HF	3396	1.12557	0.0180197	0.135021	0.0120198
CVD+AF+HF	3397	1.12778	0.017852	0.136828	0.012028
CVD+AF+HF	3398	1.12847	0.0178809	0.136046	0.0120248
CVD+AF+HF	3399	1.13088	0.0177212	0.137889	0.012033
CVD+AF+HF	3400	1.12364	0.0180794	0.134862	0.0120176
CVD+AF+HF	3401	1.12618	0.0179144	0.136707	0.0120256
CVD+AF+HF	3402	1.12744	0.0179155	0.136084	0.0120234
CVD+AF+HF	3403	1.13012	0.0177588	0.137964	0.0120315
CVD+AF+HF	3404	1.12612	0.0179474	0.135937	0.0120223
CVD+AF+HF	3405	1.12828	0.0177807	0.137751	0.0120306
CVD+AF+HF	3406	1.12924	0.0178192	0.136926	0.012027
CVD+AF+HF	3407	1.13158	0.0176599	0.138775	0.0120353
CVD+AF+HF	3408	1.12737	0.0180573	0.134514	0.012019
CVD+AF+HF	3409	1.12988	0.0179056	0.136283	0.0120266
CVD+AF+HF	3410	1.13069	0.0178818	0.135791	0.0120252
CVD+AF+HF	3411	1.13336	0.0177382	0.137594	0.0120329
CVD+AF+HF	3412	1.12972	0.0179146	0.135684	0.0120242
CVD+AF+HF	3413	1.13184	0.0177606	0.13742	0.0120321
CVD+AF+HF	3414	1.13244	0.0177781	0.136714	0.0120292
CVD+AF+HF	3415	1.13475	0.0176314	0.138485	0.0120371
CVD+AF+HF	3416	1.128	0.0179853	0.135458	0.0120215
CVD+AF+HF	3417	1.1304	0.0178331	0.137237	0.0120292
CVD+AF+HF	3418	1.13159	0.0178234	0.13669	0.0120274
CVD+AF+HF	3419	1.13414	0.0176788	0.138502	0.0120352
CVD+AF+HF	3420	1.13031	0.017852	0.136552	0.0120264
CVD+AF+HF	3421	1.13234	0.017698	0.138298	0.0120344
CVD+AF+HF	3422	1.13324	0.0177254	0.137545	0.0120312
CVD+AF+HF	3423	1.13546	0.0175783	0.139326	0.0120392
CVD+AF+HF	3424	1.12357	0.0181703	0.134006	0.0120148
CVD+AF+HF	3425	1.12616	0.0180041	0.135852	0.0120227
CVD+AF+HF	3426	1.12692	0.0179912	0.13523	0.0120209
CVD+AF+HF	3427	1.12966	0.0178338	0.137109	0.0120289
CVD+AF+HF	3428	1.12578	0.0180268	0.135105	0.0120198
CVD+AF+HF	3429	1.12798	0.0178587	0.136918	0.012028
CVD+AF+HF	3430	1.12861	0.017887	0.136103	0.0120247
CVD+AF+HF	3431	1.13099	0.0177269	0.13795	0.012033
CVD+AF+HF	3432	1.12412	0.0180873	0.134998	0.0120176
CVD+AF+HF	3433	1.1266	0.0179213	0.13685	0.0120257
CVD+AF+HF	3434	1.12774	0.0179228	0.136177	0.0120234
CVD+AF+HF	3435	1.13038	0.0177652	0.138062	0.0120315
CVD+AF+HF	3436	1.1263	0.0179541	0.13602	0.0120223
CVD+AF+HF	3437	1.12842	0.0177868	0.137839	0.0120306
CVD+AF+HF	3438	1.12934	0.0178251	0.136982	0.012027
CVD+AF+HF	3439	1.13165	0.0176652	0.138836	0.0120353
CVD+AF+HF	3440	1.1279	0.0180659	0.134657	0.012019
CVD+AF+HF	3441	1.13037	0.0179135	0.136434	0.0120267
CVD+AF+HF	3442	1.13103	0.0178894	0.135889	0.0120252
CVD+AF+HF	3443	1.13367	0.0177451	0.137697	0.0120329
CVD+AF+HF	3444	1.12993	0.0179217	0.13577	0.0120242
CVD+AF+HF	3445	1.13202	0.0177673	0.137513	0.0120321
CVD+AF+HF	3446	1.13256	0.017784	0.136772	0.0120291
CVD+AF+HF	3447	1.13485	0.0176369	0.138548	0.0120371
CVD+AF+HF	3448	1.12846	0.0179929	0.135599	0.0120216
CVD+AF+HF	3449	1.13081	0.0178398	0.137384	0.0120293
CVD+AF+HF	3450	1.13188	0.0178304	0.136786	0.0120274
CVD+AF+HF	3451	1.13439	0.0176851	0.138603	0.0120352
CVD+AF+HF	3452	1.13047	0.0178585	0.136638	0.0120264
CVD+AF+HF	3453	1.13248	0.017704	0.138389	0.0120344
CVD+AF+HF	3454	1.13334	0.0177311	0.137604	0.0120312
CVD+AF+HF	3455	1.13553	0.0175835	0.139389	0.0120392
CVD+AF+HF	3456	1.11267	0.0185538	0.130713	0.0120042
CVD+AF+HF	3457	1.11442	0.0183599	0.132437	0.0120125
CVD+AF+HF	3458	1.11497	0.0184318	0.131484	0.012008
CVD+AF+HF	3459	1.11695	0.0182443	0.133249	0.0120163
CVD+AF+HF	3460	1.11568	0.0184229	0.131791	0.0120086
CVD+AF+HF	3461	1.11706	0.0182265	0.133492	0.0120171
CVD+AF+HF	3462	1.11744	0.0183288	0.132399	0.0120116
CVD+AF+HF	3463	1.11907	0.0181382	0.134138	0.0120201
CVD+AF+HF	3464	1.11246	0.0184983	0.131311	0.0120058
CVD+AF+HF	3465	1.11413	0.0183032	0.133044	0.0120142
CVD+AF+HF	3466	1.11495	0.0183827	0.132081	0.0120095
CVD+AF+HF	3467	1.11686	0.0181937	0.133855	0.0120179
CVD+AF+HF	3468	1.11551	0.0183743	0.132344	0.01201
CVD+AF+HF	3469	1.11683	0.0181771	0.134053	0.0120186
CVD+AF+HF	3470	1.11742	0.0182847	0.132951	0.0120129
CVD+AF+HF	3471	1.11899	0.0180931	0.1347	0.0120215
CVD+AF+HF	3472	1.11773	0.0184191	0.131494	0.0120091
CVD+AF+HF	3473	1.11936	0.018242	0.133139	0.012017
CVD+AF+HF	3474	1.11996	0.0182956	0.132296	0.012013
CVD+AF+HF	3475	1.12183	0.0181245	0.13398	0.012021
CVD+AF+HF	3476	1.12063	0.0182877	0.132597	0.0120136
CVD+AF+HF	3477	1.12192	0.0181083	0.134217	0.0120217
CVD+AF+HF	3478	1.12233	0.0181923	0.133228	0.0120167
CVD+AF+HF	3479	1.12387	0.0180182	0.134886	0.0120249
CVD+AF+HF	3480	1.11757	0.0183704	0.132059	0.0120105
CVD+AF+HF	3481	1.11912	0.0181917	0.133714	0.0120185
CVD+AF+HF	3482	1.12	0.0182531	0.132858	0.0120143
CVD+AF+HF	3483	1.12179	0.0180804	0.134554	0.0120224
CVD+AF+HF	3484	1.12052	0.0182456	0.133118	0.0120148
CVD+AF+HF	3485	1.12175	0.018065	0.134749	0.012023
CVD+AF+HF	3486	1.12238	0.0181545	0.133747	0.0120179
CVD+AF+HF	3487	1.12385	0.0179792	0.135417	0.0120261
CVD+AF+HF	3488	1.11942	0.0183478	0.132867	0.0120122
CVD+AF+HF	3489	1.12112	0.018165	0.13462	0.0120204
CVD+AF+HF	3490	1.12126	0.0182364	0.133582	0.0120158
CVD+AF+HF	3491	1.12316	0.0180588	0.135372	0.012024
CVD+AF+HF	3492	1.12083	0.0182336	0.133711	0.012016
CVD+AF+HF	3493	1.12224	0.0180486	0.13544	0.0120244
CVD+AF+HF	3494	1.12236	0.0181468	0.134287	0.0120188
CVD+AF+HF	3495	1.12398	0.0179664	0.136052	0.0120273
CVD+AF+HF	3496	1.11922	0.0182888	0.133527	0.012014
CVD+AF+HF	3497	1.12084	0.0181047	0.135286	0.0120223
CVD+AF+HF	3498	1.12129	0.0181843	0.134235	0.0120174
CVD+AF+HF	3499	1.12311	0.0180052	0.136033	0.0120258
CVD+AF+HF	3500	1.12069	0.0181816	0.134321	0.0120176
CVD+AF+HF	3501	1.12204	0.0179957	0.136057	0.0120261
CVD+AF+HF	3502	1.12241	0.0180998	0.134893	0.0120203
CVD+AF+HF	3503	1.12396	0.0179183	0.136666	0.0120289
CVD+AF+HF	3504	1.12393	0.0182345	0.133565	0.0120164
CVD+AF+HF	3505	1.12552	0.0180662	0.135245	0.0120243
CVD+AF+HF	3506	1.12574	0.0181215	0.134308	0.0120202
CVD+AF+HF	3507	1.12753	0.0179581	0.136025	0.0120281
CVD+AF+HF	3508	1.12527	0.0181183	0.134432	0.0120204
CVD+AF+HF	3509	1.12658	0.0179479	0.136088	0.0120285
CVD+AF+HF	3510	1.12677	0.0180302	0.135032	0.0120234
CVD+AF+HF	3511	1.12829	0.0178641	0.136722	0.0120315
CVD+AF+HF	3512	1.12376	0.0181817	0.134191	0.0120181
CVD+AF+HF	3513	1.12526	0.0180117	0.13588	0.012026
CVD+AF+HF	3514	1.1258	0.0180754	0.134928	0.0120217
CVD+AF+HF	3515	1.1275	0.0179102	0.136654	0.0120297
CVD+AF+HF	3516	1.12516	0.0180723	0.135009	0.0120218
CVD+AF+HF	3517	1.12641	0.0179006	0.136674	0.01203
CVD+AF+HF	3518	1.12685	0.0179891	0.135604	0.0120247
CVD+AF+HF	3519	1.12829	0.0178216	0.137305	0.0120329
CVD+AF+HF	3520	1.12851	0.0179231	0.135381	0.0120257
CVD+AF+HF	3521	1.13032	0.0177686	0.137115	0.0120336
CVD+AF+HF	3522	1.13034	0.0178091	0.136229	0.0120298
CVD+AF+HF	3523	1.13238	0.0176597	0.138003	0.0120377
CVD+AF+HF	3524	1.13003	0.0178108	0.136295	0.0120298
CVD+AF+HF	3525	1.13151	0.0176531	0.138005	0.0120379
CVD+AF+HF	3526	1.13154	0.0177218	0.136983	0.0120331
CVD+AF+HF	3527	1.13326	0.0175689	0.138731	0.0120412
CVD+AF+HF	3528	1.12871	0.017867	0.136145	0.0120276
CVD+AF+HF	3529	1.13047	0.017712	0.137886	0.0120356
CVD+AF+HF	3530	1.13079	0.0177599	0.136983	0.0120315
CVD+AF+HF	3531	1.13276	0.0176097	0.138765	0.0120395
CVD+AF+HF	3532	1.13024	0.0177607	0.137005	0.0120315
CVD+AF+HF	3533	1.13169	0.017603	0.138724	0.0120397
CVD+AF+HF	3534	1.13196	0.0176768	0.137686	0.0120347
CVD+AF+HF	3535	1.13363	0.0175236	0.139443	0.0120429
CVD+AF+HF	3536	1.13197	0.0178468	0.135884	0.012029
CVD+AF+HF	3537	1.13371	0.0177031	0.137559	0.0120365
CVD+AF+HF	3538	1.13376	0.0177313	0.136755	0.0120332
CVD+AF+HF	3539	1.13573	0.0175926	0.138469	0.0120408
CVD+AF+HF	3540	1.13341	0.0177323	0.136822	0.0120332
CVD+AF+HF	3541	1.13483	0.0175855	0.138472	0.0120411
CVD+AF+HF	3542	1.13489	0.0176421	0.137528	0.0120366
CVD+AF+HF	3543	1.13654	0.0174999	0.139215	0.0120444
CVD+AF+HF	3544	1.13219	0.0177965	0.136613	0.0120307
CVD+AF+HF	3545	1.13386	0.0176518	0.138299	0.0120384
CVD+AF+HF	3546	1.13424	0.0176878	0.137475	0.0120347
CVD+AF+HF	3547	1.13613	0.0175479	0.1392	0.0120424
CVD+AF+HF	3548	1.13366	0.0176879	0.137499	0.0120348
CVD+AF+HF	3549	1.13502	0.0175405	0.13916	0.0120427
CVD+AF+HF	3550	1.13534	0.0176027	0.138198	0.012038
CVD+AF+HF	3551	1.13693	0.0174598	0.139897	0.0120459
CVD+AF+HF	3552	1.12863	0.0179278	0.135435	0.0120257
CVD+AF+HF	3553	1.13043	0.017773	0.137175	0.0120336
CVD+AF+HF	3554	1.13042	0.0178128	0.136266	0.0120297
CVD+AF+HF	3555	1.13245	0.0176633	0.138044	0.0120376
CVD+AF+HF	3556	1.13004	0.0178138	0.13632	0.0120298
CVD+AF+HF	3557	1.13152	0.0176561	0.138034	0.0120379
CVD+AF+HF	3558	1.13155	0.0177239	0.136999	0.012033
CVD+AF+HF	3559	1.13326	0.0175711	0.138749	0.0120412
CVD+AF+HF	3560	1.12882	0.0178717	0.136203	0.0120276
CVD+AF+HF	3561	1.13056	0.0177162	0.137949	0.0120355
CVD+AF+HF	3562	1.13086	0.0177638	0.137023	0.0120315
CVD+AF+HF	3563	1.13281	0.0176133	0.138809	0.0120395
CVD+AF+HF	3564	1.13025	0.0177639	0.137033	0.0120315
CVD+AF+HF	3565	1.13168	0.017606	0.138755	0.0120397
CVD+AF+HF	3566	1.13196	0.0176792	0.137704	0.0120346
CVD+AF+HF	3567	1.13362	0.0175259	0.139464	0.0120428
CVD+AF+HF	3568	1.1321	0.0178515	0.135943	0.0120289
CVD+AF+HF	3569	1.13383	0.0177076	0.137624	0.0120365
CVD+AF+HF	3570	1.13385	0.0177352	0.136795	0.0120331
CVD+AF+HF	3571	1.1358	0.0175963	0.138513	0.0120408
CVD+AF+HF	3572	1.13342	0.0177354	0.13685	0.0120332
CVD+AF+HF	3573	1.13484	0.0175886	0.138504	0.012041
CVD+AF+HF	3574	1.1349	0.0176443	0.137545	0.0120365
CVD+AF+HF	3575	1.13654	0.0175022	0.139236	0.0120444
CVD+AF+HF	3576	1.13231	0.0178012	0.136676	0.0120307
CVD+AF+HF	3577	1.13396	0.017656	0.138367	0.0120383
CVD+AF+HF	3578	1.13431	0.0176918	0.137518	0.0120347
CVD+AF+HF	3579	1.13619	0.0175515	0.139247	0.0120424
CVD+AF+HF	3580	1.13366	0.0176911	0.13753	0.0120347
CVD+AF+HF	3581	1.13502	0.0175436	0.139195	0.0120426
CVD+AF+HF	3582	1.13534	0.0176052	0.138218	0.012038
CVD+AF+HF	3583	1.13693	0.0174622	0.13992	0.0120459
CVD+AF+HF	3584	1.096	0.0192013	0.126847	0.0119799
CVD+AF+HF	3585	1.09969	0.0189706	0.128718	0.0119883
CVD+AF+HF	3586	1.10213	0.0189559	0.12828	0.0119869
CVD+AF+HF	3587	1.1059	0.0187391	0.13021	0.0119954
CVD+AF+HF	3588	1.10168	0.0190119	0.128286	0.0119856
CVD+AF+HF	3589	1.10483	0.0187805	0.130136	0.0119943
CVD+AF+HF	3590	1.1064	0.0188203	0.129447	0.0119912
CVD+AF+HF	3591	1.1097	0.0186014	0.131339	0.0119999
CVD+AF+HF	3592	1.09629	0.0190961	0.127766	0.0119828
CVD+AF+HF	3593	1.09983	0.0188656	0.12965	0.0119913
CVD+AF+HF	3594	1.10262	0.0188691	0.129185	0.0119895
CVD+AF+HF	3595	1.10625	0.018652	0.131109	0.011998
CVD+AF+HF	3596	1.10184	0.0189198	0.12914	0.0119882
CVD+AF+HF	3597	1.10486	0.018689	0.131002	0.011997
CVD+AF+HF	3598	1.10674	0.0187418	0.130271	0.0119936
CVD+AF+HF	3599	1.10992	0.0185228	0.132175	0.0120024
CVD+AF+HF	3600	1.10338	0.0189781	0.127911	0.0119868
CVD+AF+HF	3601	1.10675	0.0187718	0.129668	0.0119949
CVD+AF+HF	3602	1.10893	0.0187405	0.12937	0.0119939
CVD+AF+HF	3603	1.11246	0.0185476	0.131165	0.0120019
CVD+AF+HF	3604	1.10866	0.0187935	0.129358	0.0119926
CVD+AF+HF	3605	1.11155	0.0185867	0.131111	0.0120009
CVD+AF+HF	3606	1.11292	0.0186082	0.130521	0.0119983
CVD+AF+HF	3607	1.11599	0.0184126	0.132316	0.0120066
CVD+AF+HF	3608	1.1037	0.0188892	0.128767	0.0119894
CVD+AF+HF	3609	1.10689	0.0186817	0.130558	0.0119975
CVD+AF+HF	3610	1.10951	0.0186691	0.130197	0.0119961
CVD+AF+HF	3611	1.11284	0.0184742	0.132033	0.0120043
CVD+AF+HF	3612	1.10889	0.0187167	0.130159	0.0119949
CVD+AF+HF	3613	1.11165	0.0185094	0.131926	0.0120033
CVD+AF+HF	3614	1.11336	0.018544	0.131292	0.0120003
CVD+AF+HF	3615	1.11629	0.0183475	0.133101	0.0120087
CVD+AF+HF	3616	1.10931	0.0187891	0.130348	0.0119944
CVD+AF+HF	3617	1.11238	0.0185811	0.132245	0.0120027
CVD+AF+HF	3618	1.11335	0.0185891	0.131541	0.0120004
CVD+AF+HF	3619	1.11652	0.0183912	0.133473	0.0120088
CVD+AF+HF	3620	1.11156	0.0186354	0.131399	0.011999
CVD+AF+HF	3621	1.11427	0.0184264	0.133265	0.0120076
CVD+AF+HF	3622	1.11498	0.0184779	0.132376	0.0120039
CVD+AF+HF	3623	1.1178	0.0182777	0.134277	0.0120126
CVD+AF+HF	3624	1.10934	0.018687	0.131283	0.0119974
CVD+AF+HF	3625	1.1123	0.0184795	0.133187	0.0120058
CVD+AF+HF	3626	1.11368	0.0185046	0.132439	0.012003
CVD+AF+HF	3627	1.11672	0.0183064	0.134378	0.0120116
CVD+AF+HF	3628	1.11161	0.0185457	0.132267	0.0120017
CVD+AF+HF	3629	1.11423	0.0183375	0.13414	0.0120104
CVD+AF+HF	3630	1.11526	0.0184012	0.133212	0.0120063
CVD+AF+HF	3631	1.11799	0.0182012	0.135122	0.0120151
CVD+AF+HF	3632	1.11524	0.0186201	0.131229	0.012
CVD+AF+HF	3633	1.11809	0.0184317	0.133041	0.0120081
CVD+AF+HF	3634	1.11897	0.0184246	0.132437	0.0120061
CVD+AF+HF	3635	1.12192	0.0182452	0.134281	0.0120142
CVD+AF+HF	3636	1.1173	0.0184671	0.132292	0.0120048
CVD+AF+HF	3637	1.11979	0.0182774	0.134071	0.0120131
CVD+AF+HF	3638	1.12044	0.0183132	0.133278	0.0120098
CVD+AF+HF	3639	1.12306	0.0181315	0.135091	0.0120181
CVD+AF+HF	3640	1.11531	0.0185317	0.132115	0.0120027
CVD+AF+HF	3641	1.11802	0.0183426	0.133936	0.0120109
CVD+AF+HF	3642	1.11935	0.0183527	0.133284	0.0120085
CVD+AF+HF	3643	1.12216	0.0181722	0.135138	0.0120167
CVD+AF+HF	3644	1.11739	0.0183903	0.133112	0.0120072
CVD+AF+HF	3645	1.11978	0.0182004	0.134901	0.0120156
CVD+AF+HF	3646	1.12078	0.0182486	0.134066	0.0120119
CVD+AF+HF	3647	1.1233	0.0180662	0.13589	0.0120203
CVD+AF+HF	3648	1.11948	0.0181793	0.133373	0.0120125
CVD+AF+HF	3649	1.12242	0.0180094	0.135201	0.0120205
CVD+AF+HF	3650	1.12324	0.0179999	0.134677	0.0120187
CVD+AF+HF	3651	1.12629	0.0178385	0.13658	0.0120268
CVD+AF+HF	3652	1.12187	0.0180369	0.134488	0.0120174
CVD+AF+HF	3653	1.12442	0.0178653	0.136325	0.0120257
CVD+AF+HF	3654	1.12491	0.0178956	0.135556	0.0120225
CVD+AF+HF	3655	1.12765	0.0177323	0.137433	0.0120308
CVD+AF+HF	3656	1.12029	0.0180963	0.134409	0.0120154
CVD+AF+HF	3657	1.12318	0.0179279	0.136282	0.0120235
CVD+AF+HF	3658	1.12423	0.0179304	0.135663	0.0120213
CVD+AF+HF	3659	1.12725	0.0177703	0.137571	0.0120294
CVD+AF+HF	3660	1.12254	0.0179627	0.135435	0.0120201
CVD+AF+HF	3661	1.12506	0.0177927	0.137284	0.0120284
CVD+AF+HF	3662	1.12584	0.0178332	0.136471	0.0120248
CVD+AF+HF	3663	1.12851	0.0176705	0.13835	0.0120332
CVD+AF+HF	3664	1.12394	0.0180761	0.133991	0.0120165
CVD+AF+HF	3665	1.12677	0.0179205	0.135795	0.0120242
CVD+AF+HF	3666	1.1274	0.017898	0.135303	0.0120229
CVD+AF+HF	3667	1.13038	0.0177507	0.137139	0.0120306
CVD+AF+HF	3668	1.12609	0.0179322	0.135111	0.0120216
CVD+AF+HF	3669	1.12852	0.0177741	0.136885	0.0120296
CVD+AF+HF	3670	1.12896	0.0177933	0.136185	0.0120267
CVD+AF+HF	3671	1.13157	0.0176428	0.137994	0.0120347
CVD+AF+HF	3672	1.1247	0.0180026	0.134963	0.0120192
CVD+AF+HF	3673	1.12744	0.017847	0.136777	0.012027
CVD+AF+HF	3674	1.12843	0.0178385	0.136232	0.0120251
CVD+AF+HF	3675	1.13132	0.017691	0.138079	0.012033
CVD+AF+HF	3676	1.12684	0.0178689	0.136028	0.012024
CVD+AF+HF	3677	1.12917	0.0177106	0.137799	0.012032
CVD+AF+HF	3678	1.1299	0.0177399	0.137051	0.0120288
CVD+AF+HF	3679	1.13244	0.0175894	0.138869	0.0120369
CVD+AF+HF	3680	1.12012	0.0181878	0.133532	0.0120126
CVD+AF+HF	3681	1.12305	0.0180179	0.135411	0.0120206
CVD+AF+HF	3682	1.12362	0.018007	0.134796	0.0120187
CVD+AF+HF	3683	1.12669	0.0178461	0.136707	0.0120268
CVD+AF+HF	3684	1.12213	0.018044	0.134597	0.0120174
CVD+AF+HF	3685	1.12466	0.0178721	0.136442	0.0120257
CVD+AF+HF	3686	1.1251	0.0179024	0.135636	0.0120224
CVD+AF+HF	3687	1.12781	0.0177386	0.137515	0.0120308
CVD+AF+HF	3688	1.12082	0.0181033	0.134554	0.0120155
CVD+AF+HF	3689	1.12366	0.0179342	0.136438	0.0120236
CVD+AF+HF	3690	1.1246	0.0179378	0.135771	0.0120213
CVD+AF+HF	3691	1.12757	0.017777	0.137688	0.0120295
CVD+AF+HF	3692	1.12278	0.0179697	0.135543	0.0120201
CVD+AF+HF	3693	1.12526	0.0177991	0.137394	0.0120284
CVD+AF+HF	3694	1.12598	0.0178395	0.136544	0.0120248
CVD+AF+HF	3695	1.12862	0.0176764	0.138429	0.0120332
CVD+AF+HF	3696	1.12453	0.0180838	0.134145	0.0120166
CVD+AF+HF	3697	1.12732	0.0179275	0.135956	0.0120244
CVD+AF+HF	3698	1.1278	0.0179055	0.135416	0.0120229
CVD+AF+HF	3699	1.13073	0.0177574	0.137259	0.0120306
CVD+AF+HF	3700	1.12636	0.0179395	0.135222	0.0120216
CVD+AF+HF	3701	1.12876	0.017781	0.136998	0.0120296
CVD+AF+HF	3702	1.12913	0.0177998	0.136265	0.0120267
CVD+AF+HF	3703	1.13172	0.0176488	0.138075	0.0120347
CVD+AF+HF	3704	1.12522	0.0180094	0.135118	0.0120193
CVD+AF+HF	3705	1.1279	0.0178529	0.136937	0.0120271
CVD+AF+HF	3706	1.12879	0.0178457	0.136343	0.0120252
CVD+AF+HF	3707	1.1316	0.017697	0.138194	0.012033
CVD+AF+HF	3708	1.12702	0.0178748	0.136121	0.012024
CVD+AF+HF	3709	1.12935	0.0177167	0.137907	0.0120321
CVD+AF+HF	3710	1.13004	0.0177461	0.137127	0.0120288
CVD+AF+HF	3711	1.13254	0.0175949	0.138946	0.0120369
CVD+AF+HF	3712	1.11435	0.018522	0.130648	0.0120046
CVD+AF+HF	3713	1.11618	0.0183294	0.132392	0.0120129
CVD+AF+HF	3714	1.11619	0.0184036	0.131386	0.0120083
CVD+AF+HF	3715	1.11824	0.0182167	0.133175	0.0120166
CVD+AF+HF	3716	1.11706	0.0183921	0.131707	0.0120089
CVD+AF+HF	3717	1.11853	0.0181969	0.133416	0.0120174
CVD+AF+HF	3718	1.11843	0.0183008	0.132286	0.0120118
CVD+AF+HF	3719	1.12016	0.0181112	0.134032	0.0120203
CVD+AF+HF	3720	1.11409	0.0184672	0.131293	0.0120062
CVD+AF+HF	3721	1.11585	0.0182733	0.133024	0.0120146
CVD+AF+HF	3722	1.11614	0.0183549	0.132026	0.0120098
CVD+AF+HF	3723	1.11812	0.0181669	0.133807	0.0120182
CVD+AF+HF	3724	1.11685	0.0183441	0.132286	0.0120103
CVD+AF+HF	3725	1.11826	0.0181481	0.134004	0.0120189
CVD+AF+HF	3726	1.11839	0.0182574	0.132863	0.0120131
CVD+AF+HF	3727	1.12005	0.0180667	0.13462	0.0120217
CVD+AF+HF	3728	1.11914	0.0183842	0.131375	0.0120094
CVD+AF+HF	3729	1.12086	0.0182079	0.133073	0.0120173
CVD+AF+HF	3730	1.12091	0.0182645	0.132197	0.0120133
CVD+AF+HF	3731	1.12288	0.0180942	0.133888	0.0120212
CVD+AF+HF	3732	1.12175	0.0182542	0.132492	0.0120138
CVD+AF+HF	3733	1.12315	0.0180758	0.134122	0.012022
CVD+AF+HF	3734	1.12307	0.0181619	0.133092	0.0120168
CVD+AF+HF	3735	1.12471	0.0179886	0.134759	0.012025
CVD+AF+HF	3736	1.11896	0.0183366	0.132011	0.0120109
CVD+AF+HF	3737	1.1206	0.0181589	0.133668	0.0120188
CVD+AF+HF	3738	1.12094	0.0182231	0.132778	0.0120146
CVD+AF+HF	3739	1.12282	0.0180511	0.134482	0.0120226
CVD+AF+HF	3740	1.12162	0.0182131	0.133036	0.0120151
CVD+AF+HF	3741	1.12294	0.0180334	0.134678	0.0120233
CVD+AF+HF	3742	1.1231	0.0181252	0.133634	0.012018
CVD+AF+HF	3743	1.12467	0.0179506	0.135315	0.0120262
CVD+AF+HF	3744	1.1205	0.0183213	0.132781	0.0120123
CVD+AF+HF	3745	1.12227	0.0181392	0.13454	0.0120205
CVD+AF+HF	3746	1.12193	0.0182126	0.133468	0.0120158
CVD+AF+HF	3747	1.12391	0.0180354	0.135265	0.0120241
CVD+AF+HF	3748	1.12168	0.0182076	0.133597	0.012016
CVD+AF+HF	3749	1.12317	0.0180233	0.135332	0.0120245
CVD+AF+HF	3750	1.12287	0.0181231	0.13415	0.0120188
CVD+AF+HF	3751	1.12457	0.0179432	0.135921	0.0120273
CVD+AF+HF	3752	1.12025	0.0182632	0.133459	0.0120141
CVD+AF+HF	3753	1.12194	0.0180798	0.135224	0.0120224
CVD+AF+HF	3754	1.12193	0.0181614	0.13414	0.0120174
CVD+AF+HF	3755	1.12382	0.0179827	0.135945	0.0120258
CVD+AF+HF	3756	1.12151	0.0181566	0.134227	0.0120176
CVD+AF+HF	3757	1.12294	0.0179713	0.135969	0.0120261
CVD+AF+HF	3758	1.12289	0.018077	0.134777	0.0120203
CVD+AF+HF	3759	1.12452	0.017896	0.136556	0.0120288
CVD+AF+HF	3760	1.12482	0.0182053	0.133459	0.0120166
CVD+AF+HF	3761	1.12649	0.0180377	0.135147	0.0120245
CVD+AF+HF	3762	1.12621	0.0180953	0.134174	0.0120202
CVD+AF+HF	3763	1.12809	0.0179323	0.135898	0.0120281
CVD+AF+HF	3764	1.12592	0.01809	0.134294	0.0120204
CVD+AF+HF	3765	1.12732	0.0179201	0.135956	0.0120285
CVD+AF+HF	3766	1.12708	0.0180044	0.134869	0.0120233
CVD+AF+HF	3767	1.12869	0.0178387	0.136566	0.0120314
CVD+AF+HF	3768	1.12462	0.0181538	0.134102	0.0120182
CVD+AF+HF	3769	1.1262	0.0179844	0.135799	0.0120262
CVD+AF+HF	3770	1.12625	0.0180506	0.134809	0.0120216
CVD+AF+HF	3771	1.12804	0.0178857	0.136544	0.0120297
CVD+AF+HF	3772	1.1258	0.0180453	0.13489	0.0120218
CVD+AF+HF	3773	1.12712	0.0178741	0.136563	0.01203
CVD+AF+HF	3774	1.12714	0.0179646	0.13546	0.0120246
CVD+AF+HF	3775	1.12867	0.0177974	0.137169	0.0120328
CVD+AF+HF	3776	1.12885	0.0179056	0.135226	0.0120254
CVD+AF+HF	3777	1.13074	0.0177509	0.136963	0.0120333
CVD+AF+HF	3778	1.13032	0.0177949	0.136023	0.0120294
CVD+AF+HF	3779	1.13241	0.0176445	0.137821	0.0120373
CVD+AF+HF	3780	1.13014	0.0177947	0.136098	0.0120294
CVD+AF+HF	3781	1.13171	0.0176367	0.137814	0.0120376
CVD+AF+HF	3782	1.13132	0.0177079	0.136765	0.0120326
CVD+AF+HF	3783	1.13314	0.0175546	0.138525	0.0120407
CVD+AF+HF	3784	1.12906	0.0178513	0.135999	0.0120273
CVD+AF+HF	3785	1.1309	0.0176959	0.137744	0.0120353
CVD+AF+HF	3786	1.13073	0.0177464	0.136802	0.0120311
CVD+AF+HF	3787	1.1328	0.0175958	0.13859	0.0120391
CVD+AF+HF	3788	1.13032	0.0177454	0.13681	0.0120311
CVD+AF+HF	3789	1.13187	0.0175874	0.138539	0.0120393
CVD+AF+HF	3790	1.13173	0.0176641	0.137477	0.0120341
CVD+AF+HF	3791	1.13349	0.0175103	0.139239	0.0120424
CVD+AF+HF	3792	1.13223	0.0178288	0.135714	0.0120286
CVD+AF+HF	3793	1.13407	0.0176849	0.1374	0.0120362
CVD+AF+HF	3794	1.13365	0.0177168	0.136513	0.0120326
CVD+AF+HF	3795	1.1357	0.0175773	0.138274	0.0120403
CVD+AF+HF	3796	1.13342	0.0177154	0.136603	0.0120327
CVD+AF+HF	3797	1.13493	0.0175682	0.138267	0.0120406
CVD+AF+HF	3798	1.13457	0.017628	0.137285	0.012036
CVD+AF+HF	3799	1.13632	0.0174852	0.138986	0.0120438
CVD+AF+HF	3800	1.13243	0.0177796	0.136439	0.0120303
CVD+AF+HF	3801	1.13419	0.0176346	0.138134	0.012038
CVD+AF+HF	3802	1.13408	0.017674	0.137271	0.0120342
CVD+AF+HF	3803	1.13608	0.0175338	0.139006	0.0120419
CVD+AF+HF	3804	1.13364	0.017672	0.137282	0.0120343
CVD+AF+HF	3805	1.13511	0.0175243	0.138955	0.0120422
CVD+AF+HF	3806	1.13501	0.0175897	0.137961	0.0120374
CVD+AF+HF	3807	1.1367	0.0174461	0.13967	0.0120453
CVD+AF+HF	3808	1.12896	0.0179105	0.135281	0.0120254
CVD+AF+HF	3809	1.13086	0.0177556	0.137031	0.0120333
CVD+AF+HF	3810	1.13038	0.0177987	0.136086	0.0120293
CVD+AF+HF	3811	1.1325	0.0176488	0.137874	0.0120373
CVD+AF+HF	3812	1.13014	0.0177978	0.136134	0.0120294
CVD+AF+HF	3813	1.13172	0.0176399	0.137858	0.0120375
CVD+AF+HF	3814	1.13133	0.0177105	0.136792	0.0120325
CVD+AF+HF	3815	1.13315	0.0175573	0.138553	0.0120407
CVD+AF+HF	3816	1.12913	0.0178557	0.136047	0.0120273
CVD+AF+HF	3817	1.13096	0.0177	0.137803	0.0120353
CVD+AF+HF	3818	1.1308	0.0177508	0.136842	0.0120311
CVD+AF+HF	3819	1.13286	0.0175999	0.138639	0.0120391
CVD+AF+HF	3820	1.13033	0.017749	0.136847	0.0120311
CVD+AF+HF	3821	1.13187	0.0175909	0.138579	0.0120393
CVD+AF+HF	3822	1.13173	0.0176668	0.137498	0.0120341
CVD+AF+HF	3823	1.1335	0.0175132	0.139268	0.0120423
CVD+AF+HF	3824	1.13234	0.0178334	0.135769	0.0120286
CVD+AF+HF	3825	1.13416	0.0176891	0.137461	0.0120362
CVD+AF+HF	3826	1.13371	0.0177205	0.136593	0.0120326
CVD+AF+HF	3827	1.13576	0.017581	0.138322	0.0120403
CVD+AF+HF	3828	1.13343	0.0177188	0.136639	0.0120327
CVD+AF+HF	3829	1.13494	0.0175716	0.138304	0.0120406
CVD+AF+HF	3830	1.13458	0.0176306	0.137312	0.0120359
CVD+AF+HF	3831	1.13633	0.0174878	0.139013	0.0120438
CVD+AF+HF	3832	1.13252	0.0177842	0.1365	0.0120303
CVD+AF+HF	3833	1.13427	0.0176388	0.138202	0.012038
CVD+AF+HF	3834	1.13415	0.0176781	0.137314	0.0120342
CVD+AF+HF	3835	1.13613	0.0175374	0.139054	0.0120419
CVD+AF+HF	3836	1.13365	0.0176756	0.137318	0.0120342
CVD+AF+HF	3837	1.13511	0.0175277	0.138994	0.0120422
CVD+AF+HF	3838	1.13501	0.0175925	0.137984	0.0120373
CVD+AF+HF	3839	1.1367	0.0174489	0.139698	0.0120453
CVD+AF+HF	3840	1.09997	0.0191726	0.127437	0.0119823
CVD+AF+HF	3841	1.10323	0.0189476	0.129289	0.0119906
CVD+AF+HF	3842	1.10574	0.0189298	0.128841	0.0119892
CVD+AF+HF	3843	1.10911	0.0187188	0.130735	0.0119976
CVD+AF+HF	3844	1.10584	0.0189848	0.128916	0.0119881
CVD+AF+HF	3845	1.10854	0.018759	0.130735	0.0119967
CVD+AF+HF	3846	1.11022	0.0187957	0.130034	0.0119936
CVD+AF+HF	3847	1.11311	0.0185822	0.131896	0.0120023
CVD+AF+HF	3848	1.10016	0.0190699	0.128297	0.0119851
CVD+AF+HF	3849	1.10325	0.0188446	0.130159	0.0119935
CVD+AF+HF	3850	1.10613	0.0188449	0.129671	0.0119917
CVD+AF+HF	3851	1.10935	0.0186328	0.131575	0.0120002
CVD+AF+HF	3852	1.1059	0.0188952	0.129707	0.0119906
CVD+AF+HF	3853	1.10849	0.0186695	0.131537	0.0119993
CVD+AF+HF	3854	1.11048	0.018719	0.130799	0.0119959
CVD+AF+HF	3855	1.11323	0.018505	0.132672	0.0120046
CVD+AF+HF	3856	1.10739	0.0189501	0.128537	0.0119894
CVD+AF+HF	3857	1.11038	0.0187501	0.130289	0.0119973
CVD+AF+HF	3858	1.11263	0.018716	0.129947	0.0119964
CVD+AF+HF	3859	1.11576	0.0185284	0.131739	0.0120043
CVD+AF+HF	3860	1.11286	0.018767	0.130024	0.0119953
CVD+AF+HF	3861	1.11535	0.0185662	0.131745	0.0120035
CVD+AF+HF	3862	1.1168	0.0185846	0.131143	0.0120009
CVD+AF+HF	3863	1.1195	0.0183947	0.132905	0.0120091
CVD+AF+HF	3864	1.10761	0.018863	0.129343	0.0119919
CVD+AF+HF	3865	1.11043	0.0186616	0.131107	0.0119999
CVD+AF+HF	3866	1.11308	0.0186454	0.130722	0.0119985
CVD+AF+HF	3867	1.11605	0.018456	0.132527	0.0120066
CVD+AF+HF	3868	1.11298	0.0186918	0.130764	0.0119975
CVD+AF+HF	3869	1.11535	0.0184902	0.132497	0.0120057
CVD+AF+HF	3870	1.11713	0.0185213	0.131855	0.0120028
CVD+AF+HF	3871	1.11969	0.0183302	0.133631	0.0120111
CVD+AF+HF	3872	1.11242	0.0187784	0.130817	0.0119963
CVD+AF+HF	3873	1.11514	0.0185742	0.132687	0.0120046
CVD+AF+HF	3874	1.11627	0.01858	0.131978	0.0120022
CVD+AF+HF	3875	1.1191	0.0183859	0.133885	0.0120106
CVD+AF+HF	3876	1.11491	0.0186254	0.131901	0.012001
CVD+AF+HF	3877	1.11725	0.0184202	0.133742	0.0120096
CVD+AF+HF	3878	1.11812	0.0184695	0.132845	0.0120058
CVD+AF+HF	3879	1.12061	0.0182731	0.134722	0.0120144
CVD+AF+HF	3880	1.11238	0.018678	0.131704	0.0119992
CVD+AF+HF	3881	1.11498	0.0184738	0.133581	0.0120076
CVD+AF+HF	3882	1.11652	0.0184966	0.132831	0.0120048
CVD+AF+HF	3883	1.11922	0.0183018	0.134745	0.0120133
CVD+AF+HF	3884	1.11488	0.0185374	0.132718	0.0120036
CVD+AF+HF	3885	1.11713	0.0183325	0.134566	0.0120123
CVD+AF+HF	3886	1.11832	0.0183939	0.133634	0.0120082
CVD+AF+HF	3887	1.1207	0.0181972	0.135518	0.0120169
CVD+AF+HF	3888	1.11844	0.0186092	0.131735	0.0120021
CVD+AF+HF	3889	1.12095	0.0184248	0.133519	0.01201
CVD+AF+HF	3890	1.12198	0.0184155	0.132909	0.0120081
CVD+AF+HF	3891	1.12462	0.0182401	0.134726	0.0120161
CVD+AF+HF	3892	1.12072	0.0184567	0.132834	0.012007
CVD+AF+HF	3893	1.12288	0.0182712	0.134587	0.0120152
CVD+AF+HF	3894	1.12366	0.0183046	0.133785	0.0120119
CVD+AF+HF	3895	1.12597	0.0181269	0.135572	0.0120201
CVD+AF+HF	3896	1.11843	0.018522	0.132574	0.0120047
CVD+AF+HF	3897	1.1208	0.0183365	0.134366	0.0120128
CVD+AF+HF	3898	1.12227	0.0183441	0.133712	0.0120104
CVD+AF+HF	3899	1.12476	0.0181672	0.135538	0.0120185
CVD+AF+HF	3900	1.12074	0.018381	0.133604	0.0120093
CVD+AF+HF	3901	1.12278	0.0181948	0.135365	0.0120176
CVD+AF+HF	3902	1.12392	0.0182405	0.134526	0.012014
CVD+AF+HF	3903	1.12611	0.0180617	0.136322	0.0120223
CVD+AF+HF	3904	1.12246	0.0181626	0.133888	0.0120148
CVD+AF+HF	3905	1.12509	0.0179973	0.135726	0.0120227
CVD+AF+HF	3906	1.12597	0.0179849	0.135165	0.0120209
CVD+AF+HF	3907	1.12876	0.0178283	0.137036	0.0120289
CVD+AF+HF	3908	1.12499	0.0180206	0.13504	0.0120198
CVD+AF+HF	3909	1.12721	0.0178531	0.136846	0.012028
CVD+AF+HF	3910	1.12786	0.0178821	0.136072	0.0120248
CVD+AF+HF	3911	1.13027	0.0177226	0.137913	0.012033
CVD+AF+HF	3912	1.12313	0.0180805	0.134881	0.0120176
CVD+AF+HF	3913	1.12567	0.0179157	0.136725	0.0120256
CVD+AF+HF	3914	1.12689	0.017917	0.13611	0.0120234
CVD+AF+HF	3915	1.12957	0.0177604	0.137988	0.0120315
CVD+AF+HF	3916	1.12559	0.0179484	0.135955	0.0120223
CVD+AF+HF	3917	1.12775	0.0177818	0.137767	0.0120306
CVD+AF+HF	3918	1.12867	0.0178205	0.136949	0.012027
CVD+AF+HF	3919	1.13101	0.0176613	0.138797	0.0120353
CVD+AF+HF	3920	1.12695	0.0180586	0.134528	0.012019
CVD+AF+HF	3921	1.12946	0.017907	0.136297	0.0120266
CVD+AF+HF	3922	1.13023	0.0178835	0.135812	0.0120252
CVD+AF+HF	3923	1.1329	0.01774	0.137613	0.0120329
CVD+AF+HF	3924	1.12929	0.0179159	0.135697	0.0120242
CVD+AF+HF	3925	1.1314	0.017762	0.137432	0.0120321
CVD+AF+HF	3926	1.13196	0.0177796	0.136732	0.0120292
CVD+AF+HF	3927	1.13427	0.017633	0.138502	0.0120371
CVD+AF+HF	3928	1.12762	0.0179865	0.135471	0.0120215
CVD+AF+HF	3929	1.13002	0.0178345	0.137249	0.0120292
CVD+AF+HF	3930	1.13117	0.017825	0.136708	0.0120274
CVD+AF+HF	3931	1.13371	0.0176806	0.138519	0.0120352
CVD+AF+HF	3932	1.12991	0.0178532	0.136563	0.0120264
CVD+AF+HF	3933	1.13194	0.0176993	0.138308	0.0120344
CVD+AF+HF	3934	1.1328	0.017727	0.137561	0.0120312
CVD+AF+HF	3935	1.13502	0.0175799	0.139341	0.0120392
CVD+AF+HF	3936	1.12298	0.0181712	0.134027	0.0120148
CVD+AF+HF	3937	1.12558	0.0180052	0.135872	0.0120228
CVD+AF+HF	3938	1.1263	0.0179925	0.135258	0.0120209
CVD+AF+HF	3939	1.12905	0.0178353	0.137136	0.0120289
CVD+AF+HF	3940	1.12519	0.0180277	0.135124	0.0120198
CVD+AF+HF	3941	1.12738	0.0178598	0.136935	0.012028
CVD+AF+HF	3942	1.12797	0.0178881	0.136129	0.0120247
CVD+AF+HF	3943	1.13036	0.0177282	0.137974	0.012033
CVD+AF+HF	3944	1.12358	0.0180882	0.135017	0.0120176
CVD+AF+HF	3945	1.12608	0.0179225	0.136867	0.0120257
CVD+AF+HF	3946	1.12717	0.0179241	0.136203	0.0120234
CVD+AF+HF	3947	1.12981	0.0177667	0.138086	0.0120315
CVD+AF+HF	3948	1.12575	0.017955	0.136037	0.0120223
CVD+AF+HF	3949	1.12788	0.0177879	0.137855	0.0120306
CVD+AF+HF	3950	1.12876	0.0178263	0.137005	0.012027
CVD+AF+HF	3951	1.13107	0.0176666	0.138857	0.0120353
CVD+AF+HF	3952	1.12746	0.0180671	0.134671	0.012019
CVD+AF+HF	3953	1.12993	0.0179148	0.136447	0.0120267
CVD+AF+HF	3954	1.13055	0.017891	0.135909	0.0120252
CVD+AF+HF	3955	1.13318	0.0177468	0.137716	0.0120329
CVD+AF+HF	3956	1.12948	0.0179229	0.135783	0.0120242
CVD+AF+HF	3957	1.13157	0.0177686	0.137524	0.0120321
CVD+AF+HF	3958	1.13208	0.0177855	0.13679	0.0120291
CVD+AF+HF	3959	1.13436	0.0176385	0.138565	0.0120371
CVD+AF+HF	3960	1.12806	0.0179941	0.135612	0.0120216
CVD+AF+HF	3961	1.13041	0.0178412	0.137396	0.0120293
CVD+AF+HF	3962	1.13144	0.017832	0.136804	0.0120274
CVD+AF+HF	3963	1.13394	0.0176868	0.13862	0.0120352
CVD+AF+HF	3964	1.13006	0.0178597	0.136649	0.0120264
CVD+AF+HF	3965	1.13206	0.0177053	0.138399	0.0120344
CVD+AF+HF	3966	1.13289	0.0177326	0.137619	0.0120312
CVD+AF+HF	3967	1.13507	0.0175851	0.139404	0.0120391
CVD+AF+HF	3968	1.11493	0.0185359	0.13078	0.0120048
CVD+AF+HF	3969	1.11664	0.0183425	0.132506	0.012013
CVD+AF+HF	3970	1.11685	0.0184166	0.131526	0.0120085
CVD+AF+HF	3971	1.1188	0.0182295	0.133293	0.0120168
CVD+AF+HF	3972	1.11782	0.0184067	0.131852	0.0120091
CVD+AF+HF	3973	1.11916	0.0182109	0.133555	0.0120176
CVD+AF+HF	3974	1.11927	0.0183148	0.132439	0.012012
CVD+AF+HF	3975	1.12086	0.0181247	0.13418	0.0120205
CVD+AF+HF	3976	1.11468	0.0184804	0.131377	0.0120064
CVD+AF+HF	3977	1.11631	0.0182858	0.133111	0.0120147
CVD+AF+HF	3978	1.11681	0.0183674	0.132122	0.01201
CVD+AF+HF	3979	1.11868	0.018179	0.133897	0.0120184
CVD+AF+HF	3980	1.11761	0.0183582	0.132404	0.0120105
CVD+AF+HF	3981	1.1189	0.0181615	0.134115	0.0120191
CVD+AF+HF	3982	1.11923	0.0182707	0.13299	0.0120134
CVD+AF+HF	3983	1.12076	0.0180795	0.13474	0.012022
CVD+AF+HF	3984	1.11992	0.0183996	0.131563	0.0120097
CVD+AF+HF	3985	1.12152	0.0182231	0.13321	0.0120175
CVD+AF+HF	3986	1.12178	0.018279	0.132339	0.0120135
CVD+AF+HF	3987	1.12363	0.0181085	0.134025	0.0120215
CVD+AF+HF	3988	1.1227	0.01827	0.13266	0.0120141
CVD+AF+HF	3989	1.12397	0.0180912	0.134283	0.0120223
CVD+AF+HF	3990	1.12411	0.0181768	0.13327	0.0120172
CVD+AF+HF	3991	1.12562	0.0180034	0.134931	0.0120253
CVD+AF+HF	3992	1.11972	0.0183509	0.132126	0.0120111
CVD+AF+HF	3993	1.12124	0.0181728	0.133783	0.0120191
CVD+AF+HF	3994	1.12179	0.0182364	0.132899	0.0120148
CVD+AF+HF	3995	1.12355	0.0180643	0.134597	0.0120229
CVD+AF+HF	3996	1.12256	0.0182279	0.133179	0.0120154
CVD+AF+HF	3997	1.12376	0.0180479	0.134813	0.0120236
CVD+AF+HF	3998	1.12413	0.0181391	0.133787	0.0120183
CVD+AF+HF	3999	1.12557	0.0179644	0.135459	0.0120266
CVD+AF+HF	4000	1.12114	0.0183369	0.132905	0.0120125
CVD+AF+HF	4001	1.12279	0.0181542	0.134657	0.0120207
CVD+AF+HF	4002	1.12266	0.0182275	0.1336	0.012016
CVD+AF+HF	4003	1.12452	0.01805	0.135391	0.0120243
CVD+AF+HF	4004	1.12247	0.0182237	0.133745	0.0120162
CVD+AF+HF	4005	1.12383	0.0180388	0.135475	0.0120247
CVD+AF+HF	4006	1.12374	0.0181386	0.134305	0.012019
CVD+AF+HF	4007	1.12531	0.0179583	0.136071	0.0120275
CVD+AF+HF	4008	1.12091	0.0182783	0.133562	0.0120143
CVD+AF+HF	4009	1.12248	0.0180943	0.135321	0.0120226
CVD+AF+HF	4010	1.12266	0.0181756	0.134252	0.0120177
CVD+AF+HF	4011	1.12444	0.0179966	0.13605	0.012026
CVD+AF+HF	4012	1.12231	0.0181721	0.134352	0.0120178
CVD+AF+HF	4013	1.12361	0.0179863	0.136089	0.0120264
CVD+AF+HF	4014	1.12376	0.0180918	0.13491	0.0120205
CVD+AF+HF	4015	1.12526	0.0179104	0.136683	0.0120291
CVD+AF+HF	4016	1.12563	0.0182222	0.133605	0.0120168
CVD+AF+HF	4017	1.12718	0.0180541	0.135286	0.0120247
CVD+AF+HF	4018	1.12712	0.0181112	0.134329	0.0120205
CVD+AF+HF	4019	1.12888	0.0179481	0.136046	0.0120284
CVD+AF+HF	4020	1.12689	0.0181071	0.134469	0.0120207
CVD+AF+HF	4021	1.12817	0.0179369	0.136126	0.0120288
CVD+AF+HF	4022	1.12814	0.0180207	0.135052	0.0120236
CVD+AF+HF	4023	1.12961	0.0178548	0.136743	0.0120318
CVD+AF+HF	4024	1.12543	0.0181698	0.134228	0.0120184
CVD+AF+HF	4025	1.12689	0.018	0.135918	0.0120264
CVD+AF+HF	4026	1.12716	0.0180655	0.134946	0.012022
CVD+AF+HF	4027	1.12882	0.0179005	0.136673	0.01203
CVD+AF+HF	4028	1.12677	0.0180614	0.135044	0.0120222
CVD+AF+HF	4029	1.12797	0.01789	0.136709	0.0120303
CVD+AF+HF	4030	1.12819	0.0179798	0.135623	0.012025
CVD+AF+HF	4031	1.1296	0.0178126	0.137324	0.0120332
CVD+AF+HF	4032	1.12962	0.017917	0.135389	0.0120259
CVD+AF+HF	4033	1.13141	0.0177625	0.137123	0.0120338
CVD+AF+HF	4034	1.13118	0.0178046	0.136227	0.0120299
CVD+AF+HF	4035	1.13319	0.0176553	0.138	0.0120378
CVD+AF+HF	4036	1.13106	0.0178054	0.136302	0.01203
CVD+AF+HF	4037	1.13251	0.0176479	0.138012	0.0120381
CVD+AF+HF	4038	1.13234	0.0177178	0.136981	0.0120332
CVD+AF+HF	4039	1.13403	0.0175651	0.138729	0.0120413
CVD+AF+HF	4040	1.12979	0.0178612	0.136151	0.0120278
CVD+AF+HF	4041	1.13152	0.0177061	0.137892	0.0120357
CVD+AF+HF	4042	1.13159	0.0177556	0.136979	0.0120316
CVD+AF+HF	4043	1.13354	0.0176054	0.138761	0.0120396
CVD+AF+HF	4044	1.13125	0.0177557	0.13701	0.0120317
CVD+AF+HF	4045	1.13266	0.0175979	0.138728	0.0120399
CVD+AF+HF	4046	1.13273	0.017673	0.137682	0.0120348
CVD+AF+HF	4047	1.13437	0.0175198	0.13944	0.012043
CVD+AF+HF	4048	1.13311	0.0178397	0.135895	0.0120292
CVD+AF+HF	4049	1.13483	0.0176962	0.13757	0.0120368
CVD+AF+HF	4050	1.13463	0.0177261	0.136754	0.0120333
CVD+AF+HF	4051	1.13657	0.0175875	0.138468	0.0120409
CVD+AF+HF	4052	1.13447	0.017726	0.136831	0.0120334
CVD+AF+HF	4053	1.13586	0.0175794	0.138481	0.0120412
CVD+AF+HF	4054	1.13572	0.0176373	0.137527	0.0120367
CVD+AF+HF	4055	1.13734	0.0174953	0.139215	0.0120446
CVD+AF+HF	4056	1.13331	0.0177897	0.136622	0.0120309
CVD+AF+HF	4057	1.13495	0.017645	0.138307	0.0120386
CVD+AF+HF	4058	1.13507	0.0176828	0.137472	0.0120349
CVD+AF+HF	4059	1.13694	0.0175429	0.139196	0.0120426
CVD+AF+HF	4060	1.13469	0.0176819	0.137506	0.012035
CVD+AF+HF	4061	1.13603	0.0175346	0.139167	0.0120429
CVD+AF+HF	4062	1.13614	0.0175982	0.138195	0.0120381
CVD+AF+HF	4063	1.13771	0.0174553	0.139895	0.0120461
CVD+AF+HF	4064	1.12973	0.0179218	0.135443	0.0120259
CVD+AF+HF	4065	1.13151	0.017767	0.137182	0.0120337
CVD+AF+HF	4066	1.13124	0.0178085	0.136262	0.0120299
CVD+AF+HF	4067	1.13324	0.017659	0.13804	0.0120378
CVD+AF+HF	4068	1.13107	0.0178085	0.136326	0.0120299
CVD+AF+HF	4069	1.13251	0.0176508	0.13804	0.0120381
CVD+AF+HF	4070	1.13234	0.01772	0.136996	0.0120331
CVD+AF+HF	4071	1.13402	0.0175672	0.138746	0.0120413
CVD+AF+HF	4072	1.12989	0.017866	0.136208	0.0120278
CVD+AF+HF	4073	1.1316	0.0177104	0.137954	0.0120357
CVD+AF+HF	4074	1.13165	0.0177595	0.137018	0.0120316
CVD+AF+HF	4075	1.13358	0.0176091	0.138804	0.0120396
CVD+AF+HF	4076	1.13125	0.0177589	0.137037	0.0120317
CVD+AF+HF	4077	1.13265	0.017601	0.138759	0.0120398
CVD+AF+HF	4078	1.13272	0.0176754	0.1377	0.0120347
CVD+AF+HF	4079	1.13436	0.0175222	0.13946	0.0120429
CVD+AF+HF	4080	1.13323	0.0178446	0.135953	0.0120291
CVD+AF+HF	4081	1.13493	0.0177007	0.137634	0.0120367
CVD+AF+HF	4082	1.1347	0.01773	0.136794	0.0120333
CVD+AF+HF	4083	1.13663	0.0175912	0.138512	0.0120409
CVD+AF+HF	4084	1.13448	0.0177291	0.136858	0.0120334
CVD+AF+HF	4085	1.13587	0.0175825	0.138512	0.0120412
CVD+AF+HF	4086	1.13572	0.0176396	0.137544	0.0120367
CVD+AF+HF	4087	1.13734	0.0174976	0.139235	0.0120445
CVD+AF+HF	4088	1.13341	0.0177945	0.136684	0.0120309
CVD+AF+HF	4089	1.13503	0.0176494	0.138374	0.0120385
CVD+AF+HF	4090	1.13514	0.0176867	0.137514	0.0120348
CVD+AF+HF	4091	1.13699	0.0175466	0.139243	0.0120426
CVD+AF+HF	4092	1.13469	0.0176851	0.137536	0.0120349
CVD+AF+HF	4093	1.13602	0.0175377	0.139201	0.0120428
CVD+AF+HF	4094	1.13614	0.0176006	0.138215	0.0120381
CVD+AF+HF	4095	1.1377	0.0174577	0.139917	0.012046
CVD+AF+HF	Qrisk3	0.936439	0.0149957	-0.190342	0.0121435
CVD+AF+HF	SCORE2	1.17876	0.0199948	0.600696	0.0119735
CVD+AF+HF	PCE	0.60214	0.0106055	0.59195	0.0124768

### Sheet: UK Biobank (Pred vs Obs)
Outcome	Model ID	No. of individuals	Avg predicted risk	Avg observed risk	Lower observed risk	Upper observed risk
CVD+AF+HF	0	9535	0.131341	0.150813	0.143685	0.158155
CVD+AF+HF	0	10282	0.0392679	0.0433768	0.0395206	0.0474942
CVD+AF+HF	0	9291	0.0506406	0.0512324	0.0468368	0.0559119
CVD+AF+HF	0	8414	0.0617391	0.0661992	0.0609782	0.071723
CVD+AF+HF	0	10302	0.0742219	0.0827024	0.0774537	0.0881883
CVD+AF+HF	0	8715	0.088331	0.0991394	0.0929425	0.105606
CVD+AF+HF	0	10032	0.106567	0.123904	0.117516	0.13051
CVD+AF+HF	0	7808	0.17433	0.201972	0.193116	0.211052
CVD+AF+HF	0	9567	0.0185652	0.0190237	0.0163813	0.0219645
CVD+AF+HF	0	9730	0.0292645	0.0266187	0.0235113	0.0300136
CVD+AF+HF	1	8949	0.129002	0.150855	0.143498	0.15844
CVD+AF+HF	1	9741	0.104616	0.1197	0.113317	0.126312
CVD+AF+HF	1	8956	0.087371	0.0978115	0.091735	0.104151
CVD+AF+HF	1	9914	0.0732453	0.0817026	0.0763839	0.0872686
CVD+AF+HF	1	9137	0.0604451	0.0641348	0.0591963	0.0693535
CVD+AF+HF	1	8953	0.0489746	0.0485871	0.0442252	0.0532456
CVD+AF+HF	1	9910	0.0379977	0.0427851	0.0388851	0.0469565
CVD+AF+HF	1	9149	0.028107	0.0260138	0.0228491	0.0294849
CVD+AF+HF	1	9733	0.0177303	0.0175691	0.0150528	0.0203797
CVD+AF+HF	1	9234	0.171418	0.199047	0.190945	0.207339
CVD+AF+HF	2	9368	0.0720703	0.0796328	0.0742286	0.0853
CVD+AF+HF	2	9366	0.0377597	0.0390775	0.0352436	0.0432013
CVD+AF+HF	2	9369	0.0482005	0.0514463	0.0470598	0.0561141
CVD+AF+HF	2	9366	0.0598411	0.0634209	0.0585681	0.0685473
CVD+AF+HF	2	9370	0.0186826	0.0188901	0.0162306	0.0218543
CVD+AF+HF	2	9367	0.086278	0.0972563	0.0913283	0.103436
CVD+AF+HF	2	9369	0.103938	0.118476	0.111998	0.125192
CVD+AF+HF	2	9367	0.0287382	0.026903	0.0237207	0.0303837
CVD+AF+HF	2	9366	0.127109	0.146167	0.13907	0.153485
CVD+AF+HF	2	9368	0.171728	0.20143	0.193349	0.209698
CVD+AF+HF	3	9368	0.0176453	0.0172929	0.0147507	0.0201413
CVD+AF+HF	3	9368	0.0277578	0.0265798	0.0234171	0.0300414
CVD+AF+HF	3	9367	0.037159	0.0382193	0.0344275	0.0423016
CVD+AF+HF	3	9368	0.0477502	0.0502775	0.0459396	0.0548977
CVD+AF+HF	3	9367	0.0594577	0.0644817	0.0595905	0.0696458
CVD+AF+HF	3	9369	0.072057	0.0751414	0.0698828	0.080666
CVD+AF+HF	3	9366	0.0861888	0.0987615	0.0927915	0.104982
CVD+AF+HF	3	9368	0.103689	0.120944	0.114406	0.127718
CVD+AF+HF	3	9368	0.173204	0.200683	0.192613	0.208939
CVD+AF+HF	3	9367	0.128217	0.150315	0.143134	0.157714
CVD+AF+HF	4	9371	0.127036	0.146196	0.1391	0.153512
CVD+AF+HF	4	9395	0.103901	0.124109	0.117506	0.130945
CVD+AF+HF	4	9368	0.0862314	0.0935098	0.0876878	0.099586
CVD+AF+HF	4	9367	0.0720955	0.0803886	0.0749602	0.0860796
CVD+AF+HF	4	9367	0.0599568	0.0649087	0.0600021	0.070088
CVD+AF+HF	4	9358	0.0483496	0.0500107	0.0456817	0.0546224
CVD+AF+HF	4	9368	0.0378913	0.0389624	0.0351345	0.0430803
CVD+AF+HF	4	9377	0.0287857	0.0277274	0.0244982	0.0312543
CVD+AF+HF	4	9369	0.0183587	0.0184652	0.0158363	0.0213991
CVD+AF+HF	4	9336	0.171729	0.198693	0.190641	0.206934
CVD+AF+HF	5	9352	0.0720395	0.0791275	0.0737348	0.0847839
CVD+AF+HF	5	9368	0.173153	0.200683	0.192613	0.208939
CVD+AF+HF	5	9371	0.103676	0.116743	0.110308	0.123417
CVD+AF+HF	5	9365	0.0861441	0.0954618	0.0895835	0.101593
CVD+AF+HF	5	9383	0.0595494	0.0653309	0.0604132	0.0705205
CVD+AF+HF	5	9364	0.128148	0.154101	0.146843	0.161574
CVD+AF+HF	5	9369	0.0372165	0.0397054	0.0358418	0.0438584
CVD+AF+HF	5	9367	0.0277464	0.0256219	0.0225169	0.0290263
CVD+AF+HF	5	9369	0.0173793	0.0170776	0.0145517	0.0199097
CVD+AF+HF	5	9368	0.0479242	0.0488898	0.0446107	0.0534522
CVD+AF+HF	6	9368	0.17325	0.202071	0.19398	0.210348
CVD+AF+HF	6	9367	0.127372	0.148287	0.141146	0.155646
CVD+AF+HF	6	9368	0.103624	0.119236	0.112739	0.12597
CVD+AF+HF	6	9367	0.0857755	0.0966158	0.0907057	0.102778
CVD+AF+HF	6	9368	0.0715296	0.0798463	0.0744353	0.0855202
CVD+AF+HF	6	9366	0.0593723	0.0618193	0.0570256	0.0668878
CVD+AF+HF	6	9369	0.0478557	0.0517665	0.0473668	0.0564474
CVD+AF+HF	6	9368	0.0286452	0.0299957	0.026635	0.0336527
CVD+AF+HF	6	9368	0.018519	0.0169727	0.0144547	0.0197971
CVD+AF+HF	6	9367	0.0375811	0.0360841	0.0323988	0.0400614
CVD+AF+HF	7	9367	0.0589819	0.0636276	0.0587675	0.0687612
CVD+AF+HF	7	9368	0.017477	0.0161187	0.0136665	0.018878
CVD+AF+HF	7	9368	0.0276466	0.0270068	0.0238186	0.0304935
CVD+AF+HF	7	9367	0.0369504	0.0375787	0.0338185	0.0416299
CVD+AF+HF	7	9368	0.047439	0.0496371	0.0453261	0.0542307
CVD+AF+HF	7	9368	0.0714403	0.0772844	0.0719555	0.0828778
CVD+AF+HF	7	9367	0.0856863	0.0976834	0.0917435	0.103875
CVD+AF+HF	7	9368	0.103555	0.118702	0.112218	0.125424
CVD+AF+HF	7	9367	0.128303	0.153091	0.145854	0.160544
CVD+AF+HF	7	9368	0.174866	0.201964	0.193875	0.210239
CVD+AF+HF	8	9367	0.170301	0.197502	0.189481	0.205711
CVD+AF+HF	8	9368	0.104147	0.119876	0.113364	0.126626
CVD+AF+HF	8	9368	0.0865883	0.096392	0.0904884	0.102548
CVD+AF+HF	8	9357	0.0725588	0.0788714	0.0734884	0.0845183
CVD+AF+HF	8	9367	0.126566	0.147219	0.140101	0.154557
CVD+AF+HF	8	9372	0.04873	0.049936	0.0456133	0.054541
CVD+AF+HF	8	9367	0.0380139	0.0406747	0.0367645	0.0448738
CVD+AF+HF	8	9374	0.0605175	0.0661404	0.0611914	0.071361
CVD+AF+HF	8	9367	0.0288365	0.0263692	0.0232189	0.0298184
CVD+AF+HF	8	9369	0.018381	0.019746	0.0170255	0.0227705
CVD+AF+HF	9	9368	0.10371	0.119449	0.112947	0.126189
CVD+AF+HF	9	9365	0.0865785	0.0946076	0.0887534	0.100715
CVD+AF+HF	9	9370	0.0725152	0.0802561	0.0748328	0.0859421
CVD+AF+HF	9	9367	0.171628	0.200171	0.192109	0.20842
CVD+AF+HF	9	9368	0.128044	0.148804	0.141654	0.156174
CVD+AF+HF	9	9368	0.0482604	0.050064	0.0457351	0.0546754
CVD+AF+HF	9	9365	0.0374597	0.0415376	0.0375863	0.0457772
CVD+AF+HF	9	9367	0.0277907	0.0271165	0.0239216	0.0306098
CVD+AF+HF	9	9367	0.0600295	0.0639479	0.0590761	0.069093
CVD+AF+HF	9	9371	0.017414	0.0167538	0.0142529	0.0195612
CVD+AF+HF	10	9368	0.172204	0.201857	0.19377	0.210131
CVD+AF+HF	10	9367	0.127239	0.144764	0.137696	0.152053
CVD+AF+HF	10	9367	0.0860451	0.0945874	0.0887344	0.100694
CVD+AF+HF	10	9368	0.0718975	0.0776046	0.0722653	0.0832082
CVD+AF+HF	10	9368	0.103831	0.121584	0.115031	0.128373
CVD+AF+HF	10	9368	0.048089	0.0501708	0.0458374	0.0547866
CVD+AF+HF	10	9368	0.0286712	0.0287148	0.0254268	0.0323
CVD+AF+HF	10	9368	0.0185907	0.0185739	0.0159369	0.0215158
CVD+AF+HF	10	9367	0.0596483	0.0666168	0.0616491	0.0718561
CVD+AF+HF	10	9367	0.0377063	0.0382193	0.0344275	0.0423016
CVD+AF+HF	11	9368	0.173672	0.204313	0.196187	0.212622
CVD+AF+HF	11	9368	0.0175579	0.0177199	0.0151457	0.0205999
CVD+AF+HF	11	9368	0.0277049	0.0262596	0.0231161	0.0297021
CVD+AF+HF	11	9367	0.0370884	0.0373652	0.0336156	0.0414059
CVD+AF+HF	11	9368	0.0476491	0.050064	0.0457351	0.0546754
CVD+AF+HF	11	9367	0.0592739	0.0637344	0.0588704	0.0688718
CVD+AF+HF	11	9368	0.0718371	0.0793126	0.0739185	0.0849698
CVD+AF+HF	11	9367	0.085972	0.0958685	0.0899793	0.10201
CVD+AF+HF	11	9368	0.103576	0.118488	0.11201	0.125205
CVD+AF+HF	11	9367	0.128376	0.149568	0.142402	0.156952
CVD+AF+HF	12	9368	0.172151	0.199829	0.191773	0.208073
CVD+AF+HF	12	9368	0.103737	0.12105	0.11451	0.127827
CVD+AF+HF	12	9367	0.0860818	0.0942671	0.0884232	0.100365
CVD+AF+HF	12	9368	0.0718721	0.0773911	0.0720588	0.082988
CVD+AF+HF	12	9367	0.0597553	0.0651222	0.0602079	0.0703091
CVD+AF+HF	12	9368	0.0482516	0.0502775	0.0459396	0.0548977
CVD+AF+HF	12	9367	0.0378053	0.0388598	0.0350367	0.042973
CVD+AF+HF	12	9368	0.0287168	0.028608	0.0253262	0.0321872
CVD+AF+HF	12	9368	0.0182916	0.0180401	0.0154422	0.0209435
CVD+AF+HF	12	9367	0.127031	0.149247	0.142088	0.156626
CVD+AF+HF	13	9368	0.10355	0.117848	0.111385	0.12455
CVD+AF+HF	13	9367	0.0859782	0.0945874	0.0887344	0.100694
CVD+AF+HF	13	9368	0.0717765	0.0805935	0.0751589	0.0862905
CVD+AF+HF	13	9367	0.0593421	0.0645884	0.0596934	0.0697563
CVD+AF+HF	13	9367	0.0371579	0.0391801	0.0353414	0.0433086
CVD+AF+HF	13	9367	0.128243	0.151276	0.144075	0.158694
CVD+AF+HF	13	9368	0.027695	0.0269001	0.0237182	0.0303805
CVD+AF+HF	13	9368	0.0173104	0.0168659	0.014356	0.0196823
CVD+AF+HF	13	9368	0.0478042	0.0480359	0.0437933	0.0525622
CVD+AF+HF	13	9368	0.173682	0.202818	0.194716	0.211106
CVD+AF+HF	14	9367	0.0856184	0.0962955	0.0903943	0.102449
CVD+AF+HF	14	9367	0.127466	0.149247	0.142088	0.156626
CVD+AF+HF	14	9368	0.103514	0.120196	0.113677	0.126953
CVD+AF+HF	14	9368	0.0713588	0.0763237	0.071026	0.0818865
CVD+AF+HF	14	9368	0.047766	0.0489966	0.0447129	0.0535634
CVD+AF+HF	14	9368	0.0184494	0.0178266	0.0152445	0.0207145
CVD+AF+HF	14	9367	0.0591608	0.0655493	0.0606196	0.0707511
CVD+AF+HF	14	9368	0.173689	0.201751	0.193664	0.210023
CVD+AF+HF	14	9367	0.037542	0.0362976	0.0326015	0.0402856
CVD+AF+HF	14	9368	0.028581	0.0302092	0.0268365	0.033878
CVD+AF+HF	15	9368	0.027598	0.0275406	0.0243208	0.0310584
CVD+AF+HF	15	9368	0.175284	0.20474	0.196608	0.213055
CVD+AF+HF	15	9367	0.128421	0.151062	0.143866	0.158476
CVD+AF+HF	15	9368	0.10345	0.12105	0.11451	0.127827
CVD+AF+HF	15	9367	0.0855218	0.0935198	0.0876972	0.0995966
CVD+AF+HF	15	9368	0.0712378	0.0793126	0.0739185	0.0849698
CVD+AF+HF	15	9367	0.0588164	0.0615992	0.0568139	0.0666594
CVD+AF+HF	15	9368	0.0473239	0.050064	0.0457351	0.0546754
CVD+AF+HF	15	9368	0.0174156	0.0166524	0.0141589	0.0194527
CVD+AF+HF	15	9367	0.0368949	0.0371517	0.0334127	0.0411819
CVD+AF+HF	16	10592	0.0189586	0.0186934	0.0161998	0.0214562
CVD+AF+HF	16	9745	0.105281	0.122935	0.116477	0.129618
CVD+AF+HF	16	9074	0.0873829	0.0992947	0.0932157	0.105632
CVD+AF+HF	16	8699	0.073523	0.0809288	0.0752813	0.0868589
CVD+AF+HF	16	10617	0.0609852	0.0658378	0.061193	0.0707225
CVD+AF+HF	16	9079	0.0487597	0.0502258	0.045823	0.0549199
CVD+AF+HF	16	8306	0.0388072	0.041777	0.0375755	0.0463038
CVD+AF+HF	16	9680	0.0299132	0.0279959	0.0248007	0.0314791
CVD+AF+HF	16	9158	0.172748	0.20059	0.19243	0.20894
CVD+AF+HF	16	8726	0.128608	0.147032	0.139663	0.154637
CVD+AF+HF	17	9159	0.0721604	0.0815591	0.0760331	0.0873529
CVD+AF+HF	17	9595	0.0377897	0.0416884	0.0377766	0.0458813
CVD+AF+HF	17	8722	0.175572	0.205916	0.197472	0.214557
CVD+AF+HF	17	9367	0.130308	0.153091	0.145854	0.160544
CVD+AF+HF	17	9791	0.104506	0.117863	0.11154	0.124415
CVD+AF+HF	17	9584	0.0864616	0.096202	0.0903698	0.102281
CVD+AF+HF	17	9573	0.059737	0.0639298	0.0591104	0.0690165
CVD+AF+HF	17	8724	0.048328	0.0479138	0.0435263	0.0526063
CVD+AF+HF	17	9402	0.0173409	0.0166986	0.0142058	0.0194968
CVD+AF+HF	17	9759	0.0278031	0.0260273	0.0229592	0.0293824
CVD+AF+HF	18	9367	0.0284204	0.0274367	0.0242229	0.0309487
CVD+AF+HF	18	9367	0.0373805	0.0377922	0.0340215	0.0418538
CVD+AF+HF	18	9368	0.0476993	0.050491	0.0461442	0.05512
CVD+AF+HF	18	9367	0.0591441	0.0646952	0.0597963	0.0698669
CVD+AF+HF	18	9369	0.018413	0.0176113	0.0150453	0.0204831
CVD+AF+HF	18	9367	0.0857741	0.0971496	0.0912246	0.103326
CVD+AF+HF	18	9368	0.103492	0.118382	0.111906	0.125096
CVD+AF+HF	18	9367	0.12769	0.149247	0.142088	0.156626
CVD+AF+HF	18	9368	0.174178	0.202391	0.194295	0.210673
CVD+AF+HF	18	9368	0.0713456	0.0774979	0.072162	0.0830981
CVD+AF+HF	19	9368	0.175634	0.207835	0.199657	0.216195
CVD+AF+HF	19	9367	0.128547	0.147966	0.140833	0.155319
CVD+AF+HF	19	9368	0.103466	0.118488	0.11201	0.125205
CVD+AF+HF	19	9366	0.0855903	0.0983344	0.0923762	0.104544
CVD+AF+HF	19	9369	0.0713434	0.0780233	0.0726708	0.0836398
CVD+AF+HF	19	9367	0.0588289	0.0627736	0.0579447	0.0678764
CVD+AF+HF	19	9368	0.0472978	0.0488898	0.0446107	0.0534522
CVD+AF+HF	19	9368	0.0174319	0.016012	0.0135681	0.018763
CVD+AF+HF	19	9368	0.0274686	0.0269001	0.0237182	0.0303805
CVD+AF+HF	19	9367	0.0367903	0.037472	0.033717	0.0415179
CVD+AF+HF	20	9367	0.17407	0.201665	0.19358	0.209937
CVD+AF+HF	20	9372	0.0714161	0.0768246	0.0715117	0.0824022
CVD+AF+HF	20	9371	0.0592429	0.0632803	0.0584339	0.0684003
CVD+AF+HF	20	9370	0.0478491	0.0514408	0.0470548	0.0561082
CVD+AF+HF	20	9387	0.0284771	0.0264195	0.0232695	0.0298678
CVD+AF+HF	20	9368	0.0181112	0.0171862	0.014652	0.0200266
CVD+AF+HF	20	9368	0.127484	0.148484	0.14134	0.155847
CVD+AF+HF	20	9364	0.0858186	0.0956856	0.0898006	0.101823
CVD+AF+HF	20	9361	0.103354	0.122423	0.115848	0.129234
CVD+AF+HF	20	9348	0.037529	0.0393667	0.0355152	0.0435085
CVD+AF+HF	21	9361	0.128355	0.155432	0.148147	0.162932
CVD+AF+HF	21	9374	0.103501	0.116279	0.109856	0.122941
CVD+AF+HF	21	9365	0.0855904	0.0948211	0.0889609	0.100935
CVD+AF+HF	21	9370	0.0713283	0.0798292	0.0744194	0.085502
CVD+AF+HF	21	9356	0.0589123	0.0622061	0.0573954	0.0672914
CVD+AF+HF	21	9376	0.0474457	0.0493814	0.0450831	0.0539623
CVD+AF+HF	21	9365	0.0368822	0.0390817	0.0352474	0.0432059
CVD+AF+HF	21	9373	0.0274824	0.0254988	0.0224023	0.0288946
CVD+AF+HF	21	9368	0.0171823	0.0163322	0.0138634	0.019108
CVD+AF+HF	21	9368	0.175571	0.203886	0.195767	0.212189
CVD+AF+HF	22	9368	0.0182495	0.0162254	0.0137649	0.018993
CVD+AF+HF	22	9367	0.0372014	0.0360841	0.0323988	0.0400614
CVD+AF+HF	22	9368	0.0586796	0.064795	0.0598928	0.06997
CVD+AF+HF	22	9367	0.0708339	0.0733426	0.0681431	0.0788092
CVD+AF+HF	22	9367	0.0853019	0.0973631	0.0914321	0.103546
CVD+AF+HF	22	9368	0.103182	0.121691	0.115136	0.128482
CVD+AF+HF	22	9367	0.127874	0.147005	0.139892	0.15434
CVD+AF+HF	22	9368	0.17573	0.206341	0.198185	0.21468
CVD+AF+HF	22	9368	0.0283233	0.0292485	0.02593	0.0328638
CVD+AF+HF	22	9368	0.0473466	0.0505978	0.0462464	0.0552312
CVD+AF+HF	23	9368	0.10331	0.120837	0.114302	0.127609
CVD+AF+HF	23	9367	0.0851313	0.0949077	0.0890456	0.101023
CVD+AF+HF	23	9368	0.0707576	0.0765371	0.0712325	0.0821068
CVD+AF+HF	23	9367	0.0583711	0.0619195	0.0571223	0.0669913
CVD+AF+HF	23	9368	0.177232	0.207728	0.199552	0.216087
CVD+AF+HF	23	9367	0.128642	0.15213	0.144912	0.159564
CVD+AF+HF	23	9368	0.0469577	0.0494236	0.0451217	0.0540083
CVD+AF+HF	23	9367	0.0365926	0.0373652	0.0336156	0.0414059
CVD+AF+HF	23	9368	0.0273557	0.0264731	0.0233168	0.0299283
CVD+AF+HF	23	9368	0.0172652	0.0153715	0.0129784	0.0180724
CVD+AF+HF	24	9368	0.0597795	0.0645816	0.059687	0.0697489
CVD+AF+HF	24	9364	0.0860938	0.0966467	0.0907348	0.102811
CVD+AF+HF	24	9367	0.0482808	0.0517775	0.0473769	0.0564594
CVD+AF+HF	24	9368	0.0181538	0.0184671	0.015838	0.0214014
CVD+AF+HF	24	9375	0.0718837	0.0759467	0.0706632	0.0814953
CVD+AF+HF	24	9368	0.0285492	0.0257259	0.0226148	0.0291364
CVD+AF+HF	24	9368	0.0376861	0.0406704	0.0367605	0.044869
CVD+AF+HF	24	9369	0.103708	0.118903	0.112415	0.125629
CVD+AF+HF	24	9363	0.127163	0.149098	0.141939	0.156475
CVD+AF+HF	24	9366	0.172613	0.20094	0.192865	0.209201
CVD+AF+HF	25	9368	0.0859904	0.0962852	0.0903847	0.102438
CVD+AF+HF	25	9369	0.0718348	0.0816523	0.0761847	0.0873815
CVD+AF+HF	25	9367	0.0594276	0.0632006	0.0583561	0.0683189
CVD+AF+HF	25	9368	0.0478252	0.0491033	0.0448151	0.0536747
CVD+AF+HF	25	9366	0.0371099	0.0393978	0.0355484	0.0435369
CVD+AF+HF	25	9367	0.0275545	0.0264759	0.0233193	0.0299315
CVD+AF+HF	25	9370	0.0172376	0.0167556	0.0142544	0.0195633
CVD+AF+HF	25	9368	0.174026	0.204419	0.196292	0.21273
CVD+AF+HF	25	9366	0.103518	0.115845	0.10943	0.122499
CVD+AF+HF	25	9367	0.128224	0.149568	0.142402	0.156952
CVD+AF+HF	26	9368	0.0283675	0.0288215	0.0255274	0.0324128
CVD+AF+HF	26	9368	0.174593	0.203672	0.195557	0.211972
CVD+AF+HF	26	9367	0.0373349	0.0361909	0.0325002	0.0401735
CVD+AF+HF	26	9368	0.0476051	0.0495303	0.0452239	0.0541195
CVD+AF+HF	26	9367	0.0590008	0.0675777	0.0625759	0.0728503
CVD+AF+HF	26	9368	0.0712126	0.0760034	0.0707162	0.081556
CVD+AF+HF	26	9367	0.0855215	0.0951212	0.0892531	0.101242
CVD+AF+HF	26	9368	0.103379	0.121264	0.114719	0.128046
CVD+AF+HF	26	9367	0.127775	0.147326	0.140205	0.154666
CVD+AF+HF	26	9368	0.0183445	0.0171862	0.014652	0.0200266
CVD+AF+HF	27	9367	0.12862	0.148287	0.141146	0.155646
CVD+AF+HF	27	9367	0.0853941	0.0964023	0.0904981	0.102559
CVD+AF+HF	27	9368	0.0711531	0.0751494	0.0698902	0.0806746
CVD+AF+HF	27	9367	0.0586904	0.0673642	0.0623699	0.0726294
CVD+AF+HF	27	9368	0.047202	0.0485696	0.0443041	0.0531185
CVD+AF+HF	27	9367	0.0367373	0.0369382	0.0332099	0.0409579
CVD+AF+HF	27	9368	0.0274309	0.0258326	0.022715	0.0292496
CVD+AF+HF	27	9368	0.103376	0.118702	0.112218	0.125424
CVD+AF+HF	27	9368	0.176038	0.208689	0.200498	0.217062
CVD+AF+HF	27	9368	0.0173644	0.0167592	0.0142575	0.0195675
CVD+AF+HF	28	9368	0.0180586	0.0172929	0.0147507	0.0201413
CVD+AF+HF	28	9368	0.0284295	0.0279675	0.0247228	0.0315101
CVD+AF+HF	28	9367	0.0374585	0.0368314	0.0331084	0.0408459
CVD+AF+HF	28	9368	0.0477743	0.0518787	0.0474742	0.0565645
CVD+AF+HF	28	9367	0.0590771	0.0662966	0.0613402	0.0715247
CVD+AF+HF	28	9368	0.0712439	0.0735482	0.0683421	0.0790213
CVD+AF+HF	28	9367	0.085617	0.0968293	0.0909132	0.102997
CVD+AF+HF	28	9368	0.103213	0.119556	0.113052	0.126298
CVD+AF+HF	28	9367	0.127537	0.149781	0.142611	0.15717
CVD+AF+HF	28	9368	0.174513	0.202711	0.19461	0.210997
CVD+AF+HF	29	9368	0.0171298	0.0161187	0.0136665	0.018878
CVD+AF+HF	29	9368	0.027451	0.0266866	0.0235175	0.0301544
CVD+AF+HF	29	9367	0.0368248	0.0380058	0.0342244	0.0420777
CVD+AF+HF	29	9368	0.103398	0.118488	0.11201	0.125205
CVD+AF+HF	29	9367	0.0587593	0.0632006	0.0583561	0.0683189
CVD+AF+HF	29	9368	0.0711148	0.0786721	0.0732985	0.0843093
CVD+AF+HF	29	9367	0.0854214	0.0955482	0.089668	0.101681
CVD+AF+HF	29	9367	0.128368	0.150528	0.143343	0.157932
CVD+AF+HF	29	9368	0.0473352	0.0483561	0.0440998	0.052896
CVD+AF+HF	29	9368	0.176035	0.207088	0.198921	0.215437
CVD+AF+HF	30	9368	0.0282726	0.0299957	0.026635	0.0336527
CVD+AF+HF	30	9368	0.0182018	0.0166524	0.0141589	0.0194527
CVD+AF+HF	30	9367	0.0371749	0.0352301	0.0315883	0.0391644
CVD+AF+HF	30	9368	0.0472831	0.0507045	0.0463487	0.0553423
CVD+AF+HF	30	9367	0.0585024	0.0638411	0.0589732	0.0689824
CVD+AF+HF	30	9368	0.0707327	0.074082	0.0688581	0.0795725
CVD+AF+HF	30	9367	0.0850974	0.0958685	0.0899793	0.10201
CVD+AF+HF	30	9368	0.103092	0.122225	0.115657	0.129028
CVD+AF+HF	30	9367	0.127927	0.147326	0.140205	0.154666
CVD+AF+HF	30	9368	0.176083	0.206768	0.198605	0.215113
CVD+AF+HF	31	9368	0.103207	0.120837	0.114302	0.127609
CVD+AF+HF	31	9367	0.0849944	0.092986	0.0871787	0.0990478
CVD+AF+HF	31	9368	0.0705839	0.0774979	0.072162	0.0830981
CVD+AF+HF	31	9367	0.0582293	0.0624533	0.0576363	0.0675445
CVD+AF+HF	31	9367	0.12868	0.151062	0.143866	0.158476
CVD+AF+HF	31	9367	0.0365459	0.0346963	0.0310821	0.0386034
CVD+AF+HF	31	9368	0.0273282	0.0277541	0.0245218	0.0312843
CVD+AF+HF	31	9368	0.0172206	0.0154782	0.0130766	0.0181875
CVD+AF+HF	31	9368	0.177605	0.209009	0.200814	0.217386
CVD+AF+HF	31	9368	0.0468624	0.050918	0.0465533	0.0555646
CVD+AF+HF	32	9363	0.0718751	0.0803161	0.0748889	0.0860061
CVD+AF+HF	32	9357	0.0278781	0.0236187	0.0206373	0.0269014
CVD+AF+HF	32	9367	0.0373364	0.0429166	0.0389017	0.0472188
CVD+AF+HF	32	9386	0.0480953	0.049968	0.0456472	0.0545708
CVD+AF+HF	32	9355	0.0597686	0.0617851	0.0569899	0.0668554
CVD+AF+HF	32	9362	0.0860506	0.0943175	0.0884706	0.100418
CVD+AF+HF	32	9387	0.103464	0.121125	0.11459	0.127896
CVD+AF+HF	32	9368	0.126583	0.150512	0.143328	0.157915
CVD+AF+HF	32	9348	0.174193	0.201861	0.193765	0.210144
CVD+AF+HF	32	9383	0.0175925	0.0165192	0.0140379	0.0193069
CVD+AF+HF	33	9357	0.0367386	0.0393288	0.035481	0.0434667
CVD+AF+HF	33	9366	0.0718333	0.0768738	0.0715576	0.0824548
CVD+AF+HF	33	9369	0.0593051	0.0628669	0.0580352	0.0679726
CVD+AF+HF	33	9371	0.0475545	0.0509017	0.0465384	0.0555468
CVD+AF+HF	33	9373	0.0859258	0.095487	0.0896105	0.101616
CVD+AF+HF	33	9368	0.0269178	0.0242314	0.0212129	0.0275505
CVD+AF+HF	33	9362	0.103325	0.118671	0.112186	0.125395
CVD+AF+HF	33	9364	0.12758	0.151538	0.144331	0.158962
CVD+AF+HF	33	9368	0.175652	0.207195	0.199026	0.215546
CVD+AF+HF	33	9378	0.0166662	0.015675	0.013259	0.0183982
CVD+AF+HF	34	9368	0.0177692	0.0167592	0.0142575	0.0195675
CVD+AF+HF	34	9368	0.0277562	0.0247652	0.0217132	0.0281172
CVD+AF+HF	34	9367	0.0369671	0.0390733	0.0352399	0.0431967
CVD+AF+HF	34	9368	0.0475079	0.0515585	0.0471672	0.0562312
CVD+AF+HF	34	9367	0.0590377	0.0629871	0.0581504	0.0680976
CVD+AF+HF	34	9367	0.0856523	0.099178	0.0931968	0.10541
CVD+AF+HF	34	9368	0.103225	0.114646	0.108261	0.121271
CVD+AF+HF	34	9367	0.127042	0.149568	0.142402	0.156952
CVD+AF+HF	34	9368	0.175875	0.207942	0.199762	0.216304
CVD+AF+HF	34	9368	0.0712204	0.0762169	0.0709227	0.0817764
CVD+AF+HF	35	9368	0.0268432	0.0243382	0.0213129	0.0276639
CVD+AF+HF	35	9367	0.0363609	0.0392869	0.035443	0.0434204
CVD+AF+HF	35	9368	0.0470016	0.0492101	0.0449173	0.0537859
CVD+AF+HF	35	9367	0.0586354	0.0619195	0.0571223	0.0669913
CVD+AF+HF	35	9368	0.0711902	0.0774979	0.072162	0.0830981
CVD+AF+HF	35	9367	0.0854684	0.095655	0.0897718	0.101791
CVD+AF+HF	35	9368	0.103199	0.12105	0.11451	0.127827
CVD+AF+HF	35	9367	0.127927	0.148073	0.140937	0.155428
CVD+AF+HF	35	9368	0.177441	0.210717	0.202497	0.219118
CVD+AF+HF	35	9368	0.0167859	0.0149445	0.0125859	0.0176113
CVD+AF+HF	36	9368	0.0174748	0.0159052	0.0134698	0.018648
CVD+AF+HF	36	9368	0.0277915	0.0263664	0.0232164	0.0298152
CVD+AF+HF	36	9367	0.0371429	0.0391801	0.0353414	0.0433086
CVD+AF+HF	36	9368	0.047645	0.0511315	0.0467579	0.0557868
CVD+AF+HF	36	9367	0.127028	0.15213	0.144912	0.159564
CVD+AF+HF	36	9368	0.0713428	0.0755764	0.0703032	0.0811153
CVD+AF+HF	36	9367	0.0855875	0.0993915	0.0934045	0.105629
CVD+AF+HF	36	9368	0.103104	0.116247	0.109823	0.12291
CVD+AF+HF	36	9368	0.175729	0.204313	0.196187	0.212622
CVD+AF+HF	36	9367	0.0590919	0.0624533	0.0576363	0.0675445
CVD+AF+HF	37	9368	0.177344	0.207195	0.199026	0.215546
CVD+AF+HF	37	9368	0.103187	0.120303	0.113781	0.127062
CVD+AF+HF	37	9367	0.127927	0.151276	0.144075	0.158694
CVD+AF+HF	37	9367	0.0854439	0.0951212	0.0892531	0.101242
CVD+AF+HF	37	9368	0.0711762	0.0792058	0.0738152	0.0848597
CVD+AF+HF	37	9367	0.0587127	0.0622398	0.0574307	0.0673233
CVD+AF+HF	37	9368	0.0471505	0.0493168	0.0450195	0.0538971
CVD+AF+HF	37	9367	0.0364785	0.0392869	0.035443	0.0434204
CVD+AF+HF	37	9368	0.0268218	0.0235909	0.0206131	0.0268699
CVD+AF+HF	37	9368	0.016547	0.015158	0.0127821	0.0178419
CVD+AF+HF	38	9368	0.0276922	0.0264731	0.0233168	0.0299283
CVD+AF+HF	38	9368	0.0176271	0.0157985	0.0133714	0.0185329
CVD+AF+HF	38	9368	0.10299	0.114859	0.108469	0.121489
CVD+AF+HF	38	9368	0.0708275	0.0755764	0.0703032	0.0811153
CVD+AF+HF	38	9367	0.0586125	0.0618127	0.0570195	0.0668807
CVD+AF+HF	38	9368	0.0471981	0.050918	0.0465533	0.0555646
CVD+AF+HF	38	9367	0.0368416	0.037899	0.034123	0.0419658
CVD+AF+HF	38	9368	0.177088	0.210077	0.201866	0.218469
CVD+AF+HF	38	9367	0.0852296	0.0992847	0.0933007	0.105519
CVD+AF+HF	38	9367	0.127384	0.149995	0.14282	0.157388
CVD+AF+HF	39	9368	0.178789	0.210077	0.201866	0.218469
CVD+AF+HF	39	9368	0.016645	0.0144108	0.012096	0.0170343
CVD+AF+HF	39	9368	0.0267647	0.0250854	0.0220136	0.0284571
CVD+AF+HF	39	9367	0.0361815	0.0380058	0.0342244	0.0420777
CVD+AF+HF	39	9368	0.0467231	0.0491033	0.0448151	0.0536747
CVD+AF+HF	39	9367	0.128152	0.150955	0.143761	0.158367
CVD+AF+HF	39	9368	0.0706848	0.0789923	0.0736085	0.0846396
CVD+AF+HF	39	9367	0.0850769	0.0931995	0.0873861	0.0992673
CVD+AF+HF	39	9368	0.103059	0.120623	0.114094	0.12739
CVD+AF+HF	39	9367	0.0582482	0.0622398	0.0574307	0.0673233
CVD+AF+HF	40	9367	0.0858458	0.0962955	0.0903943	0.102449
CVD+AF+HF	40	9368	0.0715933	0.0777114	0.0723687	0.0833184
CVD+AF+HF	40	9367	0.0595214	0.0630938	0.0582532	0.0682083
CVD+AF+HF	40	9368	0.0479461	0.0524125	0.047986	0.0571198
CVD+AF+HF	40	9367	0.0372566	0.0391801	0.0353414	0.0433086
CVD+AF+HF	40	9368	0.02781	0.0251921	0.0221138	0.0285704
CVD+AF+HF	40	9368	0.0175135	0.0170794	0.0145533	0.0199119
CVD+AF+HF	40	9368	0.174804	0.204206	0.196082	0.212514
CVD+AF+HF	40	9367	0.126609	0.150635	0.143448	0.158041
CVD+AF+HF	40	9368	0.103278	0.116887	0.110448	0.123566
CVD+AF+HF	41	9368	0.103154	0.117848	0.111385	0.12455
CVD+AF+HF	41	9367	0.0856573	0.0962955	0.0903943	0.102449
CVD+AF+HF	41	9368	0.0715767	0.0783518	0.0729885	0.083979
CVD+AF+HF	41	9368	0.0474158	0.050918	0.0465533	0.0555646
CVD+AF+HF	41	9367	0.0366587	0.0392869	0.035443	0.0434204
CVD+AF+HF	41	9368	0.016583	0.0154782	0.0130766	0.0181875
CVD+AF+HF	41	9368	0.176296	0.207942	0.199762	0.216304
CVD+AF+HF	41	9367	0.127738	0.149995	0.14282	0.157388
CVD+AF+HF	41	9368	0.02687	0.0246584	0.0216131	0.0280039
CVD+AF+HF	41	9367	0.0590491	0.0619195	0.0571223	0.0669913
CVD+AF+HF	42	9368	0.0176953	0.0170794	0.0145533	0.0199119
CVD+AF+HF	42	9368	0.0277048	0.0254056	0.0223141	0.0287968
CVD+AF+HF	42	9368	0.047398	0.050064	0.0457351	0.0546754
CVD+AF+HF	42	9367	0.0588226	0.0638411	0.0589732	0.0689824
CVD+AF+HF	42	9368	0.0710401	0.0780316	0.0726786	0.0836487
CVD+AF+HF	42	9367	0.0854253	0.0958685	0.0899793	0.10201
CVD+AF+HF	42	9368	0.103104	0.113365	0.107012	0.119959
CVD+AF+HF	42	9367	0.12709	0.150528	0.143343	0.157932
CVD+AF+HF	42	9368	0.176437	0.210077	0.201866	0.218469
CVD+AF+HF	42	9367	0.0369144	0.0384328	0.0346305	0.0425254
CVD+AF+HF	43	9368	0.0468732	0.0496371	0.0453261	0.0542307
CVD+AF+HF	43	9368	0.177987	0.211571	0.203338	0.219984
CVD+AF+HF	43	9367	0.128031	0.149568	0.142402	0.156952
CVD+AF+HF	43	9368	0.103078	0.118168	0.111697	0.124877
CVD+AF+HF	43	9367	0.0852525	0.0938401	0.0880083	0.0999258
CVD+AF+HF	43	9368	0.0709301	0.0792058	0.0738152	0.0848597
CVD+AF+HF	43	9367	0.0584678	0.0618127	0.0570195	0.0668807
CVD+AF+HF	43	9367	0.0362893	0.0380058	0.0342244	0.0420777
CVD+AF+HF	43	9368	0.0268054	0.0256191	0.0225145	0.0290232
CVD+AF+HF	43	9368	0.0167171	0.0152647	0.0128802	0.0179571
CVD+AF+HF	44	9368	0.027746	0.0266866	0.0235175	0.0301544
CVD+AF+HF	44	9368	0.0475751	0.0512383	0.0468602	0.0558979
CVD+AF+HF	44	9368	0.17633	0.20506	0.196923	0.21338
CVD+AF+HF	44	9367	0.0370576	0.0381125	0.034326	0.0421897
CVD+AF+HF	44	9368	0.102949	0.113258	0.106908	0.119849
CVD+AF+HF	44	9367	0.0854179	0.0988577	0.0928854	0.105081
CVD+AF+HF	44	9367	0.127069	0.154692	0.147424	0.162176
CVD+AF+HF	44	9368	0.0710975	0.0735482	0.0683421	0.0790213
CVD+AF+HF	44	9367	0.0588687	0.0649087	0.0600021	0.070088
CVD+AF+HF	44	9368	0.0174248	0.0163322	0.0138634	0.019108
CVD+AF+HF	45	9368	0.177906	0.209757	0.20155	0.218144
CVD+AF+HF	45	9368	0.103046	0.121157	0.114615	0.127936
CVD+AF+HF	45	9367	0.0852279	0.0920252	0.0862455	0.09806
CVD+AF+HF	45	9368	0.0709362	0.0810205	0.0755725	0.0867307
CVD+AF+HF	45	9367	0.0585309	0.0624533	0.0576363	0.0675445
CVD+AF+HF	45	9367	0.0364045	0.0382193	0.0344275	0.0423016
CVD+AF+HF	45	9368	0.0268	0.0249787	0.0219135	0.0283438
CVD+AF+HF	45	9368	0.0164895	0.0148377	0.0124878	0.017496
CVD+AF+HF	45	9367	0.128027	0.149674	0.142506	0.157061
CVD+AF+HF	45	9368	0.0470169	0.0485696	0.0443041	0.0531185
CVD+AF+HF	46	9368	0.102882	0.115393	0.10899	0.122036
CVD+AF+HF	46	9368	0.0276498	0.0264731	0.0233168	0.0299283
CVD+AF+HF	46	9367	0.0367723	0.0380058	0.0342244	0.0420777
CVD+AF+HF	46	9368	0.0471327	0.0496371	0.0453261	0.0542307
CVD+AF+HF	46	9367	0.0583835	0.0641614	0.0592818	0.0693141
CVD+AF+HF	46	9368	0.0706629	0.0742955	0.0690645	0.0797929
CVD+AF+HF	46	9367	0.0850493	0.0982171	0.0922625	0.104423
CVD+AF+HF	46	9367	0.127394	0.148714	0.141565	0.156082
CVD+AF+HF	46	9368	0.1776	0.211785	0.203548	0.220201
CVD+AF+HF	46	9368	0.0175754	0.016012	0.0135681	0.018763
CVD+AF+HF	47	9367	0.128182	0.150635	0.143448	0.158041
CVD+AF+HF	47	9368	0.179282	0.213173	0.204916	0.221608
CVD+AF+HF	47	9367	0.0848576	0.0935198	0.0876972	0.0995966
CVD+AF+HF	47	9368	0.0704821	0.0798463	0.0744353	0.0855202
CVD+AF+HF	47	9367	0.0580609	0.0602114	0.0554781	0.0652204
CVD+AF+HF	47	9368	0.046608	0.0492101	0.0449173	0.0537859
CVD+AF+HF	47	9367	0.0361265	0.0380058	0.0342244	0.0420777
CVD+AF+HF	47	9368	0.0267332	0.0252989	0.0222139	0.0286836
CVD+AF+HF	47	9368	0.0165958	0.014731	0.0123898	0.0173806
CVD+AF+HF	47	9368	0.103001	0.118061	0.111593	0.124768
CVD+AF+HF	48	9362	0.176175	0.207755	0.199575	0.216117
CVD+AF+HF	48	9381	0.0174285	0.0158832	0.0134511	0.0186222
CVD+AF+HF	48	9366	0.126947	0.151505	0.1443	0.158928
CVD+AF+HF	48	9365	0.0370569	0.0412173	0.037281	0.0454421
CVD+AF+HF	48	9375	0.103002	0.117013	0.110573	0.123693
CVD+AF+HF	48	9357	0.0276628	0.0231912	0.0202373	0.0264468
CVD+AF+HF	48	9381	0.0712897	0.0781367	0.0727839	0.083753
CVD+AF+HF	48	9368	0.0591853	0.0611657	0.0563968	0.0662096
CVD+AF+HF	48	9371	0.047677	0.0513286	0.0469475	0.0559911
CVD+AF+HF	48	9350	0.0856491	0.095615	0.0897277	0.101756
CVD+AF+HF	49	9368	0.177624	0.211251	0.203022	0.21966
CVD+AF+HF	49	9364	0.127825	0.148014	0.140878	0.155369
CVD+AF+HF	49	9364	0.103009	0.120355	0.11383	0.127117
CVD+AF+HF	49	9374	0.0854751	0.0963303	0.0904303	0.102482
CVD+AF+HF	49	9365	0.0712755	0.0772023	0.0718753	0.0827941
CVD+AF+HF	49	9370	0.0587477	0.0613661	0.0565902	0.0664168
CVD+AF+HF	49	9368	0.0472143	0.0499573	0.0456329	0.0545642
CVD+AF+HF	49	9364	0.0364421	0.0396198	0.0357593	0.0437699
CVD+AF+HF	49	9371	0.0267381	0.0232633	0.0203068	0.0265209
CVD+AF+HF	49	9368	0.0165337	0.0153715	0.0129784	0.0180724
CVD+AF+HF	50	9368	0.0275291	0.0245517	0.0215131	0.0278906
CVD+AF+HF	50	9367	0.0366757	0.0388598	0.0350367	0.042973
CVD+AF+HF	50	9368	0.0470753	0.050491	0.0461442	0.05512
CVD+AF+HF	50	9368	0.0175901	0.0162254	0.0137649	0.018993
CVD+AF+HF	50	9368	0.0706858	0.0738685	0.0686517	0.079352
CVD+AF+HF	50	9367	0.0851913	0.100886	0.0948583	0.107163
CVD+AF+HF	50	9368	0.102785	0.115713	0.109302	0.122364
CVD+AF+HF	50	9368	0.177906	0.212212	0.203969	0.220634
CVD+AF+HF	50	9367	0.127478	0.147646	0.140519	0.154993
CVD+AF+HF	50	9367	0.0584756	0.0622398	0.0574307	0.0673233
CVD+AF+HF	51	9368	0.179384	0.214774	0.206494	0.223231
CVD+AF+HF	51	9368	0.102909	0.120837	0.114302	0.127609
CVD+AF+HF	51	9367	0.0849796	0.0962955	0.0903943	0.102449
CVD+AF+HF	51	9367	0.128235	0.147432	0.14031	0.154775
CVD+AF+HF	51	9367	0.0581196	0.0610654	0.0563	0.066106
CVD+AF+HF	51	9368	0.0466215	0.0498506	0.0455306	0.0544531
CVD+AF+HF	51	9367	0.0360722	0.0373652	0.0336156	0.0414059
CVD+AF+HF	51	9368	0.0266449	0.0235909	0.0206131	0.0268699
CVD+AF+HF	51	9368	0.0166471	0.0146243	0.0122918	0.0172652
CVD+AF+HF	51	9368	0.0706411	0.0768574	0.0715423	0.0824373
CVD+AF+HF	52	9367	0.127307	0.154051	0.146796	0.161523
CVD+AF+HF	52	9368	0.102647	0.115393	0.10899	0.122036
CVD+AF+HF	52	9367	0.0851953	0.099605	0.0936122	0.105848
CVD+AF+HF	52	9368	0.0708227	0.0733348	0.0681358	0.0788008
CVD+AF+HF	52	9368	0.0472189	0.0496371	0.0453261	0.0542307
CVD+AF+HF	52	9367	0.0368546	0.0388598	0.0350367	0.042973
CVD+AF+HF	52	9368	0.0275749	0.0257259	0.0226148	0.0291364
CVD+AF+HF	52	9368	0.0173121	0.0153715	0.0129784	0.0180724
CVD+AF+HF	52	9368	0.177839	0.208369	0.200183	0.216737
CVD+AF+HF	52	9367	0.0585177	0.0623465	0.0575335	0.0674339
CVD+AF+HF	53	9368	0.0164206	0.0146243	0.0122918	0.0172652
CVD+AF+HF	53	9367	0.0361786	0.0385396	0.0347321	0.0426373
CVD+AF+HF	53	9368	0.0706359	0.0788856	0.0735052	0.0845295
CVD+AF+HF	53	9367	0.0850431	0.0923455	0.0865566	0.0983893
CVD+AF+HF	53	9368	0.10287	0.122972	0.116386	0.129793
CVD+AF+HF	53	9367	0.128092	0.149034	0.141879	0.156408
CVD+AF+HF	53	9368	0.179347	0.212319	0.204074	0.220742
CVD+AF+HF	53	9367	0.0581883	0.0615992	0.0568139	0.0666594
CVD+AF+HF	53	9368	0.026649	0.0232707	0.0203134	0.0265294
CVD+AF+HF	53	9368	0.0467784	0.0491033	0.0448151	0.0536747
CVD+AF+HF	54	9367	0.058035	0.0625601	0.0577391	0.0676552
CVD+AF+HF	54	9367	0.0365325	0.0385396	0.0347321	0.0426373
CVD+AF+HF	54	9368	0.0174487	0.0152647	0.0128802	0.0179571
CVD+AF+HF	54	9368	0.0703274	0.0711998	0.0660729	0.0765952
CVD+AF+HF	54	9367	0.0847791	0.100673	0.0946506	0.106944
CVD+AF+HF	54	9368	0.102596	0.117635	0.111177	0.124331
CVD+AF+HF	54	9367	0.127693	0.147646	0.140519	0.154993
CVD+AF+HF	54	9368	0.179181	0.213493	0.205232	0.221932
CVD+AF+HF	54	9368	0.0467637	0.0503843	0.0460419	0.0550089
CVD+AF+HF	54	9368	0.0274703	0.0252989	0.0222139	0.0286836
CVD+AF+HF	55	9368	0.0165062	0.0137703	0.0115092	0.0163407
CVD+AF+HF	55	9367	0.0577291	0.0593573	0.0546564	0.0643345
CVD+AF+HF	55	9368	0.0265665	0.0246584	0.0216131	0.0280039
CVD+AF+HF	55	9367	0.0358951	0.0377922	0.0340215	0.0418538
CVD+AF+HF	55	9368	0.0463339	0.0487831	0.0445085	0.053341
CVD+AF+HF	55	9368	0.180762	0.215201	0.206915	0.223664
CVD+AF+HF	55	9368	0.0701392	0.0787788	0.0734018	0.0844194
CVD+AF+HF	55	9367	0.0846349	0.092986	0.0871787	0.0990478
CVD+AF+HF	55	9368	0.102763	0.12073	0.114198	0.127499
CVD+AF+HF	55	9367	0.128389	0.150635	0.143448	0.158041
CVD+AF+HF	56	9368	0.017363	0.0165457	0.0140604	0.0193378
CVD+AF+HF	56	9368	0.0276185	0.0252989	0.0222139	0.0286836
CVD+AF+HF	56	9367	0.0369853	0.0384328	0.0346305	0.0425254
CVD+AF+HF	56	9368	0.0475683	0.0516652	0.0472695	0.0563423
CVD+AF+HF	56	9367	0.0589943	0.0609587	0.0561973	0.0659953
CVD+AF+HF	56	9368	0.0710565	0.0771776	0.0718522	0.0827677
CVD+AF+HF	56	9368	0.176763	0.206981	0.198816	0.215329
CVD+AF+HF	56	9367	0.126954	0.154478	0.147215	0.161958
CVD+AF+HF	56	9368	0.102862	0.114859	0.108469	0.121489
CVD+AF+HF	56	9367	0.0853966	0.0962955	0.0903943	0.102449
CVD+AF+HF	57	9368	0.0164698	0.0146243	0.0122918	0.0172652
CVD+AF+HF	57	9368	0.0267109	0.0244449	0.021413	0.0277772
CVD+AF+HF	57	9367	0.0363789	0.0391801	0.0353414	0.0433086
CVD+AF+HF	57	9367	0.0585807	0.0608519	0.0560945	0.0658846
CVD+AF+HF	57	9368	0.0470827	0.0496371	0.0453261	0.0542307
CVD+AF+HF	57	9367	0.0852327	0.0953347	0.0894605	0.101462
CVD+AF+HF	57	9368	0.102866	0.118488	0.11201	0.125205
CVD+AF+HF	57	9367	0.12792	0.149781	0.142611	0.15717
CVD+AF+HF	57	9368	0.178187	0.211465	0.203233	0.219876
CVD+AF+HF	57	9368	0.0710157	0.0788856	0.0735052	0.0845295
CVD+AF+HF	58	9368	0.0175299	0.0164389	0.0139619	0.0192229
CVD+AF+HF	58	9368	0.0274964	0.0247652	0.0217132	0.0281172
CVD+AF+HF	58	9367	0.0366227	0.0366179	0.0329057	0.0406218
CVD+AF+HF	58	9368	0.0469919	0.0511315	0.0467579	0.0557868
CVD+AF+HF	58	9367	0.0583063	0.0650155	0.060105	0.0701985
CVD+AF+HF	58	9368	0.0705314	0.0747225	0.0694773	0.0802338
CVD+AF+HF	58	9367	0.0849516	0.0958685	0.0899793	0.10201
CVD+AF+HF	58	9368	0.102692	0.117314	0.110864	0.124003
CVD+AF+HF	58	9367	0.127518	0.148607	0.14146	0.155973
CVD+AF+HF	58	9368	0.178359	0.212212	0.203969	0.220634
CVD+AF+HF	59	9368	0.0703921	0.0790991	0.0737119	0.0847497
CVD+AF+HF	59	9367	0.0847516	0.0924522	0.0866602	0.098499
CVD+AF+HF	59	9368	0.102838	0.118595	0.112114	0.125315
CVD+AF+HF	59	9367	0.128293	0.148073	0.140937	0.155428
CVD+AF+HF	59	9368	0.0266198	0.0247652	0.0217132	0.0281172
CVD+AF+HF	59	9368	0.0465117	0.0491033	0.0448151	0.0536747
CVD+AF+HF	59	9367	0.0360134	0.0375787	0.0338185	0.0416299
CVD+AF+HF	59	9368	0.179843	0.216588	0.208283	0.225071
CVD+AF+HF	59	9368	0.0165915	0.0149445	0.0125859	0.0176113
CVD+AF+HF	59	9367	0.0580057	0.0614925	0.0567111	0.0665487
CVD+AF+HF	60	9368	0.178347	0.20965	0.201445	0.218036
CVD+AF+HF	60	9367	0.127309	0.154799	0.147528	0.162284
CVD+AF+HF	60	9368	0.102544	0.111657	0.105347	0.118209
CVD+AF+HF	60	9367	0.0849953	0.100352	0.0943391	0.106615
CVD+AF+HF	60	9368	0.0706112	0.0733348	0.0681358	0.0788008
CVD+AF+HF	60	9367	0.0583381	0.0622398	0.0574307	0.0673233
CVD+AF+HF	60	9368	0.0471671	0.051772	0.0473719	0.0564534
CVD+AF+HF	60	9367	0.036779	0.0376855	0.03392	0.0417419
CVD+AF+HF	60	9368	0.0275519	0.0255124	0.0224143	0.02891
CVD+AF+HF	60	9368	0.0172703	0.0156917	0.0132731	0.0184178
CVD+AF+HF	61	9368	0.179843	0.212425	0.20418	0.22085
CVD+AF+HF	61	9367	0.0361205	0.037472	0.033717	0.0415179
CVD+AF+HF	61	9368	0.0266337	0.0246584	0.0216131	0.0280039
CVD+AF+HF	61	9368	0.0704025	0.0785653	0.0731952	0.0841992
CVD+AF+HF	61	9368	0.0466645	0.0484629	0.0442019	0.0530072
CVD+AF+HF	61	9368	0.102745	0.121264	0.114719	0.128046
CVD+AF+HF	61	9367	0.128142	0.151062	0.143866	0.158476
CVD+AF+HF	61	9367	0.0580478	0.0620263	0.0572251	0.067102
CVD+AF+HF	61	9368	0.016375	0.014304	0.0119981	0.0169187
CVD+AF+HF	61	9367	0.0848497	0.0924522	0.0866602	0.098499
CVD+AF+HF	62	9368	0.0467213	0.0507045	0.0463487	0.0553423
CVD+AF+HF	62	9367	0.0364737	0.0376855	0.03392	0.0417419
CVD+AF+HF	62	9368	0.0274472	0.0255124	0.0224143	0.02891
CVD+AF+HF	62	9367	0.0578444	0.0628803	0.0580476	0.067987
CVD+AF+HF	62	9368	0.179594	0.211998	0.203759	0.220417
CVD+AF+HF	62	9367	0.0845704	0.100139	0.0941314	0.106396
CVD+AF+HF	62	9368	0.102504	0.114539	0.108157	0.121161
CVD+AF+HF	62	9367	0.127705	0.152557	0.145331	0.16
CVD+AF+HF	62	9368	0.0174067	0.0152647	0.0128802	0.0179571
CVD+AF+HF	62	9368	0.070199	0.0714133	0.0662792	0.0768158
CVD+AF+HF	63	9368	0.016468	0.0141973	0.0119002	0.0168032
CVD+AF+HF	63	9368	0.0265495	0.0255124	0.0224143	0.02891
CVD+AF+HF	63	9367	0.0358507	0.0357639	0.0320948	0.0397251
CVD+AF+HF	63	9368	0.0462287	0.0499573	0.0456329	0.0545642
CVD+AF+HF	63	9367	0.0575955	0.0603181	0.0555808	0.0653311
CVD+AF+HF	63	9368	0.0699344	0.0778181	0.072472	0.0834285
CVD+AF+HF	63	9367	0.0844612	0.0939468	0.088112	0.100036
CVD+AF+HF	63	9368	0.102689	0.118595	0.112114	0.125315
CVD+AF+HF	63	9367	0.128413	0.151276	0.144075	0.158694
CVD+AF+HF	63	9368	0.181166	0.215307	0.20702	0.223772
CVD+AF+HF	64	8550	0.103835	0.117193	0.110448	0.1242
CVD+AF+HF	64	10021	0.02858	0.0255464	0.0225458	0.0288267
CVD+AF+HF	64	9932	0.0703926	0.0773258	0.0721469	0.0827542
CVD+AF+HF	64	8893	0.183463	0.2159	0.207387	0.2246
CVD+AF+HF	64	8222	0.0594713	0.0623936	0.0572605	0.0678394
CVD+AF+HF	64	9003	0.0488068	0.0513162	0.0468488	0.0560767
CVD+AF+HF	64	9882	0.0380173	0.0407812	0.036967	0.044869
CVD+AF+HF	64	9729	0.0183001	0.016754	0.0142977	0.0195054
CVD+AF+HF	64	10264	0.0857515	0.0986945	0.0929902	0.104628
CVD+AF+HF	64	9180	0.127041	0.151852	0.144567	0.159358
CVD+AF+HF	65	9419	0.101869	0.117635	0.111194	0.124313
CVD+AF+HF	65	9059	0.0471732	0.0460316	0.0418078	0.0505503
CVD+AF+HF	65	9801	0.0585856	0.0622385	0.0575353	0.0672039
CVD+AF+HF	65	9460	0.0171814	0.0160677	0.0136309	0.0188086
CVD+AF+HF	65	8982	0.127182	0.148519	0.141224	0.156043
CVD+AF+HF	65	9335	0.182992	0.218104	0.209762	0.226622
CVD+AF+HF	65	8954	0.0707362	0.077954	0.072483	0.0837014
CVD+AF+HF	65	9537	0.0844017	0.096781	0.0909185	0.102891
CVD+AF+HF	65	9949	0.0272964	0.0240225	0.0211035	0.0272245
CVD+AF+HF	65	9180	0.0368606	0.0410675	0.0370998	0.0453297
CVD+AF+HF	66	9367	0.101182	0.113804	0.10744	0.120409
CVD+AF+HF	66	9365	0.0836184	0.0984517	0.0924899	0.104664
CVD+AF+HF	66	9372	0.0695359	0.074904	0.069654	0.08042
CVD+AF+HF	66	9364	0.0577627	0.0631141	0.058272	0.06823
CVD+AF+HF	66	9369	0.0465881	0.0477105	0.0434823	0.0522228
CVD+AF+HF	66	9367	0.0364234	0.0384328	0.0346305	0.0425254
CVD+AF+HF	66	9368	0.0182128	0.0172929	0.0147507	0.0201413
CVD+AF+HF	66	9367	0.126054	0.149247	0.142088	0.156626
CVD+AF+HF	66	9367	0.183108	0.215651	0.207358	0.224121
CVD+AF+HF	66	9370	0.0277306	0.0241195	0.0211084	0.0274313
CVD+AF+HF	67	9369	0.0695449	0.0742875	0.0690571	0.0797845
CVD+AF+HF	67	9366	0.0834608	0.0980141	0.0920648	0.104215
CVD+AF+HF	67	9368	0.0171937	0.0163322	0.0138634	0.019108
CVD+AF+HF	67	9369	0.101161	0.117408	0.110957	0.124099
CVD+AF+HF	67	9368	0.0268048	0.0239112	0.0209129	0.0272103
CVD+AF+HF	67	9368	0.0358715	0.0369342	0.0332063	0.0409535
CVD+AF+HF	67	9367	0.0461356	0.0464396	0.0422663	0.0508978
CVD+AF+HF	67	9367	0.0573749	0.0626668	0.0578419	0.0677658
CVD+AF+HF	67	9368	0.184454	0.221072	0.212703	0.229614
CVD+AF+HF	67	9366	0.127008	0.145633	0.138547	0.15294
CVD+AF+HF	68	9361	0.0467775	0.0498878	0.0455647	0.0544937
CVD+AF+HF	68	9366	0.0835542	0.0935298	0.0877066	0.0996072
CVD+AF+HF	68	9376	0.0365946	0.037436	0.0336846	0.0414781
CVD+AF+HF	68	9381	0.101036	0.118964	0.112478	0.125687
CVD+AF+HF	68	9359	0.125752	0.149268	0.142105	0.15665
CVD+AF+HF	68	9362	0.183112	0.214377	0.206101	0.222832
CVD+AF+HF	68	9369	0.0696417	0.0771694	0.0718445	0.0827589
CVD+AF+HF	68	9366	0.0579144	0.060111	0.0553813	0.0651166
CVD+AF+HF	68	9385	0.017994	0.0164092	0.0139365	0.0191881
CVD+AF+HF	68	9351	0.027829	0.0256657	0.0225555	0.0290759
CVD+AF+HF	69	9370	0.0170144	0.0159018	0.0134669	0.018644
CVD+AF+HF	69	9379	0.0359989	0.0376373	0.0338765	0.0416886
CVD+AF+HF	69	9367	0.0268492	0.0232732	0.0203155	0.0265322
CVD+AF+HF	69	9357	0.0463412	0.0472374	0.043027	0.0517324
CVD+AF+HF	69	9359	0.0695643	0.0762902	0.0709911	0.0818548
CVD+AF+HF	69	9360	0.0834107	0.0946581	0.088801	0.100769
CVD+AF+HF	69	9367	0.12676	0.15181	0.144598	0.159238
CVD+AF+HF	69	9368	0.184458	0.217122	0.208809	0.225612
CVD+AF+HF	69	9368	0.101078	0.11646	0.110031	0.123129
CVD+AF+HF	69	9381	0.0575422	0.0623601	0.0575501	0.067444
CVD+AF+HF	70	9368	0.0180816	0.0165457	0.0140604	0.0193378
CVD+AF+HF	70	9368	0.10097	0.113685	0.107324	0.120287
CVD+AF+HF	70	9367	0.0832419	0.0984307	0.0924701	0.104642
CVD+AF+HF	70	9368	0.0276714	0.0265798	0.0234171	0.0300414
CVD+AF+HF	70	9368	0.0690912	0.074936	0.0696838	0.0804542
CVD+AF+HF	70	9367	0.0573623	0.0627736	0.0579447	0.0678764
CVD+AF+HF	70	9368	0.0462818	0.0486763	0.0444063	0.0532297
CVD+AF+HF	70	9367	0.12631	0.149141	0.141983	0.156517
CVD+AF+HF	70	9367	0.0362764	0.0341625	0.0305761	0.0380422
CVD+AF+HF	70	9368	0.184296	0.217763	0.20944	0.226261
CVD+AF+HF	71	9368	0.0458544	0.0476089	0.0433848	0.052117
CVD+AF+HF	71	9368	0.101075	0.118382	0.111906	0.125096
CVD+AF+HF	71	9367	0.0357068	0.0364044	0.0327029	0.0403977
CVD+AF+HF	71	9368	0.0690521	0.0753629	0.0700967	0.080895
CVD+AF+HF	71	9368	0.0170603	0.0156917	0.0132731	0.0184178
CVD+AF+HF	71	9368	0.0267248	0.0234842	0.0205131	0.0267564
CVD+AF+HF	71	9367	0.127173	0.148714	0.141565	0.156082
CVD+AF+HF	71	9367	0.083068	0.0946941	0.0888381	0.100804
CVD+AF+HF	71	9367	0.0569869	0.0608519	0.0560945	0.0658846
CVD+AF+HF	71	9368	0.185729	0.221499	0.213124	0.230047
CVD+AF+HF	72	9367	0.101126	0.113056	0.106711	0.119643
CVD+AF+HF	72	9370	0.018014	0.0175027	0.0149449	0.0203663
CVD+AF+HF	72	9367	0.0278826	0.0247678	0.0217155	0.0281202
CVD+AF+HF	72	9366	0.0367131	0.0381166	0.0343296	0.0421942
CVD+AF+HF	72	9373	0.047144	0.0503574	0.0460173	0.0549796
CVD+AF+HF	72	9365	0.0583298	0.0626802	0.0578543	0.0677802
CVD+AF+HF	72	9365	0.182092	0.214095	0.205824	0.222544
CVD+AF+HF	72	9370	0.125304	0.151334	0.144134	0.158752
CVD+AF+HF	72	9366	0.0837521	0.0972667	0.0913381	0.103447
CVD+AF+HF	72	9367	0.0700064	0.0735561	0.0683495	0.0790297
CVD+AF+HF	73	9365	0.0362164	0.0395088	0.0356539	0.0436534
CVD+AF+HF	73	9370	0.083659	0.0923159	0.0865288	0.0983579
CVD+AF+HF	73	9367	0.100962	0.117434	0.11098	0.124126
CVD+AF+HF	73	9365	0.12645	0.148318	0.141177	0.155679
CVD+AF+HF	73	9368	0.183436	0.217869	0.209546	0.226369
CVD+AF+HF	73	9367	0.0699302	0.0795345	0.0741332	0.085199
CVD+AF+HF	73	9370	0.0269004	0.0245464	0.0215085	0.0278847
CVD+AF+HF	73	9368	0.0466487	0.0465414	0.0423639	0.0510037
CVD+AF+HF	73	9368	0.057931	0.0608454	0.0560885	0.0658776
CVD+AF+HF	73	9368	0.0170482	0.0157985	0.0133714	0.0185329
CVD+AF+HF	74	9367	0.0575848	0.0654425	0.0605167	0.0706406
CVD+AF+HF	74	9368	0.0181402	0.0175064	0.0149481	0.0203706
CVD+AF+HF	74	9368	0.0276941	0.0260461	0.0229155	0.0294759
CVD+AF+HF	74	9368	0.183595	0.21915	0.210808	0.227667
CVD+AF+HF	74	9367	0.126013	0.147112	0.139996	0.154449
CVD+AF+HF	74	9368	0.101036	0.115286	0.108886	0.121927
CVD+AF+HF	74	9367	0.0833723	0.0948009	0.0889418	0.100913
CVD+AF+HF	74	9368	0.0693934	0.0739752	0.0687549	0.0794623
CVD+AF+HF	74	9367	0.0363959	0.0344828	0.0308796	0.038379
CVD+AF+HF	74	9368	0.0464987	0.0488898	0.0446107	0.0534522
CVD+AF+HF	75	9368	0.184938	0.222139	0.213756	0.230696
CVD+AF+HF	75	9367	0.126951	0.14818	0.141042	0.155537
CVD+AF+HF	75	9368	0.101082	0.115286	0.108886	0.121927
CVD+AF+HF	75	9368	0.0267815	0.0240179	0.0210129	0.0273237
CVD+AF+HF	75	9368	0.0693114	0.0767506	0.071439	0.0823272
CVD+AF+HF	75	9368	0.0460412	0.0466482	0.0424659	0.0511151
CVD+AF+HF	75	9368	0.0171239	0.0163322	0.0138634	0.019108
CVD+AF+HF	75	9367	0.0358371	0.0365112	0.0328043	0.0405097
CVD+AF+HF	75	9367	0.0832342	0.0951212	0.0892531	0.101242
CVD+AF+HF	75	9367	0.0572356	0.061706	0.0569167	0.06677
CVD+AF+HF	76	9368	0.0694676	0.0713066	0.0661761	0.0767055
CVD+AF+HF	76	9367	0.0833872	0.0983239	0.0923663	0.104533
CVD+AF+HF	76	9368	0.0179328	0.0169727	0.0144547	0.0197971
CVD+AF+HF	76	9367	0.125671	0.153411	0.146168	0.16087
CVD+AF+HF	76	9368	0.183627	0.214347	0.206073	0.222798
CVD+AF+HF	76	9367	0.0577201	0.0646952	0.0597963	0.0698669
CVD+AF+HF	76	9368	0.0466972	0.0497438	0.0454284	0.0543419
CVD+AF+HF	76	9367	0.0365473	0.0344828	0.0308796	0.038379
CVD+AF+HF	76	9368	0.0277824	0.0261529	0.0230158	0.029589
CVD+AF+HF	76	9368	0.100821	0.113258	0.106908	0.119849
CVD+AF+HF	77	9368	0.0268274	0.0238044	0.0208129	0.0270968
CVD+AF+HF	77	9367	0.0359547	0.0389666	0.0351383	0.0430849
CVD+AF+HF	77	9368	0.0462448	0.0444065	0.0403239	0.0487753
CVD+AF+HF	77	9367	0.0573595	0.0609587	0.0561973	0.0659953
CVD+AF+HF	77	9368	0.0693182	0.0785653	0.0731952	0.0841992
CVD+AF+HF	77	9368	0.0169577	0.0157985	0.0133714	0.0185329
CVD+AF+HF	77	9368	0.100941	0.121691	0.115136	0.128482
CVD+AF+HF	77	9367	0.126675	0.14786	0.140728	0.155211
CVD+AF+HF	77	9368	0.185012	0.218083	0.209756	0.226585
CVD+AF+HF	77	9367	0.0832282	0.092559	0.0867639	0.0986088
CVD+AF+HF	78	9368	0.0276324	0.0274338	0.0242203	0.0309454
CVD+AF+HF	78	9368	0.18475	0.221178	0.212808	0.229722
CVD+AF+HF	78	9367	0.126216	0.1485	0.141356	0.155864
CVD+AF+HF	78	9368	0.100848	0.113044	0.1067	0.119631
CVD+AF+HF	78	9367	0.0830279	0.0981104	0.0921587	0.104313
CVD+AF+HF	78	9368	0.0180292	0.0166524	0.0141589	0.0194527
CVD+AF+HF	78	9368	0.0690039	0.073228	0.0680326	0.0786906
CVD+AF+HF	78	9367	0.0571653	0.0628803	0.0580476	0.067987
CVD+AF+HF	78	9368	0.0462166	0.0488898	0.0446107	0.0534522
CVD+AF+HF	78	9367	0.036268	0.0327746	0.0292616	0.036582
CVD+AF+HF	79	9368	0.186197	0.222353	0.213966	0.230912
CVD+AF+HF	79	9367	0.035681	0.034376	0.0307784	0.0382667
CVD+AF+HF	79	9368	0.0457669	0.0480359	0.0437933	0.0525622
CVD+AF+HF	79	9367	0.0568347	0.0591438	0.054451	0.064113
CVD+AF+HF	79	9368	0.0688423	0.0768574	0.0715423	0.0824373
CVD+AF+HF	79	9367	0.0829209	0.0922387	0.0864529	0.0982795
CVD+AF+HF	79	9367	0.127084	0.1485	0.141356	0.155864
CVD+AF+HF	79	9368	0.100962	0.119769	0.11326	0.126516
CVD+AF+HF	79	9368	0.0170125	0.0157985	0.0133714	0.0185329
CVD+AF+HF	79	9368	0.0267044	0.0256191	0.0225145	0.0290232
CVD+AF+HF	80	9111	0.0374661	0.0391834	0.0352923	0.0433725
CVD+AF+HF	80	8819	0.0474826	0.0497789	0.0453324	0.0545257
CVD+AF+HF	80	9243	0.0584554	0.0601536	0.0553914	0.0651953
CVD+AF+HF	80	10576	0.070839	0.078385	0.0733319	0.0836717
CVD+AF+HF	80	9403	0.0286906	0.0248857	0.0218318	0.0282385
CVD+AF+HF	80	8065	0.0846745	0.0963422	0.0899874	0.10299
CVD+AF+HF	80	9826	0.101577	0.118563	0.112234	0.125119
CVD+AF+HF	80	8928	0.126503	0.149418	0.142082	0.156983
CVD+AF+HF	80	9334	0.182903	0.216413	0.208095	0.224909
CVD+AF+HF	80	10371	0.0185178	0.0176454	0.0151994	0.0203672
CVD+AF+HF	81	9895	0.0365655	0.0378979	0.0342216	0.0418493
CVD+AF+HF	81	8658	0.046966	0.0474705	0.0430866	0.0521621
CVD+AF+HF	81	9872	0.0580959	0.0609806	0.0563396	0.0658826
CVD+AF+HF	81	10075	0.017421	0.0154839	0.0131642	0.0180894
CVD+AF+HF	81	8878	0.0272026	0.0241045	0.0210148	0.0275117
CVD+AF+HF	81	8450	0.084453	0.0964497	0.0902362	0.102943
CVD+AF+HF	81	9613	0.101356	0.118069	0.111683	0.124688
CVD+AF+HF	81	9146	0.127045	0.147059	0.139859	0.154484
CVD+AF+HF	81	9765	0.0708151	0.0804916	0.0751701	0.0860647
CVD+AF+HF	81	9324	0.184281	0.220399	0.21202	0.228953
CVD+AF+HF	82	9363	0.0833308	0.0963366	0.0904331	0.102493
CVD+AF+HF	82	9367	0.126383	0.146258	0.13916	0.153577
CVD+AF+HF	82	9368	0.100982	0.116567	0.110135	0.123238
CVD+AF+HF	82	9372	0.0692178	0.073837	0.0686223	0.0793183
CVD+AF+HF	82	9365	0.0573559	0.0625734	0.0577515	0.0676696
CVD+AF+HF	82	9370	0.0462856	0.0482391	0.0439882	0.0527735
CVD+AF+HF	82	9365	0.0362098	0.036519	0.0328113	0.0405184
CVD+AF+HF	82	9370	0.0275545	0.0245464	0.0215085	0.0278847
CVD+AF+HF	82	9368	0.018046	0.0167592	0.0142575	0.0195675
CVD+AF+HF	82	9368	0.184369	0.221072	0.212703	0.229614
CVD+AF+HF	83	9368	0.18565	0.2231	0.214703	0.231669
CVD+AF+HF	83	9367	0.127222	0.145938	0.138846	0.153251
CVD+AF+HF	83	9369	0.0691496	0.076529	0.0712249	0.0820981
CVD+AF+HF	83	9368	0.101093	0.117955	0.111489	0.124659
CVD+AF+HF	83	9366	0.083196	0.0970532	0.0911305	0.103228
CVD+AF+HF	83	9367	0.0570217	0.0609587	0.0561973	0.0659953
CVD+AF+HF	83	9367	0.0356653	0.0354436	0.0317909	0.0393887
CVD+AF+HF	83	9368	0.0266415	0.0241247	0.0211129	0.0274371
CVD+AF+HF	83	9368	0.0170675	0.0154782	0.0130766	0.0181875
CVD+AF+HF	83	9368	0.0458844	0.0461144	0.0419557	0.0505582
CVD+AF+HF	84	9360	0.0464503	0.0502137	0.0458766	0.0548333
CVD+AF+HF	84	9401	0.0575216	0.0604191	0.0556864	0.0654264
CVD+AF+HF	84	9334	0.0693629	0.0745661	0.0693168	0.0800827
CVD+AF+HF	84	9367	0.0364014	0.0368314	0.0331084	0.0408459
CVD+AF+HF	84	9391	0.0833776	0.091577	0.0858176	0.0975912
CVD+AF+HF	84	9369	0.0178317	0.0163305	0.0138619	0.0191059
CVD+AF+HF	84	9368	0.184393	0.21915	0.210808	0.227667
CVD+AF+HF	84	9365	0.126021	0.148959	0.141804	0.156332
CVD+AF+HF	84	9375	0.0276448	0.02432	0.021297	0.0276433
CVD+AF+HF	84	9346	0.100739	0.120479	0.113945	0.127251
CVD+AF+HF	85	9369	0.0691914	0.0753549	0.0700892	0.0808864
CVD+AF+HF	85	9369	0.0168965	0.0149429	0.0125845	0.0176094
CVD+AF+HF	85	9367	0.026702	0.02338	0.0204154	0.0266457
CVD+AF+HF	85	9370	0.0357865	0.0363927	0.0326924	0.0403848
CVD+AF+HF	85	9365	0.0460709	0.0484784	0.0442161	0.0530242
CVD+AF+HF	85	9367	0.0571489	0.0605317	0.0557863	0.0655525
CVD+AF+HF	85	9370	0.0831898	0.0951974	0.0893281	0.10132
CVD+AF+HF	85	9371	0.100995	0.118664	0.112182	0.125384
CVD+AF+HF	85	9363	0.126913	0.149632	0.142463	0.157019
CVD+AF+HF	85	9365	0.185707	0.220182	0.211824	0.228714
CVD+AF+HF	86	9368	0.0274928	0.0260461	0.0229155	0.0294759
CVD+AF+HF	86	9368	0.0179117	0.0162254	0.0137649	0.018993
CVD+AF+HF	86	9368	0.185629	0.222032	0.21365	0.230588
CVD+AF+HF	86	9367	0.036068	0.0345895	0.0309809	0.0384912
CVD+AF+HF	86	9368	0.045959	0.0471819	0.0429764	0.0516718
CVD+AF+HF	86	9367	0.0569652	0.0624533	0.0576363	0.0675445
CVD+AF+HF	86	9368	0.0687822	0.0699189	0.0648359	0.0752712
CVD+AF+HF	86	9367	0.0829892	0.101954	0.095897	0.108259
CVD+AF+HF	86	9368	0.10074	0.11582	0.109406	0.122473
CVD+AF+HF	86	9367	0.126579	0.146472	0.139369	0.153795
CVD+AF+HF	87	9368	0.0686706	0.0768574	0.0715423	0.0824373
CVD+AF+HF	87	9368	0.186955	0.224381	0.215966	0.232967
CVD+AF+HF	87	9367	0.127377	0.149674	0.142506	0.157061
CVD+AF+HF	87	9368	0.0169325	0.0149445	0.0125859	0.0176113
CVD+AF+HF	87	9368	0.0265613	0.0239112	0.0209129	0.0272103
CVD+AF+HF	87	9367	0.0355025	0.0346963	0.0310821	0.0386034
CVD+AF+HF	87	9368	0.100952	0.118488	0.11201	0.125205
CVD+AF+HF	87	9367	0.0566251	0.0575424	0.0529112	0.0624511
CVD+AF+HF	87	9367	0.0828429	0.0933063	0.0874898	0.0993771
CVD+AF+HF	87	9368	0.0455904	0.0488898	0.0446107	0.0534522
CVD+AF+HF	88	9364	0.183282	0.21871	0.210372	0.227223
CVD+AF+HF	88	9371	0.125661	0.147476	0.140354	0.154818
CVD+AF+HF	88	9368	0.0468547	0.0483561	0.0440998	0.052896
CVD+AF+HF	88	9371	0.069644	0.074165	0.0689392	0.0796573
CVD+AF+HF	88	9367	0.057949	0.0608519	0.0560945	0.0658846
CVD+AF+HF	88	9366	0.0365515	0.0389707	0.035142	0.0430895
CVD+AF+HF	88	9365	0.027713	0.0239188	0.0209196	0.027219
CVD+AF+HF	88	9372	0.0178718	0.0173922	0.014843	0.0202473
CVD+AF+HF	88	9368	0.100865	0.114859	0.108469	0.121489
CVD+AF+HF	88	9364	0.083545	0.098035	0.0920845	0.104237
CVD+AF+HF	89	9366	0.0267644	0.0244501	0.0214176	0.0277832
CVD+AF+HF	89	9370	0.0360176	0.0376734	0.0339091	0.0417285
CVD+AF+HF	89	9368	0.0464309	0.0466482	0.0424659	0.0511151
CVD+AF+HF	89	9366	0.0834542	0.0916079	0.0858401	0.0976312
CVD+AF+HF	89	9369	0.0695147	0.0796243	0.0742207	0.085291
CVD+AF+HF	89	9364	0.0575972	0.0595899	0.0548794	0.0645766
CVD+AF+HF	89	9368	0.184552	0.219898	0.211545	0.228424
CVD+AF+HF	89	9364	0.12663	0.149722	0.142552	0.157111
CVD+AF+HF	89	9371	0.100898	0.11781	0.111349	0.12451
CVD+AF+HF	89	9370	0.0169473	0.0156884	0.0132703	0.0184139
CVD+AF+HF	90	9367	0.0831019	0.0962955	0.0903943	0.102449
CVD+AF+HF	90	9368	0.027525	0.0254056	0.0223141	0.0287968
CVD+AF+HF	90	9368	0.0179883	0.0169727	0.0144547	0.0197971
CVD+AF+HF	90	9367	0.0572263	0.0655493	0.0606196	0.0707511
CVD+AF+HF	90	9368	0.0462141	0.0486763	0.0444063	0.0532297
CVD+AF+HF	90	9367	0.0361895	0.0341625	0.0305761	0.0380422
CVD+AF+HF	90	9368	0.100851	0.115286	0.108886	0.121927
CVD+AF+HF	90	9367	0.126373	0.147005	0.139892	0.15434
CVD+AF+HF	90	9368	0.184761	0.222886	0.214493	0.231453
CVD+AF+HF	90	9368	0.0690531	0.0704526	0.0653513	0.0758229
CVD+AF+HF	91	9367	0.0569101	0.0594641	0.0547591	0.0644453
CVD+AF+HF	91	9368	0.0458063	0.0489966	0.0447129	0.0535634
CVD+AF+HF	91	9367	0.0356397	0.0351233	0.0314871	0.0390522
CVD+AF+HF	91	9368	0.026625	0.0241247	0.0211129	0.0274371
CVD+AF+HF	91	9368	0.0170116	0.0159052	0.0134698	0.018648
CVD+AF+HF	91	9367	0.127175	0.147219	0.140101	0.154557
CVD+AF+HF	91	9368	0.100993	0.116887	0.110448	0.123566
CVD+AF+HF	91	9368	0.186077	0.224381	0.215966	0.232967
CVD+AF+HF	91	9367	0.0829808	0.0949077	0.0890456	0.101023
CVD+AF+HF	91	9368	0.0689261	0.0756832	0.0704064	0.0812255
CVD+AF+HF	92	9368	0.184853	0.218723	0.210387	0.227234
CVD+AF+HF	92	9367	0.125955	0.150849	0.143657	0.158258
CVD+AF+HF	92	9368	0.100587	0.113898	0.107533	0.120505
CVD+AF+HF	92	9368	0.0691597	0.0713066	0.0661761	0.0767055
CVD+AF+HF	92	9368	0.0177889	0.0164389	0.0139619	0.0192229
CVD+AF+HF	92	9367	0.0573415	0.0618127	0.0570195	0.0668807
CVD+AF+HF	92	9368	0.0463989	0.0498506	0.0455306	0.0544531
CVD+AF+HF	92	9367	0.0363534	0.0349098	0.0312845	0.0388278
CVD+AF+HF	92	9368	0.0276208	0.0257259	0.0226148	0.0291364
CVD+AF+HF	92	9367	0.0831556	0.099178	0.0931968	0.10541
CVD+AF+HF	93	9368	0.186184	0.221499	0.213124	0.230047
CVD+AF+HF	93	9368	0.0168509	0.0150512	0.012684	0.0177266
CVD+AF+HF	93	9368	0.0266932	0.0240179	0.0210129	0.0273237
CVD+AF+HF	93	9368	0.0459842	0.0460077	0.0418537	0.0504468
CVD+AF+HF	93	9367	0.126805	0.149461	0.142297	0.156843
CVD+AF+HF	93	9367	0.035753	0.0371517	0.0334127	0.0411819
CVD+AF+HF	93	9367	0.0830046	0.0901036	0.0843798	0.0960837
CVD+AF+HF	93	9367	0.0570305	0.0592506	0.0545537	0.0642238
CVD+AF+HF	93	9368	0.0689659	0.0793126	0.0739185	0.0849698
CVD+AF+HF	93	9368	0.100855	0.120837	0.114302	0.127609
CVD+AF+HF	94	9367	0.126501	0.147326	0.140205	0.154666
CVD+AF+HF	94	9368	0.100657	0.114539	0.108157	0.121161
CVD+AF+HF	94	9368	0.18598	0.224061	0.215651	0.232643
CVD+AF+HF	94	9368	0.0178733	0.0162254	0.0137649	0.018993
CVD+AF+HF	94	9367	0.0827764	0.101527	0.0954815	0.107821
CVD+AF+HF	94	9368	0.068677	0.0688514	0.0638054	0.0741675
CVD+AF+HF	94	9367	0.0568012	0.0614925	0.0567111	0.0665487
CVD+AF+HF	94	9368	0.027464	0.0265798	0.0234171	0.0300414
CVD+AF+HF	94	9367	0.0360608	0.0333084	0.0297669	0.0371439
CVD+AF+HF	94	9368	0.0459206	0.0487831	0.0445085	0.053341
CVD+AF+HF	95	9367	0.1273	0.149034	0.141879	0.156408
CVD+AF+HF	95	9367	0.0826919	0.0923455	0.0865566	0.0983893
CVD+AF+HF	95	9368	0.0168951	0.0152647	0.0128802	0.0179571
CVD+AF+HF	95	9368	0.0265541	0.0249787	0.0219135	0.0283438
CVD+AF+HF	95	9367	0.0354761	0.0330949	0.0295647	0.0369192
CVD+AF+HF	95	9368	0.0684659	0.0768574	0.0715423	0.0824373
CVD+AF+HF	95	9368	0.100841	0.118595	0.112114	0.125315
CVD+AF+HF	95	9368	0.187357	0.225128	0.216703	0.233724
CVD+AF+HF	95	9368	0.0455161	0.0497438	0.0454284	0.0543419
CVD+AF+HF	95	9367	0.0565072	0.0576492	0.0530139	0.0625619
CVD+AF+HF	96	9373	0.0472125	0.0507842	0.0464262	0.0554239
CVD+AF+HF	96	9368	0.181361	0.213493	0.205232	0.221932
CVD+AF+HF	96	9362	0.0585921	0.0591754	0.0544802	0.0641472
CVD+AF+HF	96	9389	0.0701767	0.0781766	0.0728248	0.0837918
CVD+AF+HF	96	9350	0.0841131	0.095508	0.0896237	0.101646
CVD+AF+HF	96	9373	0.101522	0.116612	0.11018	0.123282
CVD+AF+HF	96	9372	0.0278135	0.0233675	0.0204045	0.0266315
CVD+AF+HF	96	9358	0.125282	0.149711	0.142539	0.157103
CVD+AF+HF	96	9369	0.0179196	0.0169709	0.0144531	0.019795
CVD+AF+HF	96	9362	0.0367564	0.0389874	0.0351571	0.0431078
CVD+AF+HF	97	9359	0.182789	0.217972	0.209643	0.226477
CVD+AF+HF	97	9365	0.101165	0.117779	0.111317	0.12448
CVD+AF+HF	97	9369	0.026828	0.0226278	0.0197123	0.0258451
CVD+AF+HF	97	9369	0.0839576	0.0972356	0.0913088	0.103414
CVD+AF+HF	97	9373	0.12656	0.146165	0.13907	0.15348
CVD+AF+HF	97	9363	0.0702495	0.0773256	0.071994	0.082922
CVD+AF+HF	97	9376	0.0581344	0.0607935	0.0560405	0.0658216
CVD+AF+HF	97	9366	0.0467441	0.0464446	0.0422709	0.0509032
CVD+AF+HF	97	9374	0.0169874	0.015895	0.0134611	0.0186361
CVD+AF+HF	97	9362	0.0362016	0.0405896	0.0366824	0.0447859
CVD+AF+HF	98	9368	0.0276352	0.0233775	0.0204132	0.0266429
CVD+AF+HF	98	9368	0.0180845	0.0171862	0.014652	0.0200266
CVD+AF+HF	98	9367	0.0577883	0.0632006	0.0583561	0.0683189
CVD+AF+HF	98	9367	0.126055	0.149568	0.142402	0.156952
CVD+AF+HF	98	9368	0.101272	0.113898	0.107533	0.120505
CVD+AF+HF	98	9367	0.0836953	0.0982171	0.0922625	0.104423
CVD+AF+HF	98	9368	0.069568	0.0741887	0.0689613	0.0796827
CVD+AF+HF	98	9368	0.183005	0.215521	0.207231	0.223989
CVD+AF+HF	98	9367	0.0363796	0.0382193	0.0344275	0.0423016
CVD+AF+HF	98	9368	0.0465879	0.0493168	0.0450195	0.0538971
CVD+AF+HF	99	9368	0.0695769	0.0762169	0.0709227	0.0817764
CVD+AF+HF	99	9367	0.127008	0.145511	0.138428	0.152815
CVD+AF+HF	99	9368	0.0170724	0.0162254	0.0137649	0.018993
CVD+AF+HF	99	9368	0.0267137	0.0235909	0.0206131	0.0268699
CVD+AF+HF	99	9367	0.0358212	0.0369382	0.0332099	0.0409579
CVD+AF+HF	99	9368	0.0461395	0.0465414	0.0423639	0.0510037
CVD+AF+HF	99	9367	0.0574045	0.0613857	0.0566083	0.066438
CVD+AF+HF	99	9367	0.0835247	0.095655	0.0897718	0.101791
CVD+AF+HF	99	9368	0.184372	0.220538	0.212177	0.229073
CVD+AF+HF	99	9368	0.10125	0.12009	0.113573	0.126844
CVD+AF+HF	100	9368	0.0277218	0.0257259	0.0226148	0.0291364
CVD+AF+HF	100	9368	0.0696843	0.0770709	0.0717489	0.0826576
CVD+AF+HF	100	9367	0.0365639	0.0370449	0.0333113	0.0410699
CVD+AF+HF	100	9368	0.0467656	0.0496371	0.0453261	0.0542307
CVD+AF+HF	100	9367	0.0579251	0.0601046	0.0553753	0.0651097
CVD+AF+HF	100	9367	0.0836302	0.0949077	0.0890456	0.101023
CVD+AF+HF	100	9368	0.1011	0.117101	0.110656	0.123785
CVD+AF+HF	100	9367	0.125764	0.150528	0.143343	0.157932
CVD+AF+HF	100	9368	0.182987	0.214347	0.206073	0.222798
CVD+AF+HF	100	9368	0.017853	0.0162254	0.0137649	0.018993
CVD+AF+HF	101	9368	0.101172	0.117314	0.110864	0.124003
CVD+AF+HF	101	9367	0.0834736	0.0942671	0.0884232	0.100365
CVD+AF+HF	101	9367	0.126803	0.151169	0.143971	0.158585
CVD+AF+HF	101	9368	0.0695899	0.0774979	0.072162	0.0830981
CVD+AF+HF	101	9367	0.0575436	0.062133	0.0573279	0.0672126
CVD+AF+HF	101	9368	0.0463264	0.0462212	0.0420577	0.0506696
CVD+AF+HF	101	9367	0.0359519	0.0384328	0.0346305	0.0425254
CVD+AF+HF	101	9368	0.0267526	0.0228437	0.019914	0.0260751
CVD+AF+HF	101	9368	0.184359	0.217336	0.209019	0.225828
CVD+AF+HF	101	9368	0.0168899	0.0154782	0.0130766	0.0181875
CVD+AF+HF	102	9367	0.126304	0.149354	0.142192	0.156735
CVD+AF+HF	102	9368	0.184215	0.217336	0.209019	0.225828
CVD+AF+HF	102	9368	0.101054	0.112938	0.106596	0.119521
CVD+AF+HF	102	9367	0.0833213	0.10142	0.0953777	0.107711
CVD+AF+HF	102	9367	0.0573834	0.0622398	0.0574307	0.0673233
CVD+AF+HF	102	9368	0.0462839	0.0479291	0.0436912	0.0524509
CVD+AF+HF	102	9367	0.0362501	0.0357639	0.0320948	0.0397251
CVD+AF+HF	102	9368	0.0691401	0.0737617	0.0685485	0.0792418
CVD+AF+HF	102	9368	0.0179698	0.0164389	0.0139619	0.0192229
CVD+AF+HF	102	9368	0.0275873	0.0255124	0.0224143	0.02891
CVD+AF+HF	103	9367	0.127193	0.149247	0.142088	0.156626
CVD+AF+HF	103	9368	0.101166	0.118702	0.112218	0.125424
CVD+AF+HF	103	9367	0.0831269	0.0939468	0.088112	0.100036
CVD+AF+HF	103	9368	0.0690894	0.0760034	0.0707162	0.081556
CVD+AF+HF	103	9367	0.0570168	0.0598911	0.0551699	0.0648882
CVD+AF+HF	103	9367	0.0356689	0.0368314	0.0331084	0.0408459
CVD+AF+HF	103	9368	0.0458542	0.0472886	0.0430785	0.0517831
CVD+AF+HF	103	9368	0.0169551	0.0150512	0.012684	0.0177266
CVD+AF+HF	103	9368	0.185635	0.221392	0.213019	0.229939
CVD+AF+HF	103	9368	0.0266465	0.0243382	0.0213129	0.0276639
CVD+AF+HF	104	9368	0.0178591	0.0171862	0.014652	0.0200266
CVD+AF+HF	104	9369	0.0277597	0.0239086	0.0209107	0.0272074
CVD+AF+HF	104	9366	0.0366815	0.0384369	0.0346342	0.04253
CVD+AF+HF	104	9368	0.0471141	0.0505978	0.0462464	0.0552312
CVD+AF+HF	104	9367	0.0583579	0.0619195	0.0571223	0.0669913
CVD+AF+HF	104	9368	0.182005	0.21456	0.206284	0.223015
CVD+AF+HF	104	9367	0.125326	0.150422	0.143238	0.157823
CVD+AF+HF	104	9368	0.101242	0.113471	0.107116	0.120068
CVD+AF+HF	104	9367	0.0838493	0.0985374	0.0925739	0.104752
CVD+AF+HF	104	9368	0.0699977	0.073655	0.0684453	0.0791316
CVD+AF+HF	105	9368	0.0169039	0.0157985	0.0133714	0.0185329
CVD+AF+HF	105	9368	0.183325	0.217869	0.209546	0.226369
CVD+AF+HF	105	9367	0.126538	0.148287	0.141146	0.155646
CVD+AF+HF	105	9368	0.101063	0.117635	0.111177	0.124331
CVD+AF+HF	105	9367	0.0837231	0.0949077	0.0890456	0.101023
CVD+AF+HF	105	9368	0.0699522	0.0782451	0.0728852	0.0838689
CVD+AF+HF	105	9367	0.0579385	0.0601046	0.0553753	0.0651097
CVD+AF+HF	105	9368	0.0267867	0.0232707	0.0203134	0.0265294
CVD+AF+HF	105	9367	0.0361554	0.0401409	0.0362561	0.0443149
CVD+AF+HF	105	9368	0.0466391	0.0464347	0.0422618	0.0508924
CVD+AF+HF	106	9367	0.0834594	0.0949077	0.0890456	0.101023
CVD+AF+HF	106	9368	0.0694248	0.0746157	0.0693741	0.0801236
CVD+AF+HF	106	9368	0.0464951	0.0494236	0.0451217	0.0540083
CVD+AF+HF	106	9367	0.036351	0.034803	0.0311833	0.0387156
CVD+AF+HF	106	9368	0.0275975	0.0249787	0.0219135	0.0283438
CVD+AF+HF	106	9368	0.0180111	0.0176132	0.0150469	0.0204853
CVD+AF+HF	106	9368	0.101137	0.117101	0.110656	0.123785
CVD+AF+HF	106	9367	0.126023	0.147539	0.140414	0.154884
CVD+AF+HF	106	9368	0.183496	0.217869	0.209546	0.226369
CVD+AF+HF	106	9367	0.0576128	0.0638411	0.0589732	0.0689824
CVD+AF+HF	107	9368	0.0693476	0.0779249	0.0725753	0.0835386
CVD+AF+HF	107	9368	0.0460376	0.0479291	0.0436912	0.0524509
CVD+AF+HF	107	9367	0.0572674	0.0593573	0.0546564	0.0643345
CVD+AF+HF	107	9368	0.0170022	0.0159052	0.0134698	0.018648
CVD+AF+HF	107	9368	0.184866	0.221712	0.213335	0.230263
CVD+AF+HF	107	9367	0.126957	0.1485	0.141356	0.155864
CVD+AF+HF	107	9367	0.0832898	0.0943739	0.0885269	0.100474
CVD+AF+HF	107	9368	0.10118	0.116354	0.109927	0.12302
CVD+AF+HF	107	9367	0.0357813	0.0366179	0.0329057	0.0406218
CVD+AF+HF	107	9368	0.0266901	0.0240179	0.0210129	0.0273237
CVD+AF+HF	108	9368	0.0276841	0.0260461	0.0229155	0.0294759
CVD+AF+HF	108	9367	0.0365166	0.0367247	0.033007	0.0407338
CVD+AF+HF	108	9368	0.0466923	0.0476089	0.0433848	0.052117
CVD+AF+HF	108	9367	0.0577257	0.0641614	0.0592818	0.0693141
CVD+AF+HF	108	9367	0.0834573	0.099605	0.0936122	0.105848
CVD+AF+HF	108	9368	0.100911	0.112084	0.105763	0.118646
CVD+AF+HF	108	9367	0.125722	0.153091	0.145854	0.160544
CVD+AF+HF	108	9368	0.0178016	0.0163322	0.0138634	0.019108
CVD+AF+HF	108	9368	0.183527	0.21488	0.206599	0.223339
CVD+AF+HF	108	9368	0.069514	0.0721605	0.0670011	0.0775879
CVD+AF+HF	109	9368	0.101025	0.121798	0.11524	0.128592
CVD+AF+HF	109	9367	0.126741	0.150208	0.143029	0.157605
CVD+AF+HF	109	9368	0.184909	0.217336	0.209019	0.225828
CVD+AF+HF	109	9367	0.0833011	0.0919184	0.0861419	0.0979502
CVD+AF+HF	109	9367	0.0573816	0.0606384	0.055889	0.0656632
CVD+AF+HF	109	9368	0.0693533	0.0781383	0.0727819	0.0837588
CVD+AF+HF	109	9368	0.0462319	0.0449402	0.0408337	0.0493326
CVD+AF+HF	109	9367	0.0359081	0.0381125	0.034326	0.0421897
CVD+AF+HF	109	9368	0.026732	0.0242314	0.0212129	0.0275505
CVD+AF+HF	109	9368	0.0168331	0.0153715	0.0129784	0.0180724
CVD+AF+HF	110	9368	0.0179184	0.0162254	0.0137649	0.018993
CVD+AF+HF	110	9368	0.0275491	0.0267933	0.0236178	0.0302675
CVD+AF+HF	110	9368	0.0462217	0.0488898	0.0446107	0.0534522
CVD+AF+HF	110	9367	0.0571828	0.0630938	0.0582532	0.0682083
CVD+AF+HF	110	9368	0.069048	0.0729078	0.0677231	0.0783598
CVD+AF+HF	110	9367	0.0362325	0.0340557	0.0304749	0.03793
CVD+AF+HF	110	9368	0.100936	0.112831	0.106492	0.119412
CVD+AF+HF	110	9367	0.126229	0.150528	0.143343	0.157932
CVD+AF+HF	110	9368	0.184657	0.219577	0.211229	0.2281
CVD+AF+HF	110	9367	0.0831087	0.0977901	0.0918473	0.103984
CVD+AF+HF	111	9368	0.0169064	0.0152647	0.0128802	0.0179571
CVD+AF+HF	111	9368	0.0266251	0.0250854	0.0220136	0.0284571
CVD+AF+HF	111	9367	0.0356372	0.0358706	0.0321961	0.0398372
CVD+AF+HF	111	9368	0.0457649	0.0467549	0.042568	0.0512264
CVD+AF+HF	111	9367	0.0568682	0.0592506	0.0545537	0.0642238
CVD+AF+HF	111	9367	0.0829712	0.0931995	0.0873861	0.0992673
CVD+AF+HF	111	9368	0.101061	0.118061	0.111593	0.124768
CVD+AF+HF	111	9367	0.1271	0.149247	0.142088	0.156626
CVD+AF+HF	111	9368	0.186116	0.222993	0.214598	0.231561
CVD+AF+HF	111	9368	0.0688746	0.0769641	0.0716456	0.0825474
CVD+AF+HF	112	9368	0.0698625	0.0765371	0.0712325	0.0821068
CVD+AF+HF	112	9373	0.101183	0.117038	0.110597	0.123719
CVD+AF+HF	112	9352	0.0838563	0.0966638	0.0907477	0.102833
CVD+AF+HF	112	9379	0.058188	0.0590681	0.0543812	0.0640312
CVD+AF+HF	112	9361	0.125679	0.149129	0.14197	0.156508
CVD+AF+HF	112	9371	0.0365671	0.0387365	0.0349202	0.0428429
CVD+AF+HF	112	9356	0.027641	0.0231937	0.0202394	0.0264496
CVD+AF+HF	112	9381	0.0177818	0.016203	0.0137458	0.0189667
CVD+AF+HF	112	9368	0.182657	0.216375	0.208072	0.224854
CVD+AF+HF	112	9367	0.0468882	0.0498559	0.0455355	0.0544588
CVD+AF+HF	113	9371	0.0360047	0.0390567	0.0352248	0.0431783
CVD+AF+HF	113	9368	0.183977	0.221285	0.212914	0.229831
CVD+AF+HF	113	9367	0.126657	0.143696	0.13665	0.150964
CVD+AF+HF	113	9370	0.0168744	0.0153682	0.0129756	0.0180685
CVD+AF+HF	113	9366	0.0837342	0.0958787	0.0899889	0.102021
CVD+AF+HF	113	9367	0.0698515	0.0790007	0.0736164	0.0846486
CVD+AF+HF	113	9372	0.0577451	0.0597525	0.0550377	0.064743
CVD+AF+HF	113	9362	0.0465019	0.0457167	0.0415743	0.0501447
CVD+AF+HF	113	9365	0.101112	0.119915	0.113401	0.126666
CVD+AF+HF	113	9368	0.026673	0.0230572	0.0201136	0.0263023
CVD+AF+HF	114	9367	0.126385	0.146472	0.139369	0.153795
CVD+AF+HF	114	9368	0.101059	0.116247	0.109823	0.12291
CVD+AF+HF	114	9367	0.0834128	0.099605	0.0936122	0.105848
CVD+AF+HF	114	9368	0.0692455	0.0718403	0.0666917	0.077257
CVD+AF+HF	114	9367	0.0573848	0.0618127	0.0570195	0.0668807
CVD+AF+HF	114	9368	0.0462813	0.0495303	0.0452239	0.0541195
CVD+AF+HF	114	9367	0.0361704	0.0371517	0.0334127	0.0411819
CVD+AF+HF	114	9368	0.184283	0.220218	0.211861	0.228749
CVD+AF+HF	114	9368	0.0179196	0.0165457	0.0140604	0.0193378
CVD+AF+HF	114	9368	0.0274586	0.0232707	0.0203134	0.0265294
CVD+AF+HF	115	9368	0.18558	0.225875	0.217441	0.234481
CVD+AF+HF	115	9367	0.127211	0.145191	0.138114	0.152489
CVD+AF+HF	115	9368	0.1012	0.117528	0.111073	0.124222
CVD+AF+HF	115	9367	0.0832381	0.0962955	0.0903943	0.102449
CVD+AF+HF	115	9368	0.0691829	0.0761102	0.0708194	0.0816662
CVD+AF+HF	115	9368	0.0458884	0.0475021	0.0432827	0.0520057
CVD+AF+HF	115	9367	0.0570468	0.0598911	0.0551699	0.0648882
CVD+AF+HF	115	9367	0.0356147	0.0353368	0.0316896	0.0392765
CVD+AF+HF	115	9368	0.0265526	0.0232707	0.0203134	0.0265294
CVD+AF+HF	115	9368	0.016947	0.0156917	0.0132731	0.0184178
CVD+AF+HF	116	9368	0.046445	0.0492101	0.0449173	0.0537859
CVD+AF+HF	116	9368	0.184305	0.218617	0.210282	0.227126
CVD+AF+HF	116	9368	0.0693857	0.0751494	0.0698902	0.0806746
CVD+AF+HF	116	9367	0.0834257	0.0943739	0.0885269	0.100474
CVD+AF+HF	116	9367	0.0575074	0.0592506	0.0545537	0.0642238
CVD+AF+HF	116	9368	0.100801	0.118382	0.111906	0.125096
CVD+AF+HF	116	9368	0.0177017	0.0163322	0.0138634	0.019108
CVD+AF+HF	116	9368	0.0275451	0.0234842	0.0205131	0.0267564
CVD+AF+HF	116	9367	0.0363636	0.0376855	0.03392	0.0417419
CVD+AF+HF	116	9367	0.12605	0.150208	0.143029	0.157605
CVD+AF+HF	117	9367	0.0571622	0.0601046	0.0553753	0.0651097
CVD+AF+HF	117	9368	0.0167735	0.0149445	0.0125859	0.0176113
CVD+AF+HF	117	9368	0.0266099	0.0229505	0.0200138	0.0261887
CVD+AF+HF	117	9367	0.035743	0.0369382	0.0332099	0.0409579
CVD+AF+HF	117	9368	0.0460616	0.0473954	0.0431806	0.0518944
CVD+AF+HF	117	9368	0.0692284	0.0762169	0.0709227	0.0817764
CVD+AF+HF	117	9368	0.18561	0.221926	0.213545	0.23048
CVD+AF+HF	117	9367	0.0832516	0.0950144	0.0891493	0.101133
CVD+AF+HF	117	9368	0.101073	0.119983	0.113468	0.126735
CVD+AF+HF	117	9367	0.126933	0.147219	0.140101	0.154557
CVD+AF+HF	118	9367	0.0830683	0.102381	0.0963126	0.108697
CVD+AF+HF	118	9368	0.0688251	0.0689582	0.0639084	0.0742779
CVD+AF+HF	118	9367	0.0569808	0.0627736	0.0579447	0.0678764
CVD+AF+HF	118	9367	0.0360395	0.0352301	0.0315883	0.0391644
CVD+AF+HF	118	9368	0.0274118	0.0254056	0.0223141	0.0287968
CVD+AF+HF	118	9368	0.0459645	0.0477156	0.0434869	0.0522283
CVD+AF+HF	118	9368	0.0178026	0.0161187	0.0136665	0.018878
CVD+AF+HF	118	9368	0.100814	0.115606	0.109198	0.122255
CVD+AF+HF	118	9367	0.126591	0.146151	0.139055	0.153469
CVD+AF+HF	118	9368	0.185536	0.222353	0.213966	0.230912
CVD+AF+HF	119	9367	0.0828924	0.0954414	0.0895643	0.101572
CVD+AF+HF	119	9368	0.0687091	0.0758967	0.0706129	0.0814459
CVD+AF+HF	119	9367	0.0566488	0.0570086	0.0523982	0.0618969
CVD+AF+HF	119	9368	0.0455906	0.0486763	0.0444063	0.0532297
CVD+AF+HF	119	9368	0.0264864	0.0238044	0.0208129	0.0270968
CVD+AF+HF	119	9368	0.0168285	0.014731	0.0123898	0.0173806
CVD+AF+HF	119	9368	0.101047	0.118382	0.111906	0.125096
CVD+AF+HF	119	9367	0.0354625	0.0354436	0.0317909	0.0393887
CVD+AF+HF	119	9367	0.127373	0.148714	0.141565	0.156082
CVD+AF+HF	119	9368	0.18689	0.224594	0.216177	0.233183
CVD+AF+HF	120	9368	0.10094	0.113792	0.107429	0.120396
CVD+AF+HF	120	9368	0.0696635	0.074509	0.0692709	0.0800134
CVD+AF+HF	120	9367	0.0836328	0.0977901	0.0918473	0.103984
CVD+AF+HF	120	9367	0.125697	0.149247	0.142088	0.156626
CVD+AF+HF	120	9368	0.0468381	0.0480359	0.0437933	0.0525622
CVD+AF+HF	120	9367	0.0365027	0.0385396	0.0347321	0.0426373
CVD+AF+HF	120	9368	0.027598	0.0238044	0.0208129	0.0270968
CVD+AF+HF	120	9368	0.0177192	0.0171862	0.014652	0.0200266
CVD+AF+HF	120	9367	0.0579687	0.0614925	0.0567111	0.0665487
CVD+AF+HF	120	9368	0.183201	0.218296	0.209966	0.226802
CVD+AF+HF	121	9368	0.0695638	0.0786721	0.0732985	0.0843093
CVD+AF+HF	121	9368	0.184485	0.220645	0.212282	0.229182
CVD+AF+HF	121	9367	0.0834983	0.092986	0.0871787	0.0990478
CVD+AF+HF	121	9368	0.100989	0.118275	0.111802	0.124987
CVD+AF+HF	121	9368	0.0168038	0.0153715	0.0129784	0.0180724
CVD+AF+HF	121	9367	0.0575965	0.0592506	0.0545537	0.0642238
CVD+AF+HF	121	9368	0.0464172	0.0470751	0.0428743	0.0515605
CVD+AF+HF	121	9367	0.126681	0.148607	0.14146	0.155973
CVD+AF+HF	121	9367	0.0359569	0.0380058	0.0342244	0.0420777
CVD+AF+HF	121	9368	0.0266507	0.0238044	0.0208129	0.0270968
CVD+AF+HF	122	9368	0.184682	0.222032	0.21365	0.230588
CVD+AF+HF	122	9367	0.0831936	0.096509	0.0906019	0.102668
CVD+AF+HF	122	9368	0.0274293	0.0250854	0.0220136	0.0284571
CVD+AF+HF	122	9368	0.0690793	0.0714133	0.0662792	0.0768158
CVD+AF+HF	122	9367	0.0572517	0.065656	0.0607225	0.0708617
CVD+AF+HF	122	9368	0.0462126	0.0483561	0.0440998	0.052896
CVD+AF+HF	122	9367	0.0361448	0.0345895	0.0309809	0.0384912
CVD+AF+HF	122	9367	0.126368	0.147753	0.140624	0.155102
CVD+AF+HF	122	9368	0.100943	0.114539	0.108157	0.121161
CVD+AF+HF	122	9368	0.0178603	0.0167592	0.0142575	0.0195675
CVD+AF+HF	123	9367	0.12715	0.148393	0.141251	0.155755
CVD+AF+HF	123	9368	0.186028	0.224488	0.216072	0.233075
CVD+AF+HF	123	9368	0.0168907	0.0154782	0.0130766	0.0181875
CVD+AF+HF	123	9368	0.101123	0.11614	0.109719	0.122801
CVD+AF+HF	123	9367	0.0830141	0.0942671	0.0884232	0.100365
CVD+AF+HF	123	9368	0.0689599	0.0768574	0.0715423	0.0824373
CVD+AF+HF	123	9367	0.0569387	0.0602114	0.0554781	0.0652204
CVD+AF+HF	123	9368	0.0458014	0.0476089	0.0433848	0.052117
CVD+AF+HF	123	9367	0.0355848	0.0349098	0.0312845	0.0388278
CVD+AF+HF	123	9368	0.0265346	0.0243382	0.0213129	0.0276639
CVD+AF+HF	124	9368	0.184776	0.219044	0.210703	0.227559
CVD+AF+HF	124	9367	0.125987	0.151383	0.14418	0.158803
CVD+AF+HF	124	9368	0.100673	0.113792	0.107429	0.120396
CVD+AF+HF	124	9367	0.0573417	0.0598911	0.0551699	0.0648882
CVD+AF+HF	124	9368	0.0692057	0.072801	0.06762	0.0782496
CVD+AF+HF	124	9368	0.0463958	0.0499573	0.0456329	0.0545642
CVD+AF+HF	124	9367	0.0363185	0.0358706	0.0321961	0.0398372
CVD+AF+HF	124	9368	0.017659	0.0165457	0.0140604	0.0193378
CVD+AF+HF	124	9368	0.0275254	0.0248719	0.0218133	0.0282305
CVD+AF+HF	124	9367	0.0832306	0.0985374	0.0925739	0.104752
CVD+AF+HF	125	9368	0.016727	0.014731	0.0123898	0.0173806
CVD+AF+HF	125	9368	0.0266	0.0243382	0.0213129	0.0276639
CVD+AF+HF	125	9367	0.0357079	0.0364044	0.0327029	0.0403977
CVD+AF+HF	125	9368	0.0459678	0.0468617	0.0426701	0.0513378
CVD+AF+HF	125	9368	0.0690007	0.0793126	0.0739185	0.0849698
CVD+AF+HF	125	9367	0.0830766	0.0912779	0.0855199	0.0972915
CVD+AF+HF	125	9368	0.100938	0.12073	0.114198	0.127499
CVD+AF+HF	125	9367	0.126856	0.149888	0.142715	0.157279
CVD+AF+HF	125	9368	0.186103	0.220751	0.212387	0.22929
CVD+AF+HF	125	9367	0.0570497	0.0583965	0.0537323	0.0633376
CVD+AF+HF	126	9368	0.0273845	0.0260461	0.0229155	0.0294759
CVD+AF+HF	126	9368	0.017763	0.0161187	0.0136665	0.018878
CVD+AF+HF	126	9368	0.185896	0.223847	0.21544	0.232426
CVD+AF+HF	126	9367	0.0360252	0.0335219	0.0299692	0.0373685
CVD+AF+HF	126	9367	0.126517	0.147005	0.139892	0.15434
CVD+AF+HF	126	9368	0.100738	0.114859	0.108469	0.121489
CVD+AF+HF	126	9367	0.0828466	0.100993	0.0949622	0.107273
CVD+AF+HF	126	9368	0.0687308	0.0704526	0.0653513	0.0758229
CVD+AF+HF	126	9367	0.0568083	0.0606384	0.055889	0.0656632
CVD+AF+HF	126	9368	0.0459256	0.0492101	0.0449173	0.0537859
CVD+AF+HF	127	9368	0.045508	0.0493168	0.0450195	0.0538971
CVD+AF+HF	127	9367	0.0565379	0.0579695	0.0533218	0.0628944
CVD+AF+HF	127	9368	0.0685015	0.0773911	0.0720588	0.082988
CVD+AF+HF	127	9367	0.0827423	0.0923455	0.0865566	0.0983893
CVD+AF+HF	127	9368	0.0264767	0.0252989	0.0222139	0.0286836
CVD+AF+HF	127	9368	0.187291	0.223527	0.215124	0.232102
CVD+AF+HF	127	9368	0.100949	0.118382	0.111906	0.125096
CVD+AF+HF	127	9367	0.127294	0.150315	0.143134	0.157714
CVD+AF+HF	127	9367	0.0354355	0.0334152	0.029868	0.0372562
CVD+AF+HF	127	9368	0.0167903	0.014731	0.0123898	0.0173806
CVD+AF+HF	128	9368	0.176224	0.211251	0.203022	0.21966
CVD+AF+HF	128	9368	0.0470132	0.0498506	0.0455306	0.0544531
CVD+AF+HF	128	9367	0.129912	0.150101	0.142925	0.157497
CVD+AF+HF	128	9368	0.104301	0.114112	0.107741	0.120724
CVD+AF+HF	128	9367	0.0860504	0.0970428	0.0911208	0.103217
CVD+AF+HF	128	9368	0.0713141	0.0805935	0.0751589	0.0862905
CVD+AF+HF	128	9367	0.0585828	0.061706	0.0569167	0.06677
CVD+AF+HF	128	9367	0.0362882	0.0356571	0.0319935	0.039613
CVD+AF+HF	128	9368	0.0265248	0.0285013	0.0252256	0.0320744
CVD+AF+HF	128	9368	0.0160874	0.013877	0.0116069	0.0164564
CVD+AF+HF	129	9368	0.0152632	0.0153715	0.0129784	0.0180724
CVD+AF+HF	129	9368	0.0257091	0.0251921	0.0221138	0.0285704
CVD+AF+HF	129	9368	0.177903	0.213706	0.205442	0.222149
CVD+AF+HF	129	9367	0.130326	0.152877	0.145645	0.160326
CVD+AF+HF	129	9368	0.104509	0.112297	0.105972	0.118865
CVD+AF+HF	129	9367	0.0859872	0.0974698	0.0915359	0.103655
CVD+AF+HF	129	9368	0.0711614	0.0792058	0.0738152	0.0848597
CVD+AF+HF	129	9367	0.0582587	0.0618127	0.0570195	0.0668807
CVD+AF+HF	129	9368	0.0465257	0.0503843	0.0460419	0.0550089
CVD+AF+HF	129	9367	0.035629	0.034376	0.0307784	0.0382667
CVD+AF+HF	130	9368	0.0708339	0.0807003	0.0752623	0.0864006
CVD+AF+HF	130	9367	0.0581539	0.0613857	0.0566083	0.066438
CVD+AF+HF	130	9368	0.046687	0.0505978	0.0462464	0.0552312
CVD+AF+HF	130	9367	0.0360654	0.0355503	0.0318922	0.0395008
CVD+AF+HF	130	9368	0.0265006	0.0271136	0.023919	0.0306065
CVD+AF+HF	130	9368	0.0161997	0.0141973	0.0119002	0.0168032
CVD+AF+HF	130	9367	0.0858035	0.0953347	0.0894605	0.101462
CVD+AF+HF	130	9368	0.104298	0.114539	0.108157	0.121161
CVD+AF+HF	130	9368	0.177291	0.213386	0.205126	0.221824
CVD+AF+HF	130	9367	0.13011	0.149888	0.142715	0.157279
CVD+AF+HF	131	9368	0.0256828	0.0251921	0.0221138	0.0285704
CVD+AF+HF	131	9367	0.0354274	0.0344828	0.0308796	0.038379
CVD+AF+HF	131	9368	0.0462067	0.0508113	0.046451	0.0554534
CVD+AF+HF	131	9368	0.070775	0.0794193	0.0740219	0.0850799
CVD+AF+HF	131	9367	0.0856917	0.0944806	0.0886307	0.100584
CVD+AF+HF	131	9368	0.104551	0.117635	0.111177	0.124331
CVD+AF+HF	131	9367	0.130336	0.150742	0.143552	0.15815
CVD+AF+HF	131	9368	0.179062	0.214774	0.206494	0.223231
CVD+AF+HF	131	9368	0.0153538	0.0145175	0.0121939	0.0171497
CVD+AF+HF	131	9367	0.0577955	0.0606384	0.055889	0.0656632
CVD+AF+HF	132	9368	0.0708154	0.0797395	0.074332	0.0854101
CVD+AF+HF	132	9368	0.0160606	0.0145175	0.0121939	0.0171497
CVD+AF+HF	132	9368	0.0265058	0.0274338	0.0242203	0.0309454
CVD+AF+HF	132	9367	0.0360782	0.0356571	0.0319935	0.039613
CVD+AF+HF	132	9368	0.0466178	0.0487831	0.0445085	0.053341
CVD+AF+HF	132	9367	0.0580868	0.0618127	0.0570195	0.0668807
CVD+AF+HF	132	9367	0.0855909	0.0936266	0.0878009	0.0997063
CVD+AF+HF	132	9368	0.104109	0.118488	0.11201	0.125205
CVD+AF+HF	132	9367	0.130082	0.150635	0.143448	0.158041
CVD+AF+HF	132	9368	0.17768	0.211998	0.203759	0.220417
CVD+AF+HF	133	9368	0.179419	0.214347	0.206073	0.222798
CVD+AF+HF	133	9367	0.0353925	0.0336287	0.0300703	0.0374808
CVD+AF+HF	133	9367	0.0855335	0.0974698	0.0915359	0.103655
CVD+AF+HF	133	9368	0.0706022	0.0770709	0.0717489	0.0826576
CVD+AF+HF	133	9368	0.10432	0.114112	0.107741	0.120724
CVD+AF+HF	133	9367	0.057803	0.061706	0.0569167	0.06677
CVD+AF+HF	133	9368	0.0152278	0.014304	0.0119981	0.0169187
CVD+AF+HF	133	9367	0.130512	0.154158	0.146901	0.161632
CVD+AF+HF	133	9368	0.0256683	0.0262596	0.0231161	0.0297021
CVD+AF+HF	133	9368	0.046142	0.0496371	0.0453261	0.0542307
CVD+AF+HF	134	9367	0.0359058	0.0353368	0.0316896	0.0392765
CVD+AF+HF	134	9368	0.0264715	0.0263664	0.0232164	0.0298152
CVD+AF+HF	134	9368	0.0161484	0.014304	0.0119981	0.0169187
CVD+AF+HF	134	9368	0.0463859	0.0486763	0.0444063	0.0532297
CVD+AF+HF	134	9368	0.0704587	0.0784586	0.0730918	0.0840891
CVD+AF+HF	134	9367	0.0854044	0.0943739	0.0885269	0.100474
CVD+AF+HF	134	9368	0.104103	0.117528	0.111073	0.124222
CVD+AF+HF	134	9368	0.178509	0.214987	0.206704	0.223448
CVD+AF+HF	134	9367	0.0577677	0.0638411	0.0589732	0.0689824
CVD+AF+HF	134	9367	0.130193	0.14882	0.141669	0.15619
CVD+AF+HF	135	9368	0.180318	0.213813	0.205547	0.222257
CVD+AF+HF	135	9367	0.130479	0.154158	0.146901	0.161632
CVD+AF+HF	135	9368	0.104336	0.118702	0.112218	0.125424
CVD+AF+HF	135	9367	0.0853088	0.0945874	0.0887344	0.100694
CVD+AF+HF	135	9368	0.0703552	0.0767506	0.071439	0.0823272
CVD+AF+HF	135	9367	0.0574375	0.0601046	0.0553753	0.0651097
CVD+AF+HF	135	9368	0.0459031	0.0510248	0.0466556	0.0556757
CVD+AF+HF	135	9367	0.0352349	0.033949	0.0303737	0.0378177
CVD+AF+HF	135	9368	0.0256405	0.0255124	0.0224143	0.02891
CVD+AF+HF	135	9368	0.0153027	0.0140905	0.0118024	0.0166876
CVD+AF+HF	136	9368	0.0265316	0.0271136	0.023919	0.0306065
CVD+AF+HF	136	9367	0.0362713	0.0362976	0.0326015	0.0402856
CVD+AF+HF	136	9368	0.0469043	0.0515585	0.0471672	0.0562312
CVD+AF+HF	136	9367	0.0584756	0.061279	0.0565056	0.0663274
CVD+AF+HF	136	9368	0.0711965	0.0796328	0.0742286	0.0853
CVD+AF+HF	136	9367	0.0859067	0.0971496	0.0912246	0.103326
CVD+AF+HF	136	9368	0.17654	0.211785	0.203548	0.220201
CVD+AF+HF	136	9367	0.129922	0.151489	0.144285	0.158911
CVD+AF+HF	136	9368	0.0160772	0.0144108	0.012096	0.0170343
CVD+AF+HF	136	9368	0.104201	0.111977	0.105659	0.118537
CVD+AF+HF	137	9368	0.0464374	0.0487831	0.0445085	0.053341
CVD+AF+HF	137	9367	0.0356169	0.0370449	0.0333113	0.0410699
CVD+AF+HF	137	9368	0.0257111	0.0251921	0.0221138	0.0285704
CVD+AF+HF	137	9368	0.0152556	0.0146243	0.0122918	0.0172652
CVD+AF+HF	137	9368	0.104354	0.111443	0.105139	0.11799
CVD+AF+HF	137	9367	0.0859176	0.0966158	0.0907057	0.102778
CVD+AF+HF	137	9368	0.178254	0.213493	0.205232	0.221932
CVD+AF+HF	137	9368	0.0709965	0.0798463	0.0744353	0.0855202
CVD+AF+HF	137	9367	0.130328	0.154372	0.14711	0.161849
CVD+AF+HF	137	9367	0.0581225	0.061279	0.0565056	0.0663274
CVD+AF+HF	138	9368	0.177548	0.212319	0.204074	0.220742
CVD+AF+HF	138	9367	0.130115	0.152984	0.145749	0.160435
CVD+AF+HF	138	9368	0.10421	0.111336	0.105035	0.117881
CVD+AF+HF	138	9367	0.0856906	0.0968293	0.0909132	0.102997
CVD+AF+HF	138	9368	0.0161926	0.013877	0.0116069	0.0164564
CVD+AF+HF	138	9368	0.0265001	0.0273271	0.0241199	0.0308325
CVD+AF+HF	138	9367	0.0360627	0.0360841	0.0323988	0.0400614
CVD+AF+HF	138	9368	0.0465947	0.0520922	0.0476789	0.0567866
CVD+AF+HF	138	9368	0.0707405	0.0792058	0.0738152	0.0848597
CVD+AF+HF	138	9367	0.0580264	0.0606384	0.055889	0.0656632
CVD+AF+HF	139	9368	0.0461215	0.0497438	0.0454284	0.0543419
CVD+AF+HF	139	9367	0.0354248	0.0345895	0.0309809	0.0384912
CVD+AF+HF	139	9367	0.0576972	0.0639479	0.0590761	0.069093
CVD+AF+HF	139	9368	0.0706044	0.0757899	0.0705097	0.0813357
CVD+AF+HF	139	9368	0.0256803	0.0241247	0.0211129	0.0274371
CVD+AF+HF	139	9368	0.0153475	0.0152647	0.0128802	0.0179571
CVD+AF+HF	139	9368	0.179375	0.216268	0.207967	0.224746
CVD+AF+HF	139	9367	0.130312	0.15245	0.145226	0.159891
CVD+AF+HF	139	9367	0.0856197	0.096082	0.0901868	0.10223
CVD+AF+HF	139	9368	0.104435	0.114432	0.108053	0.121052
CVD+AF+HF	140	9367	0.0360686	0.0355503	0.0318922	0.0395008
CVD+AF+HF	140	9368	0.0160541	0.0149445	0.0125859	0.0176113
CVD+AF+HF	140	9368	0.0265162	0.0264731	0.0233168	0.0299283
CVD+AF+HF	140	9368	0.0465381	0.0499573	0.0456329	0.0545642
CVD+AF+HF	140	9367	0.0579682	0.0619195	0.0571223	0.0669913
CVD+AF+HF	140	9368	0.0707056	0.079953	0.0745387	0.0856302
CVD+AF+HF	140	9368	0.104016	0.116033	0.109615	0.122692
CVD+AF+HF	140	9367	0.130084	0.149354	0.142192	0.156735
CVD+AF+HF	140	9368	0.177954	0.214347	0.206073	0.222798
CVD+AF+HF	140	9367	0.0854857	0.0941604	0.0883195	0.100255
CVD+AF+HF	141	9368	0.0704589	0.0785653	0.0731952	0.0841992
CVD+AF+HF	141	9367	0.085471	0.0978969	0.0919511	0.104094
CVD+AF+HF	141	9368	0.104199	0.110269	0.103995	0.116787
CVD+AF+HF	141	9367	0.130478	0.154372	0.14711	0.161849
CVD+AF+HF	141	9368	0.179736	0.215734	0.207441	0.224205
CVD+AF+HF	141	9367	0.0576739	0.0630938	0.0582532	0.0682083
CVD+AF+HF	141	9368	0.0256743	0.0262596	0.0231161	0.0297021
CVD+AF+HF	141	9368	0.0152291	0.0145175	0.0121939	0.0171497
CVD+AF+HF	141	9368	0.0460683	0.0478224	0.043589	0.0523396
CVD+AF+HF	141	9367	0.0353893	0.0341625	0.0305761	0.0380422
CVD+AF+HF	142	9368	0.0703611	0.0774979	0.072162	0.0830981
CVD+AF+HF	142	9368	0.10401	0.117101	0.110656	0.123785
CVD+AF+HF	142	9368	0.0463098	0.0487831	0.0445085	0.053341
CVD+AF+HF	142	9367	0.0853178	0.0962955	0.0903943	0.102449
CVD+AF+HF	142	9367	0.130179	0.148607	0.14146	0.155973
CVD+AF+HF	142	9368	0.178759	0.214987	0.206704	0.223448
CVD+AF+HF	142	9367	0.0359051	0.0355503	0.0318922	0.0395008
CVD+AF+HF	142	9368	0.0264774	0.0260461	0.0229155	0.0294759
CVD+AF+HF	142	9367	0.0576485	0.0628803	0.0580476	0.067987
CVD+AF+HF	142	9368	0.016146	0.0149445	0.0125859	0.0176113
CVD+AF+HF	143	9367	0.0352375	0.0351233	0.0314871	0.0390522
CVD+AF+HF	143	9367	0.0573238	0.0604249	0.0556835	0.0654418
CVD+AF+HF	143	9368	0.0702029	0.0771776	0.0718522	0.0827677
CVD+AF+HF	143	9367	0.0852522	0.0951212	0.0892531	0.101242
CVD+AF+HF	143	9367	0.130436	0.154158	0.146901	0.161632
CVD+AF+HF	143	9368	0.0153035	0.0148377	0.0124878	0.017496
CVD+AF+HF	143	9368	0.104239	0.11646	0.110031	0.123129
CVD+AF+HF	143	9368	0.180603	0.215094	0.20681	0.223556
CVD+AF+HF	143	9368	0.0256398	0.0247652	0.0217132	0.0281172
CVD+AF+HF	143	9368	0.0458381	0.0495303	0.0452239	0.0541195
CVD+AF+HF	144	9367	0.104009	0.115298	0.108898	0.12194
CVD+AF+HF	144	9367	0.0264303	0.0265827	0.0234196	0.0300446
CVD+AF+HF	144	9368	0.046676	0.0502775	0.0459396	0.0548977
CVD+AF+HF	144	9369	0.0160428	0.0144092	0.0120947	0.0170324
CVD+AF+HF	144	9367	0.0581669	0.0608519	0.0560945	0.0658846
CVD+AF+HF	144	9368	0.0708956	0.0811272	0.0756759	0.0868407
CVD+AF+HF	144	9368	0.085553	0.0940436	0.0882063	0.100135
CVD+AF+HF	144	9368	0.177985	0.212639	0.20439	0.221067
CVD+AF+HF	144	9367	0.129939	0.152023	0.144808	0.159456
CVD+AF+HF	144	9367	0.036075	0.0354436	0.0317909	0.0393887
CVD+AF+HF	145	9367	0.0354492	0.0362976	0.0326015	0.0402856
CVD+AF+HF	145	9368	0.0462246	0.0476089	0.0433848	0.052117
CVD+AF+HF	145	9367	0.0855572	0.0972563	0.0913283	0.103436
CVD+AF+HF	145	9368	0.179574	0.213386	0.205126	0.221824
CVD+AF+HF	145	9368	0.104126	0.110589	0.104307	0.117115
CVD+AF+HF	145	9368	0.0256198	0.0241247	0.0211129	0.0274371
CVD+AF+HF	145	9367	0.130421	0.156827	0.149517	0.164351
CVD+AF+HF	145	9368	0.0152402	0.0144108	0.012096	0.0170343
CVD+AF+HF	145	9367	0.0707131	0.0798548	0.0744433	0.0855293
CVD+AF+HF	145	9368	0.0578735	0.0623399	0.0575273	0.0674267
CVD+AF+HF	146	9368	0.0161494	0.0141973	0.0119002	0.0168032
CVD+AF+HF	146	9368	0.179102	0.214026	0.205758	0.222474
CVD+AF+HF	146	9367	0.130148	0.152023	0.144808	0.159456
CVD+AF+HF	146	9368	0.103987	0.115393	0.10899	0.122036
CVD+AF+HF	146	9368	0.0263887	0.0259394	0.0228153	0.0293627
CVD+AF+HF	146	9368	0.0704286	0.0794193	0.0740219	0.0850799
CVD+AF+HF	146	9367	0.0577218	0.0614925	0.0567111	0.0665487
CVD+AF+HF	146	9368	0.046326	0.0505978	0.0462464	0.0552312
CVD+AF+HF	146	9367	0.0358416	0.0353368	0.0316896	0.0392765
CVD+AF+HF	146	9367	0.0852874	0.0942671	0.0884232	0.100365
CVD+AF+HF	147	9368	0.0255811	0.0245517	0.0215131	0.0278906
CVD+AF+HF	147	9367	0.0352343	0.034376	0.0307784	0.0382667
CVD+AF+HF	147	9368	0.04589	0.0502775	0.0459396	0.0548977
CVD+AF+HF	147	9367	0.0574157	0.0604249	0.0556835	0.0654418
CVD+AF+HF	147	9367	0.13052	0.157788	0.150459	0.16533
CVD+AF+HF	147	9368	0.070308	0.0780316	0.0726786	0.0836487
CVD+AF+HF	147	9367	0.0852282	0.0962955	0.0903943	0.102449
CVD+AF+HF	147	9368	0.180709	0.21488	0.206599	0.223339
CVD+AF+HF	147	9368	0.015325	0.0141973	0.0119002	0.0168032
CVD+AF+HF	147	9368	0.104167	0.11187	0.105555	0.118428
CVD+AF+HF	148	9368	0.0704309	0.0817677	0.0762963	0.0875008
CVD+AF+HF	148	9367	0.0576486	0.0604249	0.0556835	0.0654418
CVD+AF+HF	148	9368	0.046276	0.0491033	0.0448151	0.0536747
CVD+AF+HF	148	9367	0.1301	0.149568	0.142402	0.156952
CVD+AF+HF	148	9368	0.179501	0.216588	0.208283	0.225071
CVD+AF+HF	148	9367	0.035871	0.0350165	0.0313858	0.03894
CVD+AF+HF	148	9367	0.0851342	0.0915982	0.0858309	0.0976209
CVD+AF+HF	148	9368	0.0264013	0.0271136	0.023919	0.0306065
CVD+AF+HF	148	9368	0.103716	0.117421	0.110968	0.124113
CVD+AF+HF	148	9368	0.0160099	0.0140905	0.0118024	0.0166876
CVD+AF+HF	149	9367	0.130546	0.157254	0.149936	0.164786
CVD+AF+HF	149	9368	0.103942	0.114005	0.107637	0.120615
CVD+AF+HF	149	9367	0.0851233	0.0970428	0.0911208	0.103217
CVD+AF+HF	149	9368	0.0701572	0.0772844	0.0719555	0.0828778
CVD+AF+HF	149	9367	0.0574412	0.0603181	0.0555808	0.0653311
CVD+AF+HF	149	9368	0.0458301	0.0489966	0.0447129	0.0535634
CVD+AF+HF	149	9368	0.181115	0.214026	0.205758	0.222474
CVD+AF+HF	149	9367	0.035207	0.0344828	0.0308796	0.038379
CVD+AF+HF	149	9368	0.0255678	0.0254056	0.0223141	0.0287968
CVD+AF+HF	149	9368	0.0152025	0.013877	0.0116069	0.0164564
CVD+AF+HF	150	9368	0.0263536	0.0259394	0.0228153	0.0293627
CVD+AF+HF	150	9367	0.0356897	0.0346963	0.0310821	0.0386034
CVD+AF+HF	150	9368	0.0460267	0.0486763	0.0444063	0.0532297
CVD+AF+HF	150	9367	0.05731	0.0632006	0.0583561	0.0683189
CVD+AF+HF	150	9368	0.0700942	0.0766439	0.0713358	0.082217
CVD+AF+HF	150	9368	0.0160952	0.0139838	0.0117046	0.016572
CVD+AF+HF	150	9367	0.130206	0.150528	0.143343	0.157932
CVD+AF+HF	150	9368	0.180362	0.217549	0.20923	0.226044
CVD+AF+HF	150	9367	0.0849229	0.0952279	0.0893568	0.101352
CVD+AF+HF	150	9368	0.103737	0.116247	0.109823	0.12291
CVD+AF+HF	151	9368	0.0255313	0.0246584	0.0216131	0.0280039
CVD+AF+HF	151	9368	0.182001	0.215201	0.206915	0.223664
CVD+AF+HF	151	9367	0.130595	0.158429	0.151088	0.165982
CVD+AF+HF	151	9368	0.0152742	0.0136635	0.0114115	0.016225
CVD+AF+HF	151	9368	0.103954	0.115606	0.109198	0.122255
CVD+AF+HF	151	9367	0.0350397	0.0352301	0.0315883	0.0391644
CVD+AF+HF	151	9368	0.0455896	0.0484629	0.0442019	0.0530072
CVD+AF+HF	151	9367	0.0570621	0.0607452	0.0559918	0.0657739
CVD+AF+HF	151	9368	0.0698671	0.0768574	0.0715423	0.0824373
CVD+AF+HF	151	9367	0.0849013	0.0938401	0.0880083	0.0999258
CVD+AF+HF	152	9368	0.0264419	0.0266866	0.0235175	0.0301544
CVD+AF+HF	152	9367	0.0360594	0.0350165	0.0313858	0.03894
CVD+AF+HF	152	9368	0.046588	0.050491	0.0461442	0.05512
CVD+AF+HF	152	9367	0.0580734	0.0634141	0.0585618	0.0685401
CVD+AF+HF	152	9368	0.0707954	0.0783518	0.0729885	0.083979
CVD+AF+HF	152	9367	0.0854134	0.0939468	0.088112	0.100036
CVD+AF+HF	152	9368	0.178246	0.212532	0.204285	0.220958
CVD+AF+HF	152	9368	0.0160351	0.0146243	0.0122918	0.0172652
CVD+AF+HF	152	9367	0.129967	0.155119	0.147842	0.162611
CVD+AF+HF	152	9368	0.103924	0.112511	0.10618	0.119084
CVD+AF+HF	153	9367	0.0854843	0.0972563	0.0913283	0.103436
CVD+AF+HF	153	9368	0.0705572	0.0774979	0.072162	0.0830981
CVD+AF+HF	153	9367	0.0577643	0.0634141	0.0585618	0.0685401
CVD+AF+HF	153	9368	0.0461474	0.0476089	0.0433848	0.052117
CVD+AF+HF	153	9367	0.0354369	0.0366179	0.0329057	0.0406218
CVD+AF+HF	153	9368	0.104013	0.108988	0.102747	0.115474
CVD+AF+HF	153	9367	0.130381	0.158749	0.151402	0.166309
CVD+AF+HF	153	9368	0.1799	0.214026	0.205758	0.222474
CVD+AF+HF	153	9368	0.0152354	0.0144108	0.012096	0.0170343
CVD+AF+HF	153	9368	0.0256261	0.0241247	0.0211129	0.0274371
CVD+AF+HF	154	9368	0.0161452	0.01345	0.0112163	0.0159934
CVD+AF+HF	154	9368	0.0462628	0.0508113	0.046451	0.0554534
CVD+AF+HF	154	9368	0.0703364	0.0796328	0.0742286	0.0853
CVD+AF+HF	154	9367	0.0851643	0.0938401	0.0880083	0.0999258
CVD+AF+HF	154	9368	0.0263925	0.0272203	0.0240194	0.0307195
CVD+AF+HF	154	9367	0.0358408	0.0355503	0.0318922	0.0395008
CVD+AF+HF	154	9367	0.0576084	0.0599979	0.0552726	0.064999
CVD+AF+HF	154	9368	0.103928	0.113685	0.107324	0.120287
CVD+AF+HF	154	9367	0.130157	0.151383	0.14418	0.158803
CVD+AF+HF	154	9368	0.179307	0.217122	0.208809	0.225612
CVD+AF+HF	155	9368	0.025582	0.0241247	0.0211129	0.0274371
CVD+AF+HF	155	9367	0.0352317	0.033949	0.0303737	0.0378177
CVD+AF+HF	155	9368	0.0458215	0.0493168	0.0450195	0.0538971
CVD+AF+HF	155	9367	0.0573288	0.0641614	0.0592818	0.0693141
CVD+AF+HF	155	9367	0.0851448	0.0954414	0.0895643	0.101572
CVD+AF+HF	155	9368	0.104089	0.110803	0.104515	0.117334
CVD+AF+HF	155	9367	0.130479	0.158108	0.150774	0.165656
CVD+AF+HF	155	9368	0.0153236	0.0146243	0.0122918	0.0172652
CVD+AF+HF	155	9368	0.0701575	0.0761102	0.0708194	0.0816662
CVD+AF+HF	155	9368	0.180991	0.216055	0.207757	0.22453
CVD+AF+HF	156	9367	0.0575495	0.062133	0.0573279	0.0672126
CVD+AF+HF	156	9367	0.130083	0.153411	0.146168	0.16087
CVD+AF+HF	156	9368	0.179725	0.214987	0.206704	0.223448
CVD+AF+HF	156	9368	0.070327	0.079953	0.0745387	0.0856302
CVD+AF+HF	156	9367	0.0850185	0.0927725	0.0869713	0.0988283
CVD+AF+HF	156	9368	0.0160097	0.0139838	0.0117046	0.016572
CVD+AF+HF	156	9368	0.103651	0.114859	0.108469	0.121489
CVD+AF+HF	156	9368	0.0264117	0.0269001	0.0237182	0.0303805
CVD+AF+HF	156	9367	0.035861	0.0353368	0.0316896	0.0392765
CVD+AF+HF	156	9368	0.0462194	0.0483561	0.0440998	0.052896
CVD+AF+HF	157	9367	0.130496	0.155119	0.147842	0.162611
CVD+AF+HF	157	9367	0.085036	0.092986	0.0871787	0.0990478
CVD+AF+HF	157	9368	0.0255769	0.0250854	0.0220136	0.0284571
CVD+AF+HF	157	9367	0.0352012	0.0350165	0.0313858	0.03894
CVD+AF+HF	157	9368	0.070023	0.0770709	0.0717489	0.0826576
CVD+AF+HF	157	9367	0.0573214	0.0630938	0.0582532	0.0682083
CVD+AF+HF	157	9368	0.10388	0.114646	0.108261	0.121271
CVD+AF+HF	157	9368	0.0457809	0.0479291	0.0436912	0.0524509
CVD+AF+HF	157	9368	0.0152086	0.013877	0.0116069	0.0164564
CVD+AF+HF	157	9368	0.181377	0.217869	0.209546	0.226369
CVD+AF+HF	158	9367	0.0848343	0.0930928	0.0872824	0.0991576
CVD+AF+HF	158	9368	0.0699769	0.0792058	0.0738152	0.0848597
CVD+AF+HF	158	9367	0.0356915	0.0352301	0.0315883	0.0391644
CVD+AF+HF	158	9368	0.0459765	0.0491033	0.0448151	0.0536747
CVD+AF+HF	158	9368	0.0263583	0.0255124	0.0224143	0.02891
CVD+AF+HF	158	9367	0.0572138	0.0624533	0.0576363	0.0675445
CVD+AF+HF	158	9368	0.0160999	0.0140905	0.0118024	0.0166876
CVD+AF+HF	158	9368	0.180536	0.217869	0.209546	0.226369
CVD+AF+HF	158	9368	0.103669	0.115073	0.108678	0.121708
CVD+AF+HF	158	9367	0.130218	0.151062	0.143866	0.158476
CVD+AF+HF	159	9367	0.130553	0.158001	0.150669	0.165547
CVD+AF+HF	159	9368	0.103906	0.114859	0.108469	0.121489
CVD+AF+HF	159	9368	0.18222	0.216161	0.207862	0.224638
CVD+AF+HF	159	9368	0.025535	0.0251921	0.0221138	0.0285704
CVD+AF+HF	159	9367	0.0350441	0.0341625	0.0305761	0.0380422
CVD+AF+HF	159	9368	0.0455405	0.0498506	0.0455306	0.0544531
CVD+AF+HF	159	9367	0.0569574	0.0603181	0.0555808	0.0653311
CVD+AF+HF	159	9368	0.0697346	0.0756832	0.0704064	0.0812255
CVD+AF+HF	159	9367	0.0848186	0.0946941	0.0888381	0.100804
CVD+AF+HF	159	9368	0.0152791	0.0137703	0.0115092	0.0163407
CVD+AF+HF	160	9368	0.0707464	0.0792058	0.0738152	0.0848597
CVD+AF+HF	160	9368	0.178859	0.216695	0.208388	0.225179
CVD+AF+HF	160	9368	0.103727	0.116674	0.110239	0.123348
CVD+AF+HF	160	9367	0.0854688	0.0959752	0.0900831	0.10212
CVD+AF+HF	160	9367	0.0581627	0.0602114	0.0554781	0.0652204
CVD+AF+HF	160	9367	0.129319	0.146899	0.139787	0.154231
CVD+AF+HF	160	9367	0.0359036	0.0380058	0.0342244	0.0420777
CVD+AF+HF	160	9368	0.0261692	0.0256191	0.0225145	0.0290232
CVD+AF+HF	160	9368	0.0158456	0.0137703	0.0115092	0.0163407
CVD+AF+HF	160	9368	0.0466545	0.0496371	0.0453261	0.0542307
CVD+AF+HF	161	9367	0.0853941	0.0977901	0.0918473	0.103984
CVD+AF+HF	161	9368	0.0461271	0.0502775	0.0459396	0.0548977
CVD+AF+HF	161	9367	0.0352444	0.0361909	0.0325002	0.0401735
CVD+AF+HF	161	9368	0.0253847	0.0241247	0.0211129	0.0274371
CVD+AF+HF	161	9368	0.0150303	0.0128096	0.0106315	0.0152979
CVD+AF+HF	161	9368	0.103866	0.113685	0.107324	0.120287
CVD+AF+HF	161	9368	0.180611	0.217549	0.20923	0.226044
CVD+AF+HF	161	9368	0.0706713	0.0776046	0.0722653	0.0832082
CVD+AF+HF	161	9367	0.129668	0.152237	0.145017	0.159673
CVD+AF+HF	161	9367	0.0578182	0.0604249	0.0556835	0.0654418
CVD+AF+HF	162	9368	0.0261478	0.0257259	0.0226148	0.0291364
CVD+AF+HF	162	9368	0.103659	0.113258	0.106908	0.119849
CVD+AF+HF	162	9368	0.0159596	0.0130231	0.0108263	0.0155299
CVD+AF+HF	162	9367	0.0852918	0.0981104	0.0921587	0.104313
CVD+AF+HF	162	9368	0.0703263	0.0789923	0.0736085	0.0846396
CVD+AF+HF	162	9367	0.0577527	0.0592506	0.0545537	0.0642238
CVD+AF+HF	162	9368	0.179832	0.220325	0.211966	0.228857
CVD+AF+HF	162	9367	0.129545	0.146792	0.139682	0.154122
CVD+AF+HF	162	9368	0.0463227	0.0492101	0.0449173	0.0537859
CVD+AF+HF	162	9367	0.0356944	0.0380058	0.0342244	0.0420777
CVD+AF+HF	163	9367	0.0851388	0.099605	0.0936122	0.105848
CVD+AF+HF	163	9368	0.181641	0.219257	0.210914	0.227775
CVD+AF+HF	163	9368	0.0253575	0.0233775	0.0204132	0.0266429
CVD+AF+HF	163	9368	0.0151173	0.0137703	0.0115092	0.0163407
CVD+AF+HF	163	9367	0.0350456	0.0358706	0.0321961	0.0398372
CVD+AF+HF	163	9368	0.0458371	0.0501708	0.0458374	0.0547866
CVD+AF+HF	163	9368	0.103916	0.113898	0.107533	0.120505
CVD+AF+HF	163	9367	0.129746	0.151596	0.144389	0.15902
CVD+AF+HF	163	9367	0.0573818	0.0605317	0.0557863	0.0655525
CVD+AF+HF	163	9368	0.0702897	0.0746157	0.0693741	0.0801236
CVD+AF+HF	164	9367	0.0850736	0.0930928	0.0872824	0.0991576
CVD+AF+HF	164	9368	0.046292	0.0484629	0.0442019	0.0530072
CVD+AF+HF	164	9368	0.10353	0.118382	0.111906	0.125096
CVD+AF+HF	164	9368	0.0703903	0.0789923	0.0736085	0.0846396
CVD+AF+HF	164	9367	0.0576868	0.0619195	0.0571223	0.0669913
CVD+AF+HF	164	9368	0.180166	0.217656	0.209335	0.226153
CVD+AF+HF	164	9367	0.0357325	0.0362976	0.0326015	0.0402856
CVD+AF+HF	164	9368	0.02615	0.0260461	0.0229155	0.0294759
CVD+AF+HF	164	9368	0.0158061	0.0132365	0.0110212	0.0157617
CVD+AF+HF	164	9367	0.129518	0.148607	0.14146	0.155973
CVD+AF+HF	165	9368	0.0457687	0.0498506	0.0455306	0.0544531
CVD+AF+HF	165	9368	0.014991	0.0130231	0.0108263	0.0155299
CVD+AF+HF	165	9367	0.057419	0.0613857	0.0566083	0.066438
CVD+AF+HF	165	9368	0.181924	0.220218	0.211861	0.228749
CVD+AF+HF	165	9367	0.0350571	0.0342692	0.0306772	0.0381545
CVD+AF+HF	165	9368	0.103742	0.115073	0.108678	0.121708
CVD+AF+HF	165	9367	0.0850108	0.100139	0.0941314	0.106396
CVD+AF+HF	165	9368	0.0701901	0.0741887	0.0689613	0.0796827
CVD+AF+HF	165	9367	0.129889	0.149674	0.142506	0.157061
CVD+AF+HF	165	9368	0.0253318	0.0248719	0.0218133	0.0282305
CVD+AF+HF	166	9367	0.057393	0.0609587	0.0561973	0.0659953
CVD+AF+HF	166	9368	0.0460525	0.0480359	0.0437933	0.0525622
CVD+AF+HF	166	9368	0.0700683	0.0770709	0.0717489	0.0826576
CVD+AF+HF	166	9367	0.084931	0.0968293	0.0909132	0.102997
CVD+AF+HF	166	9368	0.103491	0.115393	0.10899	0.122036
CVD+AF+HF	166	9367	0.129674	0.148287	0.141146	0.155646
CVD+AF+HF	166	9368	0.180903	0.220325	0.211966	0.228857
CVD+AF+HF	166	9368	0.0158963	0.0139838	0.0117046	0.016572
CVD+AF+HF	166	9367	0.0355586	0.0364044	0.0327029	0.0403977
CVD+AF+HF	166	9368	0.0261252	0.0254056	0.0223141	0.0287968
CVD+AF+HF	167	9368	0.0253093	0.0247652	0.0217132	0.0281172
CVD+AF+HF	167	9367	0.0349004	0.0344828	0.0308796	0.038379
CVD+AF+HF	167	9368	0.0455498	0.0477156	0.0434869	0.0522283
CVD+AF+HF	167	9367	0.0570807	0.0625601	0.0577391	0.0676552
CVD+AF+HF	167	9368	0.0699162	0.0741887	0.0689613	0.0796827
CVD+AF+HF	167	9368	0.182724	0.220325	0.211966	0.228857
CVD+AF+HF	167	9367	0.0848171	0.100352	0.0943391	0.106615
CVD+AF+HF	167	9368	0.103758	0.113258	0.106908	0.119849
CVD+AF+HF	167	9368	0.015062	0.0130231	0.0108263	0.0155299
CVD+AF+HF	167	9367	0.129932	0.152023	0.144808	0.159456
CVD+AF+HF	168	9367	0.0580149	0.0587168	0.0540403	0.0636699
CVD+AF+HF	168	9368	0.0158335	0.0139838	0.0117046	0.016572
CVD+AF+HF	168	9368	0.0261897	0.0263664	0.0232164	0.0298152
CVD+AF+HF	168	9367	0.0358707	0.0361909	0.0325002	0.0401735
CVD+AF+HF	168	9368	0.0465501	0.052199	0.0477813	0.0568977
CVD+AF+HF	168	9368	0.17924	0.216482	0.208178	0.224962
CVD+AF+HF	168	9367	0.129287	0.149995	0.14282	0.157388
CVD+AF+HF	168	9368	0.103657	0.113044	0.1067	0.119631
CVD+AF+HF	168	9367	0.0852968	0.0973631	0.0914321	0.103546
CVD+AF+HF	168	9368	0.0706204	0.0783518	0.0729885	0.083979
CVD+AF+HF	169	9368	0.0150195	0.01345	0.0112163	0.0159934
CVD+AF+HF	169	9368	0.0253938	0.0238044	0.0208129	0.0270968
CVD+AF+HF	169	9367	0.129667	0.149247	0.142088	0.156626
CVD+AF+HF	169	9368	0.103742	0.113578	0.10722	0.120177
CVD+AF+HF	169	9368	0.180995	0.221392	0.213019	0.229939
CVD+AF+HF	169	9367	0.085276	0.0982171	0.0922625	0.104423
CVD+AF+HF	169	9367	0.0352317	0.0367247	0.033007	0.0407338
CVD+AF+HF	169	9368	0.0704808	0.0756832	0.0704064	0.0812255
CVD+AF+HF	169	9367	0.0576608	0.0620263	0.0572251	0.067102
CVD+AF+HF	169	9368	0.046042	0.0485696	0.0443041	0.0531185
CVD+AF+HF	170	9367	0.0356784	0.0356571	0.0319935	0.039613
CVD+AF+HF	170	9368	0.180152	0.221178	0.212808	0.229722
CVD+AF+HF	170	9367	0.129508	0.14786	0.140728	0.155211
CVD+AF+HF	170	9368	0.103611	0.11187	0.105555	0.118428
CVD+AF+HF	170	9367	0.0851454	0.0974698	0.0915359	0.103655
CVD+AF+HF	170	9368	0.0701981	0.0786721	0.0732985	0.0843093
CVD+AF+HF	170	9367	0.0576158	0.059037	0.0543483	0.0640022
CVD+AF+HF	170	9368	0.0462249	0.0508113	0.046451	0.0554534
CVD+AF+HF	170	9368	0.0159495	0.0131298	0.0109237	0.0156458
CVD+AF+HF	170	9368	0.0261583	0.0270068	0.0238186	0.0304935
CVD+AF+HF	171	9368	0.103824	0.114752	0.108365	0.12138
CVD+AF+HF	171	9367	0.129734	0.149247	0.142088	0.156626
CVD+AF+HF	171	9368	0.0253615	0.0236977	0.020713	0.0269834
CVD+AF+HF	171	9367	0.0350395	0.0358706	0.0321961	0.0398372
CVD+AF+HF	171	9368	0.0457399	0.0496371	0.0453261	0.0542307
CVD+AF+HF	171	9367	0.0572709	0.0625601	0.0577391	0.0676552
CVD+AF+HF	171	9368	0.0700974	0.0755764	0.0703032	0.0811153
CVD+AF+HF	171	9367	0.0850175	0.0964023	0.0904981	0.102559
CVD+AF+HF	171	9368	0.181972	0.221499	0.213124	0.230047
CVD+AF+HF	171	9368	0.01511	0.01345	0.0112163	0.0159934
CVD+AF+HF	172	9368	0.103425	0.116781	0.110344	0.123457
CVD+AF+HF	172	9368	0.0702352	0.0780316	0.0726786	0.0836487
CVD+AF+HF	172	9367	0.0575659	0.0615992	0.0568139	0.0666594
CVD+AF+HF	172	9368	0.0261729	0.0266866	0.0235175	0.0301544
CVD+AF+HF	172	9367	0.0357064	0.0349098	0.0312845	0.0388278
CVD+AF+HF	172	9368	0.0157986	0.0132365	0.0110212	0.0157617
CVD+AF+HF	172	9367	0.129496	0.147966	0.140833	0.155319
CVD+AF+HF	172	9368	0.0462141	0.0505978	0.0462464	0.0552312
CVD+AF+HF	172	9368	0.180494	0.217869	0.209546	0.226369
CVD+AF+HF	172	9367	0.0849676	0.0950144	0.0891493	0.101133
CVD+AF+HF	173	9367	0.129818	0.150422	0.143238	0.157823
CVD+AF+HF	173	9367	0.0848918	0.0989644	0.0929892	0.10519
CVD+AF+HF	173	9368	0.0700326	0.0761102	0.0708194	0.0816662
CVD+AF+HF	173	9367	0.0572605	0.0615992	0.0568139	0.0666594
CVD+AF+HF	173	9368	0.0457067	0.0469684	0.0427722	0.0514491
CVD+AF+HF	173	9367	0.035038	0.0359774	0.0322975	0.0399493
CVD+AF+HF	173	9368	0.0253528	0.0247652	0.0217132	0.0281172
CVD+AF+HF	173	9368	0.103673	0.113365	0.107012	0.119959
CVD+AF+HF	173	9368	0.0149866	0.0133433	0.0111187	0.0158776
CVD+AF+HF	173	9368	0.182285	0.221178	0.212808	0.229722
CVD+AF+HF	174	9368	0.0261409	0.0255124	0.0224143	0.02891
CVD+AF+HF	174	9367	0.0355523	0.034803	0.0311833	0.0387156
CVD+AF+HF	174	9368	0.0459758	0.0497438	0.0454284	0.0543419
CVD+AF+HF	174	9367	0.129632	0.1485	0.141356	0.155864
CVD+AF+HF	174	9368	0.103435	0.1155	0.109094	0.122145
CVD+AF+HF	174	9367	0.0848233	0.0951212	0.0892531	0.101242
CVD+AF+HF	174	9368	0.181192	0.220325	0.211966	0.228857
CVD+AF+HF	174	9367	0.0572691	0.0603181	0.0555808	0.0653311
CVD+AF+HF	174	9368	0.0158935	0.0141973	0.0119002	0.0168032
CVD+AF+HF	174	9368	0.0699132	0.0786721	0.0732985	0.0843093
CVD+AF+HF	175	9368	0.183039	0.221178	0.212808	0.229722
CVD+AF+HF	175	9368	0.0150607	0.0127028	0.0105342	0.0151818
CVD+AF+HF	175	9367	0.12987	0.150742	0.143552	0.15815
CVD+AF+HF	175	9368	0.103705	0.114112	0.107741	0.120724
CVD+AF+HF	175	9368	0.0253169	0.0239112	0.0209129	0.0272103
CVD+AF+HF	175	9367	0.0348987	0.0369382	0.0332099	0.0409579
CVD+AF+HF	175	9368	0.045479	0.0476089	0.0433848	0.052117
CVD+AF+HF	175	9367	0.0847055	0.0997118	0.093716	0.105958
CVD+AF+HF	175	9367	0.0569481	0.0619195	0.0571223	0.0669913
CVD+AF+HF	175	9368	0.0697568	0.0738685	0.0686517	0.079352
CVD+AF+HF	176	9368	0.0158102	0.0136635	0.0114115	0.016225
CVD+AF+HF	176	9368	0.0260949	0.0248719	0.0218133	0.0282305
CVD+AF+HF	176	9367	0.0357222	0.0365112	0.0328043	0.0405097
CVD+AF+HF	176	9367	0.0578089	0.0597843	0.0550672	0.0647775
CVD+AF+HF	176	9368	0.0703841	0.0794193	0.0740219	0.0850799
CVD+AF+HF	176	9367	0.0850378	0.096082	0.0901868	0.10223
CVD+AF+HF	176	9368	0.0463677	0.0502775	0.0459396	0.0548977
CVD+AF+HF	176	9368	0.18039	0.216802	0.208493	0.225287
CVD+AF+HF	176	9368	0.103348	0.114752	0.108365	0.12138
CVD+AF+HF	176	9367	0.12943	0.150528	0.143343	0.157932
CVD+AF+HF	177	9367	0.0574751	0.0605317	0.0557863	0.0655525
CVD+AF+HF	177	9368	0.103494	0.112297	0.105972	0.118865
CVD+AF+HF	177	9367	0.129767	0.156507	0.149203	0.164025
CVD+AF+HF	177	9367	0.0850417	0.095655	0.0897718	0.101791
CVD+AF+HF	177	9368	0.0253125	0.0224167	0.0195149	0.0256205
CVD+AF+HF	177	9368	0.015013	0.01345	0.0112163	0.0159934
CVD+AF+HF	177	9367	0.0350967	0.0365112	0.0328043	0.0405097
CVD+AF+HF	177	9368	0.0458738	0.0487831	0.0445085	0.053341
CVD+AF+HF	177	9368	0.0702727	0.0784586	0.0730918	0.0840891
CVD+AF+HF	177	9368	0.182046	0.218083	0.209756	0.226585
CVD+AF+HF	178	9367	0.0573724	0.0603181	0.0555808	0.0653311
CVD+AF+HF	178	9368	0.0260586	0.0250854	0.0220136	0.0284571
CVD+AF+HF	178	9368	0.181407	0.219364	0.211019	0.227884
CVD+AF+HF	178	9367	0.129647	0.15277	0.14554	0.160217
CVD+AF+HF	178	9368	0.0159218	0.0133433	0.0111187	0.0158776
CVD+AF+HF	178	9367	0.0848386	0.0975766	0.0916397	0.103765
CVD+AF+HF	178	9368	0.0699869	0.0773911	0.0720588	0.082988
CVD+AF+HF	178	9368	0.1033	0.11155	0.105243	0.118099
CVD+AF+HF	178	9368	0.0460052	0.0496371	0.0453261	0.0542307
CVD+AF+HF	178	9367	0.0355101	0.0356571	0.0319935	0.039613
CVD+AF+HF	179	9368	0.0252754	0.023164	0.0202135	0.0264158
CVD+AF+HF	179	9368	0.0150981	0.0133433	0.0111187	0.0158776
CVD+AF+HF	179	9368	0.183073	0.220645	0.212282	0.229182
CVD+AF+HF	179	9367	0.129911	0.154799	0.147528	0.162284
CVD+AF+HF	179	9368	0.0455547	0.0481426	0.0438955	0.0526735
CVD+AF+HF	179	9367	0.057041	0.0606384	0.055889	0.0656632
CVD+AF+HF	179	9368	0.0698753	0.0762169	0.0709227	0.0817764
CVD+AF+HF	179	9367	0.0847551	0.0968293	0.0909132	0.102997
CVD+AF+HF	179	9368	0.103547	0.112617	0.106284	0.119193
CVD+AF+HF	179	9367	0.0348926	0.0362976	0.0326015	0.0402856
CVD+AF+HF	180	9368	0.181772	0.218617	0.210282	0.227126
CVD+AF+HF	180	9368	0.0157692	0.0129163	0.0107289	0.0154139
CVD+AF+HF	180	9367	0.129573	0.150422	0.143238	0.157823
CVD+AF+HF	180	9368	0.0260682	0.0257259	0.0226148	0.0291364
CVD+AF+HF	180	9367	0.0355526	0.0350165	0.0313858	0.03894
CVD+AF+HF	180	9368	0.0459945	0.0492101	0.0449173	0.0537859
CVD+AF+HF	180	9367	0.0573133	0.0606384	0.055889	0.0656632
CVD+AF+HF	180	9368	0.0700484	0.0793126	0.0739185	0.0849698
CVD+AF+HF	180	9367	0.0846749	0.0953347	0.0894605	0.101462
CVD+AF+HF	180	9368	0.103105	0.1155	0.109094	0.122145
CVD+AF+HF	181	9368	0.103371	0.113151	0.106804	0.11974
CVD+AF+HF	181	9368	0.0149744	0.0129163	0.0107289	0.0154139
CVD+AF+HF	181	9368	0.0252555	0.0234842	0.0205131	0.0267564
CVD+AF+HF	181	9367	0.0349037	0.0352301	0.0315883	0.0391644
CVD+AF+HF	181	9368	0.0455067	0.0478224	0.043589	0.0523396
CVD+AF+HF	181	9368	0.183407	0.219364	0.211019	0.227884
CVD+AF+HF	181	9367	0.0570712	0.0611722	0.0564028	0.0662167
CVD+AF+HF	181	9368	0.0697867	0.0756832	0.0704064	0.0812255
CVD+AF+HF	181	9367	0.129943	0.155119	0.147842	0.162611
CVD+AF+HF	181	9367	0.084673	0.0987509	0.0927816	0.104971
CVD+AF+HF	182	9368	0.103108	0.113578	0.10722	0.120177
CVD+AF+HF	182	9368	0.0260292	0.0248719	0.0218133	0.0282305
CVD+AF+HF	182	9368	0.182526	0.222353	0.213966	0.230912
CVD+AF+HF	182	9367	0.12974	0.149781	0.142611	0.15717
CVD+AF+HF	182	9367	0.0844916	0.0973631	0.0914321	0.103546
CVD+AF+HF	182	9368	0.069735	0.0776046	0.0722653	0.0832082
CVD+AF+HF	182	9367	0.0569939	0.0592506	0.0545537	0.0642238
CVD+AF+HF	182	9368	0.0457322	0.0493168	0.0450195	0.0538971
CVD+AF+HF	182	9367	0.0353871	0.0349098	0.0312845	0.0388278
CVD+AF+HF	182	9368	0.0158577	0.0136635	0.0114115	0.016225
CVD+AF+HF	183	9368	0.184208	0.220218	0.211861	0.228749
CVD+AF+HF	183	9368	0.0252212	0.0234842	0.0205131	0.0267564
CVD+AF+HF	183	9367	0.0347523	0.0362976	0.0326015	0.0402856
CVD+AF+HF	183	9368	0.0452557	0.0466482	0.0424659	0.0511151
CVD+AF+HF	183	9367	0.0567364	0.0611722	0.0564028	0.0662167
CVD+AF+HF	183	9368	0.069495	0.0753629	0.0700967	0.080895
CVD+AF+HF	183	9367	0.0844641	0.0972563	0.0913283	0.103436
CVD+AF+HF	183	9368	0.103394	0.115393	0.10899	0.122036
CVD+AF+HF	183	9368	0.0150436	0.0127028	0.0105342	0.0151818
CVD+AF+HF	183	9367	0.130031	0.154158	0.146901	0.161632
CVD+AF+HF	184	9368	0.103306	0.113471	0.107116	0.120068
CVD+AF+HF	184	9367	0.129404	0.149995	0.14282	0.157388
CVD+AF+HF	184	9367	0.0848646	0.0955482	0.089668	0.101681
CVD+AF+HF	184	9368	0.0702479	0.0786721	0.0732985	0.0843093
CVD+AF+HF	184	9367	0.0576847	0.0596776	0.0549645	0.0646668
CVD+AF+HF	184	9368	0.0462821	0.0514518	0.0470649	0.0561201
CVD+AF+HF	184	9367	0.0356925	0.0353368	0.0316896	0.0392765
CVD+AF+HF	184	9368	0.0261198	0.0256191	0.0225145	0.0290232
CVD+AF+HF	184	9368	0.0158014	0.013877	0.0116069	0.0164564
CVD+AF+HF	184	9368	0.180712	0.219044	0.210703	0.227559
CVD+AF+HF	185	9368	0.182389	0.219577	0.211229	0.2281
CVD+AF+HF	185	9368	0.103415	0.110056	0.103787	0.116568
CVD+AF+HF	185	9367	0.0848957	0.0987509	0.0927816	0.104971
CVD+AF+HF	185	9368	0.0700997	0.0780316	0.0726786	0.0836487
CVD+AF+HF	185	9367	0.0573436	0.0605317	0.0557863	0.0655525
CVD+AF+HF	185	9367	0.129752	0.155226	0.147947	0.16272
CVD+AF+HF	185	9367	0.0350752	0.0360841	0.0323988	0.0400614
CVD+AF+HF	185	9368	0.0458081	0.0482494	0.0439976	0.0527847
CVD+AF+HF	185	9368	0.0253263	0.0228437	0.019914	0.0260751
CVD+AF+HF	185	9368	0.015006	0.0133433	0.0111187	0.0158776
CVD+AF+HF	186	9368	0.103319	0.112511	0.10618	0.119084
CVD+AF+HF	186	9367	0.0572557	0.0580762	0.0534244	0.0630052
CVD+AF+HF	186	9368	0.0459358	0.0518787	0.0474742	0.0565645
CVD+AF+HF	186	9367	0.0354954	0.0345895	0.0309809	0.0384912
CVD+AF+HF	186	9368	0.0260714	0.0259394	0.0228153	0.0293627
CVD+AF+HF	186	9368	0.0159159	0.0131298	0.0109237	0.0156458
CVD+AF+HF	186	9368	0.0698623	0.0783518	0.0729885	0.083979
CVD+AF+HF	186	9367	0.129592	0.151596	0.144389	0.15902
CVD+AF+HF	186	9368	0.181676	0.220218	0.211861	0.228749
CVD+AF+HF	186	9367	0.0846531	0.0964023	0.0904981	0.102559
CVD+AF+HF	187	9367	0.0846244	0.0949077	0.0890456	0.101023
CVD+AF+HF	187	9368	0.0697109	0.0773911	0.0720588	0.082988
CVD+AF+HF	187	9368	0.103459	0.110909	0.104619	0.117443
CVD+AF+HF	187	9367	0.129928	0.155546	0.148261	0.163046
CVD+AF+HF	187	9368	0.183346	0.221819	0.21344	0.230371
CVD+AF+HF	187	9368	0.0150947	0.0130231	0.0108263	0.0155299
CVD+AF+HF	187	9368	0.0252842	0.0230572	0.0201136	0.0263023
CVD+AF+HF	187	9367	0.0348848	0.0364044	0.0327029	0.0403977
CVD+AF+HF	187	9367	0.0569415	0.0618127	0.0570195	0.0668807
CVD+AF+HF	187	9368	0.0454762	0.0478224	0.043589	0.0523396
CVD+AF+HF	188	9368	0.0260955	0.0262596	0.0231161	0.0297021
CVD+AF+HF	188	9367	0.0845542	0.096082	0.0901868	0.10223
CVD+AF+HF	188	9368	0.0698816	0.0761102	0.0708194	0.0816662
CVD+AF+HF	188	9367	0.0572119	0.0627736	0.0579447	0.0678764
CVD+AF+HF	188	9368	0.0459429	0.0484629	0.0442019	0.0530072
CVD+AF+HF	188	9367	0.0355283	0.0353368	0.0316896	0.0392765
CVD+AF+HF	188	9367	0.129545	0.150635	0.143448	0.158041
CVD+AF+HF	188	9368	0.0157658	0.0128096	0.0106315	0.0152979
CVD+AF+HF	188	9368	0.103059	0.113898	0.107533	0.120505
CVD+AF+HF	188	9368	0.182032	0.220325	0.211966	0.228857
CVD+AF+HF	189	9367	0.0845462	0.0983239	0.0923663	0.104533
CVD+AF+HF	189	9368	0.183693	0.221605	0.213229	0.230155
CVD+AF+HF	189	9368	0.0696322	0.0761102	0.0708194	0.0816662
CVD+AF+HF	189	9367	0.0569366	0.0598911	0.0551699	0.0648882
CVD+AF+HF	189	9368	0.0454594	0.0475021	0.0432827	0.0520057
CVD+AF+HF	189	9367	0.0348872	0.0354436	0.0317909	0.0393887
CVD+AF+HF	189	9368	0.025275	0.0242314	0.0212129	0.0275505
CVD+AF+HF	189	9368	0.0149743	0.0129163	0.0107289	0.0154139
CVD+AF+HF	189	9367	0.129926	0.151596	0.144389	0.15902
CVD+AF+HF	189	9368	0.103306	0.115073	0.108678	0.121708
CVD+AF+HF	190	9367	0.0568874	0.059037	0.0543483	0.0640022
CVD+AF+HF	190	9368	0.069566	0.0786721	0.0732985	0.0843093
CVD+AF+HF	190	9368	0.103113	0.115073	0.108678	0.121708
CVD+AF+HF	190	9367	0.0843785	0.0940536	0.0882158	0.100145
CVD+AF+HF	190	9368	0.18276	0.222353	0.213966	0.230912
CVD+AF+HF	190	9368	0.0260477	0.0243382	0.0213129	0.0276639
CVD+AF+HF	190	9368	0.0456844	0.050491	0.0461442	0.05512
CVD+AF+HF	190	9368	0.0158592	0.0136635	0.0114115	0.016225
CVD+AF+HF	190	9367	0.129677	0.149781	0.142611	0.15717
CVD+AF+HF	190	9367	0.0353787	0.0352301	0.0315883	0.0391644
CVD+AF+HF	191	9368	0.103325	0.114219	0.107845	0.120833
CVD+AF+HF	191	9368	0.184445	0.221926	0.213545	0.23048
CVD+AF+HF	191	9368	0.0150465	0.0122758	0.0101453	0.0147171
CVD+AF+HF	191	9368	0.025232	0.0241247	0.0211129	0.0274371
CVD+AF+HF	191	9367	0.0347468	0.0357639	0.0320948	0.0397251
CVD+AF+HF	191	9368	0.0452073	0.0485696	0.0443041	0.0531185
CVD+AF+HF	191	9367	0.0566215	0.0591438	0.054451	0.064113
CVD+AF+HF	191	9368	0.0693468	0.0748292	0.0695806	0.080344
CVD+AF+HF	191	9367	0.0843444	0.0969361	0.091017	0.103107
CVD+AF+HF	191	9367	0.130033	0.154906	0.147633	0.162393
CVD+AF+HF	192	9368	0.0164407	0.014304	0.0119981	0.0169187
CVD+AF+HF	192	9368	0.0264027	0.0262596	0.0231161	0.0297021
CVD+AF+HF	192	9368	0.0461175	0.0492101	0.0449173	0.0537859
CVD+AF+HF	192	9365	0.12798	0.151842	0.144629	0.159272
CVD+AF+HF	192	9367	0.057353	0.0575424	0.0529112	0.0624511
CVD+AF+HF	192	9368	0.0695593	0.0805935	0.0751589	0.0862905
CVD+AF+HF	192	9367	0.0838559	0.0936266	0.0878009	0.0997063
CVD+AF+HF	192	9370	0.101826	0.11302	0.106677	0.119605
CVD+AF+HF	192	9368	0.184186	0.221178	0.212808	0.229722
CVD+AF+HF	192	9367	0.0356733	0.0351233	0.0314871	0.0390522
CVD+AF+HF	193	9367	0.0570493	0.0596776	0.0549645	0.0646668
CVD+AF+HF	193	9368	0.0694819	0.0778181	0.072472	0.0834285
CVD+AF+HF	193	9368	0.0255782	0.0234842	0.0205131	0.0267564
CVD+AF+HF	193	9368	0.0155874	0.0144108	0.012096	0.0170343
CVD+AF+HF	193	9367	0.0837065	0.0961887	0.0902906	0.102339
CVD+AF+HF	193	9368	0.0456268	0.0471819	0.0429764	0.0516718
CVD+AF+HF	193	9368	0.102055	0.111336	0.105035	0.117881
CVD+AF+HF	193	9367	0.0350913	0.0357639	0.0320948	0.0397251
CVD+AF+HF	193	9368	0.185763	0.223847	0.21544	0.232426
CVD+AF+HF	193	9367	0.128416	0.152984	0.145749	0.160435
CVD+AF+HF	194	9368	0.185214	0.227263	0.218809	0.235887
CVD+AF+HF	194	9367	0.0836127	0.0952279	0.0893568	0.101352
CVD+AF+HF	194	9368	0.0690893	0.0771776	0.0718522	0.0827677
CVD+AF+HF	194	9367	0.0568676	0.0602114	0.0554781	0.0652204
CVD+AF+HF	194	9368	0.0457485	0.0488898	0.0446107	0.0534522
CVD+AF+HF	194	9367	0.0354315	0.0341625	0.0305761	0.0380422
CVD+AF+HF	194	9368	0.0263491	0.0260461	0.0229155	0.0294759
CVD+AF+HF	194	9368	0.0165457	0.0141973	0.0119002	0.0168032
CVD+AF+HF	194	9368	0.101904	0.113471	0.107116	0.120068
CVD+AF+HF	194	9367	0.128249	0.146045	0.13895	0.15336
CVD+AF+HF	195	9368	0.102094	0.112938	0.106596	0.119521
CVD+AF+HF	195	9368	0.0156692	0.013877	0.0116069	0.0164564
CVD+AF+HF	195	9368	0.0452585	0.0498506	0.0455306	0.0544531
CVD+AF+HF	195	9367	0.0348695	0.0335219	0.0299692	0.0373685
CVD+AF+HF	195	9367	0.128623	0.152664	0.145436	0.160108
CVD+AF+HF	195	9367	0.0565631	0.0593573	0.0546564	0.0643345
CVD+AF+HF	195	9368	0.0255226	0.0240179	0.0210129	0.0273237
CVD+AF+HF	195	9368	0.186813	0.225555	0.217125	0.234157
CVD+AF+HF	195	9367	0.0834675	0.0955482	0.089668	0.101681
CVD+AF+HF	195	9368	0.0690632	0.0753629	0.0700967	0.080895
CVD+AF+HF	196	9368	0.0457561	0.0467549	0.042568	0.0512264
CVD+AF+HF	196	9367	0.0354971	0.0352301	0.0315883	0.0391644
CVD+AF+HF	196	9368	0.10168	0.116781	0.110344	0.123457
CVD+AF+HF	196	9368	0.069137	0.0780316	0.0726786	0.0836487
CVD+AF+HF	196	9368	0.0263852	0.0258326	0.022715	0.0292496
CVD+AF+HF	196	9367	0.0834733	0.0938401	0.0880083	0.0999258
CVD+AF+HF	196	9368	0.0164059	0.014304	0.0119981	0.0169187
CVD+AF+HF	196	9368	0.185544	0.22374	0.215335	0.232318
CVD+AF+HF	196	9367	0.0568768	0.0597843	0.0550672	0.0647775
CVD+AF+HF	196	9367	0.128092	0.148393	0.141251	0.155755
CVD+AF+HF	197	9368	0.0155454	0.014304	0.0119981	0.0169187
CVD+AF+HF	197	9367	0.0348747	0.034376	0.0307784	0.0382667
CVD+AF+HF	197	9368	0.045282	0.0475021	0.0432827	0.0520057
CVD+AF+HF	197	9367	0.0566342	0.0593573	0.0546564	0.0643345
CVD+AF+HF	197	9368	0.0689665	0.0747225	0.0694773	0.0802338
CVD+AF+HF	197	9367	0.0833502	0.0983239	0.0923663	0.104533
CVD+AF+HF	197	9368	0.101959	0.116033	0.109615	0.122692
CVD+AF+HF	197	9368	0.187126	0.225448	0.217019	0.234048
CVD+AF+HF	197	9368	0.0255392	0.0238044	0.0208129	0.0270968
CVD+AF+HF	197	9367	0.128556	0.14882	0.141669	0.15619
CVD+AF+HF	198	9367	0.0352897	0.0338422	0.0302726	0.0377054
CVD+AF+HF	198	9368	0.0454865	0.0480359	0.0437933	0.0525622
CVD+AF+HF	198	9367	0.0565192	0.0601046	0.0553753	0.0651097
CVD+AF+HF	198	9368	0.0263366	0.0259394	0.0228153	0.0293627
CVD+AF+HF	198	9368	0.0164909	0.0139838	0.0117046	0.016572
CVD+AF+HF	198	9368	0.186288	0.229611	0.221126	0.238265
CVD+AF+HF	198	9368	0.0687877	0.0752562	0.0699935	0.0807848
CVD+AF+HF	198	9367	0.083257	0.0976834	0.0917435	0.103875
CVD+AF+HF	198	9368	0.10176	0.113258	0.106908	0.119849
CVD+AF+HF	198	9367	0.128318	0.144977	0.137905	0.152271
CVD+AF+HF	199	9367	0.12879	0.153091	0.145854	0.160544
CVD+AF+HF	199	9368	0.101935	0.114646	0.108261	0.121271
CVD+AF+HF	199	9367	0.08317	0.0970428	0.0911208	0.103217
CVD+AF+HF	199	9367	0.0562539	0.0597843	0.0550672	0.0647775
CVD+AF+HF	199	9368	0.0449957	0.0484629	0.0442019	0.0530072
CVD+AF+HF	199	9367	0.0347097	0.0335219	0.0299692	0.0373685
CVD+AF+HF	199	9368	0.0254894	0.0235909	0.0206131	0.0268699
CVD+AF+HF	199	9368	0.015613	0.0140905	0.0118024	0.0166876
CVD+AF+HF	199	9368	0.0686556	0.0731213	0.0679294	0.0785803
CVD+AF+HF	199	9368	0.18788	0.225342	0.216914	0.23394
CVD+AF+HF	200	9368	0.184551	0.222886	0.214493	0.231453
CVD+AF+HF	200	9367	0.0356622	0.0345895	0.0309809	0.0384912
CVD+AF+HF	200	9368	0.0264268	0.0267933	0.0236178	0.0302675
CVD+AF+HF	200	9368	0.0164347	0.0139838	0.0117046	0.016572
CVD+AF+HF	200	9367	0.127926	0.150422	0.143238	0.157823
CVD+AF+HF	200	9368	0.101722	0.113151	0.106804	0.11974
CVD+AF+HF	200	9367	0.0836846	0.0930928	0.0872824	0.0991576
CVD+AF+HF	200	9368	0.0694075	0.0783518	0.0729885	0.083979
CVD+AF+HF	200	9367	0.0572237	0.0599979	0.0552726	0.064999
CVD+AF+HF	200	9368	0.0460163	0.0494236	0.0451217	0.0540083
CVD+AF+HF	201	9368	0.101922	0.108881	0.102643	0.115364
CVD+AF+HF	201	9368	0.0455558	0.0467549	0.042568	0.0512264
CVD+AF+HF	201	9367	0.0350869	0.0359774	0.0322975	0.0399493
CVD+AF+HF	201	9367	0.0568933	0.0601046	0.0553753	0.0651097
CVD+AF+HF	201	9368	0.0692986	0.0776046	0.0722653	0.0832082
CVD+AF+HF	201	9368	0.0155833	0.0145175	0.0121939	0.0171497
CVD+AF+HF	201	9367	0.128388	0.15213	0.144912	0.159564
CVD+AF+HF	201	9368	0.186145	0.226302	0.217862	0.234913
CVD+AF+HF	201	9368	0.0255891	0.0232707	0.0203134	0.0265294
CVD+AF+HF	201	9367	0.0835533	0.0971496	0.0912246	0.103326
CVD+AF+HF	202	9368	0.0263631	0.0249787	0.0219135	0.0283438
CVD+AF+HF	202	9368	0.185496	0.22833	0.219863	0.236968
CVD+AF+HF	202	9367	0.128208	0.145618	0.138532	0.152924
CVD+AF+HF	202	9368	0.10182	0.113792	0.107429	0.120396
CVD+AF+HF	202	9367	0.0354396	0.0351233	0.0314871	0.0390522
CVD+AF+HF	202	9368	0.0165418	0.0148377	0.0124878	0.017496
CVD+AF+HF	202	9367	0.0834586	0.0941604	0.0883195	0.100255
CVD+AF+HF	202	9368	0.0456581	0.0489966	0.0447129	0.0535634
CVD+AF+HF	202	9367	0.05675	0.0620263	0.0572251	0.067102
CVD+AF+HF	202	9368	0.0689465	0.0748292	0.0695806	0.080344
CVD+AF+HF	203	9368	0.0255333	0.0229505	0.0200138	0.0261887
CVD+AF+HF	203	9368	0.0156655	0.0149445	0.0125859	0.0176113
CVD+AF+HF	203	9368	0.187125	0.225769	0.217335	0.234373
CVD+AF+HF	203	9367	0.0348764	0.034376	0.0307784	0.0382667
CVD+AF+HF	203	9368	0.0451791	0.0477156	0.0434869	0.0522283
CVD+AF+HF	203	9367	0.0564535	0.061706	0.0569167	0.06677
CVD+AF+HF	203	9368	0.0688716	0.0741887	0.0689613	0.0796827
CVD+AF+HF	203	9367	0.0833197	0.0948009	0.0889418	0.100913
CVD+AF+HF	203	9368	0.10197	0.112938	0.106596	0.119521
CVD+AF+HF	203	9367	0.128617	0.153304	0.146063	0.160761
CVD+AF+HF	204	9368	0.0164056	0.0139838	0.0117046	0.016572
CVD+AF+HF	204	9368	0.101559	0.116781	0.110344	0.123457
CVD+AF+HF	204	9367	0.0833413	0.0931995	0.0873861	0.0992673
CVD+AF+HF	204	9368	0.185879	0.224274	0.215861	0.232859
CVD+AF+HF	204	9367	0.128033	0.148393	0.141251	0.155755
CVD+AF+HF	204	9367	0.0567541	0.0595708	0.0548618	0.064556
CVD+AF+HF	204	9368	0.0456775	0.0472886	0.0430785	0.0517831
CVD+AF+HF	204	9368	0.0689911	0.0774979	0.072162	0.0830981
CVD+AF+HF	204	9367	0.0354934	0.0349098	0.0312845	0.0388278
CVD+AF+HF	204	9368	0.0264079	0.0267933	0.0236178	0.0302675
CVD+AF+HF	205	9368	0.0155501	0.0139838	0.0117046	0.016572
CVD+AF+HF	205	9368	0.0255555	0.0236977	0.020713	0.0269834
CVD+AF+HF	205	9367	0.0348799	0.0350165	0.0313858	0.03894
CVD+AF+HF	205	9368	0.0452227	0.0467549	0.042568	0.0512264
CVD+AF+HF	205	9367	0.0564935	0.059037	0.0543483	0.0640022
CVD+AF+HF	205	9368	0.0687981	0.0753629	0.0700967	0.080895
CVD+AF+HF	205	9367	0.0832013	0.0988577	0.0928854	0.105081
CVD+AF+HF	205	9368	0.101861	0.112831	0.106492	0.119412
CVD+AF+HF	205	9367	0.1285	0.151916	0.144703	0.159347
CVD+AF+HF	205	9368	0.187458	0.225235	0.216809	0.233832
CVD+AF+HF	206	9367	0.0831452	0.0951212	0.0892531	0.101242
CVD+AF+HF	206	9368	0.186565	0.228437	0.219968	0.237076
CVD+AF+HF	206	9368	0.0164921	0.013877	0.0116069	0.0164564
CVD+AF+HF	206	9368	0.0263512	0.0262596	0.0231161	0.0297021
CVD+AF+HF	206	9367	0.0353091	0.0328814	0.0293626	0.0366944
CVD+AF+HF	206	9367	0.0564052	0.0611722	0.0564028	0.0662167
CVD+AF+HF	206	9368	0.0686422	0.0753629	0.0700967	0.080895
CVD+AF+HF	206	9368	0.0454031	0.0485696	0.0443041	0.0531185
CVD+AF+HF	206	9367	0.128253	0.14487	0.1378	0.152162
CVD+AF+HF	206	9368	0.101666	0.11614	0.109719	0.122801
CVD+AF+HF	207	9368	0.101843	0.113151	0.106804	0.11974
CVD+AF+HF	207	9368	0.0449369	0.0476089	0.0433848	0.052117
CVD+AF+HF	207	9367	0.0561311	0.0587168	0.0540403	0.0636699
CVD+AF+HF	207	9368	0.0684965	0.0748292	0.0695806	0.080344
CVD+AF+HF	207	9367	0.0347208	0.0338422	0.0302726	0.0377054
CVD+AF+HF	207	9367	0.128704	0.154799	0.147528	0.162284
CVD+AF+HF	207	9368	0.1882	0.225021	0.216598	0.233616
CVD+AF+HF	207	9367	0.0830386	0.0966158	0.0907057	0.102778
CVD+AF+HF	207	9368	0.0255014	0.0234842	0.0205131	0.0267564
CVD+AF+HF	207	9368	0.01562	0.0146243	0.0122918	0.0172652
CVD+AF+HF	208	9368	0.18524	0.224701	0.216282	0.233291
CVD+AF+HF	208	9367	0.0355341	0.0358706	0.0321961	0.0398372
CVD+AF+HF	208	9367	0.0570912	0.0597843	0.0550672	0.0647775
CVD+AF+HF	208	9367	0.128064	0.1485	0.141356	0.155864
CVD+AF+HF	208	9366	0.101622	0.11435	0.107972	0.120968
CVD+AF+HF	208	9369	0.0836139	0.0947807	0.0889228	0.100892
CVD+AF+HF	208	9368	0.0692974	0.0776046	0.0722653	0.0832082
CVD+AF+HF	208	9368	0.0263347	0.0250854	0.0220136	0.0284571
CVD+AF+HF	208	9368	0.0163905	0.0139838	0.0117046	0.016572
CVD+AF+HF	208	9368	0.045878	0.0480359	0.0437933	0.0525622
CVD+AF+HF	209	9368	0.186716	0.225662	0.21723	0.234265
CVD+AF+HF	209	9367	0.128521	0.153838	0.146587	0.161305
CVD+AF+HF	209	9368	0.101884	0.110376	0.104099	0.116896
CVD+AF+HF	209	9367	0.0834782	0.0957617	0.0898755	0.101901
CVD+AF+HF	209	9367	0.0567832	0.0607452	0.0559918	0.0657739
CVD+AF+HF	209	9368	0.0454308	0.0448335	0.0407317	0.0492212
CVD+AF+HF	209	9368	0.025513	0.0222032	0.0193155	0.0253932
CVD+AF+HF	209	9368	0.0155584	0.014304	0.0119981	0.0169187
CVD+AF+HF	209	9367	0.0349692	0.0365112	0.0328043	0.0405097
CVD+AF+HF	209	9368	0.069207	0.0784586	0.0730918	0.0840891
CVD+AF+HF	210	9368	0.101713	0.112084	0.105763	0.118646
CVD+AF+HF	210	9368	0.0454935	0.0483561	0.0440998	0.052896
CVD+AF+HF	210	9367	0.0566087	0.0601046	0.0553753	0.0651097
CVD+AF+HF	210	9368	0.0688329	0.0777114	0.0723687	0.0833184
CVD+AF+HF	210	9367	0.0833376	0.0951212	0.0892531	0.101242
CVD+AF+HF	210	9368	0.0164937	0.0144108	0.012096	0.0170343
CVD+AF+HF	210	9368	0.186279	0.227263	0.218809	0.235887
CVD+AF+HF	210	9367	0.128349	0.148714	0.141565	0.156082
CVD+AF+HF	210	9367	0.0352863	0.0333084	0.0297669	0.0371439
CVD+AF+HF	210	9368	0.0262729	0.0256191	0.0225145	0.0290232
CVD+AF+HF	211	9367	0.12874	0.155653	0.148366	0.163155
CVD+AF+HF	211	9368	0.101914	0.112938	0.106596	0.119521
CVD+AF+HF	211	9367	0.083259	0.0950144	0.0891493	0.101133
CVD+AF+HF	211	9368	0.0687369	0.0744022	0.0691677	0.0799032
CVD+AF+HF	211	9367	0.056309	0.0604249	0.0556835	0.0654418
CVD+AF+HF	211	9368	0.0450495	0.0482494	0.0439976	0.0527847
CVD+AF+HF	211	9368	0.0156363	0.01345	0.0112163	0.0159934
CVD+AF+HF	211	9368	0.0254479	0.0236977	0.020713	0.0269834
CVD+AF+HF	211	9368	0.187789	0.225235	0.216809	0.233832
CVD+AF+HF	211	9367	0.0347442	0.0336287	0.0300703	0.0374808
CVD+AF+HF	212	9368	0.016354	0.013877	0.0116069	0.0164564
CVD+AF+HF	212	9367	0.0353631	0.0342692	0.0306772	0.0381545
CVD+AF+HF	212	9368	0.0455129	0.0483561	0.0440998	0.052896
CVD+AF+HF	212	9367	0.0565809	0.0588235	0.054143	0.0637807
CVD+AF+HF	212	9368	0.186647	0.226089	0.217651	0.234697
CVD+AF+HF	212	9368	0.0689208	0.0773911	0.0720588	0.082988
CVD+AF+HF	212	9367	0.128136	0.147112	0.139996	0.154449
CVD+AF+HF	212	9368	0.101455	0.116674	0.110239	0.123348
CVD+AF+HF	212	9368	0.0263112	0.0252989	0.0222139	0.0286836
CVD+AF+HF	212	9367	0.0832226	0.0948009	0.0889418	0.100913
CVD+AF+HF	213	9368	0.188112	0.225875	0.217441	0.234481
CVD+AF+HF	213	9367	0.128634	0.153731	0.146482	0.161196
CVD+AF+HF	213	9368	0.101762	0.114005	0.107637	0.120615
CVD+AF+HF	213	9367	0.0831417	0.0954414	0.0895643	0.101572
CVD+AF+HF	213	9368	0.06869	0.0767506	0.071439	0.0823272
CVD+AF+HF	213	9367	0.0563717	0.0585033	0.053835	0.0634484
CVD+AF+HF	213	9368	0.0450748	0.0471819	0.0429764	0.0516718
CVD+AF+HF	213	9367	0.0347559	0.0329881	0.0294637	0.0368068
CVD+AF+HF	213	9368	0.0254668	0.0244449	0.021413	0.0277772
CVD+AF+HF	213	9368	0.0155163	0.0137703	0.0115092	0.0163407
CVD+AF+HF	214	9367	0.0830071	0.0986442	0.0926777	0.104861
CVD+AF+HF	214	9368	0.0685473	0.0741887	0.0689613	0.0796827
CVD+AF+HF	214	9368	0.0164368	0.01345	0.0112163	0.0159934
CVD+AF+HF	214	9368	0.0262501	0.0255124	0.0224143	0.02891
CVD+AF+HF	214	9367	0.128379	0.146899	0.139787	0.154231
CVD+AF+HF	214	9367	0.035166	0.0336287	0.0300703	0.0374808
CVD+AF+HF	214	9368	0.0452208	0.0484629	0.0442019	0.0530072
CVD+AF+HF	214	9367	0.0562283	0.0592506	0.0545537	0.0642238
CVD+AF+HF	214	9368	0.187426	0.229398	0.220916	0.238049
CVD+AF+HF	214	9368	0.101521	0.113258	0.106908	0.119849
CVD+AF+HF	215	9367	0.0829743	0.0951212	0.0892531	0.101242
CVD+AF+HF	215	9368	0.0447884	0.0476089	0.0433848	0.052117
CVD+AF+HF	215	9368	0.0683343	0.0741887	0.0689613	0.0796827
CVD+AF+HF	215	9367	0.0559937	0.0585033	0.053835	0.0634484
CVD+AF+HF	215	9368	0.101746	0.115927	0.109511	0.122582
CVD+AF+HF	215	9367	0.128838	0.152877	0.145645	0.160326
CVD+AF+HF	215	9368	0.188928	0.227904	0.219441	0.236535
CVD+AF+HF	215	9367	0.0345882	0.0336287	0.0300703	0.0374808
CVD+AF+HF	215	9368	0.0254071	0.0235909	0.0206131	0.0268699
CVD+AF+HF	215	9368	0.0155803	0.0133433	0.0111187	0.0158776
CVD+AF+HF	216	9368	0.0691309	0.0782451	0.0728852	0.0838689
CVD+AF+HF	216	9368	0.185567	0.222993	0.214598	0.231561
CVD+AF+HF	216	9367	0.127995	0.15277	0.14554	0.160217
CVD+AF+HF	216	9368	0.101564	0.112831	0.106492	0.119412
CVD+AF+HF	216	9367	0.0834316	0.0930928	0.0872824	0.0991576
CVD+AF+HF	216	9367	0.0569846	0.0599979	0.0552726	0.064999
CVD+AF+HF	216	9368	0.016387	0.013877	0.0116069	0.0164564
CVD+AF+HF	216	9368	0.0263617	0.0260461	0.0229155	0.0294759
CVD+AF+HF	216	9367	0.0355255	0.034376	0.0307784	0.0382667
CVD+AF+HF	216	9368	0.0457967	0.0484629	0.0442019	0.0530072
CVD+AF+HF	217	9368	0.18705	0.225235	0.216809	0.233832
CVD+AF+HF	217	9368	0.0155573	0.0139838	0.0117046	0.016572
CVD+AF+HF	217	9368	0.0255255	0.0229505	0.0200138	0.0261887
CVD+AF+HF	217	9367	0.0833311	0.0951212	0.0892531	0.101242
CVD+AF+HF	217	9368	0.0453738	0.0464347	0.0422618	0.0508924
CVD+AF+HF	217	9367	0.0566567	0.0618127	0.0570195	0.0668807
CVD+AF+HF	217	9368	0.069017	0.0778181	0.072472	0.0834285
CVD+AF+HF	217	9368	0.101772	0.109415	0.103163	0.115911
CVD+AF+HF	217	9367	0.128491	0.155226	0.147947	0.16272
CVD+AF+HF	217	9367	0.0349623	0.0346963	0.0310821	0.0386034
CVD+AF+HF	218	9368	0.0262855	0.0247652	0.0217132	0.0281172
CVD+AF+HF	218	9368	0.0164928	0.014304	0.0119981	0.0169187
CVD+AF+HF	218	9368	0.186532	0.227797	0.219336	0.236427
CVD+AF+HF	218	9367	0.128303	0.148927	0.141774	0.156299
CVD+AF+HF	218	9368	0.045424	0.0482494	0.0439976	0.0527847
CVD+AF+HF	218	9367	0.0565025	0.0611722	0.0564028	0.0662167
CVD+AF+HF	218	9368	0.0686929	0.0758967	0.0706129	0.0814459
CVD+AF+HF	218	9367	0.0831671	0.0939468	0.088112	0.100036
CVD+AF+HF	218	9368	0.101644	0.112404	0.106076	0.118974
CVD+AF+HF	218	9367	0.0352959	0.0352301	0.0315883	0.0391644
CVD+AF+HF	219	9368	0.0685653	0.0735482	0.0683421	0.0790213
CVD+AF+HF	219	9367	0.128712	0.153518	0.146273	0.160979
CVD+AF+HF	219	9367	0.0831117	0.0952279	0.0893568	0.101352
CVD+AF+HF	219	9368	0.0449927	0.0472886	0.0430785	0.0517831
CVD+AF+HF	219	9367	0.0347464	0.0337355	0.0301714	0.0375931
CVD+AF+HF	219	9368	0.0254621	0.0232707	0.0203134	0.0265294
CVD+AF+HF	219	9368	0.0156376	0.0139838	0.0117046	0.016572
CVD+AF+HF	219	9368	0.101814	0.112084	0.105763	0.118646
CVD+AF+HF	219	9367	0.0562022	0.061279	0.0565056	0.0663274
CVD+AF+HF	219	9368	0.188064	0.228757	0.220284	0.2374
CVD+AF+HF	220	9367	0.0564701	0.059037	0.0543483	0.0640022
CVD+AF+HF	220	9368	0.0454621	0.0475021	0.0432827	0.0520057
CVD+AF+HF	220	9367	0.128078	0.148393	0.141251	0.155755
CVD+AF+HF	220	9367	0.0353618	0.0345895	0.0309809	0.0384912
CVD+AF+HF	220	9368	0.0263322	0.0259394	0.0228153	0.0293627
CVD+AF+HF	220	9368	0.0163593	0.013877	0.0116069	0.0164564
CVD+AF+HF	220	9367	0.083089	0.0919184	0.0861419	0.0979502
CVD+AF+HF	220	9368	0.101355	0.116994	0.110552	0.123675
CVD+AF+HF	220	9368	0.186934	0.22705	0.218599	0.23567
CVD+AF+HF	220	9368	0.0687703	0.0773911	0.0720588	0.082988
CVD+AF+HF	221	9368	0.0254853	0.0235909	0.0206131	0.0268699
CVD+AF+HF	221	9367	0.0347579	0.0337355	0.0301714	0.0375931
CVD+AF+HF	221	9368	0.045032	0.0473954	0.0431806	0.0518944
CVD+AF+HF	221	9367	0.0562521	0.0592506	0.0545537	0.0642238
CVD+AF+HF	221	9367	0.0830024	0.0946941	0.0888381	0.100804
CVD+AF+HF	221	9368	0.101682	0.114112	0.107741	0.120724
CVD+AF+HF	221	9367	0.128583	0.153731	0.146482	0.161196
CVD+AF+HF	221	9368	0.0155253	0.0136635	0.0114115	0.016225
CVD+AF+HF	221	9368	0.188397	0.227156	0.218704	0.235778
CVD+AF+HF	221	9368	0.0685111	0.0753629	0.0700967	0.080895
CVD+AF+HF	222	9367	0.0351846	0.0321341	0.0286554	0.0359075
CVD+AF+HF	222	9368	0.0164443	0.0141973	0.0119002	0.0168032
CVD+AF+HF	222	9368	0.0262633	0.0252989	0.0222139	0.0286836
CVD+AF+HF	222	9368	0.0451642	0.0492101	0.0449173	0.0537859
CVD+AF+HF	222	9367	0.128321	0.146045	0.13895	0.15336
CVD+AF+HF	222	9368	0.0683917	0.0764304	0.0711292	0.0819967
CVD+AF+HF	222	9367	0.0828799	0.0942671	0.0884232	0.100365
CVD+AF+HF	222	9368	0.101446	0.115713	0.109302	0.122364
CVD+AF+HF	222	9368	0.18766	0.230465	0.221969	0.23913
CVD+AF+HF	222	9367	0.0561361	0.0589303	0.0542457	0.0638915
CVD+AF+HF	223	9368	0.0254222	0.0234842	0.0205131	0.0267564
CVD+AF+HF	223	9367	0.128768	0.153838	0.146587	0.161305
CVD+AF+HF	223	9368	0.0155915	0.0136635	0.0114115	0.016225
CVD+AF+HF	223	9368	0.101675	0.113365	0.107012	0.119959
CVD+AF+HF	223	9367	0.0828449	0.0945874	0.0887344	0.100694
CVD+AF+HF	223	9368	0.0681805	0.074936	0.0696838	0.0804542
CVD+AF+HF	223	9367	0.0558808	0.058183	0.053527	0.063116
CVD+AF+HF	223	9368	0.0447443	0.0485696	0.0443041	0.0531185
CVD+AF+HF	223	9367	0.0345943	0.0336287	0.0300703	0.0374808
CVD+AF+HF	223	9368	0.189185	0.228437	0.219968	0.237076
CVD+AF+HF	224	9368	0.18414	0.222032	0.21365	0.230588
CVD+AF+HF	224	9368	0.0163772	0.0139838	0.0117046	0.016572
CVD+AF+HF	224	9368	0.026353	0.0263664	0.0232164	0.0298152
CVD+AF+HF	224	9368	0.0461205	0.0489966	0.0447129	0.0535634
CVD+AF+HF	224	9367	0.0573655	0.0585033	0.053835	0.0634484
CVD+AF+HF	224	9368	0.0695782	0.0802733	0.0748488	0.0859604
CVD+AF+HF	224	9367	0.127966	0.149888	0.142715	0.157279
CVD+AF+HF	224	9368	0.101878	0.114646	0.108261	0.121271
CVD+AF+HF	224	9367	0.0356582	0.0352301	0.0315883	0.0391644
CVD+AF+HF	224	9367	0.0839014	0.0927725	0.0869713	0.0988283
CVD+AF+HF	225	9368	0.102096	0.111657	0.105347	0.118209
CVD+AF+HF	225	9367	0.083756	0.0962955	0.0903943	0.102449
CVD+AF+HF	225	9368	0.0695031	0.0773911	0.0720588	0.082988
CVD+AF+HF	225	9367	0.0570608	0.0599979	0.0552726	0.064999
CVD+AF+HF	225	9368	0.0456279	0.0473954	0.0431806	0.0518944
CVD+AF+HF	225	9367	0.0350662	0.0353368	0.0316896	0.0392765
CVD+AF+HF	225	9368	0.0255335	0.0229505	0.0200138	0.0261887
CVD+AF+HF	225	9367	0.128408	0.152237	0.145017	0.159673
CVD+AF+HF	225	9368	0.185716	0.225021	0.216598	0.233616
CVD+AF+HF	225	9368	0.015525	0.0144108	0.012096	0.0170343
CVD+AF+HF	226	9368	0.185158	0.22705	0.218599	0.23567
CVD+AF+HF	226	9367	0.0836634	0.0949077	0.0890456	0.101023
CVD+AF+HF	226	9368	0.069108	0.0787788	0.0734018	0.0844194
CVD+AF+HF	226	9367	0.0354143	0.0344828	0.0308796	0.038379
CVD+AF+HF	226	9368	0.0457582	0.0493168	0.0450195	0.0538971
CVD+AF+HF	226	9368	0.0263114	0.0252989	0.0222139	0.0286836
CVD+AF+HF	226	9368	0.0164922	0.0144108	0.012096	0.0170343
CVD+AF+HF	226	9367	0.128239	0.146685	0.139578	0.154013
CVD+AF+HF	226	9367	0.0568813	0.0591438	0.054451	0.064113
CVD+AF+HF	226	9368	0.101932	0.112617	0.106284	0.119193
CVD+AF+HF	227	9368	0.186757	0.224915	0.216493	0.233508
CVD+AF+HF	227	9367	0.128619	0.153197	0.145959	0.160652
CVD+AF+HF	227	9368	0.102126	0.112404	0.106076	0.118974
CVD+AF+HF	227	9367	0.0835002	0.0969361	0.091017	0.103107
CVD+AF+HF	227	9368	0.0156167	0.0139838	0.0117046	0.016572
CVD+AF+HF	227	9368	0.0254867	0.0236977	0.020713	0.0269834
CVD+AF+HF	227	9368	0.0690858	0.0746157	0.0693741	0.0801236
CVD+AF+HF	227	9367	0.056583	0.0592506	0.0545537	0.0642238
CVD+AF+HF	227	9368	0.0452644	0.0499573	0.0456329	0.0545642
CVD+AF+HF	227	9367	0.0348493	0.0337355	0.0301714	0.0375931
CVD+AF+HF	228	9368	0.0263476	0.0256191	0.0225145	0.0290232
CVD+AF+HF	228	9368	0.185497	0.223634	0.215229	0.23221
CVD+AF+HF	228	9367	0.128088	0.147966	0.140833	0.155319
CVD+AF+HF	228	9368	0.101717	0.117741	0.111281	0.12444
CVD+AF+HF	228	9368	0.0691669	0.0784586	0.0730918	0.0840891
CVD+AF+HF	228	9367	0.0568847	0.0593573	0.0546564	0.0643345
CVD+AF+HF	228	9368	0.0457613	0.0469684	0.0427722	0.0514491
CVD+AF+HF	228	9368	0.016357	0.0141973	0.0119002	0.0168032
CVD+AF+HF	228	9367	0.0354858	0.0356571	0.0319935	0.039613
CVD+AF+HF	228	9367	0.0835064	0.0930928	0.0872824	0.0991576
CVD+AF+HF	229	9368	0.187075	0.226302	0.217862	0.234913
CVD+AF+HF	229	9367	0.128548	0.1485	0.141356	0.155864
CVD+AF+HF	229	9368	0.025505	0.0242314	0.0212129	0.0275505
CVD+AF+HF	229	9368	0.102	0.11614	0.109719	0.122801
CVD+AF+HF	229	9367	0.0833895	0.0973631	0.0914321	0.103546
CVD+AF+HF	229	9368	0.0689858	0.0760034	0.0707162	0.081556
CVD+AF+HF	229	9367	0.0566466	0.059037	0.0543483	0.0640022
CVD+AF+HF	229	9368	0.015498	0.013877	0.0116069	0.0164564
CVD+AF+HF	229	9368	0.045282	0.0472886	0.0430785	0.0517831
CVD+AF+HF	229	9367	0.0348603	0.033949	0.0303737	0.0378177
CVD+AF+HF	230	9368	0.0164501	0.013877	0.0116069	0.0164564
CVD+AF+HF	230	9368	0.0263069	0.0254056	0.0223141	0.0287968
CVD+AF+HF	230	9367	0.0352802	0.0336287	0.0300703	0.0374808
CVD+AF+HF	230	9367	0.0565303	0.0592506	0.0545537	0.0642238
CVD+AF+HF	230	9368	0.0688127	0.0762169	0.0709227	0.0817764
CVD+AF+HF	230	9367	0.0832945	0.0957617	0.0898755	0.101901
CVD+AF+HF	230	9368	0.10178	0.114752	0.108365	0.12138
CVD+AF+HF	230	9367	0.128317	0.14455	0.137487	0.151835
CVD+AF+HF	230	9368	0.186246	0.230038	0.221548	0.238697
CVD+AF+HF	230	9368	0.0454912	0.0492101	0.0449173	0.0537859
CVD+AF+HF	231	9367	0.0832	0.0983239	0.0923663	0.104533
CVD+AF+HF	231	9368	0.10198	0.113471	0.107116	0.120068
CVD+AF+HF	231	9367	0.0562695	0.059037	0.0543483	0.0640022
CVD+AF+HF	231	9368	0.0686735	0.0733348	0.0681358	0.0788008
CVD+AF+HF	231	9367	0.128775	0.153731	0.146482	0.161196
CVD+AF+HF	231	9368	0.187841	0.225235	0.216809	0.233832
CVD+AF+HF	231	9367	0.034697	0.0335219	0.0299692	0.0373685
CVD+AF+HF	231	9368	0.0155728	0.0135568	0.0113139	0.0161092
CVD+AF+HF	231	9368	0.045002	0.0483561	0.0440998	0.052896
CVD+AF+HF	231	9368	0.0254599	0.0241247	0.0211129	0.0274371
CVD+AF+HF	232	9368	0.184505	0.222246	0.213861	0.230804
CVD+AF+HF	232	9367	0.0356401	0.0345895	0.0309809	0.0384912
CVD+AF+HF	232	9368	0.0460176	0.0491033	0.0448151	0.0536747
CVD+AF+HF	232	9367	0.0572312	0.0601046	0.0553753	0.0651097
CVD+AF+HF	232	9368	0.0694254	0.0777114	0.0723687	0.0833184
CVD+AF+HF	232	9367	0.0837393	0.0950144	0.0891493	0.101133
CVD+AF+HF	232	9368	0.101779	0.11219	0.105867	0.118756
CVD+AF+HF	232	9368	0.0263796	0.0266866	0.0235175	0.0301544
CVD+AF+HF	232	9368	0.0163677	0.0140905	0.0118024	0.0166876
CVD+AF+HF	232	9367	0.127915	0.150955	0.143761	0.158367
CVD+AF+HF	233	9367	0.0835986	0.095655	0.0897718	0.101791
CVD+AF+HF	233	9368	0.0155185	0.0140905	0.0118024	0.0166876
CVD+AF+HF	233	9368	0.0255445	0.0232707	0.0203134	0.0265294
CVD+AF+HF	233	9368	0.1861	0.225342	0.216914	0.23394
CVD+AF+HF	233	9368	0.0455542	0.0472886	0.0430785	0.0517831
CVD+AF+HF	233	9367	0.128385	0.151489	0.144285	0.158911
CVD+AF+HF	233	9368	0.0693262	0.0776046	0.0722653	0.0832082
CVD+AF+HF	233	9368	0.101964	0.111977	0.105659	0.118537
CVD+AF+HF	233	9367	0.0350588	0.0355503	0.0318922	0.0395008
CVD+AF+HF	233	9367	0.0569016	0.0604249	0.0556835	0.0654418
CVD+AF+HF	234	9367	0.128196	0.145938	0.138846	0.153251
CVD+AF+HF	234	9368	0.101852	0.113365	0.107012	0.119959
CVD+AF+HF	234	9367	0.0835075	0.0937333	0.0879046	0.099816
CVD+AF+HF	234	9368	0.0689699	0.0765371	0.0712325	0.0821068
CVD+AF+HF	234	9367	0.0567639	0.061706	0.0569167	0.06677
CVD+AF+HF	234	9368	0.0456627	0.0482494	0.0439976	0.0527847
CVD+AF+HF	234	9367	0.0354204	0.0356571	0.0319935	0.039613
CVD+AF+HF	234	9368	0.0263243	0.0248719	0.0218133	0.0282305
CVD+AF+HF	234	9368	0.0164867	0.014731	0.0123898	0.0173806
CVD+AF+HF	234	9368	0.185444	0.227904	0.219441	0.236535
CVD+AF+HF	235	9367	0.0348546	0.033949	0.0303737	0.0378177
CVD+AF+HF	235	9368	0.0156115	0.0145175	0.0121939	0.0171497
CVD+AF+HF	235	9368	0.0254966	0.0235909	0.0206131	0.0268699
CVD+AF+HF	235	9368	0.0451789	0.0475021	0.0432827	0.0520057
CVD+AF+HF	235	9368	0.187074	0.224808	0.216388	0.2334
CVD+AF+HF	235	9368	0.0689007	0.074509	0.0692709	0.0800134
CVD+AF+HF	235	9367	0.0833595	0.0957617	0.0898755	0.101901
CVD+AF+HF	235	9368	0.102003	0.112404	0.106076	0.118974
CVD+AF+HF	235	9367	0.128606	0.154265	0.147005	0.16174
CVD+AF+HF	235	9367	0.0564685	0.0613857	0.0566083	0.066438
CVD+AF+HF	236	9368	0.185833	0.22342	0.215019	0.231994
CVD+AF+HF	236	9367	0.128026	0.1485	0.141356	0.155864
CVD+AF+HF	236	9368	0.10159	0.117528	0.111073	0.124222
CVD+AF+HF	236	9367	0.0833903	0.0935198	0.0876972	0.0995966
CVD+AF+HF	236	9368	0.0690114	0.0773911	0.0720588	0.082988
CVD+AF+HF	236	9367	0.0567621	0.0595708	0.0548618	0.064556
CVD+AF+HF	236	9368	0.045685	0.0476089	0.0433848	0.052117
CVD+AF+HF	236	9367	0.0354788	0.0344828	0.0308796	0.038379
CVD+AF+HF	236	9368	0.0263711	0.0266866	0.0235175	0.0301544
CVD+AF+HF	236	9368	0.0163549	0.0139838	0.0117046	0.016572
CVD+AF+HF	237	9367	0.0565033	0.0594641	0.0547591	0.0644453
CVD+AF+HF	237	9368	0.0155006	0.0139838	0.0117046	0.016572
CVD+AF+HF	237	9368	0.187409	0.225448	0.217019	0.234048
CVD+AF+HF	237	9368	0.101895	0.113685	0.107324	0.120287
CVD+AF+HF	237	9367	0.0832368	0.0986442	0.0926777	0.104861
CVD+AF+HF	237	9368	0.0688272	0.0753629	0.0700967	0.080895
CVD+AF+HF	237	9367	0.128501	0.151062	0.143866	0.158476
CVD+AF+HF	237	9368	0.0452246	0.0465414	0.0423639	0.0510037
CVD+AF+HF	237	9367	0.0348589	0.0349098	0.0312845	0.0388278
CVD+AF+HF	237	9368	0.025521	0.0235909	0.0206131	0.0268699
CVD+AF+HF	238	9368	0.045408	0.0489966	0.0447129	0.0535634
CVD+AF+HF	238	9367	0.128247	0.14487	0.1378	0.152162
CVD+AF+HF	238	9368	0.101693	0.11614	0.109719	0.122801
CVD+AF+HF	238	9367	0.0831872	0.0957617	0.0898755	0.101901
CVD+AF+HF	238	9368	0.0686662	0.0751494	0.0698902	0.0806746
CVD+AF+HF	238	9367	0.0564166	0.0607452	0.0559918	0.0657739
CVD+AF+HF	238	9368	0.186519	0.228437	0.219968	0.237076
CVD+AF+HF	238	9368	0.0263226	0.0252989	0.0222139	0.0286836
CVD+AF+HF	238	9367	0.0352965	0.0329881	0.0294637	0.0368068
CVD+AF+HF	238	9368	0.0164495	0.014304	0.0119981	0.0169187
CVD+AF+HF	239	9368	0.10188	0.112511	0.10618	0.119084
CVD+AF+HF	239	9368	0.0449411	0.0469684	0.0427722	0.0514491
CVD+AF+HF	239	9368	0.0155781	0.0140905	0.0118024	0.0166876
CVD+AF+HF	239	9368	0.0254702	0.0233775	0.0204132	0.0266429
CVD+AF+HF	239	9368	0.188154	0.225342	0.216914	0.23394
CVD+AF+HF	239	9368	0.0685165	0.0753629	0.0700967	0.080895
CVD+AF+HF	239	9367	0.0561452	0.059037	0.0543483	0.0640022
CVD+AF+HF	239	9367	0.0347058	0.0344828	0.0308796	0.038379
CVD+AF+HF	239	9367	0.128695	0.154692	0.147424	0.162176
CVD+AF+HF	239	9367	0.0830706	0.0968293	0.0909132	0.102997
CVD+AF+HF	240	9367	0.12806	0.148714	0.141565	0.156082
CVD+AF+HF	240	9368	0.0163261	0.0136635	0.0114115	0.016225
CVD+AF+HF	240	9368	0.0262847	0.0252989	0.0222139	0.0286836
CVD+AF+HF	240	9367	0.03552	0.0353368	0.0316896	0.0392765
CVD+AF+HF	240	9368	0.0458843	0.0489966	0.0447129	0.0535634
CVD+AF+HF	240	9367	0.0571004	0.0591438	0.054451	0.064113
CVD+AF+HF	240	9368	0.0693166	0.0790991	0.0737119	0.0847497
CVD+AF+HF	240	9367	0.0836524	0.0923455	0.0865566	0.0983893
CVD+AF+HF	240	9368	0.101668	0.115713	0.109302	0.122364
CVD+AF+HF	240	9368	0.18519	0.224381	0.215966	0.232967
CVD+AF+HF	241	9367	0.034944	0.0356571	0.0319935	0.039613
CVD+AF+HF	241	9367	0.128508	0.153945	0.146691	0.161414
CVD+AF+HF	241	9368	0.101932	0.110376	0.104099	0.116896
CVD+AF+HF	241	9367	0.083527	0.0967225	0.0908094	0.102888
CVD+AF+HF	241	9368	0.0692233	0.0766439	0.0713358	0.082217
CVD+AF+HF	241	9367	0.0567943	0.061706	0.0569167	0.06677
CVD+AF+HF	241	9368	0.045436	0.0457942	0.0416496	0.0502241
CVD+AF+HF	241	9368	0.0254691	0.02231	0.0194152	0.0255069
CVD+AF+HF	241	9368	0.0154948	0.0140905	0.0118024	0.0166876
CVD+AF+HF	241	9368	0.186667	0.225448	0.217019	0.234048
CVD+AF+HF	242	9368	0.0455008	0.0489966	0.0447129	0.0535634
CVD+AF+HF	242	9367	0.0566197	0.0595708	0.0548618	0.064556
CVD+AF+HF	242	9367	0.0352714	0.0335219	0.0299692	0.0373685
CVD+AF+HF	242	9368	0.0262315	0.0251921	0.0221138	0.0285704
CVD+AF+HF	242	9368	0.0164393	0.0145175	0.0121939	0.0171497
CVD+AF+HF	242	9368	0.0688503	0.0777114	0.0723687	0.0833184
CVD+AF+HF	242	9368	0.101749	0.111336	0.105035	0.117881
CVD+AF+HF	242	9367	0.128338	0.147753	0.140624	0.155102
CVD+AF+HF	242	9368	0.186231	0.228651	0.220178	0.237292
CVD+AF+HF	242	9367	0.0833737	0.0954414	0.0895643	0.101572
CVD+AF+HF	243	9368	0.101958	0.114432	0.108053	0.121052
CVD+AF+HF	243	9367	0.0563276	0.0613857	0.0566083	0.066438
CVD+AF+HF	243	9368	0.045056	0.0479291	0.0436912	0.0524509
CVD+AF+HF	243	9367	0.0347249	0.0337355	0.0301714	0.0375931
CVD+AF+HF	243	9367	0.128733	0.154585	0.147319	0.162067
CVD+AF+HF	243	9368	0.0155819	0.0132365	0.0110212	0.0157617
CVD+AF+HF	243	9368	0.0687571	0.0734415	0.068239	0.0789111
CVD+AF+HF	243	9367	0.0832916	0.0945874	0.0887344	0.100694
CVD+AF+HF	243	9368	0.0254124	0.0235909	0.0206131	0.0268699
CVD+AF+HF	243	9368	0.187732	0.225769	0.217335	0.234373
CVD+AF+HF	244	9367	0.0832618	0.0943739	0.0885269	0.100474
CVD+AF+HF	244	9368	0.0163038	0.0136635	0.0114115	0.016225
CVD+AF+HF	244	9367	0.128135	0.147432	0.14031	0.154775
CVD+AF+HF	244	9368	0.101486	0.117741	0.111281	0.12444
CVD+AF+HF	244	9368	0.0262718	0.0249787	0.0219135	0.0283438
CVD+AF+HF	244	9367	0.035352	0.0354436	0.0317909	0.0393887
CVD+AF+HF	244	9368	0.0455201	0.0478224	0.043589	0.0523396
CVD+AF+HF	244	9367	0.0565871	0.0591438	0.054451	0.064113
CVD+AF+HF	244	9368	0.0689452	0.0764304	0.0711292	0.0819967
CVD+AF+HF	244	9368	0.186601	0.225662	0.21723	0.234265
CVD+AF+HF	245	9367	0.128632	0.152877	0.145645	0.160326
CVD+AF+HF	245	9368	0.0254314	0.0242314	0.0212129	0.0275505
CVD+AF+HF	245	9367	0.0347408	0.0329881	0.0294637	0.0368068
CVD+AF+HF	245	9368	0.0450777	0.0472886	0.0430785	0.0517831
CVD+AF+HF	245	9367	0.0563836	0.0582897	0.0536297	0.0632268
CVD+AF+HF	245	9368	0.0687045	0.0770709	0.0717489	0.0826576
CVD+AF+HF	245	9367	0.0831775	0.0954414	0.0895643	0.101572
CVD+AF+HF	245	9368	0.101807	0.114539	0.108157	0.121161
CVD+AF+HF	245	9368	0.188061	0.226196	0.217756	0.234805
CVD+AF+HF	245	9368	0.0154677	0.0137703	0.0115092	0.0163407
CVD+AF+HF	246	9368	0.187383	0.229184	0.220705	0.237833
CVD+AF+HF	246	9368	0.016395	0.0135568	0.0113139	0.0161092
CVD+AF+HF	246	9368	0.0262194	0.0250854	0.0220136	0.0284571
CVD+AF+HF	246	9368	0.0452263	0.0485696	0.0443041	0.0531185
CVD+AF+HF	246	9367	0.0351563	0.0338422	0.0302726	0.0377054
CVD+AF+HF	246	9368	0.0685709	0.074082	0.0688581	0.0795725
CVD+AF+HF	246	9367	0.0830387	0.0985374	0.0925739	0.104752
CVD+AF+HF	246	9367	0.128374	0.147326	0.140205	0.154666
CVD+AF+HF	246	9368	0.101548	0.112831	0.106492	0.119412
CVD+AF+HF	246	9367	0.0562366	0.0596776	0.0549645	0.0646668
CVD+AF+HF	247	9367	0.128832	0.153304	0.146063	0.160761
CVD+AF+HF	247	9368	0.0253775	0.0238044	0.0208129	0.0270968
CVD+AF+HF	247	9367	0.0345752	0.0338422	0.0302726	0.0377054
CVD+AF+HF	247	9368	0.0447918	0.0469684	0.0427722	0.0514491
CVD+AF+HF	247	9367	0.0560118	0.0594641	0.0547591	0.0644453
CVD+AF+HF	247	9368	0.0683448	0.0742955	0.0690645	0.0797929
CVD+AF+HF	247	9368	0.0155391	0.0130231	0.0108263	0.0155299
CVD+AF+HF	247	9367	0.083007	0.0950144	0.0891493	0.101133
CVD+AF+HF	247	9368	0.18888	0.22737	0.218915	0.235995
CVD+AF+HF	247	9368	0.101784	0.115606	0.109198	0.122255
CVD+AF+HF	248	9368	0.185521	0.224381	0.215966	0.232967
CVD+AF+HF	248	9368	0.0263137	0.0254056	0.0223141	0.0287968
CVD+AF+HF	248	9367	0.0355064	0.0344828	0.0308796	0.038379
CVD+AF+HF	248	9368	0.0458004	0.0488898	0.0446107	0.0534522
CVD+AF+HF	248	9367	0.0569939	0.0583965	0.0537323	0.0633376
CVD+AF+HF	248	9368	0.0691478	0.0790991	0.0737119	0.0847497
CVD+AF+HF	248	9367	0.0834774	0.0941604	0.0883195	0.100255
CVD+AF+HF	248	9368	0.0163194	0.0141973	0.0119002	0.0168032
CVD+AF+HF	248	9368	0.101615	0.112617	0.106284	0.119193
CVD+AF+HF	248	9367	0.127986	0.151062	0.143866	0.158476
CVD+AF+HF	249	9367	0.0566671	0.061706	0.0569167	0.06677
CVD+AF+HF	249	9367	0.0349351	0.034803	0.0311833	0.0387156
CVD+AF+HF	249	9368	0.0453754	0.0463279	0.0421598	0.050781
CVD+AF+HF	249	9368	0.069041	0.0789923	0.0736085	0.0846396
CVD+AF+HF	249	9368	0.187004	0.224915	0.216493	0.233508
CVD+AF+HF	249	9368	0.101816	0.109202	0.102955	0.115693
CVD+AF+HF	249	9367	0.128486	0.155973	0.14868	0.163481
CVD+AF+HF	249	9368	0.0254817	0.0226302	0.0197144	0.0258479
CVD+AF+HF	249	9367	0.0833732	0.0941604	0.0883195	0.100255
CVD+AF+HF	249	9368	0.0154913	0.0139838	0.0117046	0.016572
CVD+AF+HF	250	9368	0.0687176	0.0757899	0.0705097	0.0813357
CVD+AF+HF	250	9368	0.186492	0.22801	0.219547	0.236643
CVD+AF+HF	250	9368	0.101693	0.113471	0.107116	0.120068
CVD+AF+HF	250	9368	0.0262458	0.0249787	0.0219135	0.0283438
CVD+AF+HF	250	9367	0.0352788	0.034803	0.0311833	0.0387156
CVD+AF+HF	250	9368	0.0454316	0.0481426	0.0438955	0.0526735
CVD+AF+HF	250	9367	0.0565127	0.0607452	0.0559918	0.0657739
CVD+AF+HF	250	9367	0.0832029	0.0939468	0.088112	0.100036
CVD+AF+HF	250	9367	0.128282	0.1485	0.141356	0.155864
CVD+AF+HF	250	9368	0.0164368	0.014304	0.0119981	0.0169187
CVD+AF+HF	251	9368	0.0155818	0.0137703	0.0115092	0.0163407
CVD+AF+HF	251	9368	0.0254252	0.0233775	0.0204132	0.0266429
CVD+AF+HF	251	9367	0.0347256	0.0341625	0.0305761	0.0380422
CVD+AF+HF	251	9368	0.0449943	0.0470751	0.0428743	0.0515605
CVD+AF+HF	251	9367	0.0562207	0.0611722	0.0564028	0.0662167
CVD+AF+HF	251	9368	0.0685832	0.0735482	0.0683421	0.0790213
CVD+AF+HF	251	9367	0.0831534	0.0952279	0.0893568	0.101352
CVD+AF+HF	251	9368	0.101847	0.111763	0.105451	0.118318
CVD+AF+HF	251	9367	0.128711	0.154799	0.147528	0.162284
CVD+AF+HF	251	9368	0.188016	0.227797	0.219336	0.236427
CVD+AF+HF	252	9368	0.0163064	0.0136635	0.0114115	0.016225
CVD+AF+HF	252	9368	0.0262944	0.0259394	0.0228153	0.0293627
CVD+AF+HF	252	9368	0.186885	0.227156	0.218704	0.235778
CVD+AF+HF	252	9367	0.128079	0.147966	0.140833	0.155319
CVD+AF+HF	252	9367	0.083133	0.0923455	0.0865566	0.0983893
CVD+AF+HF	252	9368	0.101389	0.117101	0.110656	0.123785
CVD+AF+HF	252	9367	0.0564781	0.05861	0.0539376	0.0635591
CVD+AF+HF	252	9368	0.0454685	0.0478224	0.043589	0.0523396
CVD+AF+HF	252	9367	0.0353459	0.0344828	0.0308796	0.038379
CVD+AF+HF	252	9368	0.0687917	0.0776046	0.0722653	0.0832082
CVD+AF+HF	253	9368	0.0450374	0.0477156	0.0434869	0.0522283
CVD+AF+HF	253	9367	0.0562618	0.0594641	0.0547591	0.0644453
CVD+AF+HF	253	9368	0.188356	0.226516	0.218072	0.23513
CVD+AF+HF	253	9368	0.0254501	0.0235909	0.0206131	0.0268699
CVD+AF+HF	253	9368	0.0154745	0.0136635	0.0114115	0.016225
CVD+AF+HF	253	9368	0.101724	0.114325	0.107949	0.120943
CVD+AF+HF	253	9368	0.0685327	0.0754697	0.0701999	0.0810052
CVD+AF+HF	253	9367	0.0830378	0.0949077	0.0890456	0.101023
CVD+AF+HF	253	9367	0.128574	0.153945	0.146691	0.161414
CVD+AF+HF	253	9367	0.0347356	0.0330949	0.0295647	0.0369192
CVD+AF+HF	254	9368	0.187621	0.230892	0.22239	0.239562
CVD+AF+HF	254	9368	0.0262326	0.0255124	0.0224143	0.02891
CVD+AF+HF	254	9368	0.0164004	0.013877	0.0116069	0.0164564
CVD+AF+HF	254	9367	0.0351714	0.0324544	0.0289584	0.0362448
CVD+AF+HF	254	9367	0.0561463	0.059037	0.0543483	0.0640022
CVD+AF+HF	254	9368	0.0684153	0.0762169	0.0709227	0.0817764
CVD+AF+HF	254	9367	0.0829104	0.0942671	0.0884232	0.100365
CVD+AF+HF	254	9367	0.128313	0.145297	0.138219	0.152597
CVD+AF+HF	254	9368	0.101482	0.115927	0.109511	0.122582
CVD+AF+HF	254	9368	0.0451692	0.0492101	0.0449173	0.0537859
CVD+AF+HF	255	9368	0.189141	0.228437	0.219968	0.237076
CVD+AF+HF	255	9367	0.128764	0.153624	0.146377	0.161088
CVD+AF+HF	255	9368	0.101708	0.113898	0.107533	0.120505
CVD+AF+HF	255	9368	0.0155482	0.01345	0.0112163	0.0159934
CVD+AF+HF	255	9368	0.0253907	0.0235909	0.0206131	0.0268699
CVD+AF+HF	255	9367	0.0828804	0.0949077	0.0890456	0.101023
CVD+AF+HF	255	9367	0.0345803	0.0333084	0.0297669	0.0371439
CVD+AF+HF	255	9368	0.0447478	0.0482494	0.0439976	0.0527847
CVD+AF+HF	255	9367	0.0558984	0.05861	0.0539376	0.0635591
CVD+AF+HF	255	9368	0.0681923	0.0746157	0.0693741	0.0801236
CVD+AF+HF	256	9368	0.0487052	0.0505978	0.0462464	0.0552312
CVD+AF+HF	256	9368	0.0283043	0.0259394	0.0228153	0.0293627
CVD+AF+HF	256	9367	0.0378463	0.0424896	0.0384944	0.0467724
CVD+AF+HF	256	9367	0.0606355	0.0634141	0.0585618	0.0685401
CVD+AF+HF	256	9367	0.0871239	0.0958685	0.0899793	0.10201
CVD+AF+HF	256	9368	0.104537	0.121584	0.115031	0.128373
CVD+AF+HF	256	9367	0.126811	0.145831	0.138741	0.153142
CVD+AF+HF	256	9368	0.169853	0.199402	0.191352	0.207639
CVD+AF+HF	256	9368	0.017739	0.0173997	0.0148494	0.020256
CVD+AF+HF	256	9368	0.0730054	0.0801665	0.0747454	0.0858503
CVD+AF+HF	257	9368	0.0273112	0.0255124	0.0224143	0.02891
CVD+AF+HF	257	9368	0.0482722	0.0508113	0.046451	0.0554534
CVD+AF+HF	257	9367	0.037223	0.038326	0.034529	0.0424135
CVD+AF+HF	257	9367	0.0602034	0.0641614	0.0592818	0.0693141
CVD+AF+HF	257	9368	0.0729442	0.0815542	0.0760895	0.0872808
CVD+AF+HF	257	9367	0.0870676	0.0976834	0.0917435	0.103875
CVD+AF+HF	257	9368	0.104237	0.118382	0.111906	0.125096
CVD+AF+HF	257	9367	0.128088	0.152023	0.144808	0.159456
CVD+AF+HF	257	9368	0.171242	0.198015	0.189986	0.206231
CVD+AF+HF	257	9368	0.0168145	0.0162254	0.0137649	0.018993
CVD+AF+HF	258	9368	0.0179422	0.0163322	0.0138634	0.019108
CVD+AF+HF	258	9368	0.171911	0.204313	0.196187	0.212622
CVD+AF+HF	258	9367	0.127441	0.143269	0.136232	0.150528
CVD+AF+HF	258	9368	0.104191	0.119342	0.112843	0.126079
CVD+AF+HF	258	9367	0.0866166	0.0977901	0.0918473	0.103984
CVD+AF+HF	258	9368	0.0722618	0.0821947	0.07671	0.0879408
CVD+AF+HF	258	9367	0.0374913	0.038326	0.034529	0.0424135
CVD+AF+HF	258	9367	0.0597657	0.0619195	0.0571223	0.0669913
CVD+AF+HF	258	9368	0.0281632	0.0280743	0.0248233	0.0316229
CVD+AF+HF	258	9368	0.0480746	0.0511315	0.0467579	0.0557868
CVD+AF+HF	259	9367	0.0594319	0.0633074	0.0584589	0.0684295
CVD+AF+HF	259	9368	0.0476343	0.050918	0.0465533	0.0555646
CVD+AF+HF	259	9368	0.0169541	0.0162254	0.0137649	0.018993
CVD+AF+HF	259	9368	0.173425	0.203352	0.195241	0.211647
CVD+AF+HF	259	9367	0.128385	0.149141	0.141983	0.156517
CVD+AF+HF	259	9367	0.0368486	0.0380058	0.0342244	0.0420777
CVD+AF+HF	259	9367	0.086516	0.0978969	0.0919511	0.104094
CVD+AF+HF	259	9368	0.0721813	0.0767506	0.071439	0.0823272
CVD+AF+HF	259	9368	0.0272178	0.0250854	0.0220136	0.0284571
CVD+AF+HF	259	9368	0.104081	0.122011	0.115448	0.12881
CVD+AF+HF	260	9367	0.127334	0.148073	0.140937	0.155428
CVD+AF+HF	260	9368	0.104085	0.119876	0.113364	0.126626
CVD+AF+HF	260	9367	0.0375974	0.0392869	0.035443	0.0434204
CVD+AF+HF	260	9368	0.0482246	0.0527327	0.0482931	0.0574529
CVD+AF+HF	260	9367	0.0598594	0.0624533	0.0576363	0.0675445
CVD+AF+HF	260	9368	0.0723264	0.08038	0.0749522	0.0860704
CVD+AF+HF	260	9367	0.0865796	0.0961887	0.0902906	0.102339
CVD+AF+HF	260	9368	0.0281678	0.0259394	0.0228153	0.0293627
CVD+AF+HF	260	9368	0.171783	0.201324	0.193244	0.209589
CVD+AF+HF	260	9368	0.0176119	0.0164389	0.0139619	0.0192229
CVD+AF+HF	261	9368	0.0271893	0.0270068	0.0238186	0.0304935
CVD+AF+HF	261	9368	0.104064	0.114966	0.108574	0.121599
CVD+AF+HF	261	9367	0.0369293	0.0375787	0.0338185	0.0416299
CVD+AF+HF	261	9368	0.0477588	0.0489966	0.0447129	0.0535634
CVD+AF+HF	261	9367	0.0595346	0.0657628	0.0608255	0.0709722
CVD+AF+HF	261	9368	0.0721397	0.0797395	0.074332	0.0854101
CVD+AF+HF	261	9368	0.173334	0.199189	0.191142	0.207423
CVD+AF+HF	261	9367	0.0864819	0.0970428	0.0911208	0.103217
CVD+AF+HF	261	9368	0.0166658	0.014731	0.0123898	0.0173806
CVD+AF+HF	261	9367	0.128346	0.157681	0.150355	0.165221
CVD+AF+HF	262	9368	0.173421	0.20538	0.197239	0.213705
CVD+AF+HF	262	9368	0.0280598	0.0285013	0.0252256	0.0320744
CVD+AF+HF	262	9367	0.0373016	0.0361909	0.0325002	0.0401735
CVD+AF+HF	262	9368	0.0477455	0.0531597	0.0487027	0.057897
CVD+AF+HF	262	9367	0.0592637	0.062133	0.0573279	0.0672126
CVD+AF+HF	262	9368	0.0717488	0.0766439	0.0713358	0.082217
CVD+AF+HF	262	9367	0.086137	0.0980036	0.0920549	0.104204
CVD+AF+HF	262	9368	0.103864	0.119556	0.113052	0.126298
CVD+AF+HF	262	9367	0.12773	0.147539	0.140414	0.154884
CVD+AF+HF	262	9368	0.0177559	0.015585	0.0131749	0.0183027
CVD+AF+HF	263	9367	0.0366226	0.0365112	0.0328043	0.0405097
CVD+AF+HF	263	9368	0.0167719	0.015585	0.0131749	0.0183027
CVD+AF+HF	263	9368	0.0271066	0.0259394	0.0228153	0.0293627
CVD+AF+HF	263	9368	0.0472983	0.0489966	0.0447129	0.0535634
CVD+AF+HF	263	9368	0.071532	0.0778181	0.072472	0.0834285
CVD+AF+HF	263	9367	0.058994	0.0640547	0.059179	0.0692035
CVD+AF+HF	263	9368	0.103933	0.119556	0.113052	0.126298
CVD+AF+HF	263	9367	0.128512	0.153838	0.146587	0.161305
CVD+AF+HF	263	9368	0.175048	0.202818	0.194716	0.211106
CVD+AF+HF	263	9367	0.0860558	0.0975766	0.0916397	0.103765
CVD+AF+HF	264	9367	0.126951	0.14882	0.141669	0.15619
CVD+AF+HF	264	9368	0.104373	0.119769	0.11326	0.126516
CVD+AF+HF	264	9367	0.0869179	0.0955482	0.089668	0.101681
CVD+AF+HF	264	9368	0.0727944	0.0782451	0.0728852	0.0838689
CVD+AF+HF	264	9367	0.0603839	0.0636276	0.0587675	0.0687612
CVD+AF+HF	264	9367	0.0377803	0.0401409	0.0362561	0.0443149
CVD+AF+HF	264	9368	0.0282532	0.0265798	0.0234171	0.0300414
CVD+AF+HF	264	9368	0.0176899	0.0179334	0.0153434	0.020829
CVD+AF+HF	264	9368	0.170444	0.200149	0.192088	0.208398
CVD+AF+HF	264	9368	0.0485838	0.0518787	0.0474742	0.0565645
CVD+AF+HF	265	9368	0.0167541	0.015585	0.0131749	0.0183027
CVD+AF+HF	265	9368	0.0272647	0.0257259	0.0226148	0.0291364
CVD+AF+HF	265	9368	0.171883	0.198548	0.190512	0.206773
CVD+AF+HF	265	9367	0.128168	0.15245	0.145226	0.159891
CVD+AF+HF	265	9367	0.08687	0.0983239	0.0923663	0.104533
CVD+AF+HF	265	9367	0.037185	0.0397139	0.0358495	0.0438677
CVD+AF+HF	265	9368	0.0481258	0.0502775	0.0459396	0.0548977
CVD+AF+HF	265	9367	0.0599755	0.0662966	0.0613402	0.0715247
CVD+AF+HF	265	9368	0.0726698	0.0780316	0.0726786	0.0836487
CVD+AF+HF	265	9368	0.104117	0.117741	0.111281	0.12444
CVD+AF+HF	266	9368	0.0178835	0.0170794	0.0145533	0.0199119
CVD+AF+HF	266	9367	0.0374468	0.0377922	0.0340215	0.0418538
CVD+AF+HF	266	9368	0.0281199	0.0276473	0.0244213	0.0311713
CVD+AF+HF	266	9367	0.12754	0.145618	0.138532	0.152924
CVD+AF+HF	266	9368	0.104043	0.120944	0.114406	0.127718
CVD+AF+HF	266	9367	0.0864776	0.0967225	0.0908094	0.102888
CVD+AF+HF	266	9368	0.0720544	0.0769641	0.0716456	0.0825474
CVD+AF+HF	266	9367	0.0595642	0.0653358	0.0604138	0.0705301
CVD+AF+HF	266	9368	0.0479561	0.051345	0.0469625	0.056009
CVD+AF+HF	266	9368	0.172399	0.203245	0.195136	0.211539
CVD+AF+HF	267	9367	0.0368018	0.0377922	0.0340215	0.0418538
CVD+AF+HF	267	9368	0.0475236	0.0516652	0.0472695	0.0563423
CVD+AF+HF	267	9368	0.173931	0.203672	0.195557	0.211972
CVD+AF+HF	267	9368	0.0169019	0.0159052	0.0134698	0.018648
CVD+AF+HF	267	9367	0.0592249	0.0625601	0.0577391	0.0676552
CVD+AF+HF	267	9368	0.0719664	0.079526	0.0741252	0.08519
CVD+AF+HF	267	9367	0.0862696	0.0931995	0.0873861	0.0992673
CVD+AF+HF	267	9368	0.104012	0.12436	0.117741	0.131212
CVD+AF+HF	267	9367	0.128486	0.148607	0.14146	0.155973
CVD+AF+HF	267	9368	0.0271819	0.0254056	0.0223141	0.0287968
CVD+AF+HF	268	9367	0.0864277	0.0957617	0.0898755	0.101901
CVD+AF+HF	268	9368	0.0281454	0.0269001	0.0237182	0.0303805
CVD+AF+HF	268	9367	0.0375274	0.0395004	0.0356463	0.0436441
CVD+AF+HF	268	9368	0.048135	0.0516652	0.0472695	0.0563423
CVD+AF+HF	268	9367	0.0596348	0.065229	0.0603108	0.0704196
CVD+AF+HF	268	9368	0.0721104	0.0766439	0.0713358	0.082217
CVD+AF+HF	268	9367	0.127404	0.149568	0.142402	0.156952
CVD+AF+HF	268	9368	0.017572	0.0165457	0.0140604	0.0193378
CVD+AF+HF	268	9368	0.103965	0.118061	0.111593	0.124768
CVD+AF+HF	268	9368	0.172293	0.202818	0.194716	0.211106
CVD+AF+HF	269	9368	0.173912	0.202925	0.194821	0.211214
CVD+AF+HF	269	9368	0.103984	0.117421	0.110968	0.124113
CVD+AF+HF	269	9367	0.086303	0.0961887	0.0902906	0.102339
CVD+AF+HF	269	9368	0.0718786	0.0793126	0.0739185	0.0849698
CVD+AF+HF	269	9367	0.0593631	0.0639479	0.0590761	0.069093
CVD+AF+HF	269	9368	0.0476273	0.050064	0.0457351	0.0546754
CVD+AF+HF	269	9367	0.0368848	0.0377922	0.0340215	0.0418538
CVD+AF+HF	269	9368	0.0271571	0.0259394	0.0228153	0.0293627
CVD+AF+HF	269	9368	0.0166282	0.0157985	0.0133714	0.0185329
CVD+AF+HF	269	9367	0.12835	0.153304	0.146063	0.160761
CVD+AF+HF	270	9367	0.127788	0.146685	0.139578	0.154013
CVD+AF+HF	270	9368	0.173854	0.205594	0.197449	0.213922
CVD+AF+HF	270	9367	0.0860011	0.0992847	0.0933007	0.105519
CVD+AF+HF	270	9368	0.0177191	0.0162254	0.0137649	0.018993
CVD+AF+HF	270	9368	0.0280305	0.0287148	0.0254268	0.0323
CVD+AF+HF	270	9367	0.0372578	0.0351233	0.0314871	0.0390522
CVD+AF+HF	270	9368	0.0476588	0.0518787	0.0474742	0.0565645
CVD+AF+HF	270	9367	0.0590533	0.0651222	0.0602079	0.0703091
CVD+AF+HF	270	9368	0.103755	0.120196	0.113677	0.126953
CVD+AF+HF	270	9368	0.0715688	0.0738685	0.0686517	0.079352
CVD+AF+HF	271	9368	0.0270748	0.0271136	0.023919	0.0306065
CVD+AF+HF	271	9367	0.036586	0.0365112	0.0328043	0.0405097
CVD+AF+HF	271	9368	0.0471891	0.0499573	0.0456329	0.0545642
CVD+AF+HF	271	9368	0.0713619	0.0786721	0.0732985	0.0843093
CVD+AF+HF	271	9367	0.0587979	0.0627736	0.0579447	0.0678764
CVD+AF+HF	271	9368	0.103851	0.120196	0.113677	0.126953
CVD+AF+HF	271	9368	0.016739	0.0149445	0.0125859	0.0176113
CVD+AF+HF	271	9368	0.17551	0.203992	0.195872	0.212297
CVD+AF+HF	271	9367	0.0858499	0.0941604	0.0883195	0.100255
CVD+AF+HF	271	9367	0.128573	0.154372	0.14711	0.161849
CVD+AF+HF	272	9367	0.127502	0.144016	0.136964	0.151291
CVD+AF+HF	272	9368	0.072261	0.0792058	0.0738152	0.0848597
CVD+AF+HF	272	9368	0.104124	0.123826	0.11722	0.130666
CVD+AF+HF	272	9368	0.0174564	0.0166524	0.0141589	0.0194527
CVD+AF+HF	272	9368	0.0279493	0.0244449	0.021413	0.0277772
CVD+AF+HF	272	9367	0.0374914	0.0420626	0.0380871	0.0463258
CVD+AF+HF	272	9368	0.0481831	0.0510248	0.0466556	0.0556757
CVD+AF+HF	272	9367	0.0598738	0.0629871	0.0581504	0.0680976
CVD+AF+HF	272	9367	0.0866356	0.0958685	0.0899793	0.10201
CVD+AF+HF	272	9368	0.172274	0.202605	0.194505	0.210889
CVD+AF+HF	273	9368	0.0270149	0.0251921	0.0221138	0.0285704
CVD+AF+HF	273	9368	0.173653	0.203565	0.195451	0.211864
CVD+AF+HF	273	9368	0.0165798	0.0154782	0.0130766	0.0181875
CVD+AF+HF	273	9367	0.12845	0.151703	0.144494	0.159129
CVD+AF+HF	273	9368	0.104099	0.117528	0.111073	0.124222
CVD+AF+HF	273	9367	0.086507	0.0967225	0.0908094	0.102888
CVD+AF+HF	273	9368	0.0721926	0.0804868	0.0750555	0.0861805
CVD+AF+HF	273	9367	0.0595327	0.0633074	0.0584589	0.0684295
CVD+AF+HF	273	9368	0.0477844	0.0508113	0.046451	0.0554534
CVD+AF+HF	273	9367	0.0368532	0.037899	0.034123	0.0419658
CVD+AF+HF	274	9368	0.0176289	0.0161187	0.0136665	0.018878
CVD+AF+HF	274	9368	0.071536	0.0748292	0.0695806	0.080344
CVD+AF+HF	274	9368	0.0277985	0.0261529	0.0230158	0.029589
CVD+AF+HF	274	9367	0.0371065	0.0382193	0.0344275	0.0423016
CVD+AF+HF	274	9368	0.0475431	0.051345	0.0469625	0.056009
CVD+AF+HF	274	9367	0.059039	0.0623465	0.0575335	0.0674339
CVD+AF+HF	274	9368	0.174401	0.204419	0.196292	0.21273
CVD+AF+HF	274	9367	0.08612	0.0998185	0.0938198	0.106067
CVD+AF+HF	274	9368	0.103825	0.123399	0.116803	0.13023
CVD+AF+HF	274	9367	0.128033	0.146045	0.13895	0.15336
CVD+AF+HF	275	9368	0.0269018	0.0256191	0.0225145	0.0290232
CVD+AF+HF	275	9368	0.175844	0.208155	0.199972	0.21652
CVD+AF+HF	275	9367	0.128792	0.146045	0.13895	0.15336
CVD+AF+HF	275	9368	0.103917	0.12436	0.117741	0.131212
CVD+AF+HF	275	9367	0.0859139	0.0962955	0.0903943	0.102449
CVD+AF+HF	275	9368	0.0714837	0.0774979	0.072162	0.0830981
CVD+AF+HF	275	9367	0.0587483	0.0630938	0.0582532	0.0682083
CVD+AF+HF	275	9368	0.047176	0.050064	0.0457351	0.0546754
CVD+AF+HF	275	9368	0.0166986	0.0148377	0.0124878	0.017496
CVD+AF+HF	275	9367	0.0364486	0.0367247	0.033007	0.0407338
CVD+AF+HF	276	9368	0.0278173	0.0248719	0.0218133	0.0282305
CVD+AF+HF	276	9367	0.0372118	0.0411017	0.0371713	0.0453207
CVD+AF+HF	276	9367	0.0591288	0.0633074	0.0584589	0.0684295
CVD+AF+HF	276	9368	0.0173219	0.0156917	0.0132731	0.0184178
CVD+AF+HF	276	9367	0.0861152	0.0955482	0.089668	0.101681
CVD+AF+HF	276	9368	0.103675	0.122331	0.115761	0.129138
CVD+AF+HF	276	9368	0.17425	0.204419	0.196292	0.21273
CVD+AF+HF	276	9368	0.0716388	0.074936	0.0696838	0.0804542
CVD+AF+HF	276	9367	0.127894	0.149141	0.141983	0.156517
CVD+AF+HF	276	9368	0.0477034	0.051345	0.0469625	0.056009
CVD+AF+HF	277	9367	0.128692	0.154906	0.147633	0.162393
CVD+AF+HF	277	9368	0.175725	0.206447	0.19829	0.214788
CVD+AF+HF	277	9368	0.0714829	0.0772844	0.0719555	0.0828778
CVD+AF+HF	277	9367	0.0588819	0.0659763	0.0610314	0.0711932
CVD+AF+HF	277	9368	0.0472591	0.0478224	0.043589	0.0523396
CVD+AF+HF	277	9367	0.0859093	0.0941604	0.0883195	0.100255
CVD+AF+HF	277	9367	0.0365479	0.0366179	0.0329057	0.0406218
CVD+AF+HF	277	9368	0.0268868	0.0270068	0.0238186	0.0304935
CVD+AF+HF	277	9368	0.103889	0.118595	0.112114	0.125315
CVD+AF+HF	277	9368	0.0164293	0.013877	0.0116069	0.0164564
CVD+AF+HF	278	9367	0.0369041	0.0365112	0.0328043	0.0405097
CVD+AF+HF	278	9368	0.0174476	0.0148377	0.0124878	0.017496
CVD+AF+HF	278	9368	0.0276929	0.0274338	0.0242203	0.0309454
CVD+AF+HF	278	9368	0.047217	0.0524125	0.047986	0.0571198
CVD+AF+HF	278	9367	0.0585486	0.0618127	0.0570195	0.0668807
CVD+AF+HF	278	9368	0.103507	0.124146	0.117533	0.130994
CVD+AF+HF	278	9367	0.0856579	0.0970428	0.0911208	0.103217
CVD+AF+HF	278	9367	0.128212	0.147432	0.14031	0.154775
CVD+AF+HF	278	9368	0.175947	0.206768	0.198605	0.215113
CVD+AF+HF	278	9368	0.0710688	0.0742955	0.0690645	0.0797929
CVD+AF+HF	279	9367	0.0583359	0.0609587	0.0561973	0.0659953
CVD+AF+HF	279	9368	0.0708736	0.0772844	0.0719555	0.0828778
CVD+AF+HF	279	9367	0.0854782	0.0939468	0.088112	0.100036
CVD+AF+HF	279	9368	0.103715	0.124146	0.117533	0.130994
CVD+AF+HF	279	9367	0.128917	0.15213	0.144912	0.159564
CVD+AF+HF	279	9368	0.0468158	0.0507045	0.0463487	0.0553423
CVD+AF+HF	279	9368	0.177457	0.207622	0.199447	0.215979
CVD+AF+HF	279	9367	0.0362312	0.0349098	0.0312845	0.0388278
CVD+AF+HF	279	9368	0.0267822	0.0265798	0.0234171	0.0300414
CVD+AF+HF	279	9368	0.0165187	0.0144108	0.012096	0.0170343
CVD+AF+HF	280	9368	0.103976	0.122972	0.116386	0.129793
CVD+AF+HF	280	9367	0.0864159	0.0961887	0.0902906	0.102339
CVD+AF+HF	280	9368	0.0720832	0.0776046	0.0722653	0.0832082
CVD+AF+HF	280	9367	0.0596799	0.0622398	0.0574307	0.0673233
CVD+AF+HF	280	9368	0.0481078	0.0523057	0.0478836	0.0570087
CVD+AF+HF	280	9367	0.037413	0.0402477	0.0363577	0.0444267
CVD+AF+HF	280	9368	0.0279282	0.0257259	0.0226148	0.0291364
CVD+AF+HF	280	9368	0.0174205	0.0165457	0.0140604	0.0193378
CVD+AF+HF	280	9368	0.172796	0.203352	0.195241	0.211647
CVD+AF+HF	280	9367	0.127569	0.145511	0.138428	0.152815
CVD+AF+HF	281	9368	0.0165367	0.0149445	0.0125859	0.0176113
CVD+AF+HF	281	9367	0.0368103	0.0386463	0.0348336	0.0427492
CVD+AF+HF	281	9368	0.0476807	0.0516652	0.0472695	0.0563423
CVD+AF+HF	281	9367	0.0593513	0.0639479	0.0590761	0.069093
CVD+AF+HF	281	9368	0.0719537	0.0794193	0.0740219	0.0850799
CVD+AF+HF	281	9367	0.0862913	0.0971496	0.0912246	0.103326
CVD+AF+HF	281	9368	0.104005	0.113898	0.107533	0.120505
CVD+AF+HF	281	9367	0.128427	0.155012	0.147738	0.162502
CVD+AF+HF	281	9368	0.174263	0.203138	0.195031	0.211431
CVD+AF+HF	281	9368	0.0269859	0.0248719	0.0218133	0.0282305
CVD+AF+HF	282	9368	0.174838	0.207195	0.199026	0.215546
CVD+AF+HF	282	9367	0.0589011	0.0651222	0.0602079	0.0703091
CVD+AF+HF	282	9367	0.0859513	0.095655	0.0897718	0.101791
CVD+AF+HF	282	9368	0.103693	0.120517	0.113989	0.127281
CVD+AF+HF	282	9367	0.12807	0.146792	0.139682	0.154122
CVD+AF+HF	282	9368	0.0713537	0.0753629	0.0700967	0.080895
CVD+AF+HF	282	9368	0.0474556	0.0511315	0.0467579	0.0557868
CVD+AF+HF	282	9367	0.0370577	0.0377922	0.0340215	0.0418538
CVD+AF+HF	282	9368	0.0277755	0.0272203	0.0240194	0.0307195
CVD+AF+HF	282	9368	0.0175907	0.0159052	0.0134698	0.018648
CVD+AF+HF	283	9368	0.0166661	0.0150512	0.012684	0.0177266
CVD+AF+HF	283	9368	0.0268749	0.0250854	0.0220136	0.0284571
CVD+AF+HF	283	9367	0.0364166	0.0369382	0.0332099	0.0409579
CVD+AF+HF	283	9367	0.0585881	0.062133	0.0573279	0.0672126
CVD+AF+HF	283	9368	0.0712993	0.0779249	0.0725753	0.0835386
CVD+AF+HF	283	9367	0.0857199	0.0942671	0.0884232	0.100365
CVD+AF+HF	283	9368	0.0470762	0.0512383	0.0468602	0.0558979
CVD+AF+HF	283	9367	0.128787	0.150635	0.143448	0.158041
CVD+AF+HF	283	9368	0.176318	0.208262	0.200078	0.216628
CVD+AF+HF	283	9368	0.10383	0.121157	0.114615	0.127936
CVD+AF+HF	284	9368	0.0714489	0.0708796	0.0657636	0.0762643
CVD+AF+HF	284	9367	0.0371459	0.0388598	0.0350367	0.042973
CVD+AF+HF	284	9368	0.0278173	0.0262596	0.0231161	0.0297021
CVD+AF+HF	284	9367	0.0589624	0.0657628	0.0608255	0.0709722
CVD+AF+HF	284	9368	0.0172954	0.0156917	0.0132731	0.0184178
CVD+AF+HF	284	9368	0.0476354	0.0516652	0.0472695	0.0563423
CVD+AF+HF	284	9367	0.085946	0.100246	0.0942352	0.106506
CVD+AF+HF	284	9368	0.103588	0.117208	0.11076	0.123894
CVD+AF+HF	284	9367	0.127898	0.152023	0.144808	0.159456
CVD+AF+HF	284	9368	0.174692	0.204099	0.195977	0.212405
CVD+AF+HF	285	9367	0.0365126	0.0371517	0.0334127	0.0411819
CVD+AF+HF	285	9368	0.0471592	0.0488898	0.0446107	0.0534522
CVD+AF+HF	285	9368	0.0164063	0.0149445	0.0125859	0.0176113
CVD+AF+HF	285	9368	0.176252	0.207301	0.199131	0.215654
CVD+AF+HF	285	9367	0.0587234	0.0639479	0.0590761	0.069093
CVD+AF+HF	285	9367	0.128624	0.15213	0.144912	0.159564
CVD+AF+HF	285	9368	0.103829	0.120837	0.114302	0.127609
CVD+AF+HF	285	9367	0.0857318	0.0944806	0.0886307	0.100584
CVD+AF+HF	285	9368	0.0268718	0.0256191	0.0225145	0.0290232
CVD+AF+HF	285	9368	0.0712658	0.0773911	0.0720588	0.082988
CVD+AF+HF	286	9368	0.0174257	0.014731	0.0123898	0.0173806
CVD+AF+HF	286	9368	0.0709173	0.0735482	0.0683421	0.0790213
CVD+AF+HF	286	9368	0.0471459	0.0533732	0.0489076	0.058119
CVD+AF+HF	286	9367	0.0584001	0.0628803	0.0580476	0.067987
CVD+AF+HF	286	9367	0.0854926	0.0959752	0.0900831	0.10212
CVD+AF+HF	286	9368	0.103419	0.122438	0.115865	0.129247
CVD+AF+HF	286	9367	0.128232	0.149247	0.142088	0.156626
CVD+AF+HF	286	9368	0.176311	0.207195	0.199026	0.215546
CVD+AF+HF	286	9368	0.0276823	0.0277541	0.0245218	0.0312843
CVD+AF+HF	286	9367	0.036865	0.0355503	0.0318922	0.0395008
CVD+AF+HF	287	9368	0.0165021	0.0135568	0.0113139	0.0161092
CVD+AF+HF	287	9368	0.0267677	0.0273271	0.0241199	0.0308325
CVD+AF+HF	287	9367	0.0361985	0.0353368	0.0316896	0.0392765
CVD+AF+HF	287	9368	0.103639	0.123826	0.11722	0.130666
CVD+AF+HF	287	9368	0.0467339	0.0519855	0.0475766	0.0566755
CVD+AF+HF	287	9367	0.0581694	0.0611722	0.0564028	0.0662167
CVD+AF+HF	287	9368	0.0707121	0.0771776	0.0718522	0.0827677
CVD+AF+HF	287	9367	0.0853229	0.0922387	0.0864529	0.0982795
CVD+AF+HF	287	9367	0.128895	0.150208	0.143029	0.157605
CVD+AF+HF	287	9368	0.177869	0.209863	0.201655	0.218252
CVD+AF+HF	288	9368	0.0169083	0.0154782	0.0130766	0.0181875
CVD+AF+HF	288	9368	0.0272824	0.0248719	0.0218133	0.0282305
CVD+AF+HF	288	9367	0.0370624	0.0421693	0.0381889	0.0464375
CVD+AF+HF	288	9368	0.0479468	0.0482494	0.0439976	0.0527847
CVD+AF+HF	288	9367	0.0596939	0.0641614	0.0592818	0.0693141
CVD+AF+HF	288	9368	0.0720795	0.0783518	0.0729885	0.083979
CVD+AF+HF	288	9367	0.0863643	0.0958685	0.0899793	0.10201
CVD+AF+HF	288	9368	0.103753	0.116033	0.109615	0.122692
CVD+AF+HF	288	9367	0.126952	0.153304	0.146063	0.160761
CVD+AF+HF	288	9368	0.174185	0.204206	0.196082	0.212514
CVD+AF+HF	289	9367	0.0862035	0.0950144	0.0891493	0.101133
CVD+AF+HF	289	9368	0.103762	0.119236	0.112739	0.12597
CVD+AF+HF	289	9368	0.0160136	0.013877	0.0116069	0.0164564
CVD+AF+HF	289	9368	0.175741	0.206447	0.19829	0.214788
CVD+AF+HF	289	9367	0.127854	0.152023	0.144808	0.159456
CVD+AF+HF	289	9368	0.0263815	0.0246584	0.0216131	0.0280039
CVD+AF+HF	289	9367	0.0364364	0.0380058	0.0342244	0.0420777
CVD+AF+HF	289	9368	0.0474227	0.0498506	0.0455306	0.0544531
CVD+AF+HF	289	9367	0.0592792	0.0626668	0.0578419	0.0677658
CVD+AF+HF	289	9368	0.0719786	0.0809137	0.0754691	0.0866206
CVD+AF+HF	290	9368	0.103584	0.115927	0.109511	0.122582
CVD+AF+HF	290	9367	0.0859685	0.0974698	0.0915359	0.103655
CVD+AF+HF	290	9368	0.0713994	0.0779249	0.0725753	0.0835386
CVD+AF+HF	290	9367	0.0590118	0.0606384	0.055889	0.0656632
CVD+AF+HF	290	9367	0.127386	0.150208	0.143029	0.157605
CVD+AF+HF	290	9368	0.175959	0.209757	0.20155	0.218144
CVD+AF+HF	290	9367	0.0366856	0.0400342	0.0361544	0.0442031
CVD+AF+HF	290	9368	0.0473918	0.0511315	0.0467579	0.0557868
CVD+AF+HF	290	9368	0.0170784	0.0148377	0.0124878	0.017496
CVD+AF+HF	290	9368	0.0272087	0.0247652	0.0217132	0.0281172
CVD+AF+HF	291	9367	0.058628	0.0614925	0.0567111	0.0665487
CVD+AF+HF	291	9368	0.177557	0.210717	0.202497	0.219118
CVD+AF+HF	291	9367	0.12819	0.149674	0.142506	0.157061
CVD+AF+HF	291	9368	0.103617	0.119556	0.113052	0.126298
CVD+AF+HF	291	9367	0.085764	0.0973631	0.0914321	0.103546
CVD+AF+HF	291	9368	0.0713474	0.0781383	0.0727819	0.0837588
CVD+AF+HF	291	9368	0.0161367	0.0144108	0.012096	0.0170343
CVD+AF+HF	291	9368	0.0263248	0.0238044	0.0208129	0.0270968
CVD+AF+HF	291	9367	0.0360711	0.0392869	0.035443	0.0434204
CVD+AF+HF	291	9368	0.0468597	0.0482494	0.0439976	0.0527847
CVD+AF+HF	292	9368	0.0167798	0.0140905	0.0118024	0.0166876
CVD+AF+HF	292	9367	0.0858833	0.0980036	0.0920549	0.104204
CVD+AF+HF	292	9367	0.0368338	0.0397139	0.0358495	0.0438677
CVD+AF+HF	292	9368	0.0475252	0.0498506	0.0455306	0.0544531
CVD+AF+HF	292	9367	0.059065	0.0608519	0.0560945	0.0658846
CVD+AF+HF	292	9368	0.0715357	0.0784586	0.0730918	0.0840891
CVD+AF+HF	292	9368	0.103483	0.116994	0.110552	0.123675
CVD+AF+HF	292	9367	0.127431	0.151703	0.144494	0.159129
CVD+AF+HF	292	9368	0.175777	0.206661	0.1985	0.215004
CVD+AF+HF	292	9368	0.0272114	0.0263664	0.0232164	0.0298152
CVD+AF+HF	293	9368	0.015881	0.0131298	0.0109237	0.0156458
CVD+AF+HF	293	9368	0.0262915	0.0255124	0.0224143	0.02891
CVD+AF+HF	293	9367	0.0361814	0.037472	0.033717	0.0415179
CVD+AF+HF	293	9368	0.17744	0.209543	0.20134	0.217928
CVD+AF+HF	293	9367	0.128192	0.153197	0.145959	0.160652
CVD+AF+HF	293	9368	0.103606	0.119129	0.112635	0.125861
CVD+AF+HF	293	9367	0.0857801	0.095655	0.0897718	0.101791
CVD+AF+HF	293	9368	0.071344	0.0768574	0.0715423	0.0824373
CVD+AF+HF	293	9367	0.0586998	0.0649087	0.0600021	0.070088
CVD+AF+HF	293	9368	0.0469831	0.0472886	0.0430785	0.0517831
CVD+AF+HF	294	9368	0.177189	0.209116	0.200919	0.217495
CVD+AF+HF	294	9367	0.127728	0.154799	0.147528	0.162284
CVD+AF+HF	294	9368	0.103353	0.114646	0.108261	0.121271
CVD+AF+HF	294	9367	0.0855272	0.0973631	0.0914321	0.103546
CVD+AF+HF	294	9368	0.0710367	0.0755764	0.0703032	0.0811153
CVD+AF+HF	294	9367	0.0585688	0.0610654	0.0563	0.066106
CVD+AF+HF	294	9368	0.0169195	0.014304	0.0119981	0.0169187
CVD+AF+HF	294	9368	0.0271337	0.0258326	0.022715	0.0292496
CVD+AF+HF	294	9367	0.0365389	0.0373652	0.0336156	0.0414059
CVD+AF+HF	294	9368	0.0470925	0.052626	0.0481907	0.0573419
CVD+AF+HF	295	9367	0.0582449	0.0614925	0.0567111	0.0665487
CVD+AF+HF	295	9367	0.0358913	0.0388598	0.0350367	0.042973
CVD+AF+HF	295	9368	0.178901	0.211892	0.203654	0.220309
CVD+AF+HF	295	9367	0.128399	0.152877	0.145645	0.160326
CVD+AF+HF	295	9368	0.103474	0.118595	0.112114	0.125315
CVD+AF+HF	295	9368	0.0159832	0.01345	0.0112163	0.0159934
CVD+AF+HF	295	9368	0.0262334	0.0242314	0.0212129	0.0275505
CVD+AF+HF	295	9367	0.0854163	0.0950144	0.0891493	0.101133
CVD+AF+HF	295	9368	0.0465675	0.0466482	0.0424659	0.0511151
CVD+AF+HF	295	9368	0.0708294	0.0796328	0.0742286	0.0853
CVD+AF+HF	296	9368	0.10361	0.116247	0.109823	0.12291
CVD+AF+HF	296	9367	0.127017	0.151276	0.144075	0.158694
CVD+AF+HF	296	9368	0.174847	0.208155	0.199972	0.21652
CVD+AF+HF	296	9368	0.0718163	0.0774979	0.072162	0.0830981
CVD+AF+HF	296	9367	0.0594715	0.0613857	0.0566083	0.066438
CVD+AF+HF	296	9368	0.0478064	0.0523057	0.0478836	0.0570087
CVD+AF+HF	296	9367	0.0369931	0.0397139	0.0358495	0.0438677
CVD+AF+HF	296	9367	0.0861423	0.0950144	0.0891493	0.101133
CVD+AF+HF	296	9368	0.0272592	0.0256191	0.0225145	0.0290232
CVD+AF+HF	296	9368	0.0168578	0.0154782	0.0130766	0.0181875
CVD+AF+HF	297	9367	0.12796	0.153304	0.146063	0.160761
CVD+AF+HF	297	9368	0.103574	0.116781	0.110344	0.123457
CVD+AF+HF	297	9367	0.0859611	0.0959752	0.0900831	0.10212
CVD+AF+HF	297	9368	0.0717289	0.0782451	0.0728852	0.0838689
CVD+AF+HF	297	9367	0.0590476	0.0641614	0.0592818	0.0693141
CVD+AF+HF	297	9368	0.0472557	0.0497438	0.0454284	0.0543419
CVD+AF+HF	297	9367	0.0363852	0.0377922	0.0340215	0.0418538
CVD+AF+HF	297	9368	0.0263685	0.0248719	0.0218133	0.0282305
CVD+AF+HF	297	9368	0.0159609	0.0140905	0.0118024	0.0166876
CVD+AF+HF	297	9368	0.176424	0.207728	0.199552	0.216087
CVD+AF+HF	298	9368	0.176518	0.210077	0.201866	0.218469
CVD+AF+HF	298	9368	0.0170244	0.0152647	0.0128802	0.0179571
CVD+AF+HF	298	9368	0.0271907	0.0244449	0.021413	0.0277772
CVD+AF+HF	298	9367	0.0366339	0.0384328	0.0346305	0.0425254
CVD+AF+HF	298	9368	0.0472791	0.052626	0.0481907	0.0573419
CVD+AF+HF	298	9367	0.0587828	0.0622398	0.0574307	0.0673233
CVD+AF+HF	298	9368	0.0712031	0.0770709	0.0717489	0.0826576
CVD+AF+HF	298	9367	0.0857477	0.0973631	0.0914321	0.103546
CVD+AF+HF	298	9368	0.103487	0.113471	0.107116	0.120068
CVD+AF+HF	298	9367	0.127416	0.151703	0.144494	0.159129
CVD+AF+HF	299	9367	0.0584512	0.0626668	0.0578419	0.0677658
CVD+AF+HF	299	9367	0.0360082	0.0388598	0.0350367	0.042973
CVD+AF+HF	299	9368	0.178108	0.211144	0.202917	0.219551
CVD+AF+HF	299	9367	0.12826	0.152664	0.145436	0.160108
CVD+AF+HF	299	9368	0.103527	0.117421	0.110968	0.124113
CVD+AF+HF	299	9367	0.0855289	0.0949077	0.0890456	0.101023
CVD+AF+HF	299	9368	0.07109	0.0782451	0.0728852	0.0838689
CVD+AF+HF	299	9368	0.0262952	0.0244449	0.021413	0.0277772
CVD+AF+HF	299	9368	0.0160974	0.014304	0.0119981	0.0169187
CVD+AF+HF	299	9368	0.0467408	0.0480359	0.0437933	0.0525622
CVD+AF+HF	300	9368	0.047419	0.0498506	0.0455306	0.0544531
CVD+AF+HF	300	9367	0.0588807	0.064802	0.0598992	0.0699774
CVD+AF+HF	300	9368	0.0712712	0.0748292	0.0695806	0.080344
CVD+AF+HF	300	9368	0.0271984	0.0259394	0.0228153	0.0293627
CVD+AF+HF	300	9368	0.103342	0.114539	0.108157	0.121161
CVD+AF+HF	300	9367	0.127459	0.155439	0.148156	0.162937
CVD+AF+HF	300	9368	0.176356	0.206981	0.198816	0.215329
CVD+AF+HF	300	9368	0.0167491	0.0145175	0.0121939	0.0171497
CVD+AF+HF	300	9367	0.0367639	0.0386463	0.0348336	0.0427492
CVD+AF+HF	300	9367	0.0857169	0.0971496	0.0912246	0.103326
CVD+AF+HF	301	9368	0.0262867	0.0258326	0.022715	0.0292496
CVD+AF+HF	301	9368	0.0158476	0.0135568	0.0113139	0.0161092
CVD+AF+HF	301	9368	0.178035	0.20965	0.201445	0.218036
CVD+AF+HF	301	9367	0.128251	0.151383	0.14418	0.158803
CVD+AF+HF	301	9368	0.103482	0.120303	0.113781	0.127062
CVD+AF+HF	301	9367	0.0855304	0.0951212	0.0892531	0.101242
CVD+AF+HF	301	9368	0.0711113	0.0793126	0.0739185	0.0849698
CVD+AF+HF	301	9367	0.0585045	0.0620263	0.0572251	0.067102
CVD+AF+HF	301	9368	0.0468538	0.0487831	0.0445085	0.053341
CVD+AF+HF	301	9367	0.0361274	0.0367247	0.033007	0.0407338
CVD+AF+HF	302	9368	0.0168879	0.0152647	0.0128802	0.0179571
CVD+AF+HF	302	9368	0.027117	0.0250854	0.0220136	0.0284571
CVD+AF+HF	302	9367	0.0364918	0.0371517	0.0334127	0.0411819
CVD+AF+HF	302	9368	0.0470024	0.0512383	0.0468602	0.0558979
CVD+AF+HF	302	9367	0.0583564	0.0623465	0.0575335	0.0674339
CVD+AF+HF	302	9368	0.070847	0.0773911	0.0720588	0.082988
CVD+AF+HF	302	9367	0.0853529	0.0973631	0.0914321	0.103546
CVD+AF+HF	302	9368	0.103254	0.110803	0.104515	0.117334
CVD+AF+HF	302	9367	0.127739	0.15608	0.148785	0.16359
CVD+AF+HF	302	9368	0.177684	0.20997	0.20176	0.218361
CVD+AF+HF	303	9367	0.0580531	0.0601046	0.0553753	0.0651097
CVD+AF+HF	303	9368	0.0262234	0.0247652	0.0217132	0.0281172
CVD+AF+HF	303	9368	0.0706191	0.0796328	0.0742286	0.0853
CVD+AF+HF	303	9367	0.0851706	0.0957617	0.0898755	0.101901
CVD+AF+HF	303	9368	0.103445	0.117101	0.110656	0.123785
CVD+AF+HF	303	9368	0.179388	0.212532	0.204285	0.220958
CVD+AF+HF	303	9368	0.046471	0.0484629	0.0442019	0.0530072
CVD+AF+HF	303	9367	0.128421	0.15277	0.14554	0.160217
CVD+AF+HF	303	9368	0.0159561	0.01345	0.0112163	0.0159934
CVD+AF+HF	303	9367	0.0358362	0.0381125	0.034326	0.0421897
CVD+AF+HF	304	9368	0.176244	0.209223	0.201024	0.217603
CVD+AF+HF	304	9367	0.127365	0.149674	0.142506	0.157061
CVD+AF+HF	304	9368	0.10338	0.120944	0.114406	0.127718
CVD+AF+HF	304	9368	0.0475034	0.0505978	0.0462464	0.0552312
CVD+AF+HF	304	9368	0.071512	0.0764304	0.0711292	0.0819967
CVD+AF+HF	304	9367	0.059096	0.0613857	0.0566083	0.066438
CVD+AF+HF	304	9367	0.0367763	0.0412085	0.037273	0.0454324
CVD+AF+HF	304	9368	0.0270275	0.0243382	0.0213129	0.0276639
CVD+AF+HF	304	9368	0.016706	0.0149445	0.0125859	0.0176113
CVD+AF+HF	304	9367	0.085955	0.0939468	0.088112	0.100036
CVD+AF+HF	305	9368	0.0158472	0.0135568	0.0113139	0.0161092
CVD+AF+HF	305	9367	0.0361133	0.037899	0.034123	0.0419658
CVD+AF+HF	305	9368	0.0470481	0.0494236	0.0451217	0.0540083
CVD+AF+HF	305	9367	0.0587183	0.0603181	0.0555808	0.0653311
CVD+AF+HF	305	9368	0.0261821	0.0241247	0.0211129	0.0274371
CVD+AF+HF	305	9367	0.0857516	0.0931995	0.0873861	0.0992673
CVD+AF+HF	305	9368	0.103557	0.120944	0.114406	0.127718
CVD+AF+HF	305	9367	0.128095	0.15213	0.144912	0.159564
CVD+AF+HF	305	9368	0.177738	0.20933	0.201129	0.217711
CVD+AF+HF	305	9368	0.0714239	0.0817677	0.0762963	0.0875008
CVD+AF+HF	306	9368	0.0168578	0.0144108	0.012096	0.0170343
CVD+AF+HF	306	9368	0.02694	0.0243382	0.0213129	0.0276639
CVD+AF+HF	306	9367	0.0363896	0.0392869	0.035443	0.0434204
CVD+AF+HF	306	9368	0.0469235	0.0516652	0.0472695	0.0563423
CVD+AF+HF	306	9367	0.0584233	0.0614925	0.0567111	0.0665487
CVD+AF+HF	306	9367	0.0855247	0.0973631	0.0914321	0.103546
CVD+AF+HF	306	9368	0.10323	0.117101	0.110656	0.123785
CVD+AF+HF	306	9367	0.127838	0.1485	0.141356	0.155864
CVD+AF+HF	306	9368	0.17801	0.213279	0.205021	0.221716
CVD+AF+HF	306	9368	0.070857	0.0752562	0.0699935	0.0807848
CVD+AF+HF	307	9368	0.0159595	0.0135568	0.0113139	0.0161092
CVD+AF+HF	307	9367	0.0357507	0.0376855	0.03392	0.0417419
CVD+AF+HF	307	9368	0.0708143	0.0779249	0.0725753	0.0835386
CVD+AF+HF	307	9367	0.0580495	0.0605317	0.0557863	0.0655525
CVD+AF+HF	307	9368	0.179526	0.213813	0.205547	0.222257
CVD+AF+HF	307	9367	0.128504	0.149034	0.141879	0.156408
CVD+AF+HF	307	9368	0.10342	0.124253	0.117637	0.131103
CVD+AF+HF	307	9367	0.0852799	0.0936266	0.0878009	0.0997063
CVD+AF+HF	307	9368	0.0464812	0.0484629	0.0442019	0.0530072
CVD+AF+HF	307	9368	0.0260965	0.0238044	0.0208129	0.0270968
CVD+AF+HF	308	9368	0.0710157	0.0765371	0.0712325	0.0821068
CVD+AF+HF	308	9367	0.0365188	0.041422	0.0374765	0.0456558
CVD+AF+HF	308	9367	0.127778	0.149888	0.142715	0.157279
CVD+AF+HF	308	9368	0.103079	0.12105	0.11451	0.127827
CVD+AF+HF	308	9367	0.0854901	0.0949077	0.0890456	0.101023
CVD+AF+HF	308	9368	0.0269568	0.0242314	0.0212129	0.0275505
CVD+AF+HF	308	9367	0.058462	0.0602114	0.0554781	0.0652204
CVD+AF+HF	308	9368	0.0470827	0.0495303	0.0452239	0.0541195
CVD+AF+HF	308	9368	0.177896	0.211038	0.202812	0.219443
CVD+AF+HF	308	9368	0.0165772	0.013877	0.0116069	0.0164564
CVD+AF+HF	309	9367	0.0358594	0.0369382	0.0332099	0.0409579
CVD+AF+HF	309	9368	0.103373	0.125213	0.118575	0.132086
CVD+AF+HF	309	9368	0.0260864	0.0243382	0.0213129	0.0276639
CVD+AF+HF	309	9367	0.0853394	0.0924522	0.0866602	0.098499
CVD+AF+HF	309	9368	0.0708207	0.0771776	0.0718522	0.0827677
CVD+AF+HF	309	9368	0.179456	0.212532	0.204285	0.220958
CVD+AF+HF	309	9368	0.0465819	0.0477156	0.0434869	0.0522283
CVD+AF+HF	309	9367	0.0581575	0.0628803	0.0580476	0.067987
CVD+AF+HF	309	9367	0.128407	0.150315	0.143134	0.157714
CVD+AF+HF	309	9368	0.0157134	0.0131298	0.0109237	0.0156458
CVD+AF+HF	310	9367	0.0851052	0.0983239	0.0923663	0.104533
CVD+AF+HF	310	9368	0.0705174	0.0717336	0.0665885	0.0771467
CVD+AF+HF	310	9367	0.0579723	0.0605317	0.0557863	0.0655525
CVD+AF+HF	310	9368	0.0466347	0.0525192	0.0480884	0.0572308
CVD+AF+HF	310	9367	0.036221	0.0372585	0.0335141	0.0412939
CVD+AF+HF	310	9368	0.179283	0.212959	0.204706	0.221391
CVD+AF+HF	310	9367	0.128091	0.151916	0.144703	0.159347
CVD+AF+HF	310	9368	0.103011	0.118168	0.111697	0.124877
CVD+AF+HF	310	9368	0.0167009	0.0135568	0.0113139	0.0161092
CVD+AF+HF	310	9368	0.026869	0.0257259	0.0226148	0.0291364
CVD+AF+HF	311	9368	0.180883	0.215094	0.20681	0.223556
CVD+AF+HF	311	9368	0.0461652	0.0488898	0.0446107	0.0534522
CVD+AF+HF	311	9367	0.128689	0.149888	0.142715	0.157279
CVD+AF+HF	311	9368	0.103243	0.122225	0.115657	0.129028
CVD+AF+HF	311	9367	0.0849634	0.095655	0.0897718	0.101791
CVD+AF+HF	311	9368	0.0703036	0.0769641	0.0716456	0.0825474
CVD+AF+HF	311	9367	0.0576878	0.0593573	0.0546564	0.0643345
CVD+AF+HF	311	9368	0.0260073	0.0250854	0.0220136	0.0284571
CVD+AF+HF	311	9368	0.0158058	0.0128096	0.0106315	0.0152979
CVD+AF+HF	311	9367	0.0355732	0.0367247	0.033007	0.0407338
CVD+AF+HF	312	9368	0.176802	0.20965	0.201445	0.218036
CVD+AF+HF	312	9368	0.0166664	0.0148377	0.0124878	0.017496
CVD+AF+HF	312	9368	0.0270272	0.0252989	0.0222139	0.0286836
CVD+AF+HF	312	9367	0.0366942	0.0391801	0.0353414	0.0433086
CVD+AF+HF	312	9368	0.0474245	0.052199	0.0477813	0.0568977
CVD+AF+HF	312	9367	0.0589099	0.0615992	0.0568139	0.0666594
CVD+AF+HF	312	9368	0.0712628	0.0737617	0.0685485	0.0792418
CVD+AF+HF	312	9367	0.085692	0.0978969	0.0919511	0.104094
CVD+AF+HF	312	9368	0.103302	0.118168	0.111697	0.124877
CVD+AF+HF	312	9367	0.127404	0.150101	0.142925	0.157497
CVD+AF+HF	313	9368	0.178346	0.209863	0.201655	0.218252
CVD+AF+HF	313	9368	0.0158083	0.0135568	0.0113139	0.0161092
CVD+AF+HF	313	9368	0.0261717	0.0242314	0.0212129	0.0275505
CVD+AF+HF	313	9367	0.0360697	0.0368314	0.0331084	0.0408459
CVD+AF+HF	313	9367	0.128124	0.154906	0.147633	0.162393
CVD+AF+HF	313	9367	0.0585666	0.0629871	0.0581504	0.0680976
CVD+AF+HF	313	9368	0.0711339	0.0770709	0.0717489	0.0826576
CVD+AF+HF	313	9367	0.0855231	0.0955482	0.089668	0.101681
CVD+AF+HF	313	9368	0.103435	0.117208	0.11076	0.123894
CVD+AF+HF	313	9368	0.0469151	0.050491	0.0461442	0.05512
CVD+AF+HF	314	9367	0.12784	0.151489	0.144285	0.158911
CVD+AF+HF	314	9368	0.17848	0.213706	0.205442	0.222149
CVD+AF+HF	314	9368	0.103165	0.114646	0.108261	0.121271
CVD+AF+HF	314	9367	0.0852884	0.0955482	0.089668	0.101681
CVD+AF+HF	314	9368	0.0706721	0.0762169	0.0709227	0.0817764
CVD+AF+HF	314	9367	0.0582469	0.061279	0.0565056	0.0663274
CVD+AF+HF	314	9368	0.0468495	0.0531597	0.0487027	0.057897
CVD+AF+HF	314	9367	0.0363374	0.0385396	0.0347321	0.0426373
CVD+AF+HF	314	9368	0.0269359	0.0233775	0.0204132	0.0266429
CVD+AF+HF	314	9368	0.0168179	0.014731	0.0123898	0.0173806
CVD+AF+HF	315	9367	0.12856	0.153304	0.146063	0.160761
CVD+AF+HF	315	9368	0.103328	0.119129	0.112635	0.125861
CVD+AF+HF	315	9367	0.0850565	0.0938401	0.0880083	0.0999258
CVD+AF+HF	315	9368	0.0705556	0.0787788	0.0734018	0.0844194
CVD+AF+HF	315	9367	0.0579341	0.0605317	0.0557863	0.0655525
CVD+AF+HF	315	9368	0.0159328	0.0132365	0.0110212	0.0157617
CVD+AF+HF	315	9368	0.0260801	0.0244449	0.021413	0.0277772
CVD+AF+HF	315	9368	0.0463884	0.0482494	0.0439976	0.0527847
CVD+AF+HF	315	9368	0.179993	0.212852	0.2046	0.221283
CVD+AF+HF	315	9367	0.0356907	0.038326	0.034529	0.0424135
CVD+AF+HF	316	9367	0.0364548	0.0387531	0.0349352	0.0428611
CVD+AF+HF	316	9367	0.127742	0.154585	0.147319	0.162067
CVD+AF+HF	316	9368	0.103023	0.115606	0.109198	0.122255
CVD+AF+HF	316	9367	0.0852869	0.0982171	0.0922625	0.104423
CVD+AF+HF	316	9368	0.0707762	0.0720538	0.0668979	0.0774776
CVD+AF+HF	316	9367	0.0583091	0.0644817	0.0595905	0.0696458
CVD+AF+HF	316	9368	0.0470117	0.0497438	0.0454284	0.0543419
CVD+AF+HF	316	9368	0.0269613	0.0251921	0.0221138	0.0285704
CVD+AF+HF	316	9368	0.178393	0.210184	0.201971	0.218577
CVD+AF+HF	316	9368	0.0165553	0.013877	0.0116069	0.0164564
CVD+AF+HF	317	9368	0.0260876	0.0249787	0.0219135	0.0283438
CVD+AF+HF	317	9367	0.0358154	0.0355503	0.0318922	0.0395008
CVD+AF+HF	317	9368	0.0705668	0.0786721	0.0732985	0.0843093
CVD+AF+HF	317	9367	0.0580047	0.0608519	0.0560945	0.0658846
CVD+AF+HF	317	9367	0.0851374	0.0922387	0.0864529	0.0982795
CVD+AF+HF	317	9368	0.103259	0.120196	0.113677	0.126953
CVD+AF+HF	317	9368	0.0464877	0.0499573	0.0456329	0.0545642
CVD+AF+HF	317	9368	0.0156923	0.0135568	0.0113139	0.0161092
CVD+AF+HF	317	9368	0.179979	0.210824	0.202602	0.219227
CVD+AF+HF	317	9367	0.128419	0.155866	0.148575	0.163372
CVD+AF+HF	318	9368	0.0703341	0.0738685	0.0686517	0.079352
CVD+AF+HF	318	9368	0.179711	0.215094	0.20681	0.223556
CVD+AF+HF	318	9367	0.128056	0.15213	0.144912	0.159564
CVD+AF+HF	318	9368	0.102957	0.1155	0.109094	0.122145
CVD+AF+HF	318	9367	0.0578082	0.0604249	0.0556835	0.0654418
CVD+AF+HF	318	9368	0.0465783	0.051345	0.0469625	0.056009
CVD+AF+HF	318	9368	0.0166796	0.014304	0.0119981	0.0169187
CVD+AF+HF	318	9367	0.0849046	0.0974698	0.0915359	0.103655
CVD+AF+HF	318	9367	0.0361793	0.0376855	0.03392	0.0417419
CVD+AF+HF	318	9368	0.026868	0.0248719	0.0218133	0.0282305
CVD+AF+HF	319	9367	0.0355193	0.0372585	0.0335141	0.0412939
CVD+AF+HF	319	9367	0.128696	0.152023	0.144808	0.159456
CVD+AF+HF	319	9368	0.181285	0.214774	0.206494	0.223231
CVD+AF+HF	319	9368	0.0460965	0.0481426	0.0438955	0.0526735
CVD+AF+HF	319	9367	0.0575325	0.0594641	0.0547591	0.0644453
CVD+AF+HF	319	9368	0.0700856	0.0790991	0.0737119	0.0847497
CVD+AF+HF	319	9368	0.0157887	0.0123826	0.0102425	0.0148333
CVD+AF+HF	319	9368	0.0260103	0.0251921	0.0221138	0.0285704
CVD+AF+HF	319	9367	0.0847734	0.0917049	0.0859345	0.0977306
CVD+AF+HF	319	9368	0.103204	0.122652	0.116074	0.129465
CVD+AF+HF	320	9368	0.101569	0.118061	0.111593	0.124768
CVD+AF+HF	320	9367	0.125755	0.147966	0.140833	0.155319
CVD+AF+HF	320	9368	0.181774	0.215094	0.20681	0.223556
CVD+AF+HF	320	9368	0.0703945	0.0798463	0.0744353	0.0855202
CVD+AF+HF	320	9367	0.0584768	0.0606384	0.055889	0.0656632
CVD+AF+HF	320	9368	0.0470276	0.0499573	0.0456329	0.0545642
CVD+AF+HF	320	9367	0.0364678	0.037899	0.034123	0.0419658
CVD+AF+HF	320	9368	0.0272837	0.0242314	0.0212129	0.0275505
CVD+AF+HF	320	9368	0.0173035	0.0159052	0.0134698	0.018648
CVD+AF+HF	320	9367	0.0843391	0.0930928	0.0872824	0.0991576
CVD+AF+HF	321	9368	0.183146	0.21851	0.210177	0.227018
CVD+AF+HF	321	9367	0.1267	0.148393	0.141251	0.155755
CVD+AF+HF	321	9368	0.101576	0.115393	0.10899	0.122036
CVD+AF+HF	321	9367	0.0359048	0.0364044	0.0327029	0.0403977
CVD+AF+HF	321	9367	0.0841987	0.0969361	0.091017	0.103107
CVD+AF+HF	321	9368	0.0703138	0.0772844	0.0719555	0.0828778
CVD+AF+HF	321	9367	0.0580888	0.0637344	0.0588704	0.0688718
CVD+AF+HF	321	9368	0.0465827	0.0476089	0.0433848	0.052117
CVD+AF+HF	321	9368	0.0263499	0.0238044	0.0208129	0.0270968
CVD+AF+HF	321	9368	0.0163963	0.0146243	0.0122918	0.0172652
CVD+AF+HF	322	9368	0.183373	0.218296	0.209966	0.226802
CVD+AF+HF	322	9368	0.0697483	0.0766439	0.0713358	0.082217
CVD+AF+HF	322	9368	0.0174343	0.0154782	0.0130766	0.0181875
CVD+AF+HF	322	9367	0.0839743	0.0982171	0.0922625	0.104423
CVD+AF+HF	322	9367	0.126449	0.147966	0.140833	0.155319
CVD+AF+HF	322	9368	0.0271133	0.0256191	0.0225145	0.0290232
CVD+AF+HF	322	9367	0.0361047	0.0357639	0.0320948	0.0397251
CVD+AF+HF	322	9368	0.0464081	0.0496371	0.0453261	0.0542307
CVD+AF+HF	322	9367	0.0576821	0.0599979	0.0552726	0.064999
CVD+AF+HF	322	9368	0.101477	0.115073	0.108678	0.121708
CVD+AF+HF	323	9368	0.18478	0.219684	0.211335	0.228208
CVD+AF+HF	323	9368	0.101624	0.119556	0.113052	0.126298
CVD+AF+HF	323	9367	0.0837712	0.0953347	0.0894605	0.101462
CVD+AF+HF	323	9368	0.0164764	0.015158	0.0127821	0.0178419
CVD+AF+HF	323	9368	0.0262269	0.0234842	0.0205131	0.0267564
CVD+AF+HF	323	9367	0.0355105	0.0355503	0.0318922	0.0395008
CVD+AF+HF	323	9368	0.0459716	0.0485696	0.0443041	0.0531185
CVD+AF+HF	323	9367	0.0573528	0.0606384	0.055889	0.0656632
CVD+AF+HF	323	9368	0.0696803	0.0761102	0.0708194	0.0816662
CVD+AF+HF	323	9367	0.127214	0.148607	0.14146	0.155973
CVD+AF+HF	324	9368	0.183331	0.215201	0.206915	0.223664
CVD+AF+HF	324	9368	0.0171911	0.0146243	0.0122918	0.0172652
CVD+AF+HF	324	9368	0.0271708	0.0247652	0.0217132	0.0281172
CVD+AF+HF	324	9367	0.0362529	0.037472	0.033717	0.0415179
CVD+AF+HF	324	9368	0.0465987	0.0501708	0.0458374	0.0547866
CVD+AF+HF	324	9367	0.0578242	0.0618127	0.0570195	0.0668807
CVD+AF+HF	324	9368	0.0698673	0.0744022	0.0691677	0.0799032
CVD+AF+HF	324	9367	0.083917	0.0944806	0.0886307	0.100584
CVD+AF+HF	324	9368	0.101288	0.118382	0.111906	0.125096
CVD+AF+HF	324	9367	0.1262	0.151383	0.14418	0.158803
CVD+AF+HF	325	9368	0.0696828	0.0756832	0.0704064	0.0812255
CVD+AF+HF	325	9367	0.0837462	0.0951212	0.0892531	0.101242
CVD+AF+HF	325	9368	0.101523	0.116567	0.110135	0.123238
CVD+AF+HF	325	9368	0.0461386	0.0457942	0.0416496	0.0502241
CVD+AF+HF	325	9367	0.0575093	0.0626668	0.0578419	0.0677658
CVD+AF+HF	325	9367	0.0356424	0.0355503	0.0318922	0.0395008
CVD+AF+HF	325	9367	0.127004	0.153304	0.146063	0.160761
CVD+AF+HF	325	9368	0.0162659	0.0140905	0.0118024	0.0166876
CVD+AF+HF	325	9368	0.0262532	0.0248719	0.0218133	0.0282305
CVD+AF+HF	325	9368	0.184775	0.219044	0.210703	0.227559
CVD+AF+HF	326	9368	0.0172853	0.014731	0.0123898	0.0173806
CVD+AF+HF	326	9368	0.0270398	0.0257259	0.0226148	0.0291364
CVD+AF+HF	326	9367	0.0359469	0.0353368	0.0316896	0.0392765
CVD+AF+HF	326	9368	0.0461201	0.0486763	0.0444063	0.0532297
CVD+AF+HF	326	9367	0.0572702	0.0623465	0.0575335	0.0674339
CVD+AF+HF	326	9368	0.0693402	0.072374	0.0672073	0.0778085
CVD+AF+HF	326	9367	0.0835959	0.0997118	0.093716	0.105958
CVD+AF+HF	326	9368	0.101286	0.114966	0.108574	0.121599
CVD+AF+HF	326	9367	0.126707	0.149568	0.142402	0.156952
CVD+AF+HF	326	9368	0.184556	0.219257	0.210914	0.227775
CVD+AF+HF	327	9367	0.1274	0.151703	0.144494	0.159129
CVD+AF+HF	327	9368	0.10151	0.118275	0.111802	0.124987
CVD+AF+HF	327	9368	0.0261431	0.0243382	0.0213129	0.0276639
CVD+AF+HF	327	9368	0.0691732	0.0768574	0.0715423	0.0824373
CVD+AF+HF	327	9367	0.0569756	0.0604249	0.0556835	0.0654418
CVD+AF+HF	327	9368	0.0456807	0.0484629	0.0442019	0.0530072
CVD+AF+HF	327	9367	0.0353204	0.0337355	0.0301714	0.0375931
CVD+AF+HF	327	9367	0.0834355	0.0931995	0.0873861	0.0992673
CVD+AF+HF	327	9368	0.186053	0.221072	0.212703	0.229614
CVD+AF+HF	327	9368	0.0163312	0.0146243	0.0122918	0.0172652
CVD+AF+HF	328	9367	0.0582441	0.0596776	0.0549645	0.0646668
CVD+AF+HF	328	9368	0.0469255	0.0518787	0.0474742	0.0565645
CVD+AF+HF	328	9367	0.0364324	0.0377922	0.0340215	0.0418538
CVD+AF+HF	328	9368	0.0272582	0.0240179	0.0210129	0.0273237
CVD+AF+HF	328	9368	0.0172632	0.0159052	0.0134698	0.018648
CVD+AF+HF	328	9367	0.0841424	0.0959752	0.0900831	0.10212
CVD+AF+HF	328	9368	0.0701971	0.0753629	0.0700967	0.080895
CVD+AF+HF	328	9368	0.101358	0.119022	0.112531	0.125752
CVD+AF+HF	328	9367	0.125766	0.14882	0.141669	0.15619
CVD+AF+HF	328	9368	0.182336	0.21424	0.205968	0.22269
CVD+AF+HF	329	9368	0.183763	0.219044	0.210703	0.227559
CVD+AF+HF	329	9368	0.0263326	0.0241247	0.0211129	0.0274371
CVD+AF+HF	329	9367	0.035884	0.0368314	0.0331084	0.0408459
CVD+AF+HF	329	9368	0.101444	0.1155	0.109094	0.122145
CVD+AF+HF	329	9367	0.0839742	0.0944806	0.0886307	0.100584
CVD+AF+HF	329	9368	0.0700552	0.0767506	0.071439	0.0823272
CVD+AF+HF	329	9367	0.0578848	0.0632006	0.0583561	0.0683189
CVD+AF+HF	329	9368	0.0464597	0.0472886	0.0430785	0.0517831
CVD+AF+HF	329	9368	0.0163463	0.0144108	0.012096	0.0170343
CVD+AF+HF	329	9367	0.126644	0.151062	0.143866	0.158476
CVD+AF+HF	330	9367	0.0574987	0.0625601	0.0577391	0.0676552
CVD+AF+HF	330	9368	0.0463181	0.0498506	0.0455306	0.0544531
CVD+AF+HF	330	9368	0.0695678	0.0744022	0.0691677	0.0799032
CVD+AF+HF	330	9368	0.0173894	0.0159052	0.0134698	0.018648
CVD+AF+HF	330	9368	0.027095	0.0254056	0.0223141	0.0287968
CVD+AF+HF	330	9367	0.0360857	0.0359774	0.0322975	0.0399493
CVD+AF+HF	330	9368	0.183847	0.220645	0.212282	0.229182
CVD+AF+HF	330	9367	0.0837857	0.0954414	0.0895643	0.101572
CVD+AF+HF	330	9367	0.126412	0.14818	0.141042	0.155537
CVD+AF+HF	330	9368	0.101319	0.114325	0.107949	0.120943
CVD+AF+HF	331	9368	0.0694743	0.0757899	0.0705097	0.0813357
CVD+AF+HF	331	9368	0.185267	0.21915	0.210808	0.227667
CVD+AF+HF	331	9367	0.0571783	0.061279	0.0565056	0.0663274
CVD+AF+HF	331	9368	0.0458682	0.0477156	0.0434869	0.0522283
CVD+AF+HF	331	9368	0.0262182	0.0233775	0.0204132	0.0266429
CVD+AF+HF	331	9367	0.0354893	0.0359774	0.0322975	0.0399493
CVD+AF+HF	331	9368	0.101532	0.116994	0.110552	0.123675
CVD+AF+HF	331	9367	0.0835444	0.0946941	0.0888381	0.100804
CVD+AF+HF	331	9368	0.0164357	0.0149445	0.0125859	0.0176113
CVD+AF+HF	331	9367	0.127154	0.15277	0.14554	0.160217
CVD+AF+HF	332	9367	0.126139	0.149141	0.141983	0.156517
CVD+AF+HF	332	9367	0.0837425	0.0967225	0.0908094	0.102888
CVD+AF+HF	332	9368	0.10113	0.118382	0.111906	0.125096
CVD+AF+HF	332	9367	0.0576361	0.064802	0.0598992	0.0699774
CVD+AF+HF	332	9368	0.183834	0.217336	0.209019	0.225828
CVD+AF+HF	332	9368	0.0696795	0.0714133	0.0662792	0.0768158
CVD+AF+HF	332	9368	0.0171623	0.0152647	0.0128802	0.0179571
CVD+AF+HF	332	9368	0.0271695	0.0255124	0.0224143	0.02891
CVD+AF+HF	332	9367	0.0362159	0.0364044	0.0327029	0.0403977
CVD+AF+HF	332	9368	0.0465072	0.0477156	0.0434869	0.0522283
CVD+AF+HF	333	9368	0.185354	0.219898	0.211545	0.228424
CVD+AF+HF	333	9367	0.126883	0.149568	0.142402	0.156952
CVD+AF+HF	333	9368	0.101396	0.121798	0.11524	0.128592
CVD+AF+HF	333	9367	0.0835648	0.0905306	0.0847943	0.0965229
CVD+AF+HF	333	9368	0.0694449	0.0778181	0.072472	0.0834285
CVD+AF+HF	333	9368	0.0460272	0.0449402	0.0408337	0.0493326
CVD+AF+HF	333	9368	0.0162361	0.0154782	0.0130766	0.0181875
CVD+AF+HF	333	9367	0.0573408	0.0625601	0.0577391	0.0676552
CVD+AF+HF	333	9367	0.0356217	0.0364044	0.0327029	0.0403977
CVD+AF+HF	333	9368	0.026245	0.0236977	0.020713	0.0269834
CVD+AF+HF	334	9367	0.126641	0.14882	0.141669	0.15619
CVD+AF+HF	334	9368	0.0172602	0.0153715	0.0129784	0.0180724
CVD+AF+HF	334	9368	0.0460426	0.0511315	0.0467579	0.0557868
CVD+AF+HF	334	9367	0.0570868	0.0610654	0.0563	0.066106
CVD+AF+HF	334	9368	0.184988	0.221178	0.212808	0.229722
CVD+AF+HF	334	9368	0.0270301	0.0260461	0.0229155	0.0294759
CVD+AF+HF	334	9367	0.0359328	0.0330949	0.0295647	0.0369192
CVD+AF+HF	334	9367	0.0834154	0.0978969	0.0919511	0.104094
CVD+AF+HF	334	9368	0.10114	0.113578	0.10722	0.120177
CVD+AF+HF	334	9368	0.0692038	0.074509	0.0692709	0.0800134
CVD+AF+HF	335	9367	0.0568124	0.0595708	0.0548618	0.064556
CVD+AF+HF	335	9367	0.0353045	0.0346963	0.0310821	0.0386034
CVD+AF+HF	335	9368	0.0261374	0.0248719	0.0218133	0.0282305
CVD+AF+HF	335	9368	0.0455887	0.0483561	0.0440998	0.052896
CVD+AF+HF	335	9368	0.0689783	0.0762169	0.0709227	0.0817764
CVD+AF+HF	335	9367	0.127307	0.150422	0.143238	0.157823
CVD+AF+HF	335	9368	0.101411	0.121477	0.114927	0.128264
CVD+AF+HF	335	9368	0.186505	0.220965	0.212598	0.229506
CVD+AF+HF	335	9368	0.0163071	0.0139838	0.0117046	0.016572
CVD+AF+HF	335	9367	0.0832617	0.092132	0.0863492	0.0981697
CVD+AF+HF	336	9368	0.183032	0.217015	0.208704	0.225503
CVD+AF+HF	336	9367	0.0362714	0.0390733	0.0352399	0.0431967
CVD+AF+HF	336	9368	0.0270682	0.0232707	0.0203134	0.0265294
CVD+AF+HF	336	9368	0.0466969	0.0502775	0.0459396	0.0548977
CVD+AF+HF	336	9367	0.0580362	0.0572222	0.0526034	0.0621186
CVD+AF+HF	336	9368	0.070065	0.0774979	0.072162	0.0830981
CVD+AF+HF	336	9367	0.0841351	0.0962955	0.0903943	0.102449
CVD+AF+HF	336	9368	0.10136	0.119342	0.112843	0.126079
CVD+AF+HF	336	9367	0.12613	0.147539	0.140414	0.154884
CVD+AF+HF	336	9368	0.0171238	0.015158	0.0127821	0.0178419
CVD+AF+HF	337	9367	0.0356831	0.0355503	0.0318922	0.0395008
CVD+AF+HF	337	9368	0.184368	0.220965	0.212598	0.229506
CVD+AF+HF	337	9367	0.126881	0.147646	0.140519	0.154993
CVD+AF+HF	337	9368	0.101575	0.119236	0.112739	0.12597
CVD+AF+HF	337	9367	0.0839595	0.0938401	0.0880083	0.0999258
CVD+AF+HF	337	9368	0.0699489	0.0778181	0.072472	0.0834285
CVD+AF+HF	337	9367	0.0576773	0.062133	0.0573279	0.0672126
CVD+AF+HF	337	9368	0.0463149	0.0472886	0.0430785	0.0517831
CVD+AF+HF	337	9368	0.0162515	0.014304	0.0119981	0.0169187
CVD+AF+HF	337	9368	0.0261762	0.0239112	0.0209129	0.0272103
CVD+AF+HF	338	9368	0.184656	0.222139	0.213756	0.230696
CVD+AF+HF	338	9368	0.0172354	0.0150512	0.012684	0.0177266
CVD+AF+HF	338	9368	0.0269007	0.0246584	0.0216131	0.0280039
CVD+AF+HF	338	9367	0.0358871	0.0366179	0.0329057	0.0406218
CVD+AF+HF	338	9368	0.0460752	0.0497438	0.0454284	0.0543419
CVD+AF+HF	338	9367	0.0572695	0.0593573	0.0546564	0.0643345
CVD+AF+HF	338	9367	0.126801	0.145938	0.138846	0.153251
CVD+AF+HF	338	9368	0.0694216	0.072801	0.06762	0.0782496
CVD+AF+HF	338	9367	0.0837138	0.0977901	0.0918473	0.103984
CVD+AF+HF	338	9368	0.101318	0.118595	0.112114	0.125315
CVD+AF+HF	339	9368	0.0457013	0.0491033	0.0448151	0.0536747
CVD+AF+HF	339	9367	0.0352878	0.0344828	0.0308796	0.038379
CVD+AF+HF	339	9368	0.0260402	0.0234842	0.0205131	0.0267564
CVD+AF+HF	339	9368	0.0163171	0.0144108	0.012096	0.0170343
CVD+AF+HF	339	9367	0.0835057	0.096082	0.0901868	0.10223
CVD+AF+HF	339	9368	0.0693201	0.0762169	0.0709227	0.0817764
CVD+AF+HF	339	9367	0.127477	0.148714	0.141565	0.156082
CVD+AF+HF	339	9367	0.0569555	0.0594641	0.0547591	0.0644453
CVD+AF+HF	339	9368	0.185973	0.224274	0.215861	0.232859
CVD+AF+HF	339	9368	0.101597	0.11646	0.110031	0.123129
CVD+AF+HF	340	9368	0.0269668	0.0235909	0.0206131	0.0268699
CVD+AF+HF	340	9368	0.0170032	0.0140905	0.0118024	0.0166876
CVD+AF+HF	340	9368	0.0462653	0.0488898	0.0446107	0.0534522
CVD+AF+HF	340	9367	0.057393	0.0604249	0.0556835	0.0654418
CVD+AF+HF	340	9368	0.0695624	0.072374	0.0672073	0.0778085
CVD+AF+HF	340	9367	0.083689	0.095655	0.0897718	0.101791
CVD+AF+HF	340	9368	0.101116	0.121477	0.114927	0.128264
CVD+AF+HF	340	9367	0.12651	0.14786	0.140728	0.155211
CVD+AF+HF	340	9368	0.184628	0.219471	0.211124	0.227992
CVD+AF+HF	340	9367	0.036028	0.0388598	0.0350367	0.042973
CVD+AF+HF	341	9367	0.0354159	0.0342692	0.0306772	0.0381545
CVD+AF+HF	341	9368	0.0458467	0.0461144	0.0419557	0.0505582
CVD+AF+HF	341	9367	0.0571186	0.0602114	0.0554781	0.0652204
CVD+AF+HF	341	9368	0.0693505	0.0796328	0.0742286	0.0853
CVD+AF+HF	341	9367	0.0834971	0.0906373	0.084898	0.0966327
CVD+AF+HF	341	9368	0.101454	0.122011	0.115448	0.12881
CVD+AF+HF	341	9368	0.0260782	0.0251921	0.0221138	0.0285704
CVD+AF+HF	341	9367	0.127194	0.148714	0.141565	0.156082
CVD+AF+HF	341	9368	0.186038	0.222459	0.214071	0.23102
CVD+AF+HF	341	9368	0.0161167	0.01345	0.0112163	0.0159934
CVD+AF+HF	342	9368	0.185868	0.224061	0.215651	0.232643
CVD+AF+HF	342	9368	0.0170841	0.0141973	0.0119002	0.0168032
CVD+AF+HF	342	9368	0.0268279	0.0254056	0.0223141	0.0287968
CVD+AF+HF	342	9367	0.0357194	0.0342692	0.0306772	0.0381545
CVD+AF+HF	342	9368	0.0457895	0.050918	0.0465533	0.0555646
CVD+AF+HF	342	9367	0.0568629	0.0595708	0.0548618	0.064556
CVD+AF+HF	342	9368	0.0690182	0.0705594	0.0654543	0.0759333
CVD+AF+HF	342	9368	0.101097	0.120196	0.113677	0.126953
CVD+AF+HF	342	9367	0.0833484	0.0980036	0.0920549	0.104204
CVD+AF+HF	342	9367	0.127043	0.145511	0.138428	0.152815
CVD+AF+HF	343	9367	0.083178	0.0948009	0.0889418	0.100913
CVD+AF+HF	343	9368	0.187276	0.224808	0.216388	0.2334
CVD+AF+HF	343	9368	0.0688371	0.0762169	0.0709227	0.0817764
CVD+AF+HF	343	9367	0.0565823	0.0576492	0.0530139	0.0625619
CVD+AF+HF	343	9368	0.0454009	0.0482494	0.0439976	0.0527847
CVD+AF+HF	343	9367	0.0350975	0.0336287	0.0300703	0.0374808
CVD+AF+HF	343	9368	0.0259529	0.0248719	0.0218133	0.0282305
CVD+AF+HF	343	9368	0.0161701	0.0135568	0.0113139	0.0161092
CVD+AF+HF	343	9368	0.101426	0.119236	0.112739	0.12597
CVD+AF+HF	343	9367	0.127664	0.149674	0.142506	0.157061
CVD+AF+HF	344	9368	0.183552	0.216695	0.208388	0.225179
CVD+AF+HF	344	9367	0.126101	0.149995	0.14282	0.157388
CVD+AF+HF	344	9368	0.101203	0.119769	0.11326	0.126516
CVD+AF+HF	344	9367	0.0839134	0.0944806	0.0886307	0.100584
CVD+AF+HF	344	9368	0.0698399	0.0750427	0.069787	0.0805644
CVD+AF+HF	344	9367	0.0578532	0.0595708	0.0548618	0.064556
CVD+AF+HF	344	9368	0.0466407	0.050918	0.0465533	0.0555646
CVD+AF+HF	344	9367	0.0362231	0.0372585	0.0335141	0.0412939
CVD+AF+HF	344	9368	0.0270603	0.0238044	0.0208129	0.0270968
CVD+AF+HF	344	9368	0.0170933	0.015158	0.0127821	0.0178419
CVD+AF+HF	345	9367	0.0837507	0.0948009	0.0889418	0.100913
CVD+AF+HF	345	9368	0.101447	0.115073	0.108678	0.121708
CVD+AF+HF	345	9368	0.184896	0.222673	0.214282	0.231237
CVD+AF+HF	345	9368	0.0696806	0.0779249	0.0725753	0.0835386
CVD+AF+HF	345	9367	0.057507	0.061706	0.0569167	0.06677
CVD+AF+HF	345	9368	0.0462267	0.0462212	0.0420577	0.0506696
CVD+AF+HF	345	9367	0.0356588	0.0361909	0.0325002	0.0401735
CVD+AF+HF	345	9368	0.026168	0.0238044	0.0208129	0.0270968
CVD+AF+HF	345	9368	0.016214	0.0146243	0.0122918	0.0172652
CVD+AF+HF	345	9367	0.126844	0.149674	0.142506	0.157061
CVD+AF+HF	346	9368	0.0460225	0.0493168	0.0450195	0.0538971
CVD+AF+HF	346	9368	0.0172037	0.0150512	0.012684	0.0177266
CVD+AF+HF	346	9368	0.0268948	0.0247652	0.0217132	0.0281172
CVD+AF+HF	346	9367	0.0358592	0.0358706	0.0321961	0.0398372
CVD+AF+HF	346	9367	0.0571323	0.0607452	0.0559918	0.0657739
CVD+AF+HF	346	9368	0.185074	0.222886	0.214493	0.231453
CVD+AF+HF	346	9367	0.0835081	0.0959752	0.0900831	0.10212
CVD+AF+HF	346	9368	0.101208	0.116994	0.110552	0.123675
CVD+AF+HF	346	9367	0.126734	0.147326	0.140205	0.154666
CVD+AF+HF	346	9368	0.069226	0.0737617	0.0685485	0.0792418
CVD+AF+HF	347	9367	0.0352701	0.0357639	0.0320948	0.0397251
CVD+AF+HF	347	9368	0.0162907	0.014731	0.0123898	0.0173806
CVD+AF+HF	347	9368	0.0260352	0.0229505	0.0200138	0.0261887
CVD+AF+HF	347	9368	0.186394	0.225448	0.217019	0.234048
CVD+AF+HF	347	9367	0.127433	0.150101	0.142925	0.157497
CVD+AF+HF	347	9368	0.101474	0.115393	0.10899	0.122036
CVD+AF+HF	347	9367	0.0832984	0.0948009	0.0889418	0.100913
CVD+AF+HF	347	9368	0.0691294	0.0761102	0.0708194	0.0816662
CVD+AF+HF	347	9367	0.0568031	0.0599979	0.0552726	0.064999
CVD+AF+HF	347	9368	0.0456269	0.0473954	0.0431806	0.0518944
CVD+AF+HF	348	9368	0.185085	0.219044	0.210703	0.227559
CVD+AF+HF	348	9368	0.0693565	0.0681042	0.0630842	0.0733946
CVD+AF+HF	348	9368	0.100995	0.119129	0.112635	0.125861
CVD+AF+HF	348	9367	0.0835022	0.100246	0.0942352	0.106506
CVD+AF+HF	348	9367	0.0572509	0.0627736	0.0579447	0.0678764
CVD+AF+HF	348	9368	0.0462032	0.0487831	0.0445085	0.053341
CVD+AF+HF	348	9367	0.0359912	0.0366179	0.0329057	0.0406218
CVD+AF+HF	348	9367	0.126416	0.148714	0.141565	0.156082
CVD+AF+HF	348	9368	0.0169849	0.0146243	0.0122918	0.0172652
CVD+AF+HF	348	9368	0.0269785	0.0246584	0.0216131	0.0280039
CVD+AF+HF	349	9368	0.0457648	0.0460077	0.0418537	0.0504468
CVD+AF+HF	349	9368	0.0260803	0.0232707	0.0203134	0.0265294
CVD+AF+HF	349	9368	0.0160973	0.0148377	0.0124878	0.017496
CVD+AF+HF	349	9367	0.0569603	0.0607452	0.0559918	0.0657739
CVD+AF+HF	349	9368	0.0691376	0.0781383	0.0727819	0.0837588
CVD+AF+HF	349	9368	0.186484	0.222566	0.214177	0.231129
CVD+AF+HF	349	9367	0.12712	0.150315	0.143134	0.157714
CVD+AF+HF	349	9367	0.0353975	0.0359774	0.0322975	0.0399493
CVD+AF+HF	349	9368	0.101344	0.121477	0.114927	0.128264
CVD+AF+HF	349	9367	0.0833219	0.0893563	0.0836545	0.0953149
CVD+AF+HF	350	9368	0.0170711	0.0140905	0.0118024	0.0166876
CVD+AF+HF	350	9368	0.101005	0.119876	0.113364	0.126626
CVD+AF+HF	350	9367	0.0567105	0.0596776	0.0549645	0.0646668
CVD+AF+HF	350	9368	0.0688705	0.0719471	0.0667948	0.0773673
CVD+AF+HF	350	9368	0.0457485	0.0515585	0.0471672	0.0562312
CVD+AF+HF	350	9367	0.0356962	0.0335219	0.0299692	0.0373685
CVD+AF+HF	350	9368	0.026831	0.0259394	0.0228153	0.0293627
CVD+AF+HF	350	9367	0.0831581	0.0945874	0.0887344	0.100694
CVD+AF+HF	350	9367	0.126939	0.147966	0.140833	0.155319
CVD+AF+HF	350	9368	0.18625	0.223527	0.215124	0.232102
CVD+AF+HF	351	9368	0.187664	0.226302	0.217862	0.234913
CVD+AF+HF	351	9367	0.0350837	0.0337355	0.0301714	0.0375931
CVD+AF+HF	351	9368	0.0453318	0.0492101	0.0449173	0.0537859
CVD+AF+HF	351	9367	0.0564328	0.057756	0.0531165	0.0626727
CVD+AF+HF	351	9368	0.0686442	0.0764304	0.0711292	0.0819967
CVD+AF+HF	351	9367	0.0830392	0.0913846	0.0856235	0.0974013
CVD+AF+HF	351	9368	0.101326	0.119236	0.112739	0.12597
CVD+AF+HF	351	9367	0.127563	0.150528	0.143343	0.157932
CVD+AF+HF	351	9368	0.0161575	0.0135568	0.0113139	0.0161092
CVD+AF+HF	351	9368	0.0259598	0.0245517	0.0215131	0.0278906
CVD+AF+HF	352	9368	0.181646	0.214133	0.205863	0.222582
CVD+AF+HF	352	9367	0.0364322	0.0388598	0.0350367	0.042973
CVD+AF+HF	352	9368	0.0470169	0.0497438	0.0454284	0.0543419
CVD+AF+HF	352	9367	0.0584869	0.0599979	0.0552726	0.064999
CVD+AF+HF	352	9368	0.0704236	0.0790991	0.0737119	0.0847497
CVD+AF+HF	352	9367	0.0844251	0.0945874	0.0887344	0.100694
CVD+AF+HF	352	9368	0.101652	0.11614	0.109719	0.122801
CVD+AF+HF	352	9368	0.0271806	0.0243382	0.0213129	0.0276639
CVD+AF+HF	352	9367	0.125824	0.150208	0.143029	0.157605
CVD+AF+HF	352	9368	0.0171782	0.015585	0.0131749	0.0183027
CVD+AF+HF	353	9367	0.058086	0.0624533	0.0576363	0.0675445
CVD+AF+HF	353	9368	0.0703522	0.0780316	0.0726786	0.0836487
CVD+AF+HF	353	9367	0.0842597	0.0942671	0.0884232	0.100365
CVD+AF+HF	353	9368	0.101682	0.117955	0.111489	0.124659
CVD+AF+HF	353	9367	0.126766	0.148287	0.141146	0.155646
CVD+AF+HF	353	9368	0.183023	0.219577	0.211229	0.2281
CVD+AF+HF	353	9368	0.0162731	0.014731	0.0123898	0.0173806
CVD+AF+HF	353	9368	0.0465673	0.0478224	0.043589	0.0523396
CVD+AF+HF	353	9367	0.0358672	0.0364044	0.0327029	0.0403977
CVD+AF+HF	353	9368	0.0262522	0.023164	0.0202135	0.0264158
CVD+AF+HF	354	9367	0.0577128	0.05861	0.0539376	0.0635591
CVD+AF+HF	354	9367	0.0840617	0.0986442	0.0926777	0.104861
CVD+AF+HF	354	9368	0.0270327	0.0256191	0.0225145	0.0290232
CVD+AF+HF	354	9368	0.101551	0.114966	0.108574	0.121599
CVD+AF+HF	354	9367	0.126463	0.1485	0.141356	0.155864
CVD+AF+HF	354	9368	0.0464087	0.050918	0.0465533	0.0555646
CVD+AF+HF	354	9367	0.0360689	0.0354436	0.0317909	0.0393887
CVD+AF+HF	354	9368	0.0697761	0.0766439	0.0713358	0.082217
CVD+AF+HF	354	9368	0.0173288	0.015158	0.0127821	0.0178419
CVD+AF+HF	354	9368	0.183267	0.21819	0.209861	0.226693
CVD+AF+HF	355	9368	0.0163731	0.0148377	0.0124878	0.017496
CVD+AF+HF	355	9368	0.184684	0.218296	0.209966	0.226802
CVD+AF+HF	355	9367	0.127242	0.150422	0.143238	0.157823
CVD+AF+HF	355	9368	0.101704	0.120623	0.114094	0.12739
CVD+AF+HF	355	9367	0.0838275	0.093413	0.0875935	0.0994868
CVD+AF+HF	355	9368	0.0697172	0.0763237	0.071026	0.0818865
CVD+AF+HF	355	9367	0.0573665	0.0613857	0.0566083	0.066438
CVD+AF+HF	355	9368	0.0459742	0.0479291	0.0436912	0.0524509
CVD+AF+HF	355	9367	0.0354719	0.0364044	0.0327029	0.0403977
CVD+AF+HF	355	9368	0.0261512	0.0230572	0.0201136	0.0263023
CVD+AF+HF	356	9368	0.0170838	0.0145175	0.0121939	0.0171497
CVD+AF+HF	356	9368	0.0270897	0.0248719	0.0218133	0.0282305
CVD+AF+HF	356	9368	0.0465942	0.0491033	0.0448151	0.0536747
CVD+AF+HF	356	9367	0.0578359	0.0610654	0.0563	0.066106
CVD+AF+HF	356	9368	0.0698996	0.0762169	0.0709227	0.0817764
CVD+AF+HF	356	9367	0.0839929	0.0952279	0.0893568	0.101352
CVD+AF+HF	356	9368	0.101349	0.116033	0.109615	0.122692
CVD+AF+HF	356	9367	0.12627	0.15213	0.144912	0.159564
CVD+AF+HF	356	9368	0.183218	0.215948	0.207651	0.224421
CVD+AF+HF	356	9367	0.0362288	0.0375787	0.0338185	0.0416299
CVD+AF+HF	357	9367	0.0575146	0.0614925	0.0567111	0.0665487
CVD+AF+HF	357	9368	0.0461258	0.0472886	0.0430785	0.0517831
CVD+AF+HF	357	9368	0.0697238	0.0766439	0.0713358	0.082217
CVD+AF+HF	357	9367	0.0838121	0.0931995	0.0873861	0.0992673
CVD+AF+HF	357	9368	0.184664	0.218937	0.210598	0.227451
CVD+AF+HF	357	9368	0.0161643	0.01345	0.0112163	0.0159934
CVD+AF+HF	357	9367	0.127057	0.15277	0.14554	0.160217
CVD+AF+HF	357	9367	0.0356125	0.0351233	0.0314871	0.0390522
CVD+AF+HF	357	9368	0.10161	0.118382	0.111906	0.125096
CVD+AF+HF	357	9368	0.026172	0.0254056	0.0223141	0.0287968
CVD+AF+HF	358	9368	0.184459	0.21819	0.209861	0.226693
CVD+AF+HF	358	9367	0.0836619	0.0981104	0.0921587	0.104313
CVD+AF+HF	358	9368	0.101352	0.114859	0.108469	0.121489
CVD+AF+HF	358	9367	0.126734	0.151489	0.144285	0.158911
CVD+AF+HF	358	9368	0.0171956	0.0146243	0.0122918	0.0172652
CVD+AF+HF	358	9368	0.0269722	0.0257259	0.0226148	0.0291364
CVD+AF+HF	358	9367	0.0359259	0.0352301	0.0315883	0.0391644
CVD+AF+HF	358	9368	0.0461155	0.0489966	0.0447129	0.0535634
CVD+AF+HF	358	9367	0.0572924	0.0620263	0.0572251	0.067102
CVD+AF+HF	358	9368	0.0693783	0.0734415	0.068239	0.0789111
CVD+AF+HF	359	9368	0.0162453	0.0139838	0.0117046	0.016572
CVD+AF+HF	359	9368	0.0260762	0.0249787	0.0219135	0.0283438
CVD+AF+HF	359	9368	0.185955	0.221285	0.212914	0.229831
CVD+AF+HF	359	9368	0.0456812	0.0477156	0.0434869	0.0522283
CVD+AF+HF	359	9367	0.127431	0.15181	0.144598	0.159238
CVD+AF+HF	359	9368	0.0692113	0.0770709	0.0717489	0.0826576
CVD+AF+HF	359	9367	0.0834815	0.0936266	0.0878009	0.0997063
CVD+AF+HF	359	9368	0.10159	0.118061	0.111593	0.124768
CVD+AF+HF	359	9367	0.0352928	0.0341625	0.0305761	0.0380422
CVD+AF+HF	359	9367	0.0569948	0.0599979	0.0552726	0.064999
CVD+AF+HF	360	9367	0.125837	0.148927	0.141774	0.156299
CVD+AF+HF	360	9368	0.017135	0.0159052	0.0134698	0.018648
CVD+AF+HF	360	9368	0.0271579	0.0239112	0.0209129	0.0272103
CVD+AF+HF	360	9367	0.0363942	0.0375787	0.0338185	0.0416299
CVD+AF+HF	360	9368	0.0469081	0.0519855	0.0475766	0.0566755
CVD+AF+HF	360	9367	0.058252	0.0593573	0.0546564	0.0643345
CVD+AF+HF	360	9368	0.070211	0.0746157	0.0693741	0.0801236
CVD+AF+HF	360	9368	0.182221	0.215201	0.206915	0.223664
CVD+AF+HF	360	9367	0.0842329	0.0953347	0.0894605	0.101462
CVD+AF+HF	360	9368	0.10145	0.119876	0.113364	0.126626
CVD+AF+HF	361	9367	0.0840379	0.0948009	0.0889418	0.100913
CVD+AF+HF	361	9368	0.101534	0.115927	0.109511	0.122582
CVD+AF+HF	361	9368	0.0464422	0.0484629	0.0442019	0.0530072
CVD+AF+HF	361	9367	0.126724	0.15245	0.145226	0.159891
CVD+AF+HF	361	9368	0.183653	0.217229	0.208914	0.22572
CVD+AF+HF	361	9368	0.0262377	0.0240179	0.0210129	0.0273237
CVD+AF+HF	361	9367	0.0358378	0.0359774	0.0322975	0.0399493
CVD+AF+HF	361	9368	0.0162208	0.0141973	0.0119002	0.0168032
CVD+AF+HF	361	9367	0.0578762	0.0639479	0.0590761	0.069093
CVD+AF+HF	361	9368	0.0700989	0.0756832	0.0704064	0.0812255
CVD+AF+HF	362	9368	0.183756	0.219898	0.211545	0.228424
CVD+AF+HF	362	9368	0.0172803	0.0162254	0.0137649	0.018993
CVD+AF+HF	362	9367	0.126413	0.149995	0.14282	0.157388
CVD+AF+HF	362	9368	0.0270173	0.0242314	0.0212129	0.0275505
CVD+AF+HF	362	9368	0.0463161	0.0502775	0.0459396	0.0548977
CVD+AF+HF	362	9367	0.0575252	0.061706	0.0569167	0.06677
CVD+AF+HF	362	9367	0.0360435	0.0362976	0.0326015	0.0402856
CVD+AF+HF	362	9367	0.0838762	0.0954414	0.0895643	0.101572
CVD+AF+HF	362	9368	0.101415	0.112831	0.106492	0.119412
CVD+AF+HF	362	9368	0.0695835	0.0757899	0.0705097	0.0813357
CVD+AF+HF	363	9368	0.185167	0.218403	0.210072	0.22691
CVD+AF+HF	363	9367	0.127204	0.153411	0.146168	0.16087
CVD+AF+HF	363	9368	0.0261392	0.0235909	0.0206131	0.0268699
CVD+AF+HF	363	9368	0.101609	0.118702	0.112218	0.125424
CVD+AF+HF	363	9367	0.083595	0.0931995	0.0873861	0.0992673
CVD+AF+HF	363	9368	0.0695163	0.0764304	0.0711292	0.0819967
CVD+AF+HF	363	9367	0.0571948	0.0605317	0.0557863	0.0655525
CVD+AF+HF	363	9368	0.0458653	0.0478224	0.043589	0.0523396
CVD+AF+HF	363	9367	0.035446	0.0360841	0.0323988	0.0400614
CVD+AF+HF	363	9368	0.0163313	0.0145175	0.0121939	0.0171497
CVD+AF+HF	364	9368	0.101194	0.1155	0.109094	0.122145
CVD+AF+HF	364	9367	0.126213	0.151276	0.144075	0.158694
CVD+AF+HF	364	9368	0.0170534	0.0150512	0.012684	0.0177266
CVD+AF+HF	364	9368	0.0270889	0.0251921	0.0221138	0.0285704
CVD+AF+HF	364	9367	0.0361817	0.0370449	0.0333113	0.0410699
CVD+AF+HF	364	9368	0.0465039	0.0478224	0.043589	0.0523396
CVD+AF+HF	364	9368	0.183724	0.216375	0.208072	0.224854
CVD+AF+HF	364	9368	0.069717	0.0714133	0.0662792	0.0768158
CVD+AF+HF	364	9367	0.0576409	0.0640547	0.059179	0.0692035
CVD+AF+HF	364	9367	0.0838208	0.0989644	0.0929892	0.10519
CVD+AF+HF	365	9367	0.083627	0.0905306	0.0847943	0.0965229
CVD+AF+HF	365	9368	0.101477	0.121904	0.115344	0.128701
CVD+AF+HF	365	9367	0.126957	0.150528	0.143343	0.157932
CVD+AF+HF	365	9368	0.185239	0.219471	0.211124	0.227992
CVD+AF+HF	365	9368	0.026166	0.0234842	0.0205131	0.0267564
CVD+AF+HF	365	9367	0.0355829	0.0364044	0.0327029	0.0403977
CVD+AF+HF	365	9368	0.0460115	0.0451537	0.0410376	0.0495555
CVD+AF+HF	365	9368	0.0161333	0.0146243	0.0122918	0.0172652
CVD+AF+HF	365	9368	0.0694915	0.0782451	0.0728852	0.0838689
CVD+AF+HF	365	9367	0.0573459	0.0623465	0.0575335	0.0674339
CVD+AF+HF	366	9368	0.0692375	0.073228	0.0680326	0.0786906
CVD+AF+HF	366	9367	0.035905	0.0337355	0.0301714	0.0375931
CVD+AF+HF	366	9368	0.0171681	0.015158	0.0127821	0.0178419
CVD+AF+HF	366	9368	0.0269626	0.0259394	0.0228153	0.0293627
CVD+AF+HF	366	9368	0.184904	0.219791	0.21144	0.228316
CVD+AF+HF	366	9367	0.126663	0.151062	0.143866	0.158476
CVD+AF+HF	366	9368	0.101212	0.111763	0.105451	0.118318
CVD+AF+HF	366	9367	0.083483	0.100459	0.0944429	0.106725
CVD+AF+HF	366	9367	0.0571073	0.0608519	0.0560945	0.0658846
CVD+AF+HF	366	9368	0.0460393	0.0507045	0.0463487	0.0553423
CVD+AF+HF	367	9368	0.0162186	0.0137703	0.0115092	0.0163407
CVD+AF+HF	367	9368	0.101497	0.121264	0.114719	0.128046
CVD+AF+HF	367	9367	0.0833076	0.0915982	0.0858309	0.0976209
CVD+AF+HF	367	9368	0.0690195	0.0764304	0.0711292	0.0819967
CVD+AF+HF	367	9367	0.0568288	0.0599979	0.0552726	0.064999
CVD+AF+HF	367	9368	0.0455868	0.0479291	0.0436912	0.0524509
CVD+AF+HF	367	9367	0.0352694	0.0341625	0.0305761	0.0380422
CVD+AF+HF	367	9368	0.0260725	0.0252989	0.0222139	0.0286836
CVD+AF+HF	367	9367	0.127345	0.15181	0.144598	0.159238
CVD+AF+HF	367	9368	0.186406	0.220431	0.212071	0.228965
CVD+AF+HF	368	9368	0.0269669	0.0230572	0.0201136	0.0263023
CVD+AF+HF	368	9368	0.0466827	0.0511315	0.0467579	0.0557868
CVD+AF+HF	368	9368	0.182924	0.216588	0.208283	0.225071
CVD+AF+HF	368	9367	0.126193	0.148714	0.141565	0.156082
CVD+AF+HF	368	9368	0.101434	0.118702	0.112218	0.125424
CVD+AF+HF	368	9367	0.0842206	0.0971496	0.0912246	0.103326
CVD+AF+HF	368	9368	0.0700889	0.0765371	0.0712325	0.0821068
CVD+AF+HF	368	9367	0.0580419	0.0565816	0.0519879	0.0614535
CVD+AF+HF	368	9367	0.0362403	0.0387531	0.0349352	0.0428611
CVD+AF+HF	368	9368	0.0170002	0.0154782	0.0130766	0.0181875
CVD+AF+HF	369	9367	0.126927	0.14818	0.141042	0.155537
CVD+AF+HF	369	9368	0.0463014	0.0473954	0.0431806	0.0518944
CVD+AF+HF	369	9367	0.0576731	0.0632006	0.0583561	0.0683189
CVD+AF+HF	369	9368	0.0699967	0.0764304	0.0711292	0.0819967
CVD+AF+HF	369	9367	0.0839917	0.0942671	0.0884232	0.100365
CVD+AF+HF	369	9368	0.101704	0.119663	0.113156	0.126407
CVD+AF+HF	369	9367	0.0356378	0.0345895	0.0309809	0.0384912
CVD+AF+HF	369	9368	0.0260857	0.0240179	0.0210129	0.0273237
CVD+AF+HF	369	9368	0.18426	0.220965	0.212598	0.229506
CVD+AF+HF	369	9368	0.0161281	0.0139838	0.0117046	0.016572
CVD+AF+HF	370	9367	0.126808	0.145618	0.138532	0.152924
CVD+AF+HF	370	9368	0.101405	0.12041	0.113885	0.127172
CVD+AF+HF	370	9367	0.0837923	0.0978969	0.0919511	0.104094
CVD+AF+HF	370	9368	0.0694432	0.072374	0.0672073	0.0778085
CVD+AF+HF	370	9367	0.0572937	0.0598911	0.0551699	0.0648882
CVD+AF+HF	370	9368	0.0460748	0.0492101	0.0449173	0.0537859
CVD+AF+HF	370	9368	0.18456	0.221499	0.213124	0.230047
CVD+AF+HF	370	9367	0.0358555	0.0362976	0.0326015	0.0402856
CVD+AF+HF	370	9368	0.0268208	0.0249787	0.0219135	0.0283438
CVD+AF+HF	370	9368	0.0171322	0.0145175	0.0121939	0.0171497
CVD+AF+HF	371	9368	0.101699	0.117528	0.111073	0.124222
CVD+AF+HF	371	9367	0.0835424	0.0937333	0.0879046	0.099816
CVD+AF+HF	371	9368	0.0693603	0.0786721	0.0732985	0.0843093
CVD+AF+HF	371	9367	0.0569606	0.0587168	0.0540403	0.0636699
CVD+AF+HF	371	9367	0.127481	0.14882	0.141669	0.15619
CVD+AF+HF	371	9367	0.03525	0.0351233	0.0314871	0.0390522
CVD+AF+HF	371	9368	0.0259654	0.0235909	0.0206131	0.0268699
CVD+AF+HF	371	9368	0.0162154	0.0140905	0.0118024	0.0166876
CVD+AF+HF	371	9368	0.185893	0.224061	0.215651	0.232643
CVD+AF+HF	371	9368	0.0457097	0.0483561	0.0440998	0.052896
CVD+AF+HF	372	9368	0.0168982	0.0141973	0.0119002	0.0168032
CVD+AF+HF	372	9368	0.0268888	0.0238044	0.0208129	0.0270968
CVD+AF+HF	372	9368	0.0462598	0.0487831	0.0445085	0.053341
CVD+AF+HF	372	9367	0.0574026	0.0598911	0.0551699	0.0648882
CVD+AF+HF	372	9368	0.0696031	0.0719471	0.0667948	0.0773673
CVD+AF+HF	372	9367	0.0837492	0.0955482	0.089668	0.101681
CVD+AF+HF	372	9368	0.101186	0.121264	0.114719	0.128046
CVD+AF+HF	372	9367	0.126562	0.149461	0.142297	0.156843
CVD+AF+HF	372	9368	0.18453	0.21915	0.210808	0.227667
CVD+AF+HF	372	9367	0.0360011	0.0386463	0.0348336	0.0427492
CVD+AF+HF	373	9368	0.0260022	0.0245517	0.0215131	0.0278906
CVD+AF+HF	373	9367	0.0353822	0.0342692	0.0306772	0.0381545
CVD+AF+HF	373	9368	0.0458355	0.0468617	0.0426701	0.0513378
CVD+AF+HF	373	9367	0.0571213	0.0608519	0.0560945	0.0658846
CVD+AF+HF	373	9367	0.127231	0.149461	0.142297	0.156843
CVD+AF+HF	373	9367	0.0835557	0.08989	0.0841725	0.095864
CVD+AF+HF	373	9368	0.101557	0.122011	0.115448	0.12881
CVD+AF+HF	373	9368	0.185936	0.222246	0.213861	0.230804
CVD+AF+HF	373	9368	0.0693889	0.0789923	0.0736085	0.0846396
CVD+AF+HF	373	9368	0.0160156	0.0135568	0.0113139	0.0161092
CVD+AF+HF	374	9367	0.0834072	0.0992847	0.0933007	0.105519
CVD+AF+HF	374	9367	0.12707	0.145724	0.138637	0.153033
CVD+AF+HF	374	9368	0.101159	0.118702	0.112218	0.125424
CVD+AF+HF	374	9368	0.0690537	0.0706661	0.0655574	0.0760436
CVD+AF+HF	374	9367	0.0568831	0.0594641	0.0547591	0.0644453
CVD+AF+HF	374	9368	0.0457856	0.0498506	0.0455306	0.0544531
CVD+AF+HF	374	9367	0.0356965	0.0350165	0.0313858	0.03894
CVD+AF+HF	374	9368	0.0267638	0.0255124	0.0224143	0.02891
CVD+AF+HF	374	9368	0.0169969	0.0139838	0.0117046	0.016572
CVD+AF+HF	374	9368	0.185782	0.224488	0.216072	0.233075
CVD+AF+HF	375	9368	0.187197	0.225875	0.217441	0.234481
CVD+AF+HF	375	9368	0.101518	0.120517	0.113989	0.127281
CVD+AF+HF	375	9367	0.127668	0.14882	0.141669	0.15619
CVD+AF+HF	375	9367	0.0832295	0.093413	0.0875935	0.0994868
CVD+AF+HF	375	9367	0.0565977	0.0576492	0.0530139	0.0625619
CVD+AF+HF	375	9368	0.0454	0.0494236	0.0451217	0.0540083
CVD+AF+HF	375	9367	0.0350702	0.0332017	0.0296658	0.0370315
CVD+AF+HF	375	9368	0.0688647	0.0752562	0.0699935	0.0807848
CVD+AF+HF	375	9368	0.0160856	0.0136635	0.0114115	0.016225
CVD+AF+HF	375	9368	0.0258894	0.0248719	0.0218133	0.0282305
CVD+AF+HF	376	9367	0.0578554	0.058183	0.053527	0.063116
CVD+AF+HF	376	9368	0.183447	0.217656	0.209335	0.226153
CVD+AF+HF	376	9368	0.0698658	0.073655	0.0684453	0.0791316
CVD+AF+HF	376	9368	0.0466222	0.0518787	0.0474742	0.0565645
CVD+AF+HF	376	9367	0.0361866	0.038326	0.034529	0.0424135
CVD+AF+HF	376	9368	0.0269606	0.0229505	0.0200138	0.0261887
CVD+AF+HF	376	9368	0.0169667	0.015158	0.0127821	0.0178419
CVD+AF+HF	376	9367	0.126163	0.149461	0.142297	0.156843
CVD+AF+HF	376	9367	0.0839902	0.0957617	0.0898755	0.101901
CVD+AF+HF	376	9368	0.101296	0.119663	0.113156	0.126407
CVD+AF+HF	377	9368	0.101551	0.11646	0.110031	0.123129
CVD+AF+HF	377	9368	0.0160887	0.0137703	0.0115092	0.0163407
CVD+AF+HF	377	9368	0.0260758	0.023164	0.0202135	0.0264158
CVD+AF+HF	377	9368	0.18481	0.221712	0.213335	0.230263
CVD+AF+HF	377	9367	0.0356086	0.0369382	0.0332099	0.0409579
CVD+AF+HF	377	9368	0.0462123	0.0470751	0.0428743	0.0515605
CVD+AF+HF	377	9367	0.057503	0.0618127	0.0570195	0.0668807
CVD+AF+HF	377	9368	0.0697216	0.0780316	0.0726786	0.0836487
CVD+AF+HF	377	9367	0.0837994	0.0937333	0.0879046	0.099816
CVD+AF+HF	377	9367	0.126896	0.149995	0.14282	0.157388
CVD+AF+HF	378	9368	0.101286	0.117208	0.11076	0.123894
CVD+AF+HF	378	9368	0.0170963	0.015158	0.0127821	0.0178419
CVD+AF+HF	378	9368	0.0268177	0.0245517	0.0215131	0.0278906
CVD+AF+HF	378	9367	0.0358215	0.0355503	0.0318922	0.0395008
CVD+AF+HF	378	9368	0.0460169	0.0497438	0.0454284	0.0543419
CVD+AF+HF	378	9367	0.0571578	0.0618127	0.0570195	0.0668807
CVD+AF+HF	378	9368	0.184988	0.2231	0.214703	0.231669
CVD+AF+HF	378	9368	0.0692441	0.0722673	0.0671042	0.0776982
CVD+AF+HF	378	9367	0.083592	0.0966158	0.0907057	0.102778
CVD+AF+HF	378	9367	0.12675	0.146685	0.139578	0.154013
CVD+AF+HF	379	9367	0.0568107	0.0593573	0.0546564	0.0643345
CVD+AF+HF	379	9368	0.069172	0.0762169	0.0709227	0.0817764
CVD+AF+HF	379	9368	0.0456283	0.0475021	0.0432827	0.0520057
CVD+AF+HF	379	9368	0.186322	0.225128	0.216703	0.233724
CVD+AF+HF	379	9367	0.127445	0.149461	0.142297	0.156843
CVD+AF+HF	379	9368	0.0161876	0.0136635	0.0114115	0.016225
CVD+AF+HF	379	9368	0.0259588	0.0243382	0.0213129	0.0276639
CVD+AF+HF	379	9367	0.0352239	0.0352301	0.0315883	0.0391644
CVD+AF+HF	379	9368	0.101568	0.116354	0.109927	0.12302
CVD+AF+HF	379	9367	0.0833427	0.0954414	0.0895643	0.101572
CVD+AF+HF	380	9368	0.101078	0.119556	0.113052	0.126298
CVD+AF+HF	380	9367	0.0835635	0.0976834	0.0917435	0.103875
CVD+AF+HF	380	9368	0.184994	0.219791	0.21144	0.228316
CVD+AF+HF	380	9368	0.0168785	0.0144108	0.012096	0.0170343
CVD+AF+HF	380	9368	0.0693991	0.0700256	0.064939	0.0753816
CVD+AF+HF	380	9367	0.0359572	0.0372585	0.0335141	0.0412939
CVD+AF+HF	380	9368	0.0462008	0.0489966	0.0447129	0.0535634
CVD+AF+HF	380	9367	0.0572515	0.0613857	0.0566083	0.066438
CVD+AF+HF	380	9368	0.0268986	0.0244449	0.021413	0.0277772
CVD+AF+HF	380	9367	0.126462	0.149141	0.141983	0.156517
CVD+AF+HF	381	9368	0.026003	0.0239112	0.0209129	0.0272103
CVD+AF+HF	381	9368	0.0159961	0.0140905	0.0118024	0.0166876
CVD+AF+HF	381	9367	0.0353598	0.0353368	0.0316896	0.0392765
CVD+AF+HF	381	9368	0.0457484	0.0462212	0.0420577	0.0506696
CVD+AF+HF	381	9368	0.0691657	0.0769641	0.0716456	0.0825474
CVD+AF+HF	381	9368	0.186406	0.222139	0.213756	0.230696
CVD+AF+HF	381	9367	0.127163	0.151596	0.144389	0.15902
CVD+AF+HF	381	9368	0.101426	0.12041	0.113885	0.127172
CVD+AF+HF	381	9367	0.0833864	0.0910644	0.0853126	0.0970719
CVD+AF+HF	381	9367	0.0569718	0.0609587	0.0561973	0.0659953
CVD+AF+HF	382	9367	0.0832222	0.0952279	0.0893568	0.101352
CVD+AF+HF	382	9368	0.026767	0.0254056	0.0223141	0.0287968
CVD+AF+HF	382	9368	0.0169811	0.0141973	0.0119002	0.0168032
CVD+AF+HF	382	9368	0.0689029	0.0714133	0.0662792	0.0768158
CVD+AF+HF	382	9368	0.10107	0.119983	0.113468	0.126735
CVD+AF+HF	382	9368	0.186162	0.224915	0.216493	0.233508
CVD+AF+HF	382	9367	0.056729	0.0598911	0.0551699	0.0648882
CVD+AF+HF	382	9368	0.0457447	0.0515585	0.0471672	0.0562312
CVD+AF+HF	382	9367	0.0356678	0.0337355	0.0301714	0.0375931
CVD+AF+HF	382	9367	0.126971	0.146365	0.139264	0.153686
CVD+AF+HF	383	9368	0.0160706	0.01345	0.0112163	0.0159934
CVD+AF+HF	383	9368	0.0258981	0.0245517	0.0215131	0.0278906
CVD+AF+HF	383	9367	0.12758	0.153091	0.145854	0.160544
CVD+AF+HF	383	9368	0.0453276	0.0484629	0.0442019	0.0530072
CVD+AF+HF	383	9368	0.187586	0.224167	0.215756	0.232751
CVD+AF+HF	383	9368	0.0686747	0.0760034	0.0707162	0.081556
CVD+AF+HF	383	9367	0.0830901	0.092132	0.0863492	0.0981697
CVD+AF+HF	383	9368	0.101412	0.118595	0.112114	0.125315
CVD+AF+HF	383	9367	0.0350491	0.0341625	0.0305761	0.0380422
CVD+AF+HF	383	9367	0.056451	0.0580762	0.0534244	0.0630052
CVD+AF+HF	384	9368	0.0158696	0.0137703	0.0115092	0.0163407
CVD+AF+HF	384	9367	0.0586141	0.0610654	0.0563	0.066106
CVD+AF+HF	384	9367	0.129971	0.153624	0.146377	0.161088
CVD+AF+HF	384	9367	0.0362274	0.0361909	0.0325002	0.0401735
CVD+AF+HF	384	9368	0.176018	0.20965	0.201445	0.218036
CVD+AF+HF	384	9368	0.0470184	0.0496371	0.0453261	0.0542307
CVD+AF+HF	384	9368	0.0263515	0.0277541	0.0245218	0.0312843
CVD+AF+HF	384	9368	0.104473	0.11155	0.105243	0.118099
CVD+AF+HF	384	9368	0.0714168	0.0830487	0.0775375	0.0888207
CVD+AF+HF	384	9367	0.0862567	0.0964023	0.0904981	0.102559
CVD+AF+HF	385	9368	0.0465123	0.0491033	0.0448151	0.0536747
CVD+AF+HF	385	9367	0.0355681	0.0355503	0.0318922	0.0395008
CVD+AF+HF	385	9368	0.0150594	0.0150512	0.012684	0.0177266
CVD+AF+HF	385	9368	0.0255529	0.0243382	0.0213129	0.0276639
CVD+AF+HF	385	9368	0.104698	0.113044	0.1067	0.119631
CVD+AF+HF	385	9367	0.0861496	0.0980036	0.0920549	0.104204
CVD+AF+HF	385	9368	0.0712421	0.0801665	0.0747454	0.0858503
CVD+AF+HF	385	9367	0.0583115	0.0615992	0.0568139	0.0666594
CVD+AF+HF	385	9367	0.130417	0.153624	0.146377	0.161088
CVD+AF+HF	385	9368	0.177676	0.212212	0.203969	0.220634
CVD+AF+HF	386	9367	0.130172	0.150955	0.143761	0.158367
CVD+AF+HF	386	9368	0.0159714	0.0136635	0.0114115	0.016225
CVD+AF+HF	386	9368	0.0263227	0.0272203	0.0240194	0.0307195
CVD+AF+HF	386	9368	0.0466688	0.0503843	0.0460419	0.0550089
CVD+AF+HF	386	9367	0.0581972	0.061279	0.0565056	0.0663274
CVD+AF+HF	386	9368	0.0709457	0.0802733	0.0748488	0.0859604
CVD+AF+HF	386	9367	0.0859954	0.0961887	0.0902906	0.102339
CVD+AF+HF	386	9368	0.104471	0.113685	0.107324	0.120287
CVD+AF+HF	386	9367	0.036006	0.0360841	0.0323988	0.0400614
CVD+AF+HF	386	9368	0.177096	0.212959	0.204706	0.221391
CVD+AF+HF	387	9368	0.0151404	0.014304	0.0119981	0.0169187
CVD+AF+HF	387	9368	0.178868	0.21424	0.205968	0.22269
CVD+AF+HF	387	9367	0.0578384	0.0611722	0.0564028	0.0662167
CVD+AF+HF	387	9368	0.0461935	0.0502775	0.0459396	0.0548977
CVD+AF+HF	387	9367	0.0353624	0.0352301	0.0315883	0.0391644
CVD+AF+HF	387	9367	0.130423	0.15181	0.144598	0.159238
CVD+AF+HF	387	9368	0.104725	0.116033	0.109615	0.122692
CVD+AF+HF	387	9367	0.0858377	0.0958685	0.0899793	0.10201
CVD+AF+HF	387	9368	0.0708828	0.0794193	0.0740219	0.0850799
CVD+AF+HF	387	9368	0.0255185	0.0243382	0.0213129	0.0276639
CVD+AF+HF	388	9368	0.177448	0.211358	0.203128	0.219768
CVD+AF+HF	388	9368	0.0158166	0.0141973	0.0119002	0.0168032
CVD+AF+HF	388	9368	0.0263102	0.0272203	0.0240194	0.0307195
CVD+AF+HF	388	9367	0.0360112	0.0359774	0.0322975	0.0399493
CVD+AF+HF	388	9368	0.0466207	0.0485696	0.0443041	0.0531185
CVD+AF+HF	388	9368	0.0709191	0.081661	0.0761929	0.0873908
CVD+AF+HF	388	9367	0.085811	0.0914914	0.0857272	0.0975111
CVD+AF+HF	388	9367	0.058124	0.0613857	0.0566083	0.066438
CVD+AF+HF	388	9367	0.130159	0.150742	0.143552	0.15815
CVD+AF+HF	388	9368	0.104302	0.12009	0.113573	0.126844
CVD+AF+HF	389	9367	0.0353233	0.033949	0.0303737	0.0378177
CVD+AF+HF	389	9368	0.0150003	0.013877	0.0116069	0.0164564
CVD+AF+HF	389	9367	0.0578594	0.0599979	0.0552726	0.064999
CVD+AF+HF	389	9368	0.0707079	0.0794193	0.0740219	0.0850799
CVD+AF+HF	389	9368	0.046123	0.050064	0.0457351	0.0546754
CVD+AF+HF	389	9368	0.179197	0.21456	0.206284	0.223015
CVD+AF+HF	389	9367	0.130605	0.153411	0.146168	0.16087
CVD+AF+HF	389	9368	0.0254867	0.0260461	0.0229155	0.0294759
CVD+AF+HF	389	9367	0.0856975	0.0966158	0.0907057	0.102778
CVD+AF+HF	389	9368	0.104515	0.114752	0.108365	0.12138
CVD+AF+HF	390	9368	0.0158973	0.0136635	0.0114115	0.016225
CVD+AF+HF	390	9368	0.178295	0.213813	0.205547	0.222257
CVD+AF+HF	390	9368	0.0262805	0.0269001	0.0237182	0.0303805
CVD+AF+HF	390	9367	0.03584	0.0352301	0.0315883	0.0391644
CVD+AF+HF	390	9368	0.0463746	0.0488898	0.0446107	0.0534522
CVD+AF+HF	390	9367	0.0578054	0.0630938	0.0582532	0.0682083
CVD+AF+HF	390	9368	0.0705692	0.0771776	0.0718522	0.0827677
CVD+AF+HF	390	9367	0.0856243	0.096509	0.0906019	0.102668
CVD+AF+HF	390	9368	0.104268	0.116887	0.110448	0.123566
CVD+AF+HF	390	9367	0.130285	0.150528	0.143343	0.157932
CVD+AF+HF	391	9368	0.180109	0.214347	0.206073	0.222798
CVD+AF+HF	391	9367	0.0574853	0.0625601	0.0577391	0.0676552
CVD+AF+HF	391	9368	0.10452	0.117314	0.110864	0.124003
CVD+AF+HF	391	9368	0.0458905	0.0482494	0.0439976	0.0527847
CVD+AF+HF	391	9367	0.0351572	0.0353368	0.0316896	0.0392765
CVD+AF+HF	391	9368	0.0254578	0.0242314	0.0212129	0.0275505
CVD+AF+HF	391	9368	0.0150695	0.0141973	0.0119002	0.0168032
CVD+AF+HF	391	9367	0.0854665	0.0941604	0.0883195	0.100255
CVD+AF+HF	391	9367	0.130577	0.154585	0.147319	0.162067
CVD+AF+HF	391	9368	0.0704753	0.0777114	0.0723687	0.0833184
CVD+AF+HF	392	9367	0.129989	0.153518	0.146273	0.160979
CVD+AF+HF	392	9368	0.0158654	0.0140905	0.0118024	0.0166876
CVD+AF+HF	392	9368	0.0263652	0.0275406	0.0243208	0.0310584
CVD+AF+HF	392	9367	0.0362074	0.0354436	0.0317909	0.0393887
CVD+AF+HF	392	9368	0.176348	0.20997	0.20176	0.218361
CVD+AF+HF	392	9368	0.104363	0.112297	0.105972	0.118865
CVD+AF+HF	392	9367	0.0861088	0.0957617	0.0898755	0.101901
CVD+AF+HF	392	9368	0.0469179	0.0511315	0.0467579	0.0557868
CVD+AF+HF	392	9367	0.0584908	0.0622398	0.0574307	0.0673233
CVD+AF+HF	392	9368	0.0713154	0.0807003	0.0752623	0.0864006
CVD+AF+HF	393	9368	0.178047	0.212425	0.20418	0.22085
CVD+AF+HF	393	9367	0.058183	0.0626668	0.0578419	0.0677658
CVD+AF+HF	393	9367	0.0355549	0.0361909	0.0325002	0.0401735
CVD+AF+HF	393	9368	0.0255602	0.0250854	0.0220136	0.0284571
CVD+AF+HF	393	9368	0.0150556	0.014304	0.0119981	0.0169187
CVD+AF+HF	393	9368	0.0710734	0.0794193	0.0740219	0.0850799
CVD+AF+HF	393	9367	0.0860949	0.099178	0.0931968	0.10541
CVD+AF+HF	393	9368	0.104521	0.109415	0.103163	0.115911
CVD+AF+HF	393	9368	0.0464255	0.0480359	0.0437933	0.0525622
CVD+AF+HF	393	9367	0.130422	0.155973	0.14868	0.163481
CVD+AF+HF	394	9368	0.104363	0.110376	0.104099	0.116896
CVD+AF+HF	394	9368	0.177361	0.212532	0.204285	0.220958
CVD+AF+HF	394	9367	0.0858873	0.0962955	0.0903943	0.102449
CVD+AF+HF	394	9367	0.0360076	0.0361909	0.0325002	0.0401735
CVD+AF+HF	394	9368	0.015969	0.013877	0.0116069	0.0164564
CVD+AF+HF	394	9367	0.130194	0.154585	0.147319	0.162067
CVD+AF+HF	394	9368	0.0465784	0.0498506	0.0455306	0.0544531
CVD+AF+HF	394	9367	0.0580657	0.0633074	0.0584589	0.0684295
CVD+AF+HF	394	9368	0.0708493	0.0782451	0.0728852	0.0838689
CVD+AF+HF	394	9368	0.0263284	0.0274338	0.0242203	0.0309454
CVD+AF+HF	395	9367	0.0857789	0.095655	0.0897718	0.101791
CVD+AF+HF	395	9368	0.015138	0.0148377	0.0124878	0.017496
CVD+AF+HF	395	9368	0.0255247	0.0238044	0.0208129	0.0270968
CVD+AF+HF	395	9367	0.035353	0.0354436	0.0317909	0.0393887
CVD+AF+HF	395	9368	0.104593	0.115073	0.108678	0.121708
CVD+AF+HF	395	9368	0.0461167	0.0481426	0.0438955	0.0526735
CVD+AF+HF	395	9367	0.130408	0.153197	0.145959	0.160652
CVD+AF+HF	395	9368	0.179188	0.215094	0.20681	0.223556
CVD+AF+HF	395	9368	0.0707169	0.0771776	0.0718522	0.0827677
CVD+AF+HF	395	9367	0.0577274	0.0642682	0.0593847	0.0694247
CVD+AF+HF	396	9367	0.130156	0.149781	0.142611	0.15717
CVD+AF+HF	396	9368	0.104194	0.118061	0.111593	0.124768
CVD+AF+HF	396	9367	0.0856942	0.0930928	0.0872824	0.0991576
CVD+AF+HF	396	9368	0.0708114	0.0793126	0.0739185	0.0849698
CVD+AF+HF	396	9367	0.0580132	0.0630938	0.0582532	0.0682083
CVD+AF+HF	396	9368	0.0158171	0.0149445	0.0125859	0.0176113
CVD+AF+HF	396	9368	0.0263303	0.0256191	0.0225145	0.0290232
CVD+AF+HF	396	9368	0.0465387	0.0494236	0.0451217	0.0540083
CVD+AF+HF	396	9367	0.0360031	0.0359774	0.0322975	0.0399493
CVD+AF+HF	396	9368	0.17774	0.213386	0.205126	0.221824
CVD+AF+HF	397	9368	0.0705753	0.0794193	0.0740219	0.0850799
CVD+AF+HF	397	9367	0.0856279	0.0984307	0.0924701	0.104642
CVD+AF+HF	397	9368	0.104399	0.112297	0.105972	0.118865
CVD+AF+HF	397	9368	0.0460579	0.0487831	0.0445085	0.053341
CVD+AF+HF	397	9367	0.057724	0.0607452	0.0559918	0.0657739
CVD+AF+HF	397	9368	0.179509	0.214453	0.206178	0.222906
CVD+AF+HF	397	9367	0.0353157	0.034803	0.0311833	0.0387156
CVD+AF+HF	397	9368	0.0255005	0.0257259	0.0226148	0.0291364
CVD+AF+HF	397	9368	0.0150066	0.0137703	0.0115092	0.0163407
CVD+AF+HF	397	9367	0.130573	0.154265	0.147005	0.16174
CVD+AF+HF	398	9367	0.0576899	0.0623465	0.0575335	0.0674339
CVD+AF+HF	398	9367	0.0358441	0.0351233	0.0314871	0.0390522
CVD+AF+HF	398	9368	0.0704654	0.0778181	0.072472	0.0834285
CVD+AF+HF	398	9368	0.104169	0.116033	0.109615	0.122692
CVD+AF+HF	398	9368	0.0462995	0.050064	0.0457351	0.0546754
CVD+AF+HF	398	9367	0.0855287	0.0957617	0.0898755	0.101901
CVD+AF+HF	398	9367	0.130283	0.150528	0.143343	0.157932
CVD+AF+HF	398	9368	0.178546	0.214987	0.206704	0.223448
CVD+AF+HF	398	9368	0.0159015	0.014304	0.0119981	0.0169187
CVD+AF+HF	398	9368	0.0262918	0.0257259	0.0226148	0.0291364
CVD+AF+HF	399	9368	0.0150753	0.013877	0.0116069	0.0164564
CVD+AF+HF	399	9368	0.0254636	0.0248719	0.0218133	0.0282305
CVD+AF+HF	399	9367	0.0351618	0.0354436	0.0317909	0.0393887
CVD+AF+HF	399	9368	0.0458256	0.0483561	0.0440998	0.052896
CVD+AF+HF	399	9368	0.180389	0.216909	0.208598	0.225395
CVD+AF+HF	399	9368	0.0703294	0.0778181	0.072472	0.0834285
CVD+AF+HF	399	9367	0.0853945	0.093413	0.0875935	0.0994868
CVD+AF+HF	399	9368	0.104429	0.116354	0.109927	0.12302
CVD+AF+HF	399	9367	0.0573713	0.062133	0.0573279	0.0672126
CVD+AF+HF	399	9367	0.130546	0.153518	0.146273	0.160979
CVD+AF+HF	400	9368	0.177767	0.211678	0.203443	0.220093
CVD+AF+HF	400	9368	0.071009	0.0813407	0.0758827	0.0870607
CVD+AF+HF	400	9368	0.10422	0.115393	0.10899	0.122036
CVD+AF+HF	400	9367	0.13002	0.153411	0.146168	0.16087
CVD+AF+HF	400	9367	0.0582	0.0619195	0.0571223	0.0669913
CVD+AF+HF	400	9367	0.036001	0.0360841	0.0323988	0.0400614
CVD+AF+HF	400	9368	0.0466623	0.0495303	0.0452239	0.0541195
CVD+AF+HF	400	9368	0.0157862	0.0137703	0.0115092	0.0163407
CVD+AF+HF	400	9368	0.0262213	0.0263664	0.0232164	0.0298152
CVD+AF+HF	400	9367	0.0857885	0.0931995	0.0873861	0.0992673
CVD+AF+HF	401	9367	0.0579148	0.062133	0.0573279	0.0672126
CVD+AF+HF	401	9368	0.104323	0.111123	0.104827	0.117662
CVD+AF+HF	401	9367	0.130537	0.159496	0.152135	0.16707
CVD+AF+HF	401	9368	0.0708107	0.0796328	0.0742286	0.0853
CVD+AF+HF	401	9368	0.0462098	0.0485696	0.0443041	0.0531185
CVD+AF+HF	401	9367	0.0353616	0.0364044	0.0327029	0.0403977
CVD+AF+HF	401	9368	0.0254363	0.023164	0.0202135	0.0264158
CVD+AF+HF	401	9367	0.0857596	0.0961887	0.0902906	0.102339
CVD+AF+HF	401	9368	0.179348	0.211678	0.203443	0.220093
CVD+AF+HF	401	9368	0.0149993	0.014304	0.0119981	0.0169187
CVD+AF+HF	402	9368	0.0158821	0.0132365	0.0110212	0.0157617
CVD+AF+HF	402	9368	0.178893	0.213599	0.205337	0.222041
CVD+AF+HF	402	9367	0.130252	0.154692	0.147424	0.162176
CVD+AF+HF	402	9368	0.104195	0.113898	0.107533	0.120505
CVD+AF+HF	402	9368	0.0705595	0.0787788	0.0734018	0.0844194
CVD+AF+HF	402	9367	0.0577626	0.0628803	0.0580476	0.067987
CVD+AF+HF	402	9368	0.0462925	0.0495303	0.0452239	0.0541195
CVD+AF+HF	402	9367	0.0357687	0.0354436	0.0317909	0.0393887
CVD+AF+HF	402	9368	0.0261784	0.0265798	0.0234171	0.0300414
CVD+AF+HF	402	9367	0.085496	0.0940536	0.0882158	0.100145
CVD+AF+HF	403	9368	0.0458803	0.0485696	0.0443041	0.0531185
CVD+AF+HF	403	9367	0.0351443	0.0351233	0.0314871	0.0390522
CVD+AF+HF	403	9368	0.0253862	0.0235909	0.0206131	0.0268699
CVD+AF+HF	403	9368	0.0150747	0.0136635	0.0114115	0.016225
CVD+AF+HF	403	9367	0.0854281	0.0942671	0.0884232	0.100365
CVD+AF+HF	403	9368	0.104363	0.114112	0.107741	0.120724
CVD+AF+HF	403	9367	0.0574369	0.0627736	0.0579447	0.0678764
CVD+AF+HF	403	9368	0.0704215	0.0777114	0.0723687	0.0833184
CVD+AF+HF	403	9367	0.130649	0.157895	0.150564	0.165439
CVD+AF+HF	403	9368	0.180495	0.214987	0.206704	0.223448
CVD+AF+HF	404	9367	0.0576947	0.0630938	0.0582532	0.0682083
CVD+AF+HF	404	9368	0.0705555	0.0783518	0.0729885	0.083979
CVD+AF+HF	404	9367	0.0853687	0.0930928	0.0872824	0.0991576
CVD+AF+HF	404	9368	0.103957	0.116033	0.109615	0.122692
CVD+AF+HF	404	9367	0.130194	0.15181	0.144598	0.159238
CVD+AF+HF	404	9368	0.179251	0.216909	0.208598	0.225395
CVD+AF+HF	404	9367	0.035785	0.0357639	0.0320948	0.0397251
CVD+AF+HF	404	9368	0.0261698	0.0257259	0.0226148	0.0291364
CVD+AF+HF	404	9368	0.0157259	0.0137703	0.0115092	0.0163407
CVD+AF+HF	404	9368	0.0462612	0.0481426	0.0438955	0.0526735
CVD+AF+HF	405	9368	0.0149375	0.01345	0.0112163	0.0159934
CVD+AF+HF	405	9368	0.180876	0.214026	0.205758	0.222474
CVD+AF+HF	405	9368	0.0253586	0.0251921	0.0221138	0.0285704
CVD+AF+HF	405	9367	0.0351134	0.034803	0.0311833	0.0387156
CVD+AF+HF	405	9367	0.0574864	0.0602114	0.0554781	0.0652204
CVD+AF+HF	405	9368	0.0702846	0.0798463	0.0744353	0.0855202
CVD+AF+HF	405	9367	0.0853031	0.0933063	0.0874898	0.0993771
CVD+AF+HF	405	9368	0.104185	0.114752	0.108365	0.12138
CVD+AF+HF	405	9368	0.0458043	0.0486763	0.0444063	0.0532297
CVD+AF+HF	405	9367	0.130663	0.158429	0.151088	0.165982
CVD+AF+HF	406	9368	0.0158048	0.01345	0.0112163	0.0159934
CVD+AF+HF	406	9368	0.0702268	0.0774979	0.072162	0.0830981
CVD+AF+HF	406	9368	0.0261247	0.0258326	0.022715	0.0292496
CVD+AF+HF	406	9367	0.035609	0.034803	0.0311833	0.0387156
CVD+AF+HF	406	9368	0.180121	0.217976	0.209651	0.226477
CVD+AF+HF	406	9367	0.130342	0.149888	0.142715	0.157279
CVD+AF+HF	406	9368	0.045995	0.0493168	0.0450195	0.0538971
CVD+AF+HF	406	9367	0.0573522	0.062133	0.0573279	0.0672126
CVD+AF+HF	406	9368	0.103949	0.11646	0.110031	0.123129
CVD+AF+HF	406	9367	0.0851365	0.0953347	0.0894605	0.101462
CVD+AF+HF	407	9368	0.025316	0.0240179	0.0210129	0.0273237
CVD+AF+HF	407	9368	0.0455647	0.0482494	0.0439976	0.0527847
CVD+AF+HF	407	9367	0.0571049	0.0615992	0.0568139	0.0666594
CVD+AF+HF	407	9368	0.0700045	0.0764304	0.0711292	0.0819967
CVD+AF+HF	407	9368	0.181788	0.21456	0.206284	0.223015
CVD+AF+HF	407	9367	0.130715	0.15971	0.152344	0.167287
CVD+AF+HF	407	9367	0.0349409	0.0354436	0.0317909	0.0393887
CVD+AF+HF	407	9368	0.104171	0.115713	0.109302	0.122364
CVD+AF+HF	407	9367	0.0850777	0.0935198	0.0876972	0.0995966
CVD+AF+HF	407	9368	0.0150032	0.01345	0.0112163	0.0159934
CVD+AF+HF	408	9368	0.0262424	0.0267933	0.0236178	0.0302675
CVD+AF+HF	408	9368	0.104128	0.115179	0.108782	0.121817
CVD+AF+HF	408	9367	0.0856364	0.0912779	0.0855199	0.0972915
CVD+AF+HF	408	9368	0.0709121	0.0786721	0.0732985	0.0843093
CVD+AF+HF	408	9367	0.0580936	0.0640547	0.059179	0.0692035
CVD+AF+HF	408	9368	0.0465877	0.0493168	0.0450195	0.0538971
CVD+AF+HF	408	9367	0.035977	0.0355503	0.0318922	0.0395008
CVD+AF+HF	408	9367	0.130047	0.154478	0.147215	0.161958
CVD+AF+HF	408	9368	0.0157858	0.0140905	0.0118024	0.0166876
CVD+AF+HF	408	9368	0.178035	0.213279	0.205021	0.221716
CVD+AF+HF	409	9368	0.10421	0.112724	0.106388	0.119302
CVD+AF+HF	409	9367	0.0856845	0.0955482	0.089668	0.101681
CVD+AF+HF	409	9368	0.0706552	0.0802733	0.0748488	0.0859604
CVD+AF+HF	409	9367	0.0578032	0.0623465	0.0575335	0.0674339
CVD+AF+HF	409	9368	0.0461368	0.0476089	0.0433848	0.052117
CVD+AF+HF	409	9367	0.0353505	0.0366179	0.0329057	0.0406218
CVD+AF+HF	409	9368	0.0254447	0.0239112	0.0209129	0.0272103
CVD+AF+HF	409	9368	0.0149997	0.013877	0.0116069	0.0164564
CVD+AF+HF	409	9368	0.179685	0.212852	0.2046	0.221283
CVD+AF+HF	409	9367	0.130498	0.156934	0.149622	0.16446
CVD+AF+HF	410	9368	0.0158836	0.01345	0.0112163	0.0159934
CVD+AF+HF	410	9368	0.0462385	0.0496371	0.0453261	0.0542307
CVD+AF+HF	410	9367	0.0576363	0.061706	0.0569167	0.06677
CVD+AF+HF	410	9367	0.0357649	0.0349098	0.0312845	0.0388278
CVD+AF+HF	410	9368	0.104115	0.11582	0.109406	0.122473
CVD+AF+HF	410	9367	0.0853721	0.0924522	0.0866602	0.098499
CVD+AF+HF	410	9367	0.130268	0.152023	0.144808	0.159456
CVD+AF+HF	410	9368	0.179116	0.216055	0.207757	0.22453
CVD+AF+HF	410	9368	0.0261889	0.0274338	0.0242203	0.0309454
CVD+AF+HF	410	9368	0.0704717	0.0792058	0.0738152	0.0848597
CVD+AF+HF	411	9368	0.0150781	0.0141973	0.0119002	0.0168032
CVD+AF+HF	411	9368	0.0253934	0.0234842	0.0205131	0.0267564
CVD+AF+HF	411	9368	0.070283	0.0764304	0.0711292	0.0819967
CVD+AF+HF	411	9367	0.085339	0.0946941	0.0888381	0.100804
CVD+AF+HF	411	9368	0.104276	0.111763	0.105451	0.118318
CVD+AF+HF	411	9367	0.130597	0.158642	0.151297	0.1662
CVD+AF+HF	411	9368	0.180793	0.214774	0.206494	0.223231
CVD+AF+HF	411	9367	0.0573377	0.0653358	0.0604138	0.0705301
CVD+AF+HF	411	9368	0.0458129	0.0480359	0.0437933	0.0525622
CVD+AF+HF	411	9367	0.0351396	0.0353368	0.0316896	0.0392765
CVD+AF+HF	412	9367	0.130195	0.153838	0.146587	0.161305
CVD+AF+HF	412	9368	0.0261916	0.0256191	0.0225145	0.0290232
CVD+AF+HF	412	9368	0.103892	0.114752	0.108365	0.12138
CVD+AF+HF	412	9367	0.035776	0.0350165	0.0313858	0.03894
CVD+AF+HF	412	9368	0.179484	0.215628	0.207336	0.224097
CVD+AF+HF	412	9368	0.0462059	0.0501708	0.0458374	0.0547866
CVD+AF+HF	412	9368	0.0157319	0.0140905	0.0118024	0.0166876
CVD+AF+HF	412	9367	0.0575912	0.0629871	0.0581504	0.0680976
CVD+AF+HF	412	9367	0.0852323	0.0909576	0.0852089	0.0969621
CVD+AF+HF	412	9368	0.0704551	0.0796328	0.0742286	0.0853
CVD+AF+HF	413	9367	0.0351043	0.0341625	0.0305761	0.0380422
CVD+AF+HF	413	9368	0.0149494	0.01345	0.0112163	0.0159934
CVD+AF+HF	413	9368	0.0701532	0.0796328	0.0742286	0.0853
CVD+AF+HF	413	9367	0.13062	0.158215	0.150878	0.165765
CVD+AF+HF	413	9367	0.0852135	0.0928793	0.087075	0.0989381
CVD+AF+HF	413	9368	0.181152	0.215628	0.207336	0.224097
CVD+AF+HF	413	9368	0.104109	0.113578	0.10722	0.120177
CVD+AF+HF	413	9368	0.025373	0.0251921	0.0221138	0.0285704
CVD+AF+HF	413	9368	0.0457637	0.0486763	0.0444063	0.0532297
CVD+AF+HF	413	9367	0.0573621	0.061279	0.0565056	0.0663274
CVD+AF+HF	414	9367	0.0572448	0.0636276	0.0587675	0.0687612
CVD+AF+HF	414	9367	0.0850445	0.0918117	0.0860382	0.0978404
CVD+AF+HF	414	9368	0.103884	0.116887	0.110448	0.123566
CVD+AF+HF	414	9367	0.130329	0.153091	0.145854	0.160544
CVD+AF+HF	414	9368	0.180329	0.216375	0.208072	0.224854
CVD+AF+HF	414	9368	0.0701099	0.0765371	0.0712325	0.0821068
CVD+AF+HF	414	9368	0.0459565	0.0507045	0.0463487	0.0553423
CVD+AF+HF	414	9367	0.0356071	0.0340557	0.0304749	0.03793
CVD+AF+HF	414	9368	0.0261377	0.0255124	0.0224143	0.02891
CVD+AF+HF	414	9368	0.0158151	0.0140905	0.0118024	0.0166876
CVD+AF+HF	415	9368	0.0698834	0.0754697	0.0701999	0.0810052
CVD+AF+HF	415	9367	0.0569859	0.0615992	0.0568139	0.0666594
CVD+AF+HF	415	9368	0.0455184	0.0476089	0.0433848	0.052117
CVD+AF+HF	415	9367	0.0349476	0.0358706	0.0321961	0.0398372
CVD+AF+HF	415	9368	0.0253257	0.0248719	0.0218133	0.0282305
CVD+AF+HF	415	9368	0.0150137	0.0129163	0.0107289	0.0154139
CVD+AF+HF	415	9368	0.104128	0.115286	0.108886	0.121927
CVD+AF+HF	415	9367	0.0849873	0.0949077	0.0890456	0.101023
CVD+AF+HF	415	9368	0.182023	0.215628	0.207336	0.224097
CVD+AF+HF	415	9367	0.130665	0.158535	0.151192	0.166091
CVD+AF+HF	416	9368	0.178637	0.216055	0.207757	0.22453
CVD+AF+HF	416	9367	0.0358271	0.037899	0.034123	0.0419658
CVD+AF+HF	416	9368	0.0466335	0.0493168	0.0450195	0.0538971
CVD+AF+HF	416	9367	0.129409	0.149141	0.141983	0.156517
CVD+AF+HF	416	9368	0.103933	0.11646	0.110031	0.123129
CVD+AF+HF	416	9367	0.0856712	0.0946941	0.0888381	0.100804
CVD+AF+HF	416	9368	0.0155962	0.0133433	0.0111187	0.0158776
CVD+AF+HF	416	9368	0.0708971	0.0784586	0.0730918	0.0840891
CVD+AF+HF	416	9368	0.0259648	0.0258326	0.022715	0.0292496
CVD+AF+HF	416	9367	0.0581954	0.0614925	0.0567111	0.0665487
CVD+AF+HF	417	9368	0.180379	0.216909	0.208598	0.225395
CVD+AF+HF	417	9367	0.0351628	0.0367247	0.033007	0.0407338
CVD+AF+HF	417	9368	0.0251982	0.0235909	0.0206131	0.0268699
CVD+AF+HF	417	9368	0.046094	0.0493168	0.0450195	0.0538971
CVD+AF+HF	417	9367	0.0578743	0.0603181	0.0555808	0.0653311
CVD+AF+HF	417	9368	0.0707715	0.0788856	0.0735052	0.0845295
CVD+AF+HF	417	9367	0.0855974	0.0968293	0.0909132	0.102997
CVD+AF+HF	417	9368	0.104078	0.115073	0.108678	0.121708
CVD+AF+HF	417	9367	0.12977	0.15213	0.144912	0.159564
CVD+AF+HF	417	9368	0.0147945	0.0129163	0.0107289	0.0154139
CVD+AF+HF	418	9368	0.103867	0.115393	0.10899	0.122036
CVD+AF+HF	418	9368	0.179621	0.219257	0.210914	0.227775
CVD+AF+HF	418	9368	0.0156981	0.0132365	0.0110212	0.0157617
CVD+AF+HF	418	9368	0.0462824	0.050491	0.0461442	0.05512
CVD+AF+HF	418	9367	0.0577966	0.0601046	0.0553753	0.0651097
CVD+AF+HF	418	9367	0.129657	0.148287	0.141146	0.155646
CVD+AF+HF	418	9368	0.0704871	0.0778181	0.072472	0.0834285
CVD+AF+HF	418	9367	0.0854646	0.0961887	0.0902906	0.102339
CVD+AF+HF	418	9368	0.0259441	0.0247652	0.0217132	0.0281172
CVD+AF+HF	418	9367	0.0356148	0.0371517	0.0334127	0.0411819
CVD+AF+HF	419	9367	0.129853	0.150849	0.143657	0.158258
CVD+AF+HF	419	9368	0.104101	0.1155	0.109094	0.122145
CVD+AF+HF	419	9367	0.0853622	0.0976834	0.0917435	0.103875
CVD+AF+HF	419	9368	0.181422	0.219257	0.210914	0.227775
CVD+AF+HF	419	9368	0.0148758	0.0130231	0.0108263	0.0155299
CVD+AF+HF	419	9368	0.0251653	0.0238044	0.0208129	0.0270968
CVD+AF+HF	419	9368	0.0703878	0.0779249	0.0725753	0.0835386
CVD+AF+HF	419	9367	0.0574329	0.0591438	0.054451	0.064113
CVD+AF+HF	419	9368	0.0457989	0.0492101	0.0449173	0.0537859
CVD+AF+HF	419	9367	0.0349648	0.0362976	0.0326015	0.0402856
CVD+AF+HF	420	9368	0.103733	0.118915	0.112427	0.125642
CVD+AF+HF	420	9367	0.129629	0.149247	0.142088	0.156626
CVD+AF+HF	420	9368	0.179927	0.216802	0.208493	0.225287
CVD+AF+HF	420	9368	0.0705338	0.0780316	0.0726786	0.0836487
CVD+AF+HF	420	9368	0.0155328	0.0132365	0.0110212	0.0157617
CVD+AF+HF	420	9368	0.0259295	0.0259394	0.0228153	0.0293627
CVD+AF+HF	420	9367	0.0356544	0.0362976	0.0326015	0.0402856
CVD+AF+HF	420	9368	0.0462602	0.0480359	0.0437933	0.0525622
CVD+AF+HF	420	9367	0.0577262	0.0626668	0.0578419	0.0677658
CVD+AF+HF	420	9367	0.0853096	0.0935198	0.0876972	0.0995966
CVD+AF+HF	421	9368	0.181689	0.219577	0.211229	0.2281
CVD+AF+HF	421	9368	0.10395	0.114432	0.108053	0.121052
CVD+AF+HF	421	9367	0.0852059	0.0970428	0.0911208	0.103217
CVD+AF+HF	421	9368	0.0703242	0.0766439	0.0713358	0.082217
CVD+AF+HF	421	9367	0.0574684	0.0628803	0.0580476	0.067987
CVD+AF+HF	421	9368	0.0457336	0.0467549	0.042568	0.0512264
CVD+AF+HF	421	9367	0.0349653	0.0354436	0.0317909	0.0393887
CVD+AF+HF	421	9368	0.0251283	0.0238044	0.0208129	0.0270968
CVD+AF+HF	421	9368	0.0147327	0.0132365	0.0110212	0.0157617
CVD+AF+HF	421	9367	0.130015	0.152877	0.145645	0.160326
CVD+AF+HF	422	9368	0.015618	0.0139838	0.0117046	0.016572
CVD+AF+HF	422	9368	0.103691	0.115286	0.108886	0.121927
CVD+AF+HF	422	9368	0.180679	0.219471	0.211124	0.227992
CVD+AF+HF	422	9367	0.129797	0.149461	0.142297	0.156843
CVD+AF+HF	422	9367	0.0851415	0.0985374	0.0925739	0.104752
CVD+AF+HF	422	9368	0.0702219	0.0755764	0.0703032	0.0811153
CVD+AF+HF	422	9367	0.0574256	0.0607452	0.0559918	0.0657739
CVD+AF+HF	422	9367	0.0354791	0.0358706	0.0321961	0.0398372
CVD+AF+HF	422	9368	0.046021	0.0488898	0.0446107	0.0534522
CVD+AF+HF	422	9368	0.0259029	0.0248719	0.0218133	0.0282305
CVD+AF+HF	423	9368	0.0455141	0.0472886	0.0430785	0.0517831
CVD+AF+HF	423	9368	0.182501	0.219684	0.211335	0.228208
CVD+AF+HF	423	9367	0.130038	0.152984	0.145749	0.160435
CVD+AF+HF	423	9368	0.103974	0.11582	0.109406	0.122473
CVD+AF+HF	423	9367	0.0850345	0.0953347	0.0894605	0.101462
CVD+AF+HF	423	9368	0.0700212	0.0762169	0.0709227	0.0817764
CVD+AF+HF	423	9367	0.0348088	0.0350165	0.0313858	0.03894
CVD+AF+HF	423	9368	0.0251004	0.0244449	0.021413	0.0277772
CVD+AF+HF	423	9368	0.0147999	0.0127028	0.0105342	0.0151818
CVD+AF+HF	423	9367	0.0571375	0.0632006	0.0583561	0.0683189
CVD+AF+HF	424	9368	0.179017	0.216161	0.207862	0.224638
CVD+AF+HF	424	9367	0.129394	0.151062	0.143866	0.158476
CVD+AF+HF	424	9368	0.103842	0.112617	0.106284	0.119193
CVD+AF+HF	424	9367	0.0855048	0.0966158	0.0907057	0.102778
CVD+AF+HF	424	9368	0.0707669	0.0769641	0.0716456	0.0825474
CVD+AF+HF	424	9367	0.0580545	0.0620263	0.0572251	0.067102
CVD+AF+HF	424	9368	0.0465375	0.050918	0.0465533	0.0555646
CVD+AF+HF	424	9367	0.0357918	0.0365112	0.0328043	0.0405097
CVD+AF+HF	424	9368	0.0155898	0.0133433	0.0111187	0.0158776
CVD+AF+HF	424	9368	0.0259864	0.0264731	0.0233168	0.0299283
CVD+AF+HF	425	9367	0.0351503	0.0366179	0.0329057	0.0406218
CVD+AF+HF	425	9367	0.129788	0.151489	0.144285	0.158911
CVD+AF+HF	425	9368	0.103936	0.114859	0.108469	0.121489
CVD+AF+HF	425	9367	0.0854735	0.0973631	0.0914321	0.103546
CVD+AF+HF	425	9368	0.0705988	0.0758967	0.0706129	0.0814459
CVD+AF+HF	425	9367	0.0577078	0.0626668	0.0578419	0.0677658
CVD+AF+HF	425	9368	0.0460099	0.0483561	0.0440998	0.052896
CVD+AF+HF	425	9368	0.0252121	0.0238044	0.0208129	0.0270968
CVD+AF+HF	425	9368	0.0147876	0.0129163	0.0107289	0.0154139
CVD+AF+HF	425	9368	0.180773	0.218723	0.210387	0.227234
CVD+AF+HF	426	9368	0.179945	0.217763	0.20944	0.226261
CVD+AF+HF	426	9367	0.0355985	0.0373652	0.0336156	0.0414059
CVD+AF+HF	426	9368	0.0461951	0.0498506	0.0455306	0.0544531
CVD+AF+HF	426	9367	0.0576522	0.0606384	0.055889	0.0656632
CVD+AF+HF	426	9368	0.0156939	0.0130231	0.0108263	0.0155299
CVD+AF+HF	426	9367	0.0853377	0.0969361	0.091017	0.103107
CVD+AF+HF	426	9368	0.10381	0.112297	0.105972	0.118865
CVD+AF+HF	426	9367	0.129617	0.152664	0.145436	0.160108
CVD+AF+HF	426	9368	0.0703504	0.0769641	0.0716456	0.0825474
CVD+AF+HF	426	9368	0.025958	0.0251921	0.0221138	0.0285704
CVD+AF+HF	427	9368	0.0148716	0.0132365	0.0110212	0.0157617
CVD+AF+HF	427	9368	0.0251727	0.0238044	0.0208129	0.0270968
CVD+AF+HF	427	9368	0.0457152	0.0475021	0.0432827	0.0520057
CVD+AF+HF	427	9367	0.0572921	0.0640547	0.059179	0.0692035
CVD+AF+HF	427	9367	0.0349583	0.0355503	0.0318922	0.0395008
CVD+AF+HF	427	9367	0.0852243	0.0973631	0.0914321	0.103546
CVD+AF+HF	427	9367	0.129853	0.149995	0.14282	0.157388
CVD+AF+HF	427	9368	0.181764	0.221285	0.212914	0.229831
CVD+AF+HF	427	9368	0.0702224	0.0756832	0.0704064	0.0812255
CVD+AF+HF	427	9368	0.104012	0.114219	0.107845	0.120833
CVD+AF+HF	428	9368	0.0155323	0.0135568	0.0113139	0.0161092
CVD+AF+HF	428	9368	0.0259557	0.0259394	0.0228153	0.0293627
CVD+AF+HF	428	9367	0.0356325	0.0345895	0.0309809	0.0384912
CVD+AF+HF	428	9368	0.0461822	0.0507045	0.0463487	0.0553423
CVD+AF+HF	428	9367	0.0576028	0.0611722	0.0564028	0.0662167
CVD+AF+HF	428	9368	0.0703877	0.0764304	0.0711292	0.0819967
CVD+AF+HF	428	9367	0.085187	0.0972563	0.0913283	0.103436
CVD+AF+HF	428	9368	0.180259	0.216909	0.208598	0.225395
CVD+AF+HF	428	9367	0.129601	0.150635	0.143448	0.158041
CVD+AF+HF	428	9368	0.103642	0.1155	0.109094	0.122145
CVD+AF+HF	429	9368	0.0147334	0.01345	0.0112163	0.0159934
CVD+AF+HF	429	9368	0.0251557	0.0238044	0.0208129	0.0270968
CVD+AF+HF	429	9368	0.0456744	0.0456874	0.0415476	0.0501126
CVD+AF+HF	429	9367	0.0573132	0.0639479	0.0590761	0.069093
CVD+AF+HF	429	9367	0.0349491	0.0357639	0.0320948	0.0397251
CVD+AF+HF	429	9367	0.0850709	0.0971496	0.0912246	0.103326
CVD+AF+HF	429	9368	0.103882	0.113151	0.106804	0.11974
CVD+AF+HF	429	9367	0.129956	0.152664	0.145436	0.160108
CVD+AF+HF	429	9368	0.182054	0.220965	0.212598	0.229506
CVD+AF+HF	429	9368	0.070167	0.0761102	0.0708194	0.0816662
CVD+AF+HF	430	9368	0.0156213	0.0135568	0.0113139	0.0161092
CVD+AF+HF	430	9367	0.129758	0.149461	0.142297	0.156843
CVD+AF+HF	430	9368	0.0259233	0.0251921	0.0221138	0.0285704
CVD+AF+HF	430	9367	0.0354708	0.0349098	0.0312845	0.0388278
CVD+AF+HF	430	9368	0.0459418	0.0503843	0.0460419	0.0550089
CVD+AF+HF	430	9367	0.0573034	0.0627736	0.0579447	0.0678764
CVD+AF+HF	430	9368	0.070078	0.074082	0.0688581	0.0795725
CVD+AF+HF	430	9368	0.103634	0.116247	0.109823	0.12291
CVD+AF+HF	430	9368	0.180968	0.218937	0.210598	0.227451
CVD+AF+HF	430	9367	0.0850272	0.0971496	0.0912246	0.103326
CVD+AF+HF	431	9368	0.0454583	0.0460077	0.0418537	0.0504468
CVD+AF+HF	431	9368	0.0148027	0.0128096	0.0106315	0.0152979
CVD+AF+HF	431	9368	0.0251159	0.0232707	0.0203134	0.0265294
CVD+AF+HF	431	9367	0.0348071	0.0373652	0.0336156	0.0414059
CVD+AF+HF	431	9367	0.0569845	0.0638411	0.0589732	0.0689824
CVD+AF+HF	431	9368	0.0698737	0.0744022	0.0691677	0.0799032
CVD+AF+HF	431	9367	0.0849105	0.0971496	0.0912246	0.103326
CVD+AF+HF	431	9368	0.182823	0.220111	0.211756	0.228641
CVD+AF+HF	431	9367	0.129988	0.153197	0.145959	0.160652
CVD+AF+HF	431	9368	0.103914	0.114539	0.108157	0.121161
CVD+AF+HF	432	9368	0.18017	0.216375	0.208072	0.224854
CVD+AF+HF	432	9367	0.129535	0.152237	0.145017	0.159673
CVD+AF+HF	432	9367	0.0356283	0.0362976	0.0326015	0.0402856
CVD+AF+HF	432	9368	0.015524	0.01345	0.0112163	0.0159934
CVD+AF+HF	432	9367	0.0578345	0.0609587	0.0561973	0.0659953
CVD+AF+HF	432	9368	0.0705556	0.0777114	0.0723687	0.0833184
CVD+AF+HF	432	9367	0.0852587	0.0946941	0.0888381	0.100804
CVD+AF+HF	432	9368	0.0463319	0.050918	0.0465533	0.0555646
CVD+AF+HF	432	9368	0.0258564	0.0246584	0.0216131	0.0280039
CVD+AF+HF	432	9368	0.103593	0.115393	0.10899	0.122036
CVD+AF+HF	433	9368	0.103724	0.113365	0.107012	0.119959
CVD+AF+HF	433	9367	0.0852676	0.0955482	0.089668	0.101681
CVD+AF+HF	433	9367	0.129903	0.156187	0.148889	0.163699
CVD+AF+HF	433	9367	0.0575184	0.0594641	0.0547591	0.0644453
CVD+AF+HF	433	9368	0.045833	0.0480359	0.0437933	0.0525622
CVD+AF+HF	433	9367	0.0349906	0.0373652	0.0336156	0.0414059
CVD+AF+HF	433	9368	0.181813	0.217656	0.209335	0.226153
CVD+AF+HF	433	9368	0.0250985	0.0228437	0.019914	0.0260751
CVD+AF+HF	433	9368	0.0147433	0.0124893	0.0103397	0.0149495
CVD+AF+HF	433	9368	0.0703991	0.0797395	0.074332	0.0854101
CVD+AF+HF	434	9368	0.0156225	0.0131298	0.0109237	0.0156458
CVD+AF+HF	434	9368	0.02582	0.0238044	0.0208129	0.0270968
CVD+AF+HF	434	9367	0.129771	0.153518	0.146273	0.160979
CVD+AF+HF	434	9368	0.181195	0.219044	0.210703	0.227559
CVD+AF+HF	434	9368	0.103554	0.113365	0.107012	0.119959
CVD+AF+HF	434	9367	0.0850356	0.0945874	0.0887344	0.100694
CVD+AF+HF	434	9367	0.0354169	0.0369382	0.0332099	0.0409579
CVD+AF+HF	434	9368	0.0459519	0.0498506	0.0455306	0.0544531
CVD+AF+HF	434	9367	0.0573955	0.0610654	0.0563	0.066106
CVD+AF+HF	434	9368	0.0701706	0.0773911	0.0720588	0.082988
CVD+AF+HF	435	9367	0.0347907	0.0356571	0.0319935	0.039613
CVD+AF+HF	435	9368	0.0148206	0.0125961	0.0104369	0.0150657
CVD+AF+HF	435	9368	0.182854	0.21883	0.210493	0.227343
CVD+AF+HF	435	9368	0.0455128	0.0473954	0.0431806	0.0518944
CVD+AF+HF	435	9367	0.130054	0.157147	0.149831	0.164677
CVD+AF+HF	435	9368	0.103762	0.113792	0.107429	0.120396
CVD+AF+HF	435	9367	0.0849845	0.0944806	0.0886307	0.100584
CVD+AF+HF	435	9368	0.0700099	0.0781383	0.0727819	0.0837588
CVD+AF+HF	435	9367	0.0570725	0.0610654	0.0563	0.066106
CVD+AF+HF	435	9368	0.0250522	0.0235909	0.0206131	0.0268699
CVD+AF+HF	436	9368	0.181519	0.217336	0.209019	0.225828
CVD+AF+HF	436	9368	0.0154569	0.01345	0.0112163	0.0159934
CVD+AF+HF	436	9368	0.0258127	0.0250854	0.0220136	0.0284571
CVD+AF+HF	436	9367	0.0354539	0.034376	0.0307784	0.0382667
CVD+AF+HF	436	9368	0.0459563	0.0498506	0.0455306	0.0544531
CVD+AF+HF	436	9367	0.0573353	0.0614925	0.0567111	0.0665487
CVD+AF+HF	436	9368	0.0702159	0.0766439	0.0713358	0.082217
CVD+AF+HF	436	9367	0.0849204	0.0945874	0.0887344	0.100694
CVD+AF+HF	436	9368	0.103366	0.115713	0.109302	0.122364
CVD+AF+HF	436	9367	0.129706	0.154158	0.146901	0.161632
CVD+AF+HF	437	9368	0.0146809	0.0129163	0.0107289	0.0154139
CVD+AF+HF	437	9368	0.103617	0.112511	0.10618	0.119084
CVD+AF+HF	437	9368	0.0250225	0.023164	0.0202135	0.0264158
CVD+AF+HF	437	9367	0.0347907	0.0359774	0.0322975	0.0399493
CVD+AF+HF	437	9368	0.0454539	0.0467549	0.042568	0.0512264
CVD+AF+HF	437	9367	0.0571189	0.0601046	0.0553753	0.0651097
CVD+AF+HF	437	9368	0.069934	0.0780316	0.0726786	0.0836487
CVD+AF+HF	437	9368	0.183165	0.220004	0.21165	0.228533
CVD+AF+HF	437	9367	0.130094	0.156187	0.148889	0.163699
CVD+AF+HF	437	9367	0.0848915	0.0970428	0.0911208	0.103217
CVD+AF+HF	438	9368	0.182279	0.220004	0.21165	0.228533
CVD+AF+HF	438	9367	0.0352869	0.0350165	0.0313858	0.03894
CVD+AF+HF	438	9368	0.045688	0.0496371	0.0453261	0.0542307
CVD+AF+HF	438	9367	0.0570113	0.0611722	0.0564028	0.0662167
CVD+AF+HF	438	9367	0.0847245	0.0980036	0.0920549	0.104204
CVD+AF+HF	438	9367	0.129909	0.152557	0.145331	0.16
CVD+AF+HF	438	9368	0.0155402	0.0133433	0.0111187	0.0158776
CVD+AF+HF	438	9368	0.103347	0.114005	0.107637	0.120615
CVD+AF+HF	438	9368	0.0699063	0.0748292	0.0695806	0.080344
CVD+AF+HF	438	9368	0.025772	0.0241247	0.0211129	0.0274371
CVD+AF+HF	439	9368	0.183985	0.220111	0.211756	0.228641
CVD+AF+HF	439	9367	0.130191	0.1564	0.149099	0.163916
CVD+AF+HF	439	9368	0.103625	0.1155	0.109094	0.122145
CVD+AF+HF	439	9367	0.0846895	0.0944806	0.0886307	0.100584
CVD+AF+HF	439	9368	0.0696209	0.0768574	0.0715423	0.0824373
CVD+AF+HF	439	9367	0.0567813	0.0609587	0.0561973	0.0659953
CVD+AF+HF	439	9368	0.0452121	0.0460077	0.0418537	0.0504468
CVD+AF+HF	439	9367	0.0346346	0.0361909	0.0325002	0.0401735
CVD+AF+HF	439	9368	0.0249848	0.0236977	0.020713	0.0269834
CVD+AF+HF	439	9368	0.014745	0.0124893	0.0103397	0.0149495
CVD+AF+HF	440	9368	0.180487	0.217122	0.208809	0.225612
CVD+AF+HF	440	9367	0.129537	0.15277	0.14554	0.160217
CVD+AF+HF	440	9368	0.10353	0.114005	0.107637	0.120615
CVD+AF+HF	440	9367	0.0850863	0.0943739	0.0885269	0.100474
CVD+AF+HF	440	9368	0.0704088	0.0781383	0.0727819	0.0837588
CVD+AF+HF	440	9368	0.0155202	0.0131298	0.0109237	0.0156458
CVD+AF+HF	440	9368	0.0462619	0.0514518	0.0470649	0.0561201
CVD+AF+HF	440	9367	0.0355924	0.0359774	0.0322975	0.0399493
CVD+AF+HF	440	9368	0.0258851	0.0249787	0.0219135	0.0283438
CVD+AF+HF	440	9367	0.0577142	0.0607452	0.0559918	0.0657739
CVD+AF+HF	441	9367	0.0851279	0.0954414	0.0895643	0.101572
CVD+AF+HF	441	9367	0.129915	0.157147	0.149831	0.164677
CVD+AF+HF	441	9368	0.182151	0.218937	0.210598	0.227451
CVD+AF+HF	441	9368	0.103628	0.110482	0.104203	0.117006
CVD+AF+HF	441	9368	0.0702293	0.0792058	0.0738152	0.0848597
CVD+AF+HF	441	9367	0.0573755	0.0609587	0.0561973	0.0659953
CVD+AF+HF	441	9368	0.0457619	0.0482494	0.0439976	0.0527847
CVD+AF+HF	441	9367	0.0349792	0.0366179	0.0329057	0.0406218
CVD+AF+HF	441	9368	0.0251148	0.0228437	0.019914	0.0260751
CVD+AF+HF	441	9368	0.0147408	0.0128096	0.0106315	0.0152979
CVD+AF+HF	442	9367	0.0572856	0.0597843	0.0550672	0.0647775
CVD+AF+HF	442	9368	0.0156227	0.0130231	0.0108263	0.0155299
CVD+AF+HF	442	9367	0.0353986	0.0357639	0.0320948	0.0397251
CVD+AF+HF	442	9368	0.0458913	0.0516652	0.0472695	0.0563423
CVD+AF+HF	442	9368	0.0700273	0.0778181	0.072472	0.0834285
CVD+AF+HF	442	9367	0.0848684	0.0950144	0.0891493	0.101133
CVD+AF+HF	442	9368	0.103541	0.113898	0.107533	0.120505
CVD+AF+HF	442	9367	0.129736	0.151062	0.143866	0.158476
CVD+AF+HF	442	9368	0.181466	0.220218	0.211861	0.228749
CVD+AF+HF	442	9368	0.0258382	0.0244449	0.021413	0.0277772
CVD+AF+HF	443	9368	0.183148	0.219684	0.211335	0.228208
CVD+AF+HF	443	9367	0.130065	0.157788	0.150459	0.16533
CVD+AF+HF	443	9368	0.103669	0.110376	0.104099	0.116896
CVD+AF+HF	443	9367	0.084851	0.0957617	0.0898755	0.101901
CVD+AF+HF	443	9368	0.0698549	0.0766439	0.0713358	0.082217
CVD+AF+HF	443	9367	0.0569478	0.0627736	0.0579447	0.0678764
CVD+AF+HF	443	9368	0.045447	0.0467549	0.042568	0.0512264
CVD+AF+HF	443	9367	0.0347824	0.0366179	0.0329057	0.0406218
CVD+AF+HF	443	9368	0.0250662	0.0233775	0.0204132	0.0266429
CVD+AF+HF	443	9368	0.0148212	0.0129163	0.0107289	0.0154139
CVD+AF+HF	444	9367	0.0354338	0.0342692	0.0306772	0.0381545
CVD+AF+HF	444	9368	0.045907	0.0486763	0.0444063	0.0532297
CVD+AF+HF	444	9367	0.0572288	0.0642682	0.0593847	0.0694247
CVD+AF+HF	444	9368	0.0700488	0.0763237	0.071026	0.0818865
CVD+AF+HF	444	9367	0.0847886	0.0958685	0.0899793	0.10201
CVD+AF+HF	444	9368	0.0258412	0.0250854	0.0220136	0.0284571
CVD+AF+HF	444	9367	0.1297	0.15181	0.144598	0.159238
CVD+AF+HF	444	9368	0.181784	0.218937	0.210598	0.227451
CVD+AF+HF	444	9368	0.0154603	0.0133433	0.0111187	0.0158776
CVD+AF+HF	444	9368	0.103311	0.114112	0.107741	0.120724
CVD+AF+HF	445	9367	0.0347762	0.0352301	0.0315883	0.0391644
CVD+AF+HF	445	9368	0.0250496	0.0243382	0.0213129	0.0276639
CVD+AF+HF	445	9368	0.183452	0.219257	0.210914	0.227775
CVD+AF+HF	445	9368	0.0454184	0.0462212	0.0420577	0.0506696
CVD+AF+HF	445	9368	0.0146863	0.0128096	0.0106315	0.0152979
CVD+AF+HF	445	9368	0.0697796	0.0770709	0.0717489	0.0826576
CVD+AF+HF	445	9367	0.0847622	0.0959752	0.0900831	0.10212
CVD+AF+HF	445	9367	0.0569723	0.0613857	0.0566083	0.066438
CVD+AF+HF	445	9367	0.13009	0.157361	0.150041	0.164895
CVD+AF+HF	445	9368	0.103541	0.113044	0.1067	0.119631
CVD+AF+HF	446	9368	0.0456301	0.0508113	0.046451	0.0554534
CVD+AF+HF	446	9368	0.182527	0.220004	0.21165	0.228533
CVD+AF+HF	446	9367	0.056915	0.062133	0.0573279	0.0672126
CVD+AF+HF	446	9367	0.129858	0.153091	0.145854	0.160544
CVD+AF+HF	446	9368	0.103323	0.11582	0.109406	0.122473
CVD+AF+HF	446	9368	0.0257932	0.0244449	0.021413	0.0277772
CVD+AF+HF	446	9368	0.0155476	0.0133433	0.0111187	0.0158776
CVD+AF+HF	446	9368	0.0697405	0.074936	0.0696838	0.0804542
CVD+AF+HF	446	9367	0.0846126	0.0935198	0.0876972	0.0995966
CVD+AF+HF	446	9367	0.0352836	0.0345895	0.0309809	0.0384912
CVD+AF+HF	447	9368	0.0147529	0.0121691	0.0100482	0.0146008
CVD+AF+HF	447	9367	0.0566366	0.0609587	0.0561973	0.0659953
CVD+AF+HF	447	9368	0.0694846	0.0762169	0.0709227	0.0817764
CVD+AF+HF	447	9367	0.0845695	0.0945874	0.0887344	0.100694
CVD+AF+HF	447	9368	0.0451814	0.0461144	0.0419557	0.0505582
CVD+AF+HF	447	9367	0.130198	0.15608	0.148785	0.16359
CVD+AF+HF	447	9368	0.184228	0.222459	0.214071	0.23102
CVD+AF+HF	447	9368	0.0250006	0.0234842	0.0205131	0.0267564
CVD+AF+HF	447	9367	0.0346298	0.0368314	0.0331084	0.0408459
CVD+AF+HF	447	9368	0.10355	0.113792	0.107429	0.120396
CVD+AF+HF	448	9367	0.128067	0.151169	0.143971	0.158585
CVD+AF+HF	448	9368	0.102036	0.113365	0.107012	0.119959
CVD+AF+HF	448	9367	0.0841266	0.0927725	0.0869713	0.0988283
CVD+AF+HF	448	9368	0.0697155	0.0809137	0.0754691	0.0866206
CVD+AF+HF	448	9367	0.0573689	0.0599979	0.0552726	0.064999
CVD+AF+HF	448	9368	0.0460805	0.0485696	0.0443041	0.0531185
CVD+AF+HF	448	9367	0.0355592	0.0341625	0.0305761	0.0380422
CVD+AF+HF	448	9368	0.184082	0.221392	0.213019	0.229939
CVD+AF+HF	448	9368	0.026132	0.0266866	0.0235175	0.0301544
CVD+AF+HF	448	9368	0.016107	0.0136635	0.0114115	0.016225
CVD+AF+HF	449	9368	0.0253282	0.0230572	0.0201136	0.0263023
CVD+AF+HF	449	9367	0.0349735	0.0356571	0.0319935	0.039613
CVD+AF+HF	449	9368	0.0455758	0.0481426	0.0438955	0.0526735
CVD+AF+HF	449	9368	0.0695969	0.0788856	0.0735052	0.0845295
CVD+AF+HF	449	9367	0.0839611	0.0950144	0.0891493	0.101133
CVD+AF+HF	449	9368	0.102263	0.113151	0.106804	0.11974
CVD+AF+HF	449	9367	0.128522	0.153518	0.146273	0.160979
CVD+AF+HF	449	9368	0.185647	0.222673	0.214282	0.231237
CVD+AF+HF	449	9368	0.0152732	0.0137703	0.0115092	0.0163407
CVD+AF+HF	449	9367	0.0570973	0.0588235	0.054143	0.0637807
CVD+AF+HF	450	9367	0.0569045	0.0615992	0.0568139	0.0666594
CVD+AF+HF	450	9367	0.128363	0.146899	0.139787	0.154231
CVD+AF+HF	450	9368	0.0692371	0.0742955	0.0690645	0.0797929
CVD+AF+HF	450	9368	0.0456758	0.0484629	0.0442019	0.0530072
CVD+AF+HF	450	9367	0.0353193	0.0353368	0.0316896	0.0392765
CVD+AF+HF	450	9368	0.0260777	0.0261529	0.0230158	0.029589
CVD+AF+HF	450	9368	0.185124	0.22737	0.218915	0.235995
CVD+AF+HF	450	9367	0.083877	0.0957617	0.0898755	0.101901
CVD+AF+HF	450	9368	0.102088	0.113471	0.107116	0.120068
CVD+AF+HF	450	9368	0.0162029	0.0133433	0.0111187	0.0158776
CVD+AF+HF	451	9367	0.128756	0.155546	0.148261	0.163046
CVD+AF+HF	451	9368	0.0252651	0.0217763	0.0189168	0.0249382
CVD+AF+HF	451	9367	0.0347431	0.034803	0.0311833	0.0387156
CVD+AF+HF	451	9368	0.0452066	0.0477156	0.0434869	0.0522283
CVD+AF+HF	451	9367	0.0565916	0.0601046	0.0553753	0.0651097
CVD+AF+HF	451	9368	0.0691881	0.0770709	0.0717489	0.0826576
CVD+AF+HF	451	9367	0.083716	0.0945874	0.0887344	0.100694
CVD+AF+HF	451	9368	0.102303	0.113578	0.10722	0.120177
CVD+AF+HF	451	9368	0.0153508	0.0144108	0.012096	0.0170343
CVD+AF+HF	451	9368	0.186688	0.2231	0.214703	0.231669
CVD+AF+HF	452	9368	0.185418	0.222459	0.214071	0.23102
CVD+AF+HF	452	9368	0.101913	0.113471	0.107116	0.120068
CVD+AF+HF	452	9367	0.0837645	0.0954414	0.0895643	0.101572
CVD+AF+HF	452	9368	0.0692882	0.0766439	0.0713358	0.082217
CVD+AF+HF	452	9367	0.0569068	0.0602114	0.0554781	0.0652204
CVD+AF+HF	452	9368	0.0457143	0.0469684	0.0427722	0.0514491
CVD+AF+HF	452	9367	0.0353688	0.0352301	0.0315883	0.0391644
CVD+AF+HF	452	9368	0.0260968	0.0259394	0.0228153	0.0293627
CVD+AF+HF	452	9368	0.0160456	0.0136635	0.0114115	0.016225
CVD+AF+HF	452	9367	0.128185	0.152664	0.145436	0.160108
CVD+AF+HF	453	9367	0.0347546	0.033949	0.0303737	0.0378177
CVD+AF+HF	453	9368	0.0152099	0.0135568	0.0113139	0.0161092
CVD+AF+HF	453	9368	0.0252669	0.0241247	0.0211129	0.0274371
CVD+AF+HF	453	9368	0.187016	0.224061	0.215651	0.232643
CVD+AF+HF	453	9367	0.128649	0.152877	0.145645	0.160326
CVD+AF+HF	453	9368	0.102202	0.115073	0.108678	0.121708
CVD+AF+HF	453	9367	0.0835964	0.0958685	0.0899793	0.10201
CVD+AF+HF	453	9368	0.069101	0.0771776	0.0718522	0.0827677
CVD+AF+HF	453	9367	0.0566718	0.0597843	0.0550672	0.0647775
CVD+AF+HF	453	9368	0.0452215	0.0462212	0.0420577	0.0506696
CVD+AF+HF	454	9368	0.0454233	0.0488898	0.0446107	0.0534522
CVD+AF+HF	454	9367	0.0351761	0.0345895	0.0309809	0.0384912
CVD+AF+HF	454	9368	0.101961	0.113685	0.107324	0.120287
CVD+AF+HF	454	9367	0.128464	0.146258	0.13916	0.153577
CVD+AF+HF	454	9368	0.186167	0.228544	0.220073	0.237184
CVD+AF+HF	454	9368	0.026041	0.0251921	0.0221138	0.0285704
CVD+AF+HF	454	9368	0.0161275	0.0135568	0.0113139	0.0161092
CVD+AF+HF	454	9367	0.0565463	0.0579695	0.0533218	0.0628944
CVD+AF+HF	454	9367	0.0835495	0.0987509	0.0927816	0.104971
CVD+AF+HF	454	9368	0.0689251	0.0752562	0.0699935	0.0807848
CVD+AF+HF	455	9367	0.128853	0.156187	0.148889	0.163699
CVD+AF+HF	455	9368	0.0152745	0.0133433	0.0111187	0.0158776
CVD+AF+HF	455	9368	0.025219	0.0230572	0.0201136	0.0263023
CVD+AF+HF	455	9367	0.0345657	0.034803	0.0311833	0.0387156
CVD+AF+HF	455	9368	0.0449459	0.0476089	0.0433848	0.052117
CVD+AF+HF	455	9367	0.0562829	0.059037	0.0543483	0.0640022
CVD+AF+HF	455	9368	0.0687991	0.0753629	0.0700967	0.080895
CVD+AF+HF	455	9367	0.0833903	0.0951212	0.0892531	0.101242
CVD+AF+HF	455	9368	0.102206	0.113898	0.107533	0.120505
CVD+AF+HF	455	9368	0.187808	0.224274	0.215861	0.232859
CVD+AF+HF	456	9368	0.184459	0.222353	0.213966	0.230912
CVD+AF+HF	456	9367	0.0839551	0.0913846	0.0856235	0.0974013
CVD+AF+HF	456	9368	0.0695754	0.0786721	0.0732985	0.0843093
CVD+AF+HF	456	9367	0.0572296	0.0610654	0.0563	0.066106
CVD+AF+HF	456	9368	0.0459897	0.0485696	0.0443041	0.0531185
CVD+AF+HF	456	9367	0.0355364	0.0341625	0.0305761	0.0380422
CVD+AF+HF	456	9368	0.0261596	0.0271136	0.023919	0.0306065
CVD+AF+HF	456	9367	0.128012	0.152023	0.144808	0.159456
CVD+AF+HF	456	9368	0.0161078	0.0136635	0.0114115	0.016225
CVD+AF+HF	456	9368	0.101912	0.113685	0.107324	0.120287
CVD+AF+HF	457	9367	0.0569407	0.061279	0.0565056	0.0663274
CVD+AF+HF	457	9367	0.0838079	0.0933063	0.0874898	0.0993771
CVD+AF+HF	457	9368	0.0694083	0.0786721	0.0732985	0.0843093
CVD+AF+HF	457	9368	0.0454989	0.0457942	0.0416496	0.0502241
CVD+AF+HF	457	9367	0.0349718	0.0357639	0.0320948	0.0397251
CVD+AF+HF	457	9368	0.0253398	0.0236977	0.020713	0.0269834
CVD+AF+HF	457	9368	0.102126	0.113365	0.107012	0.119959
CVD+AF+HF	457	9367	0.128495	0.154051	0.146796	0.161523
CVD+AF+HF	457	9368	0.0152726	0.0136635	0.0114115	0.016225
CVD+AF+HF	457	9368	0.186037	0.2231	0.214703	0.231669
CVD+AF+HF	458	9367	0.0353272	0.0350165	0.0313858	0.03894
CVD+AF+HF	458	9368	0.101981	0.112831	0.106492	0.119412
CVD+AF+HF	458	9367	0.0837196	0.092986	0.0871787	0.0990478
CVD+AF+HF	458	9368	0.0691041	0.0768574	0.0715423	0.0824373
CVD+AF+HF	458	9367	0.0567743	0.0598911	0.0551699	0.0648882
CVD+AF+HF	458	9368	0.0455899	0.0487831	0.0445085	0.053341
CVD+AF+HF	458	9368	0.0260943	0.0257259	0.0226148	0.0291364
CVD+AF+HF	458	9368	0.016203	0.0139838	0.0117046	0.016572
CVD+AF+HF	458	9368	0.185426	0.226516	0.218072	0.23513
CVD+AF+HF	458	9367	0.128321	0.150101	0.142925	0.157497
CVD+AF+HF	459	9368	0.068998	0.0756832	0.0704064	0.0812255
CVD+AF+HF	459	9368	0.015353	0.0139838	0.0117046	0.016572
CVD+AF+HF	459	9368	0.0252806	0.022737	0.0198142	0.0259615
CVD+AF+HF	459	9367	0.0564639	0.061279	0.0565056	0.0663274
CVD+AF+HF	459	9368	0.0451342	0.0470751	0.0428743	0.0515605
CVD+AF+HF	459	9367	0.0347406	0.0351233	0.0314871	0.0390522
CVD+AF+HF	459	9368	0.102183	0.113471	0.107116	0.120068
CVD+AF+HF	459	9367	0.0835773	0.0946941	0.0888381	0.100804
CVD+AF+HF	459	9368	0.187023	0.224594	0.216177	0.233183
CVD+AF+HF	459	9367	0.128722	0.154051	0.146796	0.161523
CVD+AF+HF	460	9368	0.016051	0.0140905	0.0118024	0.0166876
CVD+AF+HF	460	9368	0.185754	0.22342	0.215019	0.231994
CVD+AF+HF	460	9367	0.128137	0.15181	0.144598	0.159238
CVD+AF+HF	460	9368	0.101784	0.114432	0.108053	0.121052
CVD+AF+HF	460	9367	0.083602	0.0933063	0.0874898	0.0993771
CVD+AF+HF	460	9368	0.0691594	0.0764304	0.0711292	0.0819967
CVD+AF+HF	460	9367	0.0567735	0.0624533	0.0576363	0.0675445
CVD+AF+HF	460	9368	0.0456418	0.0466482	0.0424659	0.0511151
CVD+AF+HF	460	9367	0.0353615	0.0337355	0.0301714	0.0375931
CVD+AF+HF	460	9368	0.0261278	0.0263664	0.0232164	0.0298152
CVD+AF+HF	461	9367	0.0347504	0.0352301	0.0315883	0.0391644
CVD+AF+HF	461	9367	0.0565117	0.058183	0.053527	0.063116
CVD+AF+HF	461	9368	0.0689436	0.0760034	0.0707162	0.081556
CVD+AF+HF	461	9367	0.0834395	0.0980036	0.0920549	0.104204
CVD+AF+HF	461	9368	0.10209	0.113151	0.106804	0.11974
CVD+AF+HF	461	9368	0.0152194	0.0137703	0.0115092	0.0163407
CVD+AF+HF	461	9368	0.0252885	0.0232707	0.0203134	0.0265294
CVD+AF+HF	461	9367	0.128598	0.154906	0.147633	0.162393
CVD+AF+HF	461	9368	0.187359	0.223634	0.215229	0.23221
CVD+AF+HF	461	9368	0.0451759	0.0465414	0.0423639	0.0510037
CVD+AF+HF	462	9367	0.0564283	0.0606384	0.055889	0.0656632
CVD+AF+HF	462	9368	0.0687897	0.074509	0.0692709	0.0800134
CVD+AF+HF	462	9368	0.0453407	0.0497438	0.0454284	0.0543419
CVD+AF+HF	462	9368	0.186462	0.228544	0.220073	0.237184
CVD+AF+HF	462	9368	0.0260684	0.0252989	0.0222139	0.0286836
CVD+AF+HF	462	9368	0.0161349	0.0137703	0.0115092	0.0163407
CVD+AF+HF	462	9367	0.0351853	0.0332017	0.0296658	0.0370315
CVD+AF+HF	462	9367	0.128398	0.147646	0.140519	0.154993
CVD+AF+HF	462	9368	0.101837	0.115393	0.10899	0.122036
CVD+AF+HF	462	9367	0.0834339	0.0939468	0.088112	0.100036
CVD+AF+HF	463	9368	0.015286	0.0137703	0.0115092	0.0163407
CVD+AF+HF	463	9368	0.188118	0.224701	0.216282	0.233291
CVD+AF+HF	463	9367	0.128788	0.156507	0.149203	0.164025
CVD+AF+HF	463	9368	0.102098	0.114112	0.107741	0.120724
CVD+AF+HF	463	9367	0.0832692	0.0942671	0.0884232	0.100365
CVD+AF+HF	463	9368	0.0686353	0.0752562	0.0699935	0.0807848
CVD+AF+HF	463	9367	0.0561434	0.0588235	0.054143	0.0637807
CVD+AF+HF	463	9368	0.0448931	0.0476089	0.0433848	0.052117
CVD+AF+HF	463	9367	0.0345718	0.0338422	0.0302726	0.0377054
CVD+AF+HF	463	9368	0.0252339	0.0238044	0.0208129	0.0270968
CVD+AF+HF	464	9367	0.128166	0.153197	0.145959	0.160652
CVD+AF+HF	464	9368	0.185135	0.221072	0.212703	0.229614
CVD+AF+HF	464	9368	0.0160269	0.0135568	0.0113139	0.0161092
CVD+AF+HF	464	9368	0.0260348	0.0252989	0.0222139	0.0286836
CVD+AF+HF	464	9367	0.0354024	0.0353368	0.0316896	0.0392765
CVD+AF+HF	464	9368	0.0458347	0.0480359	0.0437933	0.0525622
CVD+AF+HF	464	9367	0.0570922	0.0596776	0.0549645	0.0646668
CVD+AF+HF	464	9368	0.0694822	0.0784586	0.0730918	0.0840891
CVD+AF+HF	464	9367	0.0838801	0.0918117	0.0860382	0.0978404
CVD+AF+HF	464	9368	0.101873	0.116247	0.109823	0.12291
CVD+AF+HF	465	9368	0.186618	0.225448	0.217019	0.234048
CVD+AF+HF	465	9367	0.128622	0.154692	0.147424	0.162176
CVD+AF+HF	465	9368	0.102117	0.112831	0.106492	0.119412
CVD+AF+HF	465	9367	0.0837556	0.0928793	0.087075	0.0989381
CVD+AF+HF	465	9368	0.0693483	0.0788856	0.0735052	0.0845295
CVD+AF+HF	465	9367	0.0568126	0.0597843	0.0550672	0.0647775
CVD+AF+HF	465	9368	0.0453713	0.0459009	0.0417516	0.0503355
CVD+AF+HF	465	9368	0.0152155	0.01345	0.0112163	0.0159934
CVD+AF+HF	465	9367	0.034832	0.0358706	0.0321961	0.0398372
CVD+AF+HF	465	9368	0.0252397	0.0229505	0.0200138	0.0261887
CVD+AF+HF	466	9368	0.045413	0.0486763	0.0444063	0.0532297
CVD+AF+HF	466	9368	0.186213	0.224701	0.216282	0.233291
CVD+AF+HF	466	9367	0.128464	0.152343	0.145122	0.159782
CVD+AF+HF	466	9368	0.0259687	0.0251921	0.0221138	0.0285704
CVD+AF+HF	466	9368	0.101959	0.114432	0.108053	0.121052
CVD+AF+HF	466	9367	0.0835633	0.0942671	0.0884232	0.100365
CVD+AF+HF	466	9368	0.0690305	0.0755764	0.0703032	0.0811153
CVD+AF+HF	466	9367	0.0566139	0.0589303	0.0542457	0.0638915
CVD+AF+HF	466	9367	0.0351589	0.0354436	0.0317909	0.0393887
CVD+AF+HF	466	9368	0.0161187	0.0131298	0.0109237	0.0156458
CVD+AF+HF	467	9368	0.015286	0.01345	0.0112163	0.0159934
CVD+AF+HF	467	9367	0.128859	0.155439	0.148156	0.162937
CVD+AF+HF	467	9368	0.0251663	0.0225235	0.0196146	0.0257342
CVD+AF+HF	467	9367	0.0345962	0.034803	0.0311833	0.0387156
CVD+AF+HF	467	9368	0.0449918	0.0468617	0.0426701	0.0513378
CVD+AF+HF	467	9367	0.0563194	0.0599979	0.0552726	0.064999
CVD+AF+HF	467	9368	0.0688891	0.0769641	0.0716456	0.0825474
CVD+AF+HF	467	9367	0.0835109	0.093413	0.0875935	0.0994868
CVD+AF+HF	467	9368	0.187697	0.225769	0.217335	0.234373
CVD+AF+HF	467	9368	0.102166	0.113471	0.107116	0.120068
CVD+AF+HF	468	9368	0.101719	0.11614	0.109719	0.122801
CVD+AF+HF	468	9368	0.186526	0.224594	0.216177	0.233183
CVD+AF+HF	468	9368	0.0159612	0.0135568	0.0113139	0.0161092
CVD+AF+HF	468	9368	0.0259895	0.0246584	0.0216131	0.0280039
CVD+AF+HF	468	9367	0.0352162	0.0350165	0.0313858	0.03894
CVD+AF+HF	468	9368	0.0454605	0.0478224	0.043589	0.0523396
CVD+AF+HF	468	9367	0.0566107	0.0604249	0.0556835	0.0654418
CVD+AF+HF	468	9367	0.0834991	0.0953347	0.0894605	0.101462
CVD+AF+HF	468	9367	0.128259	0.150635	0.143448	0.158041
CVD+AF+HF	468	9368	0.0690962	0.074509	0.0692709	0.0800134
CVD+AF+HF	469	9368	0.188039	0.225021	0.216598	0.233616
CVD+AF+HF	469	9367	0.128708	0.155546	0.148261	0.163046
CVD+AF+HF	469	9368	0.10205	0.116033	0.109615	0.122692
CVD+AF+HF	469	9367	0.0833986	0.0926657	0.0868676	0.0987186
CVD+AF+HF	469	9368	0.0688398	0.0778181	0.072472	0.0834285
CVD+AF+HF	469	9367	0.0563869	0.0588235	0.054143	0.0637807
CVD+AF+HF	469	9368	0.0450069	0.0453672	0.0412416	0.0497784
CVD+AF+HF	469	9367	0.0346178	0.0352301	0.0315883	0.0391644
CVD+AF+HF	469	9368	0.0251674	0.0228437	0.019914	0.0260751
CVD+AF+HF	469	9368	0.015151	0.0133433	0.0111187	0.0158776
CVD+AF+HF	470	9367	0.0562429	0.0594641	0.0547591	0.0644453
CVD+AF+HF	470	9368	0.187316	0.229291	0.22081	0.237941
CVD+AF+HF	470	9367	0.128545	0.147112	0.139996	0.154449
CVD+AF+HF	470	9368	0.101769	0.116247	0.109823	0.12291
CVD+AF+HF	470	9367	0.0832635	0.0961887	0.0902906	0.102339
CVD+AF+HF	470	9368	0.0687261	0.0739752	0.0687549	0.0794623
CVD+AF+HF	470	9368	0.0451499	0.0479291	0.0436912	0.0524509
CVD+AF+HF	470	9367	0.0350265	0.0346963	0.0310821	0.0386034
CVD+AF+HF	470	9368	0.0259228	0.0243382	0.0213129	0.0276639
CVD+AF+HF	470	9368	0.0160405	0.01345	0.0112163	0.0159934
CVD+AF+HF	471	9368	0.0152098	0.0131298	0.0109237	0.0156458
CVD+AF+HF	471	9368	0.0251092	0.022737	0.0198142	0.0259615
CVD+AF+HF	471	9367	0.0344307	0.0346963	0.0310821	0.0386034
CVD+AF+HF	471	9368	0.0447204	0.0460077	0.0418537	0.0504468
CVD+AF+HF	471	9367	0.0560107	0.0607452	0.0559918	0.0657739
CVD+AF+HF	471	9368	0.0684878	0.074936	0.0696838	0.0804542
CVD+AF+HF	471	9367	0.0832126	0.0920252	0.0862455	0.09806
CVD+AF+HF	471	9368	0.102036	0.115179	0.108782	0.121817
CVD+AF+HF	471	9367	0.128935	0.155866	0.148575	0.163372
CVD+AF+HF	471	9368	0.188855	0.22737	0.218915	0.235995
CVD+AF+HF	472	9368	0.0160308	0.0135568	0.0113139	0.0161092
CVD+AF+HF	472	9368	0.026064	0.0260461	0.0229155	0.0294759
CVD+AF+HF	472	9367	0.0353807	0.0344828	0.0308796	0.038379
CVD+AF+HF	472	9367	0.0569738	0.0623465	0.0575335	0.0674339
CVD+AF+HF	472	9368	0.0693248	0.0752562	0.0699935	0.0807848
CVD+AF+HF	472	9367	0.0837008	0.0915982	0.0858309	0.0976209
CVD+AF+HF	472	9368	0.101792	0.115286	0.108886	0.121927
CVD+AF+HF	472	9367	0.128097	0.153197	0.145959	0.160652
CVD+AF+HF	472	9368	0.185474	0.222886	0.214493	0.231453
CVD+AF+HF	472	9368	0.0457704	0.0480359	0.0437933	0.0525622
CVD+AF+HF	473	9367	0.0566672	0.0611722	0.0564028	0.0662167
CVD+AF+HF	473	9368	0.18694	0.225128	0.216703	0.233724
CVD+AF+HF	473	9367	0.128616	0.156187	0.148889	0.163699
CVD+AF+HF	473	9368	0.102012	0.110696	0.104411	0.117224
CVD+AF+HF	473	9367	0.0835884	0.0943739	0.0885269	0.100474
CVD+AF+HF	473	9367	0.0348331	0.0342692	0.0306772	0.0381545
CVD+AF+HF	473	9368	0.0453134	0.0462212	0.0420577	0.0506696
CVD+AF+HF	473	9368	0.025252	0.0236977	0.020713	0.0269834
CVD+AF+HF	473	9368	0.0152197	0.0132365	0.0110212	0.0157617
CVD+AF+HF	473	9368	0.069165	0.0777114	0.0723687	0.0833184
CVD+AF+HF	474	9368	0.186474	0.227156	0.218704	0.235778
CVD+AF+HF	474	9367	0.128427	0.150955	0.143761	0.158367
CVD+AF+HF	474	9368	0.101863	0.115393	0.10899	0.122036
CVD+AF+HF	474	9367	0.0834076	0.0914914	0.0857272	0.0975111
CVD+AF+HF	474	9368	0.0688947	0.0762169	0.0709227	0.0817764
CVD+AF+HF	474	9367	0.056499	0.0594641	0.0547591	0.0644453
CVD+AF+HF	474	9368	0.045352	0.0485696	0.0443041	0.0531185
CVD+AF+HF	474	9367	0.035163	0.0342692	0.0306772	0.0381545
CVD+AF+HF	474	9368	0.0161227	0.0133433	0.0111187	0.0158776
CVD+AF+HF	474	9368	0.0259892	0.0258326	0.022715	0.0292496
CVD+AF+HF	475	9367	0.128845	0.15608	0.148785	0.16359
CVD+AF+HF	475	9367	0.0833585	0.092986	0.0871787	0.0990478
CVD+AF+HF	475	9368	0.102054	0.114752	0.108365	0.12138
CVD+AF+HF	475	9368	0.187981	0.225448	0.217019	0.234048
CVD+AF+HF	475	9367	0.034598	0.0340557	0.0304749	0.03793
CVD+AF+HF	475	9367	0.0561868	0.0620263	0.0572251	0.067102
CVD+AF+HF	475	9368	0.0449409	0.0468617	0.0426701	0.0513378
CVD+AF+HF	475	9368	0.0251799	0.023164	0.0202135	0.0264158
CVD+AF+HF	475	9368	0.0152953	0.0132365	0.0110212	0.0157617
CVD+AF+HF	475	9368	0.0687272	0.074082	0.0688581	0.0795725
CVD+AF+HF	476	9367	0.0833521	0.0930928	0.0872824	0.0991576
CVD+AF+HF	476	9368	0.186812	0.225128	0.216703	0.233724
CVD+AF+HF	476	9368	0.101619	0.114752	0.108365	0.12138
CVD+AF+HF	476	9368	0.0689463	0.0752562	0.0699935	0.0807848
CVD+AF+HF	476	9367	0.128212	0.152557	0.145331	0.16
CVD+AF+HF	476	9367	0.0564881	0.0613857	0.0566083	0.066438
CVD+AF+HF	476	9368	0.0454127	0.0470751	0.0428743	0.0515605
CVD+AF+HF	476	9367	0.0352081	0.0345895	0.0309809	0.0384912
CVD+AF+HF	476	9368	0.0260239	0.0250854	0.0220136	0.0284571
CVD+AF+HF	476	9368	0.0159716	0.0137703	0.0115092	0.0163407
CVD+AF+HF	477	9368	0.0151658	0.0135568	0.0113139	0.0161092
CVD+AF+HF	477	9368	0.0251907	0.0230572	0.0201136	0.0263023
CVD+AF+HF	477	9367	0.0346125	0.0337355	0.0301714	0.0375931
CVD+AF+HF	477	9367	0.128689	0.154692	0.147424	0.162176
CVD+AF+HF	477	9368	0.0449706	0.0472886	0.0430785	0.0517831
CVD+AF+HF	477	9367	0.056256	0.0593573	0.0546564	0.0643345
CVD+AF+HF	477	9368	0.0686721	0.073228	0.0680326	0.0786906
CVD+AF+HF	477	9367	0.0832591	0.0961887	0.0902906	0.102339
CVD+AF+HF	477	9368	0.10193	0.115073	0.108678	0.121708
CVD+AF+HF	477	9368	0.188323	0.226516	0.218072	0.23513
CVD+AF+HF	478	9368	0.0450957	0.0472886	0.0430785	0.0517831
CVD+AF+HF	478	9368	0.101676	0.117955	0.111489	0.124659
CVD+AF+HF	478	9368	0.0685823	0.0741887	0.0689613	0.0796827
CVD+AF+HF	478	9367	0.035035	0.0337355	0.0301714	0.0375931
CVD+AF+HF	478	9367	0.128496	0.145831	0.138741	0.153142
CVD+AF+HF	478	9367	0.083136	0.0941604	0.0883195	0.100255
CVD+AF+HF	478	9368	0.0259491	0.0250854	0.0220136	0.0284571
CVD+AF+HF	478	9368	0.0160542	0.0132365	0.0110212	0.0157617
CVD+AF+HF	478	9367	0.056137	0.0610654	0.0563	0.066106
CVD+AF+HF	478	9368	0.187557	0.230145	0.221653	0.238805
CVD+AF+HF	479	9367	0.0344345	0.0332017	0.0296658	0.0370315
CVD+AF+HF	479	9368	0.0446868	0.0478224	0.043589	0.0523396
CVD+AF+HF	479	9367	0.0558678	0.0595708	0.0548618	0.064556
CVD+AF+HF	479	9368	0.0683434	0.0734415	0.068239	0.0789111
CVD+AF+HF	479	9367	0.083089	0.0943739	0.0885269	0.100474
CVD+AF+HF	479	9368	0.101958	0.114432	0.108053	0.121052
CVD+AF+HF	479	9367	0.128855	0.155439	0.148156	0.162937
CVD+AF+HF	479	9368	0.189128	0.22769	0.219231	0.236319
CVD+AF+HF	479	9368	0.0152271	0.0130231	0.0108263	0.0155299
CVD+AF+HF	479	9368	0.0251273	0.0236977	0.020713	0.0269834
CVD+AF+HF	480	9368	0.0460827	0.0489966	0.0447129	0.0535634
CVD+AF+HF	480	9368	0.0160494	0.0136635	0.0114115	0.016225
CVD+AF+HF	480	9368	0.0260868	0.0264731	0.0233168	0.0299283
CVD+AF+HF	480	9367	0.0355426	0.0342692	0.0306772	0.0381545
CVD+AF+HF	480	9367	0.0573782	0.0605317	0.0557863	0.0655525
CVD+AF+HF	480	9368	0.0697401	0.0801665	0.0747454	0.0858503
CVD+AF+HF	480	9367	0.0841663	0.0922387	0.0864529	0.0982795
CVD+AF+HF	480	9368	0.102091	0.114005	0.107637	0.120615
CVD+AF+HF	480	9367	0.128059	0.151062	0.143866	0.158476
CVD+AF+HF	480	9368	0.184025	0.221285	0.212914	0.229831
CVD+AF+HF	481	9368	0.0252872	0.0232707	0.0203134	0.0265294
CVD+AF+HF	481	9367	0.0349508	0.0357639	0.0320948	0.0397251
CVD+AF+HF	481	9368	0.0455774	0.0477156	0.0434869	0.0522283
CVD+AF+HF	481	9367	0.0571066	0.0591438	0.054451	0.064113
CVD+AF+HF	481	9368	0.0696221	0.0790991	0.0737119	0.0847497
CVD+AF+HF	481	9367	0.084002	0.0957617	0.0898755	0.101901
CVD+AF+HF	481	9368	0.102307	0.112297	0.105972	0.118865
CVD+AF+HF	481	9368	0.0152163	0.0131298	0.0109237	0.0156458
CVD+AF+HF	481	9367	0.128518	0.154906	0.147633	0.162393
CVD+AF+HF	481	9368	0.185594	0.221605	0.213229	0.230155
CVD+AF+HF	482	9367	0.0353021	0.0350165	0.0313858	0.03894
CVD+AF+HF	482	9367	0.128361	0.146151	0.139055	0.153469
CVD+AF+HF	482	9368	0.102124	0.114112	0.107741	0.120724
CVD+AF+HF	482	9367	0.0839151	0.0952279	0.0893568	0.101352
CVD+AF+HF	482	9368	0.069265	0.0757899	0.0705097	0.0813357
CVD+AF+HF	482	9367	0.0569164	0.0609587	0.0561973	0.0659953
CVD+AF+HF	482	9368	0.0456835	0.0481426	0.0438955	0.0526735
CVD+AF+HF	482	9368	0.0260425	0.0261529	0.0230158	0.029589
CVD+AF+HF	482	9368	0.0161548	0.0131298	0.0109237	0.0156458
CVD+AF+HF	482	9368	0.185064	0.22801	0.219547	0.236643
CVD+AF+HF	483	9367	0.0347243	0.0341625	0.0305761	0.0380422
CVD+AF+HF	483	9368	0.186637	0.223847	0.21544	0.232426
CVD+AF+HF	483	9367	0.128747	0.155012	0.147738	0.162502
CVD+AF+HF	483	9368	0.0452116	0.0476089	0.0433848	0.052117
CVD+AF+HF	483	9367	0.0566121	0.0606384	0.055889	0.0656632
CVD+AF+HF	483	9368	0.0692032	0.0763237	0.071026	0.0818865
CVD+AF+HF	483	9368	0.102341	0.113258	0.106908	0.119849
CVD+AF+HF	483	9368	0.0252317	0.0224167	0.0195149	0.0256205
CVD+AF+HF	483	9367	0.0837527	0.0952279	0.0893568	0.101352
CVD+AF+HF	483	9368	0.0153028	0.0141973	0.0119002	0.0168032
CVD+AF+HF	484	9368	0.016002	0.0136635	0.0114115	0.016225
CVD+AF+HF	484	9368	0.0260634	0.0255124	0.0224143	0.02891
CVD+AF+HF	484	9367	0.0353587	0.0360841	0.0323988	0.0400614
CVD+AF+HF	484	9368	0.0457154	0.0462212	0.0420577	0.0506696
CVD+AF+HF	484	9367	0.056916	0.0601046	0.0553753	0.0651097
CVD+AF+HF	484	9368	0.0693155	0.0770709	0.0717489	0.0826576
CVD+AF+HF	484	9367	0.083797	0.0949077	0.0890456	0.101023
CVD+AF+HF	484	9368	0.101939	0.1155	0.109094	0.122145
CVD+AF+HF	484	9367	0.128192	0.15245	0.145226	0.159891
CVD+AF+HF	484	9368	0.185371	0.221178	0.212808	0.229722
CVD+AF+HF	485	9368	0.10224	0.115606	0.109198	0.122255
CVD+AF+HF	485	9368	0.045223	0.0459009	0.0417516	0.0503355
CVD+AF+HF	485	9367	0.0566815	0.0598911	0.0551699	0.0648882
CVD+AF+HF	485	9367	0.0836283	0.0949077	0.0890456	0.101023
CVD+AF+HF	485	9367	0.128654	0.15213	0.144912	0.159564
CVD+AF+HF	485	9368	0.0151661	0.01345	0.0112163	0.0159934
CVD+AF+HF	485	9367	0.0347382	0.0344828	0.0308796	0.038379
CVD+AF+HF	485	9368	0.0691221	0.0771776	0.0718522	0.0827677
CVD+AF+HF	485	9368	0.186965	0.225342	0.216914	0.23394
CVD+AF+HF	485	9368	0.0252368	0.0238044	0.0208129	0.0270968
CVD+AF+HF	486	9367	0.035166	0.0340557	0.0304749	0.03793
CVD+AF+HF	486	9368	0.0260148	0.0254056	0.0223141	0.0287968
CVD+AF+HF	486	9368	0.101983	0.114646	0.108261	0.121271
CVD+AF+HF	486	9368	0.186122	0.22833	0.219863	0.236968
CVD+AF+HF	486	9368	0.0454281	0.0486763	0.0444063	0.0532297
CVD+AF+HF	486	9367	0.12847	0.145831	0.138741	0.153142
CVD+AF+HF	486	9367	0.0565547	0.0585033	0.053835	0.0634484
CVD+AF+HF	486	9367	0.0835767	0.0986442	0.0926777	0.104861
CVD+AF+HF	486	9368	0.0160914	0.0137703	0.0115092	0.0163407
CVD+AF+HF	486	9368	0.0689517	0.0748292	0.0695806	0.080344
CVD+AF+HF	487	9368	0.0251928	0.0228437	0.019914	0.0260751
CVD+AF+HF	487	9367	0.083425	0.0946941	0.0888381	0.100804
CVD+AF+HF	487	9368	0.0688108	0.0755764	0.0703032	0.0811153
CVD+AF+HF	487	9368	0.0152383	0.0135568	0.0113139	0.0161092
CVD+AF+HF	487	9368	0.0449486	0.0465414	0.0423639	0.0510037
CVD+AF+HF	487	9368	0.187764	0.224915	0.216493	0.233508
CVD+AF+HF	487	9367	0.12885	0.15608	0.148785	0.16359
CVD+AF+HF	487	9367	0.0345535	0.0345895	0.0309809	0.0384912
CVD+AF+HF	487	9367	0.0563008	0.0598911	0.0551699	0.0648882
CVD+AF+HF	487	9368	0.102235	0.114005	0.107637	0.120615
CVD+AF+HF	488	9368	0.0695993	0.0780316	0.0726786	0.0836487
CVD+AF+HF	488	9368	0.0160466	0.0136635	0.0114115	0.016225
CVD+AF+HF	488	9368	0.0261152	0.0265798	0.0234171	0.0300414
CVD+AF+HF	488	9367	0.0355172	0.0344828	0.0308796	0.038379
CVD+AF+HF	488	9368	0.184404	0.222459	0.214071	0.23102
CVD+AF+HF	488	9367	0.128006	0.150955	0.143761	0.158367
CVD+AF+HF	488	9368	0.101965	0.115179	0.108782	0.121817
CVD+AF+HF	488	9368	0.0459874	0.0492101	0.0449173	0.0537859
CVD+AF+HF	488	9367	0.0572384	0.0606384	0.055889	0.0656632
CVD+AF+HF	488	9367	0.0840024	0.0914914	0.0857272	0.0975111
CVD+AF+HF	489	9367	0.0569433	0.0606384	0.055889	0.0656632
CVD+AF+HF	489	9368	0.185985	0.22342	0.215019	0.231994
CVD+AF+HF	489	9368	0.0252999	0.0233775	0.0204132	0.0266429
CVD+AF+HF	489	9367	0.0349444	0.0354436	0.0317909	0.0393887
CVD+AF+HF	489	9368	0.0454991	0.0463279	0.0421598	0.050781
CVD+AF+HF	489	9368	0.0694401	0.0790991	0.0737119	0.0847497
CVD+AF+HF	489	9367	0.0838494	0.0933063	0.0874898	0.0993771
CVD+AF+HF	489	9368	0.102166	0.114219	0.107845	0.120833
CVD+AF+HF	489	9367	0.128498	0.153197	0.145959	0.160652
CVD+AF+HF	489	9368	0.0152136	0.0136635	0.0114115	0.016225
CVD+AF+HF	490	9368	0.18537	0.226196	0.217756	0.234805
CVD+AF+HF	490	9368	0.0260599	0.0251921	0.0221138	0.0285704
CVD+AF+HF	490	9367	0.0353073	0.0354436	0.0317909	0.0393887
CVD+AF+HF	490	9368	0.0455942	0.0484629	0.0442019	0.0530072
CVD+AF+HF	490	9367	0.0567848	0.0604249	0.0556835	0.0654418
CVD+AF+HF	490	9368	0.0691332	0.0766439	0.0713358	0.082217
CVD+AF+HF	490	9367	0.0837595	0.0933063	0.0874898	0.0993771
CVD+AF+HF	490	9368	0.102022	0.113578	0.10722	0.120177
CVD+AF+HF	490	9368	0.0161528	0.0139838	0.0117046	0.016572
CVD+AF+HF	490	9367	0.128313	0.149461	0.142297	0.156843
CVD+AF+HF	491	9368	0.186977	0.224594	0.216177	0.233183
CVD+AF+HF	491	9368	0.102211	0.113258	0.106908	0.119849
CVD+AF+HF	491	9367	0.0836186	0.0943739	0.0885269	0.100474
CVD+AF+HF	491	9368	0.0690219	0.0751494	0.0698902	0.0806746
CVD+AF+HF	491	9368	0.0153029	0.013877	0.0116069	0.0164564
CVD+AF+HF	491	9367	0.0564769	0.061279	0.0565056	0.0663274
CVD+AF+HF	491	9368	0.0451386	0.0475021	0.0432827	0.0520057
CVD+AF+HF	491	9367	0.0347197	0.0350165	0.0313858	0.03894
CVD+AF+HF	491	9368	0.0252448	0.0229505	0.0200138	0.0261887
CVD+AF+HF	491	9367	0.128717	0.154692	0.147424	0.162176
CVD+AF+HF	492	9368	0.016004	0.0139838	0.0117046	0.016572
CVD+AF+HF	492	9368	0.0260948	0.0259394	0.0228153	0.0293627
CVD+AF+HF	492	9367	0.0353475	0.034376	0.0307784	0.0382667
CVD+AF+HF	492	9367	0.0836489	0.0933063	0.0874898	0.0993771
CVD+AF+HF	492	9367	0.0567847	0.0618127	0.0570195	0.0668807
CVD+AF+HF	492	9368	0.0691768	0.0766439	0.0713358	0.082217
CVD+AF+HF	492	9368	0.101806	0.11582	0.109406	0.122473
CVD+AF+HF	492	9368	0.045643	0.0466482	0.0424659	0.0511151
CVD+AF+HF	492	9367	0.128148	0.151062	0.143866	0.158476
CVD+AF+HF	492	9368	0.185706	0.2231	0.214703	0.231669
CVD+AF+HF	493	9367	0.0347311	0.0344828	0.0308796	0.038379
CVD+AF+HF	493	9368	0.0252582	0.0235909	0.0206131	0.0268699
CVD+AF+HF	493	9368	0.187313	0.225342	0.216914	0.23394
CVD+AF+HF	493	9367	0.1286	0.153624	0.146377	0.161088
CVD+AF+HF	493	9368	0.0151736	0.0137703	0.0115092	0.0163407
CVD+AF+HF	493	9368	0.102132	0.113258	0.106908	0.119849
CVD+AF+HF	493	9368	0.068972	0.0758967	0.0706129	0.0814459
CVD+AF+HF	493	9367	0.0565182	0.0583965	0.0537323	0.0633376
CVD+AF+HF	493	9367	0.0834676	0.0977901	0.0918473	0.103984
CVD+AF+HF	493	9368	0.0451756	0.0465414	0.0423639	0.0510037
CVD+AF+HF	494	9367	0.0351717	0.0328814	0.0293626	0.0366944
CVD+AF+HF	494	9368	0.0453454	0.0497438	0.0454284	0.0543419
CVD+AF+HF	494	9367	0.0564369	0.0605317	0.0557863	0.0655525
CVD+AF+HF	494	9368	0.0688169	0.0737617	0.0685485	0.0792418
CVD+AF+HF	494	9367	0.0834684	0.0952279	0.0893568	0.101352
CVD+AF+HF	494	9368	0.101857	0.115606	0.109198	0.122255
CVD+AF+HF	494	9368	0.026042	0.0252989	0.0222139	0.0286836
CVD+AF+HF	494	9368	0.0160963	0.013877	0.0116069	0.0164564
CVD+AF+HF	494	9368	0.186417	0.228117	0.219652	0.236751
CVD+AF+HF	494	9367	0.128402	0.147646	0.140519	0.154993
CVD+AF+HF	495	9367	0.128792	0.157254	0.149936	0.164786
CVD+AF+HF	495	9368	0.0152473	0.0137703	0.0115092	0.0163407
CVD+AF+HF	495	9368	0.0252062	0.0235909	0.0206131	0.0268699
CVD+AF+HF	495	9368	0.188077	0.224488	0.216072	0.233075
CVD+AF+HF	495	9368	0.102123	0.113258	0.106908	0.119849
CVD+AF+HF	495	9367	0.0832985	0.0944806	0.0886307	0.100584
CVD+AF+HF	495	9368	0.0686579	0.0753629	0.0700967	0.080895
CVD+AF+HF	495	9367	0.0561555	0.0588235	0.054143	0.0637807
CVD+AF+HF	495	9368	0.0448962	0.0481426	0.0438955	0.0526735
CVD+AF+HF	495	9367	0.034557	0.0335219	0.0299692	0.0373685
CVD+AF+HF	496	9368	0.185077	0.221712	0.213335	0.230263
CVD+AF+HF	496	9367	0.128169	0.151383	0.14418	0.158803
CVD+AF+HF	496	9368	0.101921	0.117741	0.111281	0.12444
CVD+AF+HF	496	9368	0.0259886	0.0247652	0.0217132	0.0281172
CVD+AF+HF	496	9368	0.015967	0.013877	0.0116069	0.0164564
CVD+AF+HF	496	9367	0.0353879	0.0353368	0.0316896	0.0392765
CVD+AF+HF	496	9367	0.057103	0.0592506	0.0545537	0.0642238
CVD+AF+HF	496	9368	0.0458344	0.0481426	0.0438955	0.0526735
CVD+AF+HF	496	9367	0.0839199	0.0918117	0.0860382	0.0978404
CVD+AF+HF	496	9368	0.0695016	0.0786721	0.0732985	0.0843093
CVD+AF+HF	497	9368	0.102166	0.112617	0.106284	0.119193
CVD+AF+HF	497	9367	0.128623	0.155119	0.147842	0.162611
CVD+AF+HF	497	9367	0.0837942	0.0931995	0.0873861	0.0992673
CVD+AF+HF	497	9368	0.069366	0.0787788	0.0734018	0.0844194
CVD+AF+HF	497	9368	0.045373	0.04462	0.0405278	0.0489982
CVD+AF+HF	497	9367	0.0348073	0.0362976	0.0326015	0.0402856
CVD+AF+HF	497	9368	0.0251985	0.0229505	0.0200138	0.0261887
CVD+AF+HF	497	9368	0.0151566	0.0129163	0.0107289	0.0154139
CVD+AF+HF	497	9368	0.18656	0.225342	0.216914	0.23394
CVD+AF+HF	497	9367	0.056825	0.0608519	0.0560945	0.0658846
CVD+AF+HF	498	9368	0.186159	0.225769	0.217335	0.234373
CVD+AF+HF	498	9367	0.128459	0.151489	0.144285	0.158911
CVD+AF+HF	498	9368	0.101999	0.113578	0.10722	0.120177
CVD+AF+HF	498	9367	0.0836012	0.0953347	0.0894605	0.101462
CVD+AF+HF	498	9368	0.0690505	0.0758967	0.0706129	0.0814459
CVD+AF+HF	498	9367	0.0566252	0.057756	0.0531165	0.0626727
CVD+AF+HF	498	9368	0.0454191	0.0486763	0.0444063	0.0532297
CVD+AF+HF	498	9367	0.0351445	0.0358706	0.0321961	0.0398372
CVD+AF+HF	498	9368	0.0160698	0.0128096	0.0106315	0.0152979
CVD+AF+HF	498	9368	0.0259325	0.0255124	0.0224143	0.02891
CVD+AF+HF	499	9368	0.0251312	0.0224167	0.0195149	0.0256205
CVD+AF+HF	499	9367	0.0563406	0.0604249	0.0556835	0.0654418
CVD+AF+HF	499	9368	0.0689024	0.0764304	0.0711292	0.0819967
CVD+AF+HF	499	9368	0.187648	0.225662	0.21723	0.234265
CVD+AF+HF	499	9368	0.102209	0.114646	0.108261	0.121271
CVD+AF+HF	499	9367	0.128851	0.155333	0.148052	0.162828
CVD+AF+HF	499	9367	0.0345781	0.0350165	0.0313858	0.03894
CVD+AF+HF	499	9367	0.0835426	0.092986	0.0871787	0.0990478
CVD+AF+HF	499	9368	0.044995	0.0463279	0.0421598	0.050781
CVD+AF+HF	499	9368	0.0152372	0.01345	0.0112163	0.0159934
CVD+AF+HF	500	9368	0.0259559	0.0246584	0.0216131	0.0280039
CVD+AF+HF	500	9367	0.0352047	0.0351233	0.0314871	0.0390522
CVD+AF+HF	500	9368	0.0454617	0.0478224	0.043589	0.0523396
CVD+AF+HF	500	9367	0.0566197	0.0597843	0.0550672	0.0647775
CVD+AF+HF	500	9368	0.0691181	0.0757899	0.0705097	0.0813357
CVD+AF+HF	500	9367	0.0835338	0.0949077	0.0890456	0.101023
CVD+AF+HF	500	9368	0.101748	0.116247	0.109823	0.12291
CVD+AF+HF	500	9367	0.12827	0.149568	0.142402	0.156952
CVD+AF+HF	500	9368	0.015916	0.01345	0.0112163	0.0159934
CVD+AF+HF	500	9368	0.186477	0.225342	0.216914	0.23394
CVD+AF+HF	501	9367	0.128715	0.154799	0.147528	0.162284
CVD+AF+HF	501	9368	0.102091	0.11582	0.109406	0.122473
CVD+AF+HF	501	9367	0.0834301	0.0926657	0.0868676	0.0987186
CVD+AF+HF	501	9368	0.0688538	0.0776046	0.0722653	0.0832082
CVD+AF+HF	501	9368	0.0151062	0.0135568	0.0113139	0.0161092
CVD+AF+HF	501	9367	0.0346005	0.0346963	0.0310821	0.0386034
CVD+AF+HF	501	9368	0.0251367	0.0226302	0.0197144	0.0258479
CVD+AF+HF	501	9368	0.0450078	0.0451537	0.0410376	0.0495555
CVD+AF+HF	501	9368	0.187989	0.226196	0.217756	0.234805
CVD+AF+HF	501	9367	0.0564005	0.0595708	0.0548618	0.064556
CVD+AF+HF	502	9368	0.0687466	0.0729078	0.0677231	0.0783598
CVD+AF+HF	502	9368	0.187276	0.228651	0.220178	0.237292
CVD+AF+HF	502	9367	0.128541	0.147432	0.14031	0.154775
CVD+AF+HF	502	9368	0.101797	0.116247	0.109823	0.12291
CVD+AF+HF	502	9367	0.0832923	0.0975766	0.0916397	0.103765
CVD+AF+HF	502	9368	0.0160034	0.01345	0.0112163	0.0159934
CVD+AF+HF	502	9368	0.0258963	0.0244449	0.021413	0.0277772
CVD+AF+HF	502	9367	0.0350159	0.034376	0.0307784	0.0382667
CVD+AF+HF	502	9368	0.0451538	0.0479291	0.0436912	0.0524509
CVD+AF+HF	502	9367	0.0562554	0.0596776	0.0549645	0.0646668
CVD+AF+HF	503	9367	0.0344187	0.034376	0.0307784	0.0382667
CVD+AF+HF	503	9368	0.102068	0.113792	0.107429	0.120396
CVD+AF+HF	503	9367	0.128941	0.157681	0.150355	0.165221
CVD+AF+HF	503	9368	0.188808	0.226729	0.218283	0.235346
CVD+AF+HF	503	9368	0.0250834	0.023164	0.0202135	0.0264158
CVD+AF+HF	503	9368	0.0151725	0.0131298	0.0109237	0.0156458
CVD+AF+HF	503	9367	0.0560269	0.0601046	0.0553753	0.0651097
CVD+AF+HF	503	9368	0.0685012	0.0761102	0.0708194	0.0816662
CVD+AF+HF	503	9367	0.0832397	0.0920252	0.0862455	0.09806
CVD+AF+HF	503	9368	0.0447201	0.0455807	0.0414456	0.0500012
CVD+AF+HF	504	9368	0.101842	0.11614	0.109719	0.122801
CVD+AF+HF	504	9367	0.128099	0.15181	0.144598	0.159238
CVD+AF+HF	504	9368	0.185421	0.223313	0.214914	0.231886
CVD+AF+HF	504	9367	0.0837405	0.0913846	0.0856235	0.0974013
CVD+AF+HF	504	9367	0.0569811	0.0619195	0.0571223	0.0669913
CVD+AF+HF	504	9368	0.0457682	0.0478224	0.043589	0.0523396
CVD+AF+HF	504	9367	0.0353635	0.034803	0.0311833	0.0387156
CVD+AF+HF	504	9368	0.0260184	0.0257259	0.0226148	0.0291364
CVD+AF+HF	504	9368	0.0159682	0.0135568	0.0113139	0.0161092
CVD+AF+HF	504	9368	0.0693461	0.0762169	0.0709227	0.0817764
CVD+AF+HF	505	9368	0.0151584	0.0133433	0.0111187	0.0158776
CVD+AF+HF	505	9368	0.0252108	0.0230572	0.0201136	0.0263023
CVD+AF+HF	505	9368	0.102071	0.111443	0.105139	0.11799
CVD+AF+HF	505	9367	0.128605	0.15576	0.14847	0.163263
CVD+AF+HF	505	9368	0.186894	0.225342	0.216914	0.23394
CVD+AF+HF	505	9367	0.0348045	0.0345895	0.0309809	0.0384912
CVD+AF+HF	505	9368	0.0453153	0.0459009	0.0417516	0.0503355
CVD+AF+HF	505	9367	0.0566746	0.0620263	0.0572251	0.067102
CVD+AF+HF	505	9368	0.0691895	0.0784586	0.0730918	0.0840891
CVD+AF+HF	505	9367	0.0836202	0.0927725	0.0869713	0.0988283
CVD+AF+HF	506	9368	0.0160715	0.0133433	0.0111187	0.0158776
CVD+AF+HF	506	9368	0.0259535	0.0255124	0.0224143	0.02891
CVD+AF+HF	506	9368	0.0453542	0.0486763	0.0444063	0.0532297
CVD+AF+HF	506	9367	0.083438	0.0920252	0.0862455	0.09806
CVD+AF+HF	506	9368	0.0689172	0.0756832	0.0704064	0.0812255
CVD+AF+HF	506	9368	0.186425	0.22801	0.219547	0.236643
CVD+AF+HF	506	9368	0.101908	0.116567	0.110135	0.123238
CVD+AF+HF	506	9367	0.128419	0.14882	0.141669	0.15619
CVD+AF+HF	506	9367	0.0565136	0.0599979	0.0552726	0.064999
CVD+AF+HF	506	9367	0.0351452	0.0340557	0.0304749	0.03793
CVD+AF+HF	507	9368	0.0449453	0.0457942	0.0416496	0.0502241
CVD+AF+HF	507	9367	0.0345779	0.0350165	0.0313858	0.03894
CVD+AF+HF	507	9368	0.0251439	0.02231	0.0194152	0.0255069
CVD+AF+HF	507	9368	0.187937	0.225769	0.217335	0.234373
CVD+AF+HF	507	9367	0.128833	0.156187	0.148889	0.163699
CVD+AF+HF	507	9368	0.0152435	0.0133433	0.0111187	0.0158776
CVD+AF+HF	507	9367	0.0833921	0.0923455	0.0865566	0.0983893
CVD+AF+HF	507	9368	0.068747	0.074082	0.0688581	0.0795725
CVD+AF+HF	507	9367	0.0562012	0.0628803	0.0580476	0.067987
CVD+AF+HF	507	9368	0.102097	0.114966	0.108574	0.121599
CVD+AF+HF	508	9368	0.18676	0.226089	0.217651	0.234697
CVD+AF+HF	508	9368	0.101653	0.114219	0.107845	0.120833
CVD+AF+HF	508	9367	0.0833908	0.0937333	0.0879046	0.099816
CVD+AF+HF	508	9368	0.0689642	0.0755764	0.0703032	0.0811153
CVD+AF+HF	508	9367	0.0564971	0.0608519	0.0560945	0.0658846
CVD+AF+HF	508	9368	0.0454156	0.0465414	0.0423639	0.0510037
CVD+AF+HF	508	9367	0.0351939	0.0352301	0.0315883	0.0391644
CVD+AF+HF	508	9368	0.0259905	0.0245517	0.0215131	0.0278906
CVD+AF+HF	508	9367	0.128222	0.152023	0.144808	0.159456
CVD+AF+HF	508	9368	0.0159232	0.013877	0.0116069	0.0164564
CVD+AF+HF	509	9368	0.044972	0.0468617	0.0426701	0.0513378
CVD+AF+HF	509	9368	0.0686946	0.0739752	0.0687549	0.0794623
CVD+AF+HF	509	9367	0.0832844	0.0968293	0.0909132	0.102997
CVD+AF+HF	509	9368	0.101975	0.114646	0.108261	0.121271
CVD+AF+HF	509	9367	0.128689	0.154051	0.146796	0.161523
CVD+AF+HF	509	9368	0.18828	0.227156	0.218704	0.235778
CVD+AF+HF	509	9367	0.0345921	0.0328814	0.0293626	0.0366944
CVD+AF+HF	509	9367	0.056266	0.0591438	0.054451	0.064113
CVD+AF+HF	509	9368	0.0251591	0.0235909	0.0206131	0.0268699
CVD+AF+HF	509	9368	0.0151191	0.0135568	0.0113139	0.0161092
CVD+AF+HF	510	9367	0.0561475	0.0606384	0.055889	0.0656632
CVD+AF+HF	510	9368	0.0686015	0.074936	0.0696838	0.0804542
CVD+AF+HF	510	9368	0.0450989	0.0475021	0.0432827	0.0520057
CVD+AF+HF	510	9367	0.0350233	0.0338422	0.0302726	0.0377054
CVD+AF+HF	510	9367	0.0831654	0.0927725	0.0869713	0.0988283
CVD+AF+HF	510	9368	0.101708	0.119556	0.113052	0.126298
CVD+AF+HF	510	9367	0.128495	0.145618	0.138532	0.152924
CVD+AF+HF	510	9368	0.187514	0.229718	0.221232	0.238373
CVD+AF+HF	510	9368	0.0160147	0.0131298	0.0109237	0.0156458
CVD+AF+HF	510	9368	0.0259219	0.0249787	0.0219135	0.0283438
CVD+AF+HF	511	9368	0.189086	0.228437	0.219968	0.237076
CVD+AF+HF	511	9367	0.0558829	0.0598911	0.0551699	0.0648882
CVD+AF+HF	511	9368	0.0151875	0.0128096	0.0106315	0.0152979
CVD+AF+HF	511	9368	0.0250998	0.0235909	0.0206131	0.0268699
CVD+AF+HF	511	9367	0.0344197	0.0340557	0.0304749	0.03793
CVD+AF+HF	511	9368	0.0446879	0.0471819	0.0429764	0.0516718
CVD+AF+HF	511	9368	0.068361	0.0734415	0.068239	0.0789111
CVD+AF+HF	511	9367	0.0831168	0.0946941	0.0888381	0.100804
CVD+AF+HF	511	9368	0.101982	0.114752	0.108365	0.12138
CVD+AF+HF	511	9367	0.128864	0.153838	0.146587	0.161305
CVD+AF+HF	512	9367	0.0869594	0.0944806	0.0886307	0.100584
CVD+AF+HF	512	9409	0.0729485	0.085025	0.0794652	0.0908432
CVD+AF+HF	512	9307	0.127066	0.149672	0.142481	0.157083
CVD+AF+HF	512	9393	0.104413	0.119131	0.112646	0.125854
CVD+AF+HF	512	9395	0.0179231	0.0180947	0.0154964	0.0209976
CVD+AF+HF	512	9398	0.0284351	0.0262822	0.0231422	0.0297202
CVD+AF+HF	512	9333	0.0378768	0.0421086	0.038124	0.0463821
CVD+AF+HF	512	9376	0.0487331	0.0491681	0.0448788	0.0537401
CVD+AF+HF	512	9336	0.0606268	0.0628749	0.0580345	0.0679902
CVD+AF+HF	512	9362	0.169948	0.196432	0.188426	0.204628
CVD+AF+HF	513	9371	0.0869493	0.0986021	0.0926381	0.104817
CVD+AF+HF	513	9369	0.0169747	0.0162237	0.0137635	0.018991
CVD+AF+HF	513	9373	0.0274209	0.0259255	0.0228031	0.0293471
CVD+AF+HF	513	9378	0.0372383	0.0416933	0.0377374	0.045937
CVD+AF+HF	513	9371	0.0482611	0.0477004	0.043473	0.0522116
CVD+AF+HF	513	9365	0.06021	0.0653497	0.0604267	0.0705451
CVD+AF+HF	513	9351	0.0728603	0.0810608	0.0756067	0.0867776
CVD+AF+HF	513	9381	0.104004	0.120136	0.113623	0.126887
CVD+AF+HF	513	9366	0.171313	0.196669	0.188661	0.204866
CVD+AF+HF	513	9351	0.128235	0.149503	0.142332	0.156893
CVD+AF+HF	514	9367	0.0863542	0.0955482	0.089668	0.101681
CVD+AF+HF	514	9368	0.0721286	0.0827284	0.0772272	0.0884908
CVD+AF+HF	514	9367	0.059717	0.0638411	0.0589732	0.0689824
CVD+AF+HF	514	9368	0.0480209	0.0499573	0.0456329	0.0545642
CVD+AF+HF	514	9367	0.0374579	0.0370449	0.0333113	0.0410699
CVD+AF+HF	514	9368	0.0281949	0.0279675	0.0247228	0.0315101
CVD+AF+HF	514	9368	0.0180078	0.0172929	0.0147507	0.0201413
CVD+AF+HF	514	9368	0.104019	0.119129	0.112635	0.125861
CVD+AF+HF	514	9367	0.127587	0.151916	0.144703	0.159347
CVD+AF+HF	514	9368	0.172107	0.197267	0.189251	0.205472
CVD+AF+HF	515	9368	0.103905	0.12041	0.113885	0.127172
CVD+AF+HF	515	9367	0.0368152	0.0376855	0.03392	0.0417419
CVD+AF+HF	515	9368	0.047552	0.0508113	0.046451	0.0554534
CVD+AF+HF	515	9367	0.0593611	0.0636276	0.0587675	0.0687612
CVD+AF+HF	515	9367	0.128545	0.149461	0.142297	0.156843
CVD+AF+HF	515	9368	0.072082	0.0770709	0.0717489	0.0826576
CVD+AF+HF	515	9367	0.0862977	0.100779	0.0947545	0.107054
CVD+AF+HF	515	9368	0.0272686	0.0260461	0.0229155	0.0294759
CVD+AF+HF	515	9368	0.173585	0.201217	0.193139	0.209481
CVD+AF+HF	515	9368	0.0170232	0.015585	0.0131749	0.0183027
CVD+AF+HF	516	9371	0.0722167	0.0807811	0.0753415	0.086483
CVD+AF+HF	516	9367	0.127508	0.150955	0.143761	0.158367
CVD+AF+HF	516	9367	0.10395	0.120209	0.113689	0.126967
CVD+AF+HF	516	9365	0.0863486	0.0950347	0.0891684	0.101154
CVD+AF+HF	516	9367	0.0598591	0.0633074	0.0584589	0.0684295
CVD+AF+HF	516	9368	0.0481915	0.051345	0.0469625	0.056009
CVD+AF+HF	516	9367	0.0375966	0.0388598	0.0350367	0.042973
CVD+AF+HF	516	9367	0.0282675	0.0270097	0.0238212	0.0304968
CVD+AF+HF	516	9369	0.0177715	0.0171843	0.0146504	0.0200245
CVD+AF+HF	516	9368	0.17183	0.198015	0.189986	0.206231
CVD+AF+HF	517	9368	0.103854	0.118915	0.112427	0.125642
CVD+AF+HF	517	9367	0.086301	0.099178	0.0931968	0.10541
CVD+AF+HF	517	9368	0.0721256	0.0763237	0.071026	0.0818865
CVD+AF+HF	517	9367	0.128529	0.153731	0.146482	0.161196
CVD+AF+HF	517	9368	0.0477279	0.0478224	0.043589	0.0523396
CVD+AF+HF	517	9368	0.0272721	0.0255124	0.0224143	0.02891
CVD+AF+HF	517	9367	0.0369464	0.0386463	0.0348336	0.0427492
CVD+AF+HF	517	9368	0.173406	0.198548	0.190512	0.206773
CVD+AF+HF	517	9367	0.0594292	0.0680047	0.062988	0.073292
CVD+AF+HF	517	9368	0.0168364	0.016012	0.0135681	0.018763
CVD+AF+HF	518	9368	0.0178309	0.0165457	0.0140604	0.0193378
CVD+AF+HF	518	9367	0.0372963	0.0340557	0.0304749	0.03793
CVD+AF+HF	518	9368	0.0280969	0.0293553	0.0260307	0.0329766
CVD+AF+HF	518	9368	0.173618	0.199082	0.191037	0.207314
CVD+AF+HF	518	9367	0.127893	0.153304	0.146063	0.160761
CVD+AF+HF	518	9367	0.0859136	0.096082	0.0901868	0.10223
CVD+AF+HF	518	9368	0.0716025	0.081234	0.0757793	0.0869507
CVD+AF+HF	518	9367	0.0592256	0.0642682	0.0593847	0.0694247
CVD+AF+HF	518	9368	0.0476418	0.0510248	0.0466556	0.0556757
CVD+AF+HF	518	9368	0.103726	0.117741	0.111281	0.12444
CVD+AF+HF	519	9368	0.0271398	0.0264731	0.0233168	0.0299283
CVD+AF+HF	519	9367	0.0366185	0.0377922	0.0340215	0.0418538
CVD+AF+HF	519	9368	0.0168559	0.0152647	0.0128802	0.0179571
CVD+AF+HF	519	9367	0.0588698	0.0658695	0.0609284	0.0710827
CVD+AF+HF	519	9368	0.0714959	0.0750427	0.069787	0.0805644
CVD+AF+HF	519	9367	0.0858519	0.0994982	0.0935083	0.105738
CVD+AF+HF	519	9368	0.103778	0.116994	0.110552	0.123675
CVD+AF+HF	519	9367	0.128676	0.155653	0.148366	0.163155
CVD+AF+HF	519	9368	0.175226	0.202498	0.1944	0.210781
CVD+AF+HF	519	9368	0.0472027	0.0476089	0.0433848	0.052117
CVD+AF+HF	520	9367	0.0603787	0.065656	0.0607225	0.0708617
CVD+AF+HF	520	9367	0.170533	0.194406	0.186434	0.202568
CVD+AF+HF	520	9368	0.104157	0.115606	0.109198	0.122255
CVD+AF+HF	520	9367	0.0866925	0.0964023	0.0904981	0.102559
CVD+AF+HF	520	9368	0.0726938	0.0807003	0.0752623	0.0864006
CVD+AF+HF	520	9368	0.0485599	0.0499573	0.0456329	0.0545642
CVD+AF+HF	520	9368	0.127105	0.154569	0.147303	0.16205
CVD+AF+HF	520	9368	0.0283059	0.0275406	0.0243208	0.0310584
CVD+AF+HF	520	9368	0.0178191	0.0183604	0.015739	0.021287
CVD+AF+HF	520	9367	0.0377757	0.0395004	0.0356463	0.0436441
CVD+AF+HF	521	9368	0.171977	0.199722	0.191668	0.207964
CVD+AF+HF	521	9368	0.10388	0.119663	0.113156	0.126407
CVD+AF+HF	521	9368	0.0168827	0.016012	0.0135681	0.018763
CVD+AF+HF	521	9368	0.0273496	0.0262596	0.0231161	0.0297021
CVD+AF+HF	521	9367	0.128271	0.148927	0.141774	0.156299
CVD+AF+HF	521	9367	0.0371508	0.0413153	0.0373748	0.0455441
CVD+AF+HF	521	9368	0.0480739	0.0482494	0.0439976	0.0527847
CVD+AF+HF	521	9367	0.0599549	0.065656	0.0607225	0.0708617
CVD+AF+HF	521	9368	0.0726069	0.0781383	0.0727819	0.0837588
CVD+AF+HF	521	9367	0.0867381	0.0987509	0.0927816	0.104971
CVD+AF+HF	522	9367	0.127692	0.15213	0.144912	0.159564
CVD+AF+HF	522	9368	0.047903	0.0489966	0.0447129	0.0535634
CVD+AF+HF	522	9368	0.103926	0.118488	0.11201	0.125205
CVD+AF+HF	522	9368	0.172592	0.199082	0.191037	0.207314
CVD+AF+HF	522	9368	0.017924	0.0163322	0.0138634	0.019108
CVD+AF+HF	522	9368	0.0281151	0.0289283	0.025628	0.0325256
CVD+AF+HF	522	9367	0.0373994	0.0373652	0.0336156	0.0414059
CVD+AF+HF	522	9367	0.0595084	0.068325	0.063297	0.0736233
CVD+AF+HF	522	9368	0.0719347	0.0784586	0.0730918	0.0840891
CVD+AF+HF	522	9367	0.0861798	0.0945874	0.0887344	0.100694
CVD+AF+HF	523	9368	0.0272165	0.0263664	0.0232164	0.0298152
CVD+AF+HF	523	9367	0.0367538	0.0373652	0.0336156	0.0414059
CVD+AF+HF	523	9368	0.0474033	0.0492101	0.0449173	0.0537859
CVD+AF+HF	523	9367	0.0591879	0.0643749	0.0594876	0.0695352
CVD+AF+HF	523	9367	0.128588	0.151703	0.144494	0.159129
CVD+AF+HF	523	9368	0.0169362	0.0163322	0.0138634	0.019108
CVD+AF+HF	523	9367	0.0861071	0.0983239	0.0923663	0.104533
CVD+AF+HF	523	9368	0.103839	0.117848	0.111385	0.12455
CVD+AF+HF	523	9368	0.17413	0.201857	0.19377	0.210131
CVD+AF+HF	523	9368	0.0718719	0.0793126	0.0739185	0.0849698
CVD+AF+HF	524	9368	0.172389	0.196413	0.18841	0.204606
CVD+AF+HF	524	9367	0.127574	0.154906	0.147633	0.162393
CVD+AF+HF	524	9368	0.103805	0.117635	0.111177	0.124331
CVD+AF+HF	524	9367	0.0861931	0.0962955	0.0903943	0.102449
CVD+AF+HF	524	9368	0.0720175	0.0790991	0.0737119	0.0847497
CVD+AF+HF	524	9367	0.0596479	0.0650155	0.060105	0.0701985
CVD+AF+HF	524	9368	0.0480778	0.0497438	0.0454284	0.0543419
CVD+AF+HF	524	9367	0.037525	0.0372585	0.0335141	0.0412939
CVD+AF+HF	524	9368	0.028202	0.029035	0.0257287	0.0326383
CVD+AF+HF	524	9368	0.0177028	0.0172929	0.0147507	0.0201413
CVD+AF+HF	525	9368	0.0718949	0.0805935	0.0751589	0.0862905
CVD+AF+HF	525	9368	0.173998	0.200683	0.192613	0.208939
CVD+AF+HF	525	9367	0.0861317	0.0938401	0.0880083	0.0999258
CVD+AF+HF	525	9367	0.0592614	0.0669371	0.061958	0.0721875
CVD+AF+HF	525	9368	0.0167595	0.015585	0.0131749	0.0183027
CVD+AF+HF	525	9367	0.0368959	0.0390733	0.0352399	0.0431967
CVD+AF+HF	525	9368	0.02722	0.0267933	0.0236178	0.0302675
CVD+AF+HF	525	9367	0.12852	0.153624	0.146377	0.161088
CVD+AF+HF	525	9368	0.0475633	0.045474	0.0413436	0.0498898
CVD+AF+HF	525	9368	0.10378	0.12009	0.113573	0.126844
CVD+AF+HF	526	9367	0.0590002	0.0655493	0.0606196	0.0707511
CVD+AF+HF	526	9368	0.0475689	0.0499573	0.0456329	0.0545642
CVD+AF+HF	526	9368	0.0280361	0.029889	0.0265342	0.0335401
CVD+AF+HF	526	9367	0.0372204	0.0344828	0.0308796	0.038379
CVD+AF+HF	526	9368	0.174096	0.201324	0.193244	0.209589
CVD+AF+HF	526	9368	0.0714503	0.0788856	0.0735052	0.0845295
CVD+AF+HF	526	9367	0.127898	0.155119	0.147842	0.162611
CVD+AF+HF	526	9368	0.103648	0.116567	0.110135	0.123238
CVD+AF+HF	526	9367	0.0857753	0.0942671	0.0884232	0.100365
CVD+AF+HF	526	9368	0.01777	0.0166524	0.0141589	0.0194527
CVD+AF+HF	527	9367	0.0857035	0.095655	0.0897718	0.101791
CVD+AF+HF	527	9368	0.0713096	0.0777114	0.0723687	0.0833184
CVD+AF+HF	527	9367	0.0586947	0.0650155	0.060105	0.0701985
CVD+AF+HF	527	9368	0.0470583	0.0482494	0.0439976	0.0527847
CVD+AF+HF	527	9367	0.0365649	0.0376855	0.03392	0.0417419
CVD+AF+HF	527	9368	0.0270982	0.0262596	0.0231161	0.0297021
CVD+AF+HF	527	9368	0.175721	0.203352	0.195241	0.211647
CVD+AF+HF	527	9367	0.128689	0.155866	0.148575	0.163372
CVD+AF+HF	527	9368	0.103699	0.117314	0.110864	0.124003
CVD+AF+HF	527	9368	0.0167884	0.015585	0.0131749	0.0183027
CVD+AF+HF	528	9362	0.0482467	0.0495621	0.045253	0.0541541
CVD+AF+HF	528	9370	0.0375409	0.0408751	0.036956	0.0450828
CVD+AF+HF	528	9373	0.0722234	0.0830044	0.077496	0.0887735
CVD+AF+HF	528	9374	0.0864101	0.0931299	0.0873206	0.0991935
CVD+AF+HF	528	9366	0.103957	0.121183	0.114639	0.127964
CVD+AF+HF	528	9362	0.127483	0.151143	0.143943	0.15856
CVD+AF+HF	528	9361	0.172251	0.197735	0.189708	0.205951
CVD+AF+HF	528	9389	0.0281618	0.0260944	0.0229643	0.029523
CVD+AF+HF	528	9351	0.0599571	0.0632018	0.0583532	0.0683246
CVD+AF+HF	528	9368	0.0177281	0.0169727	0.0144547	0.0197971
CVD+AF+HF	529	9367	0.0478178	0.0498559	0.0455355	0.0544588
CVD+AF+HF	529	9374	0.0272082	0.0254961	0.0223999	0.0288916
CVD+AF+HF	529	9367	0.0369164	0.0392869	0.035443	0.0434204
CVD+AF+HF	529	9371	0.059566	0.0643475	0.0594622	0.0695056
CVD+AF+HF	529	9366	0.0721549	0.0778347	0.0724875	0.0834462
CVD+AF+HF	529	9365	0.0863979	0.0984517	0.0924899	0.104664
CVD+AF+HF	529	9392	0.128542	0.150873	0.14369	0.158273
CVD+AF+HF	529	9364	0.10377	0.120461	0.113934	0.127226
CVD+AF+HF	529	9341	0.173681	0.200942	0.192857	0.209214
CVD+AF+HF	529	9369	0.0168418	0.0153698	0.012977	0.0180704
CVD+AF+HF	530	9368	0.0475342	0.0494236	0.0451217	0.0540083
CVD+AF+HF	530	9368	0.0714662	0.0802733	0.0748488	0.0859604
CVD+AF+HF	530	9367	0.0370917	0.0373652	0.0336156	0.0414059
CVD+AF+HF	530	9368	0.174447	0.200149	0.192088	0.208398
CVD+AF+HF	530	9368	0.0279354	0.0277541	0.0245218	0.0312843
CVD+AF+HF	530	9368	0.017812	0.016012	0.0135681	0.018763
CVD+AF+HF	530	9367	0.0858185	0.0928793	0.087075	0.0989381
CVD+AF+HF	530	9367	0.128029	0.153411	0.146168	0.16087
CVD+AF+HF	530	9368	0.103702	0.121371	0.114823	0.128155
CVD+AF+HF	530	9367	0.0590841	0.0640547	0.059179	0.0692035
CVD+AF+HF	531	9367	0.0364655	0.0361909	0.0325002	0.0401735
CVD+AF+HF	531	9368	0.0270384	0.0260461	0.0229155	0.0294759
CVD+AF+HF	531	9368	0.0714365	0.0761102	0.0708194	0.0816662
CVD+AF+HF	531	9367	0.058759	0.0640547	0.059179	0.0692035
CVD+AF+HF	531	9367	0.0857189	0.0985374	0.0925739	0.104752
CVD+AF+HF	531	9368	0.103696	0.121904	0.115344	0.128701
CVD+AF+HF	531	9367	0.128838	0.151062	0.143866	0.158476
CVD+AF+HF	531	9368	0.175868	0.203992	0.195872	0.212297
CVD+AF+HF	531	9368	0.0471273	0.0499573	0.0456329	0.0545642
CVD+AF+HF	531	9368	0.0168722	0.0148377	0.0124878	0.017496
CVD+AF+HF	532	9367	0.0858733	0.0939468	0.088112	0.100036
CVD+AF+HF	532	9368	0.0175896	0.0164389	0.0139619	0.0192229
CVD+AF+HF	532	9367	0.0592325	0.0635209	0.0586646	0.0686506
CVD+AF+HF	532	9368	0.0477002	0.0519855	0.0475766	0.0566755
CVD+AF+HF	532	9367	0.0372541	0.0371517	0.0334127	0.0411819
CVD+AF+HF	532	9368	0.0280169	0.0269001	0.0237182	0.0303805
CVD+AF+HF	532	9368	0.0715375	0.0782451	0.0728852	0.0838689
CVD+AF+HF	532	9368	0.103542	0.120837	0.114302	0.127609
CVD+AF+HF	532	9367	0.127882	0.153838	0.146587	0.161305
CVD+AF+HF	532	9368	0.174195	0.199829	0.191773	0.208073
CVD+AF+HF	533	9367	0.12873	0.157788	0.150459	0.16533
CVD+AF+HF	533	9367	0.0366236	0.037472	0.033717	0.0415179
CVD+AF+HF	533	9368	0.0472882	0.0475021	0.0432827	0.0520057
CVD+AF+HF	533	9367	0.0588354	0.0678979	0.062885	0.0731816
CVD+AF+HF	533	9368	0.0714552	0.0752562	0.0699935	0.0807848
CVD+AF+HF	533	9367	0.0857575	0.0978969	0.0919511	0.104094
CVD+AF+HF	533	9368	0.103666	0.116887	0.110448	0.123566
CVD+AF+HF	533	9368	0.016702	0.0153715	0.0129784	0.0180724
CVD+AF+HF	533	9368	0.175671	0.201324	0.193244	0.209589
CVD+AF+HF	533	9368	0.027052	0.0252989	0.0222139	0.0286836
CVD+AF+HF	534	9368	0.0709683	0.0766439	0.0713358	0.082217
CVD+AF+HF	534	9368	0.176025	0.201324	0.193244	0.209589
CVD+AF+HF	534	9368	0.0278343	0.0289283	0.025628	0.0325256
CVD+AF+HF	534	9368	0.0471712	0.051772	0.0473719	0.0564534
CVD+AF+HF	534	9367	0.0586063	0.0644817	0.0595905	0.0696458
CVD+AF+HF	534	9367	0.03691	0.0337355	0.0301714	0.0375931
CVD+AF+HF	534	9367	0.0854032	0.0926657	0.0868676	0.0987186
CVD+AF+HF	534	9368	0.103431	0.123079	0.11649	0.129902
CVD+AF+HF	534	9367	0.128152	0.154372	0.14711	0.161849
CVD+AF+HF	534	9368	0.0176384	0.0156917	0.0132731	0.0184178
CVD+AF+HF	535	9368	0.177471	0.20506	0.196923	0.21338
CVD+AF+HF	535	9367	0.128953	0.156293	0.148994	0.163807
CVD+AF+HF	535	9368	0.103554	0.118595	0.112114	0.125315
CVD+AF+HF	535	9367	0.0362604	0.0365112	0.0328043	0.0405097
CVD+AF+HF	535	9368	0.0708482	0.0768574	0.0715423	0.0824373
CVD+AF+HF	535	9368	0.0467741	0.0481426	0.0438955	0.0526735
CVD+AF+HF	535	9367	0.0582889	0.0636276	0.0587675	0.0687612
CVD+AF+HF	535	9368	0.0167074	0.0144108	0.012096	0.0170343
CVD+AF+HF	535	9368	0.0269069	0.0266866	0.0235175	0.0301544
CVD+AF+HF	535	9367	0.0853083	0.096509	0.0906019	0.102668
CVD+AF+HF	536	9368	0.0481073	0.052626	0.0481907	0.0573419
CVD+AF+HF	536	9367	0.0374552	0.038326	0.034529	0.0424135
CVD+AF+HF	536	9367	0.0597667	0.0637344	0.0588704	0.0688718
CVD+AF+HF	536	9368	0.0862239	0.0929761	0.0871694	0.0990373
CVD+AF+HF	536	9367	0.028089	0.026903	0.0237207	0.0303837
CVD+AF+HF	536	9367	0.103747	0.117007	0.110564	0.123689
CVD+AF+HF	536	9367	0.127542	0.153518	0.146273	0.160979
CVD+AF+HF	536	9368	0.172783	0.199509	0.191457	0.207748
CVD+AF+HF	536	9369	0.0176555	0.0173978	0.0148478	0.0202538
CVD+AF+HF	536	9368	0.0720093	0.0807003	0.0752623	0.0864006
CVD+AF+HF	537	9368	0.0167643	0.0148377	0.0124878	0.017496
CVD+AF+HF	537	9368	0.0271536	0.0258326	0.022715	0.0292496
CVD+AF+HF	537	9368	0.0476721	0.0468617	0.0426701	0.0513378
CVD+AF+HF	537	9367	0.0368331	0.0407815	0.0368662	0.0449855
CVD+AF+HF	537	9368	0.0719525	0.0793126	0.0739185	0.0849698
CVD+AF+HF	537	9367	0.0861552	0.0978969	0.0919511	0.104094
CVD+AF+HF	537	9368	0.103723	0.118915	0.112427	0.125642
CVD+AF+HF	537	9367	0.128457	0.150955	0.143761	0.158367
CVD+AF+HF	537	9368	0.174192	0.201751	0.193664	0.210023
CVD+AF+HF	537	9367	0.0593839	0.0655493	0.0606196	0.0707511
CVD+AF+HF	538	9367	0.0370298	0.0362976	0.0326015	0.0402856
CVD+AF+HF	538	9368	0.0474435	0.0492101	0.0449173	0.0537859
CVD+AF+HF	538	9368	0.0177459	0.0164389	0.0139619	0.0192229
CVD+AF+HF	538	9368	0.0712786	0.0781383	0.0727819	0.0837588
CVD+AF+HF	538	9367	0.0856708	0.0899968	0.0842762	0.0959738
CVD+AF+HF	538	9368	0.103589	0.120517	0.113989	0.127281
CVD+AF+HF	538	9367	0.128066	0.154158	0.146901	0.161632
CVD+AF+HF	538	9368	0.174861	0.202284	0.19419	0.210564
CVD+AF+HF	538	9367	0.0589463	0.0678979	0.062885	0.0731816
CVD+AF+HF	538	9368	0.0278771	0.0277541	0.0245218	0.0312843
CVD+AF+HF	539	9367	0.0364132	0.0370449	0.0333113	0.0410699
CVD+AF+HF	539	9368	0.0168037	0.015158	0.0127821	0.0178419
CVD+AF+HF	539	9367	0.128846	0.149995	0.14282	0.157388
CVD+AF+HF	539	9368	0.103627	0.118168	0.111697	0.124877
CVD+AF+HF	539	9368	0.0712553	0.0760034	0.0707162	0.081556
CVD+AF+HF	539	9367	0.0855434	0.0994982	0.0935083	0.105738
CVD+AF+HF	539	9367	0.0586194	0.0645884	0.0596934	0.0697563
CVD+AF+HF	539	9368	0.046997	0.0485696	0.0443041	0.0531185
CVD+AF+HF	539	9368	0.0269952	0.0261529	0.0230158	0.029589
CVD+AF+HF	539	9368	0.176321	0.207515	0.199342	0.215871
CVD+AF+HF	540	9368	0.174674	0.201324	0.193244	0.209589
CVD+AF+HF	540	9368	0.103422	0.117955	0.111489	0.124659
CVD+AF+HF	540	9367	0.0857239	0.0942671	0.0884232	0.100365
CVD+AF+HF	540	9368	0.0713726	0.0770709	0.0717489	0.0826576
CVD+AF+HF	540	9367	0.0590547	0.0646952	0.0597963	0.0698669
CVD+AF+HF	540	9368	0.0476142	0.0502775	0.0459396	0.0548977
CVD+AF+HF	540	9367	0.0371878	0.037899	0.034123	0.0419658
CVD+AF+HF	540	9368	0.0175344	0.0164389	0.0139619	0.0192229
CVD+AF+HF	540	9367	0.127889	0.155226	0.147947	0.16272
CVD+AF+HF	540	9368	0.0279748	0.0275406	0.0243208	0.0310584
CVD+AF+HF	541	9367	0.0587007	0.0688588	0.0638122	0.0741754
CVD+AF+HF	541	9368	0.103606	0.119449	0.112947	0.126189
CVD+AF+HF	541	9367	0.0855816	0.0955482	0.089668	0.101681
CVD+AF+HF	541	9368	0.0712653	0.0750427	0.069787	0.0805644
CVD+AF+HF	541	9368	0.176174	0.20538	0.197239	0.213705
CVD+AF+HF	541	9368	0.0471477	0.0453672	0.0412416	0.0497784
CVD+AF+HF	541	9367	0.0365778	0.0390733	0.0352399	0.0431967
CVD+AF+HF	541	9368	0.0270191	0.0257259	0.0226148	0.0291364
CVD+AF+HF	541	9367	0.12869	0.153304	0.146063	0.160761
CVD+AF+HF	541	9368	0.0166391	0.0149445	0.0125859	0.0176113
CVD+AF+HF	542	9367	0.0852607	0.0913846	0.0856235	0.0974013
CVD+AF+HF	542	9368	0.176372	0.205807	0.197659	0.214138
CVD+AF+HF	542	9368	0.0175931	0.0157985	0.0133714	0.0185329
CVD+AF+HF	542	9368	0.0277925	0.0282878	0.0250244	0.0318487
CVD+AF+HF	542	9367	0.0368408	0.0355503	0.0318922	0.0395008
CVD+AF+HF	542	9368	0.0471123	0.0496371	0.0453261	0.0542307
CVD+AF+HF	542	9367	0.128189	0.152557	0.145331	0.16
CVD+AF+HF	542	9368	0.103348	0.120944	0.114406	0.127718
CVD+AF+HF	542	9367	0.0584433	0.0651222	0.0602079	0.0703091
CVD+AF+HF	542	9368	0.0708282	0.0776046	0.0722653	0.0832082
CVD+AF+HF	543	9368	0.0166552	0.0140905	0.0118024	0.0166876
CVD+AF+HF	543	9368	0.177893	0.2057	0.197554	0.21403
CVD+AF+HF	543	9367	0.0362237	0.0371517	0.0334127	0.0411819
CVD+AF+HF	543	9368	0.0466501	0.0481426	0.0438955	0.0526735
CVD+AF+HF	543	9367	0.0581372	0.0632006	0.0583561	0.0683189
CVD+AF+HF	543	9368	0.0707024	0.0761102	0.0708194	0.0816662
CVD+AF+HF	543	9367	0.0851624	0.0953347	0.0894605	0.101462
CVD+AF+HF	543	9368	0.103482	0.119556	0.113052	0.126298
CVD+AF+HF	543	9367	0.128927	0.156293	0.148994	0.163807
CVD+AF+HF	543	9368	0.0268745	0.0271136	0.023919	0.0306065
CVD+AF+HF	544	9367	0.103599	0.118181	0.111709	0.124891
CVD+AF+HF	544	9368	0.0719864	0.079526	0.0741252	0.08519
CVD+AF+HF	544	9368	0.0170269	0.015585	0.0131749	0.0183027
CVD+AF+HF	544	9369	0.027368	0.0242288	0.0212106	0.0275476
CVD+AF+HF	544	9368	0.174338	0.20111	0.193034	0.209373
CVD+AF+HF	544	9368	0.0479293	0.0493168	0.0450195	0.0538971
CVD+AF+HF	544	9367	0.127003	0.154478	0.147215	0.161958
CVD+AF+HF	544	9366	0.0370305	0.0412129	0.037277	0.0454372
CVD+AF+HF	544	9368	0.0861888	0.0956447	0.0897622	0.10178
CVD+AF+HF	544	9367	0.059629	0.0634141	0.0585618	0.0685401
CVD+AF+HF	545	9368	0.175875	0.204633	0.196503	0.212947
CVD+AF+HF	545	9367	0.0364175	0.0389666	0.0351383	0.0430849
CVD+AF+HF	545	9368	0.0473807	0.050491	0.0461442	0.05512
CVD+AF+HF	545	9367	0.0592289	0.061706	0.0569167	0.06677
CVD+AF+HF	545	9368	0.071894	0.0765371	0.0712325	0.0821068
CVD+AF+HF	545	9367	0.0861281	0.0992847	0.0933007	0.105519
CVD+AF+HF	545	9368	0.103514	0.119983	0.113468	0.126735
CVD+AF+HF	545	9367	0.127926	0.151703	0.144494	0.159129
CVD+AF+HF	545	9368	0.0264501	0.0250854	0.0220136	0.0284571
CVD+AF+HF	545	9368	0.0161402	0.014304	0.0119981	0.0169187
CVD+AF+HF	546	9368	0.103448	0.112404	0.106076	0.118974
CVD+AF+HF	546	9367	0.127516	0.154799	0.147528	0.162284
CVD+AF+HF	546	9367	0.0857457	0.0980036	0.0920549	0.104204
CVD+AF+HF	546	9368	0.0713238	0.0800598	0.0746421	0.0857403
CVD+AF+HF	546	9367	0.0588893	0.0610654	0.0563	0.066106
CVD+AF+HF	546	9368	0.0472961	0.0496371	0.0453261	0.0542307
CVD+AF+HF	546	9368	0.0171099	0.014731	0.0123898	0.0173806
CVD+AF+HF	546	9368	0.176205	0.206661	0.1985	0.215004
CVD+AF+HF	546	9367	0.0366302	0.0392869	0.035443	0.0434204
CVD+AF+HF	546	9368	0.027243	0.0260461	0.0229155	0.0294759
CVD+AF+HF	547	9368	0.177802	0.207942	0.199762	0.216304
CVD+AF+HF	547	9367	0.128281	0.154799	0.147528	0.162284
CVD+AF+HF	547	9367	0.0360266	0.0370449	0.0333113	0.0410699
CVD+AF+HF	547	9368	0.0263321	0.0247652	0.0217132	0.0281172
CVD+AF+HF	547	9368	0.103441	0.116567	0.110135	0.123238
CVD+AF+HF	547	9368	0.0467713	0.0485696	0.0443041	0.0531185
CVD+AF+HF	547	9367	0.0585469	0.0630938	0.0582532	0.0682083
CVD+AF+HF	547	9368	0.0712109	0.0788856	0.0735052	0.0845295
CVD+AF+HF	547	9368	0.0161844	0.0139838	0.0117046	0.016572
CVD+AF+HF	547	9367	0.0856637	0.0970428	0.0911208	0.103217
CVD+AF+HF	548	9368	0.103367	0.119876	0.113364	0.126626
CVD+AF+HF	548	9367	0.127487	0.155866	0.148575	0.163372
CVD+AF+HF	548	9368	0.0169015	0.015158	0.0127821	0.0178419
CVD+AF+HF	548	9368	0.0272827	0.0252989	0.0222139	0.0286836
CVD+AF+HF	548	9367	0.0857223	0.0957617	0.0898755	0.101901
CVD+AF+HF	548	9368	0.0474714	0.0491033	0.0448151	0.0536747
CVD+AF+HF	548	9367	0.0368185	0.0386463	0.0348336	0.0427492
CVD+AF+HF	548	9368	0.175931	0.20143	0.193349	0.209698
CVD+AF+HF	548	9367	0.0589874	0.0638411	0.0589732	0.0689824
CVD+AF+HF	548	9368	0.0714579	0.0777114	0.0723687	0.0833184
CVD+AF+HF	549	9368	0.0469399	0.0492101	0.0449173	0.0537859
CVD+AF+HF	549	9368	0.177564	0.20602	0.197869	0.214355
CVD+AF+HF	549	9367	0.0586097	0.061706	0.0569167	0.06677
CVD+AF+HF	549	9368	0.0263547	0.0248719	0.0218133	0.0282305
CVD+AF+HF	549	9368	0.0160062	0.0139838	0.0117046	0.016572
CVD+AF+HF	549	9368	0.0712937	0.0793126	0.0739185	0.0849698
CVD+AF+HF	549	9368	0.103422	0.121584	0.115031	0.128373
CVD+AF+HF	549	9367	0.128293	0.153838	0.146587	0.161305
CVD+AF+HF	549	9367	0.0361778	0.0380058	0.0342244	0.0420777
CVD+AF+HF	549	9367	0.0856546	0.0941604	0.0883195	0.100255
CVD+AF+HF	550	9368	0.177438	0.206554	0.198395	0.214896
CVD+AF+HF	550	9368	0.0169631	0.014731	0.0123898	0.0173806
CVD+AF+HF	550	9368	0.0271709	0.0267933	0.0236178	0.0302675
CVD+AF+HF	550	9367	0.036486	0.0359774	0.0322975	0.0399493
CVD+AF+HF	550	9368	0.0469763	0.0493168	0.0450195	0.0538971
CVD+AF+HF	550	9367	0.0584701	0.0627736	0.0579447	0.0678764
CVD+AF+HF	550	9368	0.0709259	0.0786721	0.0732985	0.0843093
CVD+AF+HF	550	9367	0.0853653	0.0966158	0.0907057	0.102778
CVD+AF+HF	550	9368	0.103251	0.115927	0.109511	0.122582
CVD+AF+HF	550	9367	0.127822	0.155333	0.148052	0.162828
CVD+AF+HF	551	9367	0.128522	0.157574	0.15025	0.165112
CVD+AF+HF	551	9368	0.0160436	0.0130231	0.0108263	0.0155299
CVD+AF+HF	551	9368	0.0262459	0.0264731	0.0233168	0.0299283
CVD+AF+HF	551	9367	0.0358566	0.0361909	0.0325002	0.0401735
CVD+AF+HF	551	9368	0.0464508	0.0480359	0.0437933	0.0525622
CVD+AF+HF	551	9367	0.0581334	0.061706	0.0569167	0.06677
CVD+AF+HF	551	9368	0.0707413	0.0793126	0.0739185	0.0849698
CVD+AF+HF	551	9367	0.0853001	0.0948009	0.0889418	0.100913
CVD+AF+HF	551	9368	0.103337	0.117741	0.111281	0.12444
CVD+AF+HF	551	9368	0.179113	0.207835	0.199657	0.216195
CVD+AF+HF	552	9367	0.0593696	0.062133	0.0573279	0.0672126
CVD+AF+HF	552	9368	0.0477962	0.0508113	0.046451	0.0554534
CVD+AF+HF	552	9367	0.0369601	0.0384328	0.0346305	0.0425254
CVD+AF+HF	552	9368	0.0272987	0.0261529	0.0230158	0.029589
CVD+AF+HF	552	9368	0.0169509	0.0153715	0.0129784	0.0180724
CVD+AF+HF	552	9368	0.175039	0.203779	0.195662	0.212081
CVD+AF+HF	552	9367	0.127054	0.15277	0.14554	0.160217
CVD+AF+HF	552	9368	0.0717166	0.0804868	0.0750555	0.0861805
CVD+AF+HF	552	9368	0.103489	0.118275	0.111802	0.124987
CVD+AF+HF	552	9367	0.085971	0.0944806	0.0886307	0.100584
CVD+AF+HF	553	9368	0.0716124	0.0793126	0.0739185	0.0849698
CVD+AF+HF	553	9367	0.059016	0.0627736	0.0579447	0.0678764
CVD+AF+HF	553	9368	0.0471912	0.0487831	0.0445085	0.053341
CVD+AF+HF	553	9367	0.036348	0.0397139	0.0358495	0.0438677
CVD+AF+HF	553	9368	0.0264109	0.0244449	0.021413	0.0277772
CVD+AF+HF	553	9367	0.085904	0.0955482	0.089668	0.101681
CVD+AF+HF	553	9368	0.103393	0.119983	0.113468	0.126735
CVD+AF+HF	553	9367	0.128018	0.151169	0.143971	0.158585
CVD+AF+HF	553	9368	0.176557	0.207088	0.198921	0.215437
CVD+AF+HF	553	9368	0.0160543	0.013877	0.0116069	0.0164564
CVD+AF+HF	554	9367	0.0365752	0.0390733	0.0352399	0.0431967
CVD+AF+HF	554	9368	0.0271738	0.0257259	0.0226148	0.0291364
CVD+AF+HF	554	9368	0.0471723	0.0481426	0.0438955	0.0526735
CVD+AF+HF	554	9367	0.0586767	0.065229	0.0603108	0.0704196
CVD+AF+HF	554	9368	0.0711032	0.0801665	0.0747454	0.0858503
CVD+AF+HF	554	9367	0.085565	0.0913846	0.0856235	0.0974013
CVD+AF+HF	554	9368	0.103353	0.115393	0.10899	0.122036
CVD+AF+HF	554	9367	0.127553	0.157041	0.149727	0.164569
CVD+AF+HF	554	9368	0.176767	0.205594	0.197449	0.213922
CVD+AF+HF	554	9368	0.0170386	0.0149445	0.0125859	0.0176113
CVD+AF+HF	555	9368	0.178361	0.20997	0.20176	0.218361
CVD+AF+HF	555	9367	0.128331	0.154372	0.14711	0.161849
CVD+AF+HF	555	9368	0.103356	0.117635	0.111177	0.124331
CVD+AF+HF	555	9367	0.0854762	0.0950144	0.0891493	0.101133
CVD+AF+HF	555	9368	0.0709521	0.0789923	0.0736085	0.0846396
CVD+AF+HF	555	9368	0.0465981	0.0488898	0.0446107	0.0534522
CVD+AF+HF	555	9367	0.035956	0.0380058	0.0342244	0.0420777
CVD+AF+HF	555	9368	0.0262969	0.0248719	0.0218133	0.0282305
CVD+AF+HF	555	9368	0.01611	0.014304	0.0119981	0.0169187
CVD+AF+HF	555	9367	0.0583782	0.0606384	0.055889	0.0656632
CVD+AF+HF	556	9368	0.047382	0.0464347	0.0422618	0.0508924
CVD+AF+HF	556	9368	0.176537	0.203245	0.195136	0.211539
CVD+AF+HF	556	9367	0.127511	0.156827	0.149517	0.164351
CVD+AF+HF	556	9368	0.103237	0.117741	0.111281	0.12444
CVD+AF+HF	556	9367	0.0855597	0.0938401	0.0880083	0.0999258
CVD+AF+HF	556	9368	0.0712023	0.0788856	0.0735052	0.0845295
CVD+AF+HF	556	9367	0.0367364	0.0397139	0.0358495	0.0438677
CVD+AF+HF	556	9367	0.0587721	0.0650155	0.060105	0.0701985
CVD+AF+HF	556	9368	0.0168432	0.0150512	0.012684	0.0177266
CVD+AF+HF	556	9368	0.0272333	0.0259394	0.0228153	0.0293627
CVD+AF+HF	557	9367	0.12832	0.151169	0.143971	0.158585
CVD+AF+HF	557	9368	0.10333	0.122118	0.115552	0.128919
CVD+AF+HF	557	9368	0.0263229	0.0256191	0.0225145	0.0290232
CVD+AF+HF	557	9368	0.0159433	0.0139838	0.0117046	0.016572
CVD+AF+HF	557	9367	0.085444	0.0920252	0.0862455	0.09806
CVD+AF+HF	557	9368	0.178183	0.209757	0.20155	0.218144
CVD+AF+HF	557	9368	0.0710307	0.0801665	0.0747454	0.0858503
CVD+AF+HF	557	9368	0.0467645	0.0492101	0.0449173	0.0537859
CVD+AF+HF	557	9367	0.0361172	0.0373652	0.0336156	0.0414059
CVD+AF+HF	557	9367	0.058447	0.061279	0.0565056	0.0663274
CVD+AF+HF	558	9368	0.0468919	0.0472886	0.0430785	0.0517831
CVD+AF+HF	558	9367	0.0364213	0.037899	0.034123	0.0419658
CVD+AF+HF	558	9368	0.0707134	0.0782451	0.0728852	0.0838689
CVD+AF+HF	558	9367	0.085227	0.0937333	0.0879046	0.099816
CVD+AF+HF	558	9368	0.103167	0.114966	0.108574	0.121599
CVD+AF+HF	558	9368	0.0271173	0.0261529	0.0230158	0.029589
CVD+AF+HF	558	9368	0.0169121	0.0146243	0.0122918	0.0172652
CVD+AF+HF	558	9367	0.127814	0.15672	0.149413	0.164242
CVD+AF+HF	558	9367	0.0582573	0.0653358	0.0604138	0.0705301
CVD+AF+HF	558	9368	0.17795	0.207728	0.199552	0.216087
CVD+AF+HF	559	9367	0.0579464	0.0623465	0.0575335	0.0674339
CVD+AF+HF	559	9368	0.103289	0.116781	0.110344	0.123457
CVD+AF+HF	559	9368	0.0262195	0.0256191	0.0225145	0.0290232
CVD+AF+HF	559	9368	0.0159847	0.013877	0.0116069	0.0164564
CVD+AF+HF	559	9368	0.0705266	0.0788856	0.0735052	0.0845295
CVD+AF+HF	559	9367	0.0851138	0.096082	0.0901868	0.10223
CVD+AF+HF	559	9367	0.0357949	0.0369382	0.0332099	0.0409579
CVD+AF+HF	559	9368	0.0463169	0.0463279	0.0421598	0.050781
CVD+AF+HF	559	9367	0.128509	0.156507	0.149203	0.164025
CVD+AF+HF	559	9368	0.179638	0.20933	0.201129	0.217711
CVD+AF+HF	560	9367	0.059138	0.0626668	0.0578419	0.0677658
CVD+AF+HF	560	9368	0.17624	0.203352	0.195241	0.211647
CVD+AF+HF	560	9368	0.0271994	0.0236977	0.020713	0.0269834
CVD+AF+HF	560	9367	0.127359	0.15576	0.14847	0.163263
CVD+AF+HF	560	9368	0.0714158	0.0810205	0.0755725	0.0867307
CVD+AF+HF	560	9368	0.0475203	0.0502775	0.0459396	0.0548977
CVD+AF+HF	560	9367	0.0367812	0.0395004	0.0356463	0.0436441
CVD+AF+HF	560	9368	0.103223	0.118488	0.11201	0.125205
CVD+AF+HF	560	9368	0.01692	0.0148377	0.0124878	0.017496
CVD+AF+HF	560	9367	0.0857317	0.0930928	0.0872824	0.0991576
CVD+AF+HF	561	9368	0.103257	0.122865	0.116282	0.129684
CVD+AF+HF	561	9367	0.0856864	0.0953347	0.0894605	0.101462
CVD+AF+HF	561	9368	0.0713343	0.0793126	0.0739185	0.0849698
CVD+AF+HF	561	9368	0.128126	0.148164	0.141027	0.155521
CVD+AF+HF	561	9367	0.0587171	0.0607452	0.0559918	0.0657739
CVD+AF+HF	561	9367	0.177737	0.210313	0.202098	0.218709
CVD+AF+HF	561	9368	0.0160618	0.0139838	0.0117046	0.016572
CVD+AF+HF	561	9368	0.047057	0.0497438	0.0454284	0.0543419
CVD+AF+HF	561	9368	0.0263216	0.0242314	0.0212129	0.0275505
CVD+AF+HF	561	9367	0.0361504	0.0380058	0.0342244	0.0420777
CVD+AF+HF	562	9367	0.0583797	0.0636276	0.0587675	0.0687612
CVD+AF+HF	562	9368	0.0708226	0.0768574	0.0715423	0.0824373
CVD+AF+HF	562	9367	0.127938	0.154265	0.147005	0.16174
CVD+AF+HF	562	9367	0.0852609	0.0957617	0.0898755	0.101901
CVD+AF+HF	562	9368	0.103087	0.117528	0.111073	0.124222
CVD+AF+HF	562	9367	0.0363602	0.0380058	0.0342244	0.0420777
CVD+AF+HF	562	9368	0.178056	0.208369	0.200183	0.216737
CVD+AF+HF	562	9368	0.0270592	0.0254056	0.0223141	0.0287968
CVD+AF+HF	562	9368	0.0468758	0.0484629	0.0442019	0.0530072
CVD+AF+HF	562	9368	0.0169917	0.0144108	0.012096	0.0170343
CVD+AF+HF	563	9367	0.0852091	0.0954414	0.0895643	0.101572
CVD+AF+HF	563	9368	0.016097	0.0131298	0.0109237	0.0156458
CVD+AF+HF	563	9368	0.17963	0.212105	0.203864	0.220525
CVD+AF+HF	563	9367	0.128532	0.150422	0.143238	0.157823
CVD+AF+HF	563	9368	0.103167	0.122011	0.115448	0.12881
CVD+AF+HF	563	9368	0.0706845	0.0783518	0.0729885	0.083979
CVD+AF+HF	563	9367	0.0580613	0.0605317	0.0557863	0.0655525
CVD+AF+HF	563	9368	0.0464098	0.0491033	0.0448151	0.0536747
CVD+AF+HF	563	9367	0.0357563	0.0369382	0.0332099	0.0409579
CVD+AF+HF	563	9368	0.0261799	0.0246584	0.0216131	0.0280039
CVD+AF+HF	564	9368	0.102961	0.119769	0.11326	0.126516
CVD+AF+HF	564	9367	0.127737	0.155973	0.14868	0.163481
CVD+AF+HF	564	9368	0.17791	0.206447	0.19829	0.214788
CVD+AF+HF	564	9368	0.0167941	0.014731	0.0123898	0.0173806
CVD+AF+HF	564	9368	0.0271134	0.0244449	0.021413	0.0277772
CVD+AF+HF	564	9368	0.0470586	0.0495303	0.0452239	0.0541195
CVD+AF+HF	564	9367	0.0584913	0.0625601	0.0577391	0.0676552
CVD+AF+HF	564	9368	0.0709236	0.0767506	0.071439	0.0823272
CVD+AF+HF	564	9367	0.0853107	0.0938401	0.0880083	0.0999258
CVD+AF+HF	564	9367	0.0365521	0.0386463	0.0348336	0.0427492
CVD+AF+HF	565	9368	0.103176	0.120837	0.114302	0.127609
CVD+AF+HF	565	9368	0.0466019	0.0485696	0.0443041	0.0531185
CVD+AF+HF	565	9367	0.058127	0.0632006	0.0583561	0.0683189
CVD+AF+HF	565	9368	0.0159288	0.0133433	0.0111187	0.0158776
CVD+AF+HF	565	9368	0.0707345	0.0764304	0.0711292	0.0819967
CVD+AF+HF	565	9367	0.0852376	0.0944806	0.0886307	0.100584
CVD+AF+HF	565	9367	0.0358976	0.0364044	0.0327029	0.0403977
CVD+AF+HF	565	9368	0.179438	0.209757	0.20155	0.218144
CVD+AF+HF	565	9368	0.0262235	0.0252989	0.0222139	0.0286836
CVD+AF+HF	565	9367	0.128435	0.154372	0.14711	0.161849
CVD+AF+HF	566	9368	0.0269841	0.0258326	0.022715	0.0292496
CVD+AF+HF	566	9368	0.102913	0.119022	0.112531	0.125752
CVD+AF+HF	566	9368	0.0704153	0.073655	0.0684453	0.0791316
CVD+AF+HF	566	9367	0.0849283	0.0961887	0.0902906	0.102339
CVD+AF+HF	566	9367	0.128095	0.153945	0.146691	0.161414
CVD+AF+HF	566	9368	0.17938	0.209863	0.201655	0.218252
CVD+AF+HF	566	9367	0.057964	0.0643749	0.0594876	0.0695352
CVD+AF+HF	566	9368	0.046559	0.0493168	0.0450195	0.0538971
CVD+AF+HF	566	9368	0.0168477	0.0141973	0.0119002	0.0168032
CVD+AF+HF	566	9367	0.0362023	0.0362976	0.0326015	0.0402856
CVD+AF+HF	567	9368	0.0159568	0.0128096	0.0106315	0.0152979
CVD+AF+HF	567	9367	0.0355802	0.0365112	0.0328043	0.0405097
CVD+AF+HF	567	9368	0.0461012	0.0473954	0.0431806	0.0518944
CVD+AF+HF	567	9367	0.0576335	0.0597843	0.0550672	0.0647775
CVD+AF+HF	567	9368	0.0702318	0.0793126	0.0739185	0.0849698
CVD+AF+HF	567	9367	0.084861	0.0945874	0.0887344	0.100694
CVD+AF+HF	567	9368	0.103093	0.119236	0.112739	0.12597
CVD+AF+HF	567	9367	0.128682	0.154158	0.146901	0.161632
CVD+AF+HF	567	9368	0.180982	0.213066	0.204811	0.2215
CVD+AF+HF	567	9368	0.0260939	0.0258326	0.022715	0.0292496
CVD+AF+HF	568	9368	0.176859	0.206341	0.198185	0.21468
CVD+AF+HF	568	9367	0.127372	0.153624	0.146377	0.161088
CVD+AF+HF	568	9368	0.016856	0.0149445	0.0125859	0.0176113
CVD+AF+HF	568	9368	0.0474219	0.0501708	0.0458374	0.0547866
CVD+AF+HF	568	9367	0.0589269	0.0649087	0.0600021	0.070088
CVD+AF+HF	568	9368	0.071168	0.0785653	0.0731952	0.0841992
CVD+AF+HF	568	9367	0.0855395	0.0938401	0.0880083	0.0999258
CVD+AF+HF	568	9367	0.0367077	0.037472	0.033717	0.0415179
CVD+AF+HF	568	9368	0.0271476	0.0257259	0.0226148	0.0291364
CVD+AF+HF	568	9368	0.103106	0.117101	0.110656	0.123785
CVD+AF+HF	569	9367	0.128167	0.151062	0.143866	0.158476
CVD+AF+HF	569	9368	0.0159871	0.0133433	0.0111187	0.0158776
CVD+AF+HF	569	9368	0.178338	0.210611	0.202391	0.21901
CVD+AF+HF	569	9368	0.0262906	0.0243382	0.0213129	0.0276639
CVD+AF+HF	569	9367	0.0360921	0.0396071	0.0357479	0.0437559
CVD+AF+HF	569	9368	0.0468897	0.0477156	0.0434869	0.0522283
CVD+AF+HF	569	9367	0.058548	0.0623465	0.0575335	0.0674339
CVD+AF+HF	569	9368	0.0710874	0.0798463	0.0744353	0.0855202
CVD+AF+HF	569	9367	0.0854418	0.0935198	0.0876972	0.0995966
CVD+AF+HF	569	9368	0.103176	0.120303	0.113781	0.127062
CVD+AF+HF	570	9367	0.0582155	0.0630938	0.0582532	0.0682083
CVD+AF+HF	570	9368	0.102985	0.118595	0.112114	0.125315
CVD+AF+HF	570	9367	0.127936	0.151703	0.144494	0.159129
CVD+AF+HF	570	9368	0.178545	0.210931	0.202707	0.219335
CVD+AF+HF	570	9368	0.0467941	0.0483561	0.0440998	0.052896
CVD+AF+HF	570	9367	0.0362979	0.0389666	0.0351383	0.0430849
CVD+AF+HF	570	9368	0.0706048	0.0792058	0.0738152	0.0848597
CVD+AF+HF	570	9367	0.0851109	0.0927725	0.0869713	0.0988283
CVD+AF+HF	570	9368	0.0169323	0.0149445	0.0125859	0.0176113
CVD+AF+HF	570	9368	0.0270057	0.0241247	0.0211129	0.0274371
CVD+AF+HF	571	9368	0.103111	0.117848	0.111385	0.12455
CVD+AF+HF	571	9367	0.0579225	0.0610654	0.0563	0.066106
CVD+AF+HF	571	9368	0.0462741	0.0480359	0.0437933	0.0525622
CVD+AF+HF	571	9367	0.0356906	0.037472	0.033717	0.0415179
CVD+AF+HF	571	9368	0.0261547	0.0249787	0.0219135	0.0283438
CVD+AF+HF	571	9368	0.0160343	0.0133433	0.0111187	0.0158776
CVD+AF+HF	571	9367	0.128582	0.152984	0.145749	0.160435
CVD+AF+HF	571	9368	0.180088	0.213493	0.205232	0.221932
CVD+AF+HF	571	9368	0.0704767	0.0789923	0.0736085	0.0846396
CVD+AF+HF	571	9367	0.0849884	0.0944806	0.0886307	0.100584
CVD+AF+HF	572	9367	0.127732	0.155653	0.148366	0.163155
CVD+AF+HF	572	9368	0.178432	0.206874	0.198711	0.215221
CVD+AF+HF	572	9368	0.0270823	0.0259394	0.0228153	0.0293627
CVD+AF+HF	572	9367	0.0364782	0.0381125	0.034326	0.0421897
CVD+AF+HF	572	9368	0.102839	0.118061	0.111593	0.124768
CVD+AF+HF	572	9368	0.0469865	0.0493168	0.0450195	0.0538971
CVD+AF+HF	572	9367	0.0851495	0.0953347	0.0894605	0.101462
CVD+AF+HF	572	9368	0.0707091	0.0753629	0.0700967	0.080895
CVD+AF+HF	572	9367	0.0583102	0.0636276	0.0587675	0.0687612
CVD+AF+HF	572	9368	0.0167459	0.0144108	0.012096	0.0170343
CVD+AF+HF	573	9368	0.179968	0.210611	0.202391	0.21901
CVD+AF+HF	573	9367	0.128451	0.153197	0.145959	0.160652
CVD+AF+HF	573	9368	0.015876	0.0135568	0.0113139	0.0161092
CVD+AF+HF	573	9367	0.0850436	0.0914914	0.0857272	0.0975111
CVD+AF+HF	573	9367	0.0579795	0.0626668	0.0578419	0.0677658
CVD+AF+HF	573	9368	0.0464575	0.0478224	0.043589	0.0523396
CVD+AF+HF	573	9367	0.0358462	0.0375787	0.0338185	0.0416299
CVD+AF+HF	573	9368	0.0261991	0.0252989	0.0222139	0.0286836
CVD+AF+HF	573	9368	0.103075	0.123612	0.117012	0.130448
CVD+AF+HF	573	9368	0.0705139	0.0768574	0.0715423	0.0824373
CVD+AF+HF	574	9368	0.0702459	0.074936	0.0696838	0.0804542
CVD+AF+HF	574	9367	0.0361385	0.0385396	0.0347321	0.0426373
CVD+AF+HF	574	9368	0.0168054	0.0144108	0.012096	0.0170343
CVD+AF+HF	574	9368	0.0269536	0.0249787	0.0219135	0.0283438
CVD+AF+HF	574	9368	0.0464984	0.0470751	0.0428743	0.0515605
CVD+AF+HF	574	9367	0.0577859	0.0651222	0.0602079	0.0703091
CVD+AF+HF	574	9367	0.0847847	0.0940536	0.0882158	0.100145
CVD+AF+HF	574	9368	0.102809	0.118168	0.111697	0.124877
CVD+AF+HF	574	9367	0.1281	0.153945	0.146691	0.161414
CVD+AF+HF	574	9368	0.179796	0.211465	0.203233	0.219876
CVD+AF+HF	575	9367	0.128722	0.154051	0.146796	0.161523
CVD+AF+HF	575	9368	0.103003	0.117635	0.111177	0.124331
CVD+AF+HF	575	9367	0.0846933	0.0958685	0.0899793	0.10201
CVD+AF+HF	575	9368	0.0700401	0.0771776	0.0718522	0.0827677
CVD+AF+HF	575	9367	0.0574801	0.0614925	0.0567111	0.0665487
CVD+AF+HF	575	9368	0.181398	0.214026	0.205758	0.222474
CVD+AF+HF	575	9368	0.0159075	0.0131298	0.0109237	0.0156458
CVD+AF+HF	575	9368	0.026076	0.0255124	0.0224143	0.02891
CVD+AF+HF	575	9368	0.0459936	0.0472886	0.0430785	0.0517831
CVD+AF+HF	575	9367	0.0355281	0.0365112	0.0328043	0.0405097
CVD+AF+HF	576	9339	0.181804	0.211158	0.202918	0.219578
CVD+AF+HF	576	9394	0.125903	0.152651	0.145433	0.160084
CVD+AF+HF	576	9364	0.101444	0.114695	0.108308	0.121322
CVD+AF+HF	576	9367	0.0841321	0.0959752	0.0900831	0.10212
CVD+AF+HF	576	9360	0.0703087	0.0800214	0.0746026	0.0857032
CVD+AF+HF	576	9320	0.0470668	0.0477468	0.0435061	0.0522729
CVD+AF+HF	576	9413	0.03651	0.0388824	0.0350673	0.0429861
CVD+AF+HF	576	9356	0.0274059	0.0244763	0.0214405	0.0278128
CVD+AF+HF	576	9386	0.0175061	0.0163009	0.0138368	0.0190714
CVD+AF+HF	576	9377	0.0584848	0.061107	0.0563425	0.0661463
CVD+AF+HF	577	9376	0.0165789	0.0149317	0.0125751	0.0175963
CVD+AF+HF	577	9352	0.0465693	0.0468349	0.042641	0.0513139
CVD+AF+HF	577	9371	0.0359387	0.0391634	0.0353263	0.0432901
CVD+AF+HF	577	9373	0.02648	0.023365	0.0204023	0.0266287
CVD+AF+HF	577	9372	0.0840683	0.0968843	0.0909683	0.103052
CVD+AF+HF	577	9363	0.101348	0.116416	0.109986	0.123085
CVD+AF+HF	577	9357	0.0702738	0.0789783	0.0735918	0.0846286
CVD+AF+HF	577	9362	0.183052	0.215873	0.207575	0.224348
CVD+AF+HF	577	9377	0.05807	0.059294	0.054598	0.0642661
CVD+AF+HF	577	9373	0.12687	0.151072	0.143878	0.158484
CVD+AF+HF	578	9368	0.183406	0.214987	0.206704	0.223448
CVD+AF+HF	578	9368	0.0696292	0.0805935	0.0751589	0.0862905
CVD+AF+HF	578	9367	0.0576165	0.0613857	0.0566083	0.066438
CVD+AF+HF	578	9368	0.046371	0.0476089	0.0433848	0.052117
CVD+AF+HF	578	9367	0.0837176	0.0928793	0.087075	0.0989381
CVD+AF+HF	578	9367	0.126581	0.150849	0.143657	0.158258
CVD+AF+HF	578	9368	0.101391	0.117528	0.111073	0.124222
CVD+AF+HF	578	9367	0.0360785	0.0353368	0.0316896	0.0392765
CVD+AF+HF	578	9368	0.0175233	0.0162254	0.0137649	0.018993
CVD+AF+HF	578	9368	0.0271715	0.0252989	0.0222139	0.0286836
CVD+AF+HF	579	9368	0.184749	0.217549	0.20923	0.226044
CVD+AF+HF	579	9367	0.127372	0.15277	0.14554	0.160217
CVD+AF+HF	579	9368	0.101472	0.113365	0.107012	0.119959
CVD+AF+HF	579	9367	0.0836219	0.0999253	0.0939237	0.106177
CVD+AF+HF	579	9368	0.0695961	0.0758967	0.0706129	0.0814459
CVD+AF+HF	579	9367	0.0354906	0.0352301	0.0315883	0.0391644
CVD+AF+HF	579	9368	0.0458924	0.0480359	0.0437933	0.0525622
CVD+AF+HF	579	9368	0.016557	0.0146243	0.0122918	0.0172652
CVD+AF+HF	579	9367	0.0572867	0.0611722	0.0564028	0.0662167
CVD+AF+HF	579	9368	0.0262992	0.0241247	0.0211129	0.0274371
CVD+AF+HF	580	9365	0.183268	0.213561	0.205298	0.222003
CVD+AF+HF	580	9370	0.126318	0.152615	0.145389	0.160057
CVD+AF+HF	580	9367	0.0697553	0.0779332	0.072583	0.0835475
CVD+AF+HF	580	9368	0.0578229	0.0609522	0.0561913	0.0659883
CVD+AF+HF	580	9368	0.0465672	0.0484629	0.0442019	0.0530072
CVD+AF+HF	580	9367	0.0362776	0.0360841	0.0323988	0.0400614
CVD+AF+HF	580	9368	0.0272929	0.0251921	0.0221138	0.0285704
CVD+AF+HF	580	9368	0.0173736	0.0159052	0.0134698	0.018648
CVD+AF+HF	580	9368	0.0836677	0.095538	0.0896584	0.10167
CVD+AF+HF	580	9367	0.101239	0.116473	0.110043	0.123142
CVD+AF+HF	581	9368	0.0164488	0.015158	0.0127821	0.0178419
CVD+AF+HF	581	9368	0.184633	0.215414	0.207125	0.22388
CVD+AF+HF	581	9367	0.101332	0.117327	0.110876	0.124016
CVD+AF+HF	581	9367	0.083609	0.0961887	0.0902906	0.102339
CVD+AF+HF	581	9367	0.127216	0.153945	0.146691	0.161414
CVD+AF+HF	581	9366	0.0574299	0.0639547	0.0590824	0.0691003
CVD+AF+HF	581	9369	0.0696666	0.0756751	0.0703989	0.0812169
CVD+AF+HF	581	9369	0.0461	0.0446152	0.0405235	0.048993
CVD+AF+HF	581	9367	0.0356858	0.037899	0.034123	0.0419658
CVD+AF+HF	581	9368	0.0263537	0.0225235	0.0196146	0.0257342
CVD+AF+HF	582	9368	0.0460458	0.050064	0.0457351	0.0546754
CVD+AF+HF	582	9367	0.0572052	0.0619195	0.0571223	0.0669913
CVD+AF+HF	582	9368	0.0692085	0.0783518	0.0729885	0.083979
CVD+AF+HF	582	9367	0.0833698	0.0931995	0.0873861	0.0992673
CVD+AF+HF	582	9368	0.0271079	0.0270068	0.0238186	0.0304935
CVD+AF+HF	582	9368	0.017378	0.0154782	0.0130766	0.0181875
CVD+AF+HF	582	9367	0.0359432	0.0310665	0.0276461	0.0347825
CVD+AF+HF	582	9367	0.12682	0.150635	0.143448	0.158041
CVD+AF+HF	582	9368	0.184601	0.217442	0.209125	0.225936
CVD+AF+HF	582	9368	0.101256	0.117528	0.111073	0.124222
CVD+AF+HF	583	9367	0.0568643	0.0619195	0.0571223	0.0669913
CVD+AF+HF	583	9368	0.0691313	0.0756832	0.0704064	0.0812255
CVD+AF+HF	583	9368	0.0455823	0.0467549	0.042568	0.0512264
CVD+AF+HF	583	9367	0.0832689	0.096509	0.0906019	0.102668
CVD+AF+HF	583	9368	0.186023	0.217656	0.209335	0.226153
CVD+AF+HF	583	9367	0.0353352	0.034803	0.0311833	0.0387156
CVD+AF+HF	583	9367	0.127621	0.154906	0.147633	0.162393
CVD+AF+HF	583	9368	0.0164225	0.0141973	0.0119002	0.0168032
CVD+AF+HF	583	9368	0.101371	0.115393	0.10899	0.122036
CVD+AF+HF	583	9368	0.026203	0.0248719	0.0218133	0.0282305
CVD+AF+HF	584	9368	0.0700793	0.0790991	0.0737119	0.0847497
CVD+AF+HF	584	9367	0.0582539	0.061279	0.0565056	0.0663274
CVD+AF+HF	584	9367	0.0839295	0.0949077	0.0890456	0.101023
CVD+AF+HF	584	9368	0.0469155	0.0491033	0.0448151	0.0536747
CVD+AF+HF	584	9368	0.0273334	0.0246584	0.0216131	0.0280039
CVD+AF+HF	584	9368	0.0174203	0.0165457	0.0140604	0.0193378
CVD+AF+HF	584	9367	0.12584	0.152557	0.145331	0.16
CVD+AF+HF	584	9368	0.101228	0.114005	0.107637	0.120615
CVD+AF+HF	584	9367	0.0364475	0.0376855	0.03392	0.0417419
CVD+AF+HF	584	9368	0.182317	0.212852	0.2046	0.221283
CVD+AF+HF	585	9367	0.035873	0.0389666	0.0351383	0.0430849
CVD+AF+HF	585	9368	0.101251	0.118275	0.111802	0.124987
CVD+AF+HF	585	9368	0.0700229	0.0780316	0.0726786	0.0836487
CVD+AF+HF	585	9367	0.0838143	0.0948009	0.0889418	0.100913
CVD+AF+HF	585	9367	0.126825	0.150101	0.142925	0.157497
CVD+AF+HF	585	9368	0.183636	0.216695	0.208388	0.225179
CVD+AF+HF	585	9368	0.0464206	0.0442997	0.040222	0.0486638
CVD+AF+HF	585	9367	0.0578714	0.0636276	0.0587675	0.0687612
CVD+AF+HF	585	9368	0.016492	0.0149445	0.0125859	0.0176113
CVD+AF+HF	585	9368	0.026436	0.0229505	0.0200138	0.0261887
CVD+AF+HF	586	9368	0.10129	0.117421	0.110968	0.124113
CVD+AF+HF	586	9368	0.183932	0.216588	0.208283	0.225071
CVD+AF+HF	586	9367	0.126481	0.153197	0.145959	0.160652
CVD+AF+HF	586	9367	0.0360419	0.034376	0.0307784	0.0382667
CVD+AF+HF	586	9367	0.0835184	0.0889292	0.08324	0.0948755
CVD+AF+HF	586	9368	0.0462778	0.0472886	0.0430785	0.0517831
CVD+AF+HF	586	9367	0.0574574	0.0649087	0.0600021	0.070088
CVD+AF+HF	586	9368	0.0694544	0.0781383	0.0727819	0.0837588
CVD+AF+HF	586	9368	0.0174531	0.0153715	0.0129784	0.0180724
CVD+AF+HF	586	9368	0.0271201	0.0264731	0.0233168	0.0299283
CVD+AF+HF	587	9368	0.0164816	0.0153715	0.0129784	0.0180724
CVD+AF+HF	587	9367	0.0834138	0.0985374	0.0925739	0.104752
CVD+AF+HF	587	9368	0.0693817	0.0763237	0.071026	0.0818865
CVD+AF+HF	587	9368	0.0457575	0.0467549	0.042568	0.0512264
CVD+AF+HF	587	9368	0.185261	0.219684	0.211335	0.228208
CVD+AF+HF	587	9367	0.0571366	0.0605317	0.0557863	0.0655525
CVD+AF+HF	587	9368	0.0262714	0.0239112	0.0209129	0.0272103
CVD+AF+HF	587	9367	0.127334	0.149781	0.142611	0.15717
CVD+AF+HF	587	9368	0.10138	0.115606	0.109198	0.122255
CVD+AF+HF	587	9367	0.0354647	0.0361909	0.0325002	0.0401735
CVD+AF+HF	588	9368	0.183826	0.216268	0.207967	0.224746
CVD+AF+HF	588	9367	0.126225	0.152984	0.145749	0.160435
CVD+AF+HF	588	9368	0.101063	0.113471	0.107116	0.120068
CVD+AF+HF	588	9368	0.0695757	0.0763237	0.071026	0.0818865
CVD+AF+HF	588	9367	0.0576358	0.0634141	0.0585618	0.0685401
CVD+AF+HF	588	9368	0.0173176	0.0154782	0.0130766	0.0181875
CVD+AF+HF	588	9368	0.0272483	0.0271136	0.023919	0.0306065
CVD+AF+HF	588	9368	0.0464737	0.0485696	0.0443041	0.0531185
CVD+AF+HF	588	9367	0.083516	0.0954414	0.0895643	0.101572
CVD+AF+HF	588	9367	0.0362257	0.0336287	0.0300703	0.0374808
CVD+AF+HF	589	9367	0.0834034	0.0928793	0.087075	0.0989381
CVD+AF+HF	589	9368	0.0459707	0.0436593	0.0396106	0.0479947
CVD+AF+HF	589	9368	0.101203	0.122331	0.115761	0.129138
CVD+AF+HF	589	9368	0.0694456	0.0761102	0.0708194	0.0816662
CVD+AF+HF	589	9368	0.185202	0.216909	0.208598	0.225395
CVD+AF+HF	589	9367	0.12715	0.150208	0.143029	0.157605
CVD+AF+HF	589	9367	0.0356501	0.0381125	0.034326	0.0421897
CVD+AF+HF	589	9367	0.057277	0.0641614	0.0592818	0.0693141
CVD+AF+HF	589	9368	0.0163835	0.0146243	0.0122918	0.0172652
CVD+AF+HF	589	9368	0.0263292	0.0236977	0.020713	0.0269834
CVD+AF+HF	590	9368	0.185088	0.219044	0.210703	0.227559
CVD+AF+HF	590	9367	0.126684	0.153091	0.145854	0.160544
CVD+AF+HF	590	9368	0.101162	0.113258	0.106908	0.119849
CVD+AF+HF	590	9367	0.083184	0.0931995	0.0873861	0.0992673
CVD+AF+HF	590	9368	0.0690889	0.0773911	0.0720588	0.082988
CVD+AF+HF	590	9367	0.0570263	0.0634141	0.0585618	0.0685401
CVD+AF+HF	590	9368	0.0459751	0.0481426	0.0438955	0.0526735
CVD+AF+HF	590	9367	0.035896	0.0323476	0.0288574	0.0361324
CVD+AF+HF	590	9368	0.0270688	0.0273271	0.0241199	0.0308325
CVD+AF+HF	590	9368	0.0173293	0.0154782	0.0130766	0.0181875
CVD+AF+HF	591	9367	0.0831039	0.0953347	0.0894605	0.101462
CVD+AF+HF	591	9368	0.0454623	0.0447267	0.0406298	0.0491097
CVD+AF+HF	591	9367	0.0567097	0.0625601	0.0577391	0.0676552
CVD+AF+HF	591	9368	0.026185	0.0245517	0.0215131	0.0278906
CVD+AF+HF	591	9368	0.0163655	0.0145175	0.0121939	0.0171497
CVD+AF+HF	591	9368	0.101264	0.119876	0.113364	0.126626
CVD+AF+HF	591	9367	0.127514	0.15245	0.145226	0.159891
CVD+AF+HF	591	9368	0.0689548	0.0741887	0.0689613	0.0796827
CVD+AF+HF	591	9368	0.18652	0.218403	0.210072	0.22691
CVD+AF+HF	591	9367	0.0353079	0.0360841	0.0323988	0.0400614
CVD+AF+HF	592	9340	0.070008	0.0779443	0.0725862	0.0835674
CVD+AF+HF	592	9359	0.0838748	0.0947751	0.0889143	0.100889
CVD+AF+HF	592	9343	0.0363237	0.0374612	0.0337021	0.0415121
CVD+AF+HF	592	9360	0.182913	0.213889	0.205618	0.222338
CVD+AF+HF	592	9400	0.058129	0.0605319	0.0557947	0.0655436
CVD+AF+HF	592	9367	0.0467462	0.0486815	0.044411	0.0532354
CVD+AF+HF	592	9442	0.101304	0.121796	0.115264	0.128563
CVD+AF+HF	592	9386	0.017405	0.0155551	0.0131496	0.0182676
CVD+AF+HF	592	9378	0.0272831	0.0246321	0.02159	0.0279741
CVD+AF+HF	592	9301	0.126241	0.147834	0.140678	0.155211
CVD+AF+HF	593	9364	0.0263605	0.0233874	0.020422	0.0266542
CVD+AF+HF	593	9374	0.0357482	0.037764	0.033996	0.0418226
CVD+AF+HF	593	9361	0.0463426	0.0467899	0.0425999	0.0512647
CVD+AF+HF	593	9376	0.0576903	0.0596203	0.0549116	0.0646048
CVD+AF+HF	593	9367	0.0699334	0.0782534	0.072893	0.0838778
CVD+AF+HF	593	9360	0.0838412	0.0956197	0.0897353	0.101757
CVD+AF+HF	593	9388	0.101293	0.118236	0.11177	0.12494
CVD+AF+HF	593	9373	0.0165087	0.0139763	0.0116984	0.0165632
CVD+AF+HF	593	9345	0.127026	0.150027	0.142843	0.157429
CVD+AF+HF	593	9368	0.184156	0.21915	0.210808	0.227667
CVD+AF+HF	594	9368	0.0174108	0.0153715	0.0129784	0.0180724
CVD+AF+HF	594	9368	0.184632	0.220004	0.21165	0.228533
CVD+AF+HF	594	9367	0.126789	0.147646	0.140519	0.154993
CVD+AF+HF	594	9368	0.101263	0.120837	0.114302	0.127609
CVD+AF+HF	594	9367	0.0834336	0.0910644	0.0853126	0.0970719
CVD+AF+HF	594	9368	0.0693151	0.0784586	0.0730918	0.0840891
CVD+AF+HF	594	9367	0.0572726	0.0610654	0.0563	0.066106
CVD+AF+HF	594	9368	0.0460853	0.0481426	0.0438955	0.0526735
CVD+AF+HF	594	9367	0.0358709	0.0349098	0.0312845	0.0388278
CVD+AF+HF	594	9368	0.0270397	0.0251921	0.0221138	0.0285704
CVD+AF+HF	595	9368	0.185931	0.221712	0.213335	0.230263
CVD+AF+HF	595	9367	0.127519	0.148927	0.141774	0.156299
CVD+AF+HF	595	9368	0.0164774	0.014304	0.0119981	0.0169187
CVD+AF+HF	595	9368	0.0261739	0.0240179	0.0210129	0.0273237
CVD+AF+HF	595	9367	0.0353045	0.0344828	0.0308796	0.038379
CVD+AF+HF	595	9368	0.101414	0.117528	0.111073	0.124222
CVD+AF+HF	595	9368	0.0456535	0.0477156	0.0434869	0.0522283
CVD+AF+HF	595	9367	0.0833485	0.0973631	0.0914321	0.103546
CVD+AF+HF	595	9367	0.0569607	0.0601046	0.0553753	0.0651097
CVD+AF+HF	595	9368	0.0692342	0.0765371	0.0712325	0.0821068
CVD+AF+HF	596	9367	0.0574766	0.0589303	0.0542457	0.0638915
CVD+AF+HF	596	9368	0.0172717	0.0156917	0.0132731	0.0184178
CVD+AF+HF	596	9367	0.12651	0.149354	0.142192	0.156735
CVD+AF+HF	596	9368	0.101019	0.122331	0.115761	0.129138
CVD+AF+HF	596	9368	0.046264	0.0493168	0.0450195	0.0538971
CVD+AF+HF	596	9368	0.0271601	0.0245517	0.0215131	0.0278906
CVD+AF+HF	596	9367	0.0360846	0.0356571	0.0319935	0.039613
CVD+AF+HF	596	9368	0.184489	0.217229	0.208914	0.22572
CVD+AF+HF	596	9367	0.0834559	0.0908509	0.0851053	0.0968523
CVD+AF+HF	596	9368	0.0694347	0.0787788	0.0734018	0.0844194
CVD+AF+HF	597	9367	0.0570773	0.0619195	0.0571223	0.0669913
CVD+AF+HF	597	9368	0.0163779	0.0146243	0.0122918	0.0172652
CVD+AF+HF	597	9368	0.045866	0.0449402	0.0408337	0.0493326
CVD+AF+HF	597	9367	0.0354963	0.0372585	0.0335141	0.0412939
CVD+AF+HF	597	9367	0.127313	0.152023	0.144808	0.159456
CVD+AF+HF	597	9368	0.185803	0.219898	0.211545	0.228424
CVD+AF+HF	597	9368	0.069316	0.0757899	0.0705097	0.0813357
CVD+AF+HF	597	9368	0.101244	0.119342	0.112843	0.126079
CVD+AF+HF	597	9367	0.083379	0.0944806	0.0886307	0.100584
CVD+AF+HF	597	9368	0.0262439	0.0224167	0.0195149	0.0256205
CVD+AF+HF	598	9368	0.045772	0.0499573	0.0456329	0.0545642
CVD+AF+HF	598	9367	0.0357237	0.0320273	0.0285544	0.0357951
CVD+AF+HF	598	9368	0.0688885	0.0742955	0.0690645	0.0797929
CVD+AF+HF	598	9367	0.0831122	0.0940536	0.0882158	0.100145
CVD+AF+HF	598	9368	0.101087	0.120517	0.113989	0.127281
CVD+AF+HF	598	9367	0.127018	0.14786	0.140728	0.155211
CVD+AF+HF	598	9368	0.0269754	0.0263664	0.0232164	0.0298152
CVD+AF+HF	598	9368	0.185838	0.220965	0.212598	0.229506
CVD+AF+HF	598	9368	0.0172664	0.015158	0.0127821	0.0178419
CVD+AF+HF	598	9367	0.0568629	0.0614925	0.0567111	0.0665487
CVD+AF+HF	599	9367	0.0351465	0.0332017	0.0296658	0.0370315
CVD+AF+HF	599	9367	0.0565308	0.0594641	0.0547591	0.0644453
CVD+AF+HF	599	9368	0.101254	0.119663	0.113156	0.126407
CVD+AF+HF	599	9368	0.026079	0.0247652	0.0217132	0.0281172
CVD+AF+HF	599	9368	0.0163421	0.0136635	0.0114115	0.016225
CVD+AF+HF	599	9368	0.187184	0.223634	0.215229	0.23221
CVD+AF+HF	599	9368	0.068773	0.074936	0.0696838	0.0804542
CVD+AF+HF	599	9367	0.0830392	0.0939468	0.088112	0.100036
CVD+AF+HF	599	9368	0.0453427	0.0487831	0.0445085	0.053341
CVD+AF+HF	599	9367	0.127781	0.150635	0.143448	0.158041
CVD+AF+HF	600	9367	0.126099	0.14786	0.140728	0.155211
CVD+AF+HF	600	9368	0.101055	0.119129	0.112635	0.125861
CVD+AF+HF	600	9368	0.0697536	0.0760034	0.0707162	0.081556
CVD+AF+HF	600	9368	0.0466539	0.0476089	0.0433848	0.052117
CVD+AF+HF	600	9368	0.183419	0.217015	0.208704	0.225503
CVD+AF+HF	600	9367	0.0836929	0.0939468	0.088112	0.100036
CVD+AF+HF	600	9368	0.0173287	0.0161187	0.0136665	0.018878
CVD+AF+HF	600	9368	0.027216	0.0247652	0.0217132	0.0281172
CVD+AF+HF	600	9367	0.0362674	0.0369382	0.0332099	0.0409579
CVD+AF+HF	600	9367	0.0579205	0.0633074	0.0584589	0.0684295
CVD+AF+HF	601	9368	0.0696936	0.0779249	0.0725753	0.0835386
CVD+AF+HF	601	9366	0.0575247	0.0620329	0.0572312	0.0671091
CVD+AF+HF	601	9368	0.101172	0.117314	0.110864	0.124003
CVD+AF+HF	601	9367	0.126971	0.151169	0.143971	0.158585
CVD+AF+HF	601	9367	0.035694	0.0370449	0.0333113	0.0410699
CVD+AF+HF	601	9367	0.0835603	0.0946941	0.0888381	0.100804
CVD+AF+HF	601	9368	0.0164327	0.0141973	0.0119002	0.0168032
CVD+AF+HF	601	9368	0.0263304	0.0234842	0.0205131	0.0267564
CVD+AF+HF	601	9368	0.184712	0.219364	0.211019	0.227884
CVD+AF+HF	601	9369	0.0462332	0.0454691	0.0413392	0.0498845
CVD+AF+HF	602	9368	0.0460182	0.0470751	0.0428743	0.0515605
CVD+AF+HF	602	9367	0.126742	0.149888	0.142715	0.157279
CVD+AF+HF	602	9368	0.185051	0.222459	0.214071	0.23102
CVD+AF+HF	602	9368	0.101123	0.117421	0.110968	0.124113
CVD+AF+HF	602	9368	0.0270035	0.0257259	0.0226148	0.0291364
CVD+AF+HF	602	9367	0.0832691	0.0887157	0.0830328	0.0946558
CVD+AF+HF	602	9368	0.0691222	0.0768574	0.0715423	0.0824373
CVD+AF+HF	602	9367	0.0571514	0.0653358	0.0604138	0.0705301
CVD+AF+HF	602	9368	0.0173524	0.0157985	0.0133714	0.0185329
CVD+AF+HF	602	9367	0.0358289	0.0334152	0.029868	0.0372562
CVD+AF+HF	603	9368	0.0455531	0.0467549	0.042568	0.0512264
CVD+AF+HF	603	9368	0.186336	0.221178	0.212808	0.229722
CVD+AF+HF	603	9367	0.127504	0.149888	0.142715	0.157279
CVD+AF+HF	603	9368	0.101326	0.119769	0.11326	0.126516
CVD+AF+HF	603	9367	0.0831245	0.0954414	0.0895643	0.101572
CVD+AF+HF	603	9368	0.0690572	0.0748292	0.0695806	0.080344
CVD+AF+HF	603	9367	0.0568159	0.0610654	0.0563	0.066106
CVD+AF+HF	603	9367	0.035279	0.0352301	0.0315883	0.0391644
CVD+AF+HF	603	9368	0.0261512	0.0236977	0.020713	0.0269834
CVD+AF+HF	603	9368	0.016415	0.0148377	0.0124878	0.017496
CVD+AF+HF	604	9367	0.0573132	0.0618127	0.0570195	0.0668807
CVD+AF+HF	604	9368	0.0692555	0.0762169	0.0709227	0.0817764
CVD+AF+HF	604	9367	0.0833011	0.0918117	0.0860382	0.0978404
CVD+AF+HF	604	9367	0.0360327	0.034803	0.0311833	0.0387156
CVD+AF+HF	604	9368	0.0462016	0.0475021	0.0432827	0.0520057
CVD+AF+HF	604	9368	0.100878	0.119876	0.113364	0.126626
CVD+AF+HF	604	9368	0.184972	0.218403	0.210072	0.22691
CVD+AF+HF	604	9368	0.017224	0.015585	0.0131749	0.0183027
CVD+AF+HF	604	9367	0.126421	0.151169	0.143971	0.158585
CVD+AF+HF	604	9368	0.0271324	0.0255124	0.0224143	0.02891
CVD+AF+HF	605	9367	0.127275	0.15213	0.144912	0.159564
CVD+AF+HF	605	9368	0.10111	0.12105	0.11451	0.127827
CVD+AF+HF	605	9367	0.0831715	0.0920252	0.0862455	0.09806
CVD+AF+HF	605	9368	0.0691171	0.0773911	0.0720588	0.082988
CVD+AF+HF	605	9368	0.186287	0.219364	0.211019	0.227884
CVD+AF+HF	605	9367	0.0569506	0.0605317	0.0557863	0.0655525
CVD+AF+HF	605	9367	0.0354632	0.0371517	0.0334127	0.0411819
CVD+AF+HF	605	9368	0.0262282	0.0234842	0.0205131	0.0267564
CVD+AF+HF	605	9368	0.0163221	0.0140905	0.0118024	0.0166876
CVD+AF+HF	605	9368	0.0457547	0.045474	0.0413436	0.0498898
CVD+AF+HF	606	9367	0.0829481	0.092986	0.0871787	0.0990478
CVD+AF+HF	606	9368	0.0687507	0.0735482	0.0683421	0.0790213
CVD+AF+HF	606	9367	0.126929	0.149034	0.141879	0.156408
CVD+AF+HF	606	9368	0.186227	0.22278	0.214387	0.231345
CVD+AF+HF	606	9368	0.0457159	0.0488898	0.0446107	0.0534522
CVD+AF+HF	606	9367	0.0356801	0.0322408	0.0287564	0.03602
CVD+AF+HF	606	9368	0.0269483	0.0264731	0.0233168	0.0299283
CVD+AF+HF	606	9368	0.0172289	0.0149445	0.0125859	0.0176113
CVD+AF+HF	606	9367	0.056722	0.0630938	0.0582532	0.0682083
CVD+AF+HF	606	9368	0.10098	0.118702	0.112218	0.125424
CVD+AF+HF	607	9367	0.0351232	0.0344828	0.0308796	0.038379
CVD+AF+HF	607	9368	0.0686316	0.0741887	0.0689613	0.0796827
CVD+AF+HF	607	9367	0.0563913	0.0607452	0.0559918	0.0657739
CVD+AF+HF	607	9368	0.101184	0.118702	0.112218	0.125424
CVD+AF+HF	607	9367	0.127677	0.152023	0.144808	0.159456
CVD+AF+HF	607	9368	0.187585	0.223634	0.215229	0.23221
CVD+AF+HF	607	9368	0.0452463	0.0451537	0.0410376	0.0495555
CVD+AF+HF	607	9367	0.0828544	0.0948009	0.0889418	0.100913
CVD+AF+HF	607	9368	0.0260678	0.0250854	0.0220136	0.0284571
CVD+AF+HF	607	9368	0.0162949	0.013877	0.0116069	0.0164564
CVD+AF+HF	608	9368	0.0173485	0.016012	0.0135681	0.018763
CVD+AF+HF	608	9368	0.0272779	0.0240179	0.0210129	0.0273237
CVD+AF+HF	608	9367	0.0364443	0.0391801	0.0353414	0.0433086
CVD+AF+HF	608	9369	0.0470246	0.0473903	0.0431759	0.0518889
CVD+AF+HF	608	9367	0.0584791	0.0607452	0.0559918	0.0657739
CVD+AF+HF	608	9367	0.0703365	0.0797481	0.0743399	0.0854192
CVD+AF+HF	608	9367	0.0841869	0.0950144	0.0891493	0.101133
CVD+AF+HF	608	9368	0.101564	0.117741	0.111281	0.12444
CVD+AF+HF	608	9367	0.125884	0.15181	0.144598	0.159238
CVD+AF+HF	608	9368	0.181593	0.211038	0.202812	0.219443
CVD+AF+HF	609	9368	0.182912	0.215734	0.207441	0.224205
CVD+AF+HF	609	9368	0.101445	0.118061	0.111593	0.124768
CVD+AF+HF	609	9368	0.0702947	0.0778181	0.072472	0.0834285
CVD+AF+HF	609	9367	0.0580642	0.0614925	0.0567111	0.0665487
CVD+AF+HF	609	9367	0.126938	0.150208	0.143029	0.157605
CVD+AF+HF	609	9367	0.0358697	0.0386463	0.0348336	0.0427492
CVD+AF+HF	609	9368	0.0263542	0.023164	0.0202135	0.0264158
CVD+AF+HF	609	9367	0.0841336	0.0971496	0.0912246	0.103326
CVD+AF+HF	609	9368	0.0164376	0.0150512	0.012684	0.0177266
CVD+AF+HF	609	9368	0.0465575	0.0453672	0.0412416	0.0497784
CVD+AF+HF	610	9367	0.126587	0.149674	0.142506	0.157061
CVD+AF+HF	610	9368	0.101506	0.117955	0.111489	0.124659
CVD+AF+HF	610	9368	0.0696666	0.0787788	0.0734018	0.0844194
CVD+AF+HF	610	9367	0.0837929	0.0952279	0.0893568	0.101352
CVD+AF+HF	610	9368	0.0463674	0.0483561	0.0440998	0.052896
CVD+AF+HF	610	9367	0.0360405	0.0354436	0.0317909	0.0393887
CVD+AF+HF	610	9368	0.0270832	0.0244449	0.021413	0.0277772
CVD+AF+HF	610	9368	0.0174016	0.0163322	0.0138634	0.019108
CVD+AF+HF	610	9367	0.0576448	0.0607452	0.0559918	0.0657739
CVD+AF+HF	610	9368	0.183315	0.215734	0.207441	0.224205
CVD+AF+HF	611	9367	0.0836848	0.0970428	0.0911208	0.103217
CVD+AF+HF	611	9368	0.0696173	0.0758967	0.0706129	0.0814459
CVD+AF+HF	611	9368	0.10158	0.117314	0.110864	0.124003
CVD+AF+HF	611	9368	0.0262054	0.0243382	0.0213129	0.0276639
CVD+AF+HF	611	9368	0.0164425	0.014304	0.0119981	0.0169187
CVD+AF+HF	611	9367	0.0573184	0.0611722	0.0564028	0.0662167
CVD+AF+HF	611	9368	0.0458972	0.0480359	0.0437933	0.0525622
CVD+AF+HF	611	9367	0.0354448	0.0352301	0.0315883	0.0391644
CVD+AF+HF	611	9367	0.12738	0.150315	0.143134	0.157714
CVD+AF+HF	611	9368	0.184685	0.219044	0.210703	0.227559
CVD+AF+HF	612	9367	0.0578245	0.0604249	0.0556835	0.0654418
CVD+AF+HF	612	9368	0.046567	0.0481426	0.0438955	0.0526735
CVD+AF+HF	612	9367	0.0362464	0.0362976	0.0326015	0.0402856
CVD+AF+HF	612	9368	0.101326	0.116994	0.110552	0.123675
CVD+AF+HF	612	9368	0.183163	0.213173	0.204916	0.221608
CVD+AF+HF	612	9368	0.0697999	0.0784586	0.0730918	0.0840891
CVD+AF+HF	612	9368	0.0172475	0.0154782	0.0130766	0.0181875
CVD+AF+HF	612	9368	0.0271952	0.0255124	0.0224143	0.02891
CVD+AF+HF	612	9367	0.126344	0.152343	0.145122	0.159782
CVD+AF+HF	612	9367	0.0837522	0.0958685	0.0899793	0.10201
CVD+AF+HF	613	9367	0.127266	0.154906	0.147633	0.162393
CVD+AF+HF	613	9368	0.0697064	0.0766439	0.0713358	0.082217
CVD+AF+HF	613	9367	0.083671	0.096509	0.0906019	0.102668
CVD+AF+HF	613	9367	0.0574432	0.0626668	0.0578419	0.0677658
CVD+AF+HF	613	9368	0.0460906	0.045047	0.0409357	0.0494441
CVD+AF+HF	613	9367	0.035646	0.0375787	0.0338185	0.0416299
CVD+AF+HF	613	9368	0.184531	0.214987	0.206704	0.223448
CVD+AF+HF	613	9368	0.0262599	0.0225235	0.0196146	0.0257342
CVD+AF+HF	613	9368	0.0163306	0.014731	0.0123898	0.0173806
CVD+AF+HF	613	9368	0.101425	0.117101	0.110656	0.123785
CVD+AF+HF	614	9368	0.0172743	0.0152647	0.0128802	0.0179571
CVD+AF+HF	614	9368	0.0270318	0.0266866	0.0235175	0.0301544
CVD+AF+HF	614	9367	0.0359112	0.0317071	0.0282516	0.0354576
CVD+AF+HF	614	9367	0.0572283	0.0622398	0.0574307	0.0673233
CVD+AF+HF	614	9368	0.0692496	0.0790991	0.0737119	0.0847497
CVD+AF+HF	614	9367	0.0834427	0.0917049	0.0859345	0.0977306
CVD+AF+HF	614	9367	0.12683	0.150742	0.143552	0.15815
CVD+AF+HF	614	9368	0.184511	0.215948	0.207651	0.224421
CVD+AF+HF	614	9368	0.0460453	0.0496371	0.0453261	0.0542307
CVD+AF+HF	614	9368	0.101343	0.119663	0.113156	0.126407
CVD+AF+HF	615	9368	0.0163244	0.0144108	0.012096	0.0170343
CVD+AF+HF	615	9368	0.0261244	0.0242314	0.0212129	0.0275505
CVD+AF+HF	615	9367	0.127618	0.154692	0.147424	0.162176
CVD+AF+HF	615	9368	0.10147	0.117208	0.11076	0.123894
CVD+AF+HF	615	9367	0.0833314	0.0943739	0.0885269	0.100474
CVD+AF+HF	615	9368	0.0691575	0.0767506	0.071439	0.0823272
CVD+AF+HF	615	9367	0.0568959	0.0614925	0.0567111	0.0665487
CVD+AF+HF	615	9368	0.0455803	0.0467549	0.042568	0.0512264
CVD+AF+HF	615	9367	0.0353008	0.0350165	0.0313858	0.03894
CVD+AF+HF	615	9368	0.185948	0.217763	0.20944	0.226261
CVD+AF+HF	616	9367	0.125893	0.150315	0.143134	0.157714
CVD+AF+HF	616	9368	0.101354	0.115713	0.109302	0.122364
CVD+AF+HF	616	9367	0.0840086	0.0959752	0.0900831	0.10212
CVD+AF+HF	616	9368	0.0701203	0.0781383	0.0727819	0.0837588
CVD+AF+HF	616	9367	0.0582359	0.0623465	0.0575335	0.0674339
CVD+AF+HF	616	9368	0.0469139	0.0484629	0.0442019	0.0530072
CVD+AF+HF	616	9367	0.0363976	0.0362976	0.0326015	0.0402856
CVD+AF+HF	616	9368	0.182222	0.214026	0.205758	0.222474
CVD+AF+HF	616	9368	0.0272169	0.0251921	0.0221138	0.0285704
CVD+AF+HF	616	9368	0.0172746	0.0162254	0.0137649	0.018993
CVD+AF+HF	617	9368	0.0263205	0.0226302	0.0197144	0.0258479
CVD+AF+HF	617	9367	0.0358146	0.0400342	0.0361544	0.0442031
CVD+AF+HF	617	9368	0.0464097	0.0442997	0.040222	0.0486638
CVD+AF+HF	617	9367	0.0578805	0.0628803	0.0580476	0.067987
CVD+AF+HF	617	9368	0.0700348	0.0777114	0.0723687	0.0833184
CVD+AF+HF	617	9367	0.0838971	0.0946941	0.0888381	0.100804
CVD+AF+HF	617	9368	0.0163515	0.0145175	0.0121939	0.0171497
CVD+AF+HF	617	9367	0.126912	0.149781	0.142611	0.15717
CVD+AF+HF	617	9368	0.183536	0.215628	0.207336	0.224097
CVD+AF+HF	617	9368	0.101352	0.120517	0.113989	0.127281
CVD+AF+HF	618	9367	0.0574749	0.0643749	0.0594876	0.0695352
CVD+AF+HF	618	9367	0.0836107	0.0907441	0.0850016	0.0967425
CVD+AF+HF	618	9368	0.101391	0.116781	0.110344	0.123457
CVD+AF+HF	618	9368	0.0173294	0.016012	0.0135681	0.018763
CVD+AF+HF	618	9368	0.0270325	0.0258326	0.022715	0.0292496
CVD+AF+HF	618	9367	0.0359965	0.0340557	0.0304749	0.03793
CVD+AF+HF	618	9367	0.126494	0.153624	0.146377	0.161088
CVD+AF+HF	618	9368	0.183843	0.216055	0.207757	0.22453
CVD+AF+HF	618	9368	0.0462747	0.0478224	0.043589	0.0523396
CVD+AF+HF	618	9368	0.0694835	0.0773911	0.0720588	0.082988
CVD+AF+HF	619	9367	0.0354095	0.0357639	0.0320948	0.0397251
CVD+AF+HF	619	9368	0.0261812	0.0236977	0.020713	0.0269834
CVD+AF+HF	619	9368	0.185192	0.220965	0.212598	0.229506
CVD+AF+HF	619	9368	0.0457569	0.0465414	0.0423639	0.0510037
CVD+AF+HF	619	9367	0.0571653	0.0607452	0.0559918	0.0657739
CVD+AF+HF	619	9368	0.0694005	0.0761102	0.0708194	0.0816662
CVD+AF+HF	619	9367	0.0834848	0.0985374	0.0925739	0.104752
CVD+AF+HF	619	9368	0.101484	0.116033	0.109615	0.122692
CVD+AF+HF	619	9367	0.127341	0.149354	0.142192	0.156735
CVD+AF+HF	619	9368	0.0163656	0.0149445	0.0125859	0.0176113
CVD+AF+HF	620	9368	0.101145	0.115393	0.10899	0.122036
CVD+AF+HF	620	9368	0.0696186	0.0763237	0.071026	0.0818865
CVD+AF+HF	620	9367	0.126271	0.152664	0.145436	0.160108
CVD+AF+HF	620	9367	0.0836089	0.0943739	0.0885269	0.100474
CVD+AF+HF	620	9367	0.036187	0.0341625	0.0305761	0.0380422
CVD+AF+HF	620	9368	0.0464725	0.0482494	0.0439976	0.0527847
CVD+AF+HF	620	9367	0.0576304	0.0638411	0.0589732	0.0689824
CVD+AF+HF	620	9368	0.027154	0.0263664	0.0232164	0.0298152
CVD+AF+HF	620	9368	0.0171905	0.0154782	0.0130766	0.0181875
CVD+AF+HF	620	9368	0.183731	0.215841	0.207546	0.224313
CVD+AF+HF	621	9367	0.0572936	0.0624533	0.0576363	0.0675445
CVD+AF+HF	621	9368	0.0694736	0.0765371	0.0712325	0.0821068
CVD+AF+HF	621	9367	0.083483	0.0924522	0.0866602	0.098499
CVD+AF+HF	621	9367	0.127207	0.15181	0.144598	0.159238
CVD+AF+HF	621	9368	0.185103	0.216802	0.208493	0.225287
CVD+AF+HF	621	9368	0.0459564	0.0444065	0.0403239	0.0487753
CVD+AF+HF	621	9367	0.0356049	0.038326	0.034529	0.0424135
CVD+AF+HF	621	9368	0.101291	0.121904	0.115344	0.128701
CVD+AF+HF	621	9368	0.0262368	0.0234842	0.0205131	0.0267564
CVD+AF+HF	621	9368	0.0162629	0.0145175	0.0121939	0.0171497
CVD+AF+HF	622	9368	0.0459795	0.0465414	0.0423639	0.0510037
CVD+AF+HF	622	9367	0.0570388	0.0642682	0.0593847	0.0694247
CVD+AF+HF	622	9368	0.0691288	0.0788856	0.0735052	0.0845295
CVD+AF+HF	622	9368	0.101235	0.114966	0.108574	0.121599
CVD+AF+HF	622	9367	0.126713	0.153838	0.146587	0.161305
CVD+AF+HF	622	9368	0.0269916	0.0270068	0.0238186	0.0304935
CVD+AF+HF	622	9368	0.0172244	0.015158	0.0127821	0.0178419
CVD+AF+HF	622	9368	0.184994	0.217976	0.209651	0.226477
CVD+AF+HF	622	9367	0.0358593	0.0330949	0.0295647	0.0369192
CVD+AF+HF	622	9367	0.0832678	0.0909576	0.0852089	0.0969621
CVD+AF+HF	623	9368	0.186439	0.218403	0.210072	0.22691
CVD+AF+HF	623	9368	0.0454598	0.0440863	0.0400182	0.0484408
CVD+AF+HF	623	9367	0.127521	0.152984	0.145749	0.160435
CVD+AF+HF	623	9368	0.101369	0.119236	0.112739	0.12597
CVD+AF+HF	623	9367	0.0831612	0.0955482	0.089668	0.101681
CVD+AF+HF	623	9368	0.0689822	0.0758967	0.0706129	0.0814459
CVD+AF+HF	623	9367	0.0567375	0.0614925	0.0567111	0.0665487
CVD+AF+HF	623	9368	0.0162661	0.0144108	0.012096	0.0170343
CVD+AF+HF	623	9368	0.0261066	0.0242314	0.0212129	0.0275505
CVD+AF+HF	623	9367	0.0352702	0.0364044	0.0327029	0.0403977
CVD+AF+HF	624	9368	0.0271449	0.0236977	0.020713	0.0269834
CVD+AF+HF	624	9367	0.126163	0.149034	0.141879	0.156408
CVD+AF+HF	624	9367	0.0362728	0.0380058	0.0342244	0.0420777
CVD+AF+HF	624	9368	0.0467322	0.0476089	0.0433848	0.052117
CVD+AF+HF	624	9367	0.0581188	0.0613857	0.0566083	0.066438
CVD+AF+HF	624	9368	0.0699797	0.0777114	0.0723687	0.0833184
CVD+AF+HF	624	9369	0.0839706	0.0941402	0.0883006	0.100234
CVD+AF+HF	624	9366	0.101329	0.120863	0.114326	0.127636
CVD+AF+HF	624	9368	0.0172498	0.0157985	0.0133714	0.0185329
CVD+AF+HF	624	9368	0.182786	0.214453	0.206178	0.222906
CVD+AF+HF	625	9368	0.0699415	0.0769641	0.0716456	0.0825474
CVD+AF+HF	625	9367	0.0356874	0.0372585	0.0335141	0.0412939
CVD+AF+HF	625	9367	0.0576873	0.0599979	0.0552726	0.064999
CVD+AF+HF	625	9367	0.0838912	0.0970428	0.0911208	0.103217
CVD+AF+HF	625	9368	0.101387	0.118595	0.112114	0.125315
CVD+AF+HF	625	9367	0.127054	0.150742	0.143552	0.15815
CVD+AF+HF	625	9368	0.184061	0.217869	0.209546	0.226369
CVD+AF+HF	625	9368	0.0262474	0.023164	0.0202135	0.0264158
CVD+AF+HF	625	9368	0.0163676	0.013877	0.0116069	0.0164564
CVD+AF+HF	625	9368	0.046334	0.0471819	0.0429764	0.0516718
CVD+AF+HF	626	9368	0.184533	0.217442	0.209125	0.225936
CVD+AF+HF	626	9368	0.0172912	0.0154782	0.0130766	0.0181875
CVD+AF+HF	626	9368	0.0269498	0.0246584	0.0216131	0.0280039
CVD+AF+HF	626	9367	0.0835117	0.0927725	0.0869713	0.0988283
CVD+AF+HF	626	9368	0.101364	0.121371	0.114823	0.128155
CVD+AF+HF	626	9367	0.126806	0.149568	0.142402	0.156952
CVD+AF+HF	626	9367	0.0573066	0.0607452	0.0559918	0.0657739
CVD+AF+HF	626	9368	0.0693255	0.0774979	0.072162	0.0830981
CVD+AF+HF	626	9367	0.0358366	0.0349098	0.0312845	0.0388278
CVD+AF+HF	626	9368	0.0460832	0.0482494	0.0439976	0.0527847
CVD+AF+HF	627	9368	0.016364	0.0137703	0.0115092	0.0163407
CVD+AF+HF	627	9367	0.0352569	0.0351233	0.0314871	0.0390522
CVD+AF+HF	627	9368	0.101521	0.118275	0.111802	0.124987
CVD+AF+HF	627	9367	0.0834055	0.0964023	0.0904981	0.102559
CVD+AF+HF	627	9368	0.0692573	0.0773911	0.0720588	0.082988
CVD+AF+HF	627	9368	0.0260837	0.0236977	0.020713	0.0269834
CVD+AF+HF	627	9367	0.0569786	0.0588235	0.054143	0.0637807
CVD+AF+HF	627	9368	0.0456641	0.0482494	0.0439976	0.0527847
CVD+AF+HF	627	9368	0.185827	0.222886	0.214493	0.231453
CVD+AF+HF	627	9367	0.127547	0.148073	0.140937	0.155428
CVD+AF+HF	628	9368	0.0694649	0.0797395	0.074332	0.0854101
CVD+AF+HF	628	9368	0.027064	0.0246584	0.0216131	0.0280039
CVD+AF+HF	628	9367	0.0360536	0.0357639	0.0320948	0.0397251
CVD+AF+HF	628	9368	0.0462632	0.0492101	0.0449173	0.0537859
CVD+AF+HF	628	9367	0.0574806	0.0580762	0.0534244	0.0630052
CVD+AF+HF	628	9368	0.184398	0.217336	0.209019	0.225828
CVD+AF+HF	628	9367	0.083551	0.0912779	0.0855199	0.0972915
CVD+AF+HF	628	9368	0.10109	0.123185	0.116595	0.130011
CVD+AF+HF	628	9367	0.126555	0.148393	0.141251	0.155755
CVD+AF+HF	628	9368	0.0171474	0.0150512	0.012684	0.0177266
CVD+AF+HF	629	9367	0.0834528	0.0952279	0.0893568	0.101352
CVD+AF+HF	629	9368	0.0693447	0.0744022	0.0691677	0.0799032
CVD+AF+HF	629	9367	0.0570899	0.0619195	0.0571223	0.0669913
CVD+AF+HF	629	9368	0.185706	0.219471	0.211124	0.227992
CVD+AF+HF	629	9367	0.127369	0.151596	0.144389	0.15902
CVD+AF+HF	629	9368	0.10133	0.120517	0.113989	0.127281
CVD+AF+HF	629	9368	0.0458577	0.0462212	0.0420577	0.0506696
CVD+AF+HF	629	9367	0.0354546	0.0365112	0.0328043	0.0405097
CVD+AF+HF	629	9368	0.026153	0.0226302	0.0197144	0.0258479
CVD+AF+HF	629	9368	0.0162598	0.0141973	0.0119002	0.0168032
CVD+AF+HF	630	9368	0.0457727	0.0473954	0.0431806	0.0518944
CVD+AF+HF	630	9368	0.0171641	0.0150512	0.012684	0.0177266
CVD+AF+HF	630	9368	0.185758	0.219791	0.21144	0.228316
CVD+AF+HF	630	9367	0.127024	0.14882	0.141669	0.15619
CVD+AF+HF	630	9368	0.101169	0.121904	0.115344	0.128701
CVD+AF+HF	630	9367	0.0831857	0.0935198	0.0876972	0.0995966
CVD+AF+HF	630	9368	0.0689203	0.073655	0.0684453	0.0791316
CVD+AF+HF	630	9367	0.0568833	0.0636276	0.0587675	0.0687612
CVD+AF+HF	630	9368	0.026898	0.0251921	0.0221138	0.0285704
CVD+AF+HF	630	9367	0.0356936	0.0337355	0.0301714	0.0375931
CVD+AF+HF	631	9367	0.127785	0.151703	0.144494	0.159129
CVD+AF+HF	631	9368	0.187101	0.222993	0.214598	0.231561
CVD+AF+HF	631	9368	0.10136	0.118168	0.111697	0.124877
CVD+AF+HF	631	9368	0.0688025	0.0744022	0.0691677	0.0799032
CVD+AF+HF	631	9367	0.0830938	0.0953347	0.0894605	0.101462
CVD+AF+HF	631	9368	0.0162453	0.0136635	0.0114115	0.016225
CVD+AF+HF	631	9368	0.0260021	0.0241247	0.0211129	0.0274371
CVD+AF+HF	631	9368	0.0453417	0.0486763	0.0444063	0.0532297
CVD+AF+HF	631	9367	0.0565505	0.0595708	0.0548618	0.064556
CVD+AF+HF	631	9367	0.0351143	0.0340557	0.0304749	0.03793
CVD+AF+HF	632	9368	0.0697696	0.0755764	0.0703032	0.0811153
CVD+AF+HF	632	9368	0.101132	0.118382	0.111906	0.125096
CVD+AF+HF	632	9367	0.126163	0.149247	0.142088	0.156626
CVD+AF+HF	632	9367	0.0579124	0.0634141	0.0585618	0.0685401
CVD+AF+HF	632	9368	0.18334	0.217122	0.208809	0.225612
CVD+AF+HF	632	9368	0.0466523	0.0466482	0.0424659	0.0511151
CVD+AF+HF	632	9368	0.0171856	0.015585	0.0131749	0.0183027
CVD+AF+HF	632	9367	0.0362213	0.0367247	0.033007	0.0407338
CVD+AF+HF	632	9368	0.0270982	0.0246584	0.0216131	0.0280039
CVD+AF+HF	632	9367	0.0837981	0.0953347	0.0894605	0.101462
CVD+AF+HF	633	9368	0.0697096	0.0758967	0.0706129	0.0814459
CVD+AF+HF	633	9368	0.184621	0.218617	0.210282	0.227126
CVD+AF+HF	633	9367	0.127039	0.150849	0.143657	0.158258
CVD+AF+HF	633	9368	0.101298	0.119022	0.112531	0.125752
CVD+AF+HF	633	9367	0.0836201	0.0957617	0.0898755	0.101901
CVD+AF+HF	633	9367	0.0575291	0.062133	0.0573279	0.0672126
CVD+AF+HF	633	9368	0.0162916	0.0141973	0.0119002	0.0168032
CVD+AF+HF	633	9367	0.0356358	0.0381125	0.034326	0.0421897
CVD+AF+HF	633	9368	0.0262176	0.0226302	0.0197144	0.0258479
CVD+AF+HF	633	9368	0.0462236	0.045474	0.0413436	0.0498898
CVD+AF+HF	634	9368	0.0172309	0.0153715	0.0129784	0.0180724
CVD+AF+HF	634	9368	0.101215	0.120517	0.113989	0.127281
CVD+AF+HF	634	9367	0.126761	0.147539	0.140414	0.154884
CVD+AF+HF	634	9367	0.0833536	0.08989	0.0841725	0.095864
CVD+AF+HF	634	9368	0.184968	0.221926	0.213545	0.23048
CVD+AF+HF	634	9368	0.0691428	0.0758967	0.0706129	0.0814459
CVD+AF+HF	634	9367	0.0571681	0.064802	0.0598992	0.0699774
CVD+AF+HF	634	9367	0.035783	0.0344828	0.0308796	0.038379
CVD+AF+HF	634	9368	0.0269142	0.0252989	0.0222139	0.0286836
CVD+AF+HF	634	9368	0.046024	0.0469684	0.0427722	0.0514491
CVD+AF+HF	635	9368	0.0162987	0.013877	0.0116069	0.0164564
CVD+AF+HF	635	9368	0.101437	0.120196	0.113677	0.126953
CVD+AF+HF	635	9368	0.0260629	0.0240179	0.0210129	0.0273237
CVD+AF+HF	635	9367	0.0352286	0.0354436	0.0317909	0.0393887
CVD+AF+HF	635	9368	0.0455546	0.0471819	0.0429764	0.0516718
CVD+AF+HF	635	9367	0.0568315	0.0605317	0.0557863	0.0655525
CVD+AF+HF	635	9368	0.0690782	0.0737617	0.0685485	0.0792418
CVD+AF+HF	635	9367	0.0831888	0.0968293	0.0909132	0.102997
CVD+AF+HF	635	9368	0.186255	0.222353	0.213966	0.230912
CVD+AF+HF	635	9367	0.12752	0.1485	0.141356	0.155864
CVD+AF+HF	636	9368	0.184879	0.217442	0.209125	0.225936
CVD+AF+HF	636	9367	0.0833835	0.0924522	0.0866602	0.098499
CVD+AF+HF	636	9368	0.0692963	0.0763237	0.071026	0.0818865
CVD+AF+HF	636	9367	0.126485	0.151276	0.144075	0.158694
CVD+AF+HF	636	9367	0.0573097	0.061279	0.0565056	0.0663274
CVD+AF+HF	636	9367	0.0359967	0.0354436	0.0317909	0.0393887
CVD+AF+HF	636	9368	0.0270375	0.0252989	0.0222139	0.0286836
CVD+AF+HF	636	9368	0.0461994	0.0476089	0.0433848	0.052117
CVD+AF+HF	636	9368	0.0170986	0.015158	0.0127821	0.0178419
CVD+AF+HF	636	9368	0.100951	0.12041	0.113885	0.127172
CVD+AF+HF	637	9368	0.0457439	0.0453672	0.0412416	0.0497784
CVD+AF+HF	637	9367	0.0354188	0.0367247	0.033007	0.0407338
CVD+AF+HF	637	9368	0.0261368	0.0232707	0.0203134	0.0265294
CVD+AF+HF	637	9367	0.127337	0.15245	0.145226	0.159891
CVD+AF+HF	637	9368	0.186197	0.21819	0.209861	0.226693
CVD+AF+HF	637	9368	0.0162012	0.0140905	0.0118024	0.0166876
CVD+AF+HF	637	9368	0.0691437	0.0746157	0.0693741	0.0801236
CVD+AF+HF	637	9367	0.0832468	0.0918117	0.0860382	0.0978404
CVD+AF+HF	637	9368	0.101201	0.123933	0.117324	0.130775
CVD+AF+HF	637	9367	0.0569571	0.0622398	0.0574307	0.0673233
CVD+AF+HF	638	9368	0.101056	0.118382	0.111906	0.125096
CVD+AF+HF	638	9367	0.126939	0.149781	0.142611	0.15717
CVD+AF+HF	638	9368	0.186154	0.222353	0.213966	0.230912
CVD+AF+HF	638	9367	0.0830269	0.0924522	0.0866602	0.098499
CVD+AF+HF	638	9367	0.0356456	0.0337355	0.0301714	0.0375931
CVD+AF+HF	638	9368	0.0268702	0.0261529	0.0230158	0.029589
CVD+AF+HF	638	9367	0.0567353	0.0620263	0.0572251	0.067102
CVD+AF+HF	638	9368	0.0171254	0.0146243	0.0122918	0.0172652
CVD+AF+HF	638	9368	0.0687876	0.0756832	0.0704064	0.0812255
CVD+AF+HF	638	9368	0.0457167	0.0475021	0.0432827	0.0520057
CVD+AF+HF	639	9368	0.187509	0.223527	0.215124	0.232102
CVD+AF+HF	639	9368	0.0161963	0.0136635	0.0114115	0.016225
CVD+AF+HF	639	9367	0.035086	0.0349098	0.0312845	0.0388278
CVD+AF+HF	639	9367	0.0564084	0.0619195	0.0571223	0.0669913
CVD+AF+HF	639	9368	0.101272	0.12073	0.114198	0.127499
CVD+AF+HF	639	9368	0.0686566	0.072801	0.06762	0.0782496
CVD+AF+HF	639	9368	0.0259899	0.0248719	0.0218133	0.0282305
CVD+AF+HF	639	9367	0.127701	0.150742	0.143552	0.15815
CVD+AF+HF	639	9367	0.082918	0.0949077	0.0890456	0.101023
CVD+AF+HF	639	9368	0.0452453	0.04462	0.0405278	0.0489982
CVD+AF+HF	640	9368	0.176058	0.210717	0.202497	0.219118
CVD+AF+HF	640	9368	0.0469876	0.0488898	0.0446107	0.0534522
CVD+AF+HF	640	9367	0.036219	0.0367247	0.033007	0.0407338
CVD+AF+HF	640	9367	0.129991	0.151169	0.143971	0.158585
CVD+AF+HF	640	9367	0.0586225	0.0618127	0.0570195	0.0668807
CVD+AF+HF	640	9368	0.0714024	0.0817677	0.0762963	0.0875008
CVD+AF+HF	640	9368	0.0159319	0.014304	0.0119981	0.0169187
CVD+AF+HF	640	9367	0.0861401	0.0957617	0.0898755	0.101901
CVD+AF+HF	640	9368	0.104446	0.114325	0.107949	0.120943
CVD+AF+HF	640	9368	0.0263926	0.0272203	0.0240194	0.0307195
CVD+AF+HF	641	9368	0.0465069	0.0472886	0.0430785	0.0517831
CVD+AF+HF	641	9367	0.130403	0.153304	0.146063	0.160761
CVD+AF+HF	641	9368	0.104626	0.113044	0.1067	0.119631
CVD+AF+HF	641	9368	0.0151255	0.0146243	0.0122918	0.0172652
CVD+AF+HF	641	9368	0.0255937	0.0251921	0.0221138	0.0285704
CVD+AF+HF	641	9367	0.0355497	0.0366179	0.0329057	0.0406218
CVD+AF+HF	641	9367	0.0861212	0.0976834	0.0917435	0.103875
CVD+AF+HF	641	9368	0.0712072	0.0807003	0.0752623	0.0864006
CVD+AF+HF	641	9368	0.177738	0.212425	0.20418	0.22085
CVD+AF+HF	641	9367	0.0583165	0.0618127	0.0570195	0.0668807
CVD+AF+HF	642	9368	0.0159991	0.0140905	0.0118024	0.0166876
CVD+AF+HF	642	9368	0.0263484	0.0263664	0.0232164	0.0298152
CVD+AF+HF	642	9367	0.130213	0.150208	0.143029	0.157605
CVD+AF+HF	642	9368	0.104421	0.114646	0.108261	0.121271
CVD+AF+HF	642	9367	0.0859039	0.0967225	0.0908094	0.102888
CVD+AF+HF	642	9368	0.177142	0.212105	0.203864	0.220525
CVD+AF+HF	642	9367	0.0581906	0.0622398	0.0574307	0.0673233
CVD+AF+HF	642	9368	0.046637	0.0497438	0.0454284	0.0543419
CVD+AF+HF	642	9367	0.035957	0.0359774	0.0322975	0.0399493
CVD+AF+HF	642	9368	0.0709452	0.0805935	0.0751589	0.0862905
CVD+AF+HF	643	9368	0.178904	0.214453	0.206178	0.222906
CVD+AF+HF	643	9368	0.0151735	0.0140905	0.0118024	0.0166876
CVD+AF+HF	643	9368	0.0461715	0.0497438	0.0454284	0.0543419
CVD+AF+HF	643	9367	0.0578313	0.061279	0.0565056	0.0663274
CVD+AF+HF	643	9368	0.0708319	0.0792058	0.0738152	0.0848597
CVD+AF+HF	643	9367	0.0858452	0.0958685	0.0899793	0.10201
CVD+AF+HF	643	9368	0.104712	0.116567	0.110135	0.123238
CVD+AF+HF	643	9367	0.130412	0.15181	0.144598	0.159238
CVD+AF+HF	643	9368	0.0255306	0.0259394	0.0228153	0.0293627
CVD+AF+HF	643	9367	0.0353188	0.0337355	0.0301714	0.0375931
CVD+AF+HF	644	9368	0.0263633	0.0272203	0.0240194	0.0307195
CVD+AF+HF	644	9367	0.0360024	0.0360841	0.0323988	0.0400614
CVD+AF+HF	644	9368	0.0465823	0.0467549	0.042568	0.0512264
CVD+AF+HF	644	9367	0.0581372	0.0634141	0.0585618	0.0685401
CVD+AF+HF	644	9368	0.0708995	0.081661	0.0761929	0.0873908
CVD+AF+HF	644	9367	0.0857069	0.0926657	0.0868676	0.0987186
CVD+AF+HF	644	9368	0.104249	0.119556	0.113052	0.126298
CVD+AF+HF	644	9367	0.130182	0.150528	0.143343	0.157932
CVD+AF+HF	644	9368	0.177515	0.210504	0.202286	0.218902
CVD+AF+HF	644	9368	0.0158877	0.014304	0.0119981	0.0169187
CVD+AF+HF	645	9368	0.0150767	0.0136635	0.0114115	0.016225
CVD+AF+HF	645	9367	0.0353095	0.0338422	0.0302726	0.0377054
CVD+AF+HF	645	9368	0.0461186	0.0479291	0.0436912	0.0524509
CVD+AF+HF	645	9367	0.057827	0.061279	0.0565056	0.0663274
CVD+AF+HF	645	9368	0.0706753	0.0807003	0.0752623	0.0864006
CVD+AF+HF	645	9367	0.085672	0.0944806	0.0886307	0.100584
CVD+AF+HF	645	9368	0.104481	0.115927	0.109511	0.122582
CVD+AF+HF	645	9367	0.130567	0.155012	0.147738	0.162502
CVD+AF+HF	645	9368	0.0255356	0.0271136	0.023919	0.0306065
CVD+AF+HF	645	9368	0.179264	0.212746	0.204495	0.221175
CVD+AF+HF	646	9367	0.0357955	0.0358706	0.0321961	0.0398372
CVD+AF+HF	646	9368	0.0263084	0.0258326	0.022715	0.0292496
CVD+AF+HF	646	9368	0.0463304	0.0479291	0.0436912	0.0524509
CVD+AF+HF	646	9367	0.0577924	0.0618127	0.0570195	0.0668807
CVD+AF+HF	646	9368	0.0705732	0.0802733	0.0748488	0.0859604
CVD+AF+HF	646	9367	0.0855447	0.0955482	0.089668	0.101681
CVD+AF+HF	646	9368	0.104237	0.115393	0.10899	0.122036
CVD+AF+HF	646	9367	0.130295	0.151276	0.144075	0.158694
CVD+AF+HF	646	9368	0.178376	0.214133	0.205863	0.222582
CVD+AF+HF	646	9368	0.0159377	0.0146243	0.0122918	0.0172652
CVD+AF+HF	647	9368	0.0151121	0.0139838	0.0117046	0.016572
CVD+AF+HF	647	9368	0.180163	0.214453	0.206178	0.222906
CVD+AF+HF	647	9367	0.130558	0.152557	0.145331	0.16
CVD+AF+HF	647	9368	0.104529	0.119769	0.11326	0.126516
CVD+AF+HF	647	9367	0.0854585	0.0944806	0.0886307	0.100584
CVD+AF+HF	647	9367	0.0574503	0.0626668	0.0578419	0.0677658
CVD+AF+HF	647	9368	0.0458657	0.0488898	0.0446107	0.0534522
CVD+AF+HF	647	9368	0.0254841	0.0255124	0.0224143	0.02891
CVD+AF+HF	647	9368	0.070426	0.0757899	0.0705097	0.0813357
CVD+AF+HF	647	9367	0.0351219	0.0345895	0.0309809	0.0384912
CVD+AF+HF	648	9368	0.176378	0.209009	0.200814	0.217386
CVD+AF+HF	648	9367	0.130012	0.154906	0.147633	0.162393
CVD+AF+HF	648	9368	0.104341	0.11123	0.104931	0.117771
CVD+AF+HF	648	9367	0.0859974	0.0969361	0.091017	0.103107
CVD+AF+HF	648	9368	0.0712971	0.0800598	0.0746421	0.0857403
CVD+AF+HF	648	9367	0.058508	0.0625601	0.0577391	0.0676552
CVD+AF+HF	648	9368	0.046879	0.0501708	0.0458374	0.0547866
CVD+AF+HF	648	9367	0.0361953	0.0360841	0.0323988	0.0400614
CVD+AF+HF	648	9368	0.0263973	0.0270068	0.0238186	0.0304935
CVD+AF+HF	648	9368	0.015913	0.014731	0.0123898	0.0173806
CVD+AF+HF	649	9368	0.1781	0.212746	0.204495	0.221175
CVD+AF+HF	649	9368	0.0151089	0.0146243	0.0122918	0.0172652
CVD+AF+HF	649	9367	0.0860639	0.095655	0.0897718	0.101791
CVD+AF+HF	649	9367	0.130403	0.1564	0.149099	0.163916
CVD+AF+HF	649	9368	0.10447	0.11155	0.105243	0.118099
CVD+AF+HF	649	9368	0.0710379	0.0783518	0.0729885	0.083979
CVD+AF+HF	649	9368	0.0464115	0.0487831	0.0445085	0.053341
CVD+AF+HF	649	9367	0.0355324	0.0360841	0.0323988	0.0400614
CVD+AF+HF	649	9368	0.0255936	0.0249787	0.0219135	0.0283438
CVD+AF+HF	649	9367	0.0581848	0.0635209	0.0586646	0.0686506
CVD+AF+HF	650	9368	0.177401	0.211998	0.203759	0.220417
CVD+AF+HF	650	9367	0.0359513	0.0350165	0.0313858	0.03894
CVD+AF+HF	650	9368	0.0263428	0.0266866	0.0235175	0.0301544
CVD+AF+HF	650	9368	0.0159837	0.0141973	0.0119002	0.0168032
CVD+AF+HF	650	9368	0.0708527	0.0790991	0.0737119	0.0847497
CVD+AF+HF	650	9367	0.0857831	0.0974698	0.0915359	0.103655
CVD+AF+HF	650	9368	0.104363	0.11155	0.105243	0.118099
CVD+AF+HF	650	9367	0.13021	0.153518	0.146273	0.160979
CVD+AF+HF	650	9367	0.058056	0.0614925	0.0567111	0.0665487
CVD+AF+HF	650	9368	0.0465428	0.0516652	0.0472695	0.0563423
CVD+AF+HF	651	9368	0.179231	0.215094	0.20681	0.223556
CVD+AF+HF	651	9367	0.0857702	0.0955482	0.089668	0.101681
CVD+AF+HF	651	9368	0.070673	0.0776046	0.0722653	0.0832082
CVD+AF+HF	651	9367	0.0577277	0.0633074	0.0584589	0.0684295
CVD+AF+HF	651	9368	0.0460767	0.0487831	0.0445085	0.053341
CVD+AF+HF	651	9367	0.0353113	0.0351233	0.0314871	0.0390522
CVD+AF+HF	651	9368	0.0255278	0.0245517	0.0215131	0.0278906
CVD+AF+HF	651	9368	0.0151567	0.0149445	0.0125859	0.0176113
CVD+AF+HF	651	9368	0.104582	0.11582	0.109406	0.122473
CVD+AF+HF	651	9367	0.130396	0.151916	0.144703	0.159347
CVD+AF+HF	652	9368	0.104162	0.118168	0.111697	0.124877
CVD+AF+HF	652	9368	0.177802	0.21392	0.205652	0.222365
CVD+AF+HF	652	9367	0.08561	0.0931995	0.0873861	0.0992673
CVD+AF+HF	652	9368	0.0707954	0.0815542	0.0760895	0.0872808
CVD+AF+HF	652	9367	0.0580079	0.0626668	0.0578419	0.0677658
CVD+AF+HF	652	9367	0.130164	0.147753	0.140624	0.155102
CVD+AF+HF	652	9368	0.0465074	0.0481426	0.0438955	0.0526735
CVD+AF+HF	652	9367	0.0359836	0.0358706	0.0321961	0.0398372
CVD+AF+HF	652	9368	0.026371	0.0274338	0.0242203	0.0309454
CVD+AF+HF	652	9368	0.0158746	0.0139838	0.0117046	0.016572
CVD+AF+HF	653	9368	0.0255391	0.0263664	0.0232164	0.0298152
CVD+AF+HF	653	9367	0.0352998	0.0344828	0.0308796	0.038379
CVD+AF+HF	653	9368	0.0150697	0.0140905	0.0118024	0.0166876
CVD+AF+HF	653	9367	0.0576956	0.0613857	0.0566083	0.066438
CVD+AF+HF	653	9368	0.0705332	0.0798463	0.0744353	0.0855202
CVD+AF+HF	653	9368	0.0460414	0.0476089	0.0433848	0.052117
CVD+AF+HF	653	9368	0.104354	0.111657	0.105347	0.118209
CVD+AF+HF	653	9367	0.130553	0.15672	0.149413	0.164242
CVD+AF+HF	653	9368	0.179579	0.213493	0.205232	0.221932
CVD+AF+HF	653	9367	0.0856099	0.0970428	0.0911208	0.103217
CVD+AF+HF	654	9367	0.130263	0.152237	0.145017	0.159673
CVD+AF+HF	654	9368	0.104173	0.115179	0.108782	0.121817
CVD+AF+HF	654	9367	0.0854474	0.0959752	0.0900831	0.10212
CVD+AF+HF	654	9367	0.0576512	0.0618127	0.0570195	0.0668807
CVD+AF+HF	654	9368	0.0462618	0.0488898	0.0446107	0.0534522
CVD+AF+HF	654	9368	0.0704816	0.0797395	0.074332	0.0854101
CVD+AF+HF	654	9368	0.0263102	0.0266866	0.0235175	0.0301544
CVD+AF+HF	654	9368	0.0159274	0.0144108	0.012096	0.0170343
CVD+AF+HF	654	9367	0.0357926	0.0346963	0.0310821	0.0386034
CVD+AF+HF	654	9368	0.178637	0.213066	0.204811	0.2215
CVD+AF+HF	655	9367	0.130525	0.156187	0.148889	0.163699
CVD+AF+HF	655	9368	0.180453	0.214667	0.206389	0.223123
CVD+AF+HF	655	9368	0.104423	0.114966	0.108574	0.121599
CVD+AF+HF	655	9367	0.0854048	0.095655	0.0897718	0.101791
CVD+AF+HF	655	9368	0.0702844	0.0755764	0.0703032	0.0811153
CVD+AF+HF	655	9367	0.057326	0.0615992	0.0568139	0.0666594
CVD+AF+HF	655	9368	0.0457943	0.0507045	0.0463487	0.0553423
CVD+AF+HF	655	9367	0.0351206	0.0335219	0.0299692	0.0373685
CVD+AF+HF	655	9368	0.0254802	0.0255124	0.0224143	0.02891
CVD+AF+HF	655	9368	0.0151065	0.014304	0.0119981	0.0169187
CVD+AF+HF	656	9368	0.0263177	0.0264731	0.0233168	0.0299283
CVD+AF+HF	656	9367	0.036012	0.0352301	0.0315883	0.0391644
CVD+AF+HF	656	9368	0.0466506	0.0491033	0.0448151	0.0536747
CVD+AF+HF	656	9367	0.0582098	0.0627736	0.0579447	0.0678764
CVD+AF+HF	656	9368	0.0709775	0.0794193	0.0740219	0.0850799
CVD+AF+HF	656	9368	0.177842	0.211892	0.203654	0.220309
CVD+AF+HF	656	9367	0.0856549	0.0952279	0.0893568	0.101352
CVD+AF+HF	656	9368	0.104121	0.116033	0.109615	0.122692
CVD+AF+HF	656	9367	0.130004	0.15213	0.144912	0.159564
CVD+AF+HF	656	9368	0.0159064	0.0144108	0.012096	0.0170343
CVD+AF+HF	657	9368	0.1794	0.211892	0.203654	0.220309
CVD+AF+HF	657	9367	0.130504	0.157147	0.149831	0.164677
CVD+AF+HF	657	9368	0.0151171	0.0140905	0.0118024	0.0166876
CVD+AF+HF	657	9368	0.0707528	0.0797395	0.074332	0.0854101
CVD+AF+HF	657	9368	0.0255224	0.0241247	0.0211129	0.0274371
CVD+AF+HF	657	9368	0.104227	0.114325	0.107949	0.120943
CVD+AF+HF	657	9367	0.0353757	0.0370449	0.0333113	0.0410699
CVD+AF+HF	657	9368	0.0462091	0.0457942	0.0416496	0.0502241
CVD+AF+HF	657	9367	0.057916	0.0644817	0.0595905	0.0696458
CVD+AF+HF	657	9367	0.0856926	0.0940536	0.0882158	0.100145
CVD+AF+HF	658	9368	0.178964	0.213599	0.205337	0.222041
CVD+AF+HF	658	9368	0.0159668	0.0136635	0.0114115	0.016225
CVD+AF+HF	658	9368	0.0262529	0.0263664	0.0232164	0.0298152
CVD+AF+HF	658	9368	0.104124	0.113578	0.10722	0.120177
CVD+AF+HF	658	9367	0.0854001	0.095655	0.0897718	0.101791
CVD+AF+HF	658	9368	0.0705288	0.079526	0.0741252	0.08519
CVD+AF+HF	658	9367	0.0577641	0.0609587	0.0561973	0.0659953
CVD+AF+HF	658	9367	0.0357389	0.0352301	0.0315883	0.0391644
CVD+AF+HF	658	9367	0.130226	0.153624	0.146377	0.161088
CVD+AF+HF	658	9368	0.0462819	0.050491	0.0461442	0.05512
CVD+AF+HF	659	9368	0.180539	0.21392	0.205652	0.222365
CVD+AF+HF	659	9367	0.085385	0.0945874	0.0887344	0.100694
CVD+AF+HF	659	9368	0.104325	0.115606	0.109198	0.122255
CVD+AF+HF	659	9368	0.0151591	0.013877	0.0116069	0.0164564
CVD+AF+HF	659	9367	0.0351312	0.034376	0.0307784	0.0382667
CVD+AF+HF	659	9368	0.0254469	0.0245517	0.0215131	0.0278906
CVD+AF+HF	659	9367	0.057445	0.0619195	0.0571223	0.0669913
CVD+AF+HF	659	9368	0.0703652	0.0779249	0.0725753	0.0835386
CVD+AF+HF	659	9368	0.0458579	0.0486763	0.0444063	0.0532297
CVD+AF+HF	659	9367	0.130599	0.157254	0.149936	0.164786
CVD+AF+HF	660	9368	0.026277	0.0269001	0.0237182	0.0303805
CVD+AF+HF	660	9368	0.0705059	0.0810205	0.0755725	0.0867307
CVD+AF+HF	660	9368	0.17934	0.217015	0.208704	0.225503
CVD+AF+HF	660	9367	0.057696	0.0597843	0.0550672	0.0647775
CVD+AF+HF	660	9368	0.0462528	0.0498506	0.0455306	0.0544531
CVD+AF+HF	660	9368	0.0158574	0.0140905	0.0118024	0.0166876
CVD+AF+HF	660	9367	0.0357938	0.0351233	0.0314871	0.0390522
CVD+AF+HF	660	9368	0.103859	0.117741	0.111281	0.12444
CVD+AF+HF	660	9367	0.130164	0.1485	0.141356	0.155864
CVD+AF+HF	660	9367	0.0852594	0.0926657	0.0868676	0.0987186
CVD+AF+HF	661	9367	0.0351265	0.0344828	0.0308796	0.038379
CVD+AF+HF	661	9368	0.0702223	0.0787788	0.0734018	0.0844194
CVD+AF+HF	661	9368	0.0254557	0.0260461	0.0229155	0.0294759
CVD+AF+HF	661	9368	0.0150666	0.0130231	0.0108263	0.0155299
CVD+AF+HF	661	9368	0.104082	0.116247	0.109823	0.12291
CVD+AF+HF	661	9367	0.0574564	0.0615992	0.0568139	0.0666594
CVD+AF+HF	661	9367	0.130629	0.158322	0.150983	0.165874
CVD+AF+HF	661	9368	0.180945	0.213279	0.205021	0.221716
CVD+AF+HF	661	9368	0.0458145	0.0475021	0.0432827	0.0520057
CVD+AF+HF	661	9367	0.0852607	0.093413	0.0875935	0.0994868
CVD+AF+HF	662	9368	0.0159039	0.0137703	0.0115092	0.0163407
CVD+AF+HF	662	9368	0.0262055	0.0259394	0.0228153	0.0293627
CVD+AF+HF	662	9368	0.0459806	0.0487831	0.0445085	0.053341
CVD+AF+HF	662	9367	0.0573446	0.0626668	0.0578419	0.0677658
CVD+AF+HF	662	9368	0.0701907	0.0777114	0.0723687	0.0833184
CVD+AF+HF	662	9367	0.0850597	0.0958685	0.0899793	0.10201
CVD+AF+HF	662	9368	0.180214	0.216802	0.208493	0.225287
CVD+AF+HF	662	9368	0.103896	0.116354	0.109927	0.12302
CVD+AF+HF	662	9367	0.0355827	0.0342692	0.0306772	0.0381545
CVD+AF+HF	662	9367	0.130286	0.150528	0.143343	0.157932
CVD+AF+HF	663	9368	0.181837	0.214347	0.206073	0.222798
CVD+AF+HF	663	9368	0.015099	0.0135568	0.0113139	0.0161092
CVD+AF+HF	663	9368	0.104117	0.117955	0.111489	0.124659
CVD+AF+HF	663	9367	0.0850457	0.092559	0.0867639	0.0986088
CVD+AF+HF	663	9368	0.0699412	0.0777114	0.0723687	0.0833184
CVD+AF+HF	663	9367	0.1307	0.158001	0.150669	0.165547
CVD+AF+HF	663	9367	0.0349315	0.0345895	0.0309809	0.0384912
CVD+AF+HF	663	9368	0.045553	0.0479291	0.0436912	0.0524509
CVD+AF+HF	663	9368	0.0253921	0.0250854	0.0220136	0.0284571
CVD+AF+HF	663	9367	0.0570765	0.0609587	0.0561973	0.0659953
CVD+AF+HF	664	9367	0.0855103	0.095655	0.0897718	0.101791
CVD+AF+HF	664	9368	0.0708833	0.0779249	0.0725753	0.0835386
CVD+AF+HF	664	9367	0.130028	0.152343	0.145122	0.159782
CVD+AF+HF	664	9368	0.0465653	0.0489966	0.0447129	0.0535634
CVD+AF+HF	664	9367	0.0359865	0.0352301	0.0315883	0.0391644
CVD+AF+HF	664	9368	0.026327	0.0262596	0.0231161	0.0297021
CVD+AF+HF	664	9368	0.0158909	0.014731	0.0123898	0.0173806
CVD+AF+HF	664	9368	0.178093	0.212959	0.204706	0.221391
CVD+AF+HF	664	9367	0.0581069	0.0651222	0.0602079	0.0703091
CVD+AF+HF	664	9368	0.104038	0.113471	0.107116	0.120068
CVD+AF+HF	665	9367	0.130469	0.157041	0.149727	0.164569
CVD+AF+HF	665	9368	0.179733	0.214026	0.205758	0.222474
CVD+AF+HF	665	9368	0.104116	0.111763	0.105451	0.118318
CVD+AF+HF	665	9367	0.0856191	0.0959752	0.0900831	0.10212
CVD+AF+HF	665	9368	0.0706007	0.0779249	0.0725753	0.0835386
CVD+AF+HF	665	9367	0.0578102	0.0629871	0.0581504	0.0680976
CVD+AF+HF	665	9368	0.015104	0.0140905	0.0118024	0.0166876
CVD+AF+HF	665	9368	0.0255244	0.0242314	0.0212129	0.0275505
CVD+AF+HF	665	9367	0.0353595	0.0366179	0.0329057	0.0406218
CVD+AF+HF	665	9368	0.0461227	0.0480359	0.0437933	0.0525622
CVD+AF+HF	666	9367	0.130232	0.153411	0.146168	0.16087
CVD+AF+HF	666	9368	0.104082	0.113258	0.106908	0.119849
CVD+AF+HF	666	9367	0.0852754	0.0941604	0.0883195	0.100255
CVD+AF+HF	666	9367	0.0576401	0.061706	0.0569167	0.06677
CVD+AF+HF	666	9368	0.0462141	0.0519855	0.0475766	0.0566755
CVD+AF+HF	666	9368	0.0159556	0.0135568	0.0113139	0.0161092
CVD+AF+HF	666	9368	0.0704392	0.0789923	0.0736085	0.0846396
CVD+AF+HF	666	9367	0.0357361	0.0337355	0.0301714	0.0375931
CVD+AF+HF	666	9368	0.0262508	0.0269001	0.0237182	0.0303805
CVD+AF+HF	666	9368	0.17917	0.214987	0.206704	0.223448
CVD+AF+HF	667	9368	0.0457823	0.0483561	0.0440998	0.052896
CVD+AF+HF	667	9368	0.104226	0.11155	0.105243	0.118099
CVD+AF+HF	667	9367	0.130578	0.159283	0.151925	0.166852
CVD+AF+HF	667	9367	0.0573565	0.0632006	0.0583561	0.0683189
CVD+AF+HF	667	9367	0.0852968	0.096082	0.0901868	0.10223
CVD+AF+HF	667	9368	0.0702237	0.0766439	0.0713358	0.082217
CVD+AF+HF	667	9368	0.0151484	0.0144108	0.012096	0.0170343
CVD+AF+HF	667	9368	0.0254432	0.0238044	0.0208129	0.0270968
CVD+AF+HF	667	9367	0.0351249	0.0351233	0.0314871	0.0390522
CVD+AF+HF	667	9368	0.180816	0.21424	0.205968	0.22269
CVD+AF+HF	668	9368	0.0462022	0.0479291	0.0436912	0.0524509
CVD+AF+HF	668	9367	0.0575862	0.0637344	0.0588704	0.0688718
CVD+AF+HF	668	9368	0.0704071	0.0798463	0.0744353	0.0855202
CVD+AF+HF	668	9367	0.085145	0.0917049	0.0859345	0.0977306
CVD+AF+HF	668	9368	0.103801	0.11646	0.110031	0.123129
CVD+AF+HF	668	9367	0.130149	0.152023	0.144808	0.159456
CVD+AF+HF	668	9368	0.17957	0.215307	0.20702	0.223772
CVD+AF+HF	668	9367	0.0357724	0.0346963	0.0310821	0.0386034
CVD+AF+HF	668	9368	0.0262874	0.0273271	0.0241199	0.0308325
CVD+AF+HF	668	9368	0.0158501	0.0136635	0.0114115	0.016225
CVD+AF+HF	669	9368	0.181209	0.216161	0.207862	0.224638
CVD+AF+HF	669	9367	0.130589	0.1564	0.149099	0.163916
CVD+AF+HF	669	9368	0.0150642	0.0135568	0.0113139	0.0161092
CVD+AF+HF	669	9368	0.0254609	0.0254056	0.0223141	0.0287968
CVD+AF+HF	669	9368	0.104012	0.116674	0.110239	0.123348
CVD+AF+HF	669	9367	0.0351159	0.0342692	0.0306772	0.0381545
CVD+AF+HF	669	9368	0.0457614	0.0477156	0.0434869	0.0522283
CVD+AF+HF	669	9367	0.0573388	0.0624533	0.0576363	0.0675445
CVD+AF+HF	669	9367	0.0851813	0.0912779	0.0855199	0.0972915
CVD+AF+HF	669	9368	0.0700859	0.0787788	0.0734018	0.0844194
CVD+AF+HF	670	9368	0.0700745	0.0805935	0.0751589	0.0862905
CVD+AF+HF	670	9368	0.180405	0.217015	0.208704	0.225503
CVD+AF+HF	670	9367	0.130282	0.150849	0.143657	0.158258
CVD+AF+HF	670	9368	0.103836	0.11582	0.109406	0.122473
CVD+AF+HF	670	9367	0.0572333	0.0607452	0.0559918	0.0657739
CVD+AF+HF	670	9368	0.0262054	0.0264731	0.0233168	0.0299283
CVD+AF+HF	670	9368	0.0459336	0.0496371	0.0453261	0.0542307
CVD+AF+HF	670	9368	0.0159015	0.0137703	0.0115092	0.0163407
CVD+AF+HF	670	9367	0.0355807	0.0337355	0.0301714	0.0375931
CVD+AF+HF	670	9367	0.0849776	0.0940536	0.0882158	0.100145
CVD+AF+HF	671	9367	0.130655	0.159389	0.15203	0.166961
CVD+AF+HF	671	9368	0.104063	0.115927	0.109511	0.122582
CVD+AF+HF	671	9367	0.0849609	0.0940536	0.0882158	0.100145
CVD+AF+HF	671	9368	0.069825	0.0757899	0.0705097	0.0813357
CVD+AF+HF	671	9367	0.0569681	0.0610654	0.0563	0.066106
CVD+AF+HF	671	9368	0.0455016	0.0495303	0.0452239	0.0541195
CVD+AF+HF	671	9367	0.0349283	0.0336287	0.0300703	0.0374808
CVD+AF+HF	671	9368	0.0253907	0.0247652	0.0217132	0.0281172
CVD+AF+HF	671	9368	0.015098	0.013877	0.0116069	0.0164564
CVD+AF+HF	671	9368	0.182063	0.214667	0.206389	0.223123
CVD+AF+HF	672	9368	0.0156522	0.0136635	0.0114115	0.016225
CVD+AF+HF	672	9368	0.02601	0.0252989	0.0222139	0.0286836
CVD+AF+HF	672	9368	0.178685	0.215094	0.20681	0.223556
CVD+AF+HF	672	9367	0.129448	0.149141	0.141983	0.156517
CVD+AF+HF	672	9368	0.103874	0.117101	0.110656	0.123785
CVD+AF+HF	672	9367	0.0855898	0.0946941	0.0888381	0.100804
CVD+AF+HF	672	9368	0.0708501	0.079953	0.0745387	0.0856302
CVD+AF+HF	672	9367	0.0582243	0.0623465	0.0575335	0.0674339
CVD+AF+HF	672	9368	0.04659	0.0471819	0.0429764	0.0516718
CVD+AF+HF	672	9367	0.0358051	0.0382193	0.0344275	0.0423016
CVD+AF+HF	673	9367	0.0578406	0.0605317	0.0557863	0.0655525
CVD+AF+HF	673	9368	0.180438	0.216909	0.208598	0.225395
CVD+AF+HF	673	9367	0.129754	0.152237	0.145017	0.159673
CVD+AF+HF	673	9367	0.0351433	0.0362976	0.0326015	0.0402856
CVD+AF+HF	673	9367	0.0855409	0.0967225	0.0908094	0.102888
CVD+AF+HF	673	9368	0.0707551	0.0787788	0.0734018	0.0844194
CVD+AF+HF	673	9368	0.104039	0.11614	0.109719	0.122801
CVD+AF+HF	673	9368	0.0252289	0.0239112	0.0209129	0.0272103
CVD+AF+HF	673	9368	0.0148584	0.0125961	0.0104369	0.0150657
CVD+AF+HF	673	9368	0.0460996	0.0485696	0.0443041	0.0531185
CVD+AF+HF	674	9367	0.0355625	0.0359774	0.0322975	0.0399493
CVD+AF+HF	674	9368	0.103807	0.11646	0.110031	0.123129
CVD+AF+HF	674	9368	0.0259602	0.0259394	0.0228153	0.0293627
CVD+AF+HF	674	9367	0.0854441	0.0961887	0.0902906	0.102339
CVD+AF+HF	674	9368	0.0157189	0.0128096	0.0106315	0.0152979
CVD+AF+HF	674	9368	0.0462367	0.0481426	0.0438955	0.0526735
CVD+AF+HF	674	9368	0.1797	0.218403	0.210072	0.22691
CVD+AF+HF	674	9367	0.0577984	0.0610654	0.0563	0.066106
CVD+AF+HF	674	9368	0.0704239	0.0807003	0.0752623	0.0864006
CVD+AF+HF	674	9367	0.129702	0.147005	0.139892	0.15434
CVD+AF+HF	675	9368	0.025168	0.0249787	0.0219135	0.0283438
CVD+AF+HF	675	9368	0.0149015	0.0132365	0.0110212	0.0157617
CVD+AF+HF	675	9368	0.181488	0.217763	0.20944	0.226261
CVD+AF+HF	675	9368	0.10408	0.114432	0.108053	0.121052
CVD+AF+HF	675	9367	0.129873	0.154158	0.146901	0.161632
CVD+AF+HF	675	9367	0.0349204	0.0342692	0.0306772	0.0381545
CVD+AF+HF	675	9368	0.0457789	0.0493168	0.0450195	0.0538971
CVD+AF+HF	675	9367	0.057392	0.0623465	0.0575335	0.0674339
CVD+AF+HF	675	9368	0.0703743	0.074509	0.0692709	0.0800134
CVD+AF+HF	675	9367	0.0853123	0.0976834	0.0917435	0.103875
CVD+AF+HF	676	9367	0.12966	0.149034	0.141879	0.156408
CVD+AF+HF	676	9368	0.103684	0.118488	0.11201	0.125205
CVD+AF+HF	676	9368	0.0259755	0.0249787	0.0219135	0.0283438
CVD+AF+HF	676	9368	0.0155958	0.01345	0.0112163	0.0159934
CVD+AF+HF	676	9368	0.179982	0.217122	0.208809	0.225612
CVD+AF+HF	676	9368	0.0462269	0.0478224	0.043589	0.0523396
CVD+AF+HF	676	9367	0.0577394	0.0614925	0.0567111	0.0665487
CVD+AF+HF	676	9368	0.0704923	0.0828352	0.0773306	0.0886008
CVD+AF+HF	676	9367	0.0356293	0.0366179	0.0329057	0.0406218
CVD+AF+HF	676	9367	0.0852239	0.0908509	0.0851053	0.0968523
CVD+AF+HF	677	9368	0.0251658	0.0247652	0.0217132	0.0281172
CVD+AF+HF	677	9368	0.0148057	0.0124893	0.0103397	0.0149495
CVD+AF+HF	677	9367	0.0851781	0.0984307	0.0924701	0.104642
CVD+AF+HF	677	9368	0.0702871	0.0753629	0.0700967	0.080895
CVD+AF+HF	677	9367	0.0574232	0.0622398	0.0574307	0.0673233
CVD+AF+HF	677	9368	0.10393	0.117101	0.110656	0.123785
CVD+AF+HF	677	9367	0.0349478	0.0346963	0.0310821	0.0386034
CVD+AF+HF	677	9368	0.0457251	0.0477156	0.0434869	0.0522283
CVD+AF+HF	677	9367	0.129963	0.150742	0.143552	0.15815
CVD+AF+HF	677	9368	0.181773	0.21915	0.210808	0.227667
CVD+AF+HF	678	9368	0.103636	0.116887	0.110448	0.123566
CVD+AF+HF	678	9367	0.0851113	0.0973631	0.0914321	0.103546
CVD+AF+HF	678	9368	0.0701638	0.0777114	0.0723687	0.0833184
CVD+AF+HF	678	9367	0.0574196	0.061279	0.0565056	0.0663274
CVD+AF+HF	678	9368	0.180765	0.219898	0.211545	0.228424
CVD+AF+HF	678	9368	0.0156519	0.0135568	0.0113139	0.0161092
CVD+AF+HF	678	9368	0.0259215	0.0245517	0.0215131	0.0278906
CVD+AF+HF	678	9367	0.0354262	0.0365112	0.0328043	0.0405097
CVD+AF+HF	678	9367	0.129844	0.146899	0.139787	0.154231
CVD+AF+HF	678	9368	0.0459685	0.0480359	0.0437933	0.0525622
CVD+AF+HF	679	9368	0.182579	0.21819	0.209861	0.226693
CVD+AF+HF	679	9367	0.130042	0.153838	0.146587	0.161305
CVD+AF+HF	679	9368	0.0700013	0.074082	0.0688581	0.0795725
CVD+AF+HF	679	9368	0.0148379	0.0124893	0.0103397	0.0149495
CVD+AF+HF	679	9368	0.0454887	0.0495303	0.0452239	0.0541195
CVD+AF+HF	679	9367	0.057076	0.0607452	0.0559918	0.0657739
CVD+AF+HF	679	9367	0.0849964	0.0981104	0.0921587	0.104313
CVD+AF+HF	679	9368	0.103965	0.11614	0.109719	0.122801
CVD+AF+HF	679	9367	0.0347678	0.0341625	0.0305761	0.0380422
CVD+AF+HF	679	9368	0.025112	0.0254056	0.0223141	0.0287968
CVD+AF+HF	680	9367	0.0854306	0.0981104	0.0921587	0.104313
CVD+AF+HF	680	9368	0.0707294	0.0789923	0.0736085	0.0846396
CVD+AF+HF	680	9368	0.0464888	0.0489966	0.0447129	0.0535634
CVD+AF+HF	680	9367	0.0357732	0.0360841	0.0323988	0.0400614
CVD+AF+HF	680	9368	0.179059	0.215628	0.207336	0.224097
CVD+AF+HF	680	9368	0.0260228	0.0264731	0.0233168	0.0299283
CVD+AF+HF	680	9368	0.103787	0.113898	0.107533	0.120505
CVD+AF+HF	680	9367	0.129445	0.149247	0.142088	0.156626
CVD+AF+HF	680	9368	0.0156285	0.0139838	0.0117046	0.016572
CVD+AF+HF	680	9367	0.058056	0.061279	0.0565056	0.0663274
CVD+AF+HF	681	9368	0.0459988	0.0499573	0.0456329	0.0545642
CVD+AF+HF	681	9368	0.0705665	0.0761102	0.0708194	0.0816662
CVD+AF+HF	681	9367	0.0351225	0.0360841	0.0323988	0.0400614
CVD+AF+HF	681	9368	0.025235	0.0242314	0.0212129	0.0275505
CVD+AF+HF	681	9367	0.129769	0.151169	0.143971	0.158585
CVD+AF+HF	681	9367	0.0576849	0.0614925	0.0567111	0.0665487
CVD+AF+HF	681	9367	0.0854324	0.0970428	0.0911208	0.103217
CVD+AF+HF	681	9368	0.103903	0.114432	0.108053	0.121052
CVD+AF+HF	681	9368	0.180829	0.21915	0.210808	0.227667
CVD+AF+HF	681	9368	0.0148362	0.0130231	0.0108263	0.0155299
CVD+AF+HF	682	9367	0.0355483	0.0355503	0.0318922	0.0395008
CVD+AF+HF	682	9368	0.0259624	0.0261529	0.0230158	0.029589
CVD+AF+HF	682	9368	0.0157	0.0128096	0.0106315	0.0152979
CVD+AF+HF	682	9367	0.0576532	0.0634141	0.0585618	0.0685401
CVD+AF+HF	682	9368	0.180022	0.220325	0.211966	0.228857
CVD+AF+HF	682	9367	0.12965	0.147646	0.140519	0.154993
CVD+AF+HF	682	9368	0.103779	0.113578	0.10722	0.120177
CVD+AF+HF	682	9367	0.0852878	0.0964023	0.0904981	0.102559
CVD+AF+HF	682	9368	0.0461292	0.0495303	0.0452239	0.0541195
CVD+AF+HF	682	9368	0.0702994	0.0772844	0.0719555	0.0828778
CVD+AF+HF	683	9368	0.181829	0.219257	0.210914	0.227775
CVD+AF+HF	683	9368	0.0148836	0.0133433	0.0111187	0.0158776
CVD+AF+HF	683	9368	0.0251647	0.0244449	0.021413	0.0277772
CVD+AF+HF	683	9367	0.034912	0.0351233	0.0314871	0.0390522
CVD+AF+HF	683	9368	0.0456746	0.0488898	0.0446107	0.0534522
CVD+AF+HF	683	9367	0.0572618	0.0634141	0.0585618	0.0685401
CVD+AF+HF	683	9368	0.0701866	0.0735482	0.0683421	0.0790213
CVD+AF+HF	683	9367	0.0851992	0.0980036	0.0920549	0.104204
CVD+AF+HF	683	9367	0.129872	0.154372	0.14711	0.161849
CVD+AF+HF	683	9368	0.103994	0.112297	0.105972	0.118865
CVD+AF+HF	684	9368	0.180299	0.217442	0.209125	0.225936
CVD+AF+HF	684	9367	0.129664	0.148927	0.141774	0.156299
CVD+AF+HF	684	9368	0.103584	0.116781	0.110344	0.123457
CVD+AF+HF	684	9367	0.0851111	0.0940536	0.0882158	0.100145
CVD+AF+HF	684	9367	0.0575938	0.0597843	0.0550672	0.0647775
CVD+AF+HF	684	9368	0.0461525	0.0499573	0.0456329	0.0545642
CVD+AF+HF	684	9367	0.0356008	0.034803	0.0311833	0.0387156
CVD+AF+HF	684	9368	0.0259911	0.0266866	0.0235175	0.0301544
CVD+AF+HF	684	9368	0.0155815	0.0131298	0.0109237	0.0156458
CVD+AF+HF	684	9368	0.0703488	0.0811272	0.0756759	0.0868407
CVD+AF+HF	685	9367	0.0850848	0.0975766	0.0916397	0.103765
CVD+AF+HF	685	9368	0.0701042	0.0754697	0.0701999	0.0810052
CVD+AF+HF	685	9367	0.0572674	0.0613857	0.0566083	0.066438
CVD+AF+HF	685	9367	0.129907	0.150315	0.143134	0.157714
CVD+AF+HF	685	9368	0.103846	0.116033	0.109615	0.122692
CVD+AF+HF	685	9368	0.0456577	0.0483561	0.0440998	0.052896
CVD+AF+HF	685	9368	0.0251795	0.0242314	0.0212129	0.0275505
CVD+AF+HF	685	9367	0.0349269	0.0351233	0.0314871	0.0390522
CVD+AF+HF	685	9368	0.0147909	0.0135568	0.0113139	0.0161092
CVD+AF+HF	685	9368	0.182147	0.220645	0.212282	0.229182
CVD+AF+HF	686	9367	0.129787	0.147539	0.140414	0.154884
CVD+AF+HF	686	9368	0.10359	0.116674	0.110239	0.123348
CVD+AF+HF	686	9368	0.0700243	0.0785653	0.0731952	0.0841992
CVD+AF+HF	686	9367	0.085002	0.0940536	0.0882158	0.100145
CVD+AF+HF	686	9368	0.181062	0.220645	0.212282	0.229182
CVD+AF+HF	686	9368	0.0458873	0.0495303	0.0452239	0.0541195
CVD+AF+HF	686	9367	0.0354181	0.0351233	0.0314871	0.0390522
CVD+AF+HF	686	9368	0.0259299	0.0251921	0.0221138	0.0285704
CVD+AF+HF	686	9368	0.0156382	0.0137703	0.0115092	0.0163407
CVD+AF+HF	686	9367	0.0572781	0.0615992	0.0568139	0.0666594
CVD+AF+HF	687	9368	0.103905	0.11582	0.109406	0.122473
CVD+AF+HF	687	9367	0.0849047	0.0987509	0.0927816	0.104971
CVD+AF+HF	687	9368	0.0698444	0.0730145	0.0678263	0.0784701
CVD+AF+HF	687	9367	0.0569094	0.0614925	0.0567111	0.0665487
CVD+AF+HF	687	9368	0.0454243	0.0487831	0.0445085	0.053341
CVD+AF+HF	687	9367	0.0347594	0.0346963	0.0310821	0.0386034
CVD+AF+HF	687	9368	0.0251175	0.0249787	0.0219135	0.0283438
CVD+AF+HF	687	9368	0.18289	0.220538	0.212177	0.229073
CVD+AF+HF	687	9368	0.0148281	0.0127028	0.0105342	0.0151818
CVD+AF+HF	687	9367	0.129997	0.151916	0.144703	0.159347
CVD+AF+HF	688	9368	0.0156362	0.01345	0.0112163	0.0159934
CVD+AF+HF	688	9368	0.103508	0.115286	0.108886	0.121927
CVD+AF+HF	688	9368	0.180215	0.217015	0.208704	0.225503
CVD+AF+HF	688	9367	0.129535	0.150635	0.143448	0.158041
CVD+AF+HF	688	9367	0.0851636	0.0968293	0.0909132	0.102997
CVD+AF+HF	688	9368	0.0704679	0.0780316	0.0726786	0.0836487
CVD+AF+HF	688	9367	0.0578698	0.0599979	0.0552726	0.064999
CVD+AF+HF	688	9368	0.0463144	0.0502775	0.0459396	0.0548977
CVD+AF+HF	688	9367	0.0356246	0.0362976	0.0326015	0.0402856
CVD+AF+HF	688	9368	0.0259524	0.0248719	0.0218133	0.0282305
CVD+AF+HF	689	9368	0.0148569	0.0132365	0.0110212	0.0157617
CVD+AF+HF	689	9368	0.181865	0.217015	0.208704	0.225503
CVD+AF+HF	689	9367	0.0574995	0.0605317	0.0557863	0.0655525
CVD+AF+HF	689	9367	0.0851978	0.0972563	0.0913283	0.103436
CVD+AF+HF	689	9368	0.0251749	0.022737	0.0198142	0.0259615
CVD+AF+HF	689	9367	0.0350035	0.0365112	0.0328043	0.0405097
CVD+AF+HF	689	9368	0.0458475	0.0477156	0.0434869	0.0522283
CVD+AF+HF	689	9368	0.0703382	0.0777114	0.0723687	0.0833184
CVD+AF+HF	689	9368	0.103651	0.113258	0.106908	0.119849
CVD+AF+HF	689	9367	0.12986	0.15672	0.149413	0.164242
CVD+AF+HF	690	9367	0.0574129	0.0603181	0.0555808	0.0653311
CVD+AF+HF	690	9367	0.0849774	0.0969361	0.091017	0.103107
CVD+AF+HF	690	9368	0.0459341	0.0499573	0.0456329	0.0545642
CVD+AF+HF	690	9367	0.129793	0.153091	0.145854	0.160544
CVD+AF+HF	690	9368	0.103478	0.111977	0.105659	0.118537
CVD+AF+HF	690	9368	0.0157006	0.0125961	0.0104369	0.0150657
CVD+AF+HF	690	9368	0.0700795	0.0792058	0.0738152	0.0848597
CVD+AF+HF	690	9367	0.0353806	0.0350165	0.0313858	0.03894
CVD+AF+HF	690	9368	0.181237	0.218296	0.209966	0.226802
CVD+AF+HF	690	9368	0.0258849	0.0252989	0.0222139	0.0286836
CVD+AF+HF	691	9368	0.0251036	0.0236977	0.020713	0.0269834
CVD+AF+HF	691	9368	0.182908	0.218083	0.209756	0.226585
CVD+AF+HF	691	9367	0.0347722	0.0359774	0.0322975	0.0399493
CVD+AF+HF	691	9368	0.0455017	0.0485696	0.0443041	0.0531185
CVD+AF+HF	691	9367	0.0570371	0.0596776	0.0549645	0.0646668
CVD+AF+HF	691	9368	0.069973	0.0774979	0.072162	0.0830981
CVD+AF+HF	691	9367	0.0849203	0.0964023	0.0904981	0.102559
CVD+AF+HF	691	9368	0.103734	0.11219	0.105867	0.118756
CVD+AF+HF	691	9367	0.130029	0.157788	0.150459	0.16533
CVD+AF+HF	691	9368	0.0148967	0.0128096	0.0106315	0.0152979
CVD+AF+HF	692	9368	0.0155783	0.0133433	0.0111187	0.0158776
CVD+AF+HF	692	9368	0.103272	0.115606	0.109198	0.122255
CVD+AF+HF	692	9367	0.0848324	0.0945874	0.0887344	0.100694
CVD+AF+HF	692	9368	0.0701307	0.0784586	0.0730918	0.0840891
CVD+AF+HF	692	9367	0.0573624	0.0597843	0.0550672	0.0647775
CVD+AF+HF	692	9368	0.0459475	0.0489966	0.0447129	0.0535634
CVD+AF+HF	692	9368	0.0259122	0.0249787	0.0219135	0.0283438
CVD+AF+HF	692	9367	0.129697	0.152237	0.145017	0.159673
CVD+AF+HF	692	9368	0.181575	0.21915	0.210808	0.227667
CVD+AF+HF	692	9367	0.0354495	0.0355503	0.0318922	0.0395008
CVD+AF+HF	693	9368	0.0698646	0.074509	0.0692709	0.0800134
CVD+AF+HF	693	9368	0.183242	0.219684	0.211335	0.228208
CVD+AF+HF	693	9368	0.0148052	0.0124893	0.0103397	0.0149495
CVD+AF+HF	693	9368	0.0251077	0.0243382	0.0213129	0.0276639
CVD+AF+HF	693	9367	0.0348018	0.0345895	0.0309809	0.0384912
CVD+AF+HF	693	9368	0.0454711	0.0477156	0.0434869	0.0522283
CVD+AF+HF	693	9367	0.0570746	0.061706	0.0569167	0.06677
CVD+AF+HF	693	9367	0.0848345	0.100032	0.0940275	0.106287
CVD+AF+HF	693	9368	0.103554	0.114219	0.107845	0.120833
CVD+AF+HF	693	9367	0.130031	0.153411	0.146168	0.16087
CVD+AF+HF	694	9367	0.0352471	0.0345895	0.0309809	0.0384912
CVD+AF+HF	694	9367	0.057015	0.0613857	0.0566083	0.066438
CVD+AF+HF	694	9368	0.0698127	0.0763237	0.071026	0.0818865
CVD+AF+HF	694	9367	0.0846836	0.0984307	0.0924701	0.104642
CVD+AF+HF	694	9368	0.0456731	0.0489966	0.0447129	0.0535634
CVD+AF+HF	694	9368	0.0156303	0.0132365	0.0110212	0.0157617
CVD+AF+HF	694	9367	0.129875	0.151276	0.144075	0.158694
CVD+AF+HF	694	9368	0.182361	0.220538	0.212177	0.229073
CVD+AF+HF	694	9368	0.103289	0.113685	0.107324	0.120287
CVD+AF+HF	694	9368	0.0258448	0.0242314	0.0212129	0.0275505
CVD+AF+HF	695	9368	0.0452036	0.0485696	0.0443041	0.0531185
CVD+AF+HF	695	9367	0.0567258	0.0598911	0.0551699	0.0648882
CVD+AF+HF	695	9367	0.130145	0.155973	0.14868	0.163481
CVD+AF+HF	695	9367	0.0846253	0.0964023	0.0904981	0.102559
CVD+AF+HF	695	9367	0.0346249	0.0344828	0.0308796	0.038379
CVD+AF+HF	695	9368	0.0250417	0.0246584	0.0216131	0.0280039
CVD+AF+HF	695	9368	0.0148351	0.0120623	0.00995113	0.0144845
CVD+AF+HF	695	9368	0.0695852	0.0758967	0.0706129	0.0814459
CVD+AF+HF	695	9368	0.10361	0.114112	0.107741	0.120724
CVD+AF+HF	695	9368	0.184049	0.220645	0.212282	0.229182
CVD+AF+HF	696	9367	0.0355963	0.0362976	0.0326015	0.0402856
CVD+AF+HF	696	9367	0.057725	0.0618127	0.0570195	0.0668807
CVD+AF+HF	696	9368	0.0703488	0.0778181	0.072472	0.0834285
CVD+AF+HF	696	9367	0.0849967	0.096509	0.0906019	0.102668
CVD+AF+HF	696	9368	0.10345	0.112404	0.106076	0.118974
CVD+AF+HF	696	9367	0.129519	0.151596	0.144389	0.15902
CVD+AF+HF	696	9368	0.0259694	0.0258326	0.022715	0.0292496
CVD+AF+HF	696	9368	0.0156162	0.01345	0.0112163	0.0159934
CVD+AF+HF	696	9368	0.0462321	0.0494236	0.0451217	0.0540083
CVD+AF+HF	696	9368	0.180543	0.217549	0.20923	0.226044
CVD+AF+HF	697	9368	0.103581	0.110376	0.104099	0.116896
CVD+AF+HF	697	9367	0.0850482	0.0984307	0.0924701	0.104642
CVD+AF+HF	697	9368	0.0701739	0.0776046	0.0722653	0.0832082
CVD+AF+HF	697	9368	0.0457659	0.0489966	0.0447129	0.0535634
CVD+AF+HF	697	9368	0.0148375	0.0131298	0.0109237	0.0156458
CVD+AF+HF	697	9368	0.0251833	0.0224167	0.0195149	0.0256205
CVD+AF+HF	697	9367	0.0349786	0.0366179	0.0329057	0.0406218
CVD+AF+HF	697	9367	0.129857	0.154265	0.147005	0.16174
CVD+AF+HF	697	9368	0.182208	0.220325	0.211966	0.228857
CVD+AF+HF	697	9367	0.0573656	0.0605317	0.0557863	0.0655525
CVD+AF+HF	698	9368	0.181529	0.220858	0.212492	0.229398
CVD+AF+HF	698	9367	0.129722	0.149781	0.142611	0.15717
CVD+AF+HF	698	9368	0.103481	0.114005	0.107637	0.120615
CVD+AF+HF	698	9367	0.0572837	0.0603181	0.0555808	0.0653311
CVD+AF+HF	698	9367	0.0848254	0.0951212	0.0892531	0.101242
CVD+AF+HF	698	9368	0.0156854	0.0125961	0.0104369	0.0150657
CVD+AF+HF	698	9368	0.0458563	0.0507045	0.0463487	0.0553423
CVD+AF+HF	698	9367	0.0353683	0.0353368	0.0316896	0.0392765
CVD+AF+HF	698	9368	0.0258892	0.0254056	0.0223141	0.0287968
CVD+AF+HF	698	9368	0.0699512	0.0785653	0.0731952	0.0841992
CVD+AF+HF	699	9368	0.0251011	0.0236977	0.020713	0.0269834
CVD+AF+HF	699	9367	0.0347647	0.0349098	0.0312845	0.0388278
CVD+AF+HF	699	9367	0.0569331	0.0615992	0.0568139	0.0666594
CVD+AF+HF	699	9368	0.0698087	0.0766439	0.0713358	0.082217
CVD+AF+HF	699	9368	0.045414	0.0482494	0.0439976	0.0527847
CVD+AF+HF	699	9368	0.103647	0.110482	0.104203	0.117006
CVD+AF+HF	699	9367	0.130064	0.158856	0.151507	0.166417
CVD+AF+HF	699	9368	0.18317	0.218403	0.210072	0.22691
CVD+AF+HF	699	9368	0.0148851	0.0130231	0.0108263	0.0155299
CVD+AF+HF	699	9367	0.0847842	0.0968293	0.0909132	0.102997
CVD+AF+HF	700	9367	0.035422	0.0355503	0.0318922	0.0395008
CVD+AF+HF	700	9368	0.0259299	0.0258326	0.022715	0.0292496
CVD+AF+HF	700	9368	0.0458949	0.0480359	0.0437933	0.0525622
CVD+AF+HF	700	9368	0.0155685	0.0128096	0.0106315	0.0152979
CVD+AF+HF	700	9367	0.0572409	0.0606384	0.055889	0.0656632
CVD+AF+HF	700	9368	0.0699807	0.0796328	0.0742286	0.0853
CVD+AF+HF	700	9367	0.0846988	0.0937333	0.0879046	0.099816
CVD+AF+HF	700	9368	0.103239	0.115073	0.108678	0.121708
CVD+AF+HF	700	9367	0.129672	0.150635	0.143448	0.158041
CVD+AF+HF	700	9368	0.181844	0.220751	0.212387	0.22929
CVD+AF+HF	701	9367	0.0569394	0.0625601	0.0577391	0.0676552
CVD+AF+HF	701	9368	0.103495	0.116781	0.110344	0.123457
CVD+AF+HF	701	9368	0.0147941	0.0132365	0.0110212	0.0157617
CVD+AF+HF	701	9368	0.0251211	0.0235909	0.0206131	0.0268699
CVD+AF+HF	701	9367	0.0347792	0.0351233	0.0314871	0.0390522
CVD+AF+HF	701	9368	0.0454239	0.0475021	0.0432827	0.0520057
CVD+AF+HF	701	9368	0.0697049	0.0748292	0.0695806	0.080344
CVD+AF+HF	701	9367	0.0847179	0.096509	0.0906019	0.102668
CVD+AF+HF	701	9368	0.183528	0.219791	0.21144	0.228316
CVD+AF+HF	701	9367	0.130013	0.15277	0.14554	0.160217
CVD+AF+HF	702	9368	0.182604	0.223313	0.214914	0.231886
CVD+AF+HF	702	9368	0.103282	0.114325	0.107949	0.120943
CVD+AF+HF	702	9368	0.015622	0.0133433	0.0111187	0.0158776
CVD+AF+HF	702	9368	0.0258542	0.0254056	0.0223141	0.0287968
CVD+AF+HF	702	9367	0.0352376	0.0341625	0.0305761	0.0380422
CVD+AF+HF	702	9367	0.056891	0.0619195	0.0571223	0.0669913
CVD+AF+HF	702	9368	0.0696636	0.0790991	0.0737119	0.0847497
CVD+AF+HF	702	9367	0.0845722	0.0927725	0.0869713	0.0988283
CVD+AF+HF	702	9367	0.129819	0.149674	0.142506	0.157061
CVD+AF+HF	702	9368	0.0456215	0.0486763	0.0444063	0.0532297
CVD+AF+HF	703	9368	0.184292	0.221178	0.212808	0.229722
CVD+AF+HF	703	9368	0.0694485	0.0757899	0.0705097	0.0813357
CVD+AF+HF	703	9368	0.103535	0.114005	0.107637	0.120615
CVD+AF+HF	703	9367	0.0845172	0.0957617	0.0898755	0.101901
CVD+AF+HF	703	9367	0.0565816	0.0585033	0.053835	0.0634484
CVD+AF+HF	703	9368	0.0451616	0.0493168	0.0450195	0.0538971
CVD+AF+HF	703	9367	0.0346124	0.0344828	0.0308796	0.038379
CVD+AF+HF	703	9368	0.025049	0.0242314	0.0212129	0.0275505
CVD+AF+HF	703	9368	0.0148298	0.0125961	0.0104369	0.0150657
CVD+AF+HF	703	9367	0.130145	0.156827	0.149517	0.164351
CVD+AF+HF	704	9367	0.0839504	0.0950144	0.0891493	0.101133
CVD+AF+HF	704	9368	0.0162102	0.013877	0.0116069	0.0164564
CVD+AF+HF	704	9368	0.101984	0.114112	0.107741	0.120724
CVD+AF+HF	704	9368	0.184124	0.221605	0.213229	0.230155
CVD+AF+HF	704	9368	0.0460537	0.0466482	0.0424659	0.0511151
CVD+AF+HF	704	9367	0.0573886	0.0596776	0.0549645	0.0646668
CVD+AF+HF	704	9368	0.0262013	0.0264731	0.0233168	0.0299283
CVD+AF+HF	704	9367	0.128078	0.149354	0.142192	0.156735
CVD+AF+HF	704	9367	0.0355589	0.0361909	0.0325002	0.0401735
CVD+AF+HF	704	9368	0.0696788	0.0797395	0.074332	0.0854101
CVD+AF+HF	705	9368	0.0153766	0.0137703	0.0115092	0.0163407
CVD+AF+HF	705	9367	0.128505	0.153518	0.146273	0.160979
CVD+AF+HF	705	9368	0.18568	0.222886	0.214493	0.231453
CVD+AF+HF	705	9367	0.0838932	0.0940536	0.0882158	0.100145
CVD+AF+HF	705	9367	0.0349587	0.0353368	0.0316896	0.0392765
CVD+AF+HF	705	9368	0.045578	0.0470751	0.0428743	0.0515605
CVD+AF+HF	705	9367	0.0570782	0.0607452	0.0559918	0.0657739
CVD+AF+HF	705	9368	0.0695481	0.0781383	0.0727819	0.0837588
CVD+AF+HF	705	9368	0.0253968	0.0235909	0.0206131	0.0268699
CVD+AF+HF	705	9368	0.102194	0.113578	0.10722	0.120177
CVD+AF+HF	706	9368	0.0162622	0.0137703	0.0115092	0.0163407
CVD+AF+HF	706	9368	0.102051	0.114219	0.107845	0.120833
CVD+AF+HF	706	9367	0.128394	0.148393	0.141251	0.155755
CVD+AF+HF	706	9368	0.0261256	0.0258326	0.022715	0.0292496
CVD+AF+HF	706	9368	0.18518	0.225235	0.216809	0.233832
CVD+AF+HF	706	9367	0.0352707	0.0332017	0.0296658	0.0370315
CVD+AF+HF	706	9367	0.0568923	0.0604249	0.0556835	0.0654418
CVD+AF+HF	706	9368	0.0691953	0.0763237	0.071026	0.0818865
CVD+AF+HF	706	9367	0.0837345	0.0958685	0.0899793	0.10201
CVD+AF+HF	706	9368	0.0456571	0.0494236	0.0451217	0.0540083
CVD+AF+HF	707	9367	0.0565758	0.0599979	0.0552726	0.064999
CVD+AF+HF	707	9368	0.0691171	0.0752562	0.0699935	0.0807848
CVD+AF+HF	707	9367	0.0836509	0.095655	0.0897718	0.101791
CVD+AF+HF	707	9367	0.128705	0.153197	0.145959	0.160652
CVD+AF+HF	707	9368	0.102285	0.114966	0.108574	0.121599
CVD+AF+HF	707	9368	0.186764	0.223847	0.21544	0.232426
CVD+AF+HF	707	9368	0.0451713	0.0487831	0.0445085	0.053341
CVD+AF+HF	707	9368	0.0252986	0.0247652	0.0217132	0.0281172
CVD+AF+HF	707	9367	0.034707	0.0329881	0.0294637	0.0368068
CVD+AF+HF	707	9368	0.0154102	0.0132365	0.0110212	0.0157617
CVD+AF+HF	708	9368	0.0456678	0.0462212	0.0420577	0.0506696
CVD+AF+HF	708	9367	0.0353796	0.0341625	0.0305761	0.0380422
CVD+AF+HF	708	9368	0.0261745	0.0261529	0.0230158	0.029589
CVD+AF+HF	708	9367	0.0569153	0.0598911	0.0551699	0.0648882
CVD+AF+HF	708	9368	0.0692487	0.0800598	0.0746421	0.0857403
CVD+AF+HF	708	9367	0.083617	0.0924522	0.0866602	0.098499
CVD+AF+HF	708	9368	0.185448	0.223847	0.21544	0.232426
CVD+AF+HF	708	9367	0.128239	0.14786	0.140728	0.155211
CVD+AF+HF	708	9368	0.0161547	0.0139838	0.0117046	0.016572
CVD+AF+HF	708	9368	0.101825	0.118061	0.111593	0.124768
CVD+AF+HF	709	9368	0.187046	0.223954	0.215545	0.232534
CVD+AF+HF	709	9367	0.0835328	0.0984307	0.0924701	0.104642
CVD+AF+HF	709	9368	0.0690562	0.0724808	0.0673105	0.0779188
CVD+AF+HF	709	9368	0.102125	0.11614	0.109719	0.122801
CVD+AF+HF	709	9368	0.045222	0.0468617	0.0426701	0.0513378
CVD+AF+HF	709	9368	0.0153241	0.0140905	0.0118024	0.0166876
CVD+AF+HF	709	9368	0.0253356	0.0229505	0.0200138	0.0261887
CVD+AF+HF	709	9367	0.0347472	0.0340557	0.0304749	0.03793
CVD+AF+HF	709	9367	0.0566281	0.0620263	0.0572251	0.067102
CVD+AF+HF	709	9367	0.128649	0.151703	0.144494	0.159129
CVD+AF+HF	710	9367	0.128472	0.149568	0.142402	0.156952
CVD+AF+HF	710	9368	0.101904	0.113151	0.106804	0.11974
CVD+AF+HF	710	9367	0.0834332	0.0942671	0.0884232	0.100365
CVD+AF+HF	710	9368	0.0688799	0.0790991	0.0737119	0.0847497
CVD+AF+HF	710	9368	0.0453737	0.0482494	0.0439976	0.0527847
CVD+AF+HF	710	9367	0.0351403	0.0325611	0.0290595	0.0363572
CVD+AF+HF	710	9368	0.0161961	0.0136635	0.0114115	0.016225
CVD+AF+HF	710	9368	0.0260957	0.0263664	0.0232164	0.0298152
CVD+AF+HF	710	9367	0.0565345	0.0595708	0.0548618	0.064556
CVD+AF+HF	710	9368	0.186252	0.226196	0.217756	0.234805
CVD+AF+HF	711	9368	0.102144	0.116354	0.109927	0.12302
CVD+AF+HF	711	9368	0.187862	0.224915	0.216493	0.233508
CVD+AF+HF	711	9367	0.128879	0.153624	0.146377	0.161088
CVD+AF+HF	711	9368	0.0153441	0.0132365	0.0110212	0.0157617
CVD+AF+HF	711	9368	0.0252598	0.0248719	0.0218133	0.0282305
CVD+AF+HF	711	9367	0.0833433	0.0971496	0.0912246	0.103326
CVD+AF+HF	711	9368	0.0687366	0.0714133	0.0662792	0.0768158
CVD+AF+HF	711	9367	0.0562312	0.0589303	0.0542457	0.0638915
CVD+AF+HF	711	9368	0.0449075	0.0499573	0.0456329	0.0545642
CVD+AF+HF	711	9367	0.0345456	0.0322408	0.0287564	0.03602
CVD+AF+HF	712	9367	0.128033	0.149781	0.142611	0.15717
CVD+AF+HF	712	9368	0.0695463	0.0792058	0.0738152	0.0848597
CVD+AF+HF	712	9367	0.0572295	0.0615992	0.0568139	0.0666594
CVD+AF+HF	712	9368	0.0459646	0.0470751	0.0428743	0.0515605
CVD+AF+HF	712	9367	0.0355402	0.034803	0.0311833	0.0387156
CVD+AF+HF	712	9367	0.0837698	0.0924522	0.0866602	0.098499
CVD+AF+HF	712	9368	0.101872	0.114539	0.108157	0.121161
CVD+AF+HF	712	9368	0.1845	0.222459	0.214071	0.23102
CVD+AF+HF	712	9368	0.0262215	0.0275406	0.0243208	0.0310584
CVD+AF+HF	712	9368	0.0161906	0.0132365	0.0110212	0.0157617
CVD+AF+HF	713	9368	0.0153592	0.0141973	0.0119002	0.0168032
CVD+AF+HF	713	9368	0.0254027	0.0229505	0.0200138	0.0261887
CVD+AF+HF	713	9367	0.0349486	0.0353368	0.0316896	0.0392765
CVD+AF+HF	713	9368	0.186071	0.221819	0.21344	0.230371
CVD+AF+HF	713	9367	0.128486	0.15608	0.148785	0.16359
CVD+AF+HF	713	9368	0.0454869	0.0467549	0.042568	0.0512264
CVD+AF+HF	713	9367	0.0569353	0.0603181	0.0555808	0.0653311
CVD+AF+HF	713	9368	0.0693479	0.0771776	0.0718522	0.0827677
CVD+AF+HF	713	9367	0.0837525	0.0951212	0.0892531	0.101242
CVD+AF+HF	713	9368	0.102055	0.112938	0.106596	0.119521
CVD+AF+HF	714	9367	0.0835756	0.0943739	0.0885269	0.100474
CVD+AF+HF	714	9368	0.0162457	0.01345	0.0112163	0.0159934
CVD+AF+HF	714	9368	0.0261302	0.0266866	0.0235175	0.0301544
CVD+AF+HF	714	9368	0.101977	0.115286	0.108886	0.121927
CVD+AF+HF	714	9368	0.185506	0.22833	0.219863	0.236968
CVD+AF+HF	714	9367	0.035271	0.0327746	0.0292616	0.036582
CVD+AF+HF	714	9368	0.0455624	0.0494236	0.0451217	0.0540083
CVD+AF+HF	714	9367	0.0567602	0.0624533	0.0576363	0.0675445
CVD+AF+HF	714	9368	0.0690505	0.074082	0.0688581	0.0795725
CVD+AF+HF	714	9367	0.128315	0.145831	0.138741	0.153142
CVD+AF+HF	715	9367	0.0347139	0.0333084	0.0297669	0.0371439
CVD+AF+HF	715	9368	0.0153933	0.0146243	0.0122918	0.0172652
CVD+AF+HF	715	9368	0.0253059	0.0234842	0.0205131	0.0267564
CVD+AF+HF	715	9368	0.187071	0.224701	0.216282	0.233291
CVD+AF+HF	715	9368	0.0450887	0.0475021	0.0432827	0.0520057
CVD+AF+HF	715	9367	0.128722	0.152664	0.145436	0.160108
CVD+AF+HF	715	9368	0.102144	0.115073	0.108678	0.121708
CVD+AF+HF	715	9367	0.0835062	0.0951212	0.0892531	0.101242
CVD+AF+HF	715	9368	0.0689425	0.0731213	0.0679294	0.0785803
CVD+AF+HF	715	9367	0.0564437	0.0630938	0.0582532	0.0682083
CVD+AF+HF	716	9368	0.101702	0.117741	0.111281	0.12444
CVD+AF+HF	716	9367	0.0834735	0.0912779	0.0855199	0.0972915
CVD+AF+HF	716	9368	0.069121	0.0793126	0.0739185	0.0849698
CVD+AF+HF	716	9367	0.056762	0.0599979	0.0552726	0.064999
CVD+AF+HF	716	9368	0.0456011	0.0467549	0.042568	0.0512264
CVD+AF+HF	716	9367	0.0353702	0.0340557	0.0304749	0.03793
CVD+AF+HF	716	9367	0.128173	0.147753	0.140624	0.155102
CVD+AF+HF	716	9368	0.185808	0.225021	0.216598	0.233616
CVD+AF+HF	716	9368	0.0261906	0.0267933	0.0236178	0.0302675
CVD+AF+HF	716	9368	0.0161454	0.0139838	0.0117046	0.016572
CVD+AF+HF	717	9368	0.0451554	0.0473954	0.0431806	0.0518944
CVD+AF+HF	717	9367	0.034741	0.0342692	0.0306772	0.0381545
CVD+AF+HF	717	9367	0.0833964	0.0952279	0.0893568	0.101352
CVD+AF+HF	717	9368	0.187392	0.223313	0.214914	0.231886
CVD+AF+HF	717	9367	0.128613	0.153945	0.146691	0.161414
CVD+AF+HF	717	9368	0.0153144	0.0136635	0.0114115	0.016225
CVD+AF+HF	717	9368	0.102008	0.1155	0.109094	0.122145
CVD+AF+HF	717	9367	0.0564886	0.0593573	0.0546564	0.0643345
CVD+AF+HF	717	9368	0.0253507	0.0235909	0.0206131	0.0268699
CVD+AF+HF	717	9368	0.0688792	0.0764304	0.0711292	0.0819967
CVD+AF+HF	718	9367	0.128409	0.146258	0.13916	0.153577
CVD+AF+HF	718	9368	0.101808	0.114859	0.108469	0.121489
CVD+AF+HF	718	9368	0.045303	0.0489966	0.0447129	0.0535634
CVD+AF+HF	718	9367	0.0563945	0.0593573	0.0546564	0.0643345
CVD+AF+HF	718	9368	0.18655	0.228437	0.219968	0.237076
CVD+AF+HF	718	9367	0.0351491	0.0328814	0.0293626	0.0366944
CVD+AF+HF	718	9368	0.0687534	0.0768574	0.0715423	0.0824373
CVD+AF+HF	718	9367	0.083302	0.0949077	0.0890456	0.101023
CVD+AF+HF	718	9368	0.0261033	0.0259394	0.0228153	0.0293627
CVD+AF+HF	718	9368	0.0161887	0.0141973	0.0119002	0.0168032
CVD+AF+HF	719	9367	0.0560949	0.0595708	0.0548618	0.064556
CVD+AF+HF	719	9368	0.0448406	0.0491033	0.0448151	0.0536747
CVD+AF+HF	719	9368	0.0153401	0.0137703	0.0115092	0.0163407
CVD+AF+HF	719	9368	0.0685872	0.073228	0.0680326	0.0786906
CVD+AF+HF	719	9367	0.083213	0.0972563	0.0913283	0.103436
CVD+AF+HF	719	9368	0.188192	0.224274	0.215861	0.232859
CVD+AF+HF	719	9368	0.102035	0.112297	0.105972	0.118865
CVD+AF+HF	719	9368	0.0252672	0.0239112	0.0209129	0.0272103
CVD+AF+HF	719	9367	0.0345483	0.0325611	0.0290595	0.0363572
CVD+AF+HF	719	9367	0.128808	0.15672	0.149413	0.164242
CVD+AF+HF	720	9368	0.0161792	0.0136635	0.0114115	0.016225
CVD+AF+HF	720	9368	0.0261514	0.0254056	0.0223141	0.0287968
CVD+AF+HF	720	9367	0.0836951	0.0930928	0.0872824	0.0991576
CVD+AF+HF	720	9367	0.0354201	0.0354436	0.0317909	0.0393887
CVD+AF+HF	720	9368	0.101789	0.115393	0.10899	0.122036
CVD+AF+HF	720	9368	0.0458308	0.0482494	0.0439976	0.0527847
CVD+AF+HF	720	9368	0.0694222	0.0794193	0.0740219	0.0850799
CVD+AF+HF	720	9367	0.128174	0.148607	0.14146	0.155973
CVD+AF+HF	720	9368	0.18513	0.224701	0.216282	0.233291
CVD+AF+HF	720	9367	0.0571259	0.0587168	0.0540403	0.0636699
CVD+AF+HF	721	9367	0.128612	0.155866	0.148575	0.163372
CVD+AF+HF	721	9367	0.0836585	0.0945874	0.0887344	0.100694
CVD+AF+HF	721	9368	0.0692833	0.0777114	0.0723687	0.0833184
CVD+AF+HF	721	9368	0.186603	0.223313	0.214914	0.231886
CVD+AF+HF	721	9368	0.0453872	0.0455807	0.0414456	0.0500012
CVD+AF+HF	721	9367	0.0348443	0.0349098	0.0312845	0.0388278
CVD+AF+HF	721	9368	0.0253518	0.0228437	0.019914	0.0260751
CVD+AF+HF	721	9368	0.0153633	0.0137703	0.0115092	0.0163407
CVD+AF+HF	721	9367	0.0568047	0.0622398	0.0574307	0.0673233
CVD+AF+HF	721	9368	0.102015	0.11187	0.105555	0.118428
CVD+AF+HF	722	9368	0.0162287	0.0136635	0.0114115	0.016225
CVD+AF+HF	722	9368	0.0260645	0.0260461	0.0229155	0.0294759
CVD+AF+HF	722	9367	0.0351286	0.0332017	0.0296658	0.0370315
CVD+AF+HF	722	9368	0.186231	0.225875	0.217441	0.234481
CVD+AF+HF	722	9367	0.128468	0.150422	0.143238	0.157823
CVD+AF+HF	722	9368	0.101872	0.113578	0.10722	0.120177
CVD+AF+HF	722	9367	0.0834567	0.0951212	0.0892531	0.101242
CVD+AF+HF	722	9368	0.0689578	0.0763237	0.071026	0.0818865
CVD+AF+HF	722	9367	0.0566228	0.0603181	0.0555808	0.0653311
CVD+AF+HF	722	9368	0.0454163	0.0481426	0.0438955	0.0526735
CVD+AF+HF	723	9367	0.128848	0.154692	0.147424	0.162176
CVD+AF+HF	723	9368	0.102093	0.114219	0.107845	0.120833
CVD+AF+HF	723	9368	0.187708	0.225342	0.216914	0.23394
CVD+AF+HF	723	9368	0.0153915	0.0127028	0.0105342	0.0151818
CVD+AF+HF	723	9368	0.0688094	0.0757899	0.0705097	0.0813357
CVD+AF+HF	723	9367	0.0834355	0.0939468	0.088112	0.100036
CVD+AF+HF	723	9368	0.0449722	0.0483561	0.0440998	0.052896
CVD+AF+HF	723	9367	0.0345921	0.0321341	0.0286554	0.0359075
CVD+AF+HF	723	9368	0.025241	0.0247652	0.0217132	0.0281172
CVD+AF+HF	723	9367	0.0563175	0.0607452	0.0559918	0.0657739
CVD+AF+HF	724	9368	0.186529	0.226409	0.217967	0.235022
CVD+AF+HF	724	9368	0.101619	0.117528	0.111073	0.124222
CVD+AF+HF	724	9367	0.0833613	0.0926657	0.0868676	0.0987186
CVD+AF+HF	724	9368	0.0690274	0.0778181	0.072472	0.0834285
CVD+AF+HF	724	9367	0.0566145	0.059037	0.0543483	0.0640022
CVD+AF+HF	724	9368	0.0454487	0.0480359	0.0437933	0.0525622
CVD+AF+HF	724	9368	0.0261177	0.0249787	0.0219135	0.0283438
CVD+AF+HF	724	9368	0.0161235	0.0137703	0.0115092	0.0163407
CVD+AF+HF	724	9367	0.128268	0.148287	0.141146	0.155646
CVD+AF+HF	724	9367	0.0352409	0.0341625	0.0305761	0.0380422
CVD+AF+HF	725	9368	0.188011	0.225448	0.217019	0.234048
CVD+AF+HF	725	9367	0.12875	0.153304	0.146063	0.160761
CVD+AF+HF	725	9368	0.101902	0.11646	0.110031	0.123129
CVD+AF+HF	725	9367	0.0833235	0.0948009	0.0889418	0.100913
CVD+AF+HF	725	9368	0.0687861	0.0754697	0.0701999	0.0810052
CVD+AF+HF	725	9367	0.0563528	0.0598911	0.0551699	0.0648882
CVD+AF+HF	725	9368	0.0450304	0.0473954	0.0431806	0.0518944
CVD+AF+HF	725	9367	0.0346323	0.0332017	0.0296658	0.0370315
CVD+AF+HF	725	9368	0.0252829	0.023164	0.0202135	0.0264158
CVD+AF+HF	725	9368	0.0153101	0.0135568	0.0113139	0.0161092
CVD+AF+HF	726	9368	0.101704	0.114859	0.108469	0.121489
CVD+AF+HF	726	9368	0.026026	0.0254056	0.0223141	0.0287968
CVD+AF+HF	726	9368	0.016161	0.01345	0.0112163	0.0159934
CVD+AF+HF	726	9367	0.128521	0.147432	0.14031	0.154775
CVD+AF+HF	726	9368	0.187355	0.228757	0.220284	0.2374
CVD+AF+HF	726	9367	0.0831559	0.0964023	0.0904981	0.102559
CVD+AF+HF	726	9368	0.0686512	0.0750427	0.069787	0.0805644
CVD+AF+HF	726	9367	0.056241	0.0607452	0.0559918	0.0657739
CVD+AF+HF	726	9368	0.0451374	0.0480359	0.0437933	0.0525622
CVD+AF+HF	726	9367	0.0350059	0.0325611	0.0290595	0.0363572
CVD+AF+HF	727	9368	0.188875	0.227263	0.218809	0.235887
CVD+AF+HF	727	9367	0.12895	0.155119	0.147842	0.162611
CVD+AF+HF	727	9368	0.101949	0.11582	0.109406	0.122473
CVD+AF+HF	727	9368	0.0251945	0.0238044	0.0208129	0.0270968
CVD+AF+HF	727	9368	0.068416	0.0730145	0.0678263	0.0784701
CVD+AF+HF	727	9367	0.0559763	0.0593573	0.0546564	0.0643345
CVD+AF+HF	727	9368	0.0447088	0.0483561	0.0440998	0.052896
CVD+AF+HF	727	9368	0.0153265	0.0131298	0.0109237	0.0156458
CVD+AF+HF	727	9367	0.0344283	0.0327746	0.0292616	0.036582
CVD+AF+HF	727	9367	0.0831384	0.0940536	0.0882158	0.100145
CVD+AF+HF	728	9367	0.0354013	0.034803	0.0311833	0.0387156
CVD+AF+HF	728	9368	0.0261767	0.0260461	0.0229155	0.0294759
CVD+AF+HF	728	9368	0.0161631	0.0135568	0.0113139	0.0161092
CVD+AF+HF	728	9367	0.0835071	0.0914914	0.0857272	0.0975111
CVD+AF+HF	728	9367	0.0569972	0.0615992	0.0568139	0.0666594
CVD+AF+HF	728	9368	0.101731	0.114219	0.107845	0.120833
CVD+AF+HF	728	9367	0.128093	0.150849	0.143657	0.158258
CVD+AF+HF	728	9368	0.185479	0.225342	0.216914	0.23394
CVD+AF+HF	728	9368	0.0457583	0.0465414	0.0423639	0.0510037
CVD+AF+HF	728	9368	0.069272	0.0782451	0.0728852	0.0838689
CVD+AF+HF	729	9367	0.0348369	0.0346963	0.0310821	0.0386034
CVD+AF+HF	729	9368	0.0453101	0.0470751	0.0428743	0.0515605
CVD+AF+HF	729	9367	0.083514	0.0949077	0.0890456	0.101023
CVD+AF+HF	729	9368	0.0153508	0.0140905	0.0118024	0.0166876
CVD+AF+HF	729	9367	0.128592	0.157468	0.150145	0.165004
CVD+AF+HF	729	9368	0.186939	0.2231	0.214703	0.231669
CVD+AF+HF	729	9368	0.025356	0.0225235	0.0196146	0.0257342
CVD+AF+HF	729	9368	0.0690906	0.0772844	0.0719555	0.0828778
CVD+AF+HF	729	9367	0.0566839	0.0602114	0.0554781	0.0652204
CVD+AF+HF	729	9368	0.101907	0.111336	0.105035	0.117881
CVD+AF+HF	730	9368	0.0453419	0.050064	0.0457351	0.0546754
CVD+AF+HF	730	9368	0.186514	0.227477	0.21902	0.236103
CVD+AF+HF	730	9367	0.128406	0.150315	0.143134	0.157714
CVD+AF+HF	730	9368	0.101816	0.113578	0.10722	0.120177
CVD+AF+HF	730	9368	0.0688148	0.0765371	0.0712325	0.0821068
CVD+AF+HF	730	9367	0.0565127	0.0611722	0.0564028	0.0662167
CVD+AF+HF	730	9367	0.0351313	0.0320273	0.0285544	0.0357951
CVD+AF+HF	730	9367	0.0832799	0.0919184	0.0861419	0.0979502
CVD+AF+HF	730	9368	0.0162179	0.0132365	0.0110212	0.0157617
CVD+AF+HF	730	9368	0.0260714	0.0263664	0.0232164	0.0298152
CVD+AF+HF	731	9368	0.101999	0.113898	0.107533	0.120505
CVD+AF+HF	731	9367	0.0832759	0.0937333	0.0879046	0.099816
CVD+AF+HF	731	9368	0.0686499	0.0738685	0.0686517	0.079352
CVD+AF+HF	731	9367	0.0562023	0.0634141	0.0585618	0.0685401
CVD+AF+HF	731	9368	0.0449093	0.0468617	0.0426701	0.0513378
CVD+AF+HF	731	9367	0.128837	0.154478	0.147215	0.161958
CVD+AF+HF	731	9367	0.0345942	0.0330949	0.0295647	0.0369192
CVD+AF+HF	731	9368	0.0252481	0.0232707	0.0203134	0.0265294
CVD+AF+HF	731	9368	0.187988	0.226302	0.217862	0.234913
CVD+AF+HF	731	9368	0.0153813	0.0137703	0.0115092	0.0163407
CVD+AF+HF	732	9368	0.186829	0.226302	0.217862	0.234913
CVD+AF+HF	732	9367	0.128209	0.149781	0.142611	0.15717
CVD+AF+HF	732	9368	0.0161196	0.013877	0.0116069	0.0164564
CVD+AF+HF	732	9368	0.0261321	0.0256191	0.0225145	0.0290232
CVD+AF+HF	732	9367	0.0352344	0.034803	0.0311833	0.0387156
CVD+AF+HF	732	9367	0.0832141	0.0906373	0.084898	0.0966327
CVD+AF+HF	732	9368	0.0453994	0.0457942	0.0416496	0.0502241
CVD+AF+HF	732	9368	0.0688834	0.0780316	0.0726786	0.0836487
CVD+AF+HF	732	9367	0.0564874	0.0603181	0.0555808	0.0653311
CVD+AF+HF	732	9368	0.101532	0.117528	0.111073	0.124222
CVD+AF+HF	733	9368	0.0153054	0.0133433	0.0111187	0.0158776
CVD+AF+HF	733	9368	0.0252988	0.0234842	0.0205131	0.0267564
CVD+AF+HF	733	9367	0.128691	0.155866	0.148575	0.163372
CVD+AF+HF	733	9368	0.101821	0.113578	0.10722	0.120177
CVD+AF+HF	733	9368	0.188309	0.224488	0.216072	0.233075
CVD+AF+HF	733	9367	0.0831933	0.0966158	0.0907057	0.102778
CVD+AF+HF	733	9368	0.0686093	0.0741887	0.0689613	0.0796827
CVD+AF+HF	733	9367	0.0562393	0.0595708	0.0548618	0.064556
CVD+AF+HF	733	9368	0.0449754	0.0494236	0.0451217	0.0540083
CVD+AF+HF	733	9367	0.0346241	0.0321341	0.0286554	0.0359075
CVD+AF+HF	734	9367	0.0561243	0.0591438	0.054451	0.064113
CVD+AF+HF	734	9367	0.128461	0.147753	0.140624	0.155102
CVD+AF+HF	734	9368	0.0685142	0.0762169	0.0709227	0.0817764
CVD+AF+HF	734	9367	0.0830172	0.0935198	0.0876972	0.0995966
CVD+AF+HF	734	9367	0.0350182	0.0322408	0.0287564	0.03602
CVD+AF+HF	734	9368	0.0260313	0.0255124	0.0224143	0.02891
CVD+AF+HF	734	9368	0.101641	0.11614	0.109719	0.122801
CVD+AF+HF	734	9368	0.0161605	0.013877	0.0116069	0.0164564
CVD+AF+HF	734	9368	0.0450828	0.0492101	0.0449173	0.0537859
CVD+AF+HF	734	9368	0.187601	0.229078	0.2206	0.237724
CVD+AF+HF	735	9367	0.128898	0.15576	0.14847	0.163263
CVD+AF+HF	735	9368	0.015327	0.0132365	0.0110212	0.0157617
CVD+AF+HF	735	9368	0.189134	0.22705	0.218599	0.23567
CVD+AF+HF	735	9368	0.101858	0.114005	0.107637	0.120615
CVD+AF+HF	735	9367	0.0830133	0.0950144	0.0891493	0.101133
CVD+AF+HF	735	9368	0.0682808	0.0734415	0.068239	0.0789111
CVD+AF+HF	735	9367	0.0558503	0.0602114	0.0554781	0.0652204
CVD+AF+HF	735	9368	0.0446587	0.0484629	0.0442019	0.0530072
CVD+AF+HF	735	9367	0.0344266	0.0313868	0.0279488	0.0351201
CVD+AF+HF	735	9368	0.0252055	0.0241247	0.0211129	0.0274371
CVD+AF+HF	736	9368	0.184063	0.221605	0.213229	0.230155
CVD+AF+HF	736	9368	0.102036	0.115179	0.108782	0.121817
CVD+AF+HF	736	9367	0.0840036	0.0946941	0.0888381	0.100804
CVD+AF+HF	736	9368	0.0696931	0.079953	0.0745387	0.0856302
CVD+AF+HF	736	9367	0.0574038	0.0595708	0.0548618	0.064556
CVD+AF+HF	736	9368	0.0460561	0.0464347	0.0422618	0.0508924
CVD+AF+HF	736	9367	0.0355421	0.0365112	0.0328043	0.0405097
CVD+AF+HF	736	9368	0.0261506	0.0262596	0.0231161	0.0297021
CVD+AF+HF	736	9367	0.128075	0.14882	0.141669	0.15619
CVD+AF+HF	736	9368	0.0161445	0.0136635	0.0114115	0.016225
CVD+AF+HF	737	9368	0.0253496	0.0233775	0.0204132	0.0266429
CVD+AF+HF	737	9368	0.0455812	0.0469684	0.0427722	0.0514491
CVD+AF+HF	737	9367	0.0570867	0.0619195	0.0571223	0.0669913
CVD+AF+HF	737	9368	0.0153134	0.0133433	0.0111187	0.0158776
CVD+AF+HF	737	9368	0.0695756	0.0770709	0.0717489	0.0826576
CVD+AF+HF	737	9367	0.083938	0.0944806	0.0886307	0.100584
CVD+AF+HF	737	9368	0.102237	0.113898	0.107533	0.120505
CVD+AF+HF	737	9367	0.128501	0.154692	0.147424	0.162176
CVD+AF+HF	737	9367	0.0349329	0.0352301	0.0315883	0.0391644
CVD+AF+HF	737	9368	0.185618	0.221712	0.213335	0.230263
CVD+AF+HF	738	9367	0.0837874	0.0962955	0.0903943	0.102449
CVD+AF+HF	738	9368	0.102083	0.112617	0.106284	0.119193
CVD+AF+HF	738	9367	0.128381	0.148714	0.141565	0.156082
CVD+AF+HF	738	9368	0.185126	0.225662	0.21723	0.234265
CVD+AF+HF	738	9368	0.069208	0.0779249	0.0725753	0.0835386
CVD+AF+HF	738	9367	0.0569102	0.0598911	0.0551699	0.0648882
CVD+AF+HF	738	9367	0.0352536	0.0340557	0.0304749	0.03793
CVD+AF+HF	738	9368	0.0260853	0.0248719	0.0218133	0.0282305
CVD+AF+HF	738	9368	0.0456632	0.0486763	0.0444063	0.0532297
CVD+AF+HF	738	9368	0.0162071	0.0139838	0.0117046	0.016572
CVD+AF+HF	739	9367	0.0346878	0.0327746	0.0292616	0.036582
CVD+AF+HF	739	9368	0.0451794	0.0494236	0.0451217	0.0540083
CVD+AF+HF	739	9367	0.0565913	0.0593573	0.0546564	0.0643345
CVD+AF+HF	739	9368	0.186713	0.2231	0.214703	0.231669
CVD+AF+HF	739	9367	0.0836848	0.0952279	0.0893568	0.101352
CVD+AF+HF	739	9368	0.102328	0.115393	0.10899	0.122036
CVD+AF+HF	739	9368	0.0153562	0.0133433	0.0111187	0.0158776
CVD+AF+HF	739	9367	0.128697	0.154478	0.147215	0.161958
CVD+AF+HF	739	9368	0.0691452	0.0750427	0.069787	0.0805644
CVD+AF+HF	739	9368	0.0252612	0.0245517	0.0215131	0.0278906
CVD+AF+HF	740	9368	0.026135	0.0261529	0.0230158	0.029589
CVD+AF+HF	740	9367	0.0353665	0.0352301	0.0315883	0.0391644
CVD+AF+HF	740	9368	0.0456705	0.0452605	0.0411396	0.049667
CVD+AF+HF	740	9367	0.0569249	0.0597843	0.0550672	0.0647775
CVD+AF+HF	740	9367	0.0836583	0.0923455	0.0865566	0.0983893
CVD+AF+HF	740	9368	0.101857	0.119663	0.113156	0.126407
CVD+AF+HF	740	9368	0.0161038	0.013877	0.0116069	0.0164564
CVD+AF+HF	740	9367	0.128245	0.146258	0.13916	0.153577
CVD+AF+HF	740	9368	0.069274	0.0800598	0.0746421	0.0857403
CVD+AF+HF	740	9368	0.185396	0.224061	0.215651	0.232643
CVD+AF+HF	741	9368	0.102167	0.116994	0.110552	0.123675
CVD+AF+HF	741	9367	0.0835679	0.0973631	0.0914321	0.103546
CVD+AF+HF	741	9368	0.0452226	0.0472886	0.0430785	0.0517831
CVD+AF+HF	741	9367	0.128649	0.151703	0.144494	0.159129
CVD+AF+HF	741	9368	0.186998	0.223847	0.21544	0.232426
CVD+AF+HF	741	9367	0.0347318	0.033949	0.0303737	0.0378177
CVD+AF+HF	741	9368	0.0252971	0.0238044	0.0208129	0.0270968
CVD+AF+HF	741	9368	0.0152741	0.0133433	0.0111187	0.0158776
CVD+AF+HF	741	9368	0.0690824	0.0733348	0.0681358	0.0788008
CVD+AF+HF	741	9367	0.0566381	0.0610654	0.0563	0.066106
CVD+AF+HF	742	9368	0.045378	0.0489966	0.0447129	0.0535634
CVD+AF+HF	742	9367	0.0565456	0.0588235	0.054143	0.0637807
CVD+AF+HF	742	9368	0.0689026	0.0783518	0.0729885	0.083979
CVD+AF+HF	742	9367	0.0834761	0.0951212	0.0892531	0.101242
CVD+AF+HF	742	9368	0.101923	0.113365	0.107012	0.119959
CVD+AF+HF	742	9368	0.0260652	0.0257259	0.0226148	0.0291364
CVD+AF+HF	742	9368	0.0161538	0.0136635	0.0114115	0.016225
CVD+AF+HF	742	9368	0.186204	0.225875	0.217441	0.234481
CVD+AF+HF	742	9367	0.0351285	0.0328814	0.0293626	0.0366944
CVD+AF+HF	742	9367	0.128478	0.149888	0.142715	0.157279
CVD+AF+HF	743	9367	0.0833774	0.096082	0.0901868	0.10223
CVD+AF+HF	743	9368	0.18782	0.224381	0.215966	0.232967
CVD+AF+HF	743	9368	0.102179	0.117955	0.111489	0.124659
CVD+AF+HF	743	9368	0.0687544	0.0711998	0.0660729	0.0765952
CVD+AF+HF	743	9367	0.0562489	0.0605317	0.0557863	0.0655525
CVD+AF+HF	743	9368	0.0449119	0.0492101	0.0449173	0.0537859
CVD+AF+HF	743	9367	0.0345327	0.0323476	0.0288574	0.0361324
CVD+AF+HF	743	9368	0.0252266	0.0243382	0.0213129	0.0276639
CVD+AF+HF	743	9367	0.128875	0.153304	0.146063	0.160761
CVD+AF+HF	743	9368	0.015303	0.0133433	0.0111187	0.0158776
CVD+AF+HF	744	9368	0.0695649	0.0779249	0.0725753	0.0835386
CVD+AF+HF	744	9367	0.0838316	0.0936266	0.0878009	0.0997063
CVD+AF+HF	744	9367	0.128026	0.14882	0.141669	0.15619
CVD+AF+HF	744	9367	0.0572406	0.0619195	0.0571223	0.0669913
CVD+AF+HF	744	9368	0.0459598	0.0471819	0.0429764	0.0516718
CVD+AF+HF	744	9367	0.0355189	0.0344828	0.0308796	0.038379
CVD+AF+HF	744	9368	0.101926	0.115393	0.10899	0.122036
CVD+AF+HF	744	9368	0.0161217	0.0135568	0.0113139	0.0161092
CVD+AF+HF	744	9368	0.026172	0.0271136	0.023919	0.0306065
CVD+AF+HF	744	9368	0.184448	0.222673	0.214282	0.231237
CVD+AF+HF	745	9368	0.102105	0.112297	0.105972	0.118865
CVD+AF+HF	745	9367	0.083795	0.0958685	0.0899793	0.10201
CVD+AF+HF	745	9367	0.128491	0.155866	0.148575	0.163372
CVD+AF+HF	745	9368	0.186004	0.221819	0.21344	0.230371
CVD+AF+HF	745	9367	0.056934	0.0609587	0.0561973	0.0659953
CVD+AF+HF	745	9368	0.045492	0.0464347	0.0422618	0.0508924
CVD+AF+HF	745	9367	0.0349176	0.0353368	0.0316896	0.0392765
CVD+AF+HF	745	9368	0.0152935	0.0139838	0.0117046	0.016572
CVD+AF+HF	745	9368	0.0253574	0.0230572	0.0201136	0.0263023
CVD+AF+HF	745	9368	0.0693828	0.0770709	0.0717489	0.0826576
CVD+AF+HF	746	9368	0.0455631	0.0479291	0.0436912	0.0524509
CVD+AF+HF	746	9367	0.0567762	0.0634141	0.0585618	0.0685401
CVD+AF+HF	746	9368	0.0690718	0.0748292	0.0695806	0.080344
CVD+AF+HF	746	9367	0.0836269	0.0948009	0.0889418	0.100913
CVD+AF+HF	746	9368	0.102013	0.114752	0.108365	0.12138
CVD+AF+HF	746	9368	0.0260888	0.0261529	0.0230158	0.029589
CVD+AF+HF	746	9368	0.185458	0.228544	0.220073	0.237184
CVD+AF+HF	746	9368	0.0161899	0.0132365	0.0110212	0.0157617
CVD+AF+HF	746	9367	0.0352559	0.0338422	0.0302726	0.0377054
CVD+AF+HF	746	9367	0.128308	0.145191	0.138114	0.152489
CVD+AF+HF	747	9368	0.0153374	0.014304	0.0119981	0.0169187
CVD+AF+HF	747	9367	0.0564566	0.0629871	0.0581504	0.0680976
CVD+AF+HF	747	9368	0.0450919	0.0462212	0.0420577	0.0506696
CVD+AF+HF	747	9367	0.0835448	0.0962955	0.0903943	0.102449
CVD+AF+HF	747	9368	0.0689716	0.073655	0.0684453	0.0791316
CVD+AF+HF	747	9368	0.102182	0.113151	0.106804	0.11974
CVD+AF+HF	747	9367	0.0346884	0.0338422	0.0302726	0.0377054
CVD+AF+HF	747	9367	0.12872	0.153624	0.146377	0.161088
CVD+AF+HF	747	9368	0.0252674	0.0235909	0.0206131	0.0268699
CVD+AF+HF	747	9368	0.187029	0.225021	0.216598	0.233616
CVD+AF+HF	748	9368	0.185752	0.224167	0.215756	0.232751
CVD+AF+HF	748	9367	0.128175	0.14818	0.141042	0.155537
CVD+AF+HF	748	9368	0.0160918	0.0137703	0.0115092	0.0163407
CVD+AF+HF	748	9368	0.101734	0.118488	0.11201	0.125205
CVD+AF+HF	748	9368	0.0261512	0.0266866	0.0235175	0.0301544
CVD+AF+HF	748	9367	0.0353543	0.0338422	0.0302726	0.0377054
CVD+AF+HF	748	9368	0.0456036	0.0468617	0.0426701	0.0513378
CVD+AF+HF	748	9367	0.0567708	0.0596776	0.0549645	0.0646668
CVD+AF+HF	748	9368	0.0691443	0.0792058	0.0738152	0.0848597
CVD+AF+HF	748	9367	0.0835249	0.0918117	0.0860382	0.0978404
CVD+AF+HF	749	9367	0.0347206	0.0338422	0.0302726	0.0377054
CVD+AF+HF	749	9368	0.0253134	0.0239112	0.0209129	0.0272103
CVD+AF+HF	749	9367	0.0564939	0.0601046	0.0553753	0.0651097
CVD+AF+HF	749	9368	0.187337	0.224488	0.216072	0.233075
CVD+AF+HF	749	9367	0.128615	0.152237	0.145017	0.159673
CVD+AF+HF	749	9368	0.102043	0.1155	0.109094	0.122145
CVD+AF+HF	749	9367	0.0834358	0.0959752	0.0900831	0.10212
CVD+AF+HF	749	9368	0.0689097	0.0757899	0.0705097	0.0813357
CVD+AF+HF	749	9368	0.0451578	0.0473954	0.0431806	0.0518944
CVD+AF+HF	749	9368	0.0152626	0.01345	0.0112163	0.0159934
CVD+AF+HF	750	9367	0.0564043	0.0605317	0.0557863	0.0655525
CVD+AF+HF	750	9368	0.0260714	0.0258326	0.022715	0.0292496
CVD+AF+HF	750	9368	0.0687764	0.0762169	0.0709227	0.0817764
CVD+AF+HF	750	9367	0.083345	0.0951212	0.0892531	0.101242
CVD+AF+HF	750	9368	0.101837	0.114966	0.108574	0.121599
CVD+AF+HF	750	9367	0.12841	0.145511	0.138428	0.152815
CVD+AF+HF	750	9368	0.186499	0.229078	0.2206	0.237724
CVD+AF+HF	750	9368	0.0453067	0.0483561	0.0440998	0.052896
CVD+AF+HF	750	9367	0.0351359	0.0330949	0.0295647	0.0369192
CVD+AF+HF	750	9368	0.0161445	0.0139838	0.0117046	0.016572
CVD+AF+HF	751	9367	0.0345323	0.0325611	0.0290595	0.0363572
CVD+AF+HF	751	9368	0.18814	0.223527	0.215124	0.232102
CVD+AF+HF	751	9368	0.0152964	0.0137703	0.0115092	0.0163407
CVD+AF+HF	751	9368	0.0448472	0.0486763	0.0444063	0.0532297
CVD+AF+HF	751	9367	0.0561054	0.0603181	0.0555808	0.0653311
CVD+AF+HF	751	9368	0.0686133	0.0725875	0.0674136	0.078029
CVD+AF+HF	751	9367	0.0832443	0.0962955	0.0903943	0.102449
CVD+AF+HF	751	9368	0.0252349	0.0241247	0.0211129	0.0274371
CVD+AF+HF	751	9367	0.128809	0.157681	0.150355	0.165221
CVD+AF+HF	751	9368	0.102069	0.113151	0.106804	0.11974
CVD+AF+HF	752	9367	0.0837433	0.0940536	0.0882158	0.100145
CVD+AF+HF	752	9368	0.0261003	0.0257259	0.0226148	0.0291364
CVD+AF+HF	752	9367	0.0354037	0.0351233	0.0314871	0.0390522
CVD+AF+HF	752	9368	0.101839	0.1155	0.109094	0.122145
CVD+AF+HF	752	9368	0.0694364	0.0785653	0.0731952	0.0841992
CVD+AF+HF	752	9368	0.0161125	0.01345	0.0112163	0.0159934
CVD+AF+HF	752	9368	0.0458299	0.0473954	0.0431806	0.0518944
CVD+AF+HF	752	9368	0.185074	0.224167	0.215756	0.232751
CVD+AF+HF	752	9367	0.128172	0.149354	0.142192	0.156735
CVD+AF+HF	752	9367	0.0571433	0.0593573	0.0546564	0.0643345
CVD+AF+HF	753	9368	0.0152976	0.0137703	0.0115092	0.0163407
CVD+AF+HF	753	9367	0.0568172	0.0619195	0.0571223	0.0669913
CVD+AF+HF	753	9367	0.0836972	0.0959752	0.0900831	0.10212
CVD+AF+HF	753	9368	0.0453892	0.0466482	0.0424659	0.0511151
CVD+AF+HF	753	9367	0.0348185	0.0349098	0.0312845	0.0388278
CVD+AF+HF	753	9368	0.0253039	0.0222032	0.0193155	0.0253932
CVD+AF+HF	753	9368	0.186546	0.223634	0.215229	0.23221
CVD+AF+HF	753	9367	0.128615	0.154478	0.147215	0.161958
CVD+AF+HF	753	9368	0.0693072	0.0768574	0.0715423	0.0824373
CVD+AF+HF	753	9368	0.102064	0.112297	0.105972	0.118865
CVD+AF+HF	754	9368	0.186177	0.226943	0.218494	0.235562
CVD+AF+HF	754	9367	0.128463	0.149461	0.142297	0.156843
CVD+AF+HF	754	9368	0.0454219	0.0488898	0.0446107	0.0534522
CVD+AF+HF	754	9368	0.101908	0.113578	0.10722	0.120177
CVD+AF+HF	754	9368	0.0689715	0.0758967	0.0706129	0.0814459
CVD+AF+HF	754	9367	0.0834968	0.0951212	0.0892531	0.101242
CVD+AF+HF	754	9367	0.056636	0.0608519	0.0560945	0.0658846
CVD+AF+HF	754	9368	0.0161726	0.0137703	0.0115092	0.0163407
CVD+AF+HF	754	9368	0.0260218	0.0251921	0.0221138	0.0285704
CVD+AF+HF	754	9367	0.0351101	0.0329881	0.0294637	0.0368068
CVD+AF+HF	755	9368	0.0252029	0.0242314	0.0212129	0.0275505
CVD+AF+HF	755	9367	0.034572	0.0324544	0.0289584	0.0362448
CVD+AF+HF	755	9368	0.187654	0.225662	0.21723	0.234265
CVD+AF+HF	755	9368	0.0153355	0.0128096	0.0106315	0.0152979
CVD+AF+HF	755	9367	0.0563329	0.0591438	0.054451	0.064113
CVD+AF+HF	755	9368	0.0688368	0.0766439	0.0713358	0.082217
CVD+AF+HF	755	9367	0.0834628	0.0931995	0.0873861	0.0992673
CVD+AF+HF	755	9368	0.102139	0.114859	0.108469	0.121489
CVD+AF+HF	755	9367	0.128845	0.154372	0.14711	0.161849
CVD+AF+HF	755	9368	0.0449764	0.0493168	0.0450195	0.0538971
CVD+AF+HF	756	9367	0.128272	0.146365	0.139264	0.153686
CVD+AF+HF	756	9368	0.101648	0.119663	0.113156	0.126407
CVD+AF+HF	756	9368	0.186477	0.226836	0.218388	0.235454
CVD+AF+HF	756	9368	0.0690478	0.0767506	0.071439	0.0823272
CVD+AF+HF	756	9367	0.0566243	0.0598911	0.0551699	0.0648882
CVD+AF+HF	756	9368	0.0454517	0.0459009	0.0417516	0.0503355
CVD+AF+HF	756	9368	0.0160711	0.0136635	0.0114115	0.016225
CVD+AF+HF	756	9368	0.0260774	0.0250854	0.0220136	0.0284571
CVD+AF+HF	756	9367	0.0352292	0.0351233	0.0314871	0.0390522
CVD+AF+HF	756	9367	0.0834076	0.093413	0.0875935	0.0994868
CVD+AF+HF	757	9368	0.187948	0.226089	0.217651	0.234697
CVD+AF+HF	757	9368	0.101956	0.117741	0.111281	0.12444
CVD+AF+HF	757	9367	0.128756	0.151703	0.144494	0.159129
CVD+AF+HF	757	9368	0.0252459	0.0233775	0.0204132	0.0266429
CVD+AF+HF	757	9367	0.0346157	0.0329881	0.0294637	0.0368068
CVD+AF+HF	757	9368	0.0450322	0.0476089	0.0433848	0.052117
CVD+AF+HF	757	9368	0.0152591	0.0133433	0.0111187	0.0158776
CVD+AF+HF	757	9368	0.0688057	0.0762169	0.0709227	0.0817764
CVD+AF+HF	757	9367	0.0833548	0.0943739	0.0885269	0.100474
CVD+AF+HF	757	9367	0.0563621	0.0592506	0.0545537	0.0642238
CVD+AF+HF	758	9368	0.187302	0.22833	0.219863	0.236968
CVD+AF+HF	758	9367	0.128525	0.148393	0.141251	0.155755
CVD+AF+HF	758	9368	0.016118	0.0132365	0.0110212	0.0157617
CVD+AF+HF	758	9368	0.0259936	0.0256191	0.0225145	0.0290232
CVD+AF+HF	758	9367	0.0349943	0.0326679	0.0291605	0.0364696
CVD+AF+HF	758	9368	0.0451441	0.0482494	0.0439976	0.0527847
CVD+AF+HF	758	9367	0.0562475	0.0603181	0.0555808	0.0653311
CVD+AF+HF	758	9368	0.0686707	0.0746157	0.0693741	0.0801236
CVD+AF+HF	758	9367	0.0831961	0.0977901	0.0918473	0.103984
CVD+AF+HF	758	9368	0.10173	0.113471	0.107116	0.120068
CVD+AF+HF	759	9367	0.0559905	0.0591438	0.054451	0.064113
CVD+AF+HF	759	9368	0.0447136	0.0483561	0.0440998	0.052896
CVD+AF+HF	759	9368	0.101992	0.116994	0.110552	0.123675
CVD+AF+HF	759	9367	0.083167	0.0927725	0.0869713	0.0988283
CVD+AF+HF	759	9368	0.0684337	0.073655	0.0684453	0.0791316
CVD+AF+HF	759	9367	0.128939	0.154906	0.147633	0.162393
CVD+AF+HF	759	9368	0.0152846	0.0130231	0.0108263	0.0155299
CVD+AF+HF	759	9368	0.0251616	0.0239112	0.0209129	0.0272103
CVD+AF+HF	759	9367	0.0344148	0.0326679	0.0291605	0.0364696
CVD+AF+HF	759	9368	0.188829	0.227263	0.218809	0.235887
CVD+AF+HF	760	9368	0.185423	0.224701	0.216282	0.233291
CVD+AF+HF	760	9368	0.0692904	0.0779249	0.0725753	0.0835386
CVD+AF+HF	760	9367	0.128095	0.150101	0.142925	0.157497
CVD+AF+HF	760	9368	0.0160935	0.0133433	0.0111187	0.0158776
CVD+AF+HF	760	9367	0.0570066	0.061279	0.0565056	0.0663274
CVD+AF+HF	760	9368	0.0261246	0.0259394	0.0228153	0.0293627
CVD+AF+HF	760	9367	0.0835625	0.0910644	0.0853126	0.0970719
CVD+AF+HF	760	9368	0.101784	0.116567	0.110135	0.123238
CVD+AF+HF	760	9368	0.0457528	0.0470751	0.0428743	0.0515605
CVD+AF+HF	760	9367	0.0353833	0.0346963	0.0310821	0.0386034
CVD+AF+HF	761	9367	0.0835478	0.0938401	0.0880083	0.0999258
CVD+AF+HF	761	9368	0.0691186	0.0783518	0.0729885	0.083979
CVD+AF+HF	761	9367	0.0566897	0.0604249	0.0556835	0.0654418
CVD+AF+HF	761	9368	0.0453141	0.0462212	0.0420577	0.0506696
CVD+AF+HF	761	9367	0.034805	0.034376	0.0307784	0.0382667
CVD+AF+HF	761	9367	0.128585	0.157147	0.149831	0.164677
CVD+AF+HF	761	9368	0.186893	0.223313	0.214914	0.231886
CVD+AF+HF	761	9368	0.0152817	0.0139838	0.0117046	0.016572
CVD+AF+HF	761	9368	0.0253099	0.022737	0.0198142	0.0259615
CVD+AF+HF	761	9368	0.101968	0.112297	0.105972	0.118865
CVD+AF+HF	762	9368	0.0161601	0.0130231	0.0108263	0.0155299
CVD+AF+HF	762	9368	0.026026	0.0262596	0.0231161	0.0297021
CVD+AF+HF	762	9368	0.186466	0.227797	0.219336	0.236427
CVD+AF+HF	762	9367	0.0351142	0.0323476	0.0288574	0.0361324
CVD+AF+HF	762	9367	0.128393	0.150528	0.143343	0.157932
CVD+AF+HF	762	9368	0.0688337	0.0763237	0.071026	0.0818865
CVD+AF+HF	762	9367	0.0565217	0.0599979	0.0552726	0.064999
CVD+AF+HF	762	9368	0.101859	0.112297	0.105972	0.118865
CVD+AF+HF	762	9368	0.0453453	0.0501708	0.0458374	0.0547866
CVD+AF+HF	762	9367	0.0833264	0.0939468	0.088112	0.100036
CVD+AF+HF	763	9367	0.0345694	0.0338422	0.0302726	0.0377054
CVD+AF+HF	763	9368	0.068674	0.0733348	0.0681358	0.0788008
CVD+AF+HF	763	9367	0.128836	0.154585	0.147319	0.162067
CVD+AF+HF	763	9367	0.0833073	0.0940536	0.0882158	0.100145
CVD+AF+HF	763	9368	0.0449113	0.0461144	0.0419557	0.0505582
CVD+AF+HF	763	9368	0.102042	0.114005	0.107637	0.120615
CVD+AF+HF	763	9368	0.187935	0.226516	0.218072	0.23513
CVD+AF+HF	763	9367	0.0562124	0.0632006	0.0583561	0.0683189
CVD+AF+HF	763	9368	0.0252076	0.0233775	0.0204132	0.0266429
CVD+AF+HF	763	9368	0.0153236	0.0136635	0.0114115	0.016225
CVD+AF+HF	764	9368	0.0454029	0.0465414	0.0423639	0.0510037
CVD+AF+HF	764	9368	0.0160648	0.0137703	0.0115092	0.0163407
CVD+AF+HF	764	9368	0.0260915	0.0251921	0.0221138	0.0285704
CVD+AF+HF	764	9367	0.0564949	0.0595708	0.0548618	0.064556
CVD+AF+HF	764	9367	0.0352184	0.034803	0.0311833	0.0387156
CVD+AF+HF	764	9367	0.0832615	0.0915982	0.0858309	0.0976209
CVD+AF+HF	764	9368	0.101565	0.117528	0.111073	0.124222
CVD+AF+HF	764	9367	0.128215	0.149354	0.142192	0.156735
CVD+AF+HF	764	9368	0.0689071	0.0782451	0.0728852	0.0838689
CVD+AF+HF	764	9368	0.186774	0.226089	0.217651	0.234697
CVD+AF+HF	765	9368	0.101871	0.114752	0.108365	0.12138
CVD+AF+HF	765	9368	0.0152516	0.0131298	0.0109237	0.0156458
CVD+AF+HF	765	9367	0.128695	0.155119	0.147842	0.162611
CVD+AF+HF	765	9367	0.0832278	0.096509	0.0906019	0.102668
CVD+AF+HF	765	9368	0.0686293	0.0741887	0.0689613	0.0796827
CVD+AF+HF	765	9367	0.0562473	0.0605317	0.0557863	0.0655525
CVD+AF+HF	765	9368	0.0449804	0.0478224	0.043589	0.0523396
CVD+AF+HF	765	9367	0.0346019	0.0326679	0.0291605	0.0364696
CVD+AF+HF	765	9368	0.0252612	0.0236977	0.020713	0.0269834
CVD+AF+HF	765	9368	0.188255	0.224274	0.215861	0.232859
CVD+AF+HF	766	9368	0.016115	0.0136635	0.0114115	0.016225
CVD+AF+HF	766	9368	0.0259976	0.0257259	0.0226148	0.0291364
CVD+AF+HF	766	9368	0.101675	0.115179	0.108782	0.121817
CVD+AF+HF	766	9367	0.128458	0.148073	0.140937	0.155428
CVD+AF+HF	766	9367	0.0350044	0.0318138	0.0283525	0.0355701
CVD+AF+HF	766	9367	0.0830588	0.0943739	0.0885269	0.100474
CVD+AF+HF	766	9367	0.05613	0.0595708	0.0548618	0.064556
CVD+AF+HF	766	9368	0.0450879	0.0496371	0.0453261	0.0542307
CVD+AF+HF	766	9368	0.187551	0.228864	0.220389	0.237508
CVD+AF+HF	766	9368	0.0685359	0.0757899	0.0705097	0.0813357
CVD+AF+HF	767	9367	0.0344106	0.0317071	0.0282516	0.0354576
CVD+AF+HF	767	9368	0.0251716	0.0243382	0.0213129	0.0276639
CVD+AF+HF	767	9368	0.015282	0.0131298	0.0109237	0.0156458
CVD+AF+HF	767	9367	0.0830437	0.0952279	0.0893568	0.101352
CVD+AF+HF	767	9367	0.0558598	0.0599979	0.0552726	0.064999
CVD+AF+HF	767	9368	0.0682997	0.073655	0.0684453	0.0791316
CVD+AF+HF	767	9368	0.1019	0.114966	0.108574	0.121599
CVD+AF+HF	767	9367	0.128889	0.155012	0.147738	0.162502
CVD+AF+HF	767	9368	0.189092	0.226729	0.218283	0.235346
CVD+AF+HF	767	9368	0.0446655	0.0479291	0.0436912	0.0524509
CVD+AF+HF	768	9368	0.0730871	0.0862511	0.0806421	0.0921188
CVD+AF+HF	768	9367	0.0872201	0.0938401	0.0880083	0.0999258
CVD+AF+HF	768	9368	0.0279029	0.0262596	0.0231161	0.0297021
CVD+AF+HF	768	9367	0.0376235	0.0417423	0.0377818	0.0459908
CVD+AF+HF	768	9368	0.104503	0.118382	0.111906	0.125096
CVD+AF+HF	768	9367	0.0605574	0.0629871	0.0581504	0.0680976
CVD+AF+HF	768	9368	0.0173007	0.016012	0.0135681	0.018763
CVD+AF+HF	768	9368	0.0486024	0.0499573	0.0456329	0.0545642
CVD+AF+HF	768	9368	0.170078	0.196093	0.188095	0.20428
CVD+AF+HF	768	9367	0.127232	0.151169	0.143971	0.158585
CVD+AF+HF	769	9367	0.0601739	0.064802	0.0598992	0.0699774
CVD+AF+HF	769	9368	0.0269759	0.0251921	0.0221138	0.0285704
CVD+AF+HF	769	9368	0.0164014	0.015585	0.0131749	0.0183027
CVD+AF+HF	769	9368	0.171471	0.195986	0.18799	0.204172
CVD+AF+HF	769	9367	0.0871853	0.0974698	0.0915359	0.103655
CVD+AF+HF	769	9368	0.0729709	0.0817677	0.0762963	0.0875008
CVD+AF+HF	769	9368	0.104374	0.122118	0.115552	0.128919
CVD+AF+HF	769	9367	0.0369643	0.0385396	0.0347321	0.0426373
CVD+AF+HF	769	9368	0.0481394	0.0496371	0.0453261	0.0542307
CVD+AF+HF	769	9367	0.12833	0.151596	0.144389	0.15902
CVD+AF+HF	770	9368	0.0479261	0.051345	0.0469625	0.056009
CVD+AF+HF	770	9368	0.0722659	0.0809137	0.0754691	0.0866206
CVD+AF+HF	770	9367	0.0372397	0.0382193	0.0344275	0.0423016
CVD+AF+HF	770	9368	0.0277335	0.0278608	0.0246223	0.0313972
CVD+AF+HF	770	9368	0.0174059	0.014731	0.0123898	0.0173806
CVD+AF+HF	770	9367	0.0866833	0.100886	0.0948583	0.107163
CVD+AF+HF	770	9368	0.10426	0.116033	0.109615	0.122692
CVD+AF+HF	770	9368	0.172301	0.199295	0.191247	0.207531
CVD+AF+HF	770	9367	0.0596828	0.0619195	0.0571223	0.0669913
CVD+AF+HF	770	9367	0.127778	0.151489	0.144285	0.158911
CVD+AF+HF	771	9367	0.128645	0.149781	0.142611	0.15717
CVD+AF+HF	771	9368	0.0164625	0.0156917	0.0132731	0.0184178
CVD+AF+HF	771	9368	0.0268288	0.0246584	0.0216131	0.0280039
CVD+AF+HF	771	9367	0.0365663	0.037899	0.034123	0.0419658
CVD+AF+HF	771	9368	0.0474727	0.0502775	0.0459396	0.0548977
CVD+AF+HF	771	9367	0.0593366	0.0624533	0.0576363	0.0675445
CVD+AF+HF	771	9368	0.0722054	0.0782451	0.0728852	0.0838689
CVD+AF+HF	771	9367	0.0865638	0.0980036	0.0920549	0.104204
CVD+AF+HF	771	9368	0.104279	0.122652	0.116074	0.129465
CVD+AF+HF	771	9368	0.173772	0.203032	0.194926	0.211322
CVD+AF+HF	772	9368	0.172022	0.201003	0.192929	0.209264
CVD+AF+HF	772	9368	0.104216	0.118915	0.112427	0.125642
CVD+AF+HF	772	9368	0.0277738	0.0273271	0.0241199	0.0308325
CVD+AF+HF	772	9367	0.0866372	0.0941604	0.0883195	0.100255
CVD+AF+HF	772	9367	0.0373686	0.0391801	0.0353414	0.0433086
CVD+AF+HF	772	9368	0.0723892	0.0845431	0.078986	0.0903601
CVD+AF+HF	772	9367	0.0598137	0.0611722	0.0564028	0.0662167
CVD+AF+HF	772	9367	0.127693	0.150742	0.143552	0.15815
CVD+AF+HF	772	9368	0.0171412	0.0153715	0.0129784	0.0180724
CVD+AF+HF	772	9368	0.0480785	0.0502775	0.0459396	0.0548977
CVD+AF+HF	773	9368	0.173552	0.197801	0.189776	0.206014
CVD+AF+HF	773	9367	0.128642	0.156934	0.149622	0.16446
CVD+AF+HF	773	9367	0.0594369	0.0650155	0.060105	0.0701985
CVD+AF+HF	773	9367	0.086627	0.0970428	0.0911208	0.103217
CVD+AF+HF	773	9368	0.0721812	0.0802733	0.0748488	0.0859604
CVD+AF+HF	773	9368	0.0476188	0.0481426	0.0438955	0.0526735
CVD+AF+HF	773	9368	0.026815	0.0262596	0.0231161	0.0297021
CVD+AF+HF	773	9367	0.0367081	0.0376855	0.03392	0.0417419
CVD+AF+HF	773	9368	0.104225	0.118809	0.112322	0.125533
CVD+AF+HF	773	9368	0.0162402	0.014731	0.0123898	0.0173806
CVD+AF+HF	774	9368	0.0475814	0.0527327	0.0482931	0.0574529
CVD+AF+HF	774	9368	0.0172124	0.015158	0.0127821	0.0178419
CVD+AF+HF	774	9367	0.0370463	0.0355503	0.0318922	0.0395008
CVD+AF+HF	774	9368	0.17382	0.201217	0.193139	0.209481
CVD+AF+HF	774	9367	0.0862349	0.0988577	0.0928854	0.105081
CVD+AF+HF	774	9368	0.104014	0.116033	0.109615	0.122692
CVD+AF+HF	774	9367	0.0591838	0.0609587	0.0561973	0.0659953
CVD+AF+HF	774	9368	0.071748	0.0814475	0.0759861	0.0871708
CVD+AF+HF	774	9368	0.0276252	0.0278608	0.0246223	0.0313972
CVD+AF+HF	774	9367	0.128015	0.152877	0.145645	0.160326
CVD+AF+HF	775	9368	0.104155	0.119342	0.112843	0.126079
CVD+AF+HF	775	9368	0.0715704	0.0770709	0.0717489	0.0826576
CVD+AF+HF	775	9368	0.175407	0.203672	0.195557	0.211972
CVD+AF+HF	775	9368	0.0162811	0.0149445	0.0125859	0.0176113
CVD+AF+HF	775	9367	0.0861349	0.0975766	0.0916397	0.103765
CVD+AF+HF	775	9367	0.128773	0.155653	0.148366	0.163155
CVD+AF+HF	775	9367	0.0588913	0.0630938	0.0582532	0.0682083
CVD+AF+HF	775	9368	0.0470999	0.0487831	0.0445085	0.053341
CVD+AF+HF	775	9367	0.0363628	0.0368314	0.0331084	0.0408459
CVD+AF+HF	775	9368	0.0266911	0.0257259	0.0226148	0.0291364
CVD+AF+HF	776	9368	0.104361	0.117635	0.111177	0.124331
CVD+AF+HF	776	9367	0.0870411	0.0973631	0.0914321	0.103546
CVD+AF+HF	776	9367	0.127336	0.150422	0.143238	0.157823
CVD+AF+HF	776	9368	0.072835	0.0802733	0.0748488	0.0859604
CVD+AF+HF	776	9368	0.170692	0.198335	0.190302	0.206556
CVD+AF+HF	776	9368	0.0484667	0.0507045	0.0463487	0.0553423
CVD+AF+HF	776	9367	0.0375411	0.0403544	0.0364594	0.0445385
CVD+AF+HF	776	9368	0.0278609	0.0259394	0.0228153	0.0293627
CVD+AF+HF	776	9368	0.0172412	0.0167592	0.0142575	0.0195675
CVD+AF+HF	776	9367	0.0603336	0.0649087	0.0600021	0.070088
CVD+AF+HF	777	9368	0.0163352	0.0153715	0.0129784	0.0180724
CVD+AF+HF	777	9367	0.0869903	0.100459	0.0944429	0.106725
CVD+AF+HF	777	9368	0.172163	0.198975	0.190932	0.207206
CVD+AF+HF	777	9368	0.0269311	0.0256191	0.0225145	0.0290232
CVD+AF+HF	777	9367	0.128365	0.151703	0.144494	0.159129
CVD+AF+HF	777	9368	0.0479901	0.0499573	0.0456329	0.0545642
CVD+AF+HF	777	9367	0.0599372	0.0660831	0.0611343	0.0713037
CVD+AF+HF	777	9368	0.104258	0.118702	0.112218	0.125424
CVD+AF+HF	777	9368	0.0727057	0.0770709	0.0717489	0.0826576
CVD+AF+HF	777	9367	0.0369106	0.0387531	0.0349352	0.0428611
CVD+AF+HF	778	9368	0.0173468	0.0163322	0.0138634	0.019108
CVD+AF+HF	778	9368	0.0276889	0.0265798	0.0234171	0.0300414
CVD+AF+HF	778	9368	0.104188	0.119449	0.112947	0.126189
CVD+AF+HF	778	9367	0.0865279	0.0957617	0.0898755	0.101901
CVD+AF+HF	778	9368	0.0720431	0.0785653	0.0731952	0.0841992
CVD+AF+HF	778	9367	0.0371824	0.037472	0.033717	0.0415179
CVD+AF+HF	778	9367	0.0595004	0.0667236	0.0617521	0.0719666
CVD+AF+HF	778	9367	0.127833	0.151916	0.144703	0.159347
CVD+AF+HF	778	9368	0.17279	0.199509	0.191457	0.207748
CVD+AF+HF	778	9368	0.0477945	0.0503843	0.0460419	0.0550089
CVD+AF+HF	779	9368	0.0719642	0.0768574	0.0715423	0.0824373
CVD+AF+HF	779	9367	0.128681	0.149354	0.142192	0.156735
CVD+AF+HF	779	9368	0.0267911	0.0257259	0.0226148	0.0291364
CVD+AF+HF	779	9368	0.0164045	0.0157985	0.0133714	0.0185329
CVD+AF+HF	779	9367	0.036517	0.0372585	0.0335141	0.0412939
CVD+AF+HF	779	9368	0.174323	0.203672	0.195557	0.211972
CVD+AF+HF	779	9367	0.0863861	0.0948009	0.0889418	0.100913
CVD+AF+HF	779	9368	0.1042	0.125107	0.118471	0.131976
CVD+AF+HF	779	9367	0.0591458	0.0655493	0.0606196	0.0707511
CVD+AF+HF	779	9368	0.0473339	0.0485696	0.0443041	0.0531185
CVD+AF+HF	780	9368	0.0170954	0.0161187	0.0136665	0.018878
CVD+AF+HF	780	9367	0.0372773	0.0395004	0.0356463	0.0436441
CVD+AF+HF	780	9368	0.0479818	0.0499573	0.0456329	0.0545642
CVD+AF+HF	780	9367	0.0596007	0.0640547	0.059179	0.0692035
CVD+AF+HF	780	9368	0.0721821	0.0784586	0.0730918	0.0840891
CVD+AF+HF	780	9368	0.172558	0.200363	0.192298	0.208614
CVD+AF+HF	780	9367	0.12774	0.153624	0.146377	0.161088
CVD+AF+HF	780	9368	0.0277579	0.0264731	0.0233168	0.0299283
CVD+AF+HF	780	9368	0.104087	0.117208	0.11076	0.123894
CVD+AF+HF	780	9367	0.0864924	0.0969361	0.091017	0.103107
CVD+AF+HF	781	9367	0.0864285	0.0958685	0.0899793	0.10201
CVD+AF+HF	781	9367	0.0592492	0.0666168	0.0616491	0.0718561
CVD+AF+HF	781	9368	0.0474679	0.0470751	0.0428743	0.0515605
CVD+AF+HF	781	9367	0.0366551	0.0381125	0.034326	0.0421897
CVD+AF+HF	781	9368	0.104162	0.119556	0.113052	0.126298
CVD+AF+HF	781	9367	0.128599	0.155226	0.147947	0.16272
CVD+AF+HF	781	9368	0.0267895	0.0262596	0.0231161	0.0297021
CVD+AF+HF	781	9368	0.0161987	0.0148377	0.0124878	0.017496
CVD+AF+HF	781	9368	0.174169	0.201537	0.193454	0.209806
CVD+AF+HF	781	9368	0.0719619	0.0776046	0.0722653	0.0832082
CVD+AF+HF	782	9367	0.0369808	0.0370449	0.0333113	0.0410699
CVD+AF+HF	782	9368	0.0715711	0.0779249	0.0725753	0.0835386
CVD+AF+HF	782	9367	0.0860846	0.0964023	0.0904981	0.102559
CVD+AF+HF	782	9368	0.103948	0.116247	0.109823	0.12291
CVD+AF+HF	782	9367	0.128039	0.155439	0.148156	0.162937
CVD+AF+HF	782	9368	0.0276042	0.0280743	0.0248233	0.0316229
CVD+AF+HF	782	9367	0.0589835	0.0637344	0.0588704	0.0688718
CVD+AF+HF	782	9368	0.0474757	0.0507045	0.0463487	0.0553423
CVD+AF+HF	782	9368	0.0171736	0.015158	0.0127821	0.0178419
CVD+AF+HF	782	9368	0.174273	0.201964	0.193875	0.210239
CVD+AF+HF	783	9367	0.0363217	0.0362976	0.0326015	0.0402856
CVD+AF+HF	783	9368	0.0266675	0.0257259	0.0226148	0.0291364
CVD+AF+HF	783	9367	0.0860046	0.0973631	0.0914321	0.103546
CVD+AF+HF	783	9368	0.104072	0.12041	0.113885	0.127172
CVD+AF+HF	783	9367	0.128735	0.154585	0.147319	0.162067
CVD+AF+HF	783	9368	0.175932	0.203565	0.195451	0.211864
CVD+AF+HF	783	9367	0.0586741	0.0655493	0.0606196	0.0707511
CVD+AF+HF	783	9368	0.0713864	0.0760034	0.0707162	0.081556
CVD+AF+HF	783	9368	0.0469824	0.0478224	0.043589	0.0523396
CVD+AF+HF	783	9368	0.0162403	0.0153715	0.0129784	0.0180724
CVD+AF+HF	784	9368	0.0480939	0.0508113	0.046451	0.0554534
CVD+AF+HF	784	9368	0.0170775	0.0159052	0.0134698	0.018648
CVD+AF+HF	784	9367	0.0372806	0.041422	0.0374765	0.0456558
CVD+AF+HF	784	9367	0.0598632	0.0624533	0.0576363	0.0675445
CVD+AF+HF	784	9368	0.0723755	0.080807	0.0753657	0.0865106
CVD+AF+HF	784	9367	0.0867309	0.0954414	0.0895643	0.101572
CVD+AF+HF	784	9368	0.104155	0.12073	0.114198	0.127499
CVD+AF+HF	784	9368	0.0276128	0.0244449	0.021413	0.0277772
CVD+AF+HF	784	9368	0.1724	0.200897	0.192824	0.209156
CVD+AF+HF	784	9367	0.127786	0.149781	0.142611	0.15717
CVD+AF+HF	785	9368	0.0722974	0.0796328	0.0742286	0.0853
CVD+AF+HF	785	9368	0.016221	0.0149445	0.0125859	0.0176113
CVD+AF+HF	785	9368	0.0267299	0.0250854	0.0220136	0.0284571
CVD+AF+HF	785	9367	0.0366174	0.0373652	0.0336156	0.0414059
CVD+AF+HF	785	9368	0.0476828	0.0487831	0.0445085	0.053341
CVD+AF+HF	785	9367	0.0595217	0.0659763	0.0610314	0.0711932
CVD+AF+HF	785	9367	0.0866075	0.0962955	0.0903943	0.102449
CVD+AF+HF	785	9368	0.104185	0.121904	0.115344	0.128701
CVD+AF+HF	785	9368	0.173763	0.201217	0.193139	0.209481
CVD+AF+HF	785	9367	0.128696	0.151489	0.144285	0.158911
CVD+AF+HF	786	9368	0.047412	0.0514518	0.0470649	0.0561201
CVD+AF+HF	786	9368	0.103976	0.122438	0.115865	0.129247
CVD+AF+HF	786	9367	0.0590183	0.0632006	0.0583561	0.0683189
CVD+AF+HF	786	9368	0.174669	0.202818	0.194716	0.211106
CVD+AF+HF	786	9367	0.128244	0.149674	0.142506	0.157061
CVD+AF+HF	786	9367	0.036867	0.037472	0.033717	0.0415179
CVD+AF+HF	786	9368	0.0171639	0.0146243	0.0122918	0.0172652
CVD+AF+HF	786	9368	0.0716137	0.0781383	0.0727819	0.0837588
CVD+AF+HF	786	9367	0.0861502	0.0967225	0.0908094	0.102888
CVD+AF+HF	786	9368	0.0274257	0.0261529	0.0230158	0.029589
CVD+AF+HF	787	9367	0.0587116	0.0620263	0.0572251	0.067102
CVD+AF+HF	787	9367	0.0860299	0.096509	0.0906019	0.102668
CVD+AF+HF	787	9368	0.016268	0.0145175	0.0121939	0.0171497
CVD+AF+HF	787	9367	0.0361902	0.0356571	0.0319935	0.039613
CVD+AF+HF	787	9368	0.0470282	0.0510248	0.0466556	0.0556757
CVD+AF+HF	787	9368	0.104067	0.125961	0.119305	0.13285
CVD+AF+HF	787	9367	0.129039	0.148714	0.141565	0.156082
CVD+AF+HF	787	9368	0.176034	0.20602	0.197869	0.214355
CVD+AF+HF	787	9368	0.0715328	0.0768574	0.0715423	0.0824373
CVD+AF+HF	787	9368	0.0265638	0.0254056	0.0223141	0.0287968
CVD+AF+HF	788	9367	0.128169	0.15181	0.144598	0.159238
CVD+AF+HF	788	9368	0.10384	0.122331	0.115761	0.129138
CVD+AF+HF	788	9368	0.174358	0.203032	0.194926	0.211322
CVD+AF+HF	788	9367	0.0591413	0.062133	0.0573279	0.0672126
CVD+AF+HF	788	9368	0.0717441	0.0789923	0.0736085	0.0846396
CVD+AF+HF	788	9368	0.02748	0.0250854	0.0220136	0.0284571
CVD+AF+HF	788	9367	0.0861766	0.0939468	0.088112	0.100036
CVD+AF+HF	788	9367	0.0369996	0.0392869	0.035443	0.0434204
CVD+AF+HF	788	9368	0.0169178	0.0153715	0.0129784	0.0180724
CVD+AF+HF	788	9368	0.0475726	0.0507045	0.0463487	0.0553423
CVD+AF+HF	789	9368	0.175855	0.202498	0.1944	0.210781
CVD+AF+HF	789	9367	0.0860716	0.0941604	0.0883195	0.100255
CVD+AF+HF	789	9368	0.0160621	0.0137703	0.0115092	0.0163407
CVD+AF+HF	789	9368	0.0265563	0.0262596	0.0231161	0.0297021
CVD+AF+HF	789	9367	0.0363596	0.0369382	0.0332099	0.0409579
CVD+AF+HF	789	9368	0.0471379	0.0469684	0.0427722	0.0514491
CVD+AF+HF	789	9367	0.058836	0.0675777	0.0625759	0.0728503
CVD+AF+HF	789	9367	0.128955	0.158535	0.151192	0.166091
CVD+AF+HF	789	9368	0.103987	0.118168	0.111697	0.124877
CVD+AF+HF	789	9368	0.0715578	0.0778181	0.072472	0.0834285
CVD+AF+HF	790	9368	0.0711204	0.0748292	0.0695806	0.080344
CVD+AF+HF	790	9367	0.0585306	0.0641614	0.0592818	0.0693141
CVD+AF+HF	790	9368	0.176189	0.205273	0.197134	0.213597
CVD+AF+HF	790	9368	0.103726	0.121798	0.11524	0.128592
CVD+AF+HF	790	9367	0.0857195	0.0959752	0.0900831	0.10212
CVD+AF+HF	790	9367	0.128429	0.15181	0.144598	0.159238
CVD+AF+HF	790	9368	0.0470881	0.051772	0.0473719	0.0564534
CVD+AF+HF	790	9367	0.0366544	0.0362976	0.0326015	0.0402856
CVD+AF+HF	790	9368	0.0169769	0.014731	0.0123898	0.0173806
CVD+AF+HF	790	9368	0.0273122	0.0260461	0.0229155	0.0294759
CVD+AF+HF	791	9368	0.0264184	0.0265798	0.0234171	0.0300414
CVD+AF+HF	791	9367	0.129173	0.155119	0.147842	0.162611
CVD+AF+HF	791	9368	0.103877	0.123719	0.117116	0.130557
CVD+AF+HF	791	9367	0.0856515	0.0953347	0.0894605	0.101462
CVD+AF+HF	791	9368	0.070899	0.0750427	0.069787	0.0805644
CVD+AF+HF	791	9367	0.058292	0.0650155	0.060105	0.0701985
CVD+AF+HF	791	9368	0.046656	0.0478224	0.043589	0.0523396
CVD+AF+HF	791	9367	0.0359905	0.034803	0.0311833	0.0387156
CVD+AF+HF	791	9368	0.0160913	0.013877	0.0116069	0.0164564
CVD+AF+HF	791	9368	0.177653	0.20538	0.197239	0.213705
CVD+AF+HF	792	9368	0.172931	0.201324	0.193244	0.209589
CVD+AF+HF	792	9367	0.12783	0.149568	0.142402	0.156952
CVD+AF+HF	792	9368	0.104044	0.124039	0.117429	0.130885
CVD+AF+HF	792	9367	0.0865381	0.092559	0.0867639	0.0986088
CVD+AF+HF	792	9368	0.0275939	0.0250854	0.0220136	0.0284571
CVD+AF+HF	792	9368	0.0170337	0.0162254	0.0137649	0.018993
CVD+AF+HF	792	9368	0.0480048	0.051772	0.0473719	0.0564534
CVD+AF+HF	792	9368	0.0721676	0.0804868	0.0750555	0.0861805
CVD+AF+HF	792	9367	0.0596748	0.0615992	0.0568139	0.0666594
CVD+AF+HF	792	9367	0.037186	0.0400342	0.0361544	0.0442031
CVD+AF+HF	793	9368	0.104116	0.115393	0.10899	0.122036
CVD+AF+HF	793	9367	0.086415	0.0982171	0.0922625	0.104423
CVD+AF+HF	793	9368	0.072058	0.0794193	0.0740219	0.0850799
CVD+AF+HF	793	9367	0.0593177	0.0659763	0.0610314	0.0711932
CVD+AF+HF	793	9368	0.0475724	0.0477156	0.0434869	0.0522283
CVD+AF+HF	793	9367	0.0365675	0.0380058	0.0342244	0.0420777
CVD+AF+HF	793	9368	0.0266953	0.0260461	0.0229155	0.0294759
CVD+AF+HF	793	9368	0.0161722	0.0141973	0.0119002	0.0168032
CVD+AF+HF	793	9367	0.128645	0.155119	0.147842	0.162611
CVD+AF+HF	793	9368	0.17439	0.202605	0.194505	0.210889
CVD+AF+HF	794	9367	0.128256	0.15181	0.144598	0.159238
CVD+AF+HF	794	9368	0.175084	0.204206	0.196082	0.212514
CVD+AF+HF	794	9368	0.103889	0.121371	0.114823	0.128155
CVD+AF+HF	794	9367	0.086013	0.0946941	0.0888381	0.100804
CVD+AF+HF	794	9368	0.0714216	0.0750427	0.069787	0.0805644
CVD+AF+HF	794	9367	0.0588812	0.0651222	0.0602079	0.0703091
CVD+AF+HF	794	9368	0.0473119	0.0523057	0.0478836	0.0570087
CVD+AF+HF	794	9367	0.036805	0.0359774	0.0322975	0.0399493
CVD+AF+HF	794	9368	0.0274039	0.0264731	0.0233168	0.0299283
CVD+AF+HF	794	9368	0.0171219	0.0156917	0.0132731	0.0184178
CVD+AF+HF	795	9368	0.0713515	0.0762169	0.0709227	0.0817764
CVD+AF+HF	795	9367	0.085868	0.0957617	0.0898755	0.101901
CVD+AF+HF	795	9368	0.103965	0.121904	0.115344	0.128701
CVD+AF+HF	795	9367	0.0361598	0.0356571	0.0319935	0.039613
CVD+AF+HF	795	9368	0.0265277	0.0264731	0.0233168	0.0299283
CVD+AF+HF	795	9367	0.0585433	0.0654425	0.0605167	0.0706406
CVD+AF+HF	795	9367	0.129032	0.151489	0.144285	0.158911
CVD+AF+HF	795	9368	0.17652	0.206874	0.198711	0.215221
CVD+AF+HF	795	9368	0.0162291	0.0139838	0.0117046	0.016572
CVD+AF+HF	795	9368	0.046911	0.0488898	0.0446107	0.0534522
CVD+AF+HF	796	9367	0.0369188	0.0382193	0.0344275	0.0423016
CVD+AF+HF	796	9368	0.0475039	0.0508113	0.046451	0.0554534
CVD+AF+HF	796	9367	0.0589785	0.0637344	0.0588704	0.0688718
CVD+AF+HF	796	9368	0.071551	0.0783518	0.0729885	0.083979
CVD+AF+HF	796	9368	0.174821	0.203992	0.195872	0.212297
CVD+AF+HF	796	9368	0.103766	0.12041	0.113885	0.127172
CVD+AF+HF	796	9367	0.128156	0.153091	0.145854	0.160544
CVD+AF+HF	796	9368	0.0168862	0.0153715	0.0129784	0.0180724
CVD+AF+HF	796	9368	0.0274775	0.0261529	0.0230158	0.029589
CVD+AF+HF	796	9367	0.0860058	0.092559	0.0867639	0.0986088
CVD+AF+HF	797	9367	0.08589	0.0948009	0.0889418	0.100913
CVD+AF+HF	797	9368	0.0265462	0.0258326	0.022715	0.0292496
CVD+AF+HF	797	9367	0.0363063	0.037472	0.033717	0.0415179
CVD+AF+HF	797	9368	0.0470323	0.0455807	0.0414456	0.0500012
CVD+AF+HF	797	9367	0.0586582	0.0678979	0.062885	0.0731816
CVD+AF+HF	797	9368	0.176381	0.204846	0.196713	0.213164
CVD+AF+HF	797	9367	0.128873	0.155439	0.148156	0.162937
CVD+AF+HF	797	9368	0.103955	0.120944	0.114406	0.127718
CVD+AF+HF	797	9368	0.0160337	0.0140905	0.0118024	0.0166876
CVD+AF+HF	797	9368	0.0713651	0.0757899	0.0705097	0.0813357
CVD+AF+HF	798	9367	0.12842	0.15277	0.14554	0.160217
CVD+AF+HF	798	9367	0.058376	0.0627736	0.0579447	0.0678764
CVD+AF+HF	798	9368	0.0709806	0.0781383	0.0727819	0.0837588
CVD+AF+HF	798	9368	0.0470034	0.0515585	0.0471672	0.0562312
CVD+AF+HF	798	9367	0.0855806	0.0920252	0.0862455	0.09806
CVD+AF+HF	798	9367	0.0365997	0.0365112	0.0328043	0.0405097
CVD+AF+HF	798	9368	0.103641	0.12105	0.11451	0.127827
CVD+AF+HF	798	9368	0.027306	0.0264731	0.0233168	0.0299283
CVD+AF+HF	798	9368	0.0169513	0.014304	0.0119981	0.0169187
CVD+AF+HF	798	9368	0.176568	0.207088	0.198921	0.215437
CVD+AF+HF	799	9368	0.0465711	0.0483561	0.0440998	0.052896
CVD+AF+HF	799	9367	0.0359503	0.0352301	0.0315883	0.0391644
CVD+AF+HF	799	9368	0.0264059	0.0264731	0.0233168	0.0299283
CVD+AF+HF	799	9367	0.0855042	0.0936266	0.0878009	0.0997063
CVD+AF+HF	799	9368	0.0707717	0.0758967	0.0706129	0.0814459
CVD+AF+HF	799	9368	0.0160653	0.0139838	0.0117046	0.016572
CVD+AF+HF	799	9367	0.0580918	0.0641614	0.0592818	0.0693141
CVD+AF+HF	799	9368	0.178086	0.208262	0.200078	0.216628
CVD+AF+HF	799	9367	0.129116	0.154158	0.146901	0.161632
CVD+AF+HF	799	9368	0.103813	0.122545	0.115969	0.129356
CVD+AF+HF	800	9368	0.174401	0.203352	0.195241	0.211647
CVD+AF+HF	800	9368	0.0164678	0.0144108	0.012096	0.0170343
CVD+AF+HF	800	9368	0.0269048	0.0248719	0.0218133	0.0282305
CVD+AF+HF	800	9367	0.0368112	0.0401409	0.0362561	0.0443149
CVD+AF+HF	800	9367	0.127286	0.154158	0.146901	0.161632
CVD+AF+HF	800	9367	0.0864543	0.0982171	0.0922625	0.104423
CVD+AF+HF	800	9368	0.0478056	0.0493168	0.0450195	0.0538971
CVD+AF+HF	800	9367	0.0596429	0.0636276	0.0587675	0.0687612
CVD+AF+HF	800	9368	0.072149	0.0794193	0.0740219	0.0850799
CVD+AF+HF	800	9368	0.103888	0.115179	0.108782	0.121817
CVD+AF+HF	801	9368	0.175935	0.205594	0.197449	0.213922
CVD+AF+HF	801	9367	0.128131	0.151703	0.144494	0.159129
CVD+AF+HF	801	9368	0.10389	0.123079	0.11649	0.129902
CVD+AF+HF	801	9367	0.0863916	0.0946941	0.0888381	0.100804
CVD+AF+HF	801	9368	0.02603	0.0238044	0.0208129	0.0270968
CVD+AF+HF	801	9368	0.0720182	0.0796328	0.0742286	0.0853
CVD+AF+HF	801	9368	0.0156148	0.0136635	0.0114115	0.016225
CVD+AF+HF	801	9367	0.0592312	0.0628803	0.0580476	0.067987
CVD+AF+HF	801	9368	0.0472676	0.0486763	0.0444063	0.0532297
CVD+AF+HF	801	9367	0.0361759	0.0389666	0.0351383	0.0430849
CVD+AF+HF	802	9367	0.0364125	0.0375787	0.0338185	0.0416299
CVD+AF+HF	802	9368	0.0714583	0.0790991	0.0737119	0.0847497
CVD+AF+HF	802	9368	0.103748	0.115393	0.10899	0.122036
CVD+AF+HF	802	9368	0.0165568	0.0136635	0.0114115	0.016225
CVD+AF+HF	802	9367	0.0589133	0.0626668	0.0578419	0.0677658
CVD+AF+HF	802	9368	0.0471969	0.0510248	0.0466556	0.0556757
CVD+AF+HF	802	9368	0.176298	0.20602	0.197869	0.214355
CVD+AF+HF	802	9367	0.127737	0.155226	0.147947	0.16272
CVD+AF+HF	802	9367	0.0860211	0.096509	0.0906019	0.102668
CVD+AF+HF	802	9368	0.0268012	0.0255124	0.0224143	0.02891
CVD+AF+HF	803	9368	0.103808	0.118809	0.112322	0.125533
CVD+AF+HF	803	9368	0.0259234	0.0255124	0.0224143	0.02891
CVD+AF+HF	803	9367	0.0357909	0.0364044	0.0327029	0.0403977
CVD+AF+HF	803	9368	0.0466572	0.0493168	0.0450195	0.0538971
CVD+AF+HF	803	9367	0.0585642	0.0602114	0.0554781	0.0652204
CVD+AF+HF	803	9368	0.0713148	0.0794193	0.0740219	0.0850799
CVD+AF+HF	803	9367	0.085951	0.0961887	0.0902906	0.102339
CVD+AF+HF	803	9368	0.177873	0.20965	0.201445	0.218036
CVD+AF+HF	803	9368	0.0156701	0.0128096	0.0106315	0.0152979
CVD+AF+HF	803	9367	0.128446	0.154372	0.14711	0.161849
CVD+AF+HF	804	9367	0.0589921	0.065229	0.0603108	0.0704196
CVD+AF+HF	804	9368	0.0716134	0.0777114	0.0723687	0.0833184
CVD+AF+HF	804	9368	0.0473655	0.0469684	0.0427722	0.0514491
CVD+AF+HF	804	9367	0.0365834	0.0389666	0.0351383	0.0430849
CVD+AF+HF	804	9368	0.0268237	0.0250854	0.0220136	0.0284571
CVD+AF+HF	804	9367	0.085982	0.0964023	0.0904981	0.102559
CVD+AF+HF	804	9368	0.175982	0.202605	0.194505	0.210889
CVD+AF+HF	804	9368	0.103694	0.118595	0.112114	0.125315
CVD+AF+HF	804	9368	0.0163243	0.014304	0.0119981	0.0169187
CVD+AF+HF	804	9367	0.127759	0.156827	0.149517	0.164351
CVD+AF+HF	805	9368	0.0154697	0.0129163	0.0107289	0.0154139
CVD+AF+HF	805	9368	0.0259271	0.0254056	0.0223141	0.0287968
CVD+AF+HF	805	9367	0.0359245	0.0368314	0.0331084	0.0408459
CVD+AF+HF	805	9367	0.085951	0.0943739	0.0885269	0.100474
CVD+AF+HF	805	9367	0.0586432	0.0622398	0.0574307	0.0673233
CVD+AF+HF	805	9368	0.0713943	0.0777114	0.0723687	0.0833184
CVD+AF+HF	805	9368	0.177627	0.205914	0.197764	0.214246
CVD+AF+HF	805	9367	0.128488	0.158108	0.150774	0.165656
CVD+AF+HF	805	9368	0.0468046	0.0487831	0.0445085	0.053341
CVD+AF+HF	805	9368	0.103794	0.12041	0.113885	0.127172
CVD+AF+HF	806	9367	0.0362619	0.037899	0.034123	0.0419658
CVD+AF+HF	806	9368	0.0267201	0.0251921	0.0221138	0.0285704
CVD+AF+HF	806	9368	0.17753	0.20602	0.197869	0.214355
CVD+AF+HF	806	9368	0.0468885	0.0497438	0.0454284	0.0543419
CVD+AF+HF	806	9367	0.0584793	0.0618127	0.0570195	0.0668807
CVD+AF+HF	806	9368	0.0710529	0.0778181	0.072472	0.0834285
CVD+AF+HF	806	9367	0.0856669	0.0949077	0.0890456	0.101023
CVD+AF+HF	806	9368	0.103548	0.118382	0.111906	0.125096
CVD+AF+HF	806	9367	0.128039	0.15672	0.149413	0.164242
CVD+AF+HF	806	9368	0.0163965	0.0141973	0.0119002	0.0168032
CVD+AF+HF	807	9368	0.103735	0.117101	0.110656	0.123785
CVD+AF+HF	807	9367	0.0855874	0.096509	0.0906019	0.102668
CVD+AF+HF	807	9368	0.0708231	0.0785653	0.0731952	0.0841992
CVD+AF+HF	807	9367	0.128685	0.159176	0.151821	0.166744
CVD+AF+HF	807	9368	0.0155167	0.0129163	0.0107289	0.0154139
CVD+AF+HF	807	9367	0.0581794	0.0618127	0.0570195	0.0668807
CVD+AF+HF	807	9367	0.0356188	0.0365112	0.0328043	0.0405097
CVD+AF+HF	807	9368	0.0463231	0.0473954	0.0431806	0.0518944
CVD+AF+HF	807	9368	0.179172	0.207622	0.199447	0.215979
CVD+AF+HF	807	9368	0.0258244	0.0250854	0.0220136	0.0284571
CVD+AF+HF	808	9367	0.059386	0.0642682	0.0593847	0.0694247
CVD+AF+HF	808	9368	0.175073	0.204953	0.196818	0.213272
CVD+AF+HF	808	9368	0.0476698	0.051772	0.0473719	0.0564534
CVD+AF+HF	808	9367	0.0367425	0.0366179	0.0329057	0.0406218
CVD+AF+HF	808	9368	0.0268722	0.0257259	0.0226148	0.0291364
CVD+AF+HF	808	9368	0.0164095	0.0150512	0.012684	0.0177266
CVD+AF+HF	808	9367	0.127369	0.154265	0.147005	0.16174
CVD+AF+HF	808	9368	0.103745	0.116354	0.109927	0.12302
CVD+AF+HF	808	9367	0.0862325	0.0958685	0.0899793	0.10201
CVD+AF+HF	808	9368	0.0718926	0.0778181	0.072472	0.0834285
CVD+AF+HF	809	9368	0.176648	0.205273	0.197134	0.213597
CVD+AF+HF	809	9367	0.12818	0.151916	0.144703	0.159347
CVD+AF+HF	809	9368	0.103761	0.122225	0.115657	0.129028
CVD+AF+HF	809	9367	0.0861692	0.0967225	0.0908094	0.102888
CVD+AF+HF	809	9368	0.0717362	0.0776046	0.0722653	0.0832082
CVD+AF+HF	809	9367	0.058995	0.0632006	0.0583561	0.0683189
CVD+AF+HF	809	9368	0.0471008	0.0502775	0.0459396	0.0548977
CVD+AF+HF	809	9367	0.0361153	0.0385396	0.0347321	0.0426373
CVD+AF+HF	809	9368	0.0155545	0.0130231	0.0108263	0.0155299
CVD+AF+HF	809	9368	0.0260068	0.0239112	0.0209129	0.0272103
CVD+AF+HF	810	9368	0.0470718	0.0492101	0.0449173	0.0537859
CVD+AF+HF	810	9368	0.0165063	0.014304	0.0119981	0.0169187
CVD+AF+HF	810	9367	0.0586803	0.0642682	0.0593847	0.0694247
CVD+AF+HF	810	9367	0.127759	0.158322	0.150983	0.165874
CVD+AF+HF	810	9368	0.103666	0.114752	0.108365	0.12138
CVD+AF+HF	810	9367	0.0858368	0.0946941	0.0888381	0.100804
CVD+AF+HF	810	9368	0.176853	0.205807	0.197659	0.214138
CVD+AF+HF	810	9368	0.0712438	0.0778181	0.072472	0.0834285
CVD+AF+HF	810	9367	0.0363591	0.0386463	0.0348336	0.0427492
CVD+AF+HF	810	9368	0.0267671	0.0248719	0.0218133	0.0282305
CVD+AF+HF	811	9367	0.12848	0.152984	0.145749	0.160435
CVD+AF+HF	811	9368	0.103746	0.119449	0.112947	0.126189
CVD+AF+HF	811	9367	0.0857331	0.0961887	0.0902906	0.102339
CVD+AF+HF	811	9368	0.0710666	0.0779249	0.0725753	0.0835386
CVD+AF+HF	811	9367	0.058339	0.0627736	0.0579447	0.0678764
CVD+AF+HF	811	9368	0.015619	0.0140905	0.0118024	0.0166876
CVD+AF+HF	811	9367	0.0357323	0.0365112	0.0328043	0.0405097
CVD+AF+HF	811	9368	0.0258954	0.0245517	0.0215131	0.0278906
CVD+AF+HF	811	9368	0.0465368	0.0482494	0.0439976	0.0527847
CVD+AF+HF	811	9368	0.178449	0.20997	0.20176	0.218361
CVD+AF+HF	812	9368	0.176561	0.20474	0.196608	0.213055
CVD+AF+HF	812	9367	0.0365194	0.0388598	0.0350367	0.042973
CVD+AF+HF	812	9368	0.0472433	0.0475021	0.0432827	0.0520057
CVD+AF+HF	812	9367	0.0588071	0.064802	0.0598992	0.0699774
CVD+AF+HF	812	9368	0.0713476	0.0778181	0.072472	0.0834285
CVD+AF+HF	812	9367	0.0858178	0.0945874	0.0887344	0.100694
CVD+AF+HF	812	9368	0.0267995	0.0255124	0.0224143	0.02891
CVD+AF+HF	812	9368	0.10355	0.118275	0.111802	0.124987
CVD+AF+HF	812	9367	0.127807	0.15608	0.148785	0.16359
CVD+AF+HF	812	9368	0.0162853	0.0145175	0.0121939	0.0171497
CVD+AF+HF	813	9368	0.0154301	0.0129163	0.0107289	0.0154139
CVD+AF+HF	813	9368	0.103691	0.121798	0.11524	0.128592
CVD+AF+HF	813	9367	0.0857117	0.0936266	0.0878009	0.0997063
CVD+AF+HF	813	9368	0.0711666	0.0797395	0.074332	0.0854101
CVD+AF+HF	813	9367	0.0584175	0.0627736	0.0579447	0.0678764
CVD+AF+HF	813	9368	0.0466714	0.0484629	0.0442019	0.0530072
CVD+AF+HF	813	9368	0.0259129	0.0265798	0.0234171	0.0300414
CVD+AF+HF	813	9367	0.0358716	0.0353368	0.0316896	0.0392765
CVD+AF+HF	813	9367	0.128507	0.153091	0.145854	0.160544
CVD+AF+HF	813	9368	0.178263	0.208369	0.200183	0.216737
CVD+AF+HF	814	9368	0.0163622	0.014731	0.0123898	0.0173806
CVD+AF+HF	814	9368	0.10346	0.115393	0.10899	0.122036
CVD+AF+HF	814	9367	0.0582645	0.0634141	0.0585618	0.0685401
CVD+AF+HF	814	9367	0.128058	0.157788	0.150459	0.16533
CVD+AF+HF	814	9368	0.178026	0.207728	0.199552	0.216087
CVD+AF+HF	814	9368	0.026696	0.0248719	0.0218133	0.0282305
CVD+AF+HF	814	9367	0.0362125	0.0376855	0.03392	0.0417419
CVD+AF+HF	814	9368	0.0467819	0.0487831	0.0445085	0.053341
CVD+AF+HF	814	9367	0.0854886	0.0959752	0.0900831	0.10212
CVD+AF+HF	814	9368	0.0708665	0.0763237	0.071026	0.0818865
CVD+AF+HF	815	9367	0.0853727	0.0953347	0.0894605	0.101462
CVD+AF+HF	815	9368	0.10369	0.117741	0.111281	0.12444
CVD+AF+HF	815	9367	0.128667	0.157681	0.150355	0.165221
CVD+AF+HF	815	9368	0.17971	0.209223	0.201024	0.217603
CVD+AF+HF	815	9368	0.0462266	0.0463279	0.0421598	0.050781
CVD+AF+HF	815	9367	0.0355707	0.0358706	0.0321961	0.0398372
CVD+AF+HF	815	9368	0.0258095	0.0263664	0.0232164	0.0298152
CVD+AF+HF	815	9368	0.0154798	0.0127028	0.0105342	0.0151818
CVD+AF+HF	815	9368	0.0706252	0.0786721	0.0732985	0.0843093
CVD+AF+HF	815	9367	0.0579476	0.0627736	0.0579447	0.0678764
CVD+AF+HF	816	9367	0.0860362	0.0952279	0.0893568	0.101352
CVD+AF+HF	816	9367	0.12768	0.151169	0.143971	0.158585
CVD+AF+HF	816	9368	0.17632	0.207728	0.199552	0.216087
CVD+AF+HF	816	9368	0.0716003	0.0779249	0.0725753	0.0835386
CVD+AF+HF	816	9367	0.0590905	0.0626668	0.0578419	0.0677658
CVD+AF+HF	816	9368	0.103554	0.12041	0.113885	0.127172
CVD+AF+HF	816	9368	0.0266932	0.0245517	0.0215131	0.0278906
CVD+AF+HF	816	9367	0.0365436	0.0388598	0.0350367	0.042973
CVD+AF+HF	816	9368	0.0473805	0.050064	0.0457351	0.0546754
CVD+AF+HF	816	9368	0.0163197	0.0140905	0.0118024	0.0166876
CVD+AF+HF	817	9368	0.17782	0.207622	0.199447	0.215979
CVD+AF+HF	817	9367	0.128338	0.153838	0.146587	0.161305
CVD+AF+HF	817	9367	0.0859301	0.0923455	0.0865566	0.0983893
CVD+AF+HF	817	9368	0.0714936	0.080807	0.0753657	0.0865106
CVD+AF+HF	817	9368	0.103718	0.123292	0.116699	0.13012
CVD+AF+HF	817	9367	0.0358786	0.0389666	0.0351383	0.0430849
CVD+AF+HF	817	9368	0.0258685	0.0228437	0.019914	0.0260751
CVD+AF+HF	817	9368	0.0154961	0.0130231	0.0108263	0.0155299
CVD+AF+HF	817	9367	0.058682	0.061279	0.0565056	0.0663274
CVD+AF+HF	817	9368	0.0469275	0.0486763	0.0444063	0.0532297
CVD+AF+HF	818	9367	0.128188	0.154585	0.147319	0.162067
CVD+AF+HF	818	9368	0.17818	0.209116	0.200919	0.217495
CVD+AF+HF	818	9368	0.103429	0.119556	0.113052	0.126298
CVD+AF+HF	818	9368	0.0265751	0.0245517	0.0215131	0.0278906
CVD+AF+HF	818	9368	0.0163967	0.0136635	0.0114115	0.016225
CVD+AF+HF	818	9367	0.0361348	0.0370449	0.0333113	0.0410699
CVD+AF+HF	818	9368	0.046754	0.0512383	0.0468602	0.0558979
CVD+AF+HF	818	9367	0.0583651	0.0609587	0.0561973	0.0659953
CVD+AF+HF	818	9368	0.0709594	0.0778181	0.072472	0.0834285
CVD+AF+HF	818	9367	0.0855609	0.0941604	0.0883195	0.100255
CVD+AF+HF	819	9368	0.0155442	0.0123826	0.0102425	0.0148333
CVD+AF+HF	819	9368	0.0257369	0.0247652	0.0217132	0.0281172
CVD+AF+HF	819	9367	0.0354971	0.0362976	0.0326015	0.0402856
CVD+AF+HF	819	9368	0.0462979	0.0486763	0.0444063	0.0532297
CVD+AF+HF	819	9367	0.0580202	0.0598911	0.0551699	0.0648882
CVD+AF+HF	819	9368	0.0708084	0.0785653	0.0731952	0.0841992
CVD+AF+HF	819	9367	0.0854875	0.0954414	0.0895643	0.101572
CVD+AF+HF	819	9367	0.128728	0.149674	0.142506	0.157061
CVD+AF+HF	819	9368	0.179717	0.211998	0.203759	0.220417
CVD+AF+HF	819	9368	0.103621	0.125	0.118367	0.131867
CVD+AF+HF	820	9367	0.128085	0.153731	0.146482	0.161196
CVD+AF+HF	820	9368	0.0710907	0.0785653	0.0731952	0.0841992
CVD+AF+HF	820	9367	0.0855952	0.092986	0.0871787	0.0990478
CVD+AF+HF	820	9368	0.016178	0.0140905	0.0118024	0.0166876
CVD+AF+HF	820	9368	0.026611	0.0236977	0.020713	0.0269834
CVD+AF+HF	820	9367	0.0362961	0.0391801	0.0353414	0.0433086
CVD+AF+HF	820	9368	0.0469349	0.0482494	0.0439976	0.0527847
CVD+AF+HF	820	9367	0.0584487	0.0629871	0.0581504	0.0680976
CVD+AF+HF	820	9368	0.103324	0.120623	0.114094	0.12739
CVD+AF+HF	820	9368	0.177956	0.208582	0.200393	0.216953
CVD+AF+HF	821	9368	0.0708842	0.079953	0.0745387	0.0856302
CVD+AF+HF	821	9367	0.0581362	0.0605317	0.0557863	0.0655525
CVD+AF+HF	821	9368	0.103584	0.121477	0.114927	0.128264
CVD+AF+HF	821	9367	0.128676	0.155653	0.148366	0.163155
CVD+AF+HF	821	9368	0.0464273	0.0485696	0.0443041	0.0531185
CVD+AF+HF	821	9367	0.0356282	0.0366179	0.0329057	0.0406218
CVD+AF+HF	821	9368	0.0257623	0.0243382	0.0213129	0.0276639
CVD+AF+HF	821	9368	0.0153509	0.0127028	0.0105342	0.0151818
CVD+AF+HF	821	9367	0.0854925	0.092986	0.0871787	0.0990478
CVD+AF+HF	821	9368	0.179542	0.209863	0.201655	0.218252
CVD+AF+HF	822	9368	0.0162384	0.0135568	0.0113139	0.0161092
CVD+AF+HF	822	9368	0.026493	0.0244449	0.021413	0.0277772
CVD+AF+HF	822	9368	0.0705394	0.074936	0.0696838	0.0804542
CVD+AF+HF	822	9368	0.0464512	0.0501708	0.0458374	0.0547866
CVD+AF+HF	822	9367	0.0579484	0.0607452	0.0559918	0.0657739
CVD+AF+HF	822	9367	0.0852398	0.0950144	0.0891493	0.101133
CVD+AF+HF	822	9367	0.0359691	0.0375787	0.0338185	0.0416299
CVD+AF+HF	822	9367	0.128414	0.153624	0.146377	0.161088
CVD+AF+HF	822	9368	0.179444	0.211144	0.202917	0.219551
CVD+AF+HF	822	9368	0.103241	0.121477	0.114927	0.128264
CVD+AF+HF	823	9368	0.0153902	0.0122758	0.0101453	0.0147171
CVD+AF+HF	823	9368	0.103495	0.12009	0.113573	0.126844
CVD+AF+HF	823	9367	0.128942	0.155012	0.147738	0.162502
CVD+AF+HF	823	9368	0.181051	0.214133	0.205863	0.222582
CVD+AF+HF	823	9368	0.0703334	0.0770709	0.0717489	0.0826576
CVD+AF+HF	823	9367	0.0576387	0.0614925	0.0567111	0.0665487
CVD+AF+HF	823	9367	0.0353221	0.0353368	0.0316896	0.0392765
CVD+AF+HF	823	9368	0.0459631	0.0475021	0.0432827	0.0520057
CVD+AF+HF	823	9368	0.0256391	0.0254056	0.0223141	0.0287968
CVD+AF+HF	823	9367	0.0851488	0.0943739	0.0885269	0.100474
CVD+AF+HF	824	9368	0.103455	0.119983	0.113468	0.126735
CVD+AF+HF	824	9368	0.047279	0.050491	0.0461442	0.05512
CVD+AF+HF	824	9367	0.0364725	0.0377922	0.0340215	0.0418538
CVD+AF+HF	824	9368	0.0713441	0.0750427	0.069787	0.0805644
CVD+AF+HF	824	9368	0.0266809	0.0254056	0.0223141	0.0287968
CVD+AF+HF	824	9367	0.12771	0.153091	0.145854	0.160544
CVD+AF+HF	824	9367	0.0588914	0.0645884	0.0596934	0.0697563
CVD+AF+HF	824	9368	0.176898	0.208262	0.200078	0.216628
CVD+AF+HF	824	9368	0.0162724	0.0139838	0.0117046	0.016572
CVD+AF+HF	824	9367	0.0858206	0.0940536	0.0882158	0.100145
CVD+AF+HF	825	9367	0.0856914	0.0942671	0.0884232	0.100365
CVD+AF+HF	825	9367	0.128353	0.155546	0.148261	0.163046
CVD+AF+HF	825	9368	0.10364	0.121157	0.114615	0.127936
CVD+AF+HF	825	9367	0.0584955	0.0628803	0.0580476	0.067987
CVD+AF+HF	825	9368	0.0467873	0.050064	0.0457351	0.0546754
CVD+AF+HF	825	9367	0.0358261	0.0376855	0.03392	0.0417419
CVD+AF+HF	825	9368	0.0258546	0.0239112	0.0209129	0.0272103
CVD+AF+HF	825	9368	0.0154479	0.0125961	0.0104369	0.0150657
CVD+AF+HF	825	9368	0.178437	0.207942	0.199762	0.216304
CVD+AF+HF	825	9368	0.0712245	0.0766439	0.0713358	0.082217
CVD+AF+HF	826	9368	0.103378	0.11646	0.110031	0.123129
CVD+AF+HF	826	9367	0.12816	0.15672	0.149413	0.164242
CVD+AF+HF	826	9368	0.0466654	0.0505978	0.0462464	0.0552312
CVD+AF+HF	826	9368	0.0707512	0.0792058	0.0738152	0.0848597
CVD+AF+HF	826	9367	0.0581787	0.0614925	0.0567111	0.0665487
CVD+AF+HF	826	9367	0.036077	0.0372585	0.0335141	0.0412939
CVD+AF+HF	826	9368	0.0265571	0.0239112	0.0209129	0.0272103
CVD+AF+HF	826	9368	0.0163573	0.0141973	0.0119002	0.0168032
CVD+AF+HF	826	9368	0.178657	0.210077	0.201866	0.218469
CVD+AF+HF	826	9367	0.0853877	0.0927725	0.0869713	0.0988283
CVD+AF+HF	827	9368	0.103543	0.118915	0.112427	0.125642
CVD+AF+HF	827	9367	0.0852602	0.0962955	0.0903943	0.102449
CVD+AF+HF	827	9368	0.0705976	0.0762169	0.0709227	0.0817764
CVD+AF+HF	827	9367	0.0578377	0.0626668	0.0578419	0.0677658
CVD+AF+HF	827	9368	0.0462112	0.0479291	0.0436912	0.0524509
CVD+AF+HF	827	9368	0.0257195	0.0242314	0.0212129	0.0275505
CVD+AF+HF	827	9368	0.0155055	0.0133433	0.0111187	0.0158776
CVD+AF+HF	827	9367	0.128793	0.152877	0.145645	0.160326
CVD+AF+HF	827	9367	0.0354365	0.0364044	0.0327029	0.0403977
CVD+AF+HF	827	9368	0.180179	0.213813	0.205547	0.222257
CVD+AF+HF	828	9368	0.0708539	0.0748292	0.0695806	0.080344
CVD+AF+HF	828	9367	0.0582988	0.0643749	0.0594876	0.0695352
CVD+AF+HF	828	9368	0.0468476	0.0478224	0.043589	0.0523396
CVD+AF+HF	828	9367	0.0362332	0.0399274	0.0360528	0.0440914
CVD+AF+HF	828	9368	0.026604	0.0240179	0.0210129	0.0273237
CVD+AF+HF	828	9368	0.0161469	0.0140905	0.0118024	0.0166876
CVD+AF+HF	828	9368	0.103254	0.120517	0.113989	0.127281
CVD+AF+HF	828	9367	0.128055	0.153945	0.146691	0.161414
CVD+AF+HF	828	9368	0.178468	0.210077	0.201866	0.218469
CVD+AF+HF	828	9367	0.0854032	0.0930928	0.0872824	0.0991576
CVD+AF+HF	829	9367	0.0355809	0.0345895	0.0309809	0.0384912
CVD+AF+HF	829	9368	0.046332	0.0488898	0.0446107	0.0534522
CVD+AF+HF	829	9368	0.0257553	0.0259394	0.0228153	0.0293627
CVD+AF+HF	829	9367	0.057936	0.062133	0.0573279	0.0672126
CVD+AF+HF	829	9367	0.128681	0.156934	0.149622	0.16446
CVD+AF+HF	829	9368	0.0153224	0.0127028	0.0105342	0.0151818
CVD+AF+HF	829	9367	0.0852894	0.0928793	0.087075	0.0989381
CVD+AF+HF	829	9368	0.0706719	0.0777114	0.0723687	0.0833184
CVD+AF+HF	829	9368	0.180064	0.211571	0.203338	0.219984
CVD+AF+HF	829	9368	0.103493	0.119342	0.112843	0.126079
CVD+AF+HF	830	9368	0.0162142	0.0140905	0.0118024	0.0166876
CVD+AF+HF	830	9367	0.057768	0.0619195	0.0571223	0.0669913
CVD+AF+HF	830	9368	0.0463842	0.0501708	0.0458374	0.0547866
CVD+AF+HF	830	9368	0.179907	0.212319	0.204074	0.220742
CVD+AF+HF	830	9367	0.128344	0.155012	0.147738	0.162502
CVD+AF+HF	830	9368	0.103188	0.118488	0.11201	0.125205
CVD+AF+HF	830	9367	0.0850736	0.0924522	0.0866602	0.098499
CVD+AF+HF	830	9368	0.070359	0.0768574	0.0715423	0.0824373
CVD+AF+HF	830	9368	0.0264846	0.0234842	0.0205131	0.0267564
CVD+AF+HF	830	9367	0.0359158	0.037899	0.034123	0.0419658
CVD+AF+HF	831	9367	0.128953	0.1564	0.149099	0.163916
CVD+AF+HF	831	9368	0.0256343	0.0257259	0.0226148	0.0291364
CVD+AF+HF	831	9368	0.0153634	0.0122758	0.0101453	0.0147171
CVD+AF+HF	831	9367	0.0574435	0.0597843	0.0550672	0.0647775
CVD+AF+HF	831	9368	0.0701629	0.0784586	0.0730918	0.0840891
CVD+AF+HF	831	9367	0.0849459	0.0936266	0.0878009	0.0997063
CVD+AF+HF	831	9368	0.181466	0.212852	0.2046	0.221283
CVD+AF+HF	831	9368	0.103441	0.119769	0.11326	0.126516
CVD+AF+HF	831	9367	0.0352747	0.0353368	0.0316896	0.0392765
CVD+AF+HF	831	9368	0.0458958	0.0484629	0.0442019	0.0530072
CVD+AF+HF	832	9368	0.181901	0.214133	0.205863	0.222582
CVD+AF+HF	832	9368	0.046896	0.0467549	0.042568	0.0512264
CVD+AF+HF	832	9367	0.0362292	0.0385396	0.0347321	0.0426373
CVD+AF+HF	832	9368	0.0268826	0.0244449	0.021413	0.0277772
CVD+AF+HF	832	9368	0.0168565	0.0148377	0.0124878	0.017496
CVD+AF+HF	832	9367	0.0584131	0.0613857	0.0566083	0.066438
CVD+AF+HF	832	9367	0.126193	0.149247	0.142088	0.156626
CVD+AF+HF	832	9368	0.0704729	0.0805935	0.0751589	0.0862905
CVD+AF+HF	832	9368	0.101664	0.116994	0.110552	0.123675
CVD+AF+HF	832	9367	0.0844472	0.0957617	0.0898755	0.101901
CVD+AF+HF	833	9368	0.0260071	0.0239112	0.0209129	0.0272103
CVD+AF+HF	833	9367	0.0580421	0.0632006	0.0583561	0.0683189
CVD+AF+HF	833	9368	0.0703849	0.0777114	0.0723687	0.0833184
CVD+AF+HF	833	9368	0.0464287	0.0475021	0.0432827	0.0520057
CVD+AF+HF	833	9367	0.0843131	0.0959752	0.0900831	0.10212
CVD+AF+HF	833	9368	0.1018	0.118275	0.111802	0.124987
CVD+AF+HF	833	9367	0.126965	0.150101	0.142925	0.157497
CVD+AF+HF	833	9368	0.183306	0.216375	0.208072	0.224854
CVD+AF+HF	833	9368	0.0159762	0.0139838	0.0117046	0.016572
CVD+AF+HF	833	9367	0.035628	0.0356571	0.0319935	0.039613
CVD+AF+HF	834	9367	0.126825	0.149888	0.142715	0.157279
CVD+AF+HF	834	9367	0.0576029	0.0606384	0.055889	0.0656632
CVD+AF+HF	834	9368	0.183639	0.217763	0.20944	0.226261
CVD+AF+HF	834	9368	0.0169002	0.0140905	0.0118024	0.0166876
CVD+AF+HF	834	9367	0.0358342	0.0345895	0.0309809	0.0384912
CVD+AF+HF	834	9368	0.0697718	0.0778181	0.072472	0.0834285
CVD+AF+HF	834	9368	0.0462337	0.0498506	0.0455306	0.0544531
CVD+AF+HF	834	9367	0.0840313	0.0961887	0.0902906	0.102339
CVD+AF+HF	834	9368	0.0266801	0.0256191	0.0225145	0.0290232
CVD+AF+HF	834	9368	0.101696	0.116247	0.109823	0.12291
CVD+AF+HF	835	9367	0.0839211	0.0971496	0.0912246	0.103326
CVD+AF+HF	835	9368	0.0159835	0.014304	0.0119981	0.0169187
CVD+AF+HF	835	9368	0.0258358	0.0233775	0.0204132	0.0266429
CVD+AF+HF	835	9367	0.0352079	0.0344828	0.0308796	0.038379
CVD+AF+HF	835	9368	0.0457702	0.0492101	0.0449173	0.0537859
CVD+AF+HF	835	9367	0.0572718	0.0587168	0.0540403	0.0636699
CVD+AF+HF	835	9368	0.185015	0.219684	0.211335	0.228208
CVD+AF+HF	835	9368	0.0697029	0.0785653	0.0731952	0.0841992
CVD+AF+HF	835	9368	0.101881	0.117314	0.110864	0.124003
CVD+AF+HF	835	9367	0.127499	0.149888	0.142715	0.157279
CVD+AF+HF	836	9367	0.057779	0.0626668	0.0578419	0.0677658
CVD+AF+HF	836	9368	0.0167161	0.0146243	0.0122918	0.0172652
CVD+AF+HF	836	9368	0.0267754	0.0247652	0.0217132	0.0281172
CVD+AF+HF	836	9367	0.126608	0.154799	0.147528	0.162284
CVD+AF+HF	836	9368	0.183454	0.214133	0.205863	0.222582
CVD+AF+HF	836	9367	0.0840039	0.0940536	0.0882158	0.100145
CVD+AF+HF	836	9367	0.0360063	0.0359774	0.0322975	0.0399493
CVD+AF+HF	836	9368	0.046417	0.0473954	0.0431806	0.0518944
CVD+AF+HF	836	9368	0.0699436	0.0774979	0.072162	0.0830981
CVD+AF+HF	836	9368	0.101517	0.116781	0.110344	0.123457
CVD+AF+HF	837	9368	0.184925	0.216588	0.208283	0.225071
CVD+AF+HF	837	9368	0.0459612	0.0460077	0.0418537	0.0504468
CVD+AF+HF	837	9368	0.101742	0.116994	0.110552	0.123675
CVD+AF+HF	837	9367	0.0839407	0.0951212	0.0892531	0.101242
CVD+AF+HF	837	9367	0.0354063	0.034376	0.0307784	0.0382667
CVD+AF+HF	837	9367	0.0574137	0.0649087	0.0600021	0.070088
CVD+AF+HF	837	9367	0.127313	0.154265	0.147005	0.16174
CVD+AF+HF	837	9368	0.0697394	0.0758967	0.0706129	0.0814459
CVD+AF+HF	837	9368	0.0258724	0.0246584	0.0216131	0.0280039
CVD+AF+HF	837	9368	0.0158358	0.013877	0.0116069	0.0164564
CVD+AF+HF	838	9367	0.127094	0.151276	0.144075	0.158694
CVD+AF+HF	838	9367	0.0836712	0.0962955	0.0903943	0.102449
CVD+AF+HF	838	9368	0.0693649	0.0766439	0.0713358	0.082217
CVD+AF+HF	838	9367	0.0571853	0.0605317	0.0557863	0.0655525
CVD+AF+HF	838	9368	0.0459287	0.0493168	0.0450195	0.0538971
CVD+AF+HF	838	9367	0.0356677	0.0340557	0.0304749	0.03793
CVD+AF+HF	838	9368	0.0266033	0.0252989	0.0222139	0.0286836
CVD+AF+HF	838	9368	0.101552	0.116033	0.109615	0.122692
CVD+AF+HF	838	9368	0.0167441	0.0146243	0.0122918	0.0172652
CVD+AF+HF	838	9368	0.184816	0.218617	0.210282	0.227126
CVD+AF+HF	839	9368	0.0158371	0.0144108	0.012096	0.0170343
CVD+AF+HF	839	9368	0.186271	0.220325	0.211966	0.228857
CVD+AF+HF	839	9367	0.127737	0.153411	0.146168	0.16087
CVD+AF+HF	839	9367	0.0350484	0.0333084	0.0297669	0.0371439
CVD+AF+HF	839	9368	0.0454528	0.0465414	0.0423639	0.0510037
CVD+AF+HF	839	9367	0.0568791	0.0620263	0.0572251	0.067102
CVD+AF+HF	839	9368	0.0691902	0.0763237	0.071026	0.0818865
CVD+AF+HF	839	9367	0.0836292	0.0943739	0.0885269	0.100474
CVD+AF+HF	839	9368	0.101761	0.117955	0.111489	0.124659
CVD+AF+HF	839	9368	0.025727	0.0240179	0.0210129	0.0273237
CVD+AF+HF	840	9368	0.0168039	0.0159052	0.0134698	0.018648
CVD+AF+HF	840	9368	0.026865	0.0242314	0.0212129	0.0275505
CVD+AF+HF	840	9367	0.03617	0.0364044	0.0327029	0.0403977
CVD+AF+HF	840	9368	0.0467818	0.0489966	0.0447129	0.0535634
CVD+AF+HF	840	9367	0.0581839	0.0635209	0.0586646	0.0686506
CVD+AF+HF	840	9368	0.0702509	0.0762169	0.0709227	0.0817764
CVD+AF+HF	840	9367	0.0842546	0.0939468	0.088112	0.100036
CVD+AF+HF	840	9368	0.101506	0.118915	0.112427	0.125642
CVD+AF+HF	840	9367	0.126137	0.150315	0.143134	0.157714
CVD+AF+HF	840	9368	0.182521	0.21424	0.205968	0.22269
CVD+AF+HF	841	9367	0.0578265	0.0642682	0.0593847	0.0694247
CVD+AF+HF	841	9368	0.183925	0.21851	0.210177	0.227018
CVD+AF+HF	841	9367	0.126938	0.149781	0.142611	0.15717
CVD+AF+HF	841	9368	0.101666	0.116354	0.109927	0.12302
CVD+AF+HF	841	9368	0.0259839	0.0240179	0.0210129	0.0273237
CVD+AF+HF	841	9367	0.0356021	0.0376855	0.03392	0.0417419
CVD+AF+HF	841	9368	0.0159185	0.0137703	0.0115092	0.0163407
CVD+AF+HF	841	9368	0.0701095	0.0765371	0.0712325	0.0821068
CVD+AF+HF	841	9368	0.046293	0.0451537	0.0410376	0.0495555
CVD+AF+HF	841	9367	0.0841066	0.0966158	0.0907057	0.102778
CVD+AF+HF	842	9368	0.101596	0.116354	0.109927	0.12302
CVD+AF+HF	842	9368	0.184156	0.218723	0.210387	0.227234
CVD+AF+HF	842	9368	0.0168505	0.0153715	0.0129784	0.0180724
CVD+AF+HF	842	9367	0.126715	0.151383	0.14418	0.158803
CVD+AF+HF	842	9367	0.0838365	0.0931995	0.0873861	0.0992673
CVD+AF+HF	842	9368	0.0695933	0.0767506	0.071439	0.0823272
CVD+AF+HF	842	9368	0.02666	0.0245517	0.0215131	0.0278906
CVD+AF+HF	842	9367	0.0358003	0.0341625	0.0305761	0.0380422
CVD+AF+HF	842	9368	0.0461228	0.0502775	0.0459396	0.0548977
CVD+AF+HF	842	9367	0.0574266	0.0619195	0.0571223	0.0669913
CVD+AF+HF	843	9368	0.0258153	0.0240179	0.0210129	0.0273237
CVD+AF+HF	843	9368	0.185507	0.220004	0.21165	0.228533
CVD+AF+HF	843	9368	0.0159352	0.0148377	0.0124878	0.017496
CVD+AF+HF	843	9368	0.0694777	0.0751494	0.0698902	0.0806746
CVD+AF+HF	843	9367	0.035192	0.0341625	0.0305761	0.0380422
CVD+AF+HF	843	9368	0.0456511	0.0468617	0.0426701	0.0513378
CVD+AF+HF	843	9367	0.0837451	0.0977901	0.0918473	0.103984
CVD+AF+HF	843	9367	0.0570931	0.0620263	0.0572251	0.067102
CVD+AF+HF	843	9368	0.101725	0.11614	0.109719	0.122801
CVD+AF+HF	843	9367	0.127489	0.151703	0.144494	0.159129
CVD+AF+HF	844	9368	0.183995	0.217549	0.20923	0.226044
CVD+AF+HF	844	9367	0.083811	0.0935198	0.0876972	0.0995966
CVD+AF+HF	844	9368	0.0463151	0.0495303	0.0452239	0.0541195
CVD+AF+HF	844	9367	0.0576032	0.0630938	0.0582532	0.0682083
CVD+AF+HF	844	9367	0.0359474	0.0358706	0.0321961	0.0398372
CVD+AF+HF	844	9368	0.101388	0.118702	0.112218	0.125424
CVD+AF+HF	844	9368	0.0267759	0.0240179	0.0210129	0.0273237
CVD+AF+HF	844	9367	0.126522	0.150208	0.143029	0.157605
CVD+AF+HF	844	9368	0.0697462	0.0750427	0.069787	0.0805644
CVD+AF+HF	844	9368	0.0166791	0.015158	0.0127821	0.0178419
CVD+AF+HF	845	9368	0.185483	0.218403	0.210072	0.22691
CVD+AF+HF	845	9367	0.0353638	0.0352301	0.0315883	0.0391644
CVD+AF+HF	845	9368	0.101611	0.118809	0.112322	0.125533
CVD+AF+HF	845	9367	0.0837251	0.0955482	0.089668	0.101681
CVD+AF+HF	845	9368	0.0695415	0.0746157	0.0693741	0.0801236
CVD+AF+HF	845	9367	0.0572232	0.0646952	0.0597963	0.0698669
CVD+AF+HF	845	9368	0.0458481	0.0452605	0.0411396	0.049667
CVD+AF+HF	845	9368	0.0258668	0.0242314	0.0212129	0.0275505
CVD+AF+HF	845	9368	0.0158014	0.0137703	0.0115092	0.0163407
CVD+AF+HF	845	9367	0.127247	0.15213	0.144912	0.159564
CVD+AF+HF	846	9367	0.035635	0.0333084	0.0297669	0.0371439
CVD+AF+HF	846	9368	0.0458346	0.0497438	0.0454284	0.0543419
CVD+AF+HF	846	9367	0.057005	0.0585033	0.053835	0.0634484
CVD+AF+HF	846	9367	0.083516	0.092986	0.0871787	0.0990478
CVD+AF+HF	846	9368	0.026601	0.0260461	0.0229155	0.0294759
CVD+AF+HF	846	9368	0.101425	0.114859	0.108469	0.121489
CVD+AF+HF	846	9367	0.126979	0.153304	0.146063	0.160761
CVD+AF+HF	846	9368	0.0692214	0.0796328	0.0742286	0.0853
CVD+AF+HF	846	9368	0.016712	0.0145175	0.0121939	0.0171497
CVD+AF+HF	846	9368	0.18528	0.219791	0.21144	0.228316
CVD+AF+HF	847	9368	0.0257228	0.0236977	0.020713	0.0269834
CVD+AF+HF	847	9367	0.0350237	0.0337355	0.0301714	0.0375931
CVD+AF+HF	847	9368	0.0453657	0.0470751	0.0428743	0.0515605
CVD+AF+HF	847	9367	0.0566779	0.0618127	0.0570195	0.0668807
CVD+AF+HF	847	9368	0.0690177	0.0754697	0.0701999	0.0810052
CVD+AF+HF	847	9367	0.0834627	0.0928793	0.087075	0.0989381
CVD+AF+HF	847	9368	0.101631	0.121264	0.114719	0.128046
CVD+AF+HF	847	9367	0.127667	0.151062	0.143866	0.158476
CVD+AF+HF	847	9368	0.186741	0.221178	0.212808	0.229722
CVD+AF+HF	847	9368	0.0158035	0.0145175	0.0121939	0.0171497
CVD+AF+HF	848	9367	0.0360387	0.0385396	0.0347321	0.0426373
CVD+AF+HF	848	9368	0.183105	0.215521	0.207231	0.223989
CVD+AF+HF	848	9368	0.0167237	0.014731	0.0123898	0.0173806
CVD+AF+HF	848	9368	0.0701437	0.079953	0.0745387	0.0856302
CVD+AF+HF	848	9368	0.0267146	0.0232707	0.0203134	0.0265294
CVD+AF+HF	848	9368	0.101517	0.122972	0.116386	0.129793
CVD+AF+HF	848	9367	0.126466	0.149141	0.141983	0.156517
CVD+AF+HF	848	9368	0.0465794	0.0477156	0.0434869	0.0522283
CVD+AF+HF	848	9367	0.0842298	0.0914914	0.0857272	0.0975111
CVD+AF+HF	848	9367	0.0580275	0.0593573	0.0546564	0.0643345
CVD+AF+HF	849	9368	0.0158721	0.0137703	0.0115092	0.0163407
CVD+AF+HF	849	9368	0.184451	0.219898	0.211545	0.228424
CVD+AF+HF	849	9367	0.127159	0.149995	0.14282	0.157388
CVD+AF+HF	849	9368	0.101762	0.118809	0.112322	0.125533
CVD+AF+HF	849	9367	0.0840427	0.0948009	0.0889418	0.100913
CVD+AF+HF	849	9368	0.0700861	0.0772844	0.0719555	0.0828778
CVD+AF+HF	849	9367	0.0576341	0.0630938	0.0582532	0.0682083
CVD+AF+HF	849	9368	0.0461796	0.0463279	0.0421598	0.050781
CVD+AF+HF	849	9367	0.0354316	0.0352301	0.0315883	0.0391644
CVD+AF+HF	849	9368	0.0258696	0.0234842	0.0205131	0.0267564
CVD+AF+HF	850	9368	0.0167529	0.0140905	0.0118024	0.0166876
CVD+AF+HF	850	9367	0.0356226	0.0344828	0.0308796	0.038379
CVD+AF+HF	850	9368	0.045925	0.0499573	0.0456329	0.0545642
CVD+AF+HF	850	9367	0.0572299	0.0602114	0.0554781	0.0652204
CVD+AF+HF	850	9368	0.069474	0.0767506	0.071439	0.0823272
CVD+AF+HF	850	9368	0.0265108	0.0247652	0.0217132	0.0281172
CVD+AF+HF	850	9368	0.101588	0.120303	0.113781	0.127062
CVD+AF+HF	850	9367	0.12709	0.14882	0.141669	0.15619
CVD+AF+HF	850	9367	0.0837542	0.0930928	0.0872824	0.0991576
CVD+AF+HF	850	9368	0.184852	0.220218	0.211861	0.228749
CVD+AF+HF	851	9368	0.186163	0.2231	0.214703	0.231669
CVD+AF+HF	851	9368	0.0693488	0.0761102	0.0708194	0.0816662
CVD+AF+HF	851	9367	0.0569153	0.0591438	0.054451	0.064113
CVD+AF+HF	851	9368	0.045519	0.0470751	0.0428743	0.0515605
CVD+AF+HF	851	9367	0.0350047	0.0341625	0.0305761	0.0380422
CVD+AF+HF	851	9368	0.0256869	0.0235909	0.0206131	0.0268699
CVD+AF+HF	851	9368	0.01587	0.0137703	0.0115092	0.0163407
CVD+AF+HF	851	9367	0.127718	0.148927	0.141774	0.156299
CVD+AF+HF	851	9367	0.0836917	0.0985374	0.0925739	0.104752
CVD+AF+HF	851	9368	0.101804	0.118275	0.111802	0.124987
CVD+AF+HF	852	9368	0.0461063	0.0478224	0.043589	0.0523396
CVD+AF+HF	852	9367	0.0573841	0.0618127	0.0570195	0.0668807
CVD+AF+HF	852	9368	0.0696459	0.0762169	0.0709227	0.0817764
CVD+AF+HF	852	9367	0.083772	0.0903171	0.0845871	0.0963033
CVD+AF+HF	852	9368	0.101358	0.124146	0.117533	0.130994
CVD+AF+HF	852	9368	0.0266085	0.0236977	0.020713	0.0269834
CVD+AF+HF	852	9367	0.126857	0.148607	0.14146	0.155973
CVD+AF+HF	852	9368	0.184688	0.219364	0.211019	0.227884
CVD+AF+HF	852	9368	0.0165813	0.0145175	0.0121939	0.0171497
CVD+AF+HF	852	9367	0.035801	0.0361909	0.0325002	0.0401735
CVD+AF+HF	853	9368	0.02573	0.0250854	0.0220136	0.0284571
CVD+AF+HF	853	9368	0.0456874	0.0459009	0.0417516	0.0503355
CVD+AF+HF	853	9367	0.035206	0.0337355	0.0301714	0.0375931
CVD+AF+HF	853	9368	0.186071	0.221285	0.212914	0.229831
CVD+AF+HF	853	9367	0.127527	0.152023	0.144808	0.159456
CVD+AF+HF	853	9368	0.101677	0.118702	0.112218	0.125424
CVD+AF+HF	853	9368	0.0157302	0.0130231	0.0108263	0.0155299
CVD+AF+HF	853	9367	0.0570528	0.0629871	0.0581504	0.0680976
CVD+AF+HF	853	9367	0.083654	0.0940536	0.0882158	0.100145
CVD+AF+HF	853	9368	0.0694424	0.0758967	0.0706129	0.0814459
CVD+AF+HF	854	9367	0.0354483	0.0346963	0.0310821	0.0386034
CVD+AF+HF	854	9367	0.0834206	0.0951212	0.0892531	0.101242
CVD+AF+HF	854	9368	0.101388	0.121691	0.115136	0.128482
CVD+AF+HF	854	9367	0.127398	0.150422	0.143238	0.157823
CVD+AF+HF	854	9368	0.186019	0.220645	0.212282	0.229182
CVD+AF+HF	854	9367	0.0568051	0.0599979	0.0552726	0.064999
CVD+AF+HF	854	9368	0.0456385	0.0501708	0.0458374	0.0547866
CVD+AF+HF	854	9368	0.0264281	0.0242314	0.0212129	0.0275505
CVD+AF+HF	854	9368	0.0165991	0.0141973	0.0119002	0.0168032
CVD+AF+HF	854	9368	0.0690632	0.0715201	0.0663823	0.0769261
CVD+AF+HF	855	9368	0.101653	0.119236	0.112739	0.12597
CVD+AF+HF	855	9367	0.0834075	0.0944806	0.0886307	0.100584
CVD+AF+HF	855	9368	0.0688508	0.0739752	0.0687549	0.0794623
CVD+AF+HF	855	9367	0.0565094	0.0623465	0.0575335	0.0674339
CVD+AF+HF	855	9368	0.0452023	0.0465414	0.0423639	0.0510037
CVD+AF+HF	855	9367	0.034845	0.0321341	0.0286554	0.0359075
CVD+AF+HF	855	9368	0.0255766	0.0248719	0.0218133	0.0282305
CVD+AF+HF	855	9368	0.0157243	0.0133433	0.0111187	0.0158776
CVD+AF+HF	855	9367	0.127951	0.151489	0.144285	0.158911
CVD+AF+HF	855	9368	0.18744	0.224274	0.215861	0.232859
CVD+AF+HF	856	9368	0.183653	0.216909	0.208598	0.225395
CVD+AF+HF	856	9367	0.0840221	0.0908509	0.0851053	0.0968523
CVD+AF+HF	856	9368	0.0699342	0.0761102	0.0708194	0.0816662
CVD+AF+HF	856	9367	0.0359746	0.0371517	0.0334127	0.0411819
CVD+AF+HF	856	9368	0.0166821	0.0152647	0.0128802	0.0179571
CVD+AF+HF	856	9368	0.0267083	0.0232707	0.0203134	0.0265294
CVD+AF+HF	856	9368	0.101371	0.125213	0.118575	0.132086
CVD+AF+HF	856	9368	0.0465079	0.0484629	0.0442019	0.0530072
CVD+AF+HF	856	9367	0.0578266	0.0622398	0.0574307	0.0673233
CVD+AF+HF	856	9367	0.12641	0.147219	0.140101	0.154557
CVD+AF+HF	857	9367	0.0354076	0.0366179	0.0329057	0.0406218
CVD+AF+HF	857	9368	0.0258483	0.0239112	0.0209129	0.0272103
CVD+AF+HF	857	9368	0.0460822	0.044193	0.0401201	0.0485523
CVD+AF+HF	857	9367	0.0574424	0.0644817	0.0595905	0.0696458
CVD+AF+HF	857	9368	0.0698179	0.0766439	0.0713358	0.082217
CVD+AF+HF	857	9367	0.0838492	0.0952279	0.0893568	0.101352
CVD+AF+HF	857	9368	0.101639	0.116247	0.109823	0.12291
CVD+AF+HF	857	9367	0.127131	0.14882	0.141669	0.15619
CVD+AF+HF	857	9368	0.184986	0.223207	0.214808	0.231777
CVD+AF+HF	857	9368	0.0158276	0.0133433	0.0111187	0.0158776
CVD+AF+HF	858	9368	0.069297	0.0756832	0.0704064	0.0812255
CVD+AF+HF	858	9368	0.0167161	0.0149445	0.0125859	0.0176113
CVD+AF+HF	858	9368	0.0265024	0.0244449	0.021413	0.0277772
CVD+AF+HF	858	9367	0.0355847	0.0344828	0.0308796	0.038379
CVD+AF+HF	858	9368	0.0458435	0.0484629	0.0442019	0.0530072
CVD+AF+HF	858	9367	0.057085	0.0615992	0.0568139	0.0666594
CVD+AF+HF	858	9367	0.0835646	0.093413	0.0875935	0.0994868
CVD+AF+HF	858	9368	0.101479	0.120196	0.113677	0.126953
CVD+AF+HF	858	9367	0.127012	0.147539	0.140414	0.154884
CVD+AF+HF	858	9368	0.185285	0.221926	0.213545	0.23048
CVD+AF+HF	859	9368	0.015836	0.0136635	0.0114115	0.016225
CVD+AF+HF	859	9368	0.0256665	0.0241247	0.0211129	0.0274371
CVD+AF+HF	859	9367	0.0349993	0.0338422	0.0302726	0.0377054
CVD+AF+HF	859	9367	0.127703	0.151489	0.144285	0.158911
CVD+AF+HF	859	9368	0.0454213	0.0468617	0.0426701	0.0513378
CVD+AF+HF	859	9367	0.0567453	0.0624533	0.0576363	0.0675445
CVD+AF+HF	859	9368	0.0691753	0.0746157	0.0693741	0.0801236
CVD+AF+HF	859	9367	0.0834812	0.0973631	0.0914321	0.103546
CVD+AF+HF	859	9368	0.186576	0.222353	0.213966	0.230912
CVD+AF+HF	859	9368	0.101684	0.115927	0.109511	0.122582
CVD+AF+HF	860	9367	0.126742	0.148927	0.141774	0.156299
CVD+AF+HF	860	9368	0.101257	0.123719	0.117116	0.130557
CVD+AF+HF	860	9368	0.0165545	0.0146243	0.0122918	0.0172652
CVD+AF+HF	860	9367	0.0357443	0.0355503	0.0318922	0.0395008
CVD+AF+HF	860	9368	0.0266188	0.0235909	0.0206131	0.0268699
CVD+AF+HF	860	9367	0.0572383	0.0623465	0.0575335	0.0674339
CVD+AF+HF	860	9368	0.0694419	0.0755764	0.0703032	0.0811153
CVD+AF+HF	860	9367	0.0835784	0.0907441	0.0850016	0.0967425
CVD+AF+HF	860	9368	0.185177	0.21883	0.210493	0.227343
CVD+AF+HF	860	9368	0.0460378	0.0487831	0.0445085	0.053341
CVD+AF+HF	861	9367	0.0351632	0.0349098	0.0312845	0.0388278
CVD+AF+HF	861	9367	0.083504	0.0944806	0.0886307	0.100584
CVD+AF+HF	861	9368	0.0456078	0.0451537	0.0410376	0.0495555
CVD+AF+HF	861	9367	0.056887	0.0635209	0.0586646	0.0686506
CVD+AF+HF	861	9368	0.0692158	0.0756832	0.0704064	0.0812255
CVD+AF+HF	861	9368	0.101535	0.116354	0.109927	0.12302
CVD+AF+HF	861	9368	0.0157061	0.0136635	0.0114115	0.016225
CVD+AF+HF	861	9368	0.186542	0.22374	0.215335	0.232318
CVD+AF+HF	861	9368	0.0257312	0.0234842	0.0205131	0.0267564
CVD+AF+HF	861	9367	0.127471	0.151703	0.144494	0.159129
CVD+AF+HF	862	9367	0.0566514	0.0570086	0.0523982	0.0618969
CVD+AF+HF	862	9368	0.0455711	0.0518787	0.0474742	0.0565645
CVD+AF+HF	862	9367	0.0354162	0.0330949	0.0295647	0.0369192
CVD+AF+HF	862	9368	0.0264342	0.0252989	0.0222139	0.0286836
CVD+AF+HF	862	9368	0.0165785	0.0136635	0.0114115	0.016225
CVD+AF+HF	862	9368	0.0689145	0.0763237	0.071026	0.0818865
CVD+AF+HF	862	9367	0.0832691	0.0928793	0.087075	0.0989381
CVD+AF+HF	862	9368	0.186434	0.22342	0.215019	0.231994
CVD+AF+HF	862	9367	0.127269	0.147753	0.140624	0.155102
CVD+AF+HF	862	9368	0.101277	0.121371	0.114823	0.128155
CVD+AF+HF	863	9368	0.0687157	0.0755764	0.0703032	0.0811153
CVD+AF+HF	863	9368	0.0451357	0.0470751	0.0428743	0.0515605
CVD+AF+HF	863	9368	0.0157016	0.0135568	0.0113139	0.0161092
CVD+AF+HF	863	9367	0.0348183	0.0329881	0.0294637	0.0368068
CVD+AF+HF	863	9368	0.0255783	0.0243382	0.0213129	0.0276639
CVD+AF+HF	863	9367	0.0832166	0.0910644	0.0853126	0.0970719
CVD+AF+HF	863	9367	0.0563318	0.0608519	0.0560945	0.0658846
CVD+AF+HF	863	9368	0.187826	0.225235	0.216809	0.233832
CVD+AF+HF	863	9367	0.127892	0.149995	0.14282	0.157388
CVD+AF+HF	863	9368	0.101548	0.122011	0.115448	0.12881
CVD+AF+HF	864	9368	0.101759	0.117528	0.111073	0.124222
CVD+AF+HF	864	9367	0.0845296	0.0953347	0.0894605	0.101462
CVD+AF+HF	864	9367	0.126253	0.150528	0.143343	0.157932
CVD+AF+HF	864	9368	0.0468841	0.0480359	0.0437933	0.0525622
CVD+AF+HF	864	9367	0.0361928	0.0380058	0.0342244	0.0420777
CVD+AF+HF	864	9368	0.0267796	0.0234842	0.0205131	0.0267564
CVD+AF+HF	864	9368	0.016732	0.015158	0.0127821	0.0178419
CVD+AF+HF	864	9368	0.181785	0.213173	0.204916	0.221608
CVD+AF+HF	864	9367	0.0584165	0.0619195	0.0571223	0.0669913
CVD+AF+HF	864	9368	0.0705053	0.079526	0.0741252	0.08519
CVD+AF+HF	865	9368	0.183176	0.214667	0.206389	0.223123
CVD+AF+HF	865	9367	0.0355865	0.0360841	0.0323988	0.0400614
CVD+AF+HF	865	9368	0.0464193	0.0475021	0.0432827	0.0520057
CVD+AF+HF	865	9368	0.0158572	0.0135568	0.0113139	0.0161092
CVD+AF+HF	865	9367	0.0580323	0.0624533	0.0576363	0.0675445
CVD+AF+HF	865	9368	0.0704144	0.0774979	0.072162	0.0830981
CVD+AF+HF	865	9367	0.0843842	0.0958685	0.0899793	0.10201
CVD+AF+HF	865	9368	0.101897	0.119663	0.113156	0.126407
CVD+AF+HF	865	9367	0.127053	0.151489	0.144285	0.158911
CVD+AF+HF	865	9368	0.025909	0.0239112	0.0209129	0.0272103
CVD+AF+HF	866	9367	0.0576291	0.0607452	0.0559918	0.0657739
CVD+AF+HF	866	9368	0.183537	0.217229	0.208914	0.22572
CVD+AF+HF	866	9367	0.126854	0.149461	0.142297	0.156843
CVD+AF+HF	866	9368	0.101782	0.117314	0.110864	0.124003
CVD+AF+HF	866	9367	0.0840977	0.0970428	0.0911208	0.103217
CVD+AF+HF	866	9368	0.0462376	0.0493168	0.0450195	0.0538971
CVD+AF+HF	866	9367	0.0357939	0.034803	0.0311833	0.0387156
CVD+AF+HF	866	9368	0.0697953	0.0774979	0.072162	0.0830981
CVD+AF+HF	866	9368	0.0167972	0.0140905	0.0118024	0.0166876
CVD+AF+HF	866	9368	0.0266047	0.0251921	0.0221138	0.0285704
CVD+AF+HF	867	9367	0.127515	0.150315	0.143134	0.157714
CVD+AF+HF	867	9368	0.0457725	0.0481426	0.0438955	0.0526735
CVD+AF+HF	867	9367	0.0572856	0.0594641	0.0547591	0.0644453
CVD+AF+HF	867	9368	0.0697315	0.0786721	0.0732985	0.0843093
CVD+AF+HF	867	9367	0.0351706	0.0350165	0.0313858	0.03894
CVD+AF+HF	867	9368	0.025758	0.0229505	0.0200138	0.0261887
CVD+AF+HF	867	9368	0.0158856	0.0141973	0.0119002	0.0168032
CVD+AF+HF	867	9368	0.184926	0.219364	0.211019	0.227884
CVD+AF+HF	867	9368	0.10196	0.119236	0.112739	0.12597
CVD+AF+HF	867	9367	0.083994	0.0953347	0.0894605	0.101462
CVD+AF+HF	868	9368	0.0166125	0.0141973	0.0119002	0.0168032
CVD+AF+HF	868	9367	0.0359773	0.0360841	0.0323988	0.0400614
CVD+AF+HF	868	9367	0.0577905	0.0615992	0.0568139	0.0666594
CVD+AF+HF	868	9367	0.0840819	0.0941604	0.0883195	0.100255
CVD+AF+HF	868	9368	0.101592	0.116567	0.110135	0.123238
CVD+AF+HF	868	9367	0.126672	0.155119	0.147842	0.162611
CVD+AF+HF	868	9368	0.183342	0.214133	0.205863	0.222582
CVD+AF+HF	868	9368	0.0266948	0.0252989	0.0222139	0.0286836
CVD+AF+HF	868	9368	0.0699716	0.0781383	0.0727819	0.0837588
CVD+AF+HF	868	9368	0.0464098	0.0473954	0.0431806	0.0518944
CVD+AF+HF	869	9368	0.101821	0.117848	0.111385	0.12455
CVD+AF+HF	869	9368	0.0157365	0.0136635	0.0114115	0.016225
CVD+AF+HF	869	9367	0.0353706	0.0351233	0.0314871	0.0390522
CVD+AF+HF	869	9368	0.0459483	0.0456874	0.0415476	0.0501126
CVD+AF+HF	869	9367	0.0574194	0.0649087	0.0600021	0.070088
CVD+AF+HF	869	9368	0.0257948	0.0239112	0.0209129	0.0272103
CVD+AF+HF	869	9368	0.184813	0.216695	0.208388	0.225179
CVD+AF+HF	869	9367	0.12738	0.153945	0.146691	0.161414
CVD+AF+HF	869	9368	0.0697901	0.0764304	0.0711292	0.0819967
CVD+AF+HF	869	9367	0.0839957	0.0944806	0.0886307	0.100584
CVD+AF+HF	870	9368	0.184714	0.21915	0.210808	0.227667
CVD+AF+HF	870	9367	0.035645	0.0334152	0.029868	0.0372562
CVD+AF+HF	870	9367	0.127131	0.151489	0.144285	0.158911
CVD+AF+HF	870	9368	0.101615	0.114752	0.108365	0.12138
CVD+AF+HF	870	9367	0.0837357	0.096082	0.0901868	0.10223
CVD+AF+HF	870	9368	0.0694049	0.0776046	0.0722653	0.0832082
CVD+AF+HF	870	9367	0.0572061	0.0599979	0.0552726	0.064999
CVD+AF+HF	870	9368	0.0459212	0.0502775	0.0459396	0.0548977
CVD+AF+HF	870	9368	0.0265394	0.0257259	0.0226148	0.0291364
CVD+AF+HF	870	9368	0.0166585	0.0141973	0.0119002	0.0168032
CVD+AF+HF	871	9368	0.186186	0.219044	0.210703	0.227559
CVD+AF+HF	871	9367	0.0350158	0.0337355	0.0301714	0.0375931
CVD+AF+HF	871	9368	0.0454514	0.0466482	0.0424659	0.0511151
CVD+AF+HF	871	9367	0.0569014	0.0613857	0.0566083	0.066438
CVD+AF+HF	871	9368	0.0157564	0.0139838	0.0117046	0.016572
CVD+AF+HF	871	9368	0.0692147	0.0762169	0.0709227	0.0817764
CVD+AF+HF	871	9368	0.0256644	0.0240179	0.0210129	0.0273237
CVD+AF+HF	871	9367	0.0836875	0.0943739	0.0885269	0.100474
CVD+AF+HF	871	9368	0.101832	0.119876	0.113364	0.126626
CVD+AF+HF	871	9367	0.127764	0.153411	0.146168	0.16087
CVD+AF+HF	872	9368	0.0467671	0.0487831	0.0445085	0.053341
CVD+AF+HF	872	9368	0.0267602	0.0238044	0.0208129	0.0270968
CVD+AF+HF	872	9368	0.0702742	0.0780316	0.0726786	0.0836487
CVD+AF+HF	872	9367	0.084339	0.0939468	0.088112	0.100036
CVD+AF+HF	872	9368	0.0166776	0.0154782	0.0130766	0.0181875
CVD+AF+HF	872	9367	0.126204	0.148073	0.140937	0.155428
CVD+AF+HF	872	9368	0.182413	0.216161	0.207862	0.224638
CVD+AF+HF	872	9367	0.0361305	0.0368314	0.0331084	0.0408459
CVD+AF+HF	872	9367	0.058183	0.0622398	0.0574307	0.0673233
CVD+AF+HF	872	9368	0.101608	0.119342	0.112843	0.126079
CVD+AF+HF	873	9367	0.0578132	0.0629871	0.0581504	0.0680976
CVD+AF+HF	873	9368	0.0157983	0.0133433	0.0111187	0.0158776
CVD+AF+HF	873	9368	0.0258863	0.0234842	0.0205131	0.0267564
CVD+AF+HF	873	9367	0.0355517	0.037899	0.034123	0.0419658
CVD+AF+HF	873	9368	0.0462793	0.0462212	0.0420577	0.0506696
CVD+AF+HF	873	9368	0.0701455	0.0768574	0.0715423	0.0824373
CVD+AF+HF	873	9367	0.127017	0.151916	0.144703	0.159347
CVD+AF+HF	873	9368	0.101762	0.117528	0.111073	0.124222
CVD+AF+HF	873	9367	0.0841787	0.095655	0.0897718	0.101791
CVD+AF+HF	873	9368	0.183816	0.216802	0.208493	0.225287
CVD+AF+HF	874	9367	0.0357583	0.0336287	0.0300703	0.0374808
CVD+AF+HF	874	9368	0.184053	0.218617	0.210282	0.227126
CVD+AF+HF	874	9367	0.126746	0.151383	0.14418	0.158803
CVD+AF+HF	874	9368	0.101694	0.116674	0.110239	0.123348
CVD+AF+HF	874	9367	0.0839105	0.0930928	0.0872824	0.0991576
CVD+AF+HF	874	9368	0.0696131	0.0766439	0.0713358	0.082217
CVD+AF+HF	874	9367	0.0574468	0.0624533	0.0576363	0.0675445
CVD+AF+HF	874	9368	0.0461229	0.0502775	0.0459396	0.0548977
CVD+AF+HF	874	9368	0.0265814	0.0246584	0.0216131	0.0280039
CVD+AF+HF	874	9368	0.0167462	0.0152647	0.0128802	0.0179571
CVD+AF+HF	875	9367	0.0570999	0.062133	0.0573279	0.0672126
CVD+AF+HF	875	9367	0.127527	0.151276	0.144075	0.158694
CVD+AF+HF	875	9368	0.185415	0.220004	0.21165	0.228533
CVD+AF+HF	875	9368	0.0158355	0.0146243	0.0122918	0.0172652
CVD+AF+HF	875	9368	0.0257381	0.0236977	0.020713	0.0269834
CVD+AF+HF	875	9367	0.0351428	0.0344828	0.0308796	0.038379
CVD+AF+HF	875	9368	0.101805	0.117528	0.111073	0.124222
CVD+AF+HF	875	9367	0.083816	0.0971496	0.0912246	0.103326
CVD+AF+HF	875	9368	0.0695079	0.0744022	0.0691677	0.0799032
CVD+AF+HF	875	9368	0.0456559	0.0473954	0.0431806	0.0518944
CVD+AF+HF	876	9368	0.0463121	0.0485696	0.0443041	0.0531185
CVD+AF+HF	876	9368	0.0165728	0.015158	0.0127821	0.0178419
CVD+AF+HF	876	9368	0.183882	0.215841	0.207546	0.224313
CVD+AF+HF	876	9367	0.126604	0.151916	0.144703	0.159347
CVD+AF+HF	876	9368	0.101446	0.118809	0.112322	0.125533
CVD+AF+HF	876	9367	0.0839005	0.0937333	0.0879046	0.099816
CVD+AF+HF	876	9368	0.0697824	0.0766439	0.0713358	0.082217
CVD+AF+HF	876	9367	0.057601	0.0619195	0.0571223	0.0669913
CVD+AF+HF	876	9367	0.0359118	0.0358706	0.0321961	0.0398372
CVD+AF+HF	876	9368	0.0266946	0.0242314	0.0212129	0.0275505
CVD+AF+HF	877	9368	0.0257882	0.0240179	0.0210129	0.0273237
CVD+AF+HF	877	9367	0.0353238	0.0350165	0.0313858	0.03894
CVD+AF+HF	877	9368	0.0157002	0.013877	0.0116069	0.0164564
CVD+AF+HF	877	9368	0.0458327	0.0452605	0.0411396	0.049667
CVD+AF+HF	877	9367	0.0572227	0.0639479	0.0590761	0.069093
CVD+AF+HF	877	9368	0.0695845	0.0764304	0.0711292	0.0819967
CVD+AF+HF	877	9368	0.185388	0.217763	0.20944	0.226261
CVD+AF+HF	877	9367	0.12731	0.152664	0.145436	0.160108
CVD+AF+HF	877	9368	0.101685	0.119449	0.112947	0.126189
CVD+AF+HF	877	9367	0.0837967	0.0942671	0.0884232	0.100365
CVD+AF+HF	878	9368	0.0692534	0.0798463	0.0744353	0.0855202
CVD+AF+HF	878	9367	0.0570172	0.0578627	0.0532191	0.0627836
CVD+AF+HF	878	9368	0.0458336	0.0496371	0.0453261	0.0542307
CVD+AF+HF	878	9367	0.0835903	0.093413	0.0875935	0.0994868
CVD+AF+HF	878	9368	0.0166244	0.0146243	0.0122918	0.0172652
CVD+AF+HF	878	9367	0.0356043	0.0336287	0.0300703	0.0374808
CVD+AF+HF	878	9368	0.0265347	0.0255124	0.0224143	0.02891
CVD+AF+HF	878	9368	0.185183	0.220218	0.211861	0.228749
CVD+AF+HF	878	9367	0.127013	0.152237	0.145017	0.159673
CVD+AF+HF	878	9368	0.101499	0.115713	0.109302	0.122364
CVD+AF+HF	879	9368	0.0690474	0.0756832	0.0704064	0.0812255
CVD+AF+HF	879	9368	0.186649	0.220325	0.211966	0.228857
CVD+AF+HF	879	9367	0.1277	0.153091	0.145854	0.160544
CVD+AF+HF	879	9368	0.101718	0.120837	0.114302	0.127609
CVD+AF+HF	879	9368	0.0453631	0.0477156	0.0434869	0.0522283
CVD+AF+HF	879	9368	0.0157201	0.0144108	0.012096	0.0170343
CVD+AF+HF	879	9368	0.0256586	0.0243382	0.0213129	0.0276639
CVD+AF+HF	879	9367	0.034988	0.0333084	0.0297669	0.0371439
CVD+AF+HF	879	9367	0.056698	0.0615992	0.0568139	0.0666594
CVD+AF+HF	879	9367	0.0835126	0.0913846	0.0856235	0.0974013
CVD+AF+HF	880	9368	0.101603	0.121371	0.114823	0.128155
CVD+AF+HF	880	9367	0.0843212	0.092986	0.0871787	0.0990478
CVD+AF+HF	880	9367	0.126524	0.147432	0.14031	0.154775
CVD+AF+HF	880	9368	0.070159	0.0786721	0.0732985	0.0843093
CVD+AF+HF	880	9367	0.0580302	0.0602114	0.0554781	0.0652204
CVD+AF+HF	880	9368	0.0465664	0.0486763	0.0444063	0.0532297
CVD+AF+HF	880	9367	0.0360062	0.038326	0.034529	0.0424135
CVD+AF+HF	880	9368	0.0266116	0.0226302	0.0197144	0.0258479
CVD+AF+HF	880	9368	0.0166006	0.014731	0.0123898	0.0173806
CVD+AF+HF	880	9368	0.183002	0.217656	0.209335	0.226153
CVD+AF+HF	881	9367	0.0841047	0.0952279	0.0893568	0.101352
CVD+AF+HF	881	9368	0.0257763	0.0241247	0.0211129	0.0274371
CVD+AF+HF	881	9367	0.0353838	0.0354436	0.0317909	0.0393887
CVD+AF+HF	881	9368	0.0461735	0.0460077	0.0418537	0.0504468
CVD+AF+HF	881	9368	0.18433	0.21915	0.210808	0.227667
CVD+AF+HF	881	9367	0.127226	0.150101	0.142925	0.157497
CVD+AF+HF	881	9368	0.10188	0.120623	0.114094	0.12739
CVD+AF+HF	881	9368	0.0701133	0.0765371	0.0712325	0.0821068
CVD+AF+HF	881	9367	0.05762	0.0625601	0.0577391	0.0676552
CVD+AF+HF	881	9368	0.0157539	0.0129163	0.0107289	0.0154139
CVD+AF+HF	882	9367	0.0838252	0.095655	0.0897718	0.101791
CVD+AF+HF	882	9368	0.0694872	0.0748292	0.0695806	0.080344
CVD+AF+HF	882	9368	0.0264342	0.0247652	0.0217132	0.0281172
CVD+AF+HF	882	9368	0.0166515	0.0139838	0.0117046	0.016572
CVD+AF+HF	882	9368	0.101677	0.119556	0.113052	0.126298
CVD+AF+HF	882	9367	0.127119	0.149141	0.141983	0.156517
CVD+AF+HF	882	9368	0.184749	0.220218	0.211861	0.228749
CVD+AF+HF	882	9367	0.0572566	0.0599979	0.0552726	0.064999
CVD+AF+HF	882	9368	0.0459244	0.0512383	0.0468602	0.0558979
CVD+AF+HF	882	9367	0.0355888	0.0333084	0.0297669	0.0371439
CVD+AF+HF	883	9367	0.056912	0.0593573	0.0546564	0.0643345
CVD+AF+HF	883	9367	0.0837491	0.095655	0.0897718	0.101791
CVD+AF+HF	883	9368	0.0693804	0.0773911	0.0720588	0.082988
CVD+AF+HF	883	9368	0.0455265	0.0469684	0.0427722	0.0514491
CVD+AF+HF	883	9367	0.0349665	0.0341625	0.0305761	0.0380422
CVD+AF+HF	883	9368	0.0256116	0.0236977	0.020713	0.0269834
CVD+AF+HF	883	9368	0.101904	0.12073	0.114198	0.127499
CVD+AF+HF	883	9367	0.127731	0.146578	0.139473	0.153904
CVD+AF+HF	883	9368	0.186077	0.224808	0.216388	0.2334
CVD+AF+HF	883	9368	0.0157732	0.0133433	0.0111187	0.0158776
CVD+AF+HF	884	9367	0.0838422	0.0896765	0.0839653	0.0956444
CVD+AF+HF	884	9368	0.184584	0.219044	0.210703	0.227559
CVD+AF+HF	884	9368	0.0696686	0.0773911	0.0720588	0.082988
CVD+AF+HF	884	9367	0.0573994	0.0597843	0.0550672	0.0647775
CVD+AF+HF	884	9368	0.0460999	0.0480359	0.0437933	0.0525622
CVD+AF+HF	884	9367	0.12692	0.14882	0.141669	0.15619
CVD+AF+HF	884	9367	0.0357679	0.0371517	0.0334127	0.0411819
CVD+AF+HF	884	9368	0.0265303	0.0235909	0.0206131	0.0268699
CVD+AF+HF	884	9368	0.0164798	0.0140905	0.0118024	0.0166876
CVD+AF+HF	884	9368	0.101433	0.125107	0.118471	0.131976
CVD+AF+HF	885	9367	0.127572	0.15181	0.144598	0.159238
CVD+AF+HF	885	9368	0.0256561	0.0247652	0.0217132	0.0281172
CVD+AF+HF	885	9368	0.101769	0.120837	0.114302	0.127609
CVD+AF+HF	885	9367	0.0837161	0.0935198	0.0876972	0.0995966
CVD+AF+HF	885	9368	0.0694745	0.0747225	0.0694773	0.0802338
CVD+AF+HF	885	9367	0.0570589	0.0640547	0.059179	0.0692035
CVD+AF+HF	885	9367	0.0351682	0.0332017	0.0296658	0.0370315
CVD+AF+HF	885	9368	0.185975	0.220431	0.212071	0.228965
CVD+AF+HF	885	9368	0.0156317	0.0129163	0.0107289	0.0154139
CVD+AF+HF	885	9368	0.0456761	0.0464347	0.0422618	0.0508924
CVD+AF+HF	886	9368	0.101451	0.119983	0.113468	0.126735
CVD+AF+HF	886	9367	0.127437	0.150528	0.143343	0.157932
CVD+AF+HF	886	9368	0.0690911	0.0717336	0.0665885	0.0771467
CVD+AF+HF	886	9368	0.0263653	0.0242314	0.0212129	0.0275505
CVD+AF+HF	886	9368	0.0165152	0.013877	0.0116069	0.0164564
CVD+AF+HF	886	9367	0.056828	0.0603181	0.0555808	0.0653311
CVD+AF+HF	886	9367	0.0354245	0.0350165	0.0313858	0.03894
CVD+AF+HF	886	9368	0.18592	0.220858	0.212492	0.229398
CVD+AF+HF	886	9367	0.0834882	0.0966158	0.0907057	0.102778
CVD+AF+HF	886	9368	0.0456308	0.0495303	0.0452239	0.0541195
CVD+AF+HF	887	9367	0.0834606	0.0944806	0.0886307	0.100584
CVD+AF+HF	887	9368	0.0156446	0.0131298	0.0109237	0.0156458
CVD+AF+HF	887	9368	0.0688784	0.0750427	0.069787	0.0805644
CVD+AF+HF	887	9367	0.127957	0.149674	0.142506	0.157061
CVD+AF+HF	887	9368	0.187364	0.225128	0.216703	0.233724
CVD+AF+HF	887	9367	0.0565187	0.0608519	0.0560945	0.0658846
CVD+AF+HF	887	9368	0.0452046	0.0477156	0.0434869	0.0522283
CVD+AF+HF	887	9367	0.0348141	0.03128	0.0278479	0.0350076
CVD+AF+HF	887	9368	0.0255153	0.0250854	0.0220136	0.0284571
CVD+AF+HF	887	9368	0.101744	0.120303	0.113781	0.127062
CVD+AF+HF	888	9368	0.0699463	0.0748292	0.0695806	0.080344
CVD+AF+HF	888	9368	0.183552	0.217015	0.208704	0.225503
CVD+AF+HF	888	9367	0.0578238	0.0632006	0.0583561	0.0683189
CVD+AF+HF	888	9367	0.084116	0.0927725	0.0869713	0.0988283
CVD+AF+HF	888	9367	0.0359399	0.0371517	0.0334127	0.0411819
CVD+AF+HF	888	9368	0.0165575	0.014731	0.0123898	0.0173806
CVD+AF+HF	888	9368	0.101462	0.123506	0.116907	0.130339
CVD+AF+HF	888	9368	0.0464911	0.0477156	0.0434869	0.0522283
CVD+AF+HF	888	9367	0.126479	0.148393	0.141251	0.155755
CVD+AF+HF	888	9368	0.0266041	0.0233775	0.0204132	0.0266429
CVD+AF+HF	889	9368	0.101757	0.117101	0.110656	0.123785
CVD+AF+HF	889	9368	0.1849	0.221926	0.213545	0.23048
CVD+AF+HF	889	9368	0.0257541	0.0239112	0.0209129	0.0272103
CVD+AF+HF	889	9367	0.0353515	0.0367247	0.033007	0.0407338
CVD+AF+HF	889	9368	0.0460748	0.0452605	0.0411396	0.049667
CVD+AF+HF	889	9368	0.0157065	0.0128096	0.0106315	0.0152979
CVD+AF+HF	889	9368	0.0698418	0.0766439	0.0713358	0.082217
CVD+AF+HF	889	9367	0.0839046	0.0945874	0.0887344	0.100694
CVD+AF+HF	889	9367	0.127185	0.150635	0.143448	0.158041
CVD+AF+HF	889	9367	0.0574322	0.0630938	0.0582532	0.0682083
CVD+AF+HF	890	9368	0.0458436	0.0497438	0.0454284	0.0543419
CVD+AF+HF	890	9368	0.18519	0.221712	0.213335	0.230263
CVD+AF+HF	890	9367	0.127039	0.149568	0.142402	0.156952
CVD+AF+HF	890	9368	0.101576	0.119983	0.113468	0.126735
CVD+AF+HF	890	9367	0.0836336	0.0928793	0.087075	0.0989381
CVD+AF+HF	890	9368	0.0693159	0.0755764	0.0703032	0.0811153
CVD+AF+HF	890	9367	0.0571043	0.0605317	0.0557863	0.0655525
CVD+AF+HF	890	9368	0.026423	0.0245517	0.0215131	0.0278906
CVD+AF+HF	890	9367	0.0355443	0.0336287	0.0300703	0.0374808
CVD+AF+HF	890	9368	0.0166139	0.0145175	0.0121939	0.0171497
CVD+AF+HF	891	9368	0.0157364	0.0136635	0.0114115	0.016225
CVD+AF+HF	891	9368	0.0255926	0.0239112	0.0209129	0.0272103
CVD+AF+HF	891	9367	0.0349502	0.0336287	0.0300703	0.0374808
CVD+AF+HF	891	9368	0.0454289	0.0475021	0.0432827	0.0520057
CVD+AF+HF	891	9367	0.0567467	0.061706	0.0569167	0.06677
CVD+AF+HF	891	9368	0.0691991	0.0741887	0.0689613	0.0796827
CVD+AF+HF	891	9367	0.0835431	0.0985374	0.0925739	0.104752
CVD+AF+HF	891	9368	0.186497	0.223634	0.215229	0.23221
CVD+AF+HF	891	9368	0.101785	0.116033	0.109615	0.122692
CVD+AF+HF	891	9367	0.127722	0.149888	0.142715	0.157279
CVD+AF+HF	892	9368	0.026539	0.0240179	0.0210129	0.0273237
CVD+AF+HF	892	9368	0.0694832	0.0761102	0.0708194	0.0816662
CVD+AF+HF	892	9368	0.0164498	0.014304	0.0119981	0.0169187
CVD+AF+HF	892	9368	0.101339	0.125107	0.118471	0.131976
CVD+AF+HF	892	9367	0.0357092	0.0358706	0.0321961	0.0398372
CVD+AF+HF	892	9368	0.0460306	0.0483561	0.0440998	0.052896
CVD+AF+HF	892	9367	0.05724	0.0618127	0.0570195	0.0668807
CVD+AF+HF	892	9367	0.0836435	0.0896765	0.0839653	0.0956444
CVD+AF+HF	892	9368	0.185076	0.219257	0.210914	0.227775
CVD+AF+HF	892	9367	0.126803	0.14818	0.141042	0.155537
CVD+AF+HF	893	9367	0.0351248	0.0346963	0.0310821	0.0386034
CVD+AF+HF	893	9368	0.0455936	0.0447267	0.0406298	0.0491097
CVD+AF+HF	893	9367	0.056881	0.0633074	0.0584589	0.0684295
CVD+AF+HF	893	9367	0.127502	0.150528	0.143343	0.157932
CVD+AF+HF	893	9368	0.186466	0.223313	0.214914	0.231886
CVD+AF+HF	893	9368	0.0692561	0.0768574	0.0715423	0.0824373
CVD+AF+HF	893	9367	0.0835691	0.0939468	0.088112	0.100036
CVD+AF+HF	893	9368	0.101629	0.118061	0.111593	0.124768
CVD+AF+HF	893	9368	0.0256549	0.0239112	0.0209129	0.0272103
CVD+AF+HF	893	9368	0.0156059	0.0133433	0.0111187	0.0158776
CVD+AF+HF	894	9367	0.0353881	0.034376	0.0307784	0.0382667
CVD+AF+HF	894	9368	0.186342	0.222673	0.214282	0.231237
CVD+AF+HF	894	9367	0.127306	0.149461	0.142297	0.156843
CVD+AF+HF	894	9368	0.101351	0.120196	0.113677	0.126953
CVD+AF+HF	894	9368	0.0164933	0.013877	0.0116069	0.0164564
CVD+AF+HF	894	9368	0.0455671	0.0507045	0.0463487	0.0553423
CVD+AF+HF	894	9367	0.0566663	0.0578627	0.0532191	0.0627836
CVD+AF+HF	894	9368	0.0689481	0.0752562	0.0699935	0.0807848
CVD+AF+HF	894	9367	0.0833283	0.0941604	0.0883195	0.100255
CVD+AF+HF	894	9368	0.0263687	0.0241247	0.0211129	0.0274371
CVD+AF+HF	895	9367	0.0563407	0.0608519	0.0560945	0.0658846
CVD+AF+HF	895	9368	0.187748	0.224701	0.216282	0.233291
CVD+AF+HF	895	9367	0.127912	0.151169	0.143971	0.158585
CVD+AF+HF	895	9367	0.0832724	0.092986	0.0871787	0.0990478
CVD+AF+HF	895	9368	0.101635	0.120623	0.114094	0.12739
CVD+AF+HF	895	9368	0.0451333	0.0478224	0.043589	0.0523396
CVD+AF+HF	895	9367	0.0347849	0.0324544	0.0289584	0.0362448
CVD+AF+HF	895	9368	0.0255159	0.0245517	0.0215131	0.0278906
CVD+AF+HF	895	9368	0.0156193	0.01345	0.0112163	0.0159934
CVD+AF+HF	895	9368	0.0687439	0.074082	0.0688581	0.0795725
CVD+AF+HF	896	9367	0.0586571	0.0626668	0.0578419	0.0677658
CVD+AF+HF	896	9368	0.0469927	0.0483561	0.0440998	0.052896
CVD+AF+HF	896	9368	0.0157366	0.014304	0.0119981	0.0169187
CVD+AF+HF	896	9368	0.104603	0.114005	0.107637	0.120615
CVD+AF+HF	896	9367	0.0863317	0.0955482	0.089668	0.101681
CVD+AF+HF	896	9368	0.0262383	0.0269001	0.0237182	0.0303805
CVD+AF+HF	896	9367	0.130017	0.15213	0.144912	0.159564
CVD+AF+HF	896	9368	0.175889	0.20965	0.201445	0.218036
CVD+AF+HF	896	9367	0.0361632	0.0364044	0.0327029	0.0403977
CVD+AF+HF	896	9368	0.0715014	0.0827284	0.0772272	0.0884908
CVD+AF+HF	897	9368	0.0712821	0.0807003	0.0752623	0.0864006
CVD+AF+HF	897	9367	0.0862588	0.096082	0.0901868	0.10223
CVD+AF+HF	897	9368	0.104807	0.112831	0.106492	0.119412
CVD+AF+HF	897	9368	0.0464967	0.0476089	0.0433848	0.052117
CVD+AF+HF	897	9367	0.035494	0.0365112	0.0328043	0.0405097
CVD+AF+HF	897	9368	0.0254528	0.0247652	0.0217132	0.0281172
CVD+AF+HF	897	9368	0.177536	0.211251	0.203022	0.21966
CVD+AF+HF	897	9367	0.13048	0.155866	0.148575	0.163372
CVD+AF+HF	897	9368	0.0149396	0.0144108	0.012096	0.0170343
CVD+AF+HF	897	9367	0.0583613	0.0626668	0.0578419	0.0677658
CVD+AF+HF	898	9367	0.0582294	0.0625601	0.0577391	0.0676552
CVD+AF+HF	898	9367	0.0359044	0.0350165	0.0313858	0.03894
CVD+AF+HF	898	9368	0.0466302	0.0494236	0.0451217	0.0540083
CVD+AF+HF	898	9368	0.0261914	0.0262596	0.0231161	0.0297021
CVD+AF+HF	898	9368	0.104581	0.114646	0.108261	0.121271
CVD+AF+HF	898	9367	0.130256	0.151276	0.144075	0.158694
CVD+AF+HF	898	9368	0.176988	0.211998	0.203759	0.220417
CVD+AF+HF	898	9367	0.0860855	0.0959752	0.0900831	0.10212
CVD+AF+HF	898	9368	0.0157955	0.0139838	0.0117046	0.016572
CVD+AF+HF	898	9368	0.0710389	0.0815542	0.0760895	0.0872808
CVD+AF+HF	899	9367	0.0352658	0.0350165	0.0313858	0.03894
CVD+AF+HF	899	9367	0.085983	0.0948009	0.0889418	0.100913
CVD+AF+HF	899	9368	0.0709251	0.0786721	0.0732985	0.0843093
CVD+AF+HF	899	9367	0.0578684	0.0632006	0.0583561	0.0683189
CVD+AF+HF	899	9368	0.0461615	0.0483561	0.0440998	0.052896
CVD+AF+HF	899	9368	0.0253812	0.0244449	0.021413	0.0277772
CVD+AF+HF	899	9368	0.0149818	0.0145175	0.0121939	0.0171497
CVD+AF+HF	899	9368	0.104877	0.11582	0.109406	0.122473
CVD+AF+HF	899	9367	0.130474	0.154051	0.146796	0.161523
CVD+AF+HF	899	9368	0.178735	0.213813	0.205547	0.222257
CVD+AF+HF	900	9367	0.0581794	0.0639479	0.0590761	0.069093
CVD+AF+HF	900	9368	0.104433	0.120837	0.114302	0.127609
CVD+AF+HF	900	9367	0.130228	0.149674	0.142506	0.157061
CVD+AF+HF	900	9368	0.177314	0.211358	0.203128	0.219768
CVD+AF+HF	900	9367	0.0859062	0.0912779	0.0855199	0.0972915
CVD+AF+HF	900	9368	0.0709869	0.0817677	0.0762963	0.0875008
CVD+AF+HF	900	9367	0.0359417	0.0344828	0.0308796	0.038379
CVD+AF+HF	900	9368	0.0156685	0.0141973	0.0119002	0.0168032
CVD+AF+HF	900	9368	0.0261873	0.0269001	0.0237182	0.0303805
CVD+AF+HF	900	9368	0.046582	0.0482494	0.0439976	0.0527847
CVD+AF+HF	901	9368	0.10466	0.115073	0.108678	0.121708
CVD+AF+HF	901	9367	0.0858191	0.0944806	0.0886307	0.100584
CVD+AF+HF	901	9368	0.0707659	0.0811272	0.0756759	0.0868407
CVD+AF+HF	901	9367	0.0578762	0.0598911	0.0551699	0.0648882
CVD+AF+HF	901	9368	0.0461068	0.0493168	0.0450195	0.0538971
CVD+AF+HF	901	9367	0.0352485	0.0336287	0.0300703	0.0374808
CVD+AF+HF	901	9368	0.025374	0.0267933	0.0236178	0.0302675
CVD+AF+HF	901	9368	0.0148698	0.0135568	0.0113139	0.0161092
CVD+AF+HF	901	9368	0.179068	0.213386	0.205126	0.221824
CVD+AF+HF	901	9367	0.130642	0.155439	0.148156	0.162937
CVD+AF+HF	902	9368	0.178192	0.214133	0.205863	0.222582
CVD+AF+HF	902	9368	0.0157136	0.0141973	0.0119002	0.0168032
CVD+AF+HF	902	9368	0.0261374	0.0258326	0.022715	0.0292496
CVD+AF+HF	902	9367	0.0357349	0.0340557	0.0304749	0.03793
CVD+AF+HF	902	9368	0.046327	0.0493168	0.0450195	0.0538971
CVD+AF+HF	902	9367	0.057831	0.0629871	0.0581504	0.0680976
CVD+AF+HF	902	9368	0.0706636	0.079953	0.0745387	0.0856302
CVD+AF+HF	902	9367	0.0857482	0.0930928	0.0872824	0.0991576
CVD+AF+HF	902	9367	0.130359	0.149888	0.142715	0.157279
CVD+AF+HF	902	9368	0.104387	0.119236	0.112739	0.12597
CVD+AF+HF	903	9367	0.130633	0.155226	0.147947	0.16272
CVD+AF+HF	903	9368	0.179984	0.214133	0.205863	0.222582
CVD+AF+HF	903	9368	0.104693	0.11646	0.110031	0.123129
CVD+AF+HF	903	9367	0.0856072	0.0949077	0.0890456	0.101023
CVD+AF+HF	903	9368	0.0705179	0.0779249	0.0725753	0.0835386
CVD+AF+HF	903	9367	0.0575037	0.0619195	0.0571223	0.0669913
CVD+AF+HF	903	9367	0.0350605	0.0337355	0.0301714	0.0375931
CVD+AF+HF	903	9368	0.025321	0.0250854	0.0220136	0.0284571
CVD+AF+HF	903	9368	0.0149024	0.0140905	0.0118024	0.0166876
CVD+AF+HF	903	9368	0.0458496	0.0492101	0.0449173	0.0537859
CVD+AF+HF	904	9367	0.0861875	0.0958685	0.0899793	0.10201
CVD+AF+HF	904	9368	0.176224	0.209116	0.200919	0.217495
CVD+AF+HF	904	9367	0.0361359	0.0360841	0.0323988	0.0400614
CVD+AF+HF	904	9367	0.130037	0.153731	0.146482	0.161196
CVD+AF+HF	904	9368	0.0468937	0.050491	0.0461442	0.05512
CVD+AF+HF	904	9368	0.02625	0.0266866	0.0235175	0.0301544
CVD+AF+HF	904	9368	0.104495	0.112297	0.105972	0.118865
CVD+AF+HF	904	9368	0.0157229	0.014304	0.0119981	0.0169187
CVD+AF+HF	904	9368	0.0714039	0.0802733	0.0748488	0.0859604
CVD+AF+HF	904	9367	0.0585251	0.0638411	0.0589732	0.0689824
CVD+AF+HF	905	9368	0.0254541	0.0249787	0.0219135	0.0283438
CVD+AF+HF	905	9368	0.0149284	0.0145175	0.0121939	0.0171497
CVD+AF+HF	905	9367	0.0582375	0.0625601	0.0577391	0.0676552
CVD+AF+HF	905	9368	0.177922	0.213279	0.205021	0.221716
CVD+AF+HF	905	9367	0.0862108	0.0977901	0.0918473	0.103984
CVD+AF+HF	905	9367	0.0354806	0.0366179	0.0329057	0.0406218
CVD+AF+HF	905	9368	0.071106	0.0798463	0.0744353	0.0855202
CVD+AF+HF	905	9367	0.130475	0.155119	0.147842	0.162611
CVD+AF+HF	905	9368	0.104633	0.110696	0.104411	0.117224
CVD+AF+HF	905	9368	0.046404	0.0472886	0.0430785	0.0517831
CVD+AF+HF	906	9368	0.0261917	0.0273271	0.0241199	0.0308325
CVD+AF+HF	906	9367	0.130261	0.15277	0.14554	0.160217
CVD+AF+HF	906	9368	0.104517	0.113365	0.107012	0.119959
CVD+AF+HF	906	9367	0.0859589	0.0936266	0.0878009	0.0997063
CVD+AF+HF	906	9368	0.0709504	0.0815542	0.0760895	0.0872808
CVD+AF+HF	906	9367	0.058087	0.0630938	0.0582532	0.0682083
CVD+AF+HF	906	9368	0.0465373	0.0503843	0.0460419	0.0550089
CVD+AF+HF	906	9367	0.0359028	0.0340557	0.0304749	0.03793
CVD+AF+HF	906	9368	0.177254	0.212852	0.2046	0.221283
CVD+AF+HF	906	9368	0.0157855	0.0136635	0.0114115	0.016225
CVD+AF+HF	907	9368	0.104731	0.114752	0.108365	0.12138
CVD+AF+HF	907	9368	0.0149705	0.0150512	0.012684	0.0177266
CVD+AF+HF	907	9367	0.130456	0.153091	0.145854	0.160544
CVD+AF+HF	907	9368	0.179079	0.215628	0.207336	0.224097
CVD+AF+HF	907	9368	0.0253844	0.0238044	0.0208129	0.0270968
CVD+AF+HF	907	9367	0.0352533	0.0354436	0.0317909	0.0393887
CVD+AF+HF	907	9368	0.0460743	0.0477156	0.0434869	0.0522283
CVD+AF+HF	907	9367	0.0577641	0.0655493	0.0606196	0.0707511
CVD+AF+HF	907	9368	0.0707646	0.0755764	0.0703032	0.0811153
CVD+AF+HF	907	9367	0.0859189	0.096082	0.0901868	0.10223
CVD+AF+HF	908	9368	0.046512	0.0492101	0.0449173	0.0537859
CVD+AF+HF	908	9367	0.058044	0.0626668	0.0578419	0.0677658
CVD+AF+HF	908	9368	0.0708885	0.0809137	0.0754691	0.0866206
CVD+AF+HF	908	9368	0.0156618	0.014304	0.0119981	0.0169187
CVD+AF+HF	908	9367	0.0858001	0.0935198	0.0876972	0.0995966
CVD+AF+HF	908	9368	0.104336	0.119129	0.112635	0.125861
CVD+AF+HF	908	9368	0.177613	0.212959	0.204706	0.221391
CVD+AF+HF	908	9367	0.0359285	0.0342692	0.0306772	0.0381545
CVD+AF+HF	908	9368	0.0262024	0.0269001	0.0237182	0.0303805
CVD+AF+HF	908	9367	0.130209	0.14882	0.141669	0.15619
CVD+AF+HF	909	9368	0.179388	0.213813	0.205547	0.222257
CVD+AF+HF	909	9367	0.130619	0.155333	0.148052	0.162828
CVD+AF+HF	909	9368	0.014869	0.0135568	0.0113139	0.0161092
CVD+AF+HF	909	9367	0.035236	0.0338422	0.0302726	0.0377054
CVD+AF+HF	909	9368	0.0460316	0.0481426	0.0438955	0.0526735
CVD+AF+HF	909	9367	0.0577496	0.0614925	0.0567111	0.0665487
CVD+AF+HF	909	9368	0.0706305	0.08038	0.0749522	0.0860704
CVD+AF+HF	909	9367	0.085759	0.0962955	0.0903943	0.102449
CVD+AF+HF	909	9368	0.104529	0.113365	0.107012	0.119959
CVD+AF+HF	909	9368	0.0253829	0.0264731	0.0233168	0.0299283
CVD+AF+HF	910	9367	0.0357344	0.0349098	0.0312845	0.0388278
CVD+AF+HF	910	9368	0.0261471	0.0262596	0.0231161	0.0297021
CVD+AF+HF	910	9368	0.178458	0.214667	0.206389	0.223123
CVD+AF+HF	910	9367	0.130332	0.150208	0.143029	0.157605
CVD+AF+HF	910	9368	0.104317	0.117848	0.111385	0.12455
CVD+AF+HF	910	9367	0.0856412	0.0935198	0.0876972	0.0995966
CVD+AF+HF	910	9368	0.0705676	0.079526	0.0741252	0.08519
CVD+AF+HF	910	9368	0.0157089	0.0139838	0.0117046	0.016572
CVD+AF+HF	910	9367	0.0576948	0.0622398	0.0574307	0.0673233
CVD+AF+HF	910	9368	0.0462604	0.0495303	0.0452239	0.0541195
CVD+AF+HF	911	9368	0.0149016	0.014304	0.0119981	0.0169187
CVD+AF+HF	911	9368	0.0457846	0.0480359	0.0437933	0.0525622
CVD+AF+HF	911	9367	0.0573817	0.0630938	0.0582532	0.0682083
CVD+AF+HF	911	9368	0.180279	0.215094	0.20681	0.223556
CVD+AF+HF	911	9368	0.0253225	0.0248719	0.0218133	0.0282305
CVD+AF+HF	911	9368	0.0703775	0.0768574	0.0715423	0.0824373
CVD+AF+HF	911	9367	0.0855421	0.0950144	0.0891493	0.101133
CVD+AF+HF	911	9367	0.0350595	0.0342692	0.0306772	0.0381545
CVD+AF+HF	911	9368	0.1046	0.115393	0.10899	0.122036
CVD+AF+HF	911	9367	0.13059	0.15576	0.14847	0.163263
CVD+AF+HF	912	9367	0.13006	0.155546	0.148261	0.163046
CVD+AF+HF	912	9367	0.0582443	0.0629871	0.0581504	0.0680976
CVD+AF+HF	912	9368	0.0710791	0.081234	0.0757793	0.0869507
CVD+AF+HF	912	9367	0.085871	0.092559	0.0867639	0.0986088
CVD+AF+HF	912	9368	0.0156726	0.0141973	0.0119002	0.0168032
CVD+AF+HF	912	9368	0.0261291	0.0255124	0.0224143	0.02891
CVD+AF+HF	912	9367	0.0359405	0.0367247	0.033007	0.0407338
CVD+AF+HF	912	9368	0.0466381	0.0480359	0.0437933	0.0525622
CVD+AF+HF	912	9368	0.177644	0.209757	0.20155	0.218144
CVD+AF+HF	912	9368	0.104328	0.11614	0.109719	0.122801
CVD+AF+HF	913	9368	0.179201	0.212532	0.204285	0.220958
CVD+AF+HF	913	9368	0.0148963	0.014304	0.0119981	0.0169187
CVD+AF+HF	913	9368	0.0253545	0.0233775	0.0204132	0.0266429
CVD+AF+HF	913	9367	0.0352989	0.0370449	0.0333113	0.0410699
CVD+AF+HF	913	9367	0.057952	0.0637344	0.0588704	0.0688718
CVD+AF+HF	913	9368	0.0708504	0.0801665	0.0747454	0.0858503
CVD+AF+HF	913	9367	0.0858679	0.0943739	0.0885269	0.100474
CVD+AF+HF	913	9368	0.104415	0.112297	0.105972	0.118865
CVD+AF+HF	913	9367	0.130609	0.158749	0.151402	0.166309
CVD+AF+HF	913	9368	0.0461952	0.0461144	0.0419557	0.0505582
CVD+AF+HF	914	9368	0.178786	0.213066	0.204811	0.2215
CVD+AF+HF	914	9367	0.0855928	0.092559	0.0867639	0.0986088
CVD+AF+HF	914	9368	0.0462601	0.0498506	0.0455306	0.0544531
CVD+AF+HF	914	9367	0.0577964	0.0626668	0.0578419	0.0677658
CVD+AF+HF	914	9367	0.0356743	0.0344828	0.0308796	0.038379
CVD+AF+HF	914	9368	0.0260611	0.0259394	0.0228153	0.0293627
CVD+AF+HF	914	9368	0.0157259	0.01345	0.0112163	0.0159934
CVD+AF+HF	914	9367	0.130295	0.155333	0.148052	0.162828
CVD+AF+HF	914	9368	0.10432	0.114219	0.107845	0.120833
CVD+AF+HF	914	9368	0.0706462	0.0811272	0.0756759	0.0868407
CVD+AF+HF	915	9368	0.0149323	0.0140905	0.0118024	0.0166876
CVD+AF+HF	915	9368	0.0252686	0.0233775	0.0204132	0.0266429
CVD+AF+HF	915	9367	0.0350576	0.0349098	0.0312845	0.0388278
CVD+AF+HF	915	9368	0.104499	0.111336	0.105035	0.117881
CVD+AF+HF	915	9367	0.0855571	0.095655	0.0897718	0.101791
CVD+AF+HF	915	9368	0.0704726	0.0781383	0.0727819	0.0837588
CVD+AF+HF	915	9367	0.130708	0.159176	0.151821	0.166744
CVD+AF+HF	915	9368	0.0458458	0.0488898	0.0446107	0.0534522
CVD+AF+HF	915	9367	0.0574692	0.0624533	0.0576363	0.0675445
CVD+AF+HF	915	9368	0.180356	0.214667	0.206389	0.223123
CVD+AF+HF	916	9368	0.0155984	0.014304	0.0119981	0.0169187
CVD+AF+HF	916	9367	0.130241	0.152023	0.144808	0.159456
CVD+AF+HF	916	9367	0.0577465	0.0639479	0.0590761	0.069093
CVD+AF+HF	916	9368	0.0462346	0.0483561	0.0440998	0.052896
CVD+AF+HF	916	9367	0.0357164	0.034803	0.0311833	0.0387156
CVD+AF+HF	916	9368	0.0260666	0.0251921	0.0221138	0.0285704
CVD+AF+HF	916	9368	0.104081	0.116781	0.110344	0.123457
CVD+AF+HF	916	9367	0.085467	0.0912779	0.0855199	0.0972915
CVD+AF+HF	916	9368	0.179121	0.216268	0.207967	0.224746
CVD+AF+HF	916	9368	0.0706153	0.0797395	0.074332	0.0854101
CVD+AF+HF	917	9367	0.057505	0.0611722	0.0564028	0.0662167
CVD+AF+HF	917	9368	0.0703336	0.0789923	0.0736085	0.0846396
CVD+AF+HF	917	9367	0.0854234	0.0926657	0.0868676	0.0987186
CVD+AF+HF	917	9368	0.104303	0.115713	0.109302	0.122364
CVD+AF+HF	917	9368	0.180736	0.21392	0.205652	0.222365
CVD+AF+HF	917	9368	0.0148243	0.01345	0.0112163	0.0159934
CVD+AF+HF	917	9367	0.035045	0.0340557	0.0304749	0.03793
CVD+AF+HF	917	9368	0.0252658	0.0248719	0.0218133	0.0282305
CVD+AF+HF	917	9367	0.130721	0.157788	0.150459	0.16533
CVD+AF+HF	917	9368	0.045788	0.050064	0.0457351	0.0546754
CVD+AF+HF	918	9368	0.0156419	0.013877	0.0116069	0.0164564
CVD+AF+HF	918	9367	0.0355077	0.0340557	0.0304749	0.03793
CVD+AF+HF	918	9368	0.0459611	0.0498506	0.0455306	0.0544531
CVD+AF+HF	918	9367	0.0573769	0.0633074	0.0584589	0.0684295
CVD+AF+HF	918	9367	0.0852633	0.0937333	0.0879046	0.099816
CVD+AF+HF	918	9368	0.104086	0.11614	0.109719	0.122801
CVD+AF+HF	918	9367	0.130372	0.153518	0.146273	0.160979
CVD+AF+HF	918	9368	0.180022	0.215628	0.207336	0.224097
CVD+AF+HF	918	9368	0.0259981	0.0250854	0.0220136	0.0284571
CVD+AF+HF	918	9368	0.0703112	0.0774979	0.072162	0.0830981
CVD+AF+HF	919	9368	0.181647	0.214347	0.206073	0.222798
CVD+AF+HF	919	9368	0.0251984	0.0243382	0.0213129	0.0276639
CVD+AF+HF	919	9368	0.0148531	0.01345	0.0112163	0.0159934
CVD+AF+HF	919	9367	0.0348479	0.0344828	0.0308796	0.038379
CVD+AF+HF	919	9368	0.0455312	0.0482494	0.0439976	0.0527847
CVD+AF+HF	919	9367	0.130782	0.15971	0.152344	0.167287
CVD+AF+HF	919	9368	0.104336	0.116247	0.109823	0.12291
CVD+AF+HF	919	9367	0.0571239	0.0607452	0.0559918	0.0657739
CVD+AF+HF	919	9368	0.0700538	0.0781383	0.0727819	0.0837588
CVD+AF+HF	919	9367	0.0851985	0.092986	0.0871787	0.0990478
CVD+AF+HF	920	9367	0.058134	0.0641614	0.0592818	0.0693141
CVD+AF+HF	920	9368	0.0709868	0.0783518	0.0729885	0.083979
CVD+AF+HF	920	9368	0.104236	0.1155	0.109094	0.122145
CVD+AF+HF	920	9367	0.0857248	0.0939468	0.088112	0.100036
CVD+AF+HF	920	9368	0.0156645	0.013877	0.0116069	0.0164564
CVD+AF+HF	920	9368	0.0261455	0.0273271	0.0241199	0.0308325
CVD+AF+HF	920	9368	0.0465636	0.0502775	0.0459396	0.0548977
CVD+AF+HF	920	9368	0.177903	0.213066	0.204811	0.2215
CVD+AF+HF	920	9367	0.130099	0.15181	0.144598	0.159238
CVD+AF+HF	920	9367	0.0359112	0.034376	0.0307784	0.0382667
CVD+AF+HF	921	9368	0.0253576	0.0239112	0.0209129	0.0272103
CVD+AF+HF	921	9368	0.0461152	0.0469684	0.0427722	0.0514491
CVD+AF+HF	921	9367	0.0578474	0.0627736	0.0579447	0.0678764
CVD+AF+HF	921	9368	0.0706964	0.079526	0.0741252	0.08519
CVD+AF+HF	921	9367	0.0857927	0.0962955	0.0903943	0.102449
CVD+AF+HF	921	9368	0.104298	0.111443	0.105139	0.11799
CVD+AF+HF	921	9368	0.0148905	0.013877	0.0116069	0.0164564
CVD+AF+HF	921	9367	0.130563	0.158429	0.151088	0.165982
CVD+AF+HF	921	9368	0.179551	0.213066	0.204811	0.2215
CVD+AF+HF	921	9367	0.0352854	0.0364044	0.0327029	0.0403977
CVD+AF+HF	922	9367	0.0576693	0.0618127	0.0570195	0.0668807
CVD+AF+HF	922	9368	0.070559	0.0797395	0.074332	0.0854101
CVD+AF+HF	922	9368	0.10426	0.114432	0.108053	0.121052
CVD+AF+HF	922	9367	0.130304	0.153945	0.146691	0.161414
CVD+AF+HF	922	9367	0.0854654	0.0928793	0.087075	0.0989381
CVD+AF+HF	922	9367	0.0356699	0.0342692	0.0306772	0.0381545
CVD+AF+HF	922	9368	0.0260669	0.0269001	0.0237182	0.0303805
CVD+AF+HF	922	9368	0.0157208	0.0131298	0.0109237	0.0156458
CVD+AF+HF	922	9368	0.0461942	0.0507045	0.0463487	0.0553423
CVD+AF+HF	922	9368	0.179012	0.21488	0.206599	0.223339
CVD+AF+HF	923	9368	0.180653	0.214987	0.206704	0.223448
CVD+AF+HF	923	9368	0.0149279	0.0141973	0.0119002	0.0168032
CVD+AF+HF	923	9367	0.130665	0.158642	0.151297	0.1662
CVD+AF+HF	923	9368	0.10441	0.11155	0.105243	0.118099
CVD+AF+HF	923	9367	0.0854666	0.095655	0.0897718	0.101791
CVD+AF+HF	923	9368	0.070334	0.0769641	0.0716456	0.0825474
CVD+AF+HF	923	9367	0.0573746	0.0649087	0.0600021	0.070088
CVD+AF+HF	923	9368	0.0457723	0.0467549	0.042568	0.0512264
CVD+AF+HF	923	9368	0.0252701	0.0238044	0.0208129	0.0270968
CVD+AF+HF	923	9367	0.0350505	0.0352301	0.0315883	0.0391644
CVD+AF+HF	924	9368	0.0705197	0.0786721	0.0732985	0.0843093
CVD+AF+HF	924	9367	0.0576247	0.0654425	0.0605167	0.0706406
CVD+AF+HF	924	9368	0.0155969	0.0133433	0.0111187	0.0158776
CVD+AF+HF	924	9367	0.130232	0.15277	0.14554	0.160217
CVD+AF+HF	924	9368	0.179361	0.216588	0.208283	0.225071
CVD+AF+HF	924	9368	0.0461865	0.0476089	0.0433848	0.052117
CVD+AF+HF	924	9367	0.0357028	0.0352301	0.0315883	0.0391644
CVD+AF+HF	924	9368	0.0260846	0.0264731	0.0233168	0.0299283
CVD+AF+HF	924	9367	0.0853414	0.0901036	0.0843798	0.0960837
CVD+AF+HF	924	9368	0.104023	0.11646	0.110031	0.123129
CVD+AF+HF	925	9368	0.104211	0.113578	0.10722	0.120177
CVD+AF+HF	925	9367	0.130685	0.158856	0.151507	0.166417
CVD+AF+HF	925	9368	0.181018	0.214987	0.206704	0.223448
CVD+AF+HF	925	9368	0.0148284	0.01345	0.0112163	0.0159934
CVD+AF+HF	925	9367	0.0853508	0.092559	0.0867639	0.0986088
CVD+AF+HF	925	9368	0.0702006	0.0786721	0.0732985	0.0843093
CVD+AF+HF	925	9367	0.0573823	0.0632006	0.0583561	0.0683189
CVD+AF+HF	925	9368	0.045742	0.0477156	0.0434869	0.0522283
CVD+AF+HF	925	9367	0.0350326	0.0340557	0.0304749	0.03793
CVD+AF+HF	925	9368	0.0252753	0.0256191	0.0225145	0.0290232
CVD+AF+HF	926	9368	0.0260081	0.0259394	0.0228153	0.0293627
CVD+AF+HF	926	9368	0.180223	0.216588	0.208283	0.225071
CVD+AF+HF	926	9367	0.0355022	0.0333084	0.0297669	0.0371439
CVD+AF+HF	926	9368	0.0459197	0.0503843	0.0460419	0.0550089
CVD+AF+HF	926	9367	0.0572682	0.0624533	0.0576363	0.0675445
CVD+AF+HF	926	9368	0.0701979	0.0788856	0.0735052	0.0845295
CVD+AF+HF	926	9367	0.130366	0.15245	0.145226	0.159891
CVD+AF+HF	926	9368	0.0156439	0.0137703	0.0115092	0.0163407
CVD+AF+HF	926	9368	0.104022	0.117848	0.111385	0.12455
CVD+AF+HF	926	9367	0.0851746	0.0910644	0.0853126	0.0970719
CVD+AF+HF	927	9367	0.034851	0.0342692	0.0306772	0.0381545
CVD+AF+HF	927	9368	0.025202	0.0250854	0.0220136	0.0284571
CVD+AF+HF	927	9368	0.181891	0.214026	0.205758	0.222474
CVD+AF+HF	927	9367	0.130738	0.159603	0.152239	0.167179
CVD+AF+HF	927	9368	0.0148572	0.0132365	0.0110212	0.0157617
CVD+AF+HF	927	9367	0.0851277	0.092986	0.0871787	0.0990478
CVD+AF+HF	927	9368	0.0699375	0.0761102	0.0708194	0.0816662
CVD+AF+HF	927	9367	0.0569967	0.0625601	0.0577391	0.0676552
CVD+AF+HF	927	9368	0.0454818	0.0478224	0.043589	0.0523396
CVD+AF+HF	927	9368	0.104271	0.116994	0.110552	0.123675
CVD+AF+HF	928	9368	0.0154303	0.0132365	0.0110212	0.0157617
CVD+AF+HF	928	9368	0.0258227	0.0251921	0.0221138	0.0285704
CVD+AF+HF	928	9367	0.0357404	0.037472	0.033717	0.0415179
CVD+AF+HF	928	9368	0.0465716	0.0497438	0.0454284	0.0543419
CVD+AF+HF	928	9367	0.0582601	0.0615992	0.0568139	0.0666594
CVD+AF+HF	928	9367	0.0857758	0.0944806	0.0886307	0.100584
CVD+AF+HF	928	9368	0.178508	0.214987	0.206704	0.223448
CVD+AF+HF	928	9367	0.129496	0.150742	0.143552	0.15815
CVD+AF+HF	928	9368	0.0709842	0.0785653	0.0731952	0.0841992
CVD+AF+HF	928	9368	0.104059	0.116674	0.110239	0.123348
CVD+AF+HF	929	9368	0.104218	0.116887	0.110448	0.123566
CVD+AF+HF	929	9367	0.129828	0.151596	0.144389	0.15902
CVD+AF+HF	929	9367	0.085726	0.0967225	0.0908094	0.102888
CVD+AF+HF	929	9368	0.0708587	0.0779249	0.0725753	0.0835386
CVD+AF+HF	929	9367	0.0578853	0.0610654	0.0563	0.066106
CVD+AF+HF	929	9368	0.0460694	0.0493168	0.0450195	0.0538971
CVD+AF+HF	929	9368	0.0250645	0.0240179	0.0210129	0.0273237
CVD+AF+HF	929	9367	0.0350736	0.0362976	0.0326015	0.0402856
CVD+AF+HF	929	9368	0.0146453	0.0122758	0.0101453	0.0147171
CVD+AF+HF	929	9368	0.180242	0.216588	0.208283	0.225071
CVD+AF+HF	930	9368	0.0461996	0.0491033	0.0448151	0.0536747
CVD+AF+HF	930	9368	0.0705679	0.0789923	0.0736085	0.0846396
CVD+AF+HF	930	9367	0.085603	0.0959752	0.0900831	0.10212
CVD+AF+HF	930	9368	0.103989	0.115286	0.108886	0.121927
CVD+AF+HF	930	9368	0.179529	0.216055	0.207757	0.22453
CVD+AF+HF	930	9367	0.129757	0.151596	0.144389	0.15902
CVD+AF+HF	930	9367	0.0578417	0.0607452	0.0559918	0.0657739
CVD+AF+HF	930	9368	0.0154904	0.0124893	0.0103397	0.0149495
CVD+AF+HF	930	9367	0.0354975	0.0366179	0.0329057	0.0406218
CVD+AF+HF	930	9368	0.0257774	0.0258326	0.022715	0.0292496
CVD+AF+HF	931	9368	0.181285	0.218723	0.210387	0.227234
CVD+AF+HF	931	9367	0.129962	0.153091	0.145854	0.160544
CVD+AF+HF	931	9368	0.104259	0.115393	0.10899	0.122036
CVD+AF+HF	931	9367	0.0855005	0.096509	0.0906019	0.102668
CVD+AF+HF	931	9368	0.0704611	0.0769641	0.0716456	0.0825474
CVD+AF+HF	931	9367	0.0574421	0.0614925	0.0567111	0.0665487
CVD+AF+HF	931	9368	0.0457486	0.0492101	0.0449173	0.0537859
CVD+AF+HF	931	9367	0.0348485	0.0342692	0.0306772	0.0381545
CVD+AF+HF	931	9368	0.0146871	0.0132365	0.0110212	0.0157617
CVD+AF+HF	931	9368	0.0249985	0.0238044	0.0208129	0.0270968
CVD+AF+HF	932	9368	0.015353	0.01345	0.0112163	0.0159934
CVD+AF+HF	932	9367	0.0355659	0.0358706	0.0321961	0.0398372
CVD+AF+HF	932	9367	0.0577835	0.0633074	0.0584589	0.0684295
CVD+AF+HF	932	9368	0.0706187	0.0782451	0.0728852	0.0838689
CVD+AF+HF	932	9367	0.0854314	0.0939468	0.088112	0.100036
CVD+AF+HF	932	9368	0.103871	0.119342	0.112843	0.126079
CVD+AF+HF	932	9367	0.12974	0.149674	0.142506	0.157061
CVD+AF+HF	932	9368	0.17978	0.216055	0.207757	0.22453
CVD+AF+HF	932	9368	0.0257755	0.0249787	0.0219135	0.0283438
CVD+AF+HF	932	9368	0.0461934	0.0478224	0.043589	0.0523396
CVD+AF+HF	933	9368	0.181576	0.217976	0.209651	0.226477
CVD+AF+HF	933	9368	0.0249844	0.0241247	0.0211129	0.0274371
CVD+AF+HF	933	9368	0.0145742	0.0127028	0.0105342	0.0151818
CVD+AF+HF	933	9368	0.10413	0.116567	0.110135	0.123238
CVD+AF+HF	933	9367	0.0853486	0.0961887	0.0902906	0.102339
CVD+AF+HF	933	9367	0.130041	0.153091	0.145854	0.160544
CVD+AF+HF	933	9367	0.0574673	0.0608519	0.0560945	0.0658846
CVD+AF+HF	933	9368	0.0456972	0.0479291	0.0436912	0.0524509
CVD+AF+HF	933	9367	0.034866	0.0355503	0.0318922	0.0395008
CVD+AF+HF	933	9368	0.0704129	0.0777114	0.0723687	0.0833184
CVD+AF+HF	934	9368	0.0459471	0.0480359	0.0437933	0.0525622
CVD+AF+HF	934	9368	0.180579	0.217442	0.209125	0.225936
CVD+AF+HF	934	9367	0.129922	0.149781	0.142611	0.15717
CVD+AF+HF	934	9368	0.103806	0.117848	0.111385	0.12455
CVD+AF+HF	934	9367	0.0853101	0.0941604	0.0883195	0.100255
CVD+AF+HF	934	9368	0.0702934	0.0801665	0.0747454	0.0858503
CVD+AF+HF	934	9367	0.0574544	0.061279	0.0565056	0.0663274
CVD+AF+HF	934	9367	0.0353528	0.0365112	0.0328043	0.0405097
CVD+AF+HF	934	9368	0.0257262	0.0243382	0.0213129	0.0276639
CVD+AF+HF	934	9368	0.0154063	0.0131298	0.0109237	0.0156458
CVD+AF+HF	935	9368	0.014605	0.0124893	0.0103397	0.0149495
CVD+AF+HF	935	9368	0.0249303	0.0249787	0.0219135	0.0283438
CVD+AF+HF	935	9367	0.0346861	0.0340557	0.0304749	0.03793
CVD+AF+HF	935	9368	0.0454597	0.0480359	0.0437933	0.0525622
CVD+AF+HF	935	9367	0.0571257	0.0626668	0.0578419	0.0677658
CVD+AF+HF	935	9368	0.0701014	0.0738685	0.0686517	0.079352
CVD+AF+HF	935	9367	0.0851772	0.0980036	0.0920549	0.104204
CVD+AF+HF	935	9368	0.104172	0.115179	0.108782	0.121817
CVD+AF+HF	935	9367	0.13012	0.154692	0.147424	0.162176
CVD+AF+HF	935	9368	0.182382	0.218723	0.210387	0.227234
CVD+AF+HF	936	9368	0.0464725	0.0491033	0.0448151	0.0536747
CVD+AF+HF	936	9367	0.0581007	0.0627736	0.0579447	0.0678764
CVD+AF+HF	936	9368	0.0708595	0.0771776	0.0718522	0.0827677
CVD+AF+HF	936	9367	0.0856071	0.0961887	0.0902906	0.102339
CVD+AF+HF	936	9368	0.0154115	0.01345	0.0112163	0.0159934
CVD+AF+HF	936	9368	0.025842	0.0261529	0.0230158	0.029589
CVD+AF+HF	936	9367	0.0357053	0.0368314	0.0331084	0.0408459
CVD+AF+HF	936	9367	0.129509	0.150422	0.143238	0.157823
CVD+AF+HF	936	9368	0.103975	0.115606	0.109198	0.122255
CVD+AF+HF	936	9368	0.178872	0.214987	0.206704	0.223448
CVD+AF+HF	937	9367	0.129856	0.150955	0.143761	0.158367
CVD+AF+HF	937	9367	0.0577308	0.0622398	0.0574307	0.0673233
CVD+AF+HF	937	9368	0.0706748	0.0763237	0.071026	0.0818865
CVD+AF+HF	937	9367	0.0856041	0.0971496	0.0912246	0.103326
CVD+AF+HF	937	9368	0.10408	0.114539	0.108157	0.121161
CVD+AF+HF	937	9368	0.0146294	0.0129163	0.0107289	0.0154139
CVD+AF+HF	937	9368	0.18064	0.219898	0.211545	0.228424
CVD+AF+HF	937	9367	0.035051	0.0354436	0.0317909	0.0393887
CVD+AF+HF	937	9368	0.045975	0.0493168	0.0450195	0.0538971
CVD+AF+HF	937	9368	0.025074	0.0239112	0.0209129	0.0272103
CVD+AF+HF	938	9367	0.0354834	0.0370449	0.0333113	0.0410699
CVD+AF+HF	938	9368	0.0154758	0.0124893	0.0103397	0.0149495
CVD+AF+HF	938	9367	0.12973	0.14882	0.141669	0.15619
CVD+AF+HF	938	9368	0.103952	0.114219	0.107845	0.120833
CVD+AF+HF	938	9367	0.0854589	0.0966158	0.0907057	0.102778
CVD+AF+HF	938	9368	0.0704223	0.0771776	0.0718522	0.0827677
CVD+AF+HF	938	9367	0.057694	0.0607452	0.0559918	0.0657739
CVD+AF+HF	938	9368	0.0461067	0.050918	0.0465533	0.0555646
CVD+AF+HF	938	9368	0.0257853	0.0254056	0.0223141	0.0287968
CVD+AF+HF	938	9368	0.179853	0.219257	0.210914	0.227775
CVD+AF+HF	939	9368	0.0146751	0.0130231	0.0108263	0.0155299
CVD+AF+HF	939	9368	0.0249986	0.0244449	0.021413	0.0277772
CVD+AF+HF	939	9367	0.129948	0.153518	0.146273	0.160979
CVD+AF+HF	939	9368	0.104177	0.114005	0.107637	0.120615
CVD+AF+HF	939	9367	0.0853798	0.0970428	0.0911208	0.103217
CVD+AF+HF	939	9368	0.0702959	0.0741887	0.0689613	0.0796827
CVD+AF+HF	939	9367	0.0572907	0.0640547	0.059179	0.0692035
CVD+AF+HF	939	9368	0.0456555	0.0476089	0.0433848	0.052117
CVD+AF+HF	939	9368	0.181639	0.219684	0.211335	0.228208
CVD+AF+HF	939	9367	0.0348385	0.0351233	0.0314871	0.0390522
CVD+AF+HF	940	9367	0.129736	0.148607	0.14146	0.155973
CVD+AF+HF	940	9368	0.103776	0.12009	0.113573	0.126844
CVD+AF+HF	940	9367	0.0853127	0.0936266	0.0878009	0.0997063
CVD+AF+HF	940	9368	0.0704741	0.0789923	0.0736085	0.0846396
CVD+AF+HF	940	9367	0.0576427	0.061279	0.0565056	0.0663274
CVD+AF+HF	940	9368	0.0461144	0.0495303	0.0452239	0.0541195
CVD+AF+HF	940	9367	0.0355416	0.0354436	0.0317909	0.0393887
CVD+AF+HF	940	9368	0.180108	0.216375	0.208072	0.224854
CVD+AF+HF	940	9368	0.0257961	0.0249787	0.0219135	0.0283438
CVD+AF+HF	940	9368	0.0153436	0.0137703	0.0115092	0.0163407
CVD+AF+HF	941	9367	0.0573063	0.0625601	0.0577391	0.0676552
CVD+AF+HF	941	9368	0.0250043	0.0251921	0.0221138	0.0285704
CVD+AF+HF	941	9367	0.0348471	0.0344828	0.0308796	0.038379
CVD+AF+HF	941	9368	0.0456372	0.0462212	0.0420577	0.0506696
CVD+AF+HF	941	9368	0.070243	0.0756832	0.0704064	0.0812255
CVD+AF+HF	941	9367	0.130013	0.152877	0.145645	0.160326
CVD+AF+HF	941	9367	0.0852307	0.0993915	0.0934045	0.105629
CVD+AF+HF	941	9368	0.104042	0.114112	0.107741	0.120724
CVD+AF+HF	941	9368	0.181938	0.21915	0.210808	0.227667
CVD+AF+HF	941	9368	0.0145655	0.0130231	0.0108263	0.0155299
CVD+AF+HF	942	9368	0.0153992	0.0131298	0.0109237	0.0156458
CVD+AF+HF	942	9368	0.0257355	0.0247652	0.0217132	0.0281172
CVD+AF+HF	942	9367	0.0852027	0.0943739	0.0885269	0.100474
CVD+AF+HF	942	9368	0.045866	0.050064	0.0457351	0.0546754
CVD+AF+HF	942	9367	0.057321	0.061279	0.0565056	0.0663274
CVD+AF+HF	942	9368	0.0701454	0.0781383	0.0727819	0.0837588
CVD+AF+HF	942	9368	0.180876	0.21883	0.210493	0.227343
CVD+AF+HF	942	9368	0.103755	0.117421	0.110968	0.124113
CVD+AF+HF	942	9367	0.129882	0.149034	0.141879	0.156408
CVD+AF+HF	942	9367	0.0353481	0.0356571	0.0319935	0.039613
CVD+AF+HF	943	9368	0.0146021	0.0128096	0.0106315	0.0152979
CVD+AF+HF	943	9368	0.104096	0.115393	0.10899	0.122036
CVD+AF+HF	943	9367	0.0850804	0.0977901	0.0918473	0.103984
CVD+AF+HF	943	9368	0.0699493	0.074509	0.0692709	0.0800134
CVD+AF+HF	943	9367	0.0569575	0.0627736	0.0579447	0.0678764
CVD+AF+HF	943	9368	0.0454013	0.0466482	0.0424659	0.0511151
CVD+AF+HF	943	9368	0.024941	0.0247652	0.0217132	0.0281172
CVD+AF+HF	943	9367	0.130083	0.154478	0.147215	0.161958
CVD+AF+HF	943	9368	0.182703	0.218937	0.210598	0.227451
CVD+AF+HF	943	9367	0.0346775	0.0345895	0.0309809	0.0384912
CVD+AF+HF	944	9368	0.180027	0.215201	0.206915	0.223664
CVD+AF+HF	944	9368	0.0153777	0.0133433	0.0111187	0.0158776
CVD+AF+HF	944	9367	0.129614	0.152343	0.145122	0.159782
CVD+AF+HF	944	9368	0.0257341	0.0240179	0.0210129	0.0273237
CVD+AF+HF	944	9367	0.0355449	0.0370449	0.0333113	0.0410699
CVD+AF+HF	944	9368	0.0462821	0.0507045	0.0463487	0.0553423
CVD+AF+HF	944	9367	0.0578967	0.0597843	0.0550672	0.0647775
CVD+AF+HF	944	9368	0.0706214	0.0790991	0.0737119	0.0847497
CVD+AF+HF	944	9367	0.0853651	0.092132	0.0863492	0.0981697
CVD+AF+HF	944	9368	0.10373	0.119022	0.112531	0.125752
CVD+AF+HF	945	9368	0.0249838	0.022737	0.0198142	0.0259615
CVD+AF+HF	945	9368	0.0146103	0.0124893	0.0103397	0.0149495
CVD+AF+HF	945	9367	0.0575404	0.0596776	0.0549645	0.0646668
CVD+AF+HF	945	9368	0.181669	0.217442	0.209125	0.225936
CVD+AF+HF	945	9367	0.129971	0.157041	0.149727	0.164569
CVD+AF+HF	945	9368	0.070458	0.0800598	0.0746421	0.0857403
CVD+AF+HF	945	9368	0.103844	0.112724	0.106388	0.119302
CVD+AF+HF	945	9367	0.0854075	0.0957617	0.0898755	0.101901
CVD+AF+HF	945	9368	0.0458066	0.0470751	0.0428743	0.0515605
CVD+AF+HF	945	9367	0.0349123	0.0376855	0.03392	0.0417419
CVD+AF+HF	946	9367	0.085174	0.0949077	0.0890456	0.101023
CVD+AF+HF	946	9368	0.0154355	0.0122758	0.0101453	0.0147171
CVD+AF+HF	946	9367	0.0353032	0.0355503	0.0318922	0.0395008
CVD+AF+HF	946	9368	0.0458852	0.050918	0.0465533	0.0555646
CVD+AF+HF	946	9368	0.0256686	0.0249787	0.0219135	0.0283438
CVD+AF+HF	946	9368	0.0702353	0.0792058	0.0738152	0.0848597
CVD+AF+HF	946	9368	0.181067	0.21819	0.209861	0.226693
CVD+AF+HF	946	9368	0.103698	0.112938	0.106596	0.119521
CVD+AF+HF	946	9367	0.129872	0.154478	0.147215	0.161958
CVD+AF+HF	946	9367	0.0574399	0.0592506	0.0545537	0.0642238
CVD+AF+HF	947	9368	0.0146483	0.0124893	0.0103397	0.0149495
CVD+AF+HF	947	9368	0.0249047	0.0240179	0.0210129	0.0273237
CVD+AF+HF	947	9368	0.182707	0.218723	0.210387	0.227234
CVD+AF+HF	947	9367	0.130146	0.157574	0.15025	0.165112
CVD+AF+HF	947	9368	0.10393	0.112404	0.106076	0.118974
CVD+AF+HF	947	9368	0.0700887	0.0766439	0.0713358	0.082217
CVD+AF+HF	947	9367	0.0570721	0.061279	0.0565056	0.0663274
CVD+AF+HF	947	9368	0.0454631	0.0475021	0.0432827	0.0520057
CVD+AF+HF	947	9367	0.0346838	0.0352301	0.0315883	0.0391644
CVD+AF+HF	947	9367	0.0851226	0.0968293	0.0909132	0.102997
CVD+AF+HF	948	9367	0.0850479	0.092132	0.0863492	0.0981697
CVD+AF+HF	948	9367	0.129798	0.15245	0.145226	0.159891
CVD+AF+HF	948	9368	0.0702773	0.0786721	0.0732985	0.0843093
CVD+AF+HF	948	9368	0.0459068	0.0493168	0.0450195	0.0538971
CVD+AF+HF	948	9367	0.0573873	0.0611722	0.0564028	0.0662167
CVD+AF+HF	948	9368	0.0256789	0.0243382	0.0213129	0.0276639
CVD+AF+HF	948	9367	0.035367	0.034803	0.0311833	0.0387156
CVD+AF+HF	948	9368	0.181362	0.217976	0.209651	0.226477
CVD+AF+HF	948	9368	0.103518	0.118382	0.111906	0.125096
CVD+AF+HF	948	9368	0.0152977	0.01345	0.0112163	0.0159934
CVD+AF+HF	949	9367	0.0571168	0.0589303	0.0542457	0.0638915
CVD+AF+HF	949	9368	0.183032	0.21883	0.210493	0.227343
CVD+AF+HF	949	9368	0.0145388	0.0120623	0.00995113	0.0144845
CVD+AF+HF	949	9368	0.024898	0.0236977	0.020713	0.0269834
CVD+AF+HF	949	9367	0.0347025	0.0352301	0.0315883	0.0391644
CVD+AF+HF	949	9368	0.0454277	0.0483561	0.0440998	0.052896
CVD+AF+HF	949	9368	0.0700037	0.0792058	0.0738152	0.0848597
CVD+AF+HF	949	9368	0.103784	0.113792	0.107429	0.120396
CVD+AF+HF	949	9367	0.130143	0.155012	0.147738	0.162502
CVD+AF+HF	949	9367	0.0850284	0.0975766	0.0916397	0.103765
CVD+AF+HF	950	9367	0.0570315	0.0618127	0.0570195	0.0668807
CVD+AF+HF	950	9367	0.0849065	0.0959752	0.0900831	0.10212
CVD+AF+HF	950	9368	0.103494	0.1155	0.109094	0.122145
CVD+AF+HF	950	9368	0.0699577	0.0773911	0.0720588	0.082988
CVD+AF+HF	950	9367	0.130005	0.151916	0.144703	0.159347
CVD+AF+HF	950	9368	0.0153472	0.0131298	0.0109237	0.0156458
CVD+AF+HF	950	9368	0.0256147	0.0240179	0.0210129	0.0273237
CVD+AF+HF	950	9367	0.0351568	0.0346963	0.0310821	0.0386034
CVD+AF+HF	950	9368	0.0456432	0.0488898	0.0446107	0.0534522
CVD+AF+HF	950	9368	0.182155	0.219364	0.211019	0.227884
CVD+AF+HF	951	9368	0.183856	0.219044	0.210703	0.227559
CVD+AF+HF	951	9367	0.130268	0.158535	0.151192	0.166091
CVD+AF+HF	951	9368	0.0451672	0.0468617	0.0426701	0.0513378
CVD+AF+HF	951	9367	0.0567647	0.0605317	0.0557863	0.0655525
CVD+AF+HF	951	9368	0.0697033	0.0778181	0.072472	0.0834285
CVD+AF+HF	951	9368	0.0145675	0.0122758	0.0101453	0.0147171
CVD+AF+HF	951	9368	0.0248324	0.0244449	0.021413	0.0277772
CVD+AF+HF	951	9367	0.0345197	0.033949	0.0303737	0.0378177
CVD+AF+HF	951	9368	0.103811	0.115073	0.108678	0.121708
CVD+AF+HF	951	9367	0.0848338	0.0941604	0.0883195	0.100255
CVD+AF+HF	952	9368	0.0153636	0.0128096	0.0106315	0.0152979
CVD+AF+HF	952	9367	0.129641	0.152343	0.145122	0.159782
CVD+AF+HF	952	9368	0.180338	0.216802	0.208493	0.225287
CVD+AF+HF	952	9368	0.103655	0.116033	0.109615	0.122692
CVD+AF+HF	952	9367	0.085197	0.0944806	0.0886307	0.100584
CVD+AF+HF	952	9368	0.0704844	0.0772844	0.0719555	0.0828778
CVD+AF+HF	952	9367	0.0577643	0.0608519	0.0560945	0.0658846
CVD+AF+HF	952	9368	0.0462034	0.0511315	0.0467579	0.0557868
CVD+AF+HF	952	9367	0.0355109	0.034803	0.0311833	0.0387156
CVD+AF+HF	952	9368	0.025759	0.0261529	0.0230158	0.029589
CVD+AF+HF	953	9367	0.0348919	0.0358706	0.0321961	0.0398372
CVD+AF+HF	953	9368	0.0457286	0.0485696	0.0443041	0.0531185
CVD+AF+HF	953	9368	0.0249925	0.0226302	0.0197144	0.0258479
CVD+AF+HF	953	9368	0.182003	0.220111	0.211756	0.228641
CVD+AF+HF	953	9367	0.129988	0.155119	0.147842	0.162611
CVD+AF+HF	953	9368	0.10377	0.110909	0.104619	0.117443
CVD+AF+HF	953	9367	0.085253	0.0964023	0.0904981	0.102559
CVD+AF+HF	953	9368	0.0145994	0.0127028	0.0105342	0.0151818
CVD+AF+HF	953	9368	0.0702951	0.0790991	0.0737119	0.0847497
CVD+AF+HF	953	9367	0.0574025	0.061279	0.0565056	0.0663274
CVD+AF+HF	954	9368	0.0700899	0.0789923	0.0736085	0.0846396
CVD+AF+HF	954	9367	0.05732	0.059037	0.0543483	0.0640022
CVD+AF+HF	954	9368	0.045818	0.0515585	0.0471672	0.0562312
CVD+AF+HF	954	9367	0.0352868	0.0355503	0.0318922	0.0395008
CVD+AF+HF	954	9368	0.0256797	0.0249787	0.0219135	0.0283438
CVD+AF+HF	954	9368	0.0154254	0.0122758	0.0101453	0.0147171
CVD+AF+HF	954	9368	0.181348	0.218403	0.210072	0.22691
CVD+AF+HF	954	9367	0.0850187	0.0937333	0.0879046	0.099816
CVD+AF+HF	954	9368	0.103675	0.1155	0.109094	0.122145
CVD+AF+HF	954	9367	0.129845	0.152664	0.145436	0.160108
CVD+AF+HF	955	9368	0.0249072	0.0239112	0.0209129	0.0272103
CVD+AF+HF	955	9367	0.130186	0.159283	0.151925	0.166852
CVD+AF+HF	955	9367	0.0346725	0.0345895	0.0309809	0.0384912
CVD+AF+HF	955	9368	0.0453889	0.0472886	0.0430785	0.0517831
CVD+AF+HF	955	9367	0.0569451	0.0622398	0.0574307	0.0673233
CVD+AF+HF	955	9368	0.0699381	0.0777114	0.0723687	0.0833184
CVD+AF+HF	955	9368	0.182992	0.219471	0.211124	0.227992
CVD+AF+HF	955	9368	0.0146429	0.0127028	0.0105342	0.0151818
CVD+AF+HF	955	9368	0.103824	0.110162	0.103891	0.116677
CVD+AF+HF	955	9367	0.0849937	0.0953347	0.0894605	0.101462
CVD+AF+HF	956	9368	0.18163	0.218723	0.210387	0.227234
CVD+AF+HF	956	9368	0.0257024	0.0244449	0.021413	0.0277772
CVD+AF+HF	956	9367	0.0353429	0.0354436	0.0317909	0.0393887
CVD+AF+HF	956	9368	0.0458518	0.0471819	0.0429764	0.0516718
CVD+AF+HF	956	9367	0.0572722	0.0626668	0.0578419	0.0677658
CVD+AF+HF	956	9367	0.0849181	0.0930928	0.0872824	0.0991576
CVD+AF+HF	956	9368	0.103449	0.115606	0.109198	0.122255
CVD+AF+HF	956	9367	0.129807	0.152877	0.145645	0.160326
CVD+AF+HF	956	9368	0.0152928	0.01345	0.0112163	0.0159934
CVD+AF+HF	956	9368	0.0701236	0.0792058	0.0738152	0.0848597
CVD+AF+HF	957	9368	0.103702	0.113258	0.106908	0.119849
CVD+AF+HF	957	9367	0.034685	0.0351233	0.0314871	0.0390522
CVD+AF+HF	957	9367	0.0849151	0.0975766	0.0916397	0.103765
CVD+AF+HF	957	9368	0.0698379	0.0766439	0.0713358	0.082217
CVD+AF+HF	957	9367	0.0569769	0.0611722	0.0564028	0.0662167
CVD+AF+HF	957	9368	0.0453853	0.0470751	0.0428743	0.0515605
CVD+AF+HF	957	9367	0.130151	0.156614	0.149308	0.164134
CVD+AF+HF	957	9368	0.0249168	0.0239112	0.0209129	0.0272103
CVD+AF+HF	957	9368	0.183316	0.218723	0.210387	0.227234
CVD+AF+HF	957	9368	0.014535	0.0125961	0.0104369	0.0150657
CVD+AF+HF	958	9368	0.182405	0.220111	0.211756	0.228641
CVD+AF+HF	958	9367	0.129965	0.153091	0.145854	0.160544
CVD+AF+HF	958	9368	0.0455773	0.0502775	0.0459396	0.0548977
CVD+AF+HF	958	9367	0.0569265	0.0625601	0.0577391	0.0676552
CVD+AF+HF	958	9368	0.0698083	0.0763237	0.071026	0.0818865
CVD+AF+HF	958	9367	0.0351557	0.0335219	0.0299692	0.0373685
CVD+AF+HF	958	9368	0.0256255	0.0246584	0.0216131	0.0280039
CVD+AF+HF	958	9368	0.0153456	0.0129163	0.0107289	0.0154139
CVD+AF+HF	958	9367	0.0847862	0.0945874	0.0887344	0.100694
CVD+AF+HF	958	9368	0.103468	0.114646	0.108261	0.121271
CVD+AF+HF	959	9367	0.0345083	0.0345895	0.0309809	0.0384912
CVD+AF+HF	959	9368	0.0145693	0.0121691	0.0100482	0.0146008
CVD+AF+HF	959	9368	0.0248444	0.0246584	0.0216131	0.0280039
CVD+AF+HF	959	9368	0.0451284	0.0460077	0.0418537	0.0504468
CVD+AF+HF	959	9367	0.0566178	0.062133	0.0573279	0.0672126
CVD+AF+HF	959	9368	0.0695637	0.0764304	0.0711292	0.0819967
CVD+AF+HF	959	9368	0.184104	0.220218	0.211861	0.228749
CVD+AF+HF	959	9367	0.0847245	0.0936266	0.0878009	0.0997063
CVD+AF+HF	959	9368	0.103722	0.115713	0.109302	0.122364
CVD+AF+HF	959	9367	0.130289	0.157147	0.149831	0.164677
CVD+AF+HF	960	9367	0.0354575	0.034376	0.0307784	0.0382667
CVD+AF+HF	960	9368	0.184014	0.221285	0.212914	0.229831
CVD+AF+HF	960	9367	0.128141	0.151062	0.143866	0.158476
CVD+AF+HF	960	9368	0.0259625	0.0266866	0.0235175	0.0301544
CVD+AF+HF	960	9368	0.0698141	0.079526	0.0741252	0.08519
CVD+AF+HF	960	9368	0.102181	0.114859	0.108469	0.121489
CVD+AF+HF	960	9368	0.0159112	0.0135568	0.0113139	0.0161092
CVD+AF+HF	960	9367	0.0574082	0.0589303	0.0542457	0.0638915
CVD+AF+HF	960	9367	0.0842103	0.0938401	0.0880083	0.0999258
CVD+AF+HF	960	9368	0.0460221	0.0485696	0.0443041	0.0531185
CVD+AF+HF	961	9367	0.128563	0.154906	0.147633	0.162393
CVD+AF+HF	961	9368	0.102395	0.112724	0.106388	0.119302
CVD+AF+HF	961	9367	0.0841188	0.0935198	0.0876972	0.0995966
CVD+AF+HF	961	9368	0.0696557	0.0811272	0.0756759	0.0868407
CVD+AF+HF	961	9367	0.0571157	0.0599979	0.0552726	0.064999
CVD+AF+HF	961	9368	0.045539	0.0466482	0.0424659	0.0511151
CVD+AF+HF	961	9367	0.0348623	0.0357639	0.0320948	0.0397251
CVD+AF+HF	961	9368	0.185578	0.221819	0.21344	0.230371
CVD+AF+HF	961	9368	0.0251739	0.0224167	0.0195149	0.0256205
CVD+AF+HF	961	9368	0.0150938	0.0137703	0.0115092	0.0163407
CVD+AF+HF	962	9368	0.0159569	0.0133433	0.0111187	0.0158776
CVD+AF+HF	962	9368	0.18513	0.225875	0.217441	0.234481
CVD+AF+HF	962	9367	0.128432	0.149461	0.142297	0.156843
CVD+AF+HF	962	9367	0.0569234	0.0603181	0.0555808	0.0653311
CVD+AF+HF	962	9367	0.083959	0.0959752	0.0900831	0.10212
CVD+AF+HF	962	9368	0.0693302	0.0753629	0.0700967	0.080895
CVD+AF+HF	962	9368	0.0456056	0.0491033	0.0448151	0.0536747
CVD+AF+HF	962	9367	0.0351727	0.0336287	0.0300703	0.0374808
CVD+AF+HF	962	9368	0.102244	0.113792	0.107429	0.120396
CVD+AF+HF	962	9368	0.0258838	0.0258326	0.022715	0.0292496
CVD+AF+HF	963	9368	0.025072	0.0236977	0.020713	0.0269834
CVD+AF+HF	963	9367	0.128782	0.1564	0.149099	0.163916
CVD+AF+HF	963	9368	0.015125	0.0136635	0.0114115	0.016225
CVD+AF+HF	963	9367	0.034604	0.0330949	0.0295647	0.0369192
CVD+AF+HF	963	9368	0.0451312	0.0481426	0.0438955	0.0526735
CVD+AF+HF	963	9367	0.0565946	0.061279	0.0565056	0.0663274
CVD+AF+HF	963	9368	0.0692348	0.0755764	0.0703032	0.0811153
CVD+AF+HF	963	9368	0.186686	0.222886	0.214493	0.231453
CVD+AF+HF	963	9367	0.083895	0.0952279	0.0893568	0.101352
CVD+AF+HF	963	9368	0.10246	0.112724	0.106388	0.119302
CVD+AF+HF	964	9367	0.0838623	0.0910644	0.0853126	0.0970719
CVD+AF+HF	964	9368	0.0259152	0.0250854	0.0220136	0.0284571
CVD+AF+HF	964	9368	0.185358	0.222246	0.213861	0.230804
CVD+AF+HF	964	9367	0.035269	0.0353368	0.0316896	0.0392765
CVD+AF+HF	964	9368	0.0456333	0.0460077	0.0418537	0.0504468
CVD+AF+HF	964	9367	0.0569475	0.0599979	0.0552726	0.064999
CVD+AF+HF	964	9368	0.0693782	0.0805935	0.0751589	0.0862905
CVD+AF+HF	964	9368	0.102056	0.116567	0.110135	0.123238
CVD+AF+HF	964	9367	0.128287	0.15181	0.144598	0.159238
CVD+AF+HF	964	9368	0.015833	0.0139838	0.0117046	0.016572
CVD+AF+HF	965	9368	0.186946	0.223634	0.215229	0.23221
CVD+AF+HF	965	9367	0.128704	0.153304	0.146063	0.160761
CVD+AF+HF	965	9368	0.102362	0.116033	0.109615	0.122692
CVD+AF+HF	965	9367	0.0837594	0.0957617	0.0898755	0.101901
CVD+AF+HF	965	9368	0.0691783	0.0766439	0.0713358	0.082217
CVD+AF+HF	965	9368	0.0150218	0.0132365	0.0110212	0.0157617
CVD+AF+HF	965	9368	0.0451765	0.0487831	0.0445085	0.053341
CVD+AF+HF	965	9367	0.0346394	0.0340557	0.0304749	0.03793
CVD+AF+HF	965	9368	0.0250959	0.023164	0.0202135	0.0264158
CVD+AF+HF	965	9367	0.0566546	0.0580762	0.0534244	0.0630052
CVD+AF+HF	966	9368	0.0158741	0.0131298	0.0109237	0.0156458
CVD+AF+HF	966	9368	0.0258376	0.0257259	0.0226148	0.0291364
CVD+AF+HF	966	9367	0.128572	0.148073	0.140937	0.155428
CVD+AF+HF	966	9368	0.102083	0.113792	0.107429	0.120396
CVD+AF+HF	966	9367	0.0836897	0.0973631	0.0914321	0.103546
CVD+AF+HF	966	9368	0.0690128	0.0771776	0.0718522	0.0827677
CVD+AF+HF	966	9367	0.0565568	0.0597843	0.0550672	0.0647775
CVD+AF+HF	966	9368	0.0453291	0.0479291	0.0436912	0.0524509
CVD+AF+HF	966	9367	0.0350298	0.0327746	0.0292616	0.036582
CVD+AF+HF	966	9368	0.186165	0.226943	0.218494	0.235562
CVD+AF+HF	967	9367	0.0344207	0.0320273	0.0285544	0.0357951
CVD+AF+HF	967	9368	0.0250203	0.0241247	0.0211129	0.0274371
CVD+AF+HF	967	9368	0.0150434	0.0136635	0.0114115	0.016225
CVD+AF+HF	967	9368	0.0688496	0.0734415	0.068239	0.0789111
CVD+AF+HF	967	9368	0.1878	0.222353	0.213966	0.230912
CVD+AF+HF	967	9367	0.128912	0.156934	0.149622	0.16446
CVD+AF+HF	967	9368	0.102386	0.117101	0.110656	0.123785
CVD+AF+HF	967	9368	0.0448667	0.0478224	0.043589	0.0523396
CVD+AF+HF	967	9367	0.0562628	0.0611722	0.0564028	0.0662167
CVD+AF+HF	967	9367	0.083561	0.0940536	0.0882158	0.100145
CVD+AF+HF	968	9368	0.0259854	0.0266866	0.0235175	0.0301544
CVD+AF+HF	968	9368	0.184419	0.222673	0.214282	0.231237
CVD+AF+HF	968	9368	0.0696857	0.0783518	0.0729885	0.083979
CVD+AF+HF	968	9367	0.128086	0.149995	0.14282	0.157388
CVD+AF+HF	968	9367	0.0354316	0.0345895	0.0309809	0.0384912
CVD+AF+HF	968	9368	0.102052	0.11582	0.109406	0.122473
CVD+AF+HF	968	9368	0.0459335	0.0472886	0.0430785	0.0517831
CVD+AF+HF	968	9367	0.0572529	0.0628803	0.0580476	0.067987
CVD+AF+HF	968	9367	0.0840218	0.0911711	0.0854162	0.0971817
CVD+AF+HF	968	9368	0.0158989	0.0132365	0.0110212	0.0157617
CVD+AF+HF	969	9367	0.0348492	0.0357639	0.0320948	0.0397251
CVD+AF+HF	969	9367	0.0569693	0.0601046	0.0553753	0.0651097
CVD+AF+HF	969	9367	0.083976	0.0949077	0.0890456	0.101023
CVD+AF+HF	969	9368	0.0694504	0.0794193	0.0740219	0.0850799
CVD+AF+HF	969	9368	0.0454513	0.045474	0.0413436	0.0498898
CVD+AF+HF	969	9368	0.0251819	0.0230572	0.0201136	0.0263023
CVD+AF+HF	969	9368	0.015083	0.013877	0.0116069	0.0164564
CVD+AF+HF	969	9368	0.185975	0.220751	0.212387	0.22929
CVD+AF+HF	969	9368	0.102253	0.11155	0.105243	0.118099
CVD+AF+HF	969	9367	0.128549	0.157788	0.150459	0.16533
CVD+AF+HF	970	9367	0.128374	0.149141	0.141983	0.156517
CVD+AF+HF	970	9368	0.102143	0.113258	0.106908	0.119849
CVD+AF+HF	970	9367	0.0837929	0.0944806	0.0886307	0.100584
CVD+AF+HF	970	9368	0.0691905	0.0752562	0.0699935	0.0807848
CVD+AF+HF	970	9367	0.0351752	0.0330949	0.0295647	0.0369192
CVD+AF+HF	970	9367	0.0567965	0.061706	0.0569167	0.06677
CVD+AF+HF	970	9368	0.045505	0.0493168	0.0450195	0.0538971
CVD+AF+HF	970	9368	0.185467	0.226943	0.218494	0.235562
CVD+AF+HF	970	9368	0.0159496	0.0128096	0.0106315	0.0152979
CVD+AF+HF	970	9368	0.0258931	0.0266866	0.0235175	0.0301544
CVD+AF+HF	971	9367	0.0564583	0.0614925	0.0567111	0.0665487
CVD+AF+HF	971	9368	0.0690452	0.074509	0.0692709	0.0800134
CVD+AF+HF	971	9367	0.0837435	0.0959752	0.0900831	0.10212
CVD+AF+HF	971	9368	0.10235	0.113151	0.106804	0.11974
CVD+AF+HF	971	9367	0.128782	0.155973	0.14868	0.163481
CVD+AF+HF	971	9368	0.187002	0.222673	0.214282	0.231237
CVD+AF+HF	971	9368	0.0151153	0.014304	0.0119981	0.0169187
CVD+AF+HF	971	9368	0.0250821	0.0233775	0.0204132	0.0266429
CVD+AF+HF	971	9367	0.0345987	0.0333084	0.0297669	0.0371439
CVD+AF+HF	971	9368	0.0450555	0.0479291	0.0436912	0.0524509
CVD+AF+HF	972	9368	0.015829	0.0136635	0.0114115	0.016225
CVD+AF+HF	972	9368	0.0259385	0.0264731	0.0233168	0.0299283
CVD+AF+HF	972	9367	0.0352561	0.0341625	0.0305761	0.0380422
CVD+AF+HF	972	9368	0.0455694	0.0459009	0.0417516	0.0503355
CVD+AF+HF	972	9367	0.128223	0.152023	0.144808	0.159456
CVD+AF+HF	972	9368	0.101938	0.11582	0.109406	0.122473
CVD+AF+HF	972	9368	0.185707	0.223527	0.215124	0.232102
CVD+AF+HF	972	9368	0.0692517	0.079526	0.0741252	0.08519
CVD+AF+HF	972	9367	0.0567861	0.0609587	0.0561973	0.0659953
CVD+AF+HF	972	9367	0.0837161	0.0906373	0.084898	0.0966327
CVD+AF+HF	973	9368	0.1873	0.222246	0.213861	0.230804
CVD+AF+HF	973	9368	0.102228	0.114646	0.108261	0.121271
CVD+AF+HF	973	9367	0.0836199	0.0973631	0.0914321	0.103546
CVD+AF+HF	973	9368	0.0690052	0.0744022	0.0691677	0.0799032
CVD+AF+HF	973	9367	0.12867	0.155226	0.147947	0.16272
CVD+AF+HF	973	9368	0.0451159	0.0471819	0.0429764	0.0516718
CVD+AF+HF	973	9367	0.034628	0.0337355	0.0301714	0.0375931
CVD+AF+HF	973	9368	0.0251144	0.0232707	0.0203134	0.0265294
CVD+AF+HF	973	9368	0.0150193	0.0136635	0.0114115	0.016225
CVD+AF+HF	973	9367	0.0565083	0.0609587	0.0561973	0.0659953
CVD+AF+HF	974	9368	0.186482	0.228437	0.219968	0.237076
CVD+AF+HF	974	9368	0.0258529	0.0256191	0.0225145	0.0290232
CVD+AF+HF	974	9367	0.0350392	0.0325611	0.0290595	0.0363572
CVD+AF+HF	974	9368	0.0452542	0.0485696	0.0443041	0.0531185
CVD+AF+HF	974	9367	0.0564211	0.061706	0.0569167	0.06677
CVD+AF+HF	974	9368	0.06889	0.0756832	0.0704064	0.0812255
CVD+AF+HF	974	9367	0.0835489	0.0933063	0.0874898	0.0993771
CVD+AF+HF	974	9368	0.101977	0.117955	0.111489	0.124659
CVD+AF+HF	974	9367	0.128491	0.145084	0.138009	0.15238
CVD+AF+HF	974	9368	0.015871	0.0137703	0.0115092	0.0163407
CVD+AF+HF	975	9368	0.188121	0.221605	0.213229	0.230155
CVD+AF+HF	975	9368	0.0448157	0.0476089	0.0433848	0.052117
CVD+AF+HF	975	9367	0.128866	0.158642	0.151297	0.1662
CVD+AF+HF	975	9368	0.102256	0.116994	0.110552	0.123675
CVD+AF+HF	975	9368	0.0150443	0.0135568	0.0113139	0.0161092
CVD+AF+HF	975	9368	0.0250323	0.0243382	0.0213129	0.0276639
CVD+AF+HF	975	9367	0.0344223	0.0321341	0.0286554	0.0359075
CVD+AF+HF	975	9367	0.0834502	0.0927725	0.0869713	0.0988283
CVD+AF+HF	975	9367	0.056104	0.0613857	0.0566083	0.066438
CVD+AF+HF	975	9368	0.0686851	0.073655	0.0684453	0.0791316
CVD+AF+HF	976	9367	0.0839458	0.0913846	0.0856235	0.0974013
CVD+AF+HF	976	9368	0.102013	0.11646	0.110031	0.123129
CVD+AF+HF	976	9368	0.0457876	0.0477156	0.0434869	0.0522283
CVD+AF+HF	976	9367	0.0353022	0.0352301	0.0315883	0.0391644
CVD+AF+HF	976	9368	0.0258859	0.0249787	0.0219135	0.0283438
CVD+AF+HF	976	9368	0.0158508	0.01345	0.0112163	0.0159934
CVD+AF+HF	976	9367	0.057132	0.0614925	0.0567111	0.0665487
CVD+AF+HF	976	9368	0.0695881	0.0772844	0.0719555	0.0828778
CVD+AF+HF	976	9367	0.128248	0.154051	0.146796	0.161523
CVD+AF+HF	976	9368	0.185044	0.220645	0.212282	0.229182
CVD+AF+HF	977	9368	0.186525	0.224594	0.216177	0.233183
CVD+AF+HF	977	9367	0.128678	0.154372	0.14711	0.161849
CVD+AF+HF	977	9368	0.102245	0.112938	0.106596	0.119521
CVD+AF+HF	977	9367	0.0838918	0.0940536	0.0882158	0.100145
CVD+AF+HF	977	9368	0.0694204	0.0786721	0.0732985	0.0843093
CVD+AF+HF	977	9368	0.0453377	0.044193	0.0401201	0.0485523
CVD+AF+HF	977	9367	0.0347293	0.0356571	0.0319935	0.039613
CVD+AF+HF	977	9368	0.0150513	0.01345	0.0112163	0.0159934
CVD+AF+HF	977	9368	0.0251045	0.0222032	0.0193155	0.0253932
CVD+AF+HF	977	9367	0.0568264	0.0625601	0.0577391	0.0676552
CVD+AF+HF	978	9368	0.0691256	0.0760034	0.0707162	0.081556
CVD+AF+HF	978	9368	0.0453484	0.0493168	0.0450195	0.0538971
CVD+AF+HF	978	9367	0.0350165	0.0336287	0.0300703	0.0374808
CVD+AF+HF	978	9368	0.025793	0.0251921	0.0221138	0.0285704
CVD+AF+HF	978	9368	0.18619	0.226836	0.218388	0.235454
CVD+AF+HF	978	9368	0.0158924	0.0131298	0.0109237	0.0156458
CVD+AF+HF	978	9367	0.0836632	0.0941604	0.0883195	0.100255
CVD+AF+HF	978	9368	0.102103	0.113685	0.107324	0.120287
CVD+AF+HF	978	9367	0.128529	0.150849	0.143657	0.158258
CVD+AF+HF	978	9367	0.056638	0.0598911	0.0551699	0.0648882
CVD+AF+HF	979	9367	0.0344704	0.0341625	0.0305761	0.0380422
CVD+AF+HF	979	9368	0.0689389	0.0758967	0.0706129	0.0814459
CVD+AF+HF	979	9367	0.0836824	0.0948009	0.0889418	0.100913
CVD+AF+HF	979	9368	0.10231	0.112617	0.106284	0.119193
CVD+AF+HF	979	9367	0.128918	0.156934	0.149622	0.16446
CVD+AF+HF	979	9368	0.0449208	0.0461144	0.0419557	0.0505582
CVD+AF+HF	979	9368	0.0150763	0.0132365	0.0110212	0.0157617
CVD+AF+HF	979	9368	0.024991	0.0229505	0.0200138	0.0261887
CVD+AF+HF	979	9368	0.187658	0.224594	0.216177	0.233183
CVD+AF+HF	979	9367	0.0563197	0.0613857	0.0566083	0.066438
CVD+AF+HF	980	9368	0.186434	0.223954	0.215545	0.232534
CVD+AF+HF	980	9368	0.0453984	0.0472886	0.0430785	0.0517831
CVD+AF+HF	980	9368	0.0258309	0.0250854	0.0220136	0.0284571
CVD+AF+HF	980	9368	0.0157695	0.01345	0.0112163	0.0159934
CVD+AF+HF	980	9368	0.101864	0.114859	0.108469	0.121489
CVD+AF+HF	980	9367	0.0836084	0.0940536	0.0882158	0.100145
CVD+AF+HF	980	9368	0.0691823	0.0768574	0.0715423	0.0824373
CVD+AF+HF	980	9367	0.0566414	0.0603181	0.0555808	0.0653311
CVD+AF+HF	980	9367	0.0351123	0.0337355	0.0301714	0.0375931
CVD+AF+HF	980	9367	0.128358	0.153091	0.145854	0.160544
CVD+AF+HF	981	9368	0.102189	0.115073	0.108678	0.121708
CVD+AF+HF	981	9367	0.128783	0.155439	0.148156	0.162937
CVD+AF+HF	981	9368	0.187946	0.224488	0.216072	0.233075
CVD+AF+HF	981	9368	0.0449667	0.0475021	0.0432827	0.0520057
CVD+AF+HF	981	9368	0.0689203	0.0750427	0.069787	0.0805644
CVD+AF+HF	981	9367	0.0345087	0.0332017	0.0296658	0.0370315
CVD+AF+HF	981	9367	0.0835522	0.0951212	0.0892531	0.101242
CVD+AF+HF	981	9368	0.0250165	0.0233775	0.0204132	0.0266429
CVD+AF+HF	981	9368	0.014979	0.0128096	0.0106315	0.0152979
CVD+AF+HF	981	9367	0.0563759	0.0606384	0.055889	0.0656632
CVD+AF+HF	982	9367	0.0562538	0.0591438	0.054451	0.064113
CVD+AF+HF	982	9368	0.0158073	0.0123826	0.0102425	0.0148333
CVD+AF+HF	982	9367	0.0348797	0.0323476	0.0288574	0.0361324
CVD+AF+HF	982	9368	0.0257356	0.0257259	0.0226148	0.0291364
CVD+AF+HF	982	9368	0.0450797	0.0491033	0.0448151	0.0536747
CVD+AF+HF	982	9368	0.0688108	0.0754697	0.0701999	0.0810052
CVD+AF+HF	982	9367	0.128637	0.146792	0.139682	0.154122
CVD+AF+HF	982	9368	0.101921	0.117208	0.11076	0.123894
CVD+AF+HF	982	9368	0.187276	0.229184	0.220705	0.237833
CVD+AF+HF	982	9367	0.0833996	0.0953347	0.0894605	0.101462
CVD+AF+HF	983	9368	0.188826	0.225555	0.217125	0.234157
CVD+AF+HF	983	9367	0.0833593	0.0903171	0.0845871	0.0963033
CVD+AF+HF	983	9367	0.0342925	0.0322408	0.0287564	0.03602
CVD+AF+HF	983	9368	0.0685524	0.0754697	0.0701999	0.0810052
CVD+AF+HF	983	9367	0.0559917	0.0592506	0.0545537	0.0642238
CVD+AF+HF	983	9368	0.0249304	0.0235909	0.0206131	0.0268699
CVD+AF+HF	983	9368	0.0149957	0.0131298	0.0109237	0.0156458
CVD+AF+HF	983	9368	0.0446499	0.0478224	0.043589	0.0523396
CVD+AF+HF	983	9368	0.102204	0.117955	0.111489	0.124659
CVD+AF+HF	983	9367	0.129011	0.157361	0.150041	0.164895
CVD+AF+HF	984	9368	0.101936	0.116567	0.110135	0.123238
CVD+AF+HF	984	9368	0.185397	0.22342	0.215019	0.231994
CVD+AF+HF	984	9368	0.0158429	0.0128096	0.0106315	0.0152979
CVD+AF+HF	984	9368	0.0259112	0.0266866	0.0235175	0.0301544
CVD+AF+HF	984	9367	0.0570091	0.0625601	0.0577391	0.0676552
CVD+AF+HF	984	9368	0.0694335	0.0746157	0.0693741	0.0801236
CVD+AF+HF	984	9367	0.0837577	0.0923455	0.0865566	0.0983893
CVD+AF+HF	984	9368	0.0457209	0.0471819	0.0429764	0.0516718
CVD+AF+HF	984	9367	0.128177	0.151916	0.144703	0.159347
CVD+AF+HF	984	9367	0.0352755	0.0345895	0.0309809	0.0384912
CVD+AF+HF	985	9367	0.128666	0.157147	0.149831	0.164677
CVD+AF+HF	985	9368	0.0251114	0.0228437	0.019914	0.0260751
CVD+AF+HF	985	9367	0.0347198	0.0346963	0.0310821	0.0386034
CVD+AF+HF	985	9368	0.0452664	0.045474	0.0413436	0.0498898
CVD+AF+HF	985	9367	0.0566898	0.061279	0.0565056	0.0663274
CVD+AF+HF	985	9368	0.0692298	0.0774979	0.072162	0.0830981
CVD+AF+HF	985	9367	0.0837383	0.0940536	0.0882158	0.100145
CVD+AF+HF	985	9368	0.10214	0.113365	0.107012	0.119959
CVD+AF+HF	985	9368	0.186861	0.222993	0.214598	0.231561
CVD+AF+HF	985	9368	0.0150462	0.0133433	0.0111187	0.0158776
CVD+AF+HF	986	9368	0.0158896	0.0123826	0.0102425	0.0148333
CVD+AF+HF	986	9367	0.035015	0.0326679	0.0291605	0.0364696
CVD+AF+HF	986	9368	0.0452719	0.0496371	0.0453261	0.0542307
CVD+AF+HF	986	9367	0.0565306	0.0601046	0.0553753	0.0651097
CVD+AF+HF	986	9368	0.0689767	0.0755764	0.0703032	0.0811153
CVD+AF+HF	986	9368	0.186477	0.226943	0.218494	0.235562
CVD+AF+HF	986	9367	0.128482	0.150742	0.143552	0.15815
CVD+AF+HF	986	9368	0.0258068	0.0267933	0.0236178	0.0302675
CVD+AF+HF	986	9367	0.0835047	0.092986	0.0871787	0.0990478
CVD+AF+HF	986	9368	0.102013	0.114859	0.108469	0.121489
CVD+AF+HF	987	9368	0.102213	0.11219	0.105867	0.118756
CVD+AF+HF	987	9367	0.128901	0.157788	0.150459	0.16533
CVD+AF+HF	987	9368	0.015075	0.0136635	0.0114115	0.016225
CVD+AF+HF	987	9368	0.0249964	0.0230572	0.0201136	0.0263023
CVD+AF+HF	987	9367	0.0344689	0.0335219	0.0299692	0.0373685
CVD+AF+HF	987	9368	0.187941	0.224701	0.216282	0.233291
CVD+AF+HF	987	9367	0.0561894	0.0606384	0.055889	0.0656632
CVD+AF+HF	987	9368	0.0687799	0.0754697	0.0701999	0.0810052
CVD+AF+HF	987	9367	0.0835226	0.0946941	0.0888381	0.100804
CVD+AF+HF	987	9368	0.0448624	0.0469684	0.0427722	0.0514491
CVD+AF+HF	988	9368	0.0157717	0.01345	0.0112163	0.0159934
CVD+AF+HF	988	9368	0.0258546	0.0255124	0.0224143	0.02891
CVD+AF+HF	988	9368	0.0453589	0.0462212	0.0420577	0.0506696
CVD+AF+HF	988	9367	0.0565033	0.0610654	0.0563	0.066106
CVD+AF+HF	988	9368	0.0690416	0.0774979	0.072162	0.0830981
CVD+AF+HF	988	9367	0.0834564	0.0915982	0.0858309	0.0976209
CVD+AF+HF	988	9368	0.101762	0.117314	0.110864	0.124003
CVD+AF+HF	988	9367	0.128317	0.151062	0.143866	0.158476
CVD+AF+HF	988	9368	0.186728	0.225342	0.216914	0.23394
CVD+AF+HF	988	9367	0.0350976	0.0336287	0.0300703	0.0374808
CVD+AF+HF	989	9368	0.014982	0.0131298	0.0109237	0.0156458
CVD+AF+HF	989	9368	0.0250365	0.0235909	0.0206131	0.0268699
CVD+AF+HF	989	9367	0.0344966	0.0325611	0.0290595	0.0363572
CVD+AF+HF	989	9367	0.0834312	0.0972563	0.0913283	0.103436
CVD+AF+HF	989	9368	0.102067	0.116354	0.109927	0.12302
CVD+AF+HF	989	9367	0.128766	0.153838	0.146587	0.161305
CVD+AF+HF	989	9368	0.188237	0.224915	0.216493	0.233508
CVD+AF+HF	989	9368	0.0449216	0.0475021	0.0432827	0.0520057
CVD+AF+HF	989	9368	0.0687368	0.0719471	0.0667948	0.0773673
CVD+AF+HF	989	9367	0.05625	0.0615992	0.0568139	0.0666594
CVD+AF+HF	990	9368	0.0450272	0.0497438	0.0454284	0.0543419
CVD+AF+HF	990	9368	0.0158108	0.0133433	0.0111187	0.0158776
CVD+AF+HF	990	9367	0.0561437	0.0595708	0.0548618	0.064556
CVD+AF+HF	990	9368	0.0686716	0.0755764	0.0703032	0.0811153
CVD+AF+HF	990	9367	0.0832523	0.0911711	0.0854162	0.0971817
CVD+AF+HF	990	9368	0.101834	0.119556	0.113052	0.126298
CVD+AF+HF	990	9368	0.18754	0.228864	0.220389	0.237508
CVD+AF+HF	990	9367	0.0348851	0.0322408	0.0287564	0.03602
CVD+AF+HF	990	9368	0.0257528	0.0249787	0.0219135	0.0283438
CVD+AF+HF	990	9367	0.128578	0.147646	0.140519	0.154993
CVD+AF+HF	991	9367	0.0832563	0.0924522	0.0866602	0.098499
CVD+AF+HF	991	9368	0.0684048	0.073228	0.0680326	0.0786906
CVD+AF+HF	991	9367	0.0558432	0.0606384	0.055889	0.0656632
CVD+AF+HF	991	9368	0.0446148	0.0469684	0.0427722	0.0514491
CVD+AF+HF	991	9367	0.0342895	0.0322408	0.0287564	0.03602
CVD+AF+HF	991	9368	0.0249445	0.0240179	0.0210129	0.0273237
CVD+AF+HF	991	9368	0.0150023	0.0130231	0.0108263	0.0155299
CVD+AF+HF	991	9367	0.128951	0.154051	0.146796	0.161523
CVD+AF+HF	991	9368	0.1891	0.228437	0.219968	0.237076
CVD+AF+HF	991	9368	0.102097	0.117635	0.111177	0.124331
CVD+AF+HF	992	9368	0.0698358	0.0793126	0.0739185	0.0849698
CVD+AF+HF	992	9367	0.128146	0.150422	0.143238	0.157823
CVD+AF+HF	992	9367	0.0574206	0.0591438	0.054451	0.064113
CVD+AF+HF	992	9368	0.0460235	0.0481426	0.0438955	0.0526735
CVD+AF+HF	992	9368	0.183952	0.222139	0.213756	0.230696
CVD+AF+HF	992	9367	0.0354393	0.0350165	0.0313858	0.03894
CVD+AF+HF	992	9368	0.0259142	0.0262596	0.0231161	0.0297021
CVD+AF+HF	992	9368	0.0158507	0.0136635	0.0114115	0.016225
CVD+AF+HF	992	9367	0.0842535	0.0926657	0.0868676	0.0987186
CVD+AF+HF	992	9368	0.10223	0.115927	0.109511	0.122582
CVD+AF+HF	993	9367	0.0841594	0.0933063	0.0874898	0.0993771
CVD+AF+HF	993	9368	0.0150346	0.0133433	0.0111187	0.0158776
CVD+AF+HF	993	9368	0.102447	0.114005	0.107637	0.120615
CVD+AF+HF	993	9367	0.12856	0.154372	0.14711	0.161849
CVD+AF+HF	993	9368	0.185521	0.221926	0.213545	0.23048
CVD+AF+HF	993	9367	0.057124	0.0614925	0.0567111	0.0665487
CVD+AF+HF	993	9368	0.0455377	0.0469684	0.0427722	0.0514491
CVD+AF+HF	993	9368	0.0251303	0.0228437	0.019914	0.0260751
CVD+AF+HF	993	9368	0.0696819	0.0798463	0.0744353	0.0855202
CVD+AF+HF	993	9367	0.0348384	0.0345895	0.0309809	0.0384912
CVD+AF+HF	994	9367	0.0569426	0.0597843	0.0550672	0.0647775
CVD+AF+HF	994	9368	0.0456089	0.0495303	0.0452239	0.0541195
CVD+AF+HF	994	9367	0.0351565	0.0338422	0.0302726	0.0377054
CVD+AF+HF	994	9367	0.0840033	0.0958685	0.0899793	0.10201
CVD+AF+HF	994	9368	0.0258456	0.0256191	0.0225145	0.0290232
CVD+AF+HF	994	9368	0.102276	0.113578	0.10722	0.120177
CVD+AF+HF	994	9367	0.128441	0.14882	0.141669	0.15619
CVD+AF+HF	994	9368	0.0693462	0.0760034	0.0707162	0.081556
CVD+AF+HF	994	9368	0.185068	0.226409	0.217967	0.235022
CVD+AF+HF	994	9368	0.0159078	0.0132365	0.0110212	0.0157617
CVD+AF+HF	995	9368	0.1025	0.113471	0.107116	0.120068
CVD+AF+HF	995	9368	0.186632	0.222566	0.214177	0.231129
CVD+AF+HF	995	9367	0.0839336	0.0957617	0.0898755	0.101901
CVD+AF+HF	995	9368	0.0692517	0.0751494	0.0698902	0.0806746
CVD+AF+HF	995	9367	0.0566135	0.0618127	0.0570195	0.0668807
CVD+AF+HF	995	9367	0.128777	0.156187	0.148889	0.163699
CVD+AF+HF	995	9367	0.0345829	0.0330949	0.0295647	0.0369192
CVD+AF+HF	995	9368	0.0250365	0.0234842	0.0205131	0.0267564
CVD+AF+HF	995	9368	0.0150756	0.0136635	0.0114115	0.016225
CVD+AF+HF	995	9368	0.0451361	0.0475021	0.0432827	0.0520057
CVD+AF+HF	996	9368	0.0456302	0.0449402	0.0408337	0.0493326
CVD+AF+HF	996	9368	0.185304	0.220858	0.212492	0.229398
CVD+AF+HF	996	9367	0.128306	0.152557	0.145331	0.16
CVD+AF+HF	996	9368	0.102078	0.116674	0.110239	0.123348
CVD+AF+HF	996	9367	0.0839009	0.0908509	0.0851053	0.0968523
CVD+AF+HF	996	9368	0.0694037	0.081234	0.0757793	0.0869507
CVD+AF+HF	996	9367	0.0569597	0.0609587	0.0561973	0.0659953
CVD+AF+HF	996	9367	0.0352583	0.0355503	0.0318922	0.0395008
CVD+AF+HF	996	9368	0.0157882	0.0137703	0.0115092	0.0163407
CVD+AF+HF	996	9368	0.0258788	0.0252989	0.0222139	0.0286836
CVD+AF+HF	997	9367	0.0346209	0.0334152	0.029868	0.0372562
CVD+AF+HF	997	9368	0.186895	0.22374	0.215335	0.232318
CVD+AF+HF	997	9367	0.128709	0.153411	0.146168	0.16087
CVD+AF+HF	997	9368	0.102402	0.114966	0.108574	0.121599
CVD+AF+HF	997	9368	0.0250637	0.0232707	0.0203134	0.0265294
CVD+AF+HF	997	9368	0.0692039	0.0773911	0.0720588	0.082988
CVD+AF+HF	997	9367	0.0566645	0.0594641	0.0547591	0.0644453
CVD+AF+HF	997	9368	0.0451767	0.0481426	0.0438955	0.0526735
CVD+AF+HF	997	9367	0.0837912	0.095655	0.0897718	0.101791
CVD+AF+HF	997	9368	0.0149762	0.0132365	0.0110212	0.0157617
CVD+AF+HF	998	9368	0.0258089	0.0258326	0.022715	0.0292496
CVD+AF+HF	998	9367	0.0350185	0.0335219	0.0299692	0.0373685
CVD+AF+HF	998	9368	0.0453346	0.0473954	0.0431806	0.0518944
CVD+AF+HF	998	9368	0.015837	0.0129163	0.0107289	0.0154139
CVD+AF+HF	998	9368	0.186116	0.226089	0.217651	0.234697
CVD+AF+HF	998	9367	0.128585	0.148287	0.141146	0.155646
CVD+AF+HF	998	9368	0.1021	0.114325	0.107949	0.120943
CVD+AF+HF	998	9367	0.0837276	0.0975766	0.0916397	0.103765
CVD+AF+HF	998	9368	0.0690278	0.0769641	0.0716456	0.0825474
CVD+AF+HF	998	9367	0.0565694	0.0597843	0.0550672	0.0647775
CVD+AF+HF	999	9368	0.187753	0.22374	0.215335	0.232318
CVD+AF+HF	999	9367	0.128915	0.155973	0.14868	0.163481
CVD+AF+HF	999	9368	0.0249926	0.0233775	0.0204132	0.0266429
CVD+AF+HF	999	9368	0.0150056	0.0135568	0.0113139	0.0161092
CVD+AF+HF	999	9368	0.0688693	0.0735482	0.0683421	0.0790213
CVD+AF+HF	999	9367	0.0562821	0.0619195	0.0571223	0.0669913
CVD+AF+HF	999	9368	0.0448664	0.0477156	0.0434869	0.0522283
CVD+AF+HF	999	9367	0.0344075	0.0325611	0.0290595	0.0363572
CVD+AF+HF	999	9367	0.0835905	0.0936266	0.0878009	0.0997063
CVD+AF+HF	999	9368	0.102415	0.116674	0.110239	0.123348
CVD+AF+HF	1000	9367	0.0840748	0.0917049	0.0859345	0.0977306
CVD+AF+HF	1000	9367	0.0572638	0.0613857	0.0566083	0.066438
CVD+AF+HF	1000	9368	0.0259365	0.0270068	0.0238186	0.0304935
CVD+AF+HF	1000	9368	0.0158355	0.0129163	0.0107289	0.0154139
CVD+AF+HF	1000	9368	0.0697062	0.0781383	0.0727819	0.0837588
CVD+AF+HF	1000	9368	0.0459263	0.0481426	0.0438955	0.0526735
CVD+AF+HF	1000	9367	0.0354144	0.0346963	0.0310821	0.0386034
CVD+AF+HF	1000	9367	0.128081	0.150528	0.143343	0.157932
CVD+AF+HF	1000	9368	0.102107	0.115713	0.109302	0.122364
CVD+AF+HF	1000	9368	0.184363	0.222459	0.214071	0.23102
CVD+AF+HF	1001	9368	0.185911	0.221072	0.212703	0.229614
CVD+AF+HF	1001	9368	0.025139	0.0228437	0.019914	0.0260751
CVD+AF+HF	1001	9368	0.0150207	0.0131298	0.0109237	0.0156458
CVD+AF+HF	1001	9367	0.034818	0.0362976	0.0326015	0.0402856
CVD+AF+HF	1001	9368	0.0454541	0.045474	0.0413436	0.0498898
CVD+AF+HF	1001	9368	0.0694863	0.0784586	0.0730918	0.0840891
CVD+AF+HF	1001	9367	0.0840201	0.0948009	0.0889418	0.100913
CVD+AF+HF	1001	9368	0.102301	0.112938	0.106596	0.119521
CVD+AF+HF	1001	9367	0.128559	0.156293	0.148994	0.163807
CVD+AF+HF	1001	9367	0.0569664	0.0613857	0.0566083	0.066438
CVD+AF+HF	1002	9368	0.102183	0.115606	0.109198	0.122255
CVD+AF+HF	1002	9367	0.0838384	0.093413	0.0875935	0.0994868
CVD+AF+HF	1002	9367	0.128373	0.147753	0.140624	0.155102
CVD+AF+HF	1002	9368	0.0158975	0.0129163	0.0107289	0.0154139
CVD+AF+HF	1002	9368	0.0692118	0.0758967	0.0706129	0.0814459
CVD+AF+HF	1002	9368	0.0258551	0.0260461	0.0229155	0.0294759
CVD+AF+HF	1002	9367	0.0568088	0.0606384	0.055889	0.0656632
CVD+AF+HF	1002	9368	0.0455068	0.0497438	0.0454284	0.0543419
CVD+AF+HF	1002	9367	0.0351567	0.0334152	0.029868	0.0372562
CVD+AF+HF	1002	9368	0.185412	0.227263	0.218809	0.235887
CVD+AF+HF	1003	9368	0.102381	0.111977	0.105659	0.118537
CVD+AF+HF	1003	9367	0.0564727	0.0627736	0.0579447	0.0678764
CVD+AF+HF	1003	9368	0.0690718	0.074082	0.0688581	0.0795725
CVD+AF+HF	1003	9367	0.0837823	0.0959752	0.0900831	0.10212
CVD+AF+HF	1003	9368	0.186955	0.222353	0.213966	0.230912
CVD+AF+HF	1003	9368	0.0450587	0.0467549	0.042568	0.0512264
CVD+AF+HF	1003	9367	0.034572	0.0344828	0.0308796	0.038379
CVD+AF+HF	1003	9368	0.0250459	0.022737	0.0198142	0.0259615
CVD+AF+HF	1003	9368	0.0150636	0.0139838	0.0117046	0.016572
CVD+AF+HF	1003	9367	0.12878	0.157574	0.15025	0.165112
CVD+AF+HF	1004	9367	0.0352405	0.0342692	0.0306772	0.0381545
CVD+AF+HF	1004	9368	0.0455664	0.0461144	0.0419557	0.0505582
CVD+AF+HF	1004	9367	0.0567975	0.0611722	0.0564028	0.0662167
CVD+AF+HF	1004	9368	0.0692748	0.0792058	0.0738152	0.0848597
CVD+AF+HF	1004	9367	0.0837658	0.0911711	0.0854162	0.0971817
CVD+AF+HF	1004	9367	0.128244	0.150849	0.143657	0.158258
CVD+AF+HF	1004	9368	0.0157794	0.0136635	0.0114115	0.016225
CVD+AF+HF	1004	9368	0.185652	0.223954	0.215545	0.232534
CVD+AF+HF	1004	9368	0.101956	0.11646	0.110031	0.123129
CVD+AF+HF	1004	9368	0.0259033	0.0258326	0.022715	0.0292496
CVD+AF+HF	1005	9367	0.0346058	0.0336287	0.0300703	0.0374808
CVD+AF+HF	1005	9368	0.187249	0.22278	0.214387	0.231345
CVD+AF+HF	1005	9367	0.128679	0.154799	0.147528	0.162284
CVD+AF+HF	1005	9368	0.102267	0.114646	0.108261	0.121271
CVD+AF+HF	1005	9367	0.0836511	0.0973631	0.0914321	0.103546
CVD+AF+HF	1005	9368	0.0690341	0.074509	0.0692709	0.0800134
CVD+AF+HF	1005	9367	0.0565141	0.0602114	0.0554781	0.0652204
CVD+AF+HF	1005	9368	0.0451181	0.0477156	0.0434869	0.0522283
CVD+AF+HF	1005	9368	0.0250822	0.0234842	0.0205131	0.0267564
CVD+AF+HF	1005	9368	0.0149709	0.0135568	0.0113139	0.0161092
CVD+AF+HF	1006	9368	0.186432	0.228437	0.219968	0.237076
CVD+AF+HF	1006	9367	0.128502	0.144657	0.137591	0.151944
CVD+AF+HF	1006	9368	0.102	0.118168	0.111697	0.124877
CVD+AF+HF	1006	9367	0.0835907	0.0942671	0.0884232	0.100365
CVD+AF+HF	1006	9368	0.0689114	0.074936	0.0696838	0.0804542
CVD+AF+HF	1006	9368	0.0258238	0.0256191	0.0225145	0.0290232
CVD+AF+HF	1006	9368	0.0452577	0.0488898	0.0446107	0.0534522
CVD+AF+HF	1006	9367	0.0350249	0.0327746	0.0292616	0.036582
CVD+AF+HF	1006	9368	0.0158311	0.0136635	0.0114115	0.016225
CVD+AF+HF	1006	9367	0.0564274	0.061279	0.0565056	0.0663274
CVD+AF+HF	1007	9368	0.0687077	0.0742955	0.0690645	0.0797929
CVD+AF+HF	1007	9368	0.188078	0.22278	0.214387	0.231345
CVD+AF+HF	1007	9367	0.128872	0.157041	0.149727	0.164569
CVD+AF+HF	1007	9368	0.10228	0.117635	0.111177	0.124331
CVD+AF+HF	1007	9367	0.083483	0.092559	0.0867639	0.0986088
CVD+AF+HF	1007	9367	0.0561171	0.061279	0.0565056	0.0663274
CVD+AF+HF	1007	9367	0.0344053	0.0318138	0.0283525	0.0355701
CVD+AF+HF	1007	9368	0.0150042	0.01345	0.0112163	0.0159934
CVD+AF+HF	1007	9368	0.0448173	0.0476089	0.0433848	0.052117
CVD+AF+HF	1007	9368	0.0250035	0.0242314	0.0212129	0.0275505
CVD+AF+HF	1008	9368	0.015789	0.01345	0.0112163	0.0159934
CVD+AF+HF	1008	9367	0.0352864	0.0352301	0.0315883	0.0391644
CVD+AF+HF	1008	9368	0.0258366	0.0248719	0.0218133	0.0282305
CVD+AF+HF	1008	9368	0.0457845	0.0481426	0.0438955	0.0526735
CVD+AF+HF	1008	9368	0.18498	0.221499	0.213124	0.230047
CVD+AF+HF	1008	9368	0.0696023	0.0792058	0.0738152	0.0848597
CVD+AF+HF	1008	9367	0.0839879	0.0910644	0.0853126	0.0970719
CVD+AF+HF	1008	9368	0.102065	0.117635	0.111177	0.124331
CVD+AF+HF	1008	9367	0.128256	0.152984	0.145749	0.160435
CVD+AF+HF	1008	9367	0.0571496	0.05861	0.0539376	0.0635591
CVD+AF+HF	1009	9368	0.186461	0.224488	0.216072	0.233075
CVD+AF+HF	1009	9368	0.102289	0.113151	0.106804	0.11974
CVD+AF+HF	1009	9367	0.12869	0.154799	0.147528	0.162284
CVD+AF+HF	1009	9367	0.0839364	0.0931995	0.0873861	0.0992673
CVD+AF+HF	1009	9368	0.0694418	0.079953	0.0745387	0.0856302
CVD+AF+HF	1009	9367	0.0568361	0.0615992	0.0568139	0.0666594
CVD+AF+HF	1009	9368	0.0149905	0.0131298	0.0109237	0.0156458
CVD+AF+HF	1009	9368	0.02506	0.0222032	0.0193155	0.0253932
CVD+AF+HF	1009	9367	0.0347062	0.0353368	0.0316896	0.0392765
CVD+AF+HF	1009	9368	0.0453346	0.0448335	0.0407317	0.0492212
CVD+AF+HF	1010	9367	0.0566526	0.0596776	0.0549645	0.0646668
CVD+AF+HF	1010	9368	0.0453548	0.0493168	0.0450195	0.0538971
CVD+AF+HF	1010	9368	0.10214	0.115393	0.10899	0.122036
CVD+AF+HF	1010	9367	0.12853	0.150528	0.143343	0.157932
CVD+AF+HF	1010	9367	0.0837026	0.0943739	0.0885269	0.100474
CVD+AF+HF	1010	9368	0.0158424	0.0131298	0.0109237	0.0156458
CVD+AF+HF	1010	9368	0.186134	0.225769	0.217335	0.234373
CVD+AF+HF	1010	9367	0.0350004	0.0335219	0.0299692	0.0373685
CVD+AF+HF	1010	9368	0.0257525	0.0248719	0.0218133	0.0282305
CVD+AF+HF	1010	9368	0.0691443	0.0761102	0.0708194	0.0816662
CVD+AF+HF	1011	9367	0.0344499	0.0336287	0.0300703	0.0374808
CVD+AF+HF	1011	9367	0.0837098	0.0942671	0.0884232	0.100365
CVD+AF+HF	1011	9368	0.102357	0.113258	0.106908	0.119849
CVD+AF+HF	1011	9367	0.128915	0.15672	0.149413	0.164242
CVD+AF+HF	1011	9368	0.0449243	0.0459009	0.0417516	0.0503355
CVD+AF+HF	1011	9368	0.0249547	0.0233775	0.0204132	0.0266429
CVD+AF+HF	1011	9368	0.0150257	0.0129163	0.0107289	0.0154139
CVD+AF+HF	1011	9367	0.0563329	0.0609587	0.0561973	0.0659953
CVD+AF+HF	1011	9368	0.187602	0.224701	0.216282	0.233291
CVD+AF+HF	1011	9368	0.0689648	0.0769641	0.0716456	0.0825474
CVD+AF+HF	1012	9368	0.0157226	0.0135568	0.0113139	0.0161092
CVD+AF+HF	1012	9367	0.0836501	0.0935198	0.0876972	0.0995966
CVD+AF+HF	1012	9367	0.0351004	0.0338422	0.0302726	0.0377054
CVD+AF+HF	1012	9368	0.0692007	0.0768574	0.0715423	0.0824373
CVD+AF+HF	1012	9368	0.101886	0.116247	0.109823	0.12291
CVD+AF+HF	1012	9368	0.0453971	0.0471819	0.0429764	0.0516718
CVD+AF+HF	1012	9367	0.0566541	0.0606384	0.055889	0.0656632
CVD+AF+HF	1012	9367	0.128381	0.152237	0.145017	0.159673
CVD+AF+HF	1012	9368	0.186379	0.223847	0.21544	0.232426
CVD+AF+HF	1012	9368	0.0257944	0.0247652	0.0217132	0.0281172
CVD+AF+HF	1013	9368	0.102235	0.114005	0.107637	0.120615
CVD+AF+HF	1013	9367	0.0835806	0.0950144	0.0891493	0.101133
CVD+AF+HF	1013	9368	0.187891	0.224701	0.216282	0.233291
CVD+AF+HF	1013	9367	0.0563868	0.0606384	0.055889	0.0656632
CVD+AF+HF	1013	9368	0.0449676	0.0466482	0.0424659	0.0511151
CVD+AF+HF	1013	9367	0.0344901	0.0336287	0.0300703	0.0374808
CVD+AF+HF	1013	9368	0.0249837	0.0229505	0.0200138	0.0261887
CVD+AF+HF	1013	9368	0.0149324	0.0130231	0.0108263	0.0155299
CVD+AF+HF	1013	9368	0.0689412	0.0763237	0.071026	0.0818865
CVD+AF+HF	1013	9367	0.128791	0.15576	0.14847	0.163263
CVD+AF+HF	1014	9368	0.0257066	0.0250854	0.0220136	0.0284571
CVD+AF+HF	1014	9368	0.0157692	0.0125961	0.0104369	0.0150657
CVD+AF+HF	1014	9367	0.083433	0.0953347	0.0894605	0.101462
CVD+AF+HF	1014	9368	0.0450855	0.0494236	0.0451217	0.0540083
CVD+AF+HF	1014	9368	0.187226	0.228864	0.220389	0.237508
CVD+AF+HF	1014	9367	0.056267	0.0587168	0.0540403	0.0636699
CVD+AF+HF	1014	9368	0.0688258	0.0755764	0.0703032	0.0811153
CVD+AF+HF	1014	9367	0.0348674	0.0327746	0.0292616	0.036582
CVD+AF+HF	1014	9368	0.101942	0.116887	0.110448	0.123566
CVD+AF+HF	1014	9367	0.128651	0.147432	0.14031	0.154775
CVD+AF+HF	1015	9368	0.0149573	0.0130231	0.0108263	0.0155299
CVD+AF+HF	1015	9368	0.0249017	0.0235909	0.0206131	0.0268699
CVD+AF+HF	1015	9367	0.0342799	0.0322408	0.0287564	0.03602
CVD+AF+HF	1015	9368	0.0446473	0.0473954	0.0431806	0.0518944
CVD+AF+HF	1015	9367	0.0560107	0.0594641	0.0547591	0.0644453
CVD+AF+HF	1015	9368	0.0685711	0.0772844	0.0719555	0.0828778
CVD+AF+HF	1015	9367	0.0833865	0.089036	0.0833436	0.0949854
CVD+AF+HF	1015	9368	0.102232	0.118702	0.112218	0.125424
CVD+AF+HF	1015	9367	0.129017	0.155973	0.14868	0.163481
CVD+AF+HF	1015	9368	0.188781	0.225982	0.217546	0.234589
CVD+AF+HF	1016	9367	0.0838067	0.0922387	0.0864529	0.0982795
CVD+AF+HF	1016	9368	0.0157775	0.0125961	0.0104369	0.0150657
CVD+AF+HF	1016	9368	0.185336	0.222673	0.214282	0.231237
CVD+AF+HF	1016	9367	0.128189	0.15213	0.144912	0.159564
CVD+AF+HF	1016	9368	0.0258621	0.0264731	0.0233168	0.0299283
CVD+AF+HF	1016	9368	0.0457106	0.0477156	0.0434869	0.0522283
CVD+AF+HF	1016	9367	0.0570186	0.0618127	0.0570195	0.0668807
CVD+AF+HF	1016	9368	0.0694524	0.0754697	0.0701999	0.0810052
CVD+AF+HF	1016	9367	0.0352591	0.0344828	0.0308796	0.038379
CVD+AF+HF	1016	9368	0.101986	0.117101	0.110656	0.123785
CVD+AF+HF	1017	9368	0.0250676	0.0226302	0.0197144	0.0258479
CVD+AF+HF	1017	9368	0.0149821	0.0130231	0.0108263	0.0155299
CVD+AF+HF	1017	9367	0.0837728	0.0938401	0.0880083	0.0999258
CVD+AF+HF	1017	9367	0.0566948	0.0604249	0.0556835	0.0654418
CVD+AF+HF	1017	9368	0.045267	0.0463279	0.0421598	0.050781
CVD+AF+HF	1017	9368	0.186813	0.22278	0.214387	0.231345
CVD+AF+HF	1017	9367	0.128662	0.156934	0.149622	0.16446
CVD+AF+HF	1017	9368	0.102199	0.113792	0.107429	0.120396
CVD+AF+HF	1017	9368	0.0692546	0.0783518	0.0729885	0.083979
CVD+AF+HF	1017	9367	0.0346901	0.0345895	0.0309809	0.0384912
CVD+AF+HF	1018	9368	0.186424	0.22769	0.219231	0.236319
CVD+AF+HF	1018	9368	0.0158371	0.0123826	0.0102425	0.0148333
CVD+AF+HF	1018	9367	0.0835521	0.0928793	0.087075	0.0989381
CVD+AF+HF	1018	9368	0.0689876	0.0761102	0.0708194	0.0816662
CVD+AF+HF	1018	9367	0.0565461	0.0603181	0.0555808	0.0653311
CVD+AF+HF	1018	9368	0.0452716	0.0486763	0.0444063	0.0532297
CVD+AF+HF	1018	9367	0.0349985	0.0336287	0.0300703	0.0374808
CVD+AF+HF	1018	9367	0.128477	0.149888	0.142715	0.157279
CVD+AF+HF	1018	9368	0.102058	0.114966	0.108574	0.121599
CVD+AF+HF	1018	9368	0.025767	0.0261529	0.0230158	0.029589
CVD+AF+HF	1019	9368	0.102254	0.113258	0.106908	0.119849
CVD+AF+HF	1019	9367	0.0835541	0.0948009	0.0889418	0.100913
CVD+AF+HF	1019	9368	0.0688081	0.0748292	0.0695806	0.080344
CVD+AF+HF	1019	9367	0.0562018	0.0620263	0.0572251	0.067102
CVD+AF+HF	1019	9368	0.0448646	0.0461144	0.0419557	0.0505582
CVD+AF+HF	1019	9368	0.0150222	0.01345	0.0112163	0.0159934
CVD+AF+HF	1019	9367	0.128898	0.156293	0.148994	0.163807
CVD+AF+HF	1019	9368	0.187893	0.225021	0.216598	0.233616
CVD+AF+HF	1019	9367	0.0344438	0.0342692	0.0306772	0.0381545
CVD+AF+HF	1019	9368	0.0249591	0.0226302	0.0197144	0.0258479
CVD+AF+HF	1020	9368	0.0453573	0.0459009	0.0417516	0.0503355
CVD+AF+HF	1020	9367	0.128336	0.150528	0.143343	0.157932
CVD+AF+HF	1020	9367	0.0350819	0.0333084	0.0297669	0.0371439
CVD+AF+HF	1020	9368	0.0690623	0.0784586	0.0730918	0.0840891
CVD+AF+HF	1020	9368	0.10179	0.117955	0.111489	0.124659
CVD+AF+HF	1020	9368	0.186676	0.226089	0.217651	0.234697
CVD+AF+HF	1020	9368	0.0157206	0.0132365	0.0110212	0.0157617
CVD+AF+HF	1020	9367	0.0834998	0.0904238	0.0846907	0.0964131
CVD+AF+HF	1020	9368	0.0258195	0.0258326	0.022715	0.0292496
CVD+AF+HF	1020	9367	0.0565122	0.0609587	0.0561973	0.0659953
CVD+AF+HF	1021	9368	0.0687615	0.0729078	0.0677231	0.0783598
CVD+AF+HF	1021	9367	0.0834546	0.0975766	0.0916397	0.103765
CVD+AF+HF	1021	9368	0.102117	0.115286	0.108886	0.121927
CVD+AF+HF	1021	9367	0.128771	0.154478	0.147215	0.161958
CVD+AF+HF	1021	9368	0.188189	0.225021	0.216598	0.233616
CVD+AF+HF	1021	9368	0.0250031	0.0234842	0.0205131	0.0267564
CVD+AF+HF	1021	9367	0.0562613	0.0604249	0.0556835	0.0654418
CVD+AF+HF	1021	9368	0.0449202	0.0469684	0.0427722	0.0514491
CVD+AF+HF	1021	9367	0.0344754	0.0335219	0.0299692	0.0373685
CVD+AF+HF	1021	9368	0.0149326	0.0130231	0.0108263	0.0155299
CVD+AF+HF	1022	9367	0.0561543	0.0596776	0.0549645	0.0646668
CVD+AF+HF	1022	9368	0.101861	0.119022	0.112531	0.125752
CVD+AF+HF	1022	9368	0.0450296	0.0487831	0.0445085	0.053341
CVD+AF+HF	1022	9368	0.0157701	0.0133433	0.0111187	0.0158776
CVD+AF+HF	1022	9367	0.0348709	0.0328814	0.0293626	0.0366944
CVD+AF+HF	1022	9367	0.128587	0.147326	0.140205	0.154666
CVD+AF+HF	1022	9368	0.18749	0.229398	0.220916	0.238049
CVD+AF+HF	1022	9368	0.0257231	0.0246584	0.0216131	0.0280039
CVD+AF+HF	1022	9368	0.068687	0.0751494	0.0698902	0.0806746
CVD+AF+HF	1022	9367	0.0832943	0.0924522	0.0866602	0.098499
CVD+AF+HF	1023	9368	0.0684279	0.0746157	0.0693741	0.0801236
CVD+AF+HF	1023	9368	0.0249146	0.0240179	0.0210129	0.0273237
CVD+AF+HF	1023	9368	0.189058	0.22737	0.218915	0.235995
CVD+AF+HF	1023	9367	0.128959	0.154265	0.147005	0.16174
CVD+AF+HF	1023	9368	0.102129	0.118168	0.111697	0.124877
CVD+AF+HF	1023	9367	0.083278	0.0918117	0.0860382	0.0978404
CVD+AF+HF	1023	9367	0.0342743	0.0327746	0.0292616	0.036582
CVD+AF+HF	1023	9368	0.0149615	0.0129163	0.0107289	0.0154139
CVD+AF+HF	1023	9367	0.0558573	0.0605317	0.0557863	0.0655525
CVD+AF+HF	1023	9368	0.0446134	0.0462212	0.0420577	0.0506696
CVD+AF+HF	1024	9368	0.104361	0.125107	0.118471	0.131976
CVD+AF+HF	1024	9363	0.127361	0.148563	0.141416	0.15593
CVD+AF+HF	1024	9378	0.0599711	0.0620601	0.0572604	0.067134
CVD+AF+HF	1024	9381	0.0483582	0.0495683	0.0452632	0.0541557
CVD+AF+HF	1024	9362	0.0377456	0.0397351	0.0358687	0.0438911
CVD+AF+HF	1024	9352	0.0284865	0.0261976	0.0230553	0.0296395
CVD+AF+HF	1024	9392	0.0178519	0.0181005	0.0155014	0.0210043
CVD+AF+HF	1024	9366	0.170864	0.195815	0.18782	0.203999
CVD+AF+HF	1024	9330	0.0867698	0.0933548	0.0875255	0.0994393
CVD+AF+HF	1024	9384	0.0725138	0.084399	0.0788509	0.0902065
CVD+AF+HF	1025	9372	0.0169376	0.0165386	0.0140544	0.0193295
CVD+AF+HF	1025	9375	0.0274867	0.0256	0.0224977	0.0290016
CVD+AF+HF	1025	9370	0.0371362	0.0402348	0.0363461	0.0444125
CVD+AF+HF	1025	9355	0.0479276	0.0475681	0.0433429	0.0520778
CVD+AF+HF	1025	9391	0.0596794	0.0645299	0.0596431	0.0696888
CVD+AF+HF	1025	9359	0.0723858	0.0788546	0.0734726	0.0845003
CVD+AF+HF	1025	9360	0.104102	0.115278	0.108875	0.121921
CVD+AF+HF	1025	9375	0.128354	0.154987	0.147716	0.162473
CVD+AF+HF	1025	9359	0.172398	0.198419	0.19038	0.206645
CVD+AF+HF	1025	9360	0.0867206	0.100855	0.0948256	0.107133
CVD+AF+HF	1026	9368	0.0179622	0.0176132	0.0150469	0.0204853
CVD+AF+HF	1026	9368	0.0282192	0.0270068	0.0238186	0.0304935
CVD+AF+HF	1026	9368	0.173239	0.199402	0.191352	0.207639
CVD+AF+HF	1026	9367	0.127964	0.149674	0.142506	0.157061
CVD+AF+HF	1026	9368	0.104086	0.122225	0.115657	0.129028
CVD+AF+HF	1026	9367	0.0861136	0.0953347	0.0894605	0.101462
CVD+AF+HF	1026	9367	0.0373116	0.0384328	0.0346305	0.0425254
CVD+AF+HF	1026	9368	0.0716222	0.0802733	0.0748488	0.0859604
CVD+AF+HF	1026	9367	0.059026	0.0643749	0.0594876	0.0695352
CVD+AF+HF	1026	9368	0.0475852	0.0483561	0.0440998	0.052896
CVD+AF+HF	1027	9368	0.0471711	0.0483561	0.0440998	0.052896
CVD+AF+HF	1027	9367	0.0587708	0.0642682	0.0593847	0.0694247
CVD+AF+HF	1027	9368	0.0715729	0.0766439	0.0713358	0.082217
CVD+AF+HF	1027	9367	0.0860302	0.099178	0.0931968	0.10541
CVD+AF+HF	1027	9368	0.0169936	0.0152647	0.0128802	0.0179571
CVD+AF+HF	1027	9368	0.128856	0.151687	0.144478	0.159112
CVD+AF+HF	1027	9367	0.174795	0.204548	0.196419	0.212861
CVD+AF+HF	1027	9368	0.0273053	0.0246584	0.0216131	0.0280039
CVD+AF+HF	1027	9367	0.0366588	0.0392869	0.035443	0.0434204
CVD+AF+HF	1027	9368	0.103832	0.118809	0.112322	0.125533
CVD+AF+HF	1028	9367	0.127874	0.150849	0.143657	0.158258
CVD+AF+HF	1028	9368	0.172797	0.198548	0.190512	0.206773
CVD+AF+HF	1028	9368	0.0283014	0.0272203	0.0240194	0.0307195
CVD+AF+HF	1028	9367	0.0374839	0.0373652	0.0336156	0.0414059
CVD+AF+HF	1028	9368	0.0478492	0.050491	0.0461442	0.05512
CVD+AF+HF	1028	9368	0.017714	0.0172929	0.0147507	0.0201413
CVD+AF+HF	1028	9367	0.0592704	0.0622398	0.0574307	0.0673233
CVD+AF+HF	1028	9368	0.071763	0.0815542	0.0760895	0.0872808
CVD+AF+HF	1028	9367	0.0861689	0.093413	0.0875935	0.0994868
CVD+AF+HF	1028	9368	0.103918	0.123719	0.117116	0.130557
CVD+AF+HF	1029	9368	0.174449	0.200256	0.192193	0.208506
CVD+AF+HF	1029	9367	0.086076	0.0978969	0.0919511	0.104094
CVD+AF+HF	1029	9368	0.103837	0.115286	0.108886	0.121927
CVD+AF+HF	1029	9367	0.128706	0.157468	0.150145	0.165004
CVD+AF+HF	1029	9368	0.0473992	0.0465414	0.0423639	0.0510037
CVD+AF+HF	1029	9367	0.0368467	0.040568	0.0366628	0.044762
CVD+AF+HF	1029	9368	0.0273122	0.0245517	0.0215131	0.0278906
CVD+AF+HF	1029	9368	0.0168049	0.0157985	0.0133714	0.0185329
CVD+AF+HF	1029	9367	0.058963	0.0646952	0.0597963	0.0698669
CVD+AF+HF	1029	9368	0.0716584	0.0796328	0.0742286	0.0853
CVD+AF+HF	1030	9368	0.0711032	0.0781383	0.0727819	0.0837588
CVD+AF+HF	1030	9368	0.0177943	0.0156917	0.0132731	0.0184178
CVD+AF+HF	1030	9368	0.0280995	0.0304227	0.0270381	0.0341033
CVD+AF+HF	1030	9367	0.0371108	0.0338422	0.0302726	0.0377054
CVD+AF+HF	1030	9368	0.0472553	0.0511315	0.0467579	0.0557868
CVD+AF+HF	1030	9367	0.0585947	0.0635209	0.0586646	0.0686506
CVD+AF+HF	1030	9367	0.0856828	0.0955482	0.089668	0.101681
CVD+AF+HF	1030	9368	0.17475	0.20111	0.193034	0.209373
CVD+AF+HF	1030	9367	0.128234	0.151383	0.14418	0.158803
CVD+AF+HF	1030	9368	0.103736	0.121904	0.115344	0.128701
CVD+AF+HF	1031	9368	0.0468304	0.0489966	0.0447129	0.0535634
CVD+AF+HF	1031	9368	0.016837	0.0150512	0.012684	0.0177266
CVD+AF+HF	1031	9367	0.0855663	0.0976834	0.0917435	0.103875
CVD+AF+HF	1031	9367	0.0364724	0.037899	0.034123	0.0419658
CVD+AF+HF	1031	9368	0.0271461	0.0249787	0.0219135	0.0283438
CVD+AF+HF	1031	9368	0.176368	0.206127	0.197975	0.214463
CVD+AF+HF	1031	9367	0.0583159	0.0623465	0.0575335	0.0674339
CVD+AF+HF	1031	9368	0.0710122	0.0772844	0.0719555	0.0828778
CVD+AF+HF	1031	9368	0.103658	0.114966	0.108574	0.121599
CVD+AF+HF	1031	9367	0.129038	0.157361	0.150041	0.164895
CVD+AF+HF	1032	9368	0.0722516	0.0809137	0.0754691	0.0866206
CVD+AF+HF	1032	9368	0.0177386	0.0185739	0.0159369	0.0215158
CVD+AF+HF	1032	9368	0.0283538	0.0265798	0.0234171	0.0300414
CVD+AF+HF	1032	9367	0.0376769	0.0384328	0.0346305	0.0425254
CVD+AF+HF	1032	9368	0.0482027	0.051345	0.0469625	0.056009
CVD+AF+HF	1032	9367	0.0597081	0.062133	0.0573279	0.0672126
CVD+AF+HF	1032	9368	0.171516	0.197374	0.189356	0.205581
CVD+AF+HF	1032	9367	0.127403	0.151489	0.144285	0.158911
CVD+AF+HF	1032	9368	0.104251	0.121264	0.114719	0.128046
CVD+AF+HF	1032	9367	0.0865125	0.0945874	0.0887344	0.100694
CVD+AF+HF	1033	9368	0.0273987	0.0252989	0.0222139	0.0286836
CVD+AF+HF	1033	9368	0.0168295	0.0163322	0.0138634	0.019108
CVD+AF+HF	1033	9368	0.0720949	0.0785653	0.0731952	0.0841992
CVD+AF+HF	1033	9368	0.0477305	0.0488898	0.0446107	0.0534522
CVD+AF+HF	1033	9368	0.17314	0.199295	0.191247	0.207531
CVD+AF+HF	1033	9367	0.0594482	0.064802	0.0598992	0.0699774
CVD+AF+HF	1033	9368	0.103996	0.116781	0.110344	0.123457
CVD+AF+HF	1033	9367	0.1283	0.154051	0.146796	0.161523
CVD+AF+HF	1033	9367	0.0865177	0.0988577	0.0928854	0.105081
CVD+AF+HF	1033	9367	0.0370403	0.0398206	0.0359511	0.0439796
CVD+AF+HF	1034	9368	0.0178632	0.0181469	0.0155411	0.0210581
CVD+AF+HF	1034	9368	0.0714413	0.0774979	0.072162	0.0830981
CVD+AF+HF	1034	9368	0.0474273	0.0495303	0.0452239	0.0541195
CVD+AF+HF	1034	9367	0.0588262	0.0677912	0.062782	0.0730712
CVD+AF+HF	1034	9367	0.0372588	0.0360841	0.0323988	0.0400614
CVD+AF+HF	1034	9368	0.0281254	0.0264731	0.0233168	0.0299283
CVD+AF+HF	1034	9367	0.0859499	0.0931995	0.0873861	0.0992673
CVD+AF+HF	1034	9368	0.104002	0.12041	0.113885	0.127172
CVD+AF+HF	1034	9367	0.127975	0.151596	0.144389	0.15902
CVD+AF+HF	1034	9368	0.173795	0.201964	0.193875	0.210239
CVD+AF+HF	1035	9368	0.0272393	0.0250854	0.0220136	0.0284571
CVD+AF+HF	1035	9367	0.0365867	0.038326	0.034529	0.0424135
CVD+AF+HF	1035	9368	0.0470049	0.0488898	0.0446107	0.0534522
CVD+AF+HF	1035	9368	0.0713587	0.0783518	0.0729885	0.083979
CVD+AF+HF	1035	9367	0.0858485	0.0961887	0.0902906	0.102339
CVD+AF+HF	1035	9368	0.103807	0.118382	0.111906	0.125096
CVD+AF+HF	1035	9367	0.128796	0.153624	0.146377	0.161088
CVD+AF+HF	1035	9368	0.175397	0.20506	0.196923	0.21338
CVD+AF+HF	1035	9368	0.0168915	0.0161187	0.0136665	0.018878
CVD+AF+HF	1035	9367	0.0585888	0.0626668	0.0578419	0.0677658
CVD+AF+HF	1036	9367	0.127903	0.153518	0.146273	0.160979
CVD+AF+HF	1036	9368	0.0282238	0.0292485	0.02593	0.0328638
CVD+AF+HF	1036	9368	0.0176314	0.0170794	0.0145533	0.0199119
CVD+AF+HF	1036	9368	0.0477222	0.0503843	0.0460419	0.0550089
CVD+AF+HF	1036	9367	0.0590493	0.0635209	0.0586646	0.0686506
CVD+AF+HF	1036	9368	0.0715841	0.0789923	0.0736085	0.0846396
CVD+AF+HF	1036	9367	0.0860245	0.0935198	0.0876972	0.0995966
CVD+AF+HF	1036	9368	0.103784	0.122331	0.115761	0.129138
CVD+AF+HF	1036	9368	0.173386	0.198442	0.190407	0.206664
CVD+AF+HF	1036	9367	0.0374027	0.0356571	0.0319935	0.039613
CVD+AF+HF	1037	9368	0.0167191	0.0161187	0.0136665	0.018878
CVD+AF+HF	1037	9368	0.0272488	0.0261529	0.0230158	0.029589
CVD+AF+HF	1037	9367	0.0587898	0.0637344	0.0588704	0.0688718
CVD+AF+HF	1037	9368	0.0472271	0.0470751	0.0428743	0.0515605
CVD+AF+HF	1037	9368	0.175108	0.201964	0.193875	0.210239
CVD+AF+HF	1037	9367	0.128644	0.155226	0.147947	0.16272
CVD+AF+HF	1037	9368	0.103782	0.118275	0.111802	0.124987
CVD+AF+HF	1037	9367	0.0367749	0.037472	0.033717	0.0415179
CVD+AF+HF	1037	9368	0.0714273	0.0823015	0.0768134	0.0880508
CVD+AF+HF	1037	9367	0.0858981	0.0943739	0.0885269	0.100474
CVD+AF+HF	1038	9368	0.10367	0.12105	0.11451	0.127827
CVD+AF+HF	1038	9367	0.0370566	0.0340557	0.0304749	0.03793
CVD+AF+HF	1038	9368	0.0280206	0.028181	0.0249239	0.0317358
CVD+AF+HF	1038	9368	0.0177147	0.0172929	0.0147507	0.0201413
CVD+AF+HF	1038	9367	0.0584044	0.0645884	0.0596934	0.0697563
CVD+AF+HF	1038	9368	0.0471197	0.0505978	0.0462464	0.0552312
CVD+AF+HF	1038	9368	0.0709465	0.0769641	0.0716456	0.0825474
CVD+AF+HF	1038	9367	0.0855551	0.0928793	0.087075	0.0989381
CVD+AF+HF	1038	9367	0.128166	0.155653	0.148366	0.163155
CVD+AF+HF	1038	9368	0.175293	0.20143	0.193349	0.209698
CVD+AF+HF	1039	9368	0.17693	0.206768	0.198605	0.215113
CVD+AF+HF	1039	9368	0.0167543	0.0154782	0.0130766	0.0181875
CVD+AF+HF	1039	9367	0.12895	0.155119	0.147842	0.162611
CVD+AF+HF	1039	9367	0.0581353	0.0639479	0.0590761	0.069093
CVD+AF+HF	1039	9368	0.0708136	0.0761102	0.0708194	0.0816662
CVD+AF+HF	1039	9368	0.103635	0.117848	0.111385	0.12455
CVD+AF+HF	1039	9368	0.0466805	0.0476089	0.0433848	0.052117
CVD+AF+HF	1039	9367	0.0854229	0.0966158	0.0907057	0.102778
CVD+AF+HF	1039	9368	0.0270943	0.0255124	0.0224143	0.02891
CVD+AF+HF	1039	9367	0.0364108	0.0376855	0.03392	0.0417419
CVD+AF+HF	1040	9369	0.127777	0.152204	0.144986	0.159639
CVD+AF+HF	1040	9368	0.0718657	0.0805935	0.0751589	0.0862905
CVD+AF+HF	1040	9338	0.173227	0.198115	0.190073	0.206347
CVD+AF+HF	1040	9368	0.0593632	0.0637276	0.0588641	0.0688645
CVD+AF+HF	1040	9363	0.0479202	0.0496636	0.0453504	0.0542596
CVD+AF+HF	1040	9355	0.0282331	0.026403	0.0232487	0.0298566
CVD+AF+HF	1040	9386	0.0176677	0.0168336	0.0143285	0.0196446
CVD+AF+HF	1040	9372	0.0374393	0.0390525	0.035221	0.0431737
CVD+AF+HF	1040	9380	0.0862263	0.0941365	0.0883003	0.100226
CVD+AF+HF	1040	9377	0.10401	0.122321	0.115753	0.129123
CVD+AF+HF	1041	9369	0.0368338	0.0379977	0.0342171	0.0420688
CVD+AF+HF	1041	9361	0.174598	0.201795	0.193705	0.21007
CVD+AF+HF	1041	9365	0.0475215	0.0482648	0.0440117	0.0528016
CVD+AF+HF	1041	9369	0.0862154	0.0962749	0.090375	0.102427
CVD+AF+HF	1041	9371	0.128558	0.152919	0.145687	0.160367
CVD+AF+HF	1041	9369	0.0591153	0.0641477	0.0592692	0.0692994
CVD+AF+HF	1041	9370	0.0167978	0.0152615	0.0128775	0.0179533
CVD+AF+HF	1041	9368	0.0272608	0.0257259	0.0226148	0.0291364
CVD+AF+HF	1041	9355	0.10387	0.119829	0.113314	0.126582
CVD+AF+HF	1041	9379	0.0717029	0.0806056	0.0751738	0.0862995
CVD+AF+HF	1042	9368	0.1755	0.202498	0.1944	0.210781
CVD+AF+HF	1042	9367	0.128263	0.152664	0.145436	0.160108
CVD+AF+HF	1042	9368	0.0279531	0.0263664	0.0232164	0.0298152
CVD+AF+HF	1042	9368	0.103763	0.12041	0.113885	0.127172
CVD+AF+HF	1042	9367	0.0855895	0.0970428	0.0911208	0.103217
CVD+AF+HF	1042	9367	0.0369664	0.0369382	0.0332099	0.0409579
CVD+AF+HF	1042	9368	0.0177616	0.0170794	0.0145533	0.0199119
CVD+AF+HF	1042	9368	0.0471374	0.0497438	0.0454284	0.0543419
CVD+AF+HF	1042	9368	0.0710261	0.0753629	0.0700967	0.080895
CVD+AF+HF	1042	9367	0.0584923	0.0645884	0.0596934	0.0697563
CVD+AF+HF	1043	9367	0.12903	0.153091	0.145854	0.160544
CVD+AF+HF	1043	9368	0.0467832	0.0487831	0.0445085	0.053341
CVD+AF+HF	1043	9367	0.0854657	0.0974698	0.0915359	0.103655
CVD+AF+HF	1043	9368	0.0709511	0.0793126	0.0739185	0.0849698
CVD+AF+HF	1043	9368	0.103689	0.119769	0.11326	0.126516
CVD+AF+HF	1043	9368	0.0168411	0.0146243	0.0122918	0.0172652
CVD+AF+HF	1043	9368	0.0270581	0.0256191	0.0225145	0.0290232
CVD+AF+HF	1043	9367	0.0363448	0.0360841	0.0323988	0.0400614
CVD+AF+HF	1043	9368	0.176985	0.205273	0.197134	0.213597
CVD+AF+HF	1043	9367	0.058244	0.0626668	0.0578419	0.0677658
CVD+AF+HF	1044	9368	0.175107	0.200256	0.192193	0.208506
CVD+AF+HF	1044	9366	0.0586995	0.0635277	0.0586709	0.068658
CVD+AF+HF	1044	9367	0.128098	0.154478	0.147215	0.161958
CVD+AF+HF	1044	9368	0.103542	0.12105	0.11451	0.127827
CVD+AF+HF	1044	9367	0.085695	0.0933063	0.0874898	0.0993771
CVD+AF+HF	1044	9368	0.0711933	0.0789923	0.0736085	0.0846396
CVD+AF+HF	1044	9368	0.0175322	0.0162254	0.0137649	0.018993
CVD+AF+HF	1044	9369	0.0473867	0.0505924	0.0462415	0.0552253
CVD+AF+HF	1044	9367	0.0371685	0.037472	0.033717	0.0415179
CVD+AF+HF	1044	9368	0.0280491	0.0267933	0.0236178	0.0302675
CVD+AF+HF	1045	9367	0.0365498	0.0375787	0.0338185	0.0416299
CVD+AF+HF	1045	9368	0.176624	0.20538	0.197239	0.213705
CVD+AF+HF	1045	9367	0.128828	0.154051	0.146796	0.161523
CVD+AF+HF	1045	9368	0.103671	0.120623	0.114094	0.12739
CVD+AF+HF	1045	9367	0.0855876	0.0927725	0.0869713	0.0988283
CVD+AF+HF	1045	9367	0.0709981	0.0798548	0.0744433	0.0855293
CVD+AF+HF	1045	9368	0.0166677	0.0152647	0.0128802	0.0179571
CVD+AF+HF	1045	9368	0.0270825	0.0249787	0.0219135	0.0283438
CVD+AF+HF	1045	9368	0.0584437	0.0655423	0.0606131	0.0707436
CVD+AF+HF	1045	9368	0.0469918	0.0466482	0.0424659	0.0511151
CVD+AF+HF	1046	9368	0.070521	0.0756832	0.0704064	0.0812255
CVD+AF+HF	1046	9367	0.0851795	0.0964023	0.0904981	0.102559
CVD+AF+HF	1046	9368	0.103463	0.120196	0.113677	0.126953
CVD+AF+HF	1046	9367	0.0580818	0.0640547	0.059179	0.0692035
CVD+AF+HF	1046	9368	0.0175962	0.0152647	0.0128802	0.0179571
CVD+AF+HF	1046	9367	0.0367656	0.0350165	0.0313858	0.03894
CVD+AF+HF	1046	9368	0.0278389	0.028181	0.0249239	0.0317358
CVD+AF+HF	1046	9368	0.177036	0.205273	0.197134	0.213597
CVD+AF+HF	1046	9368	0.0467947	0.0499573	0.0456329	0.0545642
CVD+AF+HF	1046	9367	0.128423	0.152664	0.145436	0.160108
CVD+AF+HF	1047	9368	0.178559	0.207942	0.199762	0.216304
CVD+AF+HF	1047	9368	0.0166851	0.0144108	0.012096	0.0170343
CVD+AF+HF	1047	9368	0.0269035	0.0257259	0.0226148	0.0291364
CVD+AF+HF	1047	9367	0.036141	0.0355503	0.0318922	0.0395008
CVD+AF+HF	1047	9368	0.0464564	0.0488898	0.0446107	0.0534522
CVD+AF+HF	1047	9367	0.057799	0.0624533	0.0576363	0.0675445
CVD+AF+HF	1047	9368	0.0703945	0.0774979	0.072162	0.0830981
CVD+AF+HF	1047	9367	0.0850434	0.0954414	0.0895643	0.101572
CVD+AF+HF	1047	9368	0.103494	0.12073	0.114198	0.127499
CVD+AF+HF	1047	9367	0.129168	0.154051	0.146796	0.161523
CVD+AF+HF	1048	9368	0.0281323	0.0259394	0.0228153	0.0293627
CVD+AF+HF	1048	9368	0.173729	0.201003	0.192929	0.209264
CVD+AF+HF	1048	9367	0.127709	0.152557	0.145331	0.16
CVD+AF+HF	1048	9368	0.0175747	0.0176132	0.0150469	0.0204853
CVD+AF+HF	1048	9367	0.0373686	0.0386463	0.0348336	0.0427492
CVD+AF+HF	1048	9368	0.0477828	0.0505978	0.0462464	0.0552312
CVD+AF+HF	1048	9367	0.0591728	0.0626668	0.0578419	0.0677658
CVD+AF+HF	1048	9368	0.0716495	0.0813407	0.0758827	0.0870607
CVD+AF+HF	1048	9367	0.0860482	0.0914914	0.0857272	0.0975111
CVD+AF+HF	1048	9368	0.103825	0.120837	0.114302	0.127609
CVD+AF+HF	1049	9367	0.128484	0.154051	0.146796	0.161523
CVD+AF+HF	1049	9368	0.175231	0.201857	0.19377	0.210131
CVD+AF+HF	1049	9367	0.0860112	0.0968293	0.0909132	0.102997
CVD+AF+HF	1049	9368	0.0714486	0.080807	0.0753657	0.0865106
CVD+AF+HF	1049	9367	0.0589636	0.0632006	0.0583561	0.0683189
CVD+AF+HF	1049	9367	0.0473436	0.0472937	0.0430831	0.0517886
CVD+AF+HF	1049	9368	0.0367615	0.0397096	0.0358457	0.0438631
CVD+AF+HF	1049	9368	0.0271946	0.0255124	0.0224143	0.02891
CVD+AF+HF	1049	9368	0.0167088	0.0149445	0.0125859	0.0176113
CVD+AF+HF	1049	9368	0.103781	0.118488	0.11201	0.125205
CVD+AF+HF	1050	9368	0.0470011	0.0494236	0.0451217	0.0540083
CVD+AF+HF	1050	9367	0.0854291	0.0948009	0.0889418	0.100913
CVD+AF+HF	1050	9368	0.0708879	0.0744022	0.0691677	0.0799032
CVD+AF+HF	1050	9367	0.058331	0.0676844	0.0626789	0.0729607
CVD+AF+HF	1050	9367	0.0369183	0.0351233	0.0314871	0.0390522
CVD+AF+HF	1050	9368	0.175988	0.204099	0.195977	0.212405
CVD+AF+HF	1050	9368	0.0176823	0.0165457	0.0140604	0.0193378
CVD+AF+HF	1050	9367	0.128261	0.155439	0.148156	0.162937
CVD+AF+HF	1050	9368	0.103649	0.117955	0.111489	0.124659
CVD+AF+HF	1050	9368	0.0278843	0.0272203	0.0240194	0.0307195
CVD+AF+HF	1051	9367	0.128934	0.153197	0.145959	0.160652
CVD+AF+HF	1051	9368	0.103632	0.12105	0.11451	0.127827
CVD+AF+HF	1051	9368	0.0707674	0.0753629	0.0700967	0.080895
CVD+AF+HF	1051	9367	0.058105	0.064802	0.0598992	0.0699774
CVD+AF+HF	1051	9368	0.0466277	0.0491033	0.0448151	0.0536747
CVD+AF+HF	1051	9367	0.036286	0.0372585	0.0335141	0.0412939
CVD+AF+HF	1051	9368	0.027006	0.0254056	0.0223141	0.0287968
CVD+AF+HF	1051	9368	0.0167557	0.014731	0.0123898	0.0173806
CVD+AF+HF	1051	9367	0.0853172	0.0945874	0.0887344	0.100694
CVD+AF+HF	1051	9368	0.177518	0.207195	0.199026	0.215546
CVD+AF+HF	1052	9368	0.0710327	0.0781383	0.0727819	0.0837588
CVD+AF+HF	1052	9368	0.0174649	0.0161187	0.0136665	0.018878
CVD+AF+HF	1052	9368	0.0279953	0.0279675	0.0247228	0.0315101
CVD+AF+HF	1052	9368	0.175606	0.202711	0.19461	0.210997
CVD+AF+HF	1052	9367	0.128116	0.153624	0.146377	0.161088
CVD+AF+HF	1052	9368	0.103404	0.12041	0.113885	0.127172
CVD+AF+HF	1052	9367	0.0855444	0.093413	0.0875935	0.0994868
CVD+AF+HF	1052	9367	0.0370969	0.0360841	0.0323988	0.0400614
CVD+AF+HF	1052	9367	0.0585202	0.0636276	0.0587675	0.0687612
CVD+AF+HF	1052	9368	0.0472845	0.0505978	0.0462464	0.0552312
CVD+AF+HF	1053	9368	0.103604	0.119983	0.113468	0.126735
CVD+AF+HF	1053	9367	0.0854048	0.0937333	0.0879046	0.099816
CVD+AF+HF	1053	9368	0.0270407	0.0257259	0.0226148	0.0291364
CVD+AF+HF	1053	9368	0.0708134	0.0781383	0.0727819	0.0837588
CVD+AF+HF	1053	9367	0.0583065	0.0637344	0.0588704	0.0688718
CVD+AF+HF	1053	9368	0.0468273	0.0475021	0.0432827	0.0520057
CVD+AF+HF	1053	9367	0.0364912	0.0370449	0.0333113	0.0410699
CVD+AF+HF	1053	9367	0.128763	0.156187	0.148889	0.163699
CVD+AF+HF	1053	9368	0.177187	0.205487	0.197344	0.213813
CVD+AF+HF	1053	9368	0.0165955	0.015158	0.0127821	0.0178419
CVD+AF+HF	1054	9368	0.0466885	0.0518787	0.0474742	0.0565645
CVD+AF+HF	1054	9368	0.0175336	0.0162254	0.0137649	0.018993
CVD+AF+HF	1054	9367	0.0367206	0.0337355	0.0301714	0.0375931
CVD+AF+HF	1054	9368	0.0277805	0.0273271	0.0241199	0.0308325
CVD+AF+HF	1054	9367	0.0579059	0.0638411	0.0589732	0.0689824
CVD+AF+HF	1054	9367	0.0850247	0.0923455	0.0865566	0.0983893
CVD+AF+HF	1054	9368	0.103378	0.122225	0.115657	0.129028
CVD+AF+HF	1054	9367	0.128388	0.15213	0.144912	0.159564
CVD+AF+HF	1054	9368	0.0704113	0.0755764	0.0703032	0.0811153
CVD+AF+HF	1054	9368	0.177477	0.207408	0.199236	0.215762
CVD+AF+HF	1055	9368	0.0702401	0.0765371	0.0712325	0.0821068
CVD+AF+HF	1055	9367	0.084914	0.0949077	0.0890456	0.101023
CVD+AF+HF	1055	9368	0.103434	0.119556	0.113052	0.126298
CVD+AF+HF	1055	9367	0.129097	0.15576	0.14847	0.163263
CVD+AF+HF	1055	9368	0.0463115	0.0495303	0.0452239	0.0541195
CVD+AF+HF	1055	9367	0.0360978	0.0353368	0.0316896	0.0392765
CVD+AF+HF	1055	9368	0.0268663	0.0270068	0.0238186	0.0304935
CVD+AF+HF	1055	9368	0.0166198	0.0139838	0.0117046	0.016572
CVD+AF+HF	1055	9368	0.179018	0.209009	0.200814	0.217386
CVD+AF+HF	1055	9367	0.0576518	0.0610654	0.0563	0.066106
CVD+AF+HF	1056	9368	0.0274709	0.0236977	0.020713	0.0269834
CVD+AF+HF	1056	9368	0.0170168	0.0156917	0.0132731	0.0184178
CVD+AF+HF	1056	9367	0.0369684	0.0395004	0.0356463	0.0436441
CVD+AF+HF	1056	9367	0.127288	0.154158	0.146901	0.161632
CVD+AF+HF	1056	9368	0.17511	0.199616	0.191563	0.207856
CVD+AF+HF	1056	9368	0.0475772	0.050918	0.0465533	0.0555646
CVD+AF+HF	1056	9367	0.103682	0.122024	0.115461	0.128824
CVD+AF+HF	1056	9367	0.0591281	0.0626668	0.0578419	0.0677658
CVD+AF+HF	1056	9368	0.0715321	0.0800598	0.0746421	0.0857403
CVD+AF+HF	1056	9368	0.0859642	0.0943638	0.0885174	0.100464
CVD+AF+HF	1057	9368	0.103584	0.119769	0.11326	0.126516
CVD+AF+HF	1057	9367	0.047126	0.0481478	0.0439002	0.0526791
CVD+AF+HF	1057	9368	0.0363341	0.0385354	0.0347283	0.0426328
CVD+AF+HF	1057	9368	0.0265572	0.0245517	0.0215131	0.0278906
CVD+AF+HF	1057	9368	0.0161484	0.0144108	0.012096	0.0170343
CVD+AF+HF	1057	9367	0.0587656	0.0633074	0.0584589	0.0684295
CVD+AF+HF	1057	9368	0.0714372	0.0778181	0.072472	0.0834285
CVD+AF+HF	1057	9367	0.128054	0.154372	0.14711	0.161849
CVD+AF+HF	1057	9368	0.176745	0.207301	0.199131	0.215654
CVD+AF+HF	1057	9367	0.0858594	0.0944806	0.0886307	0.100584
CVD+AF+HF	1058	9368	0.103472	0.118915	0.112427	0.125642
CVD+AF+HF	1058	9367	0.127827	0.155226	0.147947	0.16272
CVD+AF+HF	1058	9367	0.0854447	0.0923455	0.0865566	0.0983893
CVD+AF+HF	1058	9368	0.177174	0.206768	0.198605	0.215113
CVD+AF+HF	1058	9368	0.0708859	0.0798463	0.0744353	0.0855202
CVD+AF+HF	1058	9367	0.0583117	0.0630938	0.0582532	0.0682083
CVD+AF+HF	1058	9368	0.0468888	0.0475021	0.0432827	0.0520057
CVD+AF+HF	1058	9367	0.0365266	0.0391801	0.0353414	0.0433086
CVD+AF+HF	1058	9368	0.0171249	0.0153715	0.0129784	0.0180724
CVD+AF+HF	1058	9368	0.0273099	0.0244449	0.021413	0.0277772
CVD+AF+HF	1059	9367	0.0359009	0.0382193	0.0344275	0.0423016
CVD+AF+HF	1059	9368	0.178805	0.211358	0.203128	0.219768
CVD+AF+HF	1059	9367	0.128473	0.150101	0.142925	0.157497
CVD+AF+HF	1059	9368	0.103448	0.120623	0.114094	0.12739
CVD+AF+HF	1059	9367	0.0853491	0.0970428	0.0911208	0.103217
CVD+AF+HF	1059	9368	0.0464179	0.0484629	0.0442019	0.0530072
CVD+AF+HF	1059	9367	0.0580676	0.0602114	0.0554781	0.0652204
CVD+AF+HF	1059	9368	0.0162094	0.013877	0.0116069	0.0164564
CVD+AF+HF	1059	9368	0.0707231	0.0782451	0.0728852	0.0838689
CVD+AF+HF	1059	9368	0.0264242	0.0245517	0.0215131	0.0278906
CVD+AF+HF	1060	9368	0.0168965	0.0150512	0.012684	0.0177266
CVD+AF+HF	1060	9368	0.0273704	0.0257259	0.0226148	0.0291364
CVD+AF+HF	1060	9367	0.0367278	0.0371517	0.0334127	0.0411819
CVD+AF+HF	1060	9368	0.0471521	0.0492101	0.0449173	0.0537859
CVD+AF+HF	1060	9367	0.0585448	0.0635209	0.0586646	0.0686506
CVD+AF+HF	1060	9368	0.0709835	0.0793126	0.0739185	0.0849698
CVD+AF+HF	1060	9367	0.0854969	0.0935198	0.0876972	0.0995966
CVD+AF+HF	1060	9368	0.103396	0.120196	0.113677	0.126953
CVD+AF+HF	1060	9368	0.176717	0.203352	0.195241	0.211647
CVD+AF+HF	1060	9367	0.127777	0.155653	0.148366	0.163155
CVD+AF+HF	1061	9368	0.103392	0.121798	0.11524	0.128592
CVD+AF+HF	1061	9367	0.128503	0.154265	0.147005	0.16174
CVD+AF+HF	1061	9367	0.0853895	0.0931995	0.0873861	0.0992673
CVD+AF+HF	1061	9368	0.0708456	0.0782451	0.0728852	0.0838689
CVD+AF+HF	1061	9368	0.0160284	0.013877	0.0116069	0.0164564
CVD+AF+HF	1061	9368	0.178419	0.208476	0.200288	0.216845
CVD+AF+HF	1061	9368	0.0466737	0.0485696	0.0443041	0.0531185
CVD+AF+HF	1061	9367	0.0360944	0.0381125	0.034326	0.0421897
CVD+AF+HF	1061	9368	0.0264334	0.0240179	0.0210129	0.0273237
CVD+AF+HF	1061	9367	0.0581862	0.062133	0.0573279	0.0672126
CVD+AF+HF	1062	9368	0.0169785	0.0149445	0.0125859	0.0176113
CVD+AF+HF	1062	9367	0.0363554	0.0357639	0.0320948	0.0397251
CVD+AF+HF	1062	9368	0.178371	0.207835	0.199657	0.216195
CVD+AF+HF	1062	9367	0.128129	0.15672	0.149413	0.164242
CVD+AF+HF	1062	9368	0.1033	0.115393	0.10899	0.122036
CVD+AF+HF	1062	9367	0.0850435	0.0957617	0.0898755	0.101901
CVD+AF+HF	1062	9368	0.0704622	0.0770709	0.0717489	0.0826576
CVD+AF+HF	1062	9367	0.0579499	0.0636276	0.0587675	0.0687612
CVD+AF+HF	1062	9368	0.0466128	0.0498506	0.0455306	0.0544531
CVD+AF+HF	1062	9368	0.0272267	0.0257259	0.0226148	0.0291364
CVD+AF+HF	1063	9367	0.128779	0.151062	0.143866	0.158476
CVD+AF+HF	1063	9368	0.0702509	0.0788856	0.0735052	0.0845295
CVD+AF+HF	1063	9368	0.0160747	0.0132365	0.0110212	0.0157617
CVD+AF+HF	1063	9368	0.0263058	0.0249787	0.0219135	0.0283438
CVD+AF+HF	1063	9367	0.0357469	0.0376855	0.03392	0.0417419
CVD+AF+HF	1063	9368	0.0461329	0.0482494	0.0439976	0.0527847
CVD+AF+HF	1063	9367	0.0576683	0.0597843	0.0550672	0.0647775
CVD+AF+HF	1063	9368	0.103264	0.119983	0.113468	0.126735
CVD+AF+HF	1063	9368	0.180089	0.214347	0.206073	0.222798
CVD+AF+HF	1063	9367	0.0849972	0.0944806	0.0886307	0.100584
CVD+AF+HF	1064	9368	0.0169319	0.0149445	0.0125859	0.0176113
CVD+AF+HF	1064	9368	0.0273813	0.0267933	0.0236178	0.0302675
CVD+AF+HF	1064	9367	0.0368856	0.038326	0.034529	0.0424135
CVD+AF+HF	1064	9368	0.0474365	0.050064	0.0457351	0.0546754
CVD+AF+HF	1064	9367	0.0588888	0.0613857	0.0566083	0.066438
CVD+AF+HF	1064	9368	0.071257	0.079953	0.0745387	0.0856302
CVD+AF+HF	1064	9367	0.0857477	0.0944806	0.0886307	0.100584
CVD+AF+HF	1064	9368	0.10358	0.118915	0.112427	0.125642
CVD+AF+HF	1064	9367	0.127296	0.152877	0.145645	0.160326
CVD+AF+HF	1064	9368	0.175847	0.204953	0.196818	0.213272
CVD+AF+HF	1065	9368	0.0711809	0.0787788	0.0734018	0.0844194
CVD+AF+HF	1065	9367	0.085627	0.0919184	0.0861419	0.0979502
CVD+AF+HF	1065	9368	0.1775	0.206874	0.198711	0.215221
CVD+AF+HF	1065	9368	0.103476	0.121904	0.115344	0.128701
CVD+AF+HF	1065	9368	0.0160526	0.0140905	0.0118024	0.0166876
CVD+AF+HF	1065	9368	0.0264974	0.0249787	0.0219135	0.0283438
CVD+AF+HF	1065	9367	0.036257	0.0387531	0.0349352	0.0428611
CVD+AF+HF	1065	9367	0.058533	0.0635209	0.0586646	0.0686506
CVD+AF+HF	1065	9368	0.0469279	0.0475021	0.0432827	0.0520057
CVD+AF+HF	1065	9367	0.128076	0.154372	0.14711	0.161849
CVD+AF+HF	1066	9368	0.0272314	0.0252989	0.0222139	0.0286836
CVD+AF+HF	1066	9367	0.0364593	0.0368314	0.0331084	0.0408459
CVD+AF+HF	1066	9368	0.0467497	0.0484629	0.0442019	0.0530072
CVD+AF+HF	1066	9368	0.0170395	0.0156917	0.0132731	0.0184178
CVD+AF+HF	1066	9368	0.0706412	0.079953	0.0745387	0.0856302
CVD+AF+HF	1066	9367	0.085293	0.092132	0.0863492	0.0981697
CVD+AF+HF	1066	9368	0.103391	0.116887	0.110448	0.123566
CVD+AF+HF	1066	9367	0.127794	0.154585	0.147319	0.162067
CVD+AF+HF	1066	9367	0.0581239	0.0640547	0.059179	0.0692035
CVD+AF+HF	1066	9368	0.177779	0.208796	0.200603	0.21717
CVD+AF+HF	1067	9367	0.128452	0.153197	0.145959	0.160652
CVD+AF+HF	1067	9368	0.016123	0.0144108	0.012096	0.0170343
CVD+AF+HF	1067	9368	0.0263783	0.0240179	0.0210129	0.0273237
CVD+AF+HF	1067	9367	0.0358255	0.0370449	0.0333113	0.0410699
CVD+AF+HF	1067	9368	0.0462374	0.0493168	0.0450195	0.0538971
CVD+AF+HF	1067	9367	0.0578774	0.0598911	0.0551699	0.0648882
CVD+AF+HF	1067	9368	0.0704967	0.0779249	0.0725753	0.0835386
CVD+AF+HF	1067	9367	0.085151	0.095655	0.0897718	0.101791
CVD+AF+HF	1067	9368	0.103372	0.12041	0.113885	0.127172
CVD+AF+HF	1067	9368	0.179442	0.210824	0.202602	0.219227
CVD+AF+HF	1068	9367	0.0583417	0.0646952	0.0597963	0.0698669
CVD+AF+HF	1068	9368	0.0707645	0.0753629	0.0700967	0.080895
CVD+AF+HF	1068	9367	0.127813	0.157574	0.15025	0.165112
CVD+AF+HF	1068	9367	0.0366481	0.0359774	0.0322975	0.0399493
CVD+AF+HF	1068	9368	0.0272979	0.0279675	0.0247228	0.0315101
CVD+AF+HF	1068	9368	0.0168296	0.014731	0.0123898	0.0173806
CVD+AF+HF	1068	9368	0.177355	0.205273	0.197134	0.213597
CVD+AF+HF	1068	9367	0.0853051	0.0943739	0.0885269	0.100474
CVD+AF+HF	1068	9368	0.103229	0.118168	0.111697	0.124877
CVD+AF+HF	1068	9368	0.0470334	0.0485696	0.0443041	0.0531185
CVD+AF+HF	1069	9368	0.103314	0.123399	0.116803	0.13023
CVD+AF+HF	1069	9367	0.128487	0.15213	0.144912	0.159564
CVD+AF+HF	1069	9368	0.0159524	0.0145175	0.0121939	0.0171497
CVD+AF+HF	1069	9367	0.0360344	0.0387531	0.0349352	0.0428611
CVD+AF+HF	1069	9368	0.0464915	0.0475021	0.0432827	0.0520057
CVD+AF+HF	1069	9367	0.0580134	0.0626668	0.0578419	0.0677658
CVD+AF+HF	1069	9368	0.0705974	0.0785653	0.0731952	0.0841992
CVD+AF+HF	1069	9368	0.179069	0.210504	0.202286	0.218902
CVD+AF+HF	1069	9367	0.0851756	0.0911711	0.0854162	0.0971817
CVD+AF+HF	1069	9368	0.0263869	0.0234842	0.0205131	0.0267564
CVD+AF+HF	1070	9367	0.0362913	0.0356571	0.0319935	0.039613
CVD+AF+HF	1070	9368	0.0169119	0.0154782	0.0130766	0.0181875
CVD+AF+HF	1070	9368	0.0271645	0.0262596	0.0231161	0.0297021
CVD+AF+HF	1070	9368	0.0464983	0.0484629	0.0442019	0.0530072
CVD+AF+HF	1070	9367	0.0849232	0.0961887	0.0902906	0.102339
CVD+AF+HF	1070	9368	0.0702595	0.0778181	0.072472	0.0834285
CVD+AF+HF	1070	9368	0.103179	0.113792	0.107429	0.120396
CVD+AF+HF	1070	9367	0.128082	0.156934	0.149622	0.16446
CVD+AF+HF	1070	9368	0.178935	0.209863	0.201655	0.218252
CVD+AF+HF	1070	9367	0.0577554	0.0622398	0.0574307	0.0673233
CVD+AF+HF	1071	9368	0.0262713	0.0240179	0.0210129	0.0273237
CVD+AF+HF	1071	9367	0.0356757	0.0365112	0.0328043	0.0405097
CVD+AF+HF	1071	9368	0.0459862	0.0489966	0.0447129	0.0535634
CVD+AF+HF	1071	9367	0.0574734	0.0615992	0.0568139	0.0666594
CVD+AF+HF	1071	9368	0.0160037	0.0141973	0.0119002	0.0168032
CVD+AF+HF	1071	9367	0.0848036	0.0914914	0.0857272	0.0975111
CVD+AF+HF	1071	9368	0.103261	0.12009	0.113573	0.126844
CVD+AF+HF	1071	9367	0.128705	0.154372	0.14711	0.161849
CVD+AF+HF	1071	9368	0.180657	0.213173	0.204916	0.221608
CVD+AF+HF	1071	9368	0.0700433	0.0782451	0.0728852	0.0838689
CVD+AF+HF	1072	9368	0.0272922	0.0233775	0.0204132	0.0266429
CVD+AF+HF	1072	9367	0.0367251	0.0399274	0.0360528	0.0440914
CVD+AF+HF	1072	9368	0.0472207	0.0486763	0.0444063	0.0532297
CVD+AF+HF	1072	9367	0.0586676	0.0629871	0.0581504	0.0680976
CVD+AF+HF	1072	9368	0.0169033	0.0153715	0.0129784	0.0180724
CVD+AF+HF	1072	9367	0.0855518	0.0924522	0.0866602	0.098499
CVD+AF+HF	1072	9368	0.103262	0.122118	0.115552	0.128919
CVD+AF+HF	1072	9367	0.127567	0.154158	0.146901	0.161632
CVD+AF+HF	1072	9368	0.17698	0.205273	0.197134	0.213597
CVD+AF+HF	1072	9368	0.0710302	0.0783518	0.0729885	0.083979
CVD+AF+HF	1073	9369	0.0264127	0.0244423	0.0214107	0.0277743
CVD+AF+HF	1073	9368	0.0160611	0.0135568	0.0113139	0.0161092
CVD+AF+HF	1073	9367	0.0583356	0.0645884	0.0596934	0.0697563
CVD+AF+HF	1073	9367	0.12822	0.149674	0.142506	0.157061
CVD+AF+HF	1073	9366	0.0360895	0.0383301	0.0345327	0.042418
CVD+AF+HF	1073	9368	0.0468132	0.0464347	0.0422618	0.0508924
CVD+AF+HF	1073	9368	0.0709109	0.0773911	0.0720588	0.082988
CVD+AF+HF	1073	9367	0.0854213	0.0930928	0.0872824	0.0991576
CVD+AF+HF	1073	9368	0.103338	0.122865	0.116282	0.129684
CVD+AF+HF	1073	9368	0.178527	0.212319	0.204074	0.220742
CVD+AF+HF	1074	9368	0.103102	0.118275	0.111802	0.124987
CVD+AF+HF	1074	9368	0.0465192	0.0477156	0.0434869	0.0522283
CVD+AF+HF	1074	9367	0.0578836	0.0640547	0.059179	0.0692035
CVD+AF+HF	1074	9368	0.0703783	0.0771776	0.0718522	0.0827677
CVD+AF+HF	1074	9367	0.128104	0.154799	0.147528	0.162284
CVD+AF+HF	1074	9368	0.016997	0.0149445	0.0125859	0.0176113
CVD+AF+HF	1074	9368	0.179014	0.20965	0.201445	0.218036
CVD+AF+HF	1074	9368	0.0271136	0.0241247	0.0211129	0.0274371
CVD+AF+HF	1074	9367	0.0850462	0.0933063	0.0874898	0.0993771
CVD+AF+HF	1074	9367	0.0362649	0.0386463	0.0348336	0.0427492
CVD+AF+HF	1075	9368	0.180542	0.214347	0.206073	0.222798
CVD+AF+HF	1075	9368	0.0262515	0.0251921	0.0221138	0.0285704
CVD+AF+HF	1075	9367	0.128688	0.150208	0.143029	0.157605
CVD+AF+HF	1075	9368	0.0161159	0.0127028	0.0105342	0.0151818
CVD+AF+HF	1075	9368	0.0460973	0.0489966	0.0447129	0.0535634
CVD+AF+HF	1075	9368	0.103261	0.12105	0.11451	0.127827
CVD+AF+HF	1075	9367	0.0848352	0.0967225	0.0908094	0.102888
CVD+AF+HF	1075	9368	0.0702605	0.0764304	0.0711292	0.0819967
CVD+AF+HF	1075	9367	0.0576292	0.0603181	0.0555808	0.0653311
CVD+AF+HF	1075	9367	0.0356511	0.0367247	0.033007	0.0407338
CVD+AF+HF	1076	9367	0.127932	0.156293	0.148994	0.163807
CVD+AF+HF	1076	9368	0.178659	0.206447	0.19829	0.214788
CVD+AF+HF	1076	9368	0.0467745	0.0482494	0.0439976	0.0527847
CVD+AF+HF	1076	9368	0.102994	0.120623	0.114094	0.12739
CVD+AF+HF	1076	9367	0.0364727	0.0375787	0.0338185	0.0416299
CVD+AF+HF	1076	9368	0.070513	0.074509	0.0692709	0.0800134
CVD+AF+HF	1076	9368	0.0167829	0.014731	0.0123898	0.0173806
CVD+AF+HF	1076	9367	0.0580815	0.0651222	0.0602079	0.0703091
CVD+AF+HF	1076	9367	0.0851189	0.0941604	0.0883195	0.100255
CVD+AF+HF	1076	9368	0.0271927	0.0249787	0.0219135	0.0283438
CVD+AF+HF	1077	9368	0.0159411	0.0135568	0.0113139	0.0161092
CVD+AF+HF	1077	9368	0.103142	0.123292	0.116699	0.13012
CVD+AF+HF	1077	9367	0.128588	0.153411	0.146168	0.16087
CVD+AF+HF	1077	9368	0.180232	0.212532	0.204285	0.220958
CVD+AF+HF	1077	9368	0.0703158	0.0777114	0.0723687	0.0833184
CVD+AF+HF	1077	9368	0.026287	0.0244449	0.021413	0.0277772
CVD+AF+HF	1077	9367	0.0358353	0.0364044	0.0327029	0.0403977
CVD+AF+HF	1077	9368	0.0463538	0.0484629	0.0442019	0.0530072
CVD+AF+HF	1077	9367	0.0577675	0.0623465	0.0575335	0.0674339
CVD+AF+HF	1077	9367	0.0850158	0.0905306	0.0847943	0.0965229
CVD+AF+HF	1078	9368	0.0168543	0.014731	0.0123898	0.0173806
CVD+AF+HF	1078	9368	0.0462429	0.0493168	0.0450195	0.0538971
CVD+AF+HF	1078	9367	0.0575107	0.0632006	0.0583561	0.0683189
CVD+AF+HF	1078	9368	0.0699776	0.074082	0.0688581	0.0795725
CVD+AF+HF	1078	9367	0.0846568	0.0946941	0.0888381	0.100804
CVD+AF+HF	1078	9368	0.102952	0.12041	0.113885	0.127172
CVD+AF+HF	1078	9367	0.128288	0.154051	0.146796	0.161523
CVD+AF+HF	1078	9368	0.180287	0.210931	0.202707	0.219335
CVD+AF+HF	1078	9367	0.0360793	0.0365112	0.0328043	0.0405097
CVD+AF+HF	1078	9368	0.0270348	0.0247652	0.0217132	0.0281172
CVD+AF+HF	1079	9367	0.128935	0.153197	0.145959	0.160652
CVD+AF+HF	1079	9368	0.18185	0.215201	0.206915	0.223664
CVD+AF+HF	1079	9368	0.0261349	0.0250854	0.0220136	0.0284571
CVD+AF+HF	1079	9367	0.035486	0.0359774	0.0322975	0.0399493
CVD+AF+HF	1079	9368	0.0458239	0.0507045	0.0463487	0.0553423
CVD+AF+HF	1079	9368	0.0159811	0.0124893	0.0103397	0.0149495
CVD+AF+HF	1079	9368	0.0697932	0.0762169	0.0709227	0.0817764
CVD+AF+HF	1079	9367	0.0845569	0.092559	0.0867639	0.0986088
CVD+AF+HF	1079	9368	0.10305	0.123185	0.116595	0.130011
CVD+AF+HF	1079	9367	0.0572087	0.0580762	0.0534244	0.0630052
CVD+AF+HF	1080	9368	0.177637	0.207728	0.199552	0.216087
CVD+AF+HF	1080	9367	0.127559	0.154585	0.147319	0.162067
CVD+AF+HF	1080	9367	0.0853365	0.0944806	0.0886307	0.100584
CVD+AF+HF	1080	9368	0.0707891	0.0767506	0.071439	0.0823272
CVD+AF+HF	1080	9368	0.103152	0.117955	0.111489	0.124659
CVD+AF+HF	1080	9368	0.0471088	0.0505978	0.0462464	0.0552312
CVD+AF+HF	1080	9367	0.036642	0.0375787	0.0338185	0.0416299
CVD+AF+HF	1080	9368	0.0272246	0.0263664	0.0232164	0.0298152
CVD+AF+HF	1080	9368	0.0168288	0.0145175	0.0121939	0.0171497
CVD+AF+HF	1080	9367	0.0584675	0.062133	0.0573279	0.0672126
CVD+AF+HF	1081	9368	0.0263676	0.0246584	0.0216131	0.0280039
CVD+AF+HF	1081	9367	0.036021	0.0384328	0.0346305	0.0425254
CVD+AF+HF	1081	9368	0.0466432	0.0465414	0.0423639	0.0510037
CVD+AF+HF	1081	9367	0.0581423	0.0643749	0.0594876	0.0695352
CVD+AF+HF	1081	9368	0.0706683	0.0779249	0.0725753	0.0835386
CVD+AF+HF	1081	9367	0.0852209	0.0952279	0.0893568	0.101352
CVD+AF+HF	1081	9368	0.103212	0.119342	0.112843	0.126079
CVD+AF+HF	1081	9368	0.0159761	0.0129163	0.0107289	0.0154139
CVD+AF+HF	1081	9368	0.179169	0.209436	0.201234	0.217819
CVD+AF+HF	1081	9367	0.128252	0.153838	0.146587	0.161305
CVD+AF+HF	1082	9368	0.179524	0.212532	0.204285	0.220958
CVD+AF+HF	1082	9367	0.128082	0.151062	0.143866	0.158476
CVD+AF+HF	1082	9368	0.103013	0.120944	0.114406	0.127718
CVD+AF+HF	1082	9367	0.0848745	0.0918117	0.0860382	0.0978404
CVD+AF+HF	1082	9368	0.0701941	0.0783518	0.0729885	0.083979
CVD+AF+HF	1082	9367	0.0577155	0.0623465	0.0575335	0.0674339
CVD+AF+HF	1082	9368	0.0464015	0.0485696	0.0443041	0.0531185
CVD+AF+HF	1082	9367	0.0362028	0.0366179	0.0329057	0.0406218
CVD+AF+HF	1082	9368	0.0270559	0.0252989	0.0222139	0.0286836
CVD+AF+HF	1082	9368	0.0169248	0.015158	0.0127821	0.0178419
CVD+AF+HF	1083	9367	0.0355795	0.0360841	0.0323988	0.0400614
CVD+AF+HF	1083	9368	0.0459486	0.0494236	0.0451217	0.0540083
CVD+AF+HF	1083	9367	0.0574788	0.0608519	0.0560945	0.0658846
CVD+AF+HF	1083	9368	0.0700521	0.0781383	0.0727819	0.0837588
CVD+AF+HF	1083	9368	0.0262188	0.0247652	0.0217132	0.0281172
CVD+AF+HF	1083	9368	0.0160407	0.0133433	0.0111187	0.0158776
CVD+AF+HF	1083	9368	0.103166	0.117955	0.111489	0.124659
CVD+AF+HF	1083	9367	0.12868	0.154478	0.147215	0.161958
CVD+AF+HF	1083	9368	0.181074	0.214453	0.206178	0.222906
CVD+AF+HF	1083	9367	0.0846576	0.0931995	0.0873861	0.0992673
CVD+AF+HF	1084	9368	0.0167259	0.0145175	0.0121939	0.0171497
CVD+AF+HF	1084	9368	0.0271418	0.0266866	0.0235175	0.0301544
CVD+AF+HF	1084	9367	0.0363954	0.0368314	0.0331084	0.0408459
CVD+AF+HF	1084	9368	0.0466799	0.0491033	0.0448151	0.0536747
CVD+AF+HF	1084	9367	0.0579057	0.0629871	0.0581504	0.0680976
CVD+AF+HF	1084	9367	0.12794	0.153731	0.146482	0.161196
CVD+AF+HF	1084	9368	0.179206	0.20997	0.20176	0.218361
CVD+AF+HF	1084	9368	0.0703242	0.0733348	0.0681358	0.0788008
CVD+AF+HF	1084	9367	0.084929	0.0981104	0.0921587	0.104313
CVD+AF+HF	1084	9368	0.102855	0.117421	0.110968	0.124113
CVD+AF+HF	1085	9367	0.0847966	0.0915982	0.0858309	0.0976209
CVD+AF+HF	1085	9368	0.0462078	0.0471819	0.0429764	0.0516718
CVD+AF+HF	1085	9367	0.0357793	0.0373652	0.0336156	0.0414059
CVD+AF+HF	1085	9368	0.0262539	0.0244449	0.021413	0.0277772
CVD+AF+HF	1085	9368	0.0158752	0.0135568	0.0113139	0.0161092
CVD+AF+HF	1085	9368	0.103067	0.121584	0.115031	0.128373
CVD+AF+HF	1085	9368	0.0701063	0.0765371	0.0712325	0.0821068
CVD+AF+HF	1085	9367	0.0576076	0.0624533	0.0576363	0.0675445
CVD+AF+HF	1085	9367	0.128578	0.155866	0.148575	0.163372
CVD+AF+HF	1085	9368	0.180789	0.212105	0.203864	0.220525
CVD+AF+HF	1086	9368	0.180748	0.213173	0.204916	0.221608
CVD+AF+HF	1086	9367	0.128254	0.153945	0.146691	0.161414
CVD+AF+HF	1086	9368	0.102837	0.116674	0.110239	0.123348
CVD+AF+HF	1086	9367	0.0845333	0.0962955	0.0903943	0.102449
CVD+AF+HF	1086	9368	0.0167984	0.014731	0.0123898	0.0173806
CVD+AF+HF	1086	9367	0.0573347	0.0625601	0.0577391	0.0676552
CVD+AF+HF	1086	9368	0.0461414	0.0487831	0.0445085	0.053341
CVD+AF+HF	1086	9367	0.0360236	0.0361909	0.0325002	0.0401735
CVD+AF+HF	1086	9368	0.0269913	0.0251921	0.0221138	0.0285704
CVD+AF+HF	1086	9368	0.06982	0.0751494	0.0698902	0.0806746
CVD+AF+HF	1087	9368	0.182333	0.214453	0.206178	0.222906
CVD+AF+HF	1087	9368	0.0457017	0.0484629	0.0442019	0.0530072
CVD+AF+HF	1087	9367	0.0570595	0.0619195	0.0571223	0.0669913
CVD+AF+HF	1087	9368	0.0695921	0.0755764	0.0703032	0.0811153
CVD+AF+HF	1087	9367	0.0843964	0.0935198	0.0876972	0.0995966
CVD+AF+HF	1087	9368	0.102985	0.117848	0.111385	0.12455
CVD+AF+HF	1087	9367	0.128894	0.157468	0.150145	0.165004
CVD+AF+HF	1087	9367	0.0354186	0.0351233	0.0314871	0.0390522
CVD+AF+HF	1087	9368	0.0159206	0.01345	0.0112163	0.0159934
CVD+AF+HF	1087	9368	0.0261163	0.0248719	0.0218133	0.0282305
CVD+AF+HF	1088	9361	0.182439	0.212157	0.203912	0.220581
CVD+AF+HF	1088	9383	0.0275436	0.023873	0.0208794	0.0271668
CVD+AF+HF	1088	9368	0.0364244	0.0369342	0.0332063	0.0409535
CVD+AF+HF	1088	9357	0.0467539	0.0502298	0.0458914	0.0548508
CVD+AF+HF	1088	9369	0.0174946	0.0165439	0.0140589	0.0193357
CVD+AF+HF	1088	9366	0.0700092	0.0797566	0.0743479	0.0854283
CVD+AF+HF	1088	9377	0.0839836	0.0932068	0.0873962	0.0992715
CVD+AF+HF	1088	9380	0.101565	0.118443	0.11197	0.125155
CVD+AF+HF	1088	9352	0.126001	0.151839	0.144622	0.159274
CVD+AF+HF	1088	9363	0.0579289	0.0599167	0.0551935	0.0649159
CVD+AF+HF	1089	9368	0.126929	0.151046	0.143851	0.158459
CVD+AF+HF	1089	9356	0.101393	0.117465	0.111007	0.124162
CVD+AF+HF	1089	9375	0.0839276	0.09664	0.0907317	0.1028
CVD+AF+HF	1089	9360	0.0698783	0.0779915	0.0726375	0.0836098
CVD+AF+HF	1089	9375	0.0463223	0.04512	0.0410069	0.0495186
CVD+AF+HF	1089	9364	0.0358599	0.0386587	0.0348448	0.0427629
CVD+AF+HF	1089	9361	0.0265949	0.022754	0.019829	0.0259809
CVD+AF+HF	1089	9384	0.0166102	0.0148124	0.0124665	0.0174662
CVD+AF+HF	1089	9367	0.183776	0.216718	0.20841	0.225203
CVD+AF+HF	1089	9366	0.0576795	0.0616058	0.05682	0.0666665
CVD+AF+HF	1090	9367	0.126766	0.149247	0.142088	0.156626
CVD+AF+HF	1090	9368	0.101465	0.117101	0.110656	0.123785
CVD+AF+HF	1090	9366	0.0835478	0.0941704	0.0883289	0.100266
CVD+AF+HF	1090	9369	0.0692836	0.0769559	0.0716379	0.0825387
CVD+AF+HF	1090	9367	0.0570768	0.062133	0.0573279	0.0672126
CVD+AF+HF	1090	9368	0.045999	0.0475021	0.0432827	0.0520057
CVD+AF+HF	1090	9368	0.184216	0.219044	0.210703	0.227559
CVD+AF+HF	1090	9368	0.0272628	0.0251921	0.0221138	0.0285704
CVD+AF+HF	1090	9368	0.0175511	0.0162254	0.0137649	0.018993
CVD+AF+HF	1090	9367	0.0359799	0.0351233	0.0314871	0.0390522
CVD+AF+HF	1091	9368	0.185609	0.217869	0.209546	0.226369
CVD+AF+HF	1091	9367	0.127556	0.153624	0.146377	0.161088
CVD+AF+HF	1091	9368	0.101468	0.115073	0.108678	0.121708
CVD+AF+HF	1091	9367	0.083409	0.0993915	0.0934045	0.105629
CVD+AF+HF	1091	9368	0.0691804	0.0763237	0.071026	0.0818865
CVD+AF+HF	1091	9367	0.056828	0.0597843	0.0550672	0.0647775
CVD+AF+HF	1091	9368	0.0455902	0.0468617	0.0426701	0.0513378
CVD+AF+HF	1091	9367	0.0353914	0.0365112	0.0328043	0.0405097
CVD+AF+HF	1091	9368	0.0165966	0.0137703	0.0115092	0.0163407
CVD+AF+HF	1091	9368	0.0263863	0.0234842	0.0205131	0.0267564
CVD+AF+HF	1092	9368	0.0173877	0.0156917	0.0132731	0.0184178
CVD+AF+HF	1092	9369	0.0273949	0.0257231	0.0226123	0.0291333
CVD+AF+HF	1092	9368	0.0462771	0.0493168	0.0450195	0.0538971
CVD+AF+HF	1092	9367	0.0573455	0.0608519	0.0560945	0.0658846
CVD+AF+HF	1092	9368	0.0694468	0.0768574	0.0715423	0.0824373
CVD+AF+HF	1092	9367	0.0835449	0.092986	0.0871787	0.0990478
CVD+AF+HF	1092	9368	0.101253	0.118488	0.11201	0.125205
CVD+AF+HF	1092	9367	0.126451	0.152984	0.145749	0.160435
CVD+AF+HF	1092	9368	0.183969	0.215094	0.20681	0.223556
CVD+AF+HF	1092	9366	0.0362024	0.0347	0.0310854	0.0386075
CVD+AF+HF	1093	9367	0.0458361	0.0451585	0.041042	0.0495608
CVD+AF+HF	1093	9367	0.0570862	0.0614925	0.0567111	0.0665487
CVD+AF+HF	1093	9368	0.0692656	0.0772844	0.0719555	0.0828778
CVD+AF+HF	1093	9368	0.185366	0.217229	0.208914	0.22572
CVD+AF+HF	1093	9369	0.0264506	0.0226278	0.0197123	0.0258451
CVD+AF+HF	1093	9368	0.0164823	0.014731	0.0123898	0.0173806
CVD+AF+HF	1093	9367	0.0834152	0.0943739	0.0885269	0.100474
CVD+AF+HF	1093	9368	0.101309	0.11614	0.109719	0.122801
CVD+AF+HF	1093	9367	0.127356	0.156187	0.148889	0.163699
CVD+AF+HF	1093	9367	0.0356288	0.037472	0.033717	0.0415179
CVD+AF+HF	1094	9368	0.0174141	0.0148377	0.0124878	0.017496
CVD+AF+HF	1094	9368	0.0688569	0.0762169	0.0709227	0.0817764
CVD+AF+HF	1094	9367	0.0832097	0.0927725	0.0869713	0.0988283
CVD+AF+HF	1094	9368	0.101251	0.116567	0.110135	0.123238
CVD+AF+HF	1094	9367	0.127032	0.149781	0.142611	0.15717
CVD+AF+HF	1094	9368	0.185397	0.221285	0.212914	0.229831
CVD+AF+HF	1094	9367	0.0567033	0.0628803	0.0580476	0.067987
CVD+AF+HF	1094	9368	0.0457106	0.0483561	0.0440998	0.052896
CVD+AF+HF	1094	9367	0.0358222	0.0325611	0.0290595	0.0363572
CVD+AF+HF	1094	9368	0.0271804	0.0274338	0.0242203	0.0309454
CVD+AF+HF	1095	9368	0.186826	0.221285	0.212914	0.229831
CVD+AF+HF	1095	9367	0.12784	0.153411	0.146168	0.16087
CVD+AF+HF	1095	9367	0.0830254	0.0971496	0.0912246	0.103326
CVD+AF+HF	1095	9368	0.0687479	0.0766439	0.0713358	0.082217
CVD+AF+HF	1095	9367	0.0564234	0.0596776	0.0549645	0.0646668
CVD+AF+HF	1095	9368	0.0453028	0.045474	0.0413436	0.0498898
CVD+AF+HF	1095	9367	0.0352412	0.0361909	0.0325002	0.0401735
CVD+AF+HF	1095	9368	0.0262675	0.0233775	0.0204132	0.0266429
CVD+AF+HF	1095	9368	0.101325	0.115606	0.109198	0.122255
CVD+AF+HF	1095	9368	0.0164709	0.013877	0.0116069	0.0164564
CVD+AF+HF	1096	9368	0.0274452	0.0254056	0.0223141	0.0287968
CVD+AF+HF	1096	9368	0.183093	0.216375	0.208072	0.224854
CVD+AF+HF	1096	9367	0.125874	0.149354	0.142192	0.156735
CVD+AF+HF	1096	9368	0.101367	0.118168	0.111697	0.124877
CVD+AF+HF	1096	9367	0.0837725	0.0930928	0.0872824	0.0991576
CVD+AF+HF	1096	9368	0.0697838	0.0772844	0.0719555	0.0828778
CVD+AF+HF	1096	9367	0.0577187	0.0620263	0.0572251	0.067102
CVD+AF+HF	1096	9367	0.0466094	0.0488951	0.0446154	0.0534579
CVD+AF+HF	1096	9368	0.0363745	0.0355465	0.0318888	0.0394966
CVD+AF+HF	1096	9368	0.0174099	0.0165457	0.0140604	0.0193378
CVD+AF+HF	1097	9368	0.0165071	0.0149445	0.0125859	0.0176113
CVD+AF+HF	1097	9367	0.0837082	0.0941604	0.0883195	0.100255
CVD+AF+HF	1097	9368	0.0265331	0.0228437	0.019914	0.0260751
CVD+AF+HF	1097	9367	0.0574823	0.0615992	0.0568139	0.0666594
CVD+AF+HF	1097	9367	0.0358048	0.0390733	0.0352399	0.0431967
CVD+AF+HF	1097	9368	0.184447	0.217122	0.208809	0.225612
CVD+AF+HF	1097	9367	0.126847	0.152023	0.144808	0.159456
CVD+AF+HF	1097	9368	0.101279	0.117101	0.110656	0.123785
CVD+AF+HF	1097	9368	0.0461416	0.0445132	0.0404259	0.0488867
CVD+AF+HF	1097	9368	0.0695914	0.0793126	0.0739185	0.0849698
CVD+AF+HF	1098	9368	0.184811	0.222566	0.214177	0.231129
CVD+AF+HF	1098	9367	0.126608	0.147539	0.140414	0.154884
CVD+AF+HF	1098	9368	0.101346	0.119129	0.112635	0.125861
CVD+AF+HF	1098	9368	0.0691243	0.0765371	0.0712325	0.0821068
CVD+AF+HF	1098	9367	0.0569042	0.0644817	0.0595905	0.0696458
CVD+AF+HF	1098	9368	0.045863	0.0476089	0.0433848	0.052117
CVD+AF+HF	1098	9367	0.0359596	0.0327746	0.0292616	0.036582
CVD+AF+HF	1098	9368	0.027199	0.0247652	0.0217132	0.0281172
CVD+AF+HF	1098	9368	0.0174656	0.0168659	0.014356	0.0196823
CVD+AF+HF	1098	9367	0.0833453	0.0904238	0.0846907	0.0964131
CVD+AF+HF	1099	9368	0.0689749	0.0753629	0.0700967	0.080895
CVD+AF+HF	1099	9368	0.1014	0.116781	0.110344	0.123457
CVD+AF+HF	1099	9368	0.186189	0.220218	0.211861	0.228749
CVD+AF+HF	1099	9367	0.083194	0.0948009	0.0889418	0.100913
CVD+AF+HF	1099	9368	0.0263506	0.0233775	0.0204132	0.0266429
CVD+AF+HF	1099	9367	0.035343	0.0362976	0.0326015	0.0402856
CVD+AF+HF	1099	9368	0.0454531	0.0464347	0.0422618	0.0508924
CVD+AF+HF	1099	9368	0.0165082	0.0146243	0.0122918	0.0172652
CVD+AF+HF	1099	9367	0.0566806	0.0615992	0.0568139	0.0666594
CVD+AF+HF	1099	9367	0.127404	0.153197	0.145959	0.160652
CVD+AF+HF	1100	9367	0.0571764	0.0624533	0.0576363	0.0675445
CVD+AF+HF	1100	9368	0.0461697	0.0470751	0.0428743	0.0515605
CVD+AF+HF	1100	9367	0.0361487	0.0344828	0.0308796	0.038379
CVD+AF+HF	1100	9368	0.0692469	0.0764304	0.0711292	0.0819967
CVD+AF+HF	1100	9367	0.0833891	0.0924522	0.0866602	0.098499
CVD+AF+HF	1100	9367	0.126357	0.151489	0.144285	0.158911
CVD+AF+HF	1100	9368	0.101071	0.116994	0.110552	0.123675
CVD+AF+HF	1100	9368	0.0273395	0.0267933	0.0236178	0.0302675
CVD+AF+HF	1100	9368	0.18457	0.21883	0.210493	0.227343
CVD+AF+HF	1100	9368	0.0173184	0.0156917	0.0132731	0.0184178
CVD+AF+HF	1101	9367	0.035577	0.0376855	0.03392	0.0417419
CVD+AF+HF	1101	9368	0.185996	0.218296	0.209966	0.226802
CVD+AF+HF	1101	9368	0.045703	0.044193	0.0401201	0.0485523
CVD+AF+HF	1101	9367	0.0832018	0.0918117	0.0860382	0.0978404
CVD+AF+HF	1101	9367	0.0569218	0.0602114	0.0554781	0.0652204
CVD+AF+HF	1101	9368	0.0264079	0.0228437	0.019914	0.0260751
CVD+AF+HF	1101	9367	0.127231	0.155012	0.147738	0.162502
CVD+AF+HF	1101	9368	0.101185	0.118809	0.112322	0.125533
CVD+AF+HF	1101	9368	0.0164111	0.0150512	0.012684	0.0177266
CVD+AF+HF	1101	9368	0.0690687	0.0787788	0.0734018	0.0844194
CVD+AF+HF	1102	9368	0.0687375	0.0750427	0.069787	0.0805644
CVD+AF+HF	1102	9368	0.0455968	0.0491033	0.0448151	0.0536747
CVD+AF+HF	1102	9367	0.083034	0.0917049	0.0859345	0.0977306
CVD+AF+HF	1102	9368	0.101131	0.117635	0.111177	0.124331
CVD+AF+HF	1102	9368	0.185935	0.222246	0.213861	0.230804
CVD+AF+HF	1102	9368	0.0173491	0.0159052	0.0134698	0.018648
CVD+AF+HF	1102	9368	0.0271231	0.0270068	0.0238186	0.0304935
CVD+AF+HF	1102	9367	0.0358016	0.0303192	0.0269402	0.0339943
CVD+AF+HF	1102	9367	0.126874	0.150101	0.142925	0.157497
CVD+AF+HF	1102	9367	0.0565264	0.0636276	0.0587675	0.0687612
CVD+AF+HF	1103	9368	0.0164001	0.0146243	0.0122918	0.0172652
CVD+AF+HF	1103	9368	0.0262424	0.0235909	0.0206131	0.0268699
CVD+AF+HF	1103	9368	0.0451748	0.0462212	0.0420577	0.0506696
CVD+AF+HF	1103	9367	0.035206	0.0355503	0.0318922	0.0395008
CVD+AF+HF	1103	9367	0.05628	0.0602114	0.0554781	0.0652204
CVD+AF+HF	1103	9367	0.0828565	0.0958685	0.0899793	0.10201
CVD+AF+HF	1103	9368	0.0685636	0.0738685	0.0686517	0.079352
CVD+AF+HF	1103	9368	0.187389	0.221605	0.213229	0.230155
CVD+AF+HF	1103	9367	0.127633	0.154585	0.147319	0.162067
CVD+AF+HF	1103	9368	0.101256	0.116567	0.110135	0.123238
CVD+AF+HF	1104	9372	0.0362415	0.0378788	0.0341047	0.0419434
CVD+AF+HF	1104	9366	0.0273972	0.023596	0.0206175	0.0268756
CVD+AF+HF	1104	9368	0.12619	0.152647	0.14542	0.160091
CVD+AF+HF	1104	9368	0.101308	0.119236	0.112739	0.12597
CVD+AF+HF	1104	9373	0.0464876	0.0479036	0.0436678	0.052423
CVD+AF+HF	1104	9365	0.183584	0.214415	0.20614	0.222869
CVD+AF+HF	1104	9372	0.0173888	0.015685	0.0132675	0.01841
CVD+AF+HF	1104	9337	0.0837663	0.093499	0.0876677	0.0995852
CVD+AF+HF	1104	9388	0.0697309	0.0774393	0.072111	0.0830315
CVD+AF+HF	1104	9367	0.0576246	0.0605317	0.0557863	0.0655525
CVD+AF+HF	1105	9367	0.0356893	0.0370449	0.0333113	0.0410699
CVD+AF+HF	1105	9364	0.184907	0.220632	0.212268	0.229171
CVD+AF+HF	1105	9362	0.127038	0.148473	0.141327	0.155838
CVD+AF+HF	1105	9374	0.101302	0.119799	0.113291	0.126545
CVD+AF+HF	1105	9357	0.0837189	0.0954366	0.0895565	0.10157
CVD+AF+HF	1105	9368	0.0264602	0.022737	0.0198142	0.0259615
CVD+AF+HF	1105	9368	0.0165231	0.0141973	0.0119002	0.0168032
CVD+AF+HF	1105	9391	0.046102	0.0466404	0.0424635	0.0511013
CVD+AF+HF	1105	9356	0.057368	0.0603891	0.0556463	0.0654077
CVD+AF+HF	1105	9369	0.069544	0.0774896	0.0721543	0.0830893
CVD+AF+HF	1106	9368	0.0174313	0.015585	0.0131749	0.0183027
CVD+AF+HF	1106	9367	0.0357807	0.0350165	0.0313858	0.03894
CVD+AF+HF	1106	9368	0.0457464	0.0489966	0.0447129	0.0535634
CVD+AF+HF	1106	9367	0.0567779	0.0598911	0.0551699	0.0648882
CVD+AF+HF	1106	9368	0.0689717	0.0771776	0.0718522	0.0827677
CVD+AF+HF	1106	9367	0.0832931	0.0899968	0.0842762	0.0959738
CVD+AF+HF	1106	9368	0.101305	0.121904	0.115344	0.128701
CVD+AF+HF	1106	9367	0.126926	0.14786	0.140728	0.155211
CVD+AF+HF	1106	9368	0.0271188	0.0244449	0.021413	0.0277772
CVD+AF+HF	1106	9368	0.18543	0.221819	0.21344	0.230371
CVD+AF+HF	1107	9368	0.0262485	0.0240179	0.0210129	0.0273237
CVD+AF+HF	1107	9367	0.035217	0.0337355	0.0301714	0.0375931
CVD+AF+HF	1107	9368	0.0165097	0.013877	0.0116069	0.0164564
CVD+AF+HF	1107	9368	0.186722	0.224381	0.215966	0.232967
CVD+AF+HF	1107	9367	0.127646	0.147966	0.140833	0.155319
CVD+AF+HF	1107	9367	0.0831472	0.0966158	0.0907057	0.102778
CVD+AF+HF	1107	9368	0.0688418	0.0747225	0.0694773	0.0802338
CVD+AF+HF	1107	9367	0.0565396	0.0602114	0.0554781	0.0652204
CVD+AF+HF	1107	9368	0.0453695	0.0477156	0.0434869	0.0522283
CVD+AF+HF	1107	9368	0.10144	0.119449	0.112947	0.126189
CVD+AF+HF	1108	9367	0.0570302	0.061279	0.0565056	0.0663274
CVD+AF+HF	1108	9368	0.0691697	0.0747225	0.0694773	0.0802338
CVD+AF+HF	1108	9367	0.0833202	0.0946941	0.0888381	0.100804
CVD+AF+HF	1108	9369	0.101041	0.119543	0.11304	0.126284
CVD+AF+HF	1108	9368	0.18516	0.21883	0.210493	0.227343
CVD+AF+HF	1108	9367	0.0360218	0.0352301	0.0315883	0.0391644
CVD+AF+HF	1108	9367	0.0272511	0.0253016	0.0222163	0.0286867
CVD+AF+HF	1108	9369	0.0172806	0.0151564	0.0127807	0.01784
CVD+AF+HF	1108	9368	0.0459963	0.0481426	0.0438955	0.0526735
CVD+AF+HF	1108	9366	0.126624	0.149797	0.142626	0.157187
CVD+AF+HF	1109	9368	0.186541	0.219684	0.211335	0.228208
CVD+AF+HF	1109	9367	0.127395	0.152557	0.145331	0.16
CVD+AF+HF	1109	9368	0.101191	0.121798	0.11524	0.128592
CVD+AF+HF	1109	9367	0.0832275	0.0923455	0.0865566	0.0983893
CVD+AF+HF	1109	9368	0.0689493	0.0768574	0.0715423	0.0824373
CVD+AF+HF	1109	9367	0.0567512	0.0599979	0.0552726	0.064999
CVD+AF+HF	1109	9368	0.0456177	0.0462212	0.0420577	0.0506696
CVD+AF+HF	1109	9367	0.035451	0.0367247	0.033007	0.0407338
CVD+AF+HF	1109	9368	0.026326	0.0224167	0.0195149	0.0256205
CVD+AF+HF	1109	9368	0.016404	0.0140905	0.0118024	0.0166876
CVD+AF+HF	1110	9368	0.186642	0.222139	0.213756	0.230696
CVD+AF+HF	1110	9368	0.0172936	0.0141973	0.0119002	0.0168032
CVD+AF+HF	1110	9368	0.0270401	0.0260461	0.0229155	0.0294759
CVD+AF+HF	1110	9367	0.0356179	0.033949	0.0303737	0.0378177
CVD+AF+HF	1110	9368	0.0454493	0.0466482	0.0424659	0.0511151
CVD+AF+HF	1110	9367	0.127123	0.150955	0.143761	0.158367
CVD+AF+HF	1110	9368	0.0685425	0.0755764	0.0703032	0.0811153
CVD+AF+HF	1110	9367	0.0829527	0.0897833	0.0840689	0.0957542
CVD+AF+HF	1110	9368	0.101123	0.120623	0.114094	0.12739
CVD+AF+HF	1110	9367	0.0564121	0.0627736	0.0579447	0.0678764
CVD+AF+HF	1111	9367	0.127942	0.151169	0.143971	0.158585
CVD+AF+HF	1111	9368	0.187955	0.222673	0.214282	0.231237
CVD+AF+HF	1111	9368	0.101223	0.12105	0.11451	0.127827
CVD+AF+HF	1111	9368	0.0163824	0.01345	0.0112163	0.0159934
CVD+AF+HF	1111	9368	0.0261325	0.0240179	0.0210129	0.0273237
CVD+AF+HF	1111	9367	0.0828191	0.0951212	0.0892531	0.101242
CVD+AF+HF	1111	9367	0.0350603	0.0345895	0.0309809	0.0384912
CVD+AF+HF	1111	9368	0.0684093	0.0750427	0.069787	0.0805644
CVD+AF+HF	1111	9367	0.056121	0.0583965	0.0537323	0.0633376
CVD+AF+HF	1111	9368	0.0450905	0.0471819	0.0429764	0.0516718
CVD+AF+HF	1112	9368	0.184153	0.220218	0.211861	0.228749
CVD+AF+HF	1112	9368	0.0173132	0.0163322	0.0138634	0.019108
CVD+AF+HF	1112	9367	0.0574374	0.0622398	0.0574307	0.0673233
CVD+AF+HF	1112	9368	0.0463665	0.0471819	0.0429764	0.0516718
CVD+AF+HF	1112	9368	0.0273193	0.0244449	0.021413	0.0277772
CVD+AF+HF	1112	9367	0.0361991	0.0366179	0.0329057	0.0406218
CVD+AF+HF	1112	9367	0.0835413	0.092132	0.0863492	0.0981697
CVD+AF+HF	1112	9368	0.101128	0.119022	0.112531	0.125752
CVD+AF+HF	1112	9367	0.126161	0.14818	0.141042	0.155537
CVD+AF+HF	1112	9368	0.0694868	0.0763237	0.071026	0.0818865
CVD+AF+HF	1113	9368	0.0692725	0.0789923	0.0736085	0.0846396
CVD+AF+HF	1113	9368	0.0459537	0.0449402	0.0408337	0.0493326
CVD+AF+HF	1113	9367	0.0571869	0.0604249	0.0556835	0.0654418
CVD+AF+HF	1113	9368	0.101171	0.115286	0.108886	0.121927
CVD+AF+HF	1113	9368	0.185504	0.221605	0.213229	0.230155
CVD+AF+HF	1113	9367	0.0834937	0.0931995	0.0873861	0.0992673
CVD+AF+HF	1113	9368	0.0164395	0.0145175	0.0121939	0.0171497
CVD+AF+HF	1113	9368	0.0264193	0.0230572	0.0201136	0.0263023
CVD+AF+HF	1113	9367	0.0356414	0.0377922	0.0340215	0.0418538
CVD+AF+HF	1113	9367	0.126954	0.152877	0.145645	0.160326
CVD+AF+HF	1114	9368	0.185913	0.2231	0.214703	0.231669
CVD+AF+HF	1114	9367	0.0566306	0.0625601	0.0577391	0.0676552
CVD+AF+HF	1114	9367	0.0831191	0.0933063	0.0874898	0.0993771
CVD+AF+HF	1114	9368	0.0173581	0.0157985	0.0133714	0.0185329
CVD+AF+HF	1114	9367	0.0357593	0.0333084	0.0297669	0.0371439
CVD+AF+HF	1114	9368	0.0270707	0.0252989	0.0222139	0.0286836
CVD+AF+HF	1114	9368	0.101139	0.117955	0.111489	0.124659
CVD+AF+HF	1114	9367	0.126836	0.149034	0.141879	0.156408
CVD+AF+HF	1114	9368	0.0456336	0.0476089	0.0433848	0.052117
CVD+AF+HF	1114	9368	0.0688226	0.0747225	0.0694773	0.0802338
CVD+AF+HF	1115	9368	0.0686753	0.0721605	0.0670011	0.0775879
CVD+AF+HF	1115	9367	0.0829293	0.0952279	0.0893568	0.101352
CVD+AF+HF	1115	9368	0.0452524	0.0475021	0.0432827	0.0520057
CVD+AF+HF	1115	9367	0.0564083	0.0608519	0.0560945	0.0658846
CVD+AF+HF	1115	9367	0.127548	0.150315	0.143134	0.157714
CVD+AF+HF	1115	9368	0.10134	0.118809	0.112322	0.125533
CVD+AF+HF	1115	9368	0.187215	0.224594	0.216177	0.233183
CVD+AF+HF	1115	9368	0.0164337	0.013877	0.0116069	0.0164564
CVD+AF+HF	1115	9368	0.0262201	0.0239112	0.0209129	0.0272103
CVD+AF+HF	1115	9367	0.0351748	0.0354436	0.0317909	0.0393887
CVD+AF+HF	1116	9367	0.0568934	0.0620263	0.0572251	0.067102
CVD+AF+HF	1116	9368	0.0172205	0.0154782	0.0130766	0.0181875
CVD+AF+HF	1116	9368	0.0272134	0.0255124	0.0224143	0.02891
CVD+AF+HF	1116	9368	0.0689692	0.0750427	0.069787	0.0805644
CVD+AF+HF	1116	9367	0.0831542	0.092986	0.0871787	0.0990478
CVD+AF+HF	1116	9368	0.185664	0.219044	0.210703	0.227559
CVD+AF+HF	1116	9368	0.100875	0.118275	0.111802	0.124987
CVD+AF+HF	1116	9367	0.035968	0.0349098	0.0312845	0.0388278
CVD+AF+HF	1116	9368	0.0459109	0.0470751	0.0428743	0.0515605
CVD+AF+HF	1116	9367	0.126554	0.152343	0.145122	0.159782
CVD+AF+HF	1117	9368	0.0163409	0.0144108	0.012096	0.0170343
CVD+AF+HF	1117	9367	0.1273	0.149888	0.142715	0.157279
CVD+AF+HF	1117	9368	0.187075	0.222993	0.214598	0.231561
CVD+AF+HF	1117	9367	0.0830002	0.0897833	0.0840689	0.0957542
CVD+AF+HF	1117	9368	0.0687672	0.0781383	0.0727819	0.0837588
CVD+AF+HF	1117	9367	0.056621	0.0595708	0.0548618	0.064556
CVD+AF+HF	1117	9368	0.0454993	0.0459009	0.0417516	0.0503355
CVD+AF+HF	1117	9367	0.0354021	0.0354436	0.0317909	0.0393887
CVD+AF+HF	1117	9368	0.026297	0.0235909	0.0206131	0.0268699
CVD+AF+HF	1117	9368	0.101087	0.122972	0.116386	0.129793
CVD+AF+HF	1118	9368	0.0684256	0.074082	0.0688581	0.0795725
CVD+AF+HF	1118	9367	0.056256	0.0615992	0.0568139	0.0666594
CVD+AF+HF	1118	9367	0.127065	0.148393	0.141251	0.155755
CVD+AF+HF	1118	9367	0.0828159	0.0920252	0.0862455	0.09806
CVD+AF+HF	1118	9368	0.100944	0.12009	0.113573	0.126844
CVD+AF+HF	1118	9367	0.0356018	0.0311733	0.027747	0.034895
CVD+AF+HF	1118	9368	0.0453557	0.0495303	0.0452239	0.0541195
CVD+AF+HF	1118	9368	0.0269979	0.0261529	0.0230158	0.029589
CVD+AF+HF	1118	9368	0.0172399	0.0152647	0.0128802	0.0179571
CVD+AF+HF	1118	9368	0.18705	0.224381	0.215966	0.232967
CVD+AF+HF	1119	9368	0.18844	0.226623	0.218178	0.235238
CVD+AF+HF	1119	9367	0.12776	0.150742	0.143552	0.15815
CVD+AF+HF	1119	9368	0.101166	0.119236	0.112739	0.12597
CVD+AF+HF	1119	9367	0.0826294	0.0938401	0.0880083	0.0999258
CVD+AF+HF	1119	9368	0.0682565	0.074509	0.0692709	0.0800134
CVD+AF+HF	1119	9367	0.0350267	0.0325611	0.0290595	0.0363572
CVD+AF+HF	1119	9368	0.0261169	0.0250854	0.0220136	0.0284571
CVD+AF+HF	1119	9368	0.0449745	0.0483561	0.0440998	0.052896
CVD+AF+HF	1119	9367	0.055998	0.0579695	0.0533218	0.0628944
CVD+AF+HF	1119	9368	0.0163232	0.0137703	0.0115092	0.0163407
CVD+AF+HF	1120	9369	0.0173552	0.0165439	0.0140589	0.0193357
CVD+AF+HF	1120	9367	0.0274238	0.0237002	0.0207152	0.0269862
CVD+AF+HF	1120	9367	0.0363718	0.0360841	0.0323988	0.0400614
CVD+AF+HF	1120	9368	0.0467331	0.050491	0.0461442	0.05512
CVD+AF+HF	1120	9367	0.0579399	0.0594641	0.0547591	0.0644453
CVD+AF+HF	1120	9368	0.0700256	0.0787788	0.0734018	0.0844194
CVD+AF+HF	1120	9367	0.0840528	0.0924522	0.0866602	0.098499
CVD+AF+HF	1120	9368	0.101626	0.120623	0.114094	0.12739
CVD+AF+HF	1120	9368	0.182285	0.211038	0.202812	0.219443
CVD+AF+HF	1120	9367	0.126032	0.153518	0.146273	0.160979
CVD+AF+HF	1121	9368	0.101488	0.119342	0.112843	0.126079
CVD+AF+HF	1121	9367	0.127011	0.149247	0.142088	0.156626
CVD+AF+HF	1121	9368	0.0463106	0.0452605	0.0411396	0.049667
CVD+AF+HF	1121	9367	0.0358072	0.0387531	0.0349352	0.0428611
CVD+AF+HF	1121	9368	0.026472	0.023164	0.0202135	0.0264158
CVD+AF+HF	1121	9368	0.0164668	0.0146243	0.0122918	0.0172652
CVD+AF+HF	1121	9367	0.0576675	0.0611722	0.0564028	0.0662167
CVD+AF+HF	1121	9368	0.183642	0.217442	0.209125	0.225936
CVD+AF+HF	1121	9368	0.0699063	0.0778181	0.072472	0.0834285
CVD+AF+HF	1121	9367	0.0839573	0.0958685	0.0899793	0.10201
CVD+AF+HF	1122	9368	0.0693163	0.0773911	0.0720588	0.082988
CVD+AF+HF	1122	9367	0.0570981	0.062133	0.0573279	0.0672126
CVD+AF+HF	1122	9368	0.0460015	0.0470751	0.0428743	0.0515605
CVD+AF+HF	1122	9367	0.0359468	0.0358706	0.0321961	0.0398372
CVD+AF+HF	1122	9368	0.0271785	0.0248719	0.0218133	0.0282305
CVD+AF+HF	1122	9367	0.0836086	0.0930928	0.0872824	0.0991576
CVD+AF+HF	1122	9368	0.0174374	0.0161187	0.0136665	0.018878
CVD+AF+HF	1122	9367	0.126794	0.149781	0.142611	0.15717
CVD+AF+HF	1122	9368	0.184099	0.21851	0.210177	0.227018
CVD+AF+HF	1122	9368	0.101555	0.117848	0.111385	0.12455
CVD+AF+HF	1123	9367	0.0834547	0.0972563	0.0913283	0.103436
CVD+AF+HF	1123	9368	0.0164885	0.0140905	0.0118024	0.0166876
CVD+AF+HF	1123	9368	0.0263031	0.0229505	0.0200138	0.0261887
CVD+AF+HF	1123	9367	0.0353479	0.0362976	0.0326015	0.0402856
CVD+AF+HF	1123	9367	0.127572	0.153838	0.146587	0.161305
CVD+AF+HF	1123	9368	0.0455892	0.0460077	0.0418537	0.0504468
CVD+AF+HF	1123	9367	0.0568601	0.0611722	0.0564028	0.0662167
CVD+AF+HF	1123	9368	0.0692141	0.0764304	0.0711292	0.0819967
CVD+AF+HF	1123	9368	0.101557	0.116354	0.109927	0.12302
CVD+AF+HF	1123	9368	0.185512	0.218296	0.209966	0.226802
CVD+AF+HF	1124	9368	0.183857	0.21392	0.205652	0.222365
CVD+AF+HF	1124	9367	0.126493	0.153411	0.146168	0.16087
CVD+AF+HF	1124	9368	0.101351	0.118915	0.112427	0.125642
CVD+AF+HF	1124	9367	0.0836168	0.0941604	0.0883195	0.100255
CVD+AF+HF	1124	9368	0.017267	0.0152647	0.0128802	0.0179571
CVD+AF+HF	1124	9367	0.057363	0.0608519	0.0560945	0.0658846
CVD+AF+HF	1124	9368	0.0462794	0.0484629	0.0442019	0.0530072
CVD+AF+HF	1124	9367	0.0361694	0.0351233	0.0314871	0.0390522
CVD+AF+HF	1124	9368	0.0694693	0.0763237	0.071026	0.0818865
CVD+AF+HF	1124	9368	0.0273071	0.0262596	0.0231161	0.0297021
CVD+AF+HF	1125	9368	0.0163691	0.0140905	0.0118024	0.0166876
CVD+AF+HF	1125	9368	0.0263599	0.0224167	0.0195149	0.0256205
CVD+AF+HF	1125	9367	0.0355891	0.0381125	0.034326	0.0421897
CVD+AF+HF	1125	9368	0.0458324	0.045474	0.0413436	0.0498898
CVD+AF+HF	1125	9367	0.0570943	0.0610654	0.0563	0.066106
CVD+AF+HF	1125	9368	0.0693058	0.0774979	0.072162	0.0830981
CVD+AF+HF	1125	9368	0.101397	0.117955	0.111489	0.124659
CVD+AF+HF	1125	9367	0.127397	0.15576	0.14847	0.163263
CVD+AF+HF	1125	9367	0.0834854	0.093413	0.0875935	0.0994868
CVD+AF+HF	1125	9368	0.185259	0.216909	0.208598	0.225395
CVD+AF+HF	1126	9368	0.0271111	0.0273271	0.0241199	0.0308325
CVD+AF+HF	1126	9367	0.035797	0.0326679	0.0291605	0.0364696
CVD+AF+HF	1126	9368	0.0457129	0.0481426	0.0438955	0.0526735
CVD+AF+HF	1126	9367	0.0567239	0.0624533	0.0576363	0.0675445
CVD+AF+HF	1126	9368	0.0688905	0.0760034	0.0707162	0.081556
CVD+AF+HF	1126	9367	0.0832656	0.0942671	0.0884232	0.100365
CVD+AF+HF	1126	9368	0.101347	0.116247	0.109823	0.12291
CVD+AF+HF	1126	9367	0.127038	0.149674	0.142506	0.157061
CVD+AF+HF	1126	9368	0.185301	0.221072	0.212703	0.229614
CVD+AF+HF	1126	9368	0.0173164	0.0148377	0.0124878	0.017496
CVD+AF+HF	1127	9367	0.127859	0.152664	0.145436	0.160108
CVD+AF+HF	1127	9368	0.101399	0.117848	0.111385	0.12455
CVD+AF+HF	1127	9367	0.0830879	0.096082	0.0901868	0.10223
CVD+AF+HF	1127	9368	0.0687648	0.0754697	0.0701999	0.0810052
CVD+AF+HF	1127	9368	0.186735	0.221605	0.213229	0.230155
CVD+AF+HF	1127	9368	0.0452996	0.0460077	0.0418537	0.0504468
CVD+AF+HF	1127	9367	0.0352123	0.0361909	0.0325002	0.0401735
CVD+AF+HF	1127	9368	0.0261956	0.0230572	0.0201136	0.0263023
CVD+AF+HF	1127	9367	0.0564649	0.0599979	0.0552726	0.064999
CVD+AF+HF	1127	9368	0.0163794	0.0137703	0.0115092	0.0163407
CVD+AF+HF	1128	9368	0.0273384	0.0259394	0.0228153	0.0293627
CVD+AF+HF	1128	9367	0.0363241	0.034803	0.0311833	0.0387156
CVD+AF+HF	1128	9368	0.0466034	0.0496371	0.0453261	0.0542307
CVD+AF+HF	1128	9367	0.0577223	0.0603181	0.0555808	0.0653311
CVD+AF+HF	1128	9368	0.0698119	0.0779249	0.0725753	0.0835386
CVD+AF+HF	1128	9367	0.0838407	0.0940536	0.0882158	0.100145
CVD+AF+HF	1128	9368	0.0172689	0.0159052	0.0134698	0.018648
CVD+AF+HF	1128	9368	0.101471	0.117101	0.110656	0.123785
CVD+AF+HF	1128	9367	0.12596	0.150635	0.143448	0.158041
CVD+AF+HF	1128	9368	0.182974	0.216375	0.208072	0.224854
CVD+AF+HF	1129	9367	0.126939	0.150315	0.143134	0.157714
CVD+AF+HF	1129	9368	0.184331	0.216695	0.208388	0.225179
CVD+AF+HF	1129	9368	0.0163723	0.014731	0.0123898	0.0173806
CVD+AF+HF	1129	9368	0.0264268	0.02231	0.0194152	0.0255069
CVD+AF+HF	1129	9367	0.0357406	0.0398206	0.0359511	0.0439796
CVD+AF+HF	1129	9368	0.101382	0.120303	0.113781	0.127062
CVD+AF+HF	1129	9367	0.0837575	0.0955482	0.089668	0.101681
CVD+AF+HF	1129	9368	0.0696224	0.0771776	0.0718522	0.0827677
CVD+AF+HF	1129	9367	0.0574832	0.0611722	0.0564028	0.0662167
CVD+AF+HF	1129	9368	0.0461457	0.04462	0.0405278	0.0489982
CVD+AF+HF	1130	9368	0.10145	0.119449	0.112947	0.126189
CVD+AF+HF	1130	9368	0.0691618	0.0750427	0.069787	0.0805644
CVD+AF+HF	1130	9367	0.0569207	0.0649087	0.0600021	0.070088
CVD+AF+HF	1130	9368	0.045869	0.0470751	0.0428743	0.0515605
CVD+AF+HF	1130	9367	0.126633	0.148393	0.141251	0.155755
CVD+AF+HF	1130	9368	0.184705	0.221499	0.213124	0.230047
CVD+AF+HF	1130	9368	0.0173507	0.0165457	0.0140604	0.0193378
CVD+AF+HF	1130	9367	0.08341	0.0914914	0.0857272	0.0975111
CVD+AF+HF	1130	9368	0.0271147	0.0250854	0.0220136	0.0284571
CVD+AF+HF	1130	9367	0.0359155	0.0332017	0.0296658	0.0370315
CVD+AF+HF	1131	9367	0.0352952	0.0364044	0.0327029	0.0403977
CVD+AF+HF	1131	9368	0.0262674	0.023164	0.0202135	0.0264158
CVD+AF+HF	1131	9368	0.0454482	0.0466482	0.0424659	0.0511151
CVD+AF+HF	1131	9367	0.0567108	0.061279	0.0565056	0.0663274
CVD+AF+HF	1131	9368	0.069008	0.073655	0.0684453	0.0791316
CVD+AF+HF	1131	9367	0.0832422	0.0953347	0.0894605	0.101462
CVD+AF+HF	1131	9367	0.127419	0.15245	0.145226	0.159891
CVD+AF+HF	1131	9368	0.186107	0.220858	0.212492	0.229398
CVD+AF+HF	1131	9368	0.0164003	0.014731	0.0123898	0.0173806
CVD+AF+HF	1131	9368	0.101496	0.118168	0.111697	0.124877
CVD+AF+HF	1132	9368	0.0171969	0.0154782	0.0130766	0.0181875
CVD+AF+HF	1132	9367	0.0361142	0.0350165	0.0313858	0.03894
CVD+AF+HF	1132	9367	0.0571797	0.0615992	0.0568139	0.0666594
CVD+AF+HF	1132	9368	0.069291	0.0761102	0.0708194	0.0816662
CVD+AF+HF	1132	9367	0.0834534	0.0931995	0.0873861	0.0992673
CVD+AF+HF	1132	9368	0.10116	0.116567	0.110135	0.123238
CVD+AF+HF	1132	9367	0.126409	0.152984	0.145749	0.160435
CVD+AF+HF	1132	9368	0.184461	0.218296	0.209966	0.226802
CVD+AF+HF	1132	9368	0.02725	0.0264731	0.0233168	0.0299283
CVD+AF+HF	1132	9368	0.046172	0.0469684	0.0427722	0.0514491
CVD+AF+HF	1133	9368	0.0162961	0.014731	0.0123898	0.0173806
CVD+AF+HF	1133	9368	0.026318	0.0229505	0.0200138	0.0261887
CVD+AF+HF	1133	9367	0.0355346	0.0368314	0.0331084	0.0408459
CVD+AF+HF	1133	9368	0.0456958	0.0453672	0.0412416	0.0497784
CVD+AF+HF	1133	9368	0.0690995	0.0798463	0.0744353	0.0855202
CVD+AF+HF	1133	9367	0.0832645	0.0909576	0.0852089	0.0969621
CVD+AF+HF	1133	9367	0.0569345	0.059037	0.0543483	0.0640022
CVD+AF+HF	1133	9368	0.185885	0.219364	0.211019	0.227884
CVD+AF+HF	1133	9367	0.127285	0.152557	0.145331	0.16
CVD+AF+HF	1133	9368	0.101291	0.12105	0.11451	0.127827
CVD+AF+HF	1134	9367	0.126893	0.15277	0.14554	0.160217
CVD+AF+HF	1134	9368	0.101213	0.117101	0.110656	0.123785
CVD+AF+HF	1134	9367	0.0831023	0.092986	0.0871787	0.0990478
CVD+AF+HF	1134	9368	0.0687763	0.0747225	0.0694773	0.0802338
CVD+AF+HF	1134	9367	0.0565446	0.0626668	0.0578419	0.0677658
CVD+AF+HF	1134	9368	0.185832	0.220111	0.211756	0.228641
CVD+AF+HF	1134	9368	0.0456031	0.0486763	0.0444063	0.0532297
CVD+AF+HF	1134	9367	0.0357664	0.0318138	0.0283525	0.0355701
CVD+AF+HF	1134	9368	0.0270547	0.0262596	0.0231161	0.0297021
CVD+AF+HF	1134	9368	0.0172511	0.015585	0.0131749	0.0183027
CVD+AF+HF	1135	9367	0.0351697	0.034803	0.0311833	0.0387156
CVD+AF+HF	1135	9368	0.0261686	0.0238044	0.0208129	0.0270968
CVD+AF+HF	1135	9368	0.0163077	0.0144108	0.012096	0.0170343
CVD+AF+HF	1135	9368	0.0451743	0.0466482	0.0424659	0.0511151
CVD+AF+HF	1135	9368	0.187302	0.222139	0.213756	0.230696
CVD+AF+HF	1135	9367	0.0563097	0.0597843	0.0550672	0.0647775
CVD+AF+HF	1135	9368	0.0685815	0.074509	0.0692709	0.0800134
CVD+AF+HF	1135	9367	0.0829147	0.0959752	0.0900831	0.10212
CVD+AF+HF	1135	9368	0.101341	0.11614	0.109719	0.122801
CVD+AF+HF	1135	9367	0.127663	0.154478	0.147215	0.161958
CVD+AF+HF	1136	9367	0.0362016	0.037472	0.033717	0.0415179
CVD+AF+HF	1136	9368	0.0464708	0.0475021	0.0432827	0.0520057
CVD+AF+HF	1136	9368	0.0172483	0.0157985	0.0133714	0.0185329
CVD+AF+HF	1136	9367	0.0576247	0.061279	0.0565056	0.0663274
CVD+AF+HF	1136	9368	0.0697017	0.0764304	0.0711292	0.0819967
CVD+AF+HF	1136	9367	0.0838375	0.0933063	0.0874898	0.0993771
CVD+AF+HF	1136	9367	0.126276	0.151703	0.144494	0.159129
CVD+AF+HF	1136	9368	0.18345	0.215734	0.207441	0.224205
CVD+AF+HF	1136	9368	0.101379	0.120196	0.113677	0.126953
CVD+AF+HF	1136	9368	0.027281	0.0232707	0.0203134	0.0265294
CVD+AF+HF	1137	9368	0.184778	0.219471	0.211124	0.227992
CVD+AF+HF	1137	9367	0.127106	0.148287	0.141146	0.155646
CVD+AF+HF	1137	9369	0.0163887	0.014089	0.0118012	0.0166858
CVD+AF+HF	1137	9368	0.101394	0.121691	0.115136	0.128482
CVD+AF+HF	1137	9367	0.0356429	0.0371517	0.0334127	0.0411819
CVD+AF+HF	1137	9369	0.0460794	0.0461095	0.0419512	0.0505529
CVD+AF+HF	1137	9367	0.0837444	0.0945874	0.0887344	0.100694
CVD+AF+HF	1137	9368	0.0695544	0.0768574	0.0715423	0.0824373
CVD+AF+HF	1137	9367	0.0263537	0.0228462	0.0199161	0.0260779
CVD+AF+HF	1137	9366	0.0573592	0.0616058	0.05682	0.0666665
CVD+AF+HF	1138	9367	0.0833555	0.0911711	0.0854162	0.0971817
CVD+AF+HF	1138	9368	0.0270324	0.0239112	0.0209129	0.0272103
CVD+AF+HF	1138	9368	0.0173183	0.0156917	0.0132731	0.0184178
CVD+AF+HF	1138	9367	0.0357508	0.0360841	0.0323988	0.0400614
CVD+AF+HF	1138	9368	0.0457466	0.0469684	0.0427722	0.0514491
CVD+AF+HF	1138	9367	0.0568061	0.061279	0.0565056	0.0663274
CVD+AF+HF	1138	9368	0.101387	0.120196	0.113677	0.126953
CVD+AF+HF	1138	9367	0.126954	0.150208	0.143029	0.157605
CVD+AF+HF	1138	9368	0.185321	0.220431	0.212071	0.228965
CVD+AF+HF	1138	9368	0.068987	0.0767506	0.071439	0.0823272
CVD+AF+HF	1139	9368	0.0453684	0.0475021	0.0432827	0.0520057
CVD+AF+HF	1139	9368	0.0164033	0.0133433	0.0111187	0.0158776
CVD+AF+HF	1139	9368	0.0261663	0.0238044	0.0208129	0.0270968
CVD+AF+HF	1139	9367	0.0351751	0.0342692	0.0306772	0.0381545
CVD+AF+HF	1139	9367	0.127677	0.1485	0.141356	0.155864
CVD+AF+HF	1139	9367	0.0565705	0.0593573	0.0546564	0.0643345
CVD+AF+HF	1139	9368	0.101542	0.119769	0.11326	0.126516
CVD+AF+HF	1139	9367	0.0831747	0.0973631	0.0914321	0.103546
CVD+AF+HF	1139	9368	0.186613	0.22342	0.215019	0.231994
CVD+AF+HF	1139	9368	0.0688772	0.0753629	0.0700967	0.080895
CVD+AF+HF	1140	9368	0.0691966	0.0768574	0.0715423	0.0824373
CVD+AF+HF	1140	9368	0.185047	0.217976	0.209651	0.226477
CVD+AF+HF	1140	9367	0.126686	0.150742	0.143552	0.15815
CVD+AF+HF	1140	9367	0.0570413	0.0595708	0.0548618	0.064556
CVD+AF+HF	1140	9368	0.0459978	0.0488898	0.0446107	0.0534522
CVD+AF+HF	1140	9367	0.0833965	0.092986	0.0871787	0.0990478
CVD+AF+HF	1140	9367	0.0359888	0.0354436	0.0317909	0.0393887
CVD+AF+HF	1140	9368	0.101113	0.120517	0.113989	0.127281
CVD+AF+HF	1140	9368	0.0271657	0.0242314	0.0212129	0.0275505
CVD+AF+HF	1140	9368	0.0171598	0.0154782	0.0130766	0.0181875
CVD+AF+HF	1141	9367	0.0832964	0.0926657	0.0868676	0.0987186
CVD+AF+HF	1141	9367	0.035411	0.0365112	0.0328043	0.0405097
CVD+AF+HF	1141	9368	0.0689819	0.0772844	0.0719555	0.0828778
CVD+AF+HF	1141	9368	0.0262371	0.0225235	0.0196146	0.0257342
CVD+AF+HF	1141	9368	0.101275	0.12105	0.11451	0.127827
CVD+AF+HF	1141	9368	0.0456106	0.0460077	0.0418537	0.0504468
CVD+AF+HF	1141	9368	0.186435	0.221072	0.212703	0.229614
CVD+AF+HF	1141	9368	0.0162902	0.0136635	0.0114115	0.016225
CVD+AF+HF	1141	9367	0.127451	0.151703	0.144494	0.159129
CVD+AF+HF	1141	9367	0.0567651	0.0602114	0.0554781	0.0652204
CVD+AF+HF	1142	9367	0.127146	0.151169	0.143971	0.158585
CVD+AF+HF	1142	9367	0.0355935	0.034376	0.0307784	0.0382667
CVD+AF+HF	1142	9368	0.186541	0.221178	0.212808	0.229722
CVD+AF+HF	1142	9368	0.101207	0.120944	0.114406	0.127718
CVD+AF+HF	1142	9368	0.0171978	0.014304	0.0119981	0.0169187
CVD+AF+HF	1142	9367	0.0830139	0.0904238	0.0846907	0.0964131
CVD+AF+HF	1142	9368	0.0685676	0.074509	0.0692709	0.0800134
CVD+AF+HF	1142	9368	0.0269695	0.0252989	0.0222139	0.0286836
CVD+AF+HF	1142	9368	0.0454509	0.0482494	0.0439976	0.0527847
CVD+AF+HF	1142	9367	0.0564358	0.0622398	0.0574307	0.0673233
CVD+AF+HF	1143	9368	0.187868	0.223207	0.214808	0.231777
CVD+AF+HF	1143	9367	0.12797	0.15181	0.144598	0.159238
CVD+AF+HF	1143	9368	0.101292	0.120623	0.114094	0.12739
CVD+AF+HF	1143	9367	0.0828751	0.0957617	0.0898755	0.101901
CVD+AF+HF	1143	9368	0.0684293	0.0747225	0.0694773	0.0802338
CVD+AF+HF	1143	9367	0.0561556	0.058183	0.053527	0.063116
CVD+AF+HF	1143	9368	0.0450878	0.0469684	0.0427722	0.0514491
CVD+AF+HF	1143	9368	0.0162916	0.01345	0.0112163	0.0159934
CVD+AF+HF	1143	9367	0.0350304	0.0345895	0.0309809	0.0384912
CVD+AF+HF	1143	9368	0.0260614	0.0233775	0.0204132	0.0266429
CVD+AF+HF	1144	9367	0.0361513	0.0359774	0.0322975	0.0399493
CVD+AF+HF	1144	9368	0.0463642	0.0488898	0.0446107	0.0534522
CVD+AF+HF	1144	9367	0.0574363	0.0599979	0.0552726	0.064999
CVD+AF+HF	1144	9368	0.0695094	0.0758967	0.0706129	0.0814459
CVD+AF+HF	1144	9367	0.0836196	0.0938401	0.0880083	0.0999258
CVD+AF+HF	1144	9368	0.101207	0.118488	0.11201	0.125205
CVD+AF+HF	1144	9367	0.126256	0.150742	0.143552	0.15815
CVD+AF+HF	1144	9368	0.017174	0.0159052	0.0134698	0.018648
CVD+AF+HF	1144	9368	0.0272111	0.0245517	0.0215131	0.0278906
CVD+AF+HF	1144	9368	0.18404	0.218403	0.210072	0.22691
CVD+AF+HF	1145	9368	0.0163036	0.013877	0.0116069	0.0164564
CVD+AF+HF	1145	9367	0.0355821	0.038326	0.034529	0.0424135
CVD+AF+HF	1145	9367	0.0571843	0.0605317	0.0557863	0.0655525
CVD+AF+HF	1145	9368	0.0693045	0.0784586	0.0730918	0.0840891
CVD+AF+HF	1145	9367	0.083538	0.0923455	0.0865566	0.0983893
CVD+AF+HF	1145	9368	0.101267	0.119342	0.112843	0.126079
CVD+AF+HF	1145	9367	0.127057	0.150849	0.143657	0.158258
CVD+AF+HF	1145	9368	0.185392	0.221392	0.213019	0.229939
CVD+AF+HF	1145	9368	0.0263151	0.022737	0.0198142	0.0259615
CVD+AF+HF	1145	9368	0.0459532	0.0448335	0.0407317	0.0492212
CVD+AF+HF	1146	9367	0.0831901	0.0918117	0.0860382	0.0978404
CVD+AF+HF	1146	9368	0.0269842	0.0250854	0.0220136	0.0284571
CVD+AF+HF	1146	9367	0.03572	0.0330949	0.0295647	0.0369192
CVD+AF+HF	1146	9368	0.0456386	0.0470751	0.0428743	0.0515605
CVD+AF+HF	1146	9367	0.126872	0.151062	0.143866	0.158476
CVD+AF+HF	1146	9367	0.0566506	0.0636276	0.0587675	0.0687612
CVD+AF+HF	1146	9368	0.185808	0.221178	0.212808	0.229722
CVD+AF+HF	1146	9368	0.101225	0.119236	0.112739	0.12597
CVD+AF+HF	1146	9368	0.0688471	0.0747225	0.0694773	0.0802338
CVD+AF+HF	1146	9368	0.0172443	0.0157985	0.0133714	0.0185329
CVD+AF+HF	1147	9367	0.0564394	0.0602114	0.0554781	0.0652204
CVD+AF+HF	1147	9368	0.0163268	0.0139838	0.0117046	0.016572
CVD+AF+HF	1147	9367	0.0351287	0.033949	0.0303737	0.0378177
CVD+AF+HF	1147	9368	0.187121	0.223847	0.21544	0.232426
CVD+AF+HF	1147	9367	0.127575	0.15181	0.144598	0.159238
CVD+AF+HF	1147	9368	0.045248	0.0482494	0.0439976	0.0527847
CVD+AF+HF	1147	9368	0.101435	0.118168	0.111697	0.124877
CVD+AF+HF	1147	9367	0.0829828	0.0949077	0.0890456	0.101023
CVD+AF+HF	1147	9368	0.0261366	0.0240179	0.0210129	0.0273237
CVD+AF+HF	1147	9368	0.068694	0.0735482	0.0683421	0.0790213
CVD+AF+HF	1148	9367	0.0359328	0.0351233	0.0314871	0.0390522
CVD+AF+HF	1148	9368	0.18556	0.219684	0.211335	0.228208
CVD+AF+HF	1148	9368	0.0170996	0.015158	0.0127821	0.0178419
CVD+AF+HF	1148	9367	0.126628	0.150955	0.143761	0.158367
CVD+AF+HF	1148	9368	0.0271252	0.0254056	0.0223141	0.0287968
CVD+AF+HF	1148	9368	0.100945	0.119876	0.113364	0.126626
CVD+AF+HF	1148	9367	0.0832279	0.0922387	0.0864529	0.0982795
CVD+AF+HF	1148	9368	0.0459104	0.0466482	0.0424659	0.0511151
CVD+AF+HF	1148	9367	0.0569	0.0613857	0.0566083	0.066438
CVD+AF+HF	1148	9368	0.0690058	0.0762169	0.0709227	0.0817764
CVD+AF+HF	1149	9368	0.186963	0.222886	0.214493	0.231453
CVD+AF+HF	1149	9367	0.127375	0.151703	0.144494	0.159129
CVD+AF+HF	1149	9368	0.10118	0.12105	0.11451	0.127827
CVD+AF+HF	1149	9367	0.083064	0.0910644	0.0853126	0.0970719
CVD+AF+HF	1149	9368	0.0687932	0.0772844	0.0719555	0.0828778
CVD+AF+HF	1149	9368	0.016225	0.0140905	0.0118024	0.0166876
CVD+AF+HF	1149	9368	0.0454917	0.0455807	0.0414456	0.0500012
CVD+AF+HF	1149	9367	0.0566331	0.0598911	0.0551699	0.0648882
CVD+AF+HF	1149	9368	0.0262093	0.0232707	0.0203134	0.0265294
CVD+AF+HF	1149	9367	0.0353592	0.0358706	0.0321961	0.0398372
CVD+AF+HF	1150	9368	0.0453621	0.0496371	0.0453261	0.0542307
CVD+AF+HF	1150	9368	0.0269275	0.0254056	0.0223141	0.0287968
CVD+AF+HF	1150	9368	0.0171431	0.015158	0.0127821	0.0178419
CVD+AF+HF	1150	9367	0.0562696	0.0601046	0.0553753	0.0651097
CVD+AF+HF	1150	9368	0.0684632	0.0750427	0.069787	0.0805644
CVD+AF+HF	1150	9367	0.0355679	0.0322408	0.0287564	0.03602
CVD+AF+HF	1150	9367	0.0828751	0.092132	0.0863492	0.0981697
CVD+AF+HF	1150	9367	0.127107	0.149034	0.141879	0.156408
CVD+AF+HF	1150	9368	0.186949	0.223954	0.215545	0.232534
CVD+AF+HF	1150	9368	0.101019	0.119983	0.113468	0.126735
CVD+AF+HF	1151	9368	0.0260441	0.0245517	0.0215131	0.0278906
CVD+AF+HF	1151	9368	0.0162317	0.0137703	0.0115092	0.0163407
CVD+AF+HF	1151	9367	0.0349917	0.0327746	0.0292616	0.036582
CVD+AF+HF	1151	9368	0.18835	0.225555	0.217125	0.234157
CVD+AF+HF	1151	9367	0.127802	0.152237	0.145017	0.159673
CVD+AF+HF	1151	9368	0.101239	0.118809	0.112322	0.125533
CVD+AF+HF	1151	9367	0.082694	0.0928793	0.087075	0.0989381
CVD+AF+HF	1151	9368	0.0682718	0.0765371	0.0712325	0.0821068
CVD+AF+HF	1151	9367	0.0560224	0.0566884	0.0520905	0.0615643
CVD+AF+HF	1151	9368	0.0449734	0.0488898	0.0446107	0.0534522
CVD+AF+HF	1152	9367	0.0360762	0.0372585	0.0335141	0.0412939
CVD+AF+HF	1152	9368	0.0262546	0.0251921	0.0221138	0.0285704
CVD+AF+HF	1152	9367	0.0583287	0.0634141	0.0585618	0.0685401
CVD+AF+HF	1152	9368	0.0711739	0.079526	0.0741252	0.08519
CVD+AF+HF	1152	9368	0.176681	0.209009	0.200814	0.217386
CVD+AF+HF	1152	9367	0.13009	0.153518	0.146273	0.160979
CVD+AF+HF	1152	9368	0.104625	0.113044	0.1067	0.119631
CVD+AF+HF	1152	9367	0.0860985	0.0989644	0.0929892	0.10519
CVD+AF+HF	1152	9368	0.0157311	0.0153715	0.0129784	0.0180724
CVD+AF+HF	1152	9368	0.0467189	0.0473954	0.0431806	0.0518944
CVD+AF+HF	1153	9368	0.178332	0.212425	0.20418	0.22085
CVD+AF+HF	1153	9367	0.130533	0.154265	0.147005	0.16174
CVD+AF+HF	1153	9368	0.104734	0.118809	0.112322	0.125533
CVD+AF+HF	1153	9367	0.0860427	0.093413	0.0875935	0.0994868
CVD+AF+HF	1153	9368	0.0149467	0.014304	0.0119981	0.0169187
CVD+AF+HF	1153	9368	0.0710192	0.08038	0.0749522	0.0860704
CVD+AF+HF	1153	9367	0.0580418	0.0625601	0.0577391	0.0676552
CVD+AF+HF	1153	9368	0.046283	0.0460077	0.0418537	0.0504468
CVD+AF+HF	1153	9367	0.0353782	0.0353368	0.0316896	0.0392765
CVD+AF+HF	1153	9368	0.0254683	0.0251921	0.0221138	0.0285704
CVD+AF+HF	1154	9368	0.0706781	0.079526	0.0741252	0.08519
CVD+AF+HF	1154	9368	0.104583	0.116033	0.109615	0.122692
CVD+AF+HF	1154	9367	0.0857927	0.0968293	0.0909132	0.102997
CVD+AF+HF	1154	9367	0.0578102	0.0622398	0.0574307	0.0673233
CVD+AF+HF	1154	9368	0.0463073	0.0491033	0.0448151	0.0536747
CVD+AF+HF	1154	9367	0.0357951	0.034376	0.0307784	0.0382667
CVD+AF+HF	1154	9368	0.0262054	0.0273271	0.0241199	0.0308325
CVD+AF+HF	1154	9368	0.0158098	0.0140905	0.0118024	0.0166876
CVD+AF+HF	1154	9367	0.130341	0.151703	0.144494	0.159129
CVD+AF+HF	1154	9368	0.177939	0.211465	0.203233	0.219876
CVD+AF+HF	1155	9368	0.0150067	0.0145175	0.0121939	0.0171497
CVD+AF+HF	1155	9367	0.0857256	0.0930928	0.0872824	0.0991576
CVD+AF+HF	1155	9368	0.0254055	0.0245517	0.0215131	0.0278906
CVD+AF+HF	1155	9367	0.0351382	0.0337355	0.0301714	0.0375931
CVD+AF+HF	1155	9368	0.0458814	0.0467549	0.042568	0.0512264
CVD+AF+HF	1155	9367	0.057478	0.0638411	0.0589732	0.0689824
CVD+AF+HF	1155	9368	0.0705759	0.0785653	0.0731952	0.0841992
CVD+AF+HF	1155	9368	0.104769	0.119236	0.112739	0.12597
CVD+AF+HF	1155	9368	0.179655	0.217122	0.208809	0.225612
CVD+AF+HF	1155	9367	0.130595	0.151276	0.144075	0.158694
CVD+AF+HF	1156	9367	0.0358504	0.0360841	0.0323988	0.0400614
CVD+AF+HF	1156	9368	0.0262193	0.0257259	0.0226148	0.0291364
CVD+AF+HF	1156	9368	0.0156857	0.0153715	0.0129784	0.0180724
CVD+AF+HF	1156	9368	0.0463198	0.045474	0.0413436	0.0498898
CVD+AF+HF	1156	9368	0.10438	0.119129	0.112635	0.125861
CVD+AF+HF	1156	9368	0.0706821	0.0793126	0.0739185	0.0849698
CVD+AF+HF	1156	9368	0.178148	0.211678	0.203443	0.220093
CVD+AF+HF	1156	9367	0.0856837	0.0943739	0.0885269	0.100474
CVD+AF+HF	1156	9367	0.130305	0.151596	0.144389	0.15902
CVD+AF+HF	1156	9367	0.0578152	0.0639479	0.0590761	0.069093
CVD+AF+HF	1157	9367	0.130686	0.156293	0.148994	0.163807
CVD+AF+HF	1157	9367	0.0855753	0.0933063	0.0874898	0.0993771
CVD+AF+HF	1157	9367	0.0351359	0.0341625	0.0305761	0.0380422
CVD+AF+HF	1157	9368	0.179901	0.21392	0.205652	0.222365
CVD+AF+HF	1157	9368	0.0458965	0.0492101	0.0449173	0.0537859
CVD+AF+HF	1157	9367	0.0575413	0.0596776	0.0549645	0.0646668
CVD+AF+HF	1157	9368	0.0704836	0.0797395	0.074332	0.0854101
CVD+AF+HF	1157	9368	0.025408	0.0256191	0.0225145	0.0290232
CVD+AF+HF	1157	9368	0.104581	0.116994	0.110552	0.123675
CVD+AF+HF	1157	9368	0.0149055	0.0137703	0.0115092	0.0163407
CVD+AF+HF	1158	9367	0.0573864	0.0632006	0.0583561	0.0683189
CVD+AF+HF	1158	9368	0.0703193	0.0781383	0.0727819	0.0837588
CVD+AF+HF	1158	9367	0.0854759	0.0958685	0.0899793	0.10201
CVD+AF+HF	1158	9368	0.104327	0.116781	0.110344	0.123457
CVD+AF+HF	1158	9368	0.179155	0.213706	0.205442	0.222149
CVD+AF+HF	1158	9368	0.0157476	0.014304	0.0119981	0.0169187
CVD+AF+HF	1158	9367	0.130457	0.15245	0.145226	0.159891
CVD+AF+HF	1158	9368	0.0261592	0.0262596	0.0231161	0.0297021
CVD+AF+HF	1158	9368	0.0460159	0.0471819	0.0429764	0.0516718
CVD+AF+HF	1158	9367	0.035632	0.034803	0.0311833	0.0387156
CVD+AF+HF	1159	9368	0.104603	0.118702	0.112218	0.125424
CVD+AF+HF	1159	9367	0.130719	0.156187	0.148889	0.163699
CVD+AF+HF	1159	9367	0.085339	0.0910644	0.0853126	0.0970719
CVD+AF+HF	1159	9367	0.0570968	0.0628803	0.0580476	0.067987
CVD+AF+HF	1159	9368	0.0455936	0.0482494	0.0439976	0.0527847
CVD+AF+HF	1159	9367	0.0349441	0.0334152	0.029868	0.0372562
CVD+AF+HF	1159	9368	0.0149479	0.0141973	0.0119002	0.0168032
CVD+AF+HF	1159	9368	0.180921	0.215948	0.207651	0.224421
CVD+AF+HF	1159	9368	0.025349	0.0248719	0.0218133	0.0282305
CVD+AF+HF	1159	9368	0.0701592	0.0771776	0.0718522	0.0827677
CVD+AF+HF	1160	9368	0.071095	0.0779249	0.0725753	0.0835386
CVD+AF+HF	1160	9368	0.104517	0.114325	0.107949	0.120943
CVD+AF+HF	1160	9367	0.1301	0.15245	0.145226	0.159891
CVD+AF+HF	1160	9368	0.177039	0.210611	0.202391	0.21901
CVD+AF+HF	1160	9367	0.0581831	0.0629871	0.0581504	0.0680976
CVD+AF+HF	1160	9368	0.0466046	0.0481426	0.0438955	0.0526735
CVD+AF+HF	1160	9367	0.0360462	0.0369382	0.0332099	0.0409579
CVD+AF+HF	1160	9368	0.0262585	0.0260461	0.0229155	0.0294759
CVD+AF+HF	1160	9368	0.015704	0.015158	0.0127821	0.0178419
CVD+AF+HF	1160	9367	0.0859244	0.0981104	0.0921587	0.104313
CVD+AF+HF	1161	9368	0.046175	0.0472886	0.0430785	0.0517831
CVD+AF+HF	1161	9367	0.0578958	0.0636276	0.0587675	0.0687612
CVD+AF+HF	1161	9368	0.0708591	0.0788856	0.0735052	0.0845295
CVD+AF+HF	1161	9367	0.0859515	0.0969361	0.091017	0.103107
CVD+AF+HF	1161	9368	0.104613	0.111443	0.105139	0.11799
CVD+AF+HF	1161	9367	0.130505	0.156507	0.149203	0.164025
CVD+AF+HF	1161	9368	0.17873	0.213706	0.205442	0.222149
CVD+AF+HF	1161	9368	0.0254673	0.0254056	0.0223141	0.0287968
CVD+AF+HF	1161	9368	0.0149249	0.0149445	0.0125859	0.0176113
CVD+AF+HF	1161	9367	0.0353493	0.033949	0.0303737	0.0378177
CVD+AF+HF	1162	9367	0.0576615	0.0630938	0.0582532	0.0682083
CVD+AF+HF	1162	9368	0.178268	0.212959	0.204706	0.221391
CVD+AF+HF	1162	9367	0.130277	0.15277	0.14554	0.160217
CVD+AF+HF	1162	9368	0.07059	0.0788856	0.0735052	0.0845295
CVD+AF+HF	1162	9368	0.015784	0.0146243	0.0122918	0.0172652
CVD+AF+HF	1162	9368	0.0461976	0.0496371	0.0453261	0.0542307
CVD+AF+HF	1162	9367	0.0856576	0.0969361	0.091017	0.103107
CVD+AF+HF	1162	9367	0.0357861	0.0337355	0.0301714	0.0375931
CVD+AF+HF	1162	9368	0.0262012	0.0266866	0.0235175	0.0301544
CVD+AF+HF	1162	9368	0.104527	0.113365	0.107012	0.119959
CVD+AF+HF	1163	9368	0.0254035	0.0246584	0.0216131	0.0280039
CVD+AF+HF	1163	9367	0.0351119	0.0344828	0.0308796	0.038379
CVD+AF+HF	1163	9368	0.104671	0.114432	0.108053	0.121052
CVD+AF+HF	1163	9367	0.130558	0.15608	0.148785	0.16359
CVD+AF+HF	1163	9368	0.0457739	0.0470751	0.0428743	0.0515605
CVD+AF+HF	1163	9368	0.0149834	0.014304	0.0119981	0.0169187
CVD+AF+HF	1163	9368	0.0704033	0.0741887	0.0689613	0.0796827
CVD+AF+HF	1163	9367	0.0573766	0.0660831	0.0611343	0.0713037
CVD+AF+HF	1163	9367	0.0856301	0.0952279	0.0893568	0.101352
CVD+AF+HF	1163	9368	0.180007	0.216161	0.207862	0.224638
CVD+AF+HF	1164	9368	0.0705944	0.0794193	0.0740219	0.0850799
CVD+AF+HF	1164	9368	0.0156671	0.014731	0.0123898	0.0173806
CVD+AF+HF	1164	9368	0.0262273	0.0255124	0.0224143	0.02891
CVD+AF+HF	1164	9367	0.0358205	0.0371517	0.0334127	0.0411819
CVD+AF+HF	1164	9367	0.0576728	0.0633074	0.0584589	0.0684295
CVD+AF+HF	1164	9368	0.0462451	0.0460077	0.0418537	0.0504468
CVD+AF+HF	1164	9367	0.085573	0.0933063	0.0874898	0.0993771
CVD+AF+HF	1164	9368	0.104248	0.119129	0.112635	0.125861
CVD+AF+HF	1164	9367	0.130305	0.150635	0.143448	0.158041
CVD+AF+HF	1164	9368	0.178463	0.213493	0.205232	0.221932
CVD+AF+HF	1165	9367	0.130677	0.158856	0.151507	0.166417
CVD+AF+HF	1165	9368	0.0148907	0.0140905	0.0118024	0.0166876
CVD+AF+HF	1165	9368	0.0254088	0.0269001	0.0237182	0.0303805
CVD+AF+HF	1165	9367	0.0351252	0.0324544	0.0289584	0.0362448
CVD+AF+HF	1165	9368	0.0703295	0.0811272	0.0756759	0.0868407
CVD+AF+HF	1165	9368	0.0457943	0.0477156	0.0434869	0.0522283
CVD+AF+HF	1165	9367	0.0574116	0.0620263	0.0572251	0.067102
CVD+AF+HF	1165	9368	0.104434	0.112831	0.106492	0.119412
CVD+AF+HF	1165	9368	0.18024	0.213599	0.205337	0.222041
CVD+AF+HF	1165	9367	0.0855252	0.0930928	0.0872824	0.0991576
CVD+AF+HF	1166	9368	0.0261554	0.0254056	0.0223141	0.0287968
CVD+AF+HF	1166	9367	0.0853751	0.0938401	0.0880083	0.0999258
CVD+AF+HF	1166	9367	0.0356305	0.0352301	0.0315883	0.0391644
CVD+AF+HF	1166	9368	0.0459431	0.0472886	0.0430785	0.0517831
CVD+AF+HF	1166	9368	0.070211	0.079953	0.0745387	0.0856302
CVD+AF+HF	1166	9368	0.104259	0.117528	0.111073	0.124222
CVD+AF+HF	1166	9368	0.0157293	0.0148377	0.0124878	0.017496
CVD+AF+HF	1166	9367	0.130383	0.152557	0.145331	0.16
CVD+AF+HF	1166	9368	0.179472	0.214347	0.206073	0.222798
CVD+AF+HF	1166	9367	0.0572438	0.061706	0.0569167	0.06677
CVD+AF+HF	1167	9368	0.0149383	0.014304	0.0119981	0.0169187
CVD+AF+HF	1167	9368	0.0253435	0.0245517	0.0215131	0.0278906
CVD+AF+HF	1167	9367	0.0349321	0.0336287	0.0300703	0.0374808
CVD+AF+HF	1167	9368	0.0454946	0.0485696	0.0443041	0.0531185
CVD+AF+HF	1167	9367	0.0569791	0.0638411	0.0589732	0.0689824
CVD+AF+HF	1167	9368	0.0700092	0.0750427	0.069787	0.0805644
CVD+AF+HF	1167	9367	0.0852816	0.0914914	0.0857272	0.0975111
CVD+AF+HF	1167	9368	0.104513	0.118702	0.112218	0.125424
CVD+AF+HF	1167	9368	0.181254	0.216268	0.207967	0.224746
CVD+AF+HF	1167	9367	0.130648	0.156293	0.148994	0.163807
CVD+AF+HF	1168	9368	0.0157062	0.014731	0.0123898	0.0173806
CVD+AF+HF	1168	9368	0.0261783	0.0247652	0.0217132	0.0281172
CVD+AF+HF	1168	9367	0.0358775	0.0368314	0.0331084	0.0408459
CVD+AF+HF	1168	9368	0.0464061	0.0470751	0.0428743	0.0515605
CVD+AF+HF	1168	9368	0.0707877	0.0779249	0.0725753	0.0835386
CVD+AF+HF	1168	9367	0.0856645	0.0982171	0.0922625	0.104423
CVD+AF+HF	1168	9368	0.10427	0.115179	0.108782	0.121817
CVD+AF+HF	1168	9367	0.130142	0.153304	0.146063	0.160761
CVD+AF+HF	1168	9368	0.178373	0.211144	0.202917	0.219551
CVD+AF+HF	1168	9367	0.0579504	0.0635209	0.0586646	0.0686506
CVD+AF+HF	1169	9367	0.130618	0.15672	0.149413	0.164242
CVD+AF+HF	1169	9368	0.179886	0.212959	0.204706	0.221391
CVD+AF+HF	1169	9367	0.0856304	0.0966158	0.0907057	0.102778
CVD+AF+HF	1169	9368	0.0706083	0.0784586	0.0730918	0.0840891
CVD+AF+HF	1169	9367	0.0576614	0.0628803	0.0580476	0.067987
CVD+AF+HF	1169	9368	0.104399	0.115713	0.109302	0.122364
CVD+AF+HF	1169	9367	0.0352178	0.0354436	0.0317909	0.0393887
CVD+AF+HF	1169	9368	0.0149386	0.0137703	0.0115092	0.0163407
CVD+AF+HF	1169	9368	0.0254013	0.0247652	0.0217132	0.0281172
CVD+AF+HF	1169	9368	0.045998	0.0453672	0.0412416	0.0497784
CVD+AF+HF	1170	9367	0.0355922	0.0341625	0.0305761	0.0380422
CVD+AF+HF	1170	9368	0.179673	0.213706	0.205442	0.222149
CVD+AF+HF	1170	9367	0.130363	0.155012	0.147738	0.162502
CVD+AF+HF	1170	9368	0.104232	0.114646	0.108261	0.121271
CVD+AF+HF	1170	9367	0.0853677	0.0969361	0.091017	0.103107
CVD+AF+HF	1170	9368	0.0702901	0.0764304	0.0711292	0.0819967
CVD+AF+HF	1170	9368	0.045969	0.0488898	0.0446107	0.0534522
CVD+AF+HF	1170	9368	0.0261127	0.0266866	0.0235175	0.0301544
CVD+AF+HF	1170	9367	0.0574244	0.0624533	0.0576363	0.0675445
CVD+AF+HF	1170	9368	0.0157772	0.0137703	0.0115092	0.0163407
CVD+AF+HF	1171	9367	0.034965	0.0332017	0.0296658	0.0370315
CVD+AF+HF	1171	9368	0.0455756	0.0461144	0.0419557	0.0505582
CVD+AF+HF	1171	9368	0.0253203	0.0249787	0.0219135	0.0283438
CVD+AF+HF	1171	9367	0.057127	0.0641614	0.0592818	0.0693141
CVD+AF+HF	1171	9367	0.0852887	0.0928793	0.087075	0.0989381
CVD+AF+HF	1171	9368	0.104441	0.11646	0.110031	0.123129
CVD+AF+HF	1171	9367	0.130752	0.16003	0.152658	0.167613
CVD+AF+HF	1171	9368	0.181195	0.213706	0.205442	0.222149
CVD+AF+HF	1171	9368	0.0701367	0.0774979	0.072162	0.0830981
CVD+AF+HF	1171	9368	0.014994	0.0136635	0.0114115	0.016225
CVD+AF+HF	1172	9368	0.0156573	0.014731	0.0123898	0.0173806
CVD+AF+HF	1172	9368	0.179858	0.215734	0.207441	0.224205
CVD+AF+HF	1172	9367	0.130291	0.150849	0.143657	0.158258
CVD+AF+HF	1172	9368	0.104014	0.120517	0.113989	0.127281
CVD+AF+HF	1172	9367	0.0852652	0.0919184	0.0861419	0.0979502
CVD+AF+HF	1172	9368	0.070302	0.0782451	0.0728852	0.0838689
CVD+AF+HF	1172	9367	0.0574368	0.0639479	0.0590761	0.069093
CVD+AF+HF	1172	9368	0.0460097	0.0455807	0.0414456	0.0500012
CVD+AF+HF	1172	9367	0.0356437	0.0355503	0.0318922	0.0395008
CVD+AF+HF	1172	9368	0.0261387	0.0256191	0.0225145	0.0290232
CVD+AF+HF	1173	9368	0.0148943	0.0132365	0.0110212	0.0157617
CVD+AF+HF	1173	9368	0.0253345	0.0250854	0.0220136	0.0284571
CVD+AF+HF	1173	9367	0.0349665	0.0342692	0.0306772	0.0381545
CVD+AF+HF	1173	9368	0.181494	0.212639	0.20439	0.221067
CVD+AF+HF	1173	9367	0.130716	0.160991	0.153601	0.168592
CVD+AF+HF	1173	9367	0.0571864	0.0630938	0.0582532	0.0682083
CVD+AF+HF	1173	9368	0.0700836	0.0764304	0.0711292	0.0819967
CVD+AF+HF	1173	9367	0.08515	0.093413	0.0875935	0.0994868
CVD+AF+HF	1173	9368	0.104255	0.116781	0.110344	0.123457
CVD+AF+HF	1173	9368	0.0456052	0.0467549	0.042568	0.0512264
CVD+AF+HF	1174	9368	0.0456833	0.0464347	0.0422618	0.0508924
CVD+AF+HF	1174	9367	0.0570025	0.0627736	0.0579447	0.0678764
CVD+AF+HF	1174	9368	0.026062	0.0262596	0.0231161	0.0297021
CVD+AF+HF	1174	9368	0.0699412	0.0767506	0.071439	0.0823272
CVD+AF+HF	1174	9367	0.0850373	0.0953347	0.0894605	0.101462
CVD+AF+HF	1174	9367	0.035425	0.0355503	0.0318922	0.0395008
CVD+AF+HF	1174	9368	0.103992	0.116994	0.110552	0.123675
CVD+AF+HF	1174	9367	0.130423	0.151383	0.14418	0.158803
CVD+AF+HF	1174	9368	0.180914	0.217869	0.209546	0.226369
CVD+AF+HF	1174	9368	0.0157146	0.0133433	0.0111187	0.0158776
CVD+AF+HF	1175	9368	0.0149359	0.0135568	0.0113139	0.0161092
CVD+AF+HF	1175	9367	0.0567453	0.0636276	0.0587675	0.0687612
CVD+AF+HF	1175	9368	0.0252621	0.0248719	0.0218133	0.0282305
CVD+AF+HF	1175	9367	0.0347614	0.0325611	0.0290595	0.0363572
CVD+AF+HF	1175	9368	0.0452977	0.0478224	0.043589	0.0523396
CVD+AF+HF	1175	9367	0.130798	0.158535	0.151192	0.166091
CVD+AF+HF	1175	9368	0.104279	0.120303	0.113781	0.127062
CVD+AF+HF	1175	9367	0.0849108	0.0919184	0.0861419	0.0979502
CVD+AF+HF	1175	9368	0.0697325	0.0746157	0.0693741	0.0801236
CVD+AF+HF	1175	9368	0.182516	0.21488	0.206599	0.223339
CVD+AF+HF	1176	9367	0.0358449	0.0357639	0.0320948	0.0397251
CVD+AF+HF	1176	9367	0.130155	0.152877	0.145645	0.160326
CVD+AF+HF	1176	9368	0.178665	0.211892	0.203654	0.220309
CVD+AF+HF	1176	9368	0.0156832	0.0145175	0.0121939	0.0171497
CVD+AF+HF	1176	9367	0.0854924	0.0955482	0.089668	0.101681
CVD+AF+HF	1176	9368	0.0463094	0.0472886	0.0430785	0.0517831
CVD+AF+HF	1176	9368	0.0707147	0.0779249	0.0725753	0.0835386
CVD+AF+HF	1176	9367	0.0578251	0.0637344	0.0588704	0.0688718
CVD+AF+HF	1176	9368	0.0261902	0.0260461	0.0229155	0.0294759
CVD+AF+HF	1176	9368	0.104173	0.117101	0.110656	0.123785
CVD+AF+HF	1177	9367	0.085528	0.0935198	0.0876972	0.0995966
CVD+AF+HF	1177	9368	0.0704487	0.0794193	0.0740219	0.0850799
CVD+AF+HF	1177	9368	0.0253994	0.0240179	0.0210129	0.0273237
CVD+AF+HF	1177	9367	0.0575522	0.0624533	0.0576363	0.0675445
CVD+AF+HF	1177	9367	0.0351926	0.0350165	0.0313858	0.03894
CVD+AF+HF	1177	9367	0.13058	0.156934	0.149622	0.16446
CVD+AF+HF	1177	9368	0.180259	0.214667	0.206389	0.223123
CVD+AF+HF	1177	9368	0.0459015	0.0475021	0.0432827	0.0520057
CVD+AF+HF	1177	9368	0.104291	0.114752	0.108365	0.12138
CVD+AF+HF	1177	9368	0.0149213	0.0144108	0.012096	0.0170343
CVD+AF+HF	1178	9368	0.0702134	0.0773911	0.0720588	0.082988
CVD+AF+HF	1178	9368	0.0458858	0.050064	0.0457351	0.0546754
CVD+AF+HF	1178	9367	0.0572889	0.0620263	0.0572251	0.067102
CVD+AF+HF	1178	9367	0.085213	0.0939468	0.088112	0.100036
CVD+AF+HF	1178	9367	0.0355829	0.033949	0.0303737	0.0378177
CVD+AF+HF	1178	9368	0.179947	0.216268	0.207967	0.224746
CVD+AF+HF	1178	9368	0.0261103	0.0266866	0.0235175	0.0301544
CVD+AF+HF	1178	9368	0.104177	0.117208	0.11076	0.123894
CVD+AF+HF	1178	9368	0.0157577	0.0136635	0.0114115	0.016225
CVD+AF+HF	1178	9367	0.130317	0.151489	0.144285	0.158911
CVD+AF+HF	1179	9368	0.0149788	0.013877	0.0116069	0.0164564
CVD+AF+HF	1179	9367	0.0851947	0.0941604	0.0883195	0.100255
CVD+AF+HF	1179	9368	0.104359	0.112938	0.106596	0.119521
CVD+AF+HF	1179	9367	0.130704	0.161525	0.154125	0.169136
CVD+AF+HF	1179	9367	0.0570303	0.064802	0.0598992	0.0699774
CVD+AF+HF	1179	9368	0.181505	0.21392	0.205652	0.222365
CVD+AF+HF	1179	9368	0.0253174	0.0242314	0.0212129	0.0275505
CVD+AF+HF	1179	9368	0.045488	0.0468617	0.0426701	0.0513378
CVD+AF+HF	1179	9367	0.034943	0.0341625	0.0305761	0.0380422
CVD+AF+HF	1179	9368	0.069991	0.0762169	0.0709227	0.0817764
CVD+AF+HF	1180	9368	0.0156466	0.013877	0.0116069	0.0164564
CVD+AF+HF	1180	9368	0.180135	0.215521	0.207231	0.223989
CVD+AF+HF	1180	9368	0.0261459	0.0260461	0.0229155	0.0294759
CVD+AF+HF	1180	9367	0.0356179	0.0361909	0.0325002	0.0401735
CVD+AF+HF	1180	9368	0.0459514	0.0461144	0.0419557	0.0505582
CVD+AF+HF	1180	9368	0.0702083	0.0797395	0.074332	0.0854101
CVD+AF+HF	1180	9367	0.0573083	0.0625601	0.0577391	0.0676552
CVD+AF+HF	1180	9368	0.103909	0.120303	0.113781	0.127062
CVD+AF+HF	1180	9367	0.0851575	0.0903171	0.0845871	0.0963033
CVD+AF+HF	1180	9367	0.130274	0.152023	0.144808	0.159456
CVD+AF+HF	1181	9368	0.104166	0.112404	0.106076	0.118974
CVD+AF+HF	1181	9368	0.0699409	0.0789923	0.0736085	0.0846396
CVD+AF+HF	1181	9368	0.0455316	0.0472886	0.0430785	0.0517831
CVD+AF+HF	1181	9367	0.130677	0.16035	0.152973	0.16794
CVD+AF+HF	1181	9367	0.0349573	0.0323476	0.0288574	0.0361324
CVD+AF+HF	1181	9368	0.18179	0.215628	0.207336	0.224097
CVD+AF+HF	1181	9368	0.0253358	0.0264731	0.0233168	0.0299283
CVD+AF+HF	1181	9367	0.0850733	0.0928793	0.087075	0.0989381
CVD+AF+HF	1181	9367	0.0570634	0.0627736	0.0579447	0.0678764
CVD+AF+HF	1181	9368	0.0148853	0.0135568	0.0113139	0.0161092
CVD+AF+HF	1182	9367	0.0568732	0.0618127	0.0570195	0.0668807
CVD+AF+HF	1182	9368	0.0260587	0.0255124	0.0224143	0.02891
CVD+AF+HF	1182	9367	0.0354229	0.0346963	0.0310821	0.0386034
CVD+AF+HF	1182	9368	0.0456325	0.0481426	0.0438955	0.0526735
CVD+AF+HF	1182	9368	0.0698492	0.0787788	0.0734018	0.0844194
CVD+AF+HF	1182	9367	0.0849266	0.0922387	0.0864529	0.0982795
CVD+AF+HF	1182	9368	0.103945	0.117528	0.111073	0.124222
CVD+AF+HF	1182	9367	0.130363	0.152557	0.145331	0.16
CVD+AF+HF	1182	9368	0.0157043	0.013877	0.0116069	0.0164564
CVD+AF+HF	1182	9368	0.181158	0.217549	0.20923	0.226044
CVD+AF+HF	1183	9368	0.0452238	0.0479291	0.0436912	0.0524509
CVD+AF+HF	1183	9367	0.056629	0.0627736	0.0579447	0.0678764
CVD+AF+HF	1183	9368	0.104201	0.118488	0.11201	0.125205
CVD+AF+HF	1183	9368	0.0696166	0.074509	0.0692709	0.0800134
CVD+AF+HF	1183	9367	0.0848343	0.0917049	0.0859345	0.0977306
CVD+AF+HF	1183	9368	0.182794	0.216055	0.207757	0.22453
CVD+AF+HF	1183	9368	0.014932	0.01345	0.0112163	0.0159934
CVD+AF+HF	1183	9367	0.130734	0.159603	0.152239	0.167179
CVD+AF+HF	1183	9368	0.0252585	0.0247652	0.0217132	0.0281172
CVD+AF+HF	1183	9367	0.0347502	0.0334152	0.029868	0.0372562
CVD+AF+HF	1184	9368	0.104006	0.114752	0.108365	0.12138
CVD+AF+HF	1184	9368	0.0154938	0.01345	0.0112163	0.0159934
CVD+AF+HF	1184	9368	0.0259141	0.0254056	0.0223141	0.0287968
CVD+AF+HF	1184	9367	0.0356703	0.0366179	0.0329057	0.0406218
CVD+AF+HF	1184	9368	0.0463214	0.0485696	0.0443041	0.0531185
CVD+AF+HF	1184	9367	0.0579148	0.0591438	0.054451	0.064113
CVD+AF+HF	1184	9367	0.0855319	0.0966158	0.0907057	0.102778
CVD+AF+HF	1184	9368	0.17927	0.21488	0.206599	0.223339
CVD+AF+HF	1184	9367	0.129577	0.15245	0.145226	0.159891
CVD+AF+HF	1184	9368	0.0706203	0.080807	0.0753657	0.0865106
CVD+AF+HF	1185	9368	0.104122	0.117741	0.111281	0.12444
CVD+AF+HF	1185	9367	0.129877	0.155226	0.147947	0.16272
CVD+AF+HF	1185	9368	0.045888	0.0482494	0.0439976	0.0527847
CVD+AF+HF	1185	9367	0.0350033	0.0356571	0.0319935	0.039613
CVD+AF+HF	1185	9368	0.181012	0.216588	0.208283	0.225071
CVD+AF+HF	1185	9368	0.0147194	0.0129163	0.0107289	0.0154139
CVD+AF+HF	1185	9367	0.0854631	0.0944806	0.0886307	0.100584
CVD+AF+HF	1185	9367	0.0575528	0.0606384	0.055889	0.0656632
CVD+AF+HF	1185	9368	0.0705203	0.0771776	0.0718522	0.0827677
CVD+AF+HF	1185	9368	0.025139	0.0240179	0.0210129	0.0273237
CVD+AF+HF	1186	9367	0.0574179	0.0611722	0.0564028	0.0662167
CVD+AF+HF	1186	9368	0.18047	0.216482	0.208178	0.224962
CVD+AF+HF	1186	9368	0.0459119	0.0486763	0.0444063	0.0532297
CVD+AF+HF	1186	9368	0.0258658	0.0256191	0.0225145	0.0290232
CVD+AF+HF	1186	9368	0.0155723	0.0129163	0.0107289	0.0154139
CVD+AF+HF	1186	9368	0.103987	0.114752	0.108365	0.12138
CVD+AF+HF	1186	9367	0.0354194	0.0356571	0.0319935	0.039613
CVD+AF+HF	1186	9367	0.0852804	0.0957617	0.0898755	0.101901
CVD+AF+HF	1186	9368	0.0701532	0.0782451	0.0728852	0.0838689
CVD+AF+HF	1186	9367	0.129772	0.153411	0.146168	0.16087
CVD+AF+HF	1187	9368	0.0147801	0.0125961	0.0104369	0.0150657
CVD+AF+HF	1187	9368	0.182217	0.220751	0.212387	0.22929
CVD+AF+HF	1187	9367	0.130007	0.152664	0.145436	0.160108
CVD+AF+HF	1187	9367	0.0851859	0.0939468	0.088112	0.100036
CVD+AF+HF	1187	9368	0.0250786	0.0248719	0.0218133	0.0282305
CVD+AF+HF	1187	9367	0.0347618	0.034376	0.0307784	0.0382667
CVD+AF+HF	1187	9368	0.0700946	0.0750427	0.069787	0.0805644
CVD+AF+HF	1187	9367	0.0570367	0.0630938	0.0582532	0.0682083
CVD+AF+HF	1187	9368	0.0455	0.0480359	0.0437933	0.0525622
CVD+AF+HF	1187	9368	0.104153	0.117314	0.110864	0.124003
CVD+AF+HF	1188	9367	0.0354846	0.0366179	0.0329057	0.0406218
CVD+AF+HF	1188	9368	0.0154413	0.0132365	0.0110212	0.0157617
CVD+AF+HF	1188	9368	0.0258756	0.0256191	0.0225145	0.0290232
CVD+AF+HF	1188	9368	0.0459719	0.0465414	0.0423639	0.0510037
CVD+AF+HF	1188	9368	0.180599	0.215628	0.207336	0.224097
CVD+AF+HF	1188	9368	0.0702678	0.0800598	0.0746421	0.0857403
CVD+AF+HF	1188	9367	0.0851654	0.0928793	0.087075	0.0989381
CVD+AF+HF	1188	9368	0.103792	0.117528	0.111073	0.124222
CVD+AF+HF	1188	9367	0.129792	0.153518	0.146273	0.160979
CVD+AF+HF	1188	9367	0.0574078	0.0610654	0.0563	0.066106
CVD+AF+HF	1189	9368	0.0700532	0.0761102	0.0708194	0.0816662
CVD+AF+HF	1189	9367	0.085083	0.0970428	0.0911208	0.103217
CVD+AF+HF	1189	9368	0.104038	0.117208	0.11076	0.123894
CVD+AF+HF	1189	9367	0.0348024	0.0337355	0.0301714	0.0375931
CVD+AF+HF	1189	9368	0.182351	0.217976	0.209651	0.226477
CVD+AF+HF	1189	9368	0.0455221	0.0491033	0.0448151	0.0536747
CVD+AF+HF	1189	9368	0.0250722	0.0258326	0.022715	0.0292496
CVD+AF+HF	1189	9367	0.057113	0.05861	0.0539376	0.0635591
CVD+AF+HF	1189	9367	0.130094	0.154585	0.147319	0.162067
CVD+AF+HF	1189	9368	0.0146728	0.0124893	0.0103397	0.0149495
CVD+AF+HF	1190	9368	0.0258262	0.0243382	0.0213129	0.0276639
CVD+AF+HF	1190	9368	0.0155044	0.0136635	0.0114115	0.016225
CVD+AF+HF	1190	9368	0.103796	0.116674	0.110239	0.123348
CVD+AF+HF	1190	9367	0.0849917	0.0959752	0.0900831	0.10212
CVD+AF+HF	1190	9368	0.0456751	0.0487831	0.0445085	0.053341
CVD+AF+HF	1190	9367	0.057037	0.0618127	0.0570195	0.0668807
CVD+AF+HF	1190	9367	0.12993	0.150849	0.143657	0.158258
CVD+AF+HF	1190	9368	0.181527	0.219471	0.211124	0.227992
CVD+AF+HF	1190	9368	0.0698586	0.0754697	0.0701999	0.0810052
CVD+AF+HF	1190	9367	0.0352697	0.0356571	0.0319935	0.039613
CVD+AF+HF	1191	9367	0.0567112	0.0614925	0.0567111	0.0665487
CVD+AF+HF	1191	9368	0.0697194	0.074082	0.0688581	0.0795725
CVD+AF+HF	1191	9367	0.084863	0.095655	0.0897718	0.101791
CVD+AF+HF	1191	9368	0.0452362	0.0476089	0.0433848	0.052117
CVD+AF+HF	1191	9368	0.104035	0.117741	0.111281	0.12444
CVD+AF+HF	1191	9367	0.130189	0.155012	0.147738	0.162502
CVD+AF+HF	1191	9368	0.183303	0.219898	0.211545	0.228424
CVD+AF+HF	1191	9367	0.0346007	0.0336287	0.0300703	0.0374808
CVD+AF+HF	1191	9368	0.0147197	0.0121691	0.0100482	0.0146008
CVD+AF+HF	1191	9368	0.0250199	0.0254056	0.0223141	0.0287968
CVD+AF+HF	1192	9368	0.0704933	0.0793126	0.0739185	0.0849698
CVD+AF+HF	1192	9368	0.179708	0.21424	0.205968	0.22269
CVD+AF+HF	1192	9367	0.0853606	0.096082	0.0901868	0.10223
CVD+AF+HF	1192	9367	0.129538	0.153091	0.145854	0.160544
CVD+AF+HF	1192	9367	0.0577354	0.0605317	0.0557863	0.0655525
CVD+AF+HF	1192	9368	0.103908	0.116033	0.109615	0.122692
CVD+AF+HF	1192	9368	0.0462243	0.0480359	0.0437933	0.0525622
CVD+AF+HF	1192	9367	0.0356252	0.0357639	0.0320948	0.0397251
CVD+AF+HF	1192	9368	0.025924	0.0259394	0.0228153	0.0293627
CVD+AF+HF	1192	9368	0.0154634	0.0136635	0.0114115	0.016225
CVD+AF+HF	1193	9367	0.0573788	0.0604249	0.0556835	0.0654418
CVD+AF+HF	1193	9368	0.181442	0.217122	0.208809	0.225612
CVD+AF+HF	1193	9368	0.0146923	0.0132365	0.0110212	0.0157617
CVD+AF+HF	1193	9368	0.0457711	0.0487831	0.0445085	0.053341
CVD+AF+HF	1193	9368	0.0251477	0.0241247	0.0211129	0.0274371
CVD+AF+HF	1193	9368	0.104023	0.115927	0.109511	0.122582
CVD+AF+HF	1193	9368	0.0703358	0.0772844	0.0719555	0.0828778
CVD+AF+HF	1193	9367	0.0349711	0.0357639	0.0320948	0.0397251
CVD+AF+HF	1193	9367	0.0853286	0.0959752	0.0900831	0.10212
CVD+AF+HF	1193	9367	0.129867	0.154051	0.146796	0.161523
CVD+AF+HF	1194	9368	0.0258641	0.0264731	0.0233168	0.0299283
CVD+AF+HF	1194	9367	0.035402	0.034803	0.0311833	0.0387156
CVD+AF+HF	1194	9368	0.0458075	0.0497438	0.0454284	0.0543419
CVD+AF+HF	1194	9367	0.0572558	0.0610654	0.0563	0.066106
CVD+AF+HF	1194	9368	0.0700238	0.0762169	0.0709227	0.0817764
CVD+AF+HF	1194	9368	0.103939	0.11582	0.109406	0.122473
CVD+AF+HF	1194	9368	0.0155432	0.0128096	0.0106315	0.0152979
CVD+AF+HF	1194	9368	0.180852	0.217763	0.20944	0.226261
CVD+AF+HF	1194	9367	0.0851328	0.096082	0.0901868	0.10223
CVD+AF+HF	1194	9367	0.129695	0.151916	0.144703	0.159347
CVD+AF+HF	1195	9368	0.182594	0.21883	0.210493	0.227343
CVD+AF+HF	1195	9367	0.129974	0.156614	0.149308	0.164134
CVD+AF+HF	1195	9367	0.0850735	0.0936266	0.0878009	0.0997063
CVD+AF+HF	1195	9368	0.0147578	0.0132365	0.0110212	0.0157617
CVD+AF+HF	1195	9368	0.0250835	0.0241247	0.0211129	0.0274371
CVD+AF+HF	1195	9367	0.0347327	0.0337355	0.0301714	0.0375931
CVD+AF+HF	1195	9368	0.104066	0.115393	0.10899	0.122036
CVD+AF+HF	1195	9367	0.056922	0.0638411	0.0589732	0.0689824
CVD+AF+HF	1195	9368	0.069891	0.0742955	0.0690645	0.0797929
CVD+AF+HF	1195	9368	0.045371	0.0489966	0.0447129	0.0535634
CVD+AF+HF	1196	9367	0.0850472	0.092132	0.0863492	0.0981697
CVD+AF+HF	1196	9368	0.0701205	0.0804868	0.0750555	0.0861805
CVD+AF+HF	1196	9368	0.0458939	0.0466482	0.0424659	0.0511151
CVD+AF+HF	1196	9367	0.0354453	0.0362976	0.0326015	0.0402856
CVD+AF+HF	1196	9368	0.0154239	0.0136635	0.0114115	0.016225
CVD+AF+HF	1196	9367	0.0572637	0.0607452	0.0559918	0.0657739
CVD+AF+HF	1196	9368	0.103689	0.117741	0.111281	0.12444
CVD+AF+HF	1196	9368	0.180963	0.216161	0.207862	0.224638
CVD+AF+HF	1196	9367	0.129754	0.153411	0.146168	0.16087
CVD+AF+HF	1196	9368	0.0258845	0.0254056	0.0223141	0.0287968
CVD+AF+HF	1197	9368	0.0454318	0.0497438	0.0454284	0.0543419
CVD+AF+HF	1197	9367	0.130075	0.152237	0.145017	0.159673
CVD+AF+HF	1197	9367	0.034786	0.0335219	0.0299692	0.0373685
CVD+AF+HF	1197	9367	0.05696	0.0596776	0.0549645	0.0646668
CVD+AF+HF	1197	9368	0.0250826	0.0244449	0.021413	0.0277772
CVD+AF+HF	1197	9368	0.182731	0.220218	0.211861	0.228749
CVD+AF+HF	1197	9368	0.103932	0.116781	0.110344	0.123457
CVD+AF+HF	1197	9367	0.0849723	0.0955482	0.089668	0.101681
CVD+AF+HF	1197	9368	0.0146531	0.0133433	0.0111187	0.0158776
CVD+AF+HF	1197	9368	0.0698617	0.0771776	0.0718522	0.0827677
CVD+AF+HF	1198	9367	0.0568896	0.0613857	0.0566083	0.066438
CVD+AF+HF	1198	9368	0.0697347	0.0767506	0.071439	0.0823272
CVD+AF+HF	1198	9367	0.0848717	0.0946941	0.0888381	0.100804
CVD+AF+HF	1198	9368	0.10374	0.115713	0.109302	0.122364
CVD+AF+HF	1198	9367	0.0352578	0.034803	0.0311833	0.0387156
CVD+AF+HF	1198	9368	0.045587	0.0484629	0.0442019	0.0530072
CVD+AF+HF	1198	9368	0.0258267	0.0247652	0.0217132	0.0281172
CVD+AF+HF	1198	9368	0.015486	0.0144108	0.012096	0.0170343
CVD+AF+HF	1198	9367	0.129838	0.152664	0.145436	0.160108
CVD+AF+HF	1198	9368	0.181875	0.219044	0.210703	0.227559
CVD+AF+HF	1199	9367	0.0565753	0.0608519	0.0560945	0.0658846
CVD+AF+HF	1199	9367	0.130132	0.155012	0.147738	0.162502
CVD+AF+HF	1199	9368	0.0695221	0.074509	0.0692709	0.0800134
CVD+AF+HF	1199	9368	0.0147064	0.0130231	0.0108263	0.0155299
CVD+AF+HF	1199	9368	0.0250277	0.0238044	0.0208129	0.0270968
CVD+AF+HF	1199	9367	0.0345796	0.0344828	0.0308796	0.038379
CVD+AF+HF	1199	9368	0.10397	0.118061	0.111593	0.124768
CVD+AF+HF	1199	9368	0.183647	0.219791	0.21144	0.228316
CVD+AF+HF	1199	9368	0.0451421	0.0487831	0.0445085	0.053341
CVD+AF+HF	1199	9367	0.0847821	0.0943739	0.0885269	0.100474
CVD+AF+HF	1200	9367	0.129654	0.151703	0.144494	0.159129
CVD+AF+HF	1200	9368	0.180729	0.215628	0.207336	0.224097
CVD+AF+HF	1200	9367	0.0851313	0.0957617	0.0898755	0.101901
CVD+AF+HF	1200	9368	0.0702615	0.0788856	0.0735052	0.0845295
CVD+AF+HF	1200	9367	0.0355012	0.0365112	0.0328043	0.0405097
CVD+AF+HF	1200	9368	0.0460592	0.0479291	0.0436912	0.0524509
CVD+AF+HF	1200	9367	0.0575978	0.0598911	0.0551699	0.0648882
CVD+AF+HF	1200	9368	0.0154764	0.0132365	0.0110212	0.0157617
CVD+AF+HF	1200	9368	0.0258549	0.0245517	0.0215131	0.0278906
CVD+AF+HF	1200	9368	0.103652	0.118595	0.112114	0.125315
CVD+AF+HF	1201	9368	0.182342	0.217763	0.20944	0.226261
CVD+AF+HF	1201	9368	0.103807	0.114752	0.108365	0.12138
CVD+AF+HF	1201	9368	0.0456349	0.0469684	0.0427722	0.0514491
CVD+AF+HF	1201	9367	0.0851062	0.0973631	0.0914321	0.103546
CVD+AF+HF	1201	9368	0.0701371	0.0758967	0.0706129	0.0814459
CVD+AF+HF	1201	9368	0.0147173	0.0128096	0.0106315	0.0152979
CVD+AF+HF	1201	9368	0.0250802	0.0233775	0.0204132	0.0266429
CVD+AF+HF	1201	9367	0.0572465	0.0607452	0.0559918	0.0657739
CVD+AF+HF	1201	9367	0.129989	0.15672	0.149413	0.164242
CVD+AF+HF	1201	9367	0.0348788	0.0362976	0.0326015	0.0402856
CVD+AF+HF	1202	9367	0.0848556	0.0967225	0.0908094	0.102888
CVD+AF+HF	1202	9367	0.0570789	0.0609587	0.0561973	0.0659953
CVD+AF+HF	1202	9368	0.0155525	0.0123826	0.0102425	0.0148333
CVD+AF+HF	1202	9367	0.129858	0.15213	0.144912	0.159564
CVD+AF+HF	1202	9368	0.181936	0.219684	0.211335	0.228208
CVD+AF+HF	1202	9367	0.0352403	0.0342692	0.0306772	0.0381545
CVD+AF+HF	1202	9368	0.045629	0.050064	0.0457351	0.0546754
CVD+AF+HF	1202	9368	0.0257921	0.0256191	0.0225145	0.0290232
CVD+AF+HF	1202	9368	0.0698255	0.0761102	0.0708194	0.0816662
CVD+AF+HF	1202	9368	0.103664	0.114752	0.108365	0.12138
CVD+AF+HF	1203	9367	0.0346358	0.0340557	0.0304749	0.03793
CVD+AF+HF	1203	9368	0.183545	0.218617	0.210282	0.227126
CVD+AF+HF	1203	9367	0.0848245	0.0958685	0.0899793	0.10201
CVD+AF+HF	1203	9368	0.0696987	0.0754697	0.0701999	0.0810052
CVD+AF+HF	1203	9367	0.0567297	0.0609587	0.0561973	0.0659953
CVD+AF+HF	1203	9368	0.0452184	0.0472886	0.0430785	0.0517831
CVD+AF+HF	1203	9368	0.0250062	0.0240179	0.0210129	0.0273237
CVD+AF+HF	1203	9368	0.014775	0.0129163	0.0107289	0.0154139
CVD+AF+HF	1203	9367	0.130158	0.16003	0.152658	0.167613
CVD+AF+HF	1203	9368	0.103839	0.113471	0.107116	0.120068
CVD+AF+HF	1204	9368	0.0457071	0.0462212	0.0420577	0.0506696
CVD+AF+HF	1204	9367	0.03531	0.0362976	0.0326015	0.0402856
CVD+AF+HF	1204	9368	0.0258121	0.0250854	0.0220136	0.0284571
CVD+AF+HF	1204	9368	0.0154242	0.0127028	0.0105342	0.0151818
CVD+AF+HF	1204	9368	0.182112	0.220858	0.212492	0.229398
CVD+AF+HF	1204	9367	0.08479	0.0950144	0.0891493	0.101133
CVD+AF+HF	1204	9368	0.0699147	0.0778181	0.072472	0.0834285
CVD+AF+HF	1204	9367	0.129803	0.150849	0.143657	0.158258
CVD+AF+HF	1204	9367	0.0570794	0.0611722	0.0564028	0.0662167
CVD+AF+HF	1204	9368	0.103432	0.116674	0.110239	0.123348
CVD+AF+HF	1205	9367	0.0568047	0.0615992	0.0568139	0.0666594
CVD+AF+HF	1205	9368	0.0452725	0.0471819	0.0429764	0.0516718
CVD+AF+HF	1205	9367	0.130129	0.157895	0.150564	0.165439
CVD+AF+HF	1205	9367	0.034664	0.0338422	0.0302726	0.0377054
CVD+AF+HF	1205	9368	0.025013	0.0250854	0.0220136	0.0284571
CVD+AF+HF	1205	9368	0.0146708	0.0122758	0.0101453	0.0147171
CVD+AF+HF	1205	9367	0.0847476	0.0952279	0.0893568	0.101352
CVD+AF+HF	1205	9368	0.10373	0.117421	0.110968	0.124113
CVD+AF+HF	1205	9368	0.183738	0.217869	0.209546	0.226369
CVD+AF+HF	1205	9368	0.0696616	0.0742955	0.0690645	0.0797929
CVD+AF+HF	1206	9367	0.0845845	0.0951212	0.0892531	0.101242
CVD+AF+HF	1206	9368	0.0695364	0.0748292	0.0695806	0.080344
CVD+AF+HF	1206	9367	0.0566814	0.0613857	0.0566083	0.066438
CVD+AF+HF	1206	9368	0.0453879	0.0483561	0.0440998	0.052896
CVD+AF+HF	1206	9367	0.0350977	0.0353368	0.0316896	0.0392765
CVD+AF+HF	1206	9368	0.0257494	0.0242314	0.0212129	0.0275505
CVD+AF+HF	1206	9368	0.0154826	0.0132365	0.0110212	0.0157617
CVD+AF+HF	1206	9368	0.103484	0.117528	0.111073	0.124222
CVD+AF+HF	1206	9367	0.129927	0.150849	0.143657	0.158258
CVD+AF+HF	1206	9368	0.18306	0.221819	0.21344	0.230371
CVD+AF+HF	1207	9367	0.0563941	0.0611722	0.0564028	0.0662167
CVD+AF+HF	1207	9368	0.0147159	0.0120623	0.00995113	0.0144845
CVD+AF+HF	1207	9368	0.0449634	0.0469684	0.0427722	0.0514491
CVD+AF+HF	1207	9368	0.06933	0.074082	0.0688581	0.0795725
CVD+AF+HF	1207	9367	0.0844992	0.0933063	0.0874898	0.0993771
CVD+AF+HF	1207	9368	0.103749	0.119769	0.11326	0.126516
CVD+AF+HF	1207	9367	0.130251	0.158108	0.150774	0.165656
CVD+AF+HF	1207	9367	0.0344676	0.0336287	0.0300703	0.0374808
CVD+AF+HF	1207	9368	0.0249462	0.0247652	0.0217132	0.0281172
CVD+AF+HF	1207	9368	0.184697	0.21883	0.210493	0.227343
CVD+AF+HF	1208	9368	0.181128	0.216055	0.207757	0.22453
CVD+AF+HF	1208	9367	0.0354627	0.034803	0.0311833	0.0387156
CVD+AF+HF	1208	9367	0.129605	0.153624	0.146377	0.161088
CVD+AF+HF	1208	9367	0.0849543	0.0931995	0.0873861	0.0992673
CVD+AF+HF	1208	9368	0.0701378	0.0802733	0.0748488	0.0859604
CVD+AF+HF	1208	9368	0.10357	0.117208	0.11076	0.123894
CVD+AF+HF	1208	9368	0.0459753	0.0475021	0.0432827	0.0520057
CVD+AF+HF	1208	9368	0.0258691	0.0261529	0.0230158	0.029589
CVD+AF+HF	1208	9367	0.057446	0.0605317	0.0557863	0.0655525
CVD+AF+HF	1208	9368	0.0154499	0.0133433	0.0111187	0.0158776
CVD+AF+HF	1209	9367	0.0348428	0.0369382	0.0332099	0.0409579
CVD+AF+HF	1209	9368	0.182713	0.220325	0.211966	0.228857
CVD+AF+HF	1209	9368	0.0250921	0.022737	0.0198142	0.0259615
CVD+AF+HF	1209	9367	0.129978	0.15576	0.14847	0.163263
CVD+AF+HF	1209	9368	0.103743	0.11187	0.105555	0.118428
CVD+AF+HF	1209	9368	0.0146943	0.0129163	0.0107289	0.0154139
CVD+AF+HF	1209	9367	0.0849578	0.0958685	0.0899793	0.10201
CVD+AF+HF	1209	9368	0.0455416	0.0476089	0.0433848	0.052117
CVD+AF+HF	1209	9367	0.0571045	0.0589303	0.0542457	0.0638915
CVD+AF+HF	1209	9368	0.0699505	0.0797395	0.074332	0.0854101
CVD+AF+HF	1210	9367	0.12976	0.148607	0.14146	0.155973
CVD+AF+HF	1210	9368	0.182287	0.222566	0.214177	0.231129
CVD+AF+HF	1210	9368	0.103642	0.119663	0.113156	0.126407
CVD+AF+HF	1210	9367	0.0569472	0.0588235	0.054143	0.0637807
CVD+AF+HF	1210	9368	0.0155293	0.0123826	0.0102425	0.0148333
CVD+AF+HF	1210	9367	0.0846992	0.0912779	0.0855199	0.0972915
CVD+AF+HF	1210	9368	0.0257898	0.0264731	0.0233168	0.0299283
CVD+AF+HF	1210	9367	0.0352299	0.0338422	0.0302726	0.0377054
CVD+AF+HF	1210	9368	0.045543	0.0512383	0.0468602	0.0558979
CVD+AF+HF	1210	9368	0.0696893	0.0778181	0.072472	0.0834285
CVD+AF+HF	1211	9368	0.069528	0.0754697	0.0701999	0.0810052
CVD+AF+HF	1211	9367	0.0566168	0.0606384	0.055889	0.0656632
CVD+AF+HF	1211	9367	0.130165	0.159816	0.152449	0.167396
CVD+AF+HF	1211	9368	0.183858	0.218617	0.210282	0.227126
CVD+AF+HF	1211	9368	0.0451278	0.0486763	0.0444063	0.0532297
CVD+AF+HF	1211	9367	0.0346005	0.034803	0.0311833	0.0387156
CVD+AF+HF	1211	9368	0.0250151	0.0233775	0.0204132	0.0266429
CVD+AF+HF	1211	9368	0.0147582	0.0128096	0.0106315	0.0152979
CVD+AF+HF	1211	9367	0.084685	0.0946941	0.0888381	0.100804
CVD+AF+HF	1211	9368	0.103757	0.113792	0.107429	0.120396
CVD+AF+HF	1212	9367	0.129731	0.1485	0.141356	0.155864
CVD+AF+HF	1212	9368	0.0154106	0.01345	0.0112163	0.0159934
CVD+AF+HF	1212	9368	0.0258216	0.0244449	0.021413	0.0277772
CVD+AF+HF	1212	9368	0.0456404	0.0465414	0.0423639	0.0510037
CVD+AF+HF	1212	9367	0.0569472	0.0602114	0.0554781	0.0652204
CVD+AF+HF	1212	9368	0.0697837	0.0785653	0.0731952	0.0841992
CVD+AF+HF	1212	9367	0.0846438	0.0937333	0.0879046	0.099816
CVD+AF+HF	1212	9368	0.103381	0.118595	0.112114	0.125315
CVD+AF+HF	1212	9368	0.182448	0.222139	0.213756	0.230696
CVD+AF+HF	1212	9367	0.0352842	0.0365112	0.0328043	0.0405097
CVD+AF+HF	1213	9368	0.0146549	0.0135568	0.0113139	0.0161092
CVD+AF+HF	1213	9368	0.0694928	0.0754697	0.0701999	0.0810052
CVD+AF+HF	1213	9367	0.0346449	0.0345895	0.0309809	0.0384912
CVD+AF+HF	1213	9367	0.130139	0.156507	0.149203	0.164025
CVD+AF+HF	1213	9368	0.184043	0.21915	0.210808	0.227667
CVD+AF+HF	1213	9368	0.0452065	0.0478224	0.043589	0.0523396
CVD+AF+HF	1213	9368	0.103654	0.117848	0.111385	0.12455
CVD+AF+HF	1213	9367	0.0566639	0.0605317	0.0557863	0.0655525
CVD+AF+HF	1213	9368	0.0250253	0.023164	0.0202135	0.0264158
CVD+AF+HF	1213	9367	0.0846098	0.0940536	0.0882158	0.100145
CVD+AF+HF	1214	9368	0.0453212	0.0507045	0.0463487	0.0553423
CVD+AF+HF	1214	9368	0.183359	0.222566	0.214177	0.231129
CVD+AF+HF	1214	9368	0.0154708	0.0139838	0.0117046	0.016572
CVD+AF+HF	1214	9368	0.0693957	0.0762169	0.0709227	0.0817764
CVD+AF+HF	1214	9367	0.0844602	0.0936266	0.0878009	0.0997063
CVD+AF+HF	1214	9368	0.103454	0.116674	0.110239	0.123348
CVD+AF+HF	1214	9367	0.129839	0.151489	0.144285	0.158911
CVD+AF+HF	1214	9368	0.0257479	0.0243382	0.0213129	0.0276639
CVD+AF+HF	1214	9367	0.0350885	0.0335219	0.0299692	0.0373685
CVD+AF+HF	1214	9367	0.0565638	0.0595708	0.0548618	0.064556
CVD+AF+HF	1215	9367	0.034444	0.0337355	0.0301714	0.0375931
CVD+AF+HF	1215	9368	0.103667	0.119129	0.112635	0.125861
CVD+AF+HF	1215	9367	0.130253	0.156187	0.148889	0.163699
CVD+AF+HF	1215	9368	0.184963	0.220965	0.212598	0.229506
CVD+AF+HF	1215	9368	0.0448968	0.0485696	0.0443041	0.0531185
CVD+AF+HF	1215	9367	0.0562697	0.0605317	0.0557863	0.0655525
CVD+AF+HF	1215	9368	0.0691583	0.0756832	0.0704064	0.0812255
CVD+AF+HF	1215	9368	0.0147074	0.0123826	0.0102425	0.0148333
CVD+AF+HF	1215	9367	0.0844051	0.0917049	0.0859345	0.0977306
CVD+AF+HF	1215	9368	0.0249553	0.0238044	0.0208129	0.0270968
CVD+AF+HF	1216	9368	0.045782	0.0447267	0.0406298	0.0491097
CVD+AF+HF	1216	9367	0.0570699	0.0625601	0.0577391	0.0676552
CVD+AF+HF	1216	9367	0.128155	0.149888	0.142715	0.157279
CVD+AF+HF	1216	9368	0.0261294	0.0260461	0.0229155	0.0294759
CVD+AF+HF	1216	9368	0.18473	0.222353	0.213966	0.230912
CVD+AF+HF	1216	9367	0.0354476	0.0358706	0.0321961	0.0398372
CVD+AF+HF	1216	9368	0.10214	0.116567	0.110135	0.123238
CVD+AF+HF	1216	9367	0.0839089	0.0942671	0.0884232	0.100365
CVD+AF+HF	1216	9368	0.0694508	0.0767506	0.071439	0.0823272
CVD+AF+HF	1216	9368	0.016069	0.0136635	0.0114115	0.016225
CVD+AF+HF	1217	9368	0.0152577	0.0133433	0.0111187	0.0158776
CVD+AF+HF	1217	9368	0.0253302	0.0241247	0.0211129	0.0274371
CVD+AF+HF	1217	9367	0.0348241	0.0340557	0.0304749	0.03793
CVD+AF+HF	1217	9368	0.0453707	0.0464347	0.0422618	0.0508924
CVD+AF+HF	1217	9367	0.0567812	0.0602114	0.0554781	0.0652204
CVD+AF+HF	1217	9368	0.186246	0.220965	0.212598	0.229506
CVD+AF+HF	1217	9368	0.0693256	0.0789923	0.0736085	0.0846396
CVD+AF+HF	1217	9367	0.0838079	0.092132	0.0863492	0.0981697
CVD+AF+HF	1217	9367	0.128666	0.157361	0.150041	0.164895
CVD+AF+HF	1217	9368	0.10227	0.115073	0.108678	0.121708
CVD+AF+HF	1218	9368	0.185943	0.226623	0.218178	0.235238
CVD+AF+HF	1218	9367	0.128462	0.147753	0.140624	0.155102
CVD+AF+HF	1218	9368	0.016134	0.0135568	0.0113139	0.0161092
CVD+AF+HF	1218	9368	0.026055	0.0264731	0.0233168	0.0299283
CVD+AF+HF	1218	9368	0.102191	0.117314	0.110864	0.124003
CVD+AF+HF	1218	9368	0.0453288	0.0479291	0.0436912	0.0524509
CVD+AF+HF	1218	9367	0.0565088	0.0619195	0.0571223	0.0669913
CVD+AF+HF	1218	9367	0.0351461	0.0322408	0.0287564	0.03602
CVD+AF+HF	1218	9368	0.0689331	0.0765371	0.0712325	0.0821068
CVD+AF+HF	1218	9367	0.0836238	0.0923455	0.0865566	0.0983893
CVD+AF+HF	1219	9368	0.0153036	0.0132365	0.0110212	0.0157617
CVD+AF+HF	1219	9367	0.128909	0.154265	0.147005	0.16174
CVD+AF+HF	1219	9368	0.187442	0.225235	0.216809	0.233832
CVD+AF+HF	1219	9368	0.0448994	0.0471819	0.0429764	0.0516718
CVD+AF+HF	1219	9368	0.0252413	0.0245517	0.0215131	0.0278906
CVD+AF+HF	1219	9368	0.102331	0.116354	0.109927	0.12302
CVD+AF+HF	1219	9367	0.0835415	0.0937333	0.0879046	0.099816
CVD+AF+HF	1219	9368	0.068809	0.0741887	0.0689613	0.0796827
CVD+AF+HF	1219	9367	0.0345598	0.0327746	0.0292616	0.036582
CVD+AF+HF	1219	9367	0.0562488	0.0611722	0.0564028	0.0662167
CVD+AF+HF	1220	9368	0.0260983	0.0258326	0.022715	0.0292496
CVD+AF+HF	1220	9367	0.035262	0.0350165	0.0313858	0.03894
CVD+AF+HF	1220	9367	0.0835573	0.0919184	0.0861419	0.0979502
CVD+AF+HF	1220	9367	0.0566006	0.0620263	0.0572251	0.067102
CVD+AF+HF	1220	9368	0.0690217	0.0772844	0.0719555	0.0828778
CVD+AF+HF	1220	9368	0.101966	0.117528	0.111073	0.124222
CVD+AF+HF	1220	9368	0.186043	0.222673	0.214282	0.231237
CVD+AF+HF	1220	9368	0.0160174	0.0139838	0.0117046	0.016572
CVD+AF+HF	1220	9368	0.0454036	0.0442997	0.040222	0.0486638
CVD+AF+HF	1220	9367	0.128337	0.15213	0.144912	0.159564
CVD+AF+HF	1221	9367	0.128814	0.155866	0.148575	0.163372
CVD+AF+HF	1221	9368	0.0152103	0.0136635	0.0114115	0.016225
CVD+AF+HF	1221	9368	0.102199	0.116354	0.109927	0.12302
CVD+AF+HF	1221	9368	0.0688476	0.0767506	0.071439	0.0823272
CVD+AF+HF	1221	9368	0.0252721	0.0233775	0.0204132	0.0266429
CVD+AF+HF	1221	9367	0.0346138	0.0328814	0.0293626	0.0366944
CVD+AF+HF	1221	9368	0.0450093	0.0485696	0.0443041	0.0531185
CVD+AF+HF	1221	9368	0.18762	0.223634	0.215229	0.23221
CVD+AF+HF	1221	9367	0.0563339	0.0582897	0.0536297	0.0632268
CVD+AF+HF	1221	9367	0.0834015	0.0933063	0.0874898	0.0993771
CVD+AF+HF	1222	9367	0.0350111	0.034803	0.0311833	0.0387156
CVD+AF+HF	1222	9368	0.0450662	0.0460077	0.0418537	0.0504468
CVD+AF+HF	1222	9367	0.0561447	0.0607452	0.0559918	0.0657739
CVD+AF+HF	1222	9368	0.0686272	0.0750427	0.069787	0.0805644
CVD+AF+HF	1222	9368	0.0160721	0.0135568	0.0113139	0.0161092
CVD+AF+HF	1222	9368	0.0260151	0.0252989	0.0222139	0.0286836
CVD+AF+HF	1222	9368	0.186971	0.228757	0.220284	0.2374
CVD+AF+HF	1222	9368	0.102005	0.116994	0.110552	0.123675
CVD+AF+HF	1222	9367	0.0833383	0.0948009	0.0889418	0.100913
CVD+AF+HF	1222	9367	0.128601	0.146685	0.139578	0.154013
CVD+AF+HF	1223	9367	0.0831869	0.0931995	0.0873861	0.0992673
CVD+AF+HF	1223	9368	0.102226	0.118809	0.112322	0.125533
CVD+AF+HF	1223	9368	0.0684646	0.0720538	0.0668979	0.0774776
CVD+AF+HF	1223	9368	0.0152424	0.0129163	0.0107289	0.0154139
CVD+AF+HF	1223	9367	0.129047	0.153624	0.146377	0.161088
CVD+AF+HF	1223	9368	0.188535	0.226089	0.217651	0.234697
CVD+AF+HF	1223	9368	0.0251914	0.0238044	0.0208129	0.0270968
CVD+AF+HF	1223	9367	0.0344022	0.0326679	0.0291605	0.0364696
CVD+AF+HF	1223	9368	0.0446474	0.0476089	0.0433848	0.052117
CVD+AF+HF	1223	9367	0.0558966	0.0619195	0.0571223	0.0669913
CVD+AF+HF	1224	9368	0.0160427	0.0135568	0.0113139	0.0161092
CVD+AF+HF	1224	9368	0.102019	0.116994	0.110552	0.123675
CVD+AF+HF	1224	9367	0.0837212	0.0920252	0.0862455	0.09806
CVD+AF+HF	1224	9367	0.0354213	0.0351233	0.0314871	0.0390522
CVD+AF+HF	1224	9368	0.0456781	0.0466482	0.0424659	0.0511151
CVD+AF+HF	1224	9368	0.185172	0.222246	0.213861	0.230804
CVD+AF+HF	1224	9367	0.128056	0.152343	0.145122	0.159782
CVD+AF+HF	1224	9368	0.0693021	0.0756832	0.0704064	0.0812255
CVD+AF+HF	1224	9367	0.0569151	0.0615992	0.0568139	0.0666594
CVD+AF+HF	1224	9368	0.0261514	0.0264731	0.0233168	0.0299283
CVD+AF+HF	1225	9368	0.0691204	0.0789923	0.0736085	0.0846396
CVD+AF+HF	1225	9367	0.0566298	0.0598911	0.0551699	0.0648882
CVD+AF+HF	1225	9367	0.0348028	0.033949	0.0303737	0.0378177
CVD+AF+HF	1225	9368	0.0253409	0.0229505	0.0200138	0.0261887
CVD+AF+HF	1225	9367	0.0836612	0.092559	0.0867639	0.0986088
CVD+AF+HF	1225	9368	0.102141	0.115073	0.108678	0.121708
CVD+AF+HF	1225	9368	0.0152328	0.014304	0.0119981	0.0169187
CVD+AF+HF	1225	9367	0.128603	0.155439	0.148156	0.162937
CVD+AF+HF	1225	9368	0.186679	0.222673	0.214282	0.231237
CVD+AF+HF	1225	9368	0.0452699	0.0468617	0.0426701	0.0513378
CVD+AF+HF	1226	9367	0.128323	0.149461	0.142297	0.156843
CVD+AF+HF	1226	9368	0.186345	0.228224	0.219757	0.23686
CVD+AF+HF	1226	9368	0.045217	0.0480359	0.0437933	0.0525622
CVD+AF+HF	1226	9368	0.026058	0.0275406	0.0243208	0.0310584
CVD+AF+HF	1226	9368	0.102105	0.114859	0.108469	0.121489
CVD+AF+HF	1226	9368	0.0161118	0.0137703	0.0115092	0.0163407
CVD+AF+HF	1226	9367	0.0834617	0.0912779	0.0855199	0.0972915
CVD+AF+HF	1226	9368	0.0687946	0.0762169	0.0709227	0.0817764
CVD+AF+HF	1226	9367	0.0563685	0.0620263	0.0572251	0.067102
CVD+AF+HF	1226	9367	0.0351494	0.03128	0.0278479	0.0350076
CVD+AF+HF	1227	9368	0.0152813	0.0141973	0.0119002	0.0168032
CVD+AF+HF	1227	9368	0.0252536	0.0233775	0.0204132	0.0266429
CVD+AF+HF	1227	9367	0.0345345	0.0327746	0.0292616	0.036582
CVD+AF+HF	1227	9368	0.0448105	0.0469684	0.0427722	0.0514491
CVD+AF+HF	1227	9367	0.128861	0.157361	0.150041	0.164895
CVD+AF+HF	1227	9367	0.0834057	0.0935198	0.0876972	0.0995966
CVD+AF+HF	1227	9368	0.0686233	0.0746157	0.0693741	0.0801236
CVD+AF+HF	1227	9368	0.102203	0.113578	0.10722	0.120177
CVD+AF+HF	1227	9368	0.187804	0.224594	0.216177	0.233183
CVD+AF+HF	1227	9367	0.0561178	0.061706	0.0569167	0.06677
CVD+AF+HF	1228	9368	0.186448	0.224274	0.215861	0.232859
CVD+AF+HF	1228	9368	0.0160008	0.014304	0.0119981	0.0169187
CVD+AF+HF	1228	9367	0.0564524	0.0626668	0.0578419	0.0677658
CVD+AF+HF	1228	9367	0.0352378	0.0342692	0.0306772	0.0381545
CVD+AF+HF	1228	9368	0.0688841	0.0768574	0.0715423	0.0824373
CVD+AF+HF	1228	9368	0.0261134	0.0260461	0.0229155	0.0294759
CVD+AF+HF	1228	9367	0.128236	0.151383	0.14418	0.158803
CVD+AF+HF	1228	9368	0.101833	0.118702	0.112218	0.125424
CVD+AF+HF	1228	9367	0.0834147	0.0899968	0.0842762	0.0959738
CVD+AF+HF	1228	9368	0.0453386	0.044193	0.0401201	0.0485523
CVD+AF+HF	1229	9368	0.102039	0.114539	0.108157	0.121161
CVD+AF+HF	1229	9367	0.0832802	0.0924522	0.0866602	0.098499
CVD+AF+HF	1229	9367	0.128779	0.158215	0.150878	0.165765
CVD+AF+HF	1229	9367	0.0346032	0.0322408	0.0287564	0.03602
CVD+AF+HF	1229	9368	0.187998	0.222886	0.214493	0.231453
CVD+AF+HF	1229	9368	0.0686652	0.0784586	0.0730918	0.0840891
CVD+AF+HF	1229	9367	0.0561936	0.058183	0.053527	0.063116
CVD+AF+HF	1229	9368	0.0151971	0.0137703	0.0115092	0.0163407
CVD+AF+HF	1229	9368	0.0252854	0.0241247	0.0211129	0.0274371
CVD+AF+HF	1229	9368	0.0449218	0.0478224	0.043589	0.0523396
CVD+AF+HF	1230	9368	0.0260209	0.0259394	0.0228153	0.0293627
CVD+AF+HF	1230	9367	0.0560114	0.0611722	0.0564028	0.0662167
CVD+AF+HF	1230	9368	0.0160576	0.013877	0.0116069	0.0164564
CVD+AF+HF	1230	9368	0.0449819	0.0473954	0.0431806	0.0518944
CVD+AF+HF	1230	9367	0.0350159	0.0325611	0.0290595	0.0363572
CVD+AF+HF	1230	9368	0.101926	0.12041	0.113885	0.127172
CVD+AF+HF	1230	9368	0.187347	0.22801	0.219547	0.236643
CVD+AF+HF	1230	9368	0.068493	0.0748292	0.0695806	0.080344
CVD+AF+HF	1230	9367	0.083197	0.0915982	0.0858309	0.0976209
CVD+AF+HF	1230	9367	0.128455	0.146899	0.139787	0.154231
CVD+AF+HF	1231	9368	0.0152353	0.0137703	0.0115092	0.0163407
CVD+AF+HF	1231	9368	0.0251994	0.0234842	0.0205131	0.0267564
CVD+AF+HF	1231	9367	0.0343967	0.0322408	0.0287564	0.03602
CVD+AF+HF	1231	9368	0.044554	0.0480359	0.0437933	0.0525622
CVD+AF+HF	1231	9367	0.0557686	0.0610654	0.0563	0.066106
CVD+AF+HF	1231	9368	0.0682862	0.072801	0.06762	0.0782496
CVD+AF+HF	1231	9367	0.0831031	0.0927725	0.0869713	0.0988283
CVD+AF+HF	1231	9368	0.102074	0.116994	0.110552	0.123675
CVD+AF+HF	1231	9367	0.128965	0.15576	0.14847	0.163263
CVD+AF+HF	1231	9368	0.188906	0.225769	0.217335	0.234373
CVD+AF+HF	1232	9367	0.128228	0.151276	0.144075	0.158694
CVD+AF+HF	1232	9368	0.185688	0.225021	0.216598	0.233616
CVD+AF+HF	1232	9368	0.10194	0.115286	0.108886	0.121927
CVD+AF+HF	1232	9368	0.0260788	0.0255124	0.0224143	0.02891
CVD+AF+HF	1232	9368	0.0160404	0.0135568	0.0113139	0.0161092
CVD+AF+HF	1232	9367	0.0836637	0.0936266	0.0878009	0.0997063
CVD+AF+HF	1232	9368	0.0692168	0.0765371	0.0712325	0.0821068
CVD+AF+HF	1232	9367	0.0568377	0.0620263	0.0572251	0.067102
CVD+AF+HF	1232	9368	0.0455763	0.0452605	0.0411396	0.049667
CVD+AF+HF	1232	9367	0.0353089	0.0345895	0.0309809	0.0384912
CVD+AF+HF	1233	9367	0.128756	0.157147	0.149831	0.164677
CVD+AF+HF	1233	9367	0.0347268	0.033949	0.0303737	0.0378177
CVD+AF+HF	1233	9368	0.0451815	0.0457942	0.0416496	0.0502241
CVD+AF+HF	1233	9368	0.102101	0.11582	0.109406	0.122473
CVD+AF+HF	1233	9368	0.0690898	0.0773911	0.0720588	0.082988
CVD+AF+HF	1233	9367	0.0565342	0.0605317	0.0557863	0.0655525
CVD+AF+HF	1233	9367	0.0835796	0.0935198	0.0876972	0.0995966
CVD+AF+HF	1233	9368	0.0152441	0.01345	0.0112163	0.0159934
CVD+AF+HF	1233	9368	0.187108	0.221712	0.213335	0.230263
CVD+AF+HF	1233	9368	0.02528	0.0233775	0.0204132	0.0266429
CVD+AF+HF	1234	9367	0.0562675	0.0622398	0.0574307	0.0673233
CVD+AF+HF	1234	9368	0.0450948	0.0475021	0.0432827	0.0520057
CVD+AF+HF	1234	9367	0.035016	0.0326679	0.0291605	0.0364696
CVD+AF+HF	1234	9367	0.128533	0.148607	0.14146	0.155973
CVD+AF+HF	1234	9368	0.102011	0.117635	0.111177	0.124331
CVD+AF+HF	1234	9368	0.0259899	0.0263664	0.0232164	0.0298152
CVD+AF+HF	1234	9367	0.0833726	0.0919184	0.0861419	0.0979502
CVD+AF+HF	1234	9368	0.186943	0.227904	0.219441	0.236535
CVD+AF+HF	1234	9368	0.0160995	0.0129163	0.0107289	0.0154139
CVD+AF+HF	1234	9368	0.0687139	0.074936	0.0696838	0.0804542
CVD+AF+HF	1235	9367	0.0560041	0.0628803	0.0580476	0.067987
CVD+AF+HF	1235	9368	0.0685509	0.0735482	0.0683421	0.0790213
CVD+AF+HF	1235	9367	0.0344529	0.0325611	0.0290595	0.0363572
CVD+AF+HF	1235	9368	0.0152854	0.0130231	0.0108263	0.0155299
CVD+AF+HF	1235	9368	0.188334	0.225021	0.216598	0.233616
CVD+AF+HF	1235	9367	0.129024	0.155973	0.14868	0.163481
CVD+AF+HF	1235	9368	0.102162	0.11646	0.110031	0.123129
CVD+AF+HF	1235	9368	0.0251785	0.0240179	0.0210129	0.0273237
CVD+AF+HF	1235	9368	0.0447046	0.0459009	0.0417516	0.0503355
CVD+AF+HF	1235	9367	0.0833173	0.0933063	0.0874898	0.0993771
CVD+AF+HF	1236	9368	0.101773	0.118488	0.11201	0.125205
CVD+AF+HF	1236	9368	0.187083	0.226729	0.218283	0.235346
CVD+AF+HF	1236	9368	0.0688115	0.0772844	0.0719555	0.0828778
CVD+AF+HF	1236	9367	0.0563464	0.0610654	0.0563	0.066106
CVD+AF+HF	1236	9368	0.0451949	0.0448335	0.0407317	0.0492212
CVD+AF+HF	1236	9367	0.035124	0.0341625	0.0305761	0.0380422
CVD+AF+HF	1236	9367	0.0833048	0.0908509	0.0851053	0.0968523
CVD+AF+HF	1236	9368	0.0260422	0.0257259	0.0226148	0.0291364
CVD+AF+HF	1236	9368	0.0159857	0.01345	0.0112163	0.0159934
CVD+AF+HF	1236	9367	0.128347	0.150101	0.142925	0.157497
CVD+AF+HF	1237	9367	0.0832153	0.0905306	0.0847943	0.0965229
CVD+AF+HF	1237	9368	0.0252167	0.0236977	0.020713	0.0269834
CVD+AF+HF	1237	9367	0.0345055	0.0324544	0.0289584	0.0362448
CVD+AF+HF	1237	9368	0.188527	0.222993	0.214598	0.231561
CVD+AF+HF	1237	9367	0.128889	0.158642	0.151297	0.1662
CVD+AF+HF	1237	9368	0.102006	0.117848	0.111385	0.12455
CVD+AF+HF	1237	9368	0.0685996	0.0758967	0.0706129	0.0814459
CVD+AF+HF	1237	9367	0.0560805	0.0609587	0.0561973	0.0659953
CVD+AF+HF	1237	9368	0.0151954	0.0131298	0.0109237	0.0156458
CVD+AF+HF	1237	9368	0.0448226	0.0465414	0.0423639	0.0510037
CVD+AF+HF	1238	9367	0.0558909	0.0591438	0.054451	0.064113
CVD+AF+HF	1238	9367	0.128591	0.14882	0.141669	0.15619
CVD+AF+HF	1238	9368	0.10185	0.117955	0.111489	0.124659
CVD+AF+HF	1238	9368	0.0683976	0.0757899	0.0705097	0.0813357
CVD+AF+HF	1238	9368	0.0448402	0.0475021	0.0432827	0.0520057
CVD+AF+HF	1238	9368	0.016035	0.0128096	0.0106315	0.0152979
CVD+AF+HF	1238	9368	0.188042	0.229291	0.22081	0.237941
CVD+AF+HF	1238	9368	0.0259467	0.0257259	0.0226148	0.0291364
CVD+AF+HF	1238	9367	0.0348826	0.0336287	0.0300703	0.0374808
CVD+AF+HF	1238	9367	0.0830784	0.0920252	0.0862455	0.09806
CVD+AF+HF	1239	9367	0.0556472	0.0610654	0.0563	0.066106
CVD+AF+HF	1239	9368	0.0152241	0.0127028	0.0105342	0.0151818
CVD+AF+HF	1239	9368	0.025126	0.0234842	0.0205131	0.0267564
CVD+AF+HF	1239	9367	0.0342894	0.0325611	0.0290595	0.0363572
CVD+AF+HF	1239	9368	0.0444568	0.0469684	0.0427722	0.0514491
CVD+AF+HF	1239	9367	0.0829855	0.0928793	0.087075	0.0989381
CVD+AF+HF	1239	9368	0.102045	0.115393	0.10899	0.122036
CVD+AF+HF	1239	9367	0.129115	0.157254	0.149936	0.164786
CVD+AF+HF	1239	9368	0.189487	0.22705	0.218599	0.23567
CVD+AF+HF	1239	9368	0.0681976	0.0733348	0.0681358	0.0788008
CVD+AF+HF	1240	9368	0.186081	0.225662	0.21723	0.234265
CVD+AF+HF	1240	9368	0.101874	0.117208	0.11076	0.123894
CVD+AF+HF	1240	9368	0.0261015	0.0256191	0.0225145	0.0290232
CVD+AF+HF	1240	9367	0.0352864	0.034803	0.0311833	0.0387156
CVD+AF+HF	1240	9367	0.128132	0.151062	0.143866	0.158476
CVD+AF+HF	1240	9368	0.0160161	0.0133433	0.0111187	0.0158776
CVD+AF+HF	1240	9367	0.0567104	0.0627736	0.0579447	0.0678764
CVD+AF+HF	1240	9368	0.0454899	0.0452605	0.0411396	0.049667
CVD+AF+HF	1240	9368	0.069055	0.0767506	0.071439	0.0823272
CVD+AF+HF	1240	9367	0.0834715	0.0902103	0.0844834	0.0961935
CVD+AF+HF	1241	9368	0.0451003	0.0473954	0.0431806	0.0518944
CVD+AF+HF	1241	9367	0.0564077	0.0601046	0.0553753	0.0651097
CVD+AF+HF	1241	9368	0.0688798	0.0780316	0.0726786	0.0836487
CVD+AF+HF	1241	9368	0.187497	0.221926	0.213545	0.23048
CVD+AF+HF	1241	9368	0.0152239	0.0141973	0.0119002	0.0168032
CVD+AF+HF	1241	9367	0.0346998	0.0327746	0.0292616	0.036582
CVD+AF+HF	1241	9367	0.128702	0.158962	0.151611	0.166526
CVD+AF+HF	1241	9367	0.0834417	0.093413	0.0875935	0.0994868
CVD+AF+HF	1241	9368	0.101993	0.113151	0.106804	0.11974
CVD+AF+HF	1241	9368	0.025291	0.022737	0.0198142	0.0259615
CVD+AF+HF	1242	9368	0.0685793	0.074509	0.0692709	0.0800134
CVD+AF+HF	1242	9367	0.0831944	0.0917049	0.0859345	0.0977306
CVD+AF+HF	1242	9368	0.0450087	0.0485696	0.0443041	0.0531185
CVD+AF+HF	1242	9368	0.101927	0.115927	0.109511	0.122582
CVD+AF+HF	1242	9367	0.128445	0.151703	0.144494	0.159129
CVD+AF+HF	1242	9368	0.187268	0.226836	0.218388	0.235454
CVD+AF+HF	1242	9367	0.0350173	0.0311733	0.027747	0.034895
CVD+AF+HF	1242	9368	0.025993	0.0269001	0.0237182	0.0303805
CVD+AF+HF	1242	9368	0.0160824	0.0133433	0.0111187	0.0158776
CVD+AF+HF	1242	9367	0.0561451	0.0620263	0.0572251	0.067102
CVD+AF+HF	1243	9368	0.188665	0.226409	0.217967	0.235022
CVD+AF+HF	1243	9367	0.0344295	0.0335219	0.0299692	0.0373685
CVD+AF+HF	1243	9367	0.0831917	0.0924522	0.0866602	0.098499
CVD+AF+HF	1243	9368	0.102038	0.114859	0.108469	0.121489
CVD+AF+HF	1243	9367	0.128978	0.156827	0.149517	0.164351
CVD+AF+HF	1243	9368	0.0446358	0.04462	0.0405278	0.0489982
CVD+AF+HF	1243	9368	0.0251906	0.0236977	0.020713	0.0269834
CVD+AF+HF	1243	9368	0.0152701	0.0132365	0.0110212	0.0157617
CVD+AF+HF	1243	9368	0.0683778	0.074509	0.0692709	0.0800134
CVD+AF+HF	1243	9367	0.0558746	0.0625601	0.0577391	0.0676552
CVD+AF+HF	1244	9368	0.0260567	0.0248719	0.0218133	0.0282305
CVD+AF+HF	1244	9367	0.128269	0.148714	0.141565	0.156082
CVD+AF+HF	1244	9368	0.0159742	0.0137703	0.0115092	0.0163407
CVD+AF+HF	1244	9368	0.187409	0.227797	0.219336	0.236427
CVD+AF+HF	1244	9368	0.101676	0.120944	0.114406	0.127718
CVD+AF+HF	1244	9367	0.0831588	0.0882887	0.0826185	0.0942164
CVD+AF+HF	1244	9368	0.0686611	0.0767506	0.071439	0.0823272
CVD+AF+HF	1244	9367	0.0562107	0.0632006	0.0583561	0.0683189
CVD+AF+HF	1244	9368	0.0451495	0.0444065	0.0403239	0.0487753
CVD+AF+HF	1244	9367	0.0351044	0.033949	0.0303737	0.0378177
CVD+AF+HF	1245	9368	0.188867	0.225555	0.217125	0.234157
CVD+AF+HF	1245	9368	0.0684244	0.0747225	0.0694773	0.0802338
CVD+AF+HF	1245	9368	0.0252313	0.0245517	0.0215131	0.0278906
CVD+AF+HF	1245	9367	0.0830818	0.093413	0.0875935	0.0994868
CVD+AF+HF	1245	9368	0.101895	0.11582	0.109406	0.122473
CVD+AF+HF	1245	9367	0.0559541	0.0607452	0.0559918	0.0657739
CVD+AF+HF	1245	9368	0.0447532	0.0461144	0.0419557	0.0505582
CVD+AF+HF	1245	9367	0.0344941	0.0321341	0.0286554	0.0359075
CVD+AF+HF	1245	9367	0.128827	0.156507	0.149203	0.164025
CVD+AF+HF	1245	9368	0.0151864	0.0131298	0.0109237	0.0156458
CVD+AF+HF	1246	9367	0.128496	0.147539	0.140414	0.154884
CVD+AF+HF	1246	9367	0.0348885	0.0326679	0.0291605	0.0364696
CVD+AF+HF	1246	9368	0.0447743	0.0473954	0.0431806	0.0518944
CVD+AF+HF	1246	9367	0.0557773	0.0610654	0.0563	0.066106
CVD+AF+HF	1246	9368	0.188333	0.230679	0.22218	0.239346
CVD+AF+HF	1246	9367	0.082926	0.0891427	0.0834472	0.0950952
CVD+AF+HF	1246	9368	0.101769	0.12009	0.113573	0.126844
CVD+AF+HF	1246	9368	0.0259511	0.0257259	0.0226148	0.0291364
CVD+AF+HF	1246	9368	0.0682746	0.0750427	0.069787	0.0805644
CVD+AF+HF	1246	9368	0.0160285	0.0133433	0.0111187	0.0158776
CVD+AF+HF	1247	9368	0.0251371	0.0234842	0.0205131	0.0267564
CVD+AF+HF	1247	9368	0.189792	0.228864	0.220389	0.237508
CVD+AF+HF	1247	9367	0.129038	0.156293	0.148994	0.163807
CVD+AF+HF	1247	9367	0.0828714	0.0913846	0.0856235	0.0974013
CVD+AF+HF	1247	9368	0.0680453	0.0731213	0.0679294	0.0785803
CVD+AF+HF	1247	9368	0.101942	0.115606	0.109198	0.122255
CVD+AF+HF	1247	9367	0.0342814	0.0318138	0.0283525	0.0355701
CVD+AF+HF	1247	9368	0.015222	0.0131298	0.0109237	0.0156458
CVD+AF+HF	1247	9367	0.0555227	0.061279	0.0565056	0.0663274
CVD+AF+HF	1247	9368	0.0443851	0.0477156	0.0434869	0.0522283
CVD+AF+HF	1248	9368	0.0457887	0.045047	0.0409357	0.0494441
CVD+AF+HF	1248	9367	0.0354296	0.0353368	0.0316896	0.0392765
CVD+AF+HF	1248	9368	0.0260857	0.0257259	0.0226148	0.0291364
CVD+AF+HF	1248	9368	0.0160088	0.0136635	0.0114115	0.016225
CVD+AF+HF	1248	9367	0.128158	0.150101	0.142925	0.157497
CVD+AF+HF	1248	9368	0.10218	0.116567	0.110135	0.123238
CVD+AF+HF	1248	9367	0.0570829	0.0624533	0.0576363	0.0675445
CVD+AF+HF	1248	9368	0.0694599	0.0768574	0.0715423	0.0824373
CVD+AF+HF	1248	9367	0.0839592	0.0952279	0.0893568	0.101352
CVD+AF+HF	1248	9368	0.18465	0.221712	0.213335	0.230263
CVD+AF+HF	1249	9367	0.0838357	0.092559	0.0867639	0.0986088
CVD+AF+HF	1249	9368	0.186169	0.219898	0.211545	0.228424
CVD+AF+HF	1249	9367	0.128653	0.158429	0.151088	0.165982
CVD+AF+HF	1249	9368	0.102318	0.11614	0.109719	0.122801
CVD+AF+HF	1249	9368	0.0693568	0.0772844	0.0719555	0.0828778
CVD+AF+HF	1249	9368	0.0453767	0.0461144	0.0419557	0.0505582
CVD+AF+HF	1249	9367	0.0348017	0.0342692	0.0306772	0.0381545
CVD+AF+HF	1249	9368	0.0252862	0.0236977	0.020713	0.0269834
CVD+AF+HF	1249	9368	0.0152	0.01345	0.0112163	0.0159934
CVD+AF+HF	1249	9367	0.0567878	0.0608519	0.0560945	0.0658846
CVD+AF+HF	1250	9367	0.0836696	0.0928793	0.087075	0.0989381
CVD+AF+HF	1250	9367	0.0565217	0.0613857	0.0566083	0.066438
CVD+AF+HF	1250	9368	0.0689464	0.0768574	0.0715423	0.0824373
CVD+AF+HF	1250	9368	0.0260182	0.0263664	0.0232164	0.0298152
CVD+AF+HF	1250	9367	0.035132	0.0329881	0.0294637	0.0368068
CVD+AF+HF	1250	9368	0.0160845	0.01345	0.0112163	0.0159934
CVD+AF+HF	1250	9368	0.0453354	0.0476089	0.0433848	0.052117
CVD+AF+HF	1250	9368	0.102227	0.116567	0.110135	0.123238
CVD+AF+HF	1250	9367	0.128454	0.147966	0.140833	0.155319
CVD+AF+HF	1250	9368	0.18588	0.226623	0.218178	0.235238
CVD+AF+HF	1251	9367	0.128888	0.154051	0.146796	0.161523
CVD+AF+HF	1251	9368	0.187394	0.224701	0.216282	0.233291
CVD+AF+HF	1251	9368	0.06884	0.0747225	0.0694773	0.0802338
CVD+AF+HF	1251	9367	0.0835677	0.0943739	0.0885269	0.100474
CVD+AF+HF	1251	9368	0.0449064	0.0478224	0.043589	0.0523396
CVD+AF+HF	1251	9367	0.056257	0.0604249	0.0556835	0.0654418
CVD+AF+HF	1251	9367	0.0345397	0.0321341	0.0286554	0.0359075
CVD+AF+HF	1251	9368	0.102368	0.116567	0.110135	0.123238
CVD+AF+HF	1251	9368	0.0252075	0.0247652	0.0217132	0.0281172
CVD+AF+HF	1251	9368	0.0152559	0.0131298	0.0109237	0.0156458
CVD+AF+HF	1252	9367	0.128352	0.150955	0.143761	0.158367
CVD+AF+HF	1252	9367	0.0835945	0.0922387	0.0864529	0.0982795
CVD+AF+HF	1252	9368	0.0690443	0.0773911	0.0720588	0.082988
CVD+AF+HF	1252	9367	0.0566132	0.062133	0.0573279	0.0672126
CVD+AF+HF	1252	9368	0.0454061	0.0435525	0.0395087	0.0478831
CVD+AF+HF	1252	9367	0.035249	0.0351233	0.0314871	0.0390522
CVD+AF+HF	1252	9368	0.0260625	0.0258326	0.022715	0.0292496
CVD+AF+HF	1252	9368	0.0159715	0.013877	0.0116069	0.0164564
CVD+AF+HF	1252	9368	0.101992	0.118275	0.111802	0.124987
CVD+AF+HF	1252	9368	0.185983	0.223313	0.214914	0.231886
CVD+AF+HF	1253	9368	0.0688759	0.0755764	0.0703032	0.0811153
CVD+AF+HF	1253	9367	0.0834322	0.092986	0.0871787	0.0990478
CVD+AF+HF	1253	9368	0.187559	0.22374	0.215335	0.232318
CVD+AF+HF	1253	9368	0.0252378	0.0233775	0.0204132	0.0266429
CVD+AF+HF	1253	9368	0.102241	0.117421	0.110968	0.124113
CVD+AF+HF	1253	9367	0.0563397	0.0588235	0.054143	0.0637807
CVD+AF+HF	1253	9367	0.128813	0.155546	0.148261	0.163046
CVD+AF+HF	1253	9368	0.045013	0.0491033	0.0448151	0.0536747
CVD+AF+HF	1253	9367	0.0345983	0.0326679	0.0291605	0.0364696
CVD+AF+HF	1253	9368	0.0151656	0.01345	0.0112163	0.0159934
CVD+AF+HF	1254	9368	0.0160349	0.01345	0.0112163	0.0159934
CVD+AF+HF	1254	9367	0.0350018	0.0346963	0.0310821	0.0386034
CVD+AF+HF	1254	9368	0.0450716	0.0457942	0.0416496	0.0502241
CVD+AF+HF	1254	9367	0.056157	0.0608519	0.0560945	0.0658846
CVD+AF+HF	1254	9368	0.0686428	0.0750427	0.069787	0.0805644
CVD+AF+HF	1254	9367	0.0833716	0.0955482	0.089668	0.101681
CVD+AF+HF	1254	9368	0.102032	0.116781	0.110344	0.123457
CVD+AF+HF	1254	9367	0.128604	0.146365	0.139264	0.153686
CVD+AF+HF	1254	9368	0.186921	0.228971	0.220494	0.237616
CVD+AF+HF	1254	9368	0.0259891	0.0251921	0.0221138	0.0285704
CVD+AF+HF	1255	9368	0.10226	0.118595	0.112114	0.125315
CVD+AF+HF	1255	9367	0.0832118	0.0927725	0.0869713	0.0988283
CVD+AF+HF	1255	9368	0.0684912	0.0717336	0.0665885	0.0771467
CVD+AF+HF	1255	9367	0.0559038	0.0625601	0.0577391	0.0676552
CVD+AF+HF	1255	9368	0.0446534	0.0469684	0.0427722	0.0514491
CVD+AF+HF	1255	9367	0.034388	0.0324544	0.0289584	0.0362448
CVD+AF+HF	1255	9368	0.0251633	0.0241247	0.0211129	0.0274371
CVD+AF+HF	1255	9368	0.0152069	0.0129163	0.0107289	0.0154139
CVD+AF+HF	1255	9367	0.129038	0.155439	0.148156	0.162937
CVD+AF+HF	1255	9368	0.188497	0.225128	0.216703	0.233724
CVD+AF+HF	1256	9368	0.185108	0.221392	0.213019	0.229939
CVD+AF+HF	1256	9367	0.128066	0.152664	0.145436	0.160108
CVD+AF+HF	1256	9368	0.102061	0.117635	0.111177	0.124331
CVD+AF+HF	1256	9367	0.0837861	0.092132	0.0863492	0.0981697
CVD+AF+HF	1256	9368	0.0693081	0.0755764	0.0703032	0.0811153
CVD+AF+HF	1256	9367	0.0569268	0.0613857	0.0566083	0.066438
CVD+AF+HF	1256	9368	0.0456773	0.0466482	0.0424659	0.0511151
CVD+AF+HF	1256	9367	0.0354006	0.0353368	0.0316896	0.0392765
CVD+AF+HF	1256	9368	0.0261059	0.0262596	0.0231161	0.0297021
CVD+AF+HF	1256	9368	0.0159792	0.0136635	0.0114115	0.016225
CVD+AF+HF	1257	9367	0.0566262	0.0607452	0.0559918	0.0657739
CVD+AF+HF	1257	9368	0.0691501	0.0778181	0.072472	0.0834285
CVD+AF+HF	1257	9367	0.0836997	0.0928793	0.087075	0.0989381
CVD+AF+HF	1257	9368	0.10219	0.115179	0.108782	0.121817
CVD+AF+HF	1257	9367	0.128599	0.157041	0.149727	0.164569
CVD+AF+HF	1257	9368	0.186612	0.220965	0.212598	0.229506
CVD+AF+HF	1257	9367	0.0347725	0.0346963	0.0310821	0.0386034
CVD+AF+HF	1257	9368	0.0253002	0.0220965	0.0192158	0.0252794
CVD+AF+HF	1257	9368	0.0151722	0.014304	0.0119981	0.0169187
CVD+AF+HF	1257	9368	0.0452781	0.0469684	0.0427722	0.0514491
CVD+AF+HF	1258	9368	0.0452214	0.0480359	0.0437933	0.0525622
CVD+AF+HF	1258	9367	0.0563843	0.0624533	0.0576363	0.0675445
CVD+AF+HF	1258	9368	0.0688107	0.0756832	0.0704064	0.0812255
CVD+AF+HF	1258	9368	0.0160608	0.0135568	0.0113139	0.0161092
CVD+AF+HF	1258	9367	0.0351354	0.0319206	0.0284535	0.0356826
CVD+AF+HF	1258	9368	0.0260201	0.0269001	0.0237182	0.0303805
CVD+AF+HF	1258	9368	0.102142	0.117421	0.110968	0.124113
CVD+AF+HF	1258	9367	0.12832	0.147646	0.140519	0.154993
CVD+AF+HF	1258	9368	0.186281	0.227263	0.218809	0.235887
CVD+AF+HF	1258	9367	0.0835123	0.0918117	0.0860382	0.0978404
CVD+AF+HF	1259	9367	0.0345136	0.0328814	0.0293626	0.0366944
CVD+AF+HF	1259	9368	0.0448135	0.0463279	0.0421598	0.050781
CVD+AF+HF	1259	9367	0.128851	0.156827	0.149517	0.164351
CVD+AF+HF	1259	9367	0.0561263	0.061279	0.0565056	0.0663274
CVD+AF+HF	1259	9368	0.0252182	0.0238044	0.0208129	0.0270968
CVD+AF+HF	1259	9368	0.0152321	0.0140905	0.0118024	0.0166876
CVD+AF+HF	1259	9368	0.0686548	0.0755764	0.0703032	0.0811153
CVD+AF+HF	1259	9367	0.083436	0.0923455	0.0865566	0.0983893
CVD+AF+HF	1259	9368	0.187759	0.224594	0.216177	0.233183
CVD+AF+HF	1259	9368	0.102237	0.114966	0.108574	0.121599
CVD+AF+HF	1260	9368	0.186382	0.224808	0.216388	0.2334
CVD+AF+HF	1260	9368	0.0159531	0.0139838	0.0117046	0.016572
CVD+AF+HF	1260	9368	0.02608	0.0262596	0.0231161	0.0297021
CVD+AF+HF	1260	9367	0.0352211	0.0338422	0.0302726	0.0377054
CVD+AF+HF	1260	9368	0.0453414	0.0440863	0.0400182	0.0484408
CVD+AF+HF	1260	9367	0.0564602	0.062133	0.0573279	0.0672126
CVD+AF+HF	1260	9367	0.128253	0.150528	0.143343	0.157932
CVD+AF+HF	1260	9368	0.101858	0.119129	0.112635	0.125861
CVD+AF+HF	1260	9367	0.0834598	0.0909576	0.0852089	0.0969621
CVD+AF+HF	1260	9368	0.0689048	0.0769641	0.0716456	0.0825474
CVD+AF+HF	1261	9368	0.0252515	0.0241247	0.0211129	0.0274371
CVD+AF+HF	1261	9368	0.0151498	0.0137703	0.0115092	0.0163407
CVD+AF+HF	1261	9367	0.0561965	0.0589303	0.0542457	0.0638915
CVD+AF+HF	1261	9368	0.0686934	0.0783518	0.0729885	0.083979
CVD+AF+HF	1261	9367	0.0833161	0.0917049	0.0859345	0.0977306
CVD+AF+HF	1261	9368	0.102081	0.1155	0.109094	0.122145
CVD+AF+HF	1261	9367	0.128775	0.158108	0.150774	0.165656
CVD+AF+HF	1261	9368	0.187945	0.222566	0.214177	0.231129
CVD+AF+HF	1261	9368	0.0449289	0.0470751	0.0428743	0.0515605
CVD+AF+HF	1261	9367	0.0345822	0.0325611	0.0290595	0.0363572
CVD+AF+HF	1262	9368	0.187294	0.228864	0.220389	0.237508
CVD+AF+HF	1262	9367	0.128456	0.146472	0.139369	0.153795
CVD+AF+HF	1262	9368	0.0259938	0.0254056	0.0223141	0.0287968
CVD+AF+HF	1262	9368	0.0160195	0.0139838	0.0117046	0.016572
CVD+AF+HF	1262	9367	0.0350052	0.0335219	0.0299692	0.0373685
CVD+AF+HF	1262	9368	0.10195	0.118488	0.11201	0.125205
CVD+AF+HF	1262	9368	0.0449867	0.0475021	0.0432827	0.0520057
CVD+AF+HF	1262	9367	0.056022	0.0613857	0.0566083	0.066438
CVD+AF+HF	1262	9368	0.0685148	0.0737617	0.0685485	0.0792418
CVD+AF+HF	1262	9367	0.0832329	0.0933063	0.0874898	0.0993771
CVD+AF+HF	1263	9367	0.128954	0.156614	0.149308	0.164134
CVD+AF+HF	1263	9368	0.102114	0.116781	0.110344	0.123457
CVD+AF+HF	1263	9367	0.0831286	0.0924522	0.0866602	0.098499
CVD+AF+HF	1263	9368	0.0683113	0.0737617	0.0685485	0.0792418
CVD+AF+HF	1263	9367	0.0557725	0.0601046	0.0553753	0.0651097
CVD+AF+HF	1263	9368	0.0151973	0.0135568	0.0113139	0.0161092
CVD+AF+HF	1263	9368	0.0251712	0.0238044	0.0208129	0.0270968
CVD+AF+HF	1263	9367	0.0343803	0.0320273	0.0285544	0.0357951
CVD+AF+HF	1263	9368	0.0445634	0.0482494	0.0439976	0.0527847
CVD+AF+HF	1263	9368	0.188861	0.225342	0.216914	0.23394
CVD+AF+HF	1264	9368	0.0455813	0.0455807	0.0414456	0.0500012
CVD+AF+HF	1264	9368	0.185625	0.225662	0.21723	0.234265
CVD+AF+HF	1264	9367	0.0352904	0.0345895	0.0309809	0.0384912
CVD+AF+HF	1264	9368	0.0159772	0.01345	0.0112163	0.0159934
CVD+AF+HF	1264	9368	0.101976	0.117848	0.111385	0.12455
CVD+AF+HF	1264	9367	0.0837189	0.0926657	0.0868676	0.0987186
CVD+AF+HF	1264	9367	0.128242	0.149247	0.142088	0.156626
CVD+AF+HF	1264	9368	0.069219	0.0766439	0.0713358	0.082217
CVD+AF+HF	1264	9368	0.0260331	0.0252989	0.0222139	0.0286836
CVD+AF+HF	1264	9367	0.0568539	0.061706	0.0569167	0.06677
CVD+AF+HF	1265	9368	0.0691114	0.0779249	0.0725753	0.0835386
CVD+AF+HF	1265	9368	0.0451849	0.0453672	0.0412416	0.0497784
CVD+AF+HF	1265	9367	0.0565438	0.0603181	0.0555808	0.0653311
CVD+AF+HF	1265	9367	0.0836167	0.0938401	0.0880083	0.0999258
CVD+AF+HF	1265	9368	0.102149	0.114859	0.108469	0.121489
CVD+AF+HF	1265	9367	0.0347029	0.0345895	0.0309809	0.0384912
CVD+AF+HF	1265	9368	0.025235	0.0232707	0.0203134	0.0265294
CVD+AF+HF	1265	9367	0.128763	0.156827	0.149517	0.164351
CVD+AF+HF	1265	9368	0.015183	0.0131298	0.0109237	0.0156458
CVD+AF+HF	1265	9368	0.187044	0.222566	0.214177	0.231129
CVD+AF+HF	1266	9367	0.0562776	0.0627736	0.0579447	0.0678764
CVD+AF+HF	1266	9368	0.186876	0.228437	0.219968	0.237076
CVD+AF+HF	1266	9368	0.0687228	0.074509	0.0692709	0.0800134
CVD+AF+HF	1266	9367	0.128527	0.148714	0.141565	0.156082
CVD+AF+HF	1266	9368	0.025951	0.0258326	0.022715	0.0292496
CVD+AF+HF	1266	9367	0.0834106	0.092986	0.0871787	0.0990478
CVD+AF+HF	1266	9367	0.0350006	0.0333084	0.0297669	0.0371439
CVD+AF+HF	1266	9368	0.0451039	0.0467549	0.042568	0.0512264
CVD+AF+HF	1266	9368	0.016049	0.0129163	0.0107289	0.0154139
CVD+AF+HF	1266	9368	0.102053	0.11646	0.110031	0.123129
CVD+AF+HF	1267	9368	0.0152361	0.0125961	0.0104369	0.0150657
CVD+AF+HF	1267	9368	0.188284	0.224381	0.215966	0.232967
CVD+AF+HF	1267	9367	0.129019	0.157895	0.150564	0.165439
CVD+AF+HF	1267	9368	0.102194	0.116033	0.109615	0.122692
CVD+AF+HF	1267	9367	0.0833538	0.092986	0.0871787	0.0990478
CVD+AF+HF	1267	9368	0.0685722	0.0737617	0.0685485	0.0792418
CVD+AF+HF	1267	9368	0.0447114	0.0465414	0.0423639	0.0510037
CVD+AF+HF	1267	9367	0.034435	0.0318138	0.0283525	0.0355701
CVD+AF+HF	1267	9368	0.0251439	0.0246584	0.0216131	0.0280039
CVD+AF+HF	1267	9367	0.0560139	0.0620263	0.0572251	0.067102
CVD+AF+HF	1268	9367	0.0833456	0.0915982	0.0858309	0.0976209
CVD+AF+HF	1268	9367	0.128363	0.148287	0.141146	0.155646
CVD+AF+HF	1268	9368	0.0688292	0.0773911	0.0720588	0.082988
CVD+AF+HF	1268	9367	0.0563589	0.0606384	0.055889	0.0656632
CVD+AF+HF	1268	9368	0.101799	0.119129	0.112635	0.125861
CVD+AF+HF	1268	9368	0.0451982	0.0448335	0.0407317	0.0492212
CVD+AF+HF	1268	9367	0.0351102	0.034803	0.0311833	0.0387156
CVD+AF+HF	1268	9368	0.0260057	0.0252989	0.0222139	0.0286836
CVD+AF+HF	1268	9368	0.0159383	0.0133433	0.0111187	0.0158776
CVD+AF+HF	1268	9368	0.187024	0.22737	0.218915	0.235995
CVD+AF+HF	1269	9368	0.0448279	0.0465414	0.0423639	0.0510037
CVD+AF+HF	1269	9367	0.128883	0.158749	0.151402	0.166309
CVD+AF+HF	1269	9368	0.102059	0.117421	0.110968	0.124113
CVD+AF+HF	1269	9367	0.03449	0.0324544	0.0289584	0.0362448
CVD+AF+HF	1269	9368	0.0251814	0.023164	0.0202135	0.0264158
CVD+AF+HF	1269	9368	0.0151491	0.0133433	0.0111187	0.0158776
CVD+AF+HF	1269	9368	0.0686198	0.074936	0.0696838	0.0804542
CVD+AF+HF	1269	9368	0.188474	0.22278	0.214387	0.231345
CVD+AF+HF	1269	9367	0.0560887	0.061279	0.0565056	0.0663274
CVD+AF+HF	1269	9367	0.0832419	0.0920252	0.0862455	0.09806
CVD+AF+HF	1270	9368	0.101881	0.118275	0.111802	0.124987
CVD+AF+HF	1270	9368	0.015997	0.0128096	0.0106315	0.0152979
CVD+AF+HF	1270	9368	0.0259197	0.0250854	0.0220136	0.0284571
CVD+AF+HF	1270	9367	0.0348728	0.0345895	0.0309809	0.0384912
CVD+AF+HF	1270	9368	0.0448444	0.0463279	0.0421598	0.050781
CVD+AF+HF	1270	9367	0.0559007	0.0604249	0.0556835	0.0654418
CVD+AF+HF	1270	9368	0.0684171	0.074936	0.0696838	0.0804542
CVD+AF+HF	1270	9367	0.0831063	0.092559	0.0867639	0.0986088
CVD+AF+HF	1270	9368	0.18799	0.229611	0.221126	0.238265
CVD+AF+HF	1270	9367	0.128593	0.148073	0.140937	0.155428
CVD+AF+HF	1271	9368	0.189449	0.226729	0.218283	0.235346
CVD+AF+HF	1271	9368	0.0151873	0.0123826	0.0102425	0.0148333
CVD+AF+HF	1271	9368	0.102086	0.11582	0.109406	0.122473
CVD+AF+HF	1271	9367	0.083012	0.0935198	0.0876972	0.0995966
CVD+AF+HF	1271	9368	0.0250977	0.0235909	0.0206131	0.0268699
CVD+AF+HF	1271	9367	0.0342758	0.0324544	0.0289584	0.0362448
CVD+AF+HF	1271	9367	0.129099	0.157681	0.150355	0.165221
CVD+AF+HF	1271	9368	0.0444629	0.0468617	0.0426701	0.0513378
CVD+AF+HF	1271	9367	0.0556568	0.0611722	0.0564028	0.0662167
CVD+AF+HF	1271	9368	0.068214	0.0724808	0.0673105	0.0779188
CVD+AF+HF	1272	9367	0.0835314	0.089463	0.0837581	0.0954247
CVD+AF+HF	1272	9368	0.186025	0.225555	0.217125	0.234157
CVD+AF+HF	1272	9368	0.10191	0.117955	0.111489	0.124659
CVD+AF+HF	1272	9368	0.0260544	0.0255124	0.0224143	0.02891
CVD+AF+HF	1272	9368	0.0159514	0.0133433	0.0111187	0.0158776
CVD+AF+HF	1272	9367	0.0567239	0.0626668	0.0578419	0.0677658
CVD+AF+HF	1272	9368	0.0454859	0.0452605	0.0411396	0.049667
CVD+AF+HF	1272	9367	0.035269	0.0354436	0.0317909	0.0393887
CVD+AF+HF	1272	9368	0.0690585	0.0764304	0.0711292	0.0819967
CVD+AF+HF	1272	9367	0.128142	0.151062	0.143866	0.158476
CVD+AF+HF	1273	9367	0.128707	0.158642	0.151297	0.1662
CVD+AF+HF	1273	9368	0.0151605	0.0139838	0.0117046	0.016572
CVD+AF+HF	1273	9368	0.0252491	0.0225235	0.0196146	0.0257342
CVD+AF+HF	1273	9367	0.0346675	0.0333084	0.0297669	0.0371439
CVD+AF+HF	1273	9368	0.0451062	0.0479291	0.0436912	0.0524509
CVD+AF+HF	1273	9367	0.0564124	0.0591438	0.054451	0.064113
CVD+AF+HF	1273	9368	0.0688978	0.0784586	0.0730918	0.0840891
CVD+AF+HF	1273	9367	0.0834785	0.0924522	0.0866602	0.098499
CVD+AF+HF	1273	9368	0.187439	0.222459	0.214071	0.23102
CVD+AF+HF	1273	9368	0.102048	0.113792	0.107429	0.120396
CVD+AF+HF	1274	9368	0.101978	0.116247	0.109823	0.12291
CVD+AF+HF	1274	9367	0.0561622	0.0620263	0.0572251	0.067102
CVD+AF+HF	1274	9368	0.0160307	0.0131298	0.0109237	0.0156458
CVD+AF+HF	1274	9368	0.187214	0.22769	0.219231	0.236319
CVD+AF+HF	1274	9367	0.0350033	0.0310665	0.0276461	0.0347825
CVD+AF+HF	1274	9368	0.0259529	0.0272203	0.0240194	0.0307195
CVD+AF+HF	1274	9368	0.0685933	0.074936	0.0696838	0.0804542
CVD+AF+HF	1274	9367	0.128432	0.150208	0.143029	0.157605
CVD+AF+HF	1274	9367	0.0832315	0.0920252	0.0862455	0.09806
CVD+AF+HF	1274	9368	0.0450124	0.0481426	0.0438955	0.0526735
CVD+AF+HF	1275	9368	0.188615	0.224594	0.216177	0.233183
CVD+AF+HF	1275	9367	0.0344094	0.0329881	0.0294637	0.0368068
CVD+AF+HF	1275	9367	0.128977	0.159176	0.151821	0.166744
CVD+AF+HF	1275	9368	0.102074	0.114646	0.108261	0.121271
CVD+AF+HF	1275	9367	0.083227	0.0912779	0.0855199	0.0972915
CVD+AF+HF	1275	9368	0.0683972	0.0748292	0.0695806	0.080344
CVD+AF+HF	1275	9367	0.0558875	0.0632006	0.0583561	0.0683189
CVD+AF+HF	1275	9368	0.0446387	0.0451537	0.0410376	0.0495555
CVD+AF+HF	1275	9368	0.025154	0.0236977	0.020713	0.0269834
CVD+AF+HF	1275	9368	0.0152194	0.0131298	0.0109237	0.0156458
CVD+AF+HF	1276	9368	0.187353	0.22737	0.218915	0.235995
CVD+AF+HF	1276	9367	0.0832022	0.0875414	0.0818934	0.0934473
CVD+AF+HF	1276	9368	0.0451522	0.04462	0.0405278	0.0489982
CVD+AF+HF	1276	9367	0.0350901	0.0342692	0.0306772	0.0381545
CVD+AF+HF	1276	9368	0.101704	0.12073	0.114198	0.127499
CVD+AF+HF	1276	9367	0.128288	0.149888	0.142715	0.157279
CVD+AF+HF	1276	9368	0.026021	0.0247652	0.0217132	0.0281172
CVD+AF+HF	1276	9368	0.0159248	0.013877	0.0116069	0.0164564
CVD+AF+HF	1276	9367	0.0562153	0.0620263	0.0572251	0.067102
CVD+AF+HF	1276	9368	0.0686842	0.0776046	0.0722653	0.0832082
CVD+AF+HF	1277	9367	0.0344731	0.0324544	0.0289584	0.0362448
CVD+AF+HF	1277	9368	0.0447595	0.0471819	0.0429764	0.0516718
CVD+AF+HF	1277	9367	0.0559613	0.0593573	0.0546564	0.0643345
CVD+AF+HF	1277	9368	0.0251976	0.0242314	0.0212129	0.0275505
CVD+AF+HF	1277	9368	0.0151373	0.0133433	0.0111187	0.0158776
CVD+AF+HF	1277	9368	0.101953	0.11646	0.110031	0.123129
CVD+AF+HF	1277	9367	0.0831058	0.0931995	0.0873861	0.0992673
CVD+AF+HF	1277	9368	0.0684447	0.0748292	0.0695806	0.080344
CVD+AF+HF	1277	9368	0.188819	0.224915	0.216493	0.233508
CVD+AF+HF	1277	9367	0.128824	0.15672	0.149413	0.164242
CVD+AF+HF	1278	9368	0.0159884	0.0131298	0.0109237	0.0156458
CVD+AF+HF	1278	9368	0.0682924	0.0760034	0.0707162	0.081556
CVD+AF+HF	1278	9368	0.188284	0.230572	0.222074	0.239238
CVD+AF+HF	1278	9367	0.0557854	0.0608519	0.0560945	0.0658846
CVD+AF+HF	1278	9367	0.128496	0.147966	0.140833	0.155319
CVD+AF+HF	1278	9368	0.101804	0.119556	0.113052	0.126298
CVD+AF+HF	1278	9367	0.0829611	0.0887157	0.0830328	0.0946558
CVD+AF+HF	1278	9368	0.0447788	0.0475021	0.0432827	0.0520057
CVD+AF+HF	1278	9367	0.0348772	0.0324544	0.0289584	0.0362448
CVD+AF+HF	1278	9368	0.0259217	0.0259394	0.0228153	0.0293627
CVD+AF+HF	1279	9368	0.189746	0.22833	0.219863	0.236968
CVD+AF+HF	1279	9368	0.0443935	0.0476089	0.0433848	0.052117
CVD+AF+HF	1279	9368	0.0251077	0.0235909	0.0206131	0.0268699
CVD+AF+HF	1279	9367	0.0555301	0.0620263	0.0572251	0.067102
CVD+AF+HF	1279	9368	0.0680621	0.072374	0.0672073	0.0778085
CVD+AF+HF	1279	9367	0.0828969	0.0917049	0.0859345	0.0977306
CVD+AF+HF	1279	9368	0.101985	0.115286	0.108886	0.121927
CVD+AF+HF	1279	9367	0.129033	0.157147	0.149831	0.164677
CVD+AF+HF	1279	9368	0.0151826	0.0129163	0.0107289	0.0154139
CVD+AF+HF	1279	9367	0.0342656	0.0317071	0.0282516	0.0354576
CVD+AF+HF	1280	9368	0.0726728	0.0821947	0.07671	0.0879408
CVD+AF+HF	1280	9367	0.086989	0.0943739	0.0885269	0.100474
CVD+AF+HF	1280	9368	0.104643	0.122865	0.116282	0.129684
CVD+AF+HF	1280	9368	0.0482385	0.0499573	0.0456329	0.0545642
CVD+AF+HF	1280	9368	0.0171862	0.0176132	0.0150469	0.0204853
CVD+AF+HF	1280	9367	0.0599794	0.0643749	0.0594876	0.0695352
CVD+AF+HF	1280	9367	0.127584	0.150955	0.143761	0.158367
CVD+AF+HF	1280	9368	0.171014	0.195986	0.18799	0.204172
CVD+AF+HF	1280	9368	0.0278763	0.0234842	0.0205131	0.0267564
CVD+AF+HF	1280	9367	0.0375065	0.0408882	0.0369679	0.0450972
CVD+AF+HF	1281	9367	0.12848	0.154265	0.147005	0.16174
CVD+AF+HF	1281	9368	0.10445	0.12041	0.113885	0.127172
CVD+AF+HF	1281	9367	0.0870017	0.0978969	0.0919511	0.104094
CVD+AF+HF	1281	9368	0.0725185	0.0804868	0.0750555	0.0861805
CVD+AF+HF	1281	9368	0.0478146	0.0473954	0.0431806	0.0518944
CVD+AF+HF	1281	9368	0.0269715	0.0246584	0.0216131	0.0280039
CVD+AF+HF	1281	9368	0.172546	0.197481	0.189461	0.205689
CVD+AF+HF	1281	9368	0.0163036	0.0157985	0.0133714	0.0185329
CVD+AF+HF	1281	9367	0.0368401	0.0392869	0.035443	0.0434204
CVD+AF+HF	1281	9367	0.0596644	0.0650155	0.060105	0.0701985
CVD+AF+HF	1282	9368	0.027674	0.0271136	0.023919	0.0306065
CVD+AF+HF	1282	9367	0.0370832	0.0364044	0.0327029	0.0403977
CVD+AF+HF	1282	9368	0.047475	0.0497438	0.0454284	0.0543419
CVD+AF+HF	1282	9368	0.173449	0.200897	0.192824	0.209156
CVD+AF+HF	1282	9367	0.0590269	0.0634141	0.0585618	0.0685401
CVD+AF+HF	1282	9367	0.128178	0.148714	0.141565	0.156082
CVD+AF+HF	1282	9368	0.104313	0.124787	0.118158	0.131649
CVD+AF+HF	1282	9368	0.0172941	0.0153715	0.0129784	0.0180724
CVD+AF+HF	1282	9367	0.0864128	0.0950144	0.0891493	0.101133
CVD+AF+HF	1282	9368	0.0718492	0.081234	0.0757793	0.0869507
CVD+AF+HF	1283	9368	0.104255	0.121691	0.115136	0.128482
CVD+AF+HF	1283	9367	0.0863287	0.0983239	0.0923663	0.104533
CVD+AF+HF	1283	9367	0.128929	0.153197	0.145959	0.160652
CVD+AF+HF	1283	9368	0.0717201	0.0771776	0.0718522	0.0827677
CVD+AF+HF	1283	9367	0.0587855	0.0623465	0.0575335	0.0674339
CVD+AF+HF	1283	9368	0.0470588	0.0485696	0.0443041	0.0531185
CVD+AF+HF	1283	9367	0.0364057	0.0386463	0.0348336	0.0427492
CVD+AF+HF	1283	9368	0.026792	0.0240179	0.0210129	0.0273237
CVD+AF+HF	1283	9368	0.174986	0.203138	0.195031	0.211431
CVD+AF+HF	1283	9368	0.0163694	0.015585	0.0131749	0.0183027
CVD+AF+HF	1284	9368	0.17296	0.200043	0.191983	0.208289
CVD+AF+HF	1284	9368	0.0719742	0.0830487	0.0775375	0.0888207
CVD+AF+HF	1284	9368	0.0477426	0.0499573	0.0456329	0.0545642
CVD+AF+HF	1284	9368	0.10425	0.123933	0.117324	0.130775
CVD+AF+HF	1284	9367	0.128085	0.151062	0.143866	0.158476
CVD+AF+HF	1284	9367	0.0372279	0.0391801	0.0353414	0.0433086
CVD+AF+HF	1284	9367	0.0592959	0.0607452	0.0559918	0.0657739
CVD+AF+HF	1284	9368	0.0277239	0.0254056	0.0223141	0.0287968
CVD+AF+HF	1284	9368	0.0170267	0.0163322	0.0138634	0.019108
CVD+AF+HF	1284	9367	0.0864257	0.092986	0.0871787	0.0990478
CVD+AF+HF	1285	9367	0.0365728	0.038326	0.034529	0.0424135
CVD+AF+HF	1285	9368	0.02678	0.0247652	0.0217132	0.0281172
CVD+AF+HF	1285	9368	0.0472902	0.0480359	0.0437933	0.0525622
CVD+AF+HF	1285	9368	0.0161496	0.0146243	0.0122918	0.0172652
CVD+AF+HF	1285	9368	0.1042	0.119556	0.113052	0.126298
CVD+AF+HF	1285	9367	0.128852	0.15672	0.149413	0.164242
CVD+AF+HF	1285	9368	0.174608	0.20111	0.193034	0.209373
CVD+AF+HF	1285	9367	0.0589954	0.0653358	0.0604138	0.0705301
CVD+AF+HF	1285	9367	0.0864324	0.095655	0.0897718	0.101791
CVD+AF+HF	1285	9368	0.0717634	0.0785653	0.0731952	0.0841992
CVD+AF+HF	1286	9368	0.0275505	0.0269001	0.0237182	0.0303805
CVD+AF+HF	1286	9368	0.0713021	0.082088	0.0766066	0.0878308
CVD+AF+HF	1286	9367	0.0368504	0.0355503	0.0318922	0.0395008
CVD+AF+HF	1286	9368	0.0471935	0.0512383	0.0468602	0.0558979
CVD+AF+HF	1286	9367	0.0585839	0.0602114	0.0554781	0.0652204
CVD+AF+HF	1286	9368	0.0171027	0.0152647	0.0128802	0.0179571
CVD+AF+HF	1286	9367	0.0859838	0.0917049	0.0859345	0.0977306
CVD+AF+HF	1286	9368	0.104039	0.124466	0.117846	0.131321
CVD+AF+HF	1286	9367	0.128423	0.152984	0.145749	0.160435
CVD+AF+HF	1286	9368	0.174936	0.202284	0.19419	0.210564
CVD+AF+HF	1287	9368	0.0161928	0.0144108	0.012096	0.0170343
CVD+AF+HF	1287	9368	0.104089	0.120196	0.113677	0.126953
CVD+AF+HF	1287	9367	0.0858773	0.0961887	0.0902906	0.102339
CVD+AF+HF	1287	9368	0.0711321	0.0776046	0.0722653	0.0832082
CVD+AF+HF	1287	9367	0.0583518	0.0630938	0.0582532	0.0682083
CVD+AF+HF	1287	9368	0.0467174	0.0485696	0.0443041	0.0531185
CVD+AF+HF	1287	9367	0.0362004	0.0371517	0.0334127	0.0411819
CVD+AF+HF	1287	9368	0.026634	0.0248719	0.0218133	0.0282305
CVD+AF+HF	1287	9367	0.129092	0.1564	0.149099	0.163916
CVD+AF+HF	1287	9368	0.176583	0.204206	0.196082	0.212514
CVD+AF+HF	1288	9367	0.0374167	0.0395004	0.0356463	0.0436441
CVD+AF+HF	1288	9368	0.0480815	0.050918	0.0465533	0.0555646
CVD+AF+HF	1288	9368	0.01711	0.0173997	0.0148494	0.020256
CVD+AF+HF	1288	9367	0.127643	0.156187	0.148889	0.163699
CVD+AF+HF	1288	9368	0.171666	0.195453	0.187465	0.20363
CVD+AF+HF	1288	9367	0.0868167	0.0948009	0.0889418	0.100913
CVD+AF+HF	1288	9368	0.0724152	0.0788856	0.0735052	0.0845295
CVD+AF+HF	1288	9367	0.0597618	0.0649087	0.0600021	0.070088
CVD+AF+HF	1288	9368	0.0278208	0.0255124	0.0224143	0.02891
CVD+AF+HF	1288	9368	0.104526	0.119129	0.112635	0.125861
CVD+AF+HF	1289	9368	0.0162276	0.0163322	0.0138634	0.019108
CVD+AF+HF	1289	9368	0.0269166	0.0234842	0.0205131	0.0267564
CVD+AF+HF	1289	9368	0.0476419	0.0483561	0.0440998	0.052896
CVD+AF+HF	1289	9367	0.0367679	0.0397139	0.0358495	0.0438677
CVD+AF+HF	1289	9368	0.0722264	0.079526	0.0741252	0.08519
CVD+AF+HF	1289	9367	0.0868213	0.0986442	0.0926777	0.104861
CVD+AF+HF	1289	9367	0.128432	0.153411	0.146168	0.16087
CVD+AF+HF	1289	9368	0.17332	0.20079	0.192719	0.209048
CVD+AF+HF	1289	9367	0.0594491	0.064802	0.0598992	0.0699774
CVD+AF+HF	1289	9368	0.104355	0.117635	0.111177	0.124331
CVD+AF+HF	1290	9368	0.173996	0.202178	0.194085	0.210456
CVD+AF+HF	1290	9367	0.0862628	0.0937333	0.0879046	0.099816
CVD+AF+HF	1290	9368	0.0172205	0.0162254	0.0137649	0.018993
CVD+AF+HF	1290	9368	0.0276257	0.0269001	0.0237182	0.0303805
CVD+AF+HF	1290	9367	0.0370127	0.0364044	0.0327029	0.0403977
CVD+AF+HF	1290	9368	0.0473296	0.050064	0.0457351	0.0546754
CVD+AF+HF	1290	9368	0.0716375	0.0800598	0.0746421	0.0857403
CVD+AF+HF	1290	9367	0.0588423	0.0638411	0.0589732	0.0689824
CVD+AF+HF	1290	9367	0.128176	0.154051	0.146796	0.161523
CVD+AF+HF	1290	9368	0.104235	0.119236	0.112739	0.12597
CVD+AF+HF	1291	9368	0.0267531	0.023164	0.0202135	0.0264158
CVD+AF+HF	1291	9367	0.0586219	0.0639479	0.0590761	0.069093
CVD+AF+HF	1291	9368	0.0468927	0.0477156	0.0434869	0.0522283
CVD+AF+HF	1291	9368	0.0162964	0.0154782	0.0130766	0.0181875
CVD+AF+HF	1291	9368	0.0714657	0.0764304	0.0711292	0.0819967
CVD+AF+HF	1291	9367	0.0861496	0.0959752	0.0900831	0.10212
CVD+AF+HF	1291	9368	0.104215	0.120517	0.113989	0.127281
CVD+AF+HF	1291	9368	0.175609	0.203245	0.195136	0.211539
CVD+AF+HF	1291	9367	0.0363409	0.0400342	0.0361544	0.0442031
CVD+AF+HF	1291	9367	0.128867	0.156187	0.148889	0.163699
CVD+AF+HF	1292	9368	0.0717455	0.0777114	0.0723687	0.0833184
CVD+AF+HF	1292	9367	0.0371456	0.0377922	0.0340215	0.0418538
CVD+AF+HF	1292	9368	0.0276961	0.0256191	0.0225145	0.0290232
CVD+AF+HF	1292	9368	0.0476009	0.0512383	0.0468602	0.0558979
CVD+AF+HF	1292	9368	0.17356	0.199082	0.191037	0.207314
CVD+AF+HF	1292	9367	0.128085	0.156293	0.148994	0.163807
CVD+AF+HF	1292	9368	0.104117	0.12009	0.113573	0.126844
CVD+AF+HF	1292	9367	0.0862925	0.0943739	0.0885269	0.100474
CVD+AF+HF	1292	9368	0.0169666	0.0165457	0.0140604	0.0193378
CVD+AF+HF	1292	9367	0.0591085	0.0639479	0.0590761	0.069093
CVD+AF+HF	1293	9368	0.104162	0.12073	0.114198	0.127499
CVD+AF+HF	1293	9368	0.17529	0.201964	0.193875	0.210239
CVD+AF+HF	1293	9367	0.128758	0.15608	0.148785	0.16359
CVD+AF+HF	1293	9367	0.0862184	0.0948009	0.0889418	0.100913
CVD+AF+HF	1293	9368	0.0715447	0.0794193	0.0740219	0.0850799
CVD+AF+HF	1293	9367	0.0587974	0.0642682	0.0593847	0.0694247
CVD+AF+HF	1293	9368	0.0471274	0.0467549	0.042568	0.0512264
CVD+AF+HF	1293	9367	0.0365114	0.0388598	0.0350367	0.042973
CVD+AF+HF	1293	9368	0.0267476	0.0240179	0.0210129	0.0273237
CVD+AF+HF	1293	9368	0.0160936	0.0157985	0.0133714	0.0185329
CVD+AF+HF	1294	9368	0.0275121	0.0271136	0.023919	0.0306065
CVD+AF+HF	1294	9367	0.0367936	0.0354436	0.0317909	0.0393887
CVD+AF+HF	1294	9368	0.0470622	0.0516652	0.0472695	0.0563423
CVD+AF+HF	1294	9367	0.0583868	0.0605317	0.0557863	0.0655525
CVD+AF+HF	1294	9368	0.0711163	0.0798463	0.0744353	0.0855202
CVD+AF+HF	1294	9367	0.0858874	0.0922387	0.0864529	0.0982795
CVD+AF+HF	1294	9368	0.0170501	0.0156917	0.0132731	0.0184178
CVD+AF+HF	1294	9368	0.10395	0.122652	0.116074	0.129465
CVD+AF+HF	1294	9367	0.128371	0.153518	0.146273	0.160979
CVD+AF+HF	1294	9368	0.175454	0.203992	0.195872	0.212297
CVD+AF+HF	1295	9368	0.0161395	0.0153715	0.0129784	0.0180724
CVD+AF+HF	1295	9368	0.0266025	0.0235909	0.0206131	0.0268699
CVD+AF+HF	1295	9367	0.128989	0.157574	0.15025	0.165112
CVD+AF+HF	1295	9368	0.177157	0.206661	0.1985	0.215004
CVD+AF+HF	1295	9367	0.0857434	0.0933063	0.0874898	0.0993771
CVD+AF+HF	1295	9368	0.0709095	0.0766439	0.0713358	0.082217
CVD+AF+HF	1295	9367	0.0581683	0.0645884	0.0596934	0.0697563
CVD+AF+HF	1295	9368	0.0465722	0.0485696	0.0443041	0.0531185
CVD+AF+HF	1295	9367	0.0361536	0.0367247	0.033007	0.0407338
CVD+AF+HF	1295	9368	0.104053	0.119663	0.113156	0.126407
CVD+AF+HF	1296	9368	0.0275819	0.023164	0.0202135	0.0264158
CVD+AF+HF	1296	9367	0.127981	0.156293	0.148994	0.163807
CVD+AF+HF	1296	9368	0.173273	0.19588	0.187885	0.204064
CVD+AF+HF	1296	9367	0.037179	0.0401409	0.0362561	0.0443149
CVD+AF+HF	1296	9368	0.0169657	0.0165457	0.0140604	0.0193378
CVD+AF+HF	1296	9367	0.0593728	0.0626668	0.0578419	0.0677658
CVD+AF+HF	1296	9368	0.0720431	0.0813407	0.0758827	0.0870607
CVD+AF+HF	1296	9367	0.0864969	0.0948009	0.0889418	0.100913
CVD+AF+HF	1296	9368	0.104343	0.120517	0.113989	0.127281
CVD+AF+HF	1296	9368	0.047768	0.051345	0.0469625	0.056009
CVD+AF+HF	1297	9368	0.104239	0.120623	0.114094	0.12739
CVD+AF+HF	1297	9367	0.0864937	0.0958685	0.0899793	0.10201
CVD+AF+HF	1297	9368	0.0718853	0.0814475	0.0759861	0.0871708
CVD+AF+HF	1297	9368	0.174739	0.202925	0.194821	0.211214
CVD+AF+HF	1297	9367	0.128784	0.153197	0.145959	0.160652
CVD+AF+HF	1297	9368	0.0161239	0.0148377	0.0124878	0.017496
CVD+AF+HF	1297	9367	0.059068	0.0630938	0.0582532	0.0682083
CVD+AF+HF	1297	9367	0.036521	0.0376855	0.03392	0.0417419
CVD+AF+HF	1297	9368	0.0474014	0.0484629	0.0442019	0.0530072
CVD+AF+HF	1297	9368	0.0267148	0.0245517	0.0215131	0.0278906
CVD+AF+HF	1298	9367	0.128489	0.155333	0.148052	0.162828
CVD+AF+HF	1298	9368	0.175728	0.200043	0.191983	0.208289
CVD+AF+HF	1298	9367	0.0859142	0.0969361	0.091017	0.103107
CVD+AF+HF	1298	9368	0.0170522	0.0148377	0.0124878	0.017496
CVD+AF+HF	1298	9368	0.0273626	0.0255124	0.0224143	0.02891
CVD+AF+HF	1298	9367	0.0367424	0.0366179	0.0329057	0.0406218
CVD+AF+HF	1298	9368	0.046998	0.0505978	0.0462464	0.0552312
CVD+AF+HF	1298	9367	0.0584641	0.0624533	0.0576363	0.0675445
CVD+AF+HF	1298	9368	0.0712256	0.0778181	0.072472	0.0834285
CVD+AF+HF	1298	9368	0.104094	0.122545	0.115969	0.129356
CVD+AF+HF	1299	9367	0.0360717	0.0364044	0.0327029	0.0403977
CVD+AF+HF	1299	9368	0.0466612	0.0486763	0.0444063	0.0532297
CVD+AF+HF	1299	9368	0.0265133	0.0252989	0.0222139	0.0286836
CVD+AF+HF	1299	9368	0.0711161	0.0785653	0.0731952	0.0841992
CVD+AF+HF	1299	9367	0.0857849	0.0935198	0.0876972	0.0995966
CVD+AF+HF	1299	9368	0.0161762	0.014304	0.0119981	0.0169187
CVD+AF+HF	1299	9367	0.129201	0.152984	0.145749	0.160435
CVD+AF+HF	1299	9368	0.17716	0.207515	0.199342	0.215871
CVD+AF+HF	1299	9367	0.0582073	0.062133	0.0573279	0.0672126
CVD+AF+HF	1299	9368	0.10412	0.123292	0.116699	0.13012
CVD+AF+HF	1300	9367	0.0587108	0.0632006	0.0583561	0.0683189
CVD+AF+HF	1300	9368	0.175253	0.203886	0.195767	0.212189
CVD+AF+HF	1300	9368	0.0274296	0.0238044	0.0208129	0.0270968
CVD+AF+HF	1300	9368	0.0168059	0.0159052	0.0134698	0.018648
CVD+AF+HF	1300	9368	0.0713917	0.0769641	0.0716456	0.0825474
CVD+AF+HF	1300	9368	0.0472578	0.0498506	0.0455306	0.0544531
CVD+AF+HF	1300	9367	0.0859649	0.0937333	0.0879046	0.099816
CVD+AF+HF	1300	9368	0.103914	0.123506	0.116907	0.130339
CVD+AF+HF	1300	9367	0.128411	0.152343	0.145122	0.159782
CVD+AF+HF	1300	9367	0.0368864	0.0395004	0.0356463	0.0436441
CVD+AF+HF	1301	9367	0.0362555	0.0358706	0.0321961	0.0398372
CVD+AF+HF	1301	9367	0.129119	0.158642	0.151297	0.1662
CVD+AF+HF	1301	9368	0.103996	0.117314	0.110864	0.124003
CVD+AF+HF	1301	9367	0.0859503	0.0945874	0.0887344	0.100694
CVD+AF+HF	1301	9368	0.0468494	0.0498506	0.0455306	0.0544531
CVD+AF+HF	1301	9368	0.0265127	0.0254056	0.0223141	0.0287968
CVD+AF+HF	1301	9368	0.0159723	0.0139838	0.0117046	0.016572
CVD+AF+HF	1301	9368	0.176768	0.204526	0.196398	0.212839
CVD+AF+HF	1301	9368	0.0711703	0.0787788	0.0734018	0.0844194
CVD+AF+HF	1301	9367	0.0584292	0.0637344	0.0588704	0.0688718
CVD+AF+HF	1302	9367	0.128682	0.153411	0.146168	0.16087
CVD+AF+HF	1302	9367	0.0364983	0.037472	0.033717	0.0415179
CVD+AF+HF	1302	9368	0.0467182	0.0515585	0.0471672	0.0562312
CVD+AF+HF	1302	9367	0.0580372	0.0607452	0.0559918	0.0657739
CVD+AF+HF	1302	9368	0.0707048	0.0777114	0.0723687	0.0833184
CVD+AF+HF	1302	9368	0.103801	0.124466	0.117846	0.131321
CVD+AF+HF	1302	9367	0.0855005	0.0917049	0.0859345	0.0977306
CVD+AF+HF	1302	9368	0.0272391	0.0249787	0.0219135	0.0283438
CVD+AF+HF	1302	9368	0.177236	0.206127	0.197975	0.214463
CVD+AF+HF	1302	9368	0.0168653	0.0145175	0.0121939	0.0171497
CVD+AF+HF	1303	9368	0.0705434	0.0762169	0.0709227	0.0817764
CVD+AF+HF	1303	9367	0.0854023	0.0909576	0.0852089	0.0969621
CVD+AF+HF	1303	9367	0.0577836	0.0624533	0.0576363	0.0675445
CVD+AF+HF	1303	9368	0.0263508	0.0261529	0.0230158	0.029589
CVD+AF+HF	1303	9368	0.0463218	0.0496371	0.0453261	0.0542307
CVD+AF+HF	1303	9368	0.103886	0.124787	0.118158	0.131649
CVD+AF+HF	1303	9367	0.129375	0.154158	0.146901	0.161632
CVD+AF+HF	1303	9368	0.016004	0.0131298	0.0109237	0.0156458
CVD+AF+HF	1303	9368	0.178728	0.210077	0.201866	0.218469
CVD+AF+HF	1303	9367	0.0358578	0.0351233	0.0314871	0.0390522
CVD+AF+HF	1304	9368	0.173875	0.200363	0.192298	0.208614
CVD+AF+HF	1304	9367	0.0863405	0.095655	0.0897718	0.101791
CVD+AF+HF	1304	9368	0.0718231	0.0771776	0.0718522	0.0827677
CVD+AF+HF	1304	9368	0.104165	0.123079	0.11649	0.129902
CVD+AF+HF	1304	9368	0.0169048	0.0166524	0.0141589	0.0194527
CVD+AF+HF	1304	9368	0.0275537	0.0241247	0.0211129	0.0274371
CVD+AF+HF	1304	9367	0.0370898	0.0397139	0.0358495	0.0438677
CVD+AF+HF	1304	9368	0.0476369	0.0514518	0.0470649	0.0561201
CVD+AF+HF	1304	9367	0.059198	0.0627736	0.0579447	0.0678764
CVD+AF+HF	1304	9367	0.128015	0.151703	0.144494	0.159129
CVD+AF+HF	1305	9368	0.0160656	0.014731	0.0123898	0.0173806
CVD+AF+HF	1305	9367	0.128687	0.154799	0.147528	0.162284
CVD+AF+HF	1305	9368	0.175414	0.204633	0.196503	0.212947
CVD+AF+HF	1305	9367	0.0588913	0.062133	0.0573279	0.0672126
CVD+AF+HF	1305	9368	0.0472575	0.0495303	0.0452239	0.0541195
CVD+AF+HF	1305	9367	0.0364584	0.0381125	0.034326	0.0421897
CVD+AF+HF	1305	9368	0.0266753	0.0244449	0.021413	0.0277772
CVD+AF+HF	1305	9367	0.0863199	0.095655	0.0897718	0.101791
CVD+AF+HF	1305	9368	0.104175	0.118382	0.111906	0.125096
CVD+AF+HF	1305	9368	0.0716214	0.0802733	0.0748488	0.0859604
CVD+AF+HF	1306	9368	0.0468802	0.0530529	0.0486003	0.057786
CVD+AF+HF	1306	9367	0.0583148	0.0634141	0.0585618	0.0685401
CVD+AF+HF	1306	9368	0.176214	0.203992	0.195872	0.212297
CVD+AF+HF	1306	9367	0.128465	0.154906	0.147633	0.162393
CVD+AF+HF	1306	9367	0.0857746	0.0946941	0.0888381	0.100804
CVD+AF+HF	1306	9367	0.036669	0.0354436	0.0317909	0.0393887
CVD+AF+HF	1306	9368	0.0273332	0.0256191	0.0225145	0.0290232
CVD+AF+HF	1306	9368	0.0169982	0.0153715	0.0129784	0.0180724
CVD+AF+HF	1306	9368	0.10397	0.12073	0.114198	0.127499
CVD+AF+HF	1306	9368	0.071065	0.0754697	0.0701999	0.0810052
CVD+AF+HF	1307	9368	0.026482	0.0243382	0.0213129	0.0276639
CVD+AF+HF	1307	9368	0.016123	0.014304	0.0119981	0.0169187
CVD+AF+HF	1307	9368	0.104019	0.124146	0.117533	0.130994
CVD+AF+HF	1307	9368	0.0465146	0.0482494	0.0439976	0.0527847
CVD+AF+HF	1307	9368	0.0708929	0.0761102	0.0708194	0.0816662
CVD+AF+HF	1307	9367	0.129148	0.15277	0.14554	0.160217
CVD+AF+HF	1307	9368	0.177694	0.208476	0.200288	0.216845
CVD+AF+HF	1307	9367	0.0360212	0.037899	0.034123	0.0419658
CVD+AF+HF	1307	9367	0.085651	0.0926657	0.0868676	0.0987186
CVD+AF+HF	1307	9367	0.058077	0.0637344	0.0588704	0.0688718
CVD+AF+HF	1308	9368	0.103797	0.119342	0.112843	0.126079
CVD+AF+HF	1308	9367	0.0368084	0.0391801	0.0353414	0.0433086
CVD+AF+HF	1308	9368	0.0471556	0.050064	0.0457351	0.0546754
CVD+AF+HF	1308	9367	0.128388	0.15576	0.14847	0.163263
CVD+AF+HF	1308	9368	0.175755	0.203459	0.195346	0.211756
CVD+AF+HF	1308	9367	0.058548	0.0634141	0.0585618	0.0685401
CVD+AF+HF	1308	9368	0.0712086	0.0763237	0.071026	0.0818865
CVD+AF+HF	1308	9367	0.0858198	0.0950144	0.0891493	0.101133
CVD+AF+HF	1308	9368	0.0167612	0.015585	0.0131749	0.0183027
CVD+AF+HF	1308	9368	0.027418	0.0245517	0.0215131	0.0278906
CVD+AF+HF	1309	9367	0.129031	0.155012	0.147738	0.162502
CVD+AF+HF	1309	9367	0.0857466	0.0889292	0.08324	0.0948755
CVD+AF+HF	1309	9368	0.0709871	0.0809137	0.0754691	0.0866206
CVD+AF+HF	1309	9367	0.0582622	0.0632006	0.0583561	0.0683189
CVD+AF+HF	1309	9368	0.0467171	0.0480359	0.0437933	0.0525622
CVD+AF+HF	1309	9368	0.103933	0.123826	0.11722	0.130666
CVD+AF+HF	1309	9367	0.0361992	0.0361909	0.0325002	0.0401735
CVD+AF+HF	1309	9368	0.0264959	0.0246584	0.0216131	0.0280039
CVD+AF+HF	1309	9368	0.0159319	0.0146243	0.0122918	0.0172652
CVD+AF+HF	1309	9368	0.177351	0.207301	0.199131	0.215654
CVD+AF+HF	1310	9368	0.103682	0.123399	0.116803	0.13023
CVD+AF+HF	1310	9367	0.036443	0.0360841	0.0323988	0.0400614
CVD+AF+HF	1310	9368	0.0168298	0.014731	0.0123898	0.0173806
CVD+AF+HF	1310	9368	0.027219	0.0257259	0.0226148	0.0291364
CVD+AF+HF	1310	9368	0.0466115	0.0507045	0.0463487	0.0553423
CVD+AF+HF	1310	9367	0.128641	0.154265	0.147005	0.16174
CVD+AF+HF	1310	9368	0.177671	0.206447	0.19829	0.214788
CVD+AF+HF	1310	9367	0.0578555	0.0636276	0.0587675	0.0687612
CVD+AF+HF	1310	9367	0.0853839	0.0917049	0.0859345	0.0977306
CVD+AF+HF	1310	9368	0.0705942	0.0760034	0.0707162	0.081556
CVD+AF+HF	1311	9368	0.0703731	0.0771776	0.0718522	0.0827677
CVD+AF+HF	1311	9367	0.129277	0.157468	0.150145	0.165004
CVD+AF+HF	1311	9368	0.103822	0.123612	0.117012	0.130448
CVD+AF+HF	1311	9368	0.179216	0.209436	0.201234	0.217819
CVD+AF+HF	1311	9368	0.0159661	0.0141973	0.0119002	0.0168032
CVD+AF+HF	1311	9368	0.0263335	0.0239112	0.0209129	0.0272103
CVD+AF+HF	1311	9367	0.0358195	0.0362976	0.0326015	0.0402856
CVD+AF+HF	1311	9368	0.0461985	0.0499573	0.0456329	0.0545642
CVD+AF+HF	1311	9367	0.0852726	0.0881819	0.0825149	0.0941065
CVD+AF+HF	1311	9367	0.0576192	0.0624533	0.0576363	0.0675445
CVD+AF+HF	1312	9368	0.0474623	0.0488898	0.0446107	0.0534522
CVD+AF+HF	1312	9367	0.0367202	0.0392869	0.035443	0.0434204
CVD+AF+HF	1312	9368	0.103969	0.119022	0.112531	0.125752
CVD+AF+HF	1312	9368	0.175168	0.202925	0.194821	0.211214
CVD+AF+HF	1312	9367	0.12761	0.155653	0.148366	0.163155
CVD+AF+HF	1312	9367	0.0862645	0.0940536	0.0882158	0.100145
CVD+AF+HF	1312	9368	0.0717267	0.0796328	0.0742286	0.0853
CVD+AF+HF	1312	9367	0.0591765	0.0638411	0.0589732	0.0689824
CVD+AF+HF	1312	9368	0.016404	0.014731	0.0123898	0.0173806
CVD+AF+HF	1312	9368	0.0269234	0.0246584	0.0216131	0.0280039
CVD+AF+HF	1313	9368	0.0260693	0.0235909	0.0206131	0.0268699
CVD+AF+HF	1313	9368	0.015565	0.0136635	0.0114115	0.016225
CVD+AF+HF	1313	9368	0.103946	0.121798	0.11524	0.128592
CVD+AF+HF	1313	9367	0.0587887	0.0644817	0.0595905	0.0696458
CVD+AF+HF	1313	9367	0.128299	0.154906	0.147633	0.162393
CVD+AF+HF	1313	9367	0.0861671	0.0969361	0.091017	0.103107
CVD+AF+HF	1313	9368	0.176795	0.205487	0.197344	0.213813
CVD+AF+HF	1313	9367	0.0360523	0.0386463	0.0348336	0.0427492
CVD+AF+HF	1313	9368	0.0470133	0.0476089	0.0433848	0.052117
CVD+AF+HF	1313	9368	0.071623	0.0755764	0.0703032	0.0811153
CVD+AF+HF	1314	9368	0.0467993	0.0499573	0.0456329	0.0545642
CVD+AF+HF	1314	9367	0.0362889	0.0377922	0.0340215	0.0418538
CVD+AF+HF	1314	9368	0.0267924	0.0238044	0.0208129	0.0270968
CVD+AF+HF	1314	9368	0.0165023	0.0144108	0.012096	0.0170343
CVD+AF+HF	1314	9368	0.0710511	0.0821947	0.07671	0.0879408
CVD+AF+HF	1314	9367	0.0857801	0.0919184	0.0861419	0.0979502
CVD+AF+HF	1314	9368	0.103773	0.12073	0.114198	0.127499
CVD+AF+HF	1314	9367	0.0583495	0.0602114	0.0554781	0.0652204
CVD+AF+HF	1314	9367	0.128084	0.1564	0.149099	0.163916
CVD+AF+HF	1314	9368	0.177253	0.205273	0.197134	0.213597
CVD+AF+HF	1315	9368	0.103841	0.119236	0.112739	0.12597
CVD+AF+HF	1315	9367	0.0856282	0.0961887	0.0902906	0.102339
CVD+AF+HF	1315	9368	0.178894	0.210397	0.202181	0.218794
CVD+AF+HF	1315	9368	0.0709086	0.0781383	0.0727819	0.0837588
CVD+AF+HF	1315	9368	0.0156279	0.0129163	0.0107289	0.0154139
CVD+AF+HF	1315	9368	0.0259437	0.0248719	0.0218133	0.0282305
CVD+AF+HF	1315	9367	0.058082	0.0610654	0.0563	0.066106
CVD+AF+HF	1315	9368	0.0462986	0.0481426	0.0438955	0.0526735
CVD+AF+HF	1315	9367	0.0356529	0.0367247	0.033007	0.0407338
CVD+AF+HF	1315	9367	0.128669	0.155012	0.147738	0.162502
CVD+AF+HF	1316	9367	0.128067	0.153518	0.146273	0.160979
CVD+AF+HF	1316	9367	0.0585817	0.0646952	0.0597963	0.0698669
CVD+AF+HF	1316	9368	0.103769	0.124573	0.11795	0.131431
CVD+AF+HF	1316	9367	0.0857493	0.0896765	0.0839653	0.0956444
CVD+AF+HF	1316	9368	0.0712007	0.0789923	0.0736085	0.0846396
CVD+AF+HF	1316	9368	0.0470335	0.0471819	0.0429764	0.0516718
CVD+AF+HF	1316	9367	0.0364845	0.0391801	0.0353414	0.0433086
CVD+AF+HF	1316	9368	0.0162585	0.0144108	0.012096	0.0170343
CVD+AF+HF	1316	9368	0.0268209	0.0245517	0.0215131	0.0278906
CVD+AF+HF	1316	9368	0.176762	0.205914	0.197764	0.214246
CVD+AF+HF	1317	9367	0.128709	0.155333	0.148052	0.162828
CVD+AF+HF	1317	9367	0.0358049	0.0377922	0.0340215	0.0418538
CVD+AF+HF	1317	9368	0.0465507	0.0479291	0.0436912	0.0524509
CVD+AF+HF	1317	9367	0.0582214	0.0619195	0.0571223	0.0669913
CVD+AF+HF	1317	9368	0.0709937	0.0779249	0.0725753	0.0835386
CVD+AF+HF	1317	9368	0.0259434	0.0247652	0.0217132	0.0281172
CVD+AF+HF	1317	9367	0.085742	0.0927725	0.0869713	0.0988283
CVD+AF+HF	1317	9368	0.178477	0.210077	0.201866	0.218469
CVD+AF+HF	1317	9368	0.103782	0.121477	0.114927	0.128264
CVD+AF+HF	1317	9368	0.0154252	0.0127028	0.0105342	0.0151818
CVD+AF+HF	1318	9368	0.0465291	0.0499573	0.0456329	0.0545642
CVD+AF+HF	1318	9367	0.0579756	0.0609587	0.0561973	0.0659953
CVD+AF+HF	1318	9368	0.0706111	0.0788856	0.0735052	0.0845295
CVD+AF+HF	1318	9368	0.178451	0.207622	0.199447	0.215979
CVD+AF+HF	1318	9367	0.128361	0.1564	0.149099	0.163916
CVD+AF+HF	1318	9368	0.103628	0.12073	0.114198	0.127499
CVD+AF+HF	1318	9368	0.0163388	0.0139838	0.0117046	0.016572
CVD+AF+HF	1318	9367	0.0361116	0.0373652	0.0336156	0.0414059
CVD+AF+HF	1318	9367	0.0854018	0.0924522	0.0866602	0.098499
CVD+AF+HF	1318	9368	0.0267056	0.0243382	0.0213129	0.0276639
CVD+AF+HF	1319	9368	0.180167	0.213386	0.205126	0.221824
CVD+AF+HF	1319	9368	0.0460155	0.0472886	0.0430785	0.0517831
CVD+AF+HF	1319	9368	0.0154759	0.0129163	0.0107289	0.0154139
CVD+AF+HF	1319	9368	0.0258165	0.0242314	0.0212129	0.0275505
CVD+AF+HF	1319	9367	0.0354887	0.0382193	0.0344275	0.0423016
CVD+AF+HF	1319	9368	0.103718	0.119449	0.112947	0.126189
CVD+AF+HF	1319	9367	0.128935	0.155546	0.148261	0.163046
CVD+AF+HF	1319	9367	0.0577008	0.05861	0.0539376	0.0635591
CVD+AF+HF	1319	9368	0.0703967	0.0790991	0.0737119	0.0847497
CVD+AF+HF	1319	9367	0.0852991	0.0939468	0.088112	0.100036
CVD+AF+HF	1320	9368	0.103862	0.119556	0.113052	0.126298
CVD+AF+HF	1320	9368	0.0268809	0.0257259	0.0226148	0.0291364
CVD+AF+HF	1320	9367	0.0366261	0.0376855	0.03392	0.0417419
CVD+AF+HF	1320	9368	0.0473235	0.0491033	0.0448151	0.0536747
CVD+AF+HF	1320	9367	0.0589319	0.0639479	0.0590761	0.069093
CVD+AF+HF	1320	9368	0.0714756	0.0789923	0.0736085	0.0846396
CVD+AF+HF	1320	9367	0.0860325	0.0918117	0.0860382	0.0978404
CVD+AF+HF	1320	9368	0.0163358	0.0148377	0.0124878	0.017496
CVD+AF+HF	1320	9367	0.127602	0.15608	0.148785	0.16359
CVD+AF+HF	1320	9368	0.175902	0.204953	0.196818	0.213272
CVD+AF+HF	1321	9367	0.0585457	0.0642682	0.0593847	0.0694247
CVD+AF+HF	1321	9368	0.071332	0.0746157	0.0693741	0.0801236
CVD+AF+HF	1321	9367	0.0859505	0.0959752	0.0900831	0.10212
CVD+AF+HF	1321	9368	0.103851	0.122972	0.116386	0.129793
CVD+AF+HF	1321	9367	0.128285	0.154158	0.146901	0.161632
CVD+AF+HF	1321	9368	0.17756	0.205487	0.197344	0.213813
CVD+AF+HF	1321	9368	0.0468256	0.0498506	0.0455306	0.0544531
CVD+AF+HF	1321	9367	0.0359878	0.0381125	0.034326	0.0421897
CVD+AF+HF	1321	9368	0.0260337	0.0238044	0.0208129	0.0270968
CVD+AF+HF	1321	9368	0.0154959	0.01345	0.0112163	0.0159934
CVD+AF+HF	1322	9367	0.0581446	0.0627736	0.0579447	0.0678764
CVD+AF+HF	1322	9368	0.177858	0.207942	0.199762	0.216304
CVD+AF+HF	1322	9367	0.12804	0.158535	0.151192	0.166091
CVD+AF+HF	1322	9368	0.103702	0.118488	0.11201	0.125205
CVD+AF+HF	1322	9367	0.0855939	0.0887157	0.0830328	0.0946558
CVD+AF+HF	1322	9368	0.0267531	0.0258326	0.022715	0.0292496
CVD+AF+HF	1322	9368	0.0164399	0.014731	0.0123898	0.0173806
CVD+AF+HF	1322	9368	0.0708401	0.08038	0.0749522	0.0860704
CVD+AF+HF	1322	9367	0.0362128	0.0345895	0.0309809	0.0384912
CVD+AF+HF	1322	9368	0.0466564	0.0507045	0.0463487	0.0553423
CVD+AF+HF	1323	9367	0.035582	0.0369382	0.0332099	0.0409579
CVD+AF+HF	1323	9368	0.025915	0.0239112	0.0209129	0.0272103
CVD+AF+HF	1323	9367	0.0578838	0.0625601	0.0577391	0.0676552
CVD+AF+HF	1323	9367	0.0854247	0.0942671	0.0884232	0.100365
CVD+AF+HF	1323	9368	0.103792	0.121477	0.114927	0.128264
CVD+AF+HF	1323	9367	0.128608	0.155866	0.148575	0.163372
CVD+AF+HF	1323	9368	0.179541	0.20997	0.20176	0.218361
CVD+AF+HF	1323	9368	0.015566	0.013877	0.0116069	0.0164564
CVD+AF+HF	1323	9368	0.0706508	0.0762169	0.0709227	0.0817764
CVD+AF+HF	1323	9368	0.0461493	0.0476089	0.0433848	0.052117
CVD+AF+HF	1324	9368	0.0709402	0.0756832	0.0704064	0.0812255
CVD+AF+HF	1324	9367	0.0584049	0.0640547	0.059179	0.0692035
CVD+AF+HF	1324	9367	0.0855914	0.0967225	0.0908094	0.102888
CVD+AF+HF	1324	9368	0.0162089	0.0144108	0.012096	0.0170343
CVD+AF+HF	1324	9367	0.128096	0.155653	0.148366	0.163155
CVD+AF+HF	1324	9368	0.177391	0.208049	0.199867	0.216412
CVD+AF+HF	1324	9368	0.0469033	0.0478224	0.043589	0.0523396
CVD+AF+HF	1324	9367	0.0364003	0.0382193	0.0344275	0.0423016
CVD+AF+HF	1324	9368	0.0267929	0.0249787	0.0219135	0.0283438
CVD+AF+HF	1324	9368	0.103588	0.117101	0.110656	0.123785
CVD+AF+HF	1325	9368	0.103714	0.122758	0.116178	0.129574
CVD+AF+HF	1325	9368	0.015376	0.0131298	0.0109237	0.0156458
CVD+AF+HF	1325	9368	0.17914	0.209757	0.20155	0.218144
CVD+AF+HF	1325	9368	0.0463853	0.0466482	0.0424659	0.0511151
CVD+AF+HF	1325	9367	0.0580258	0.0630938	0.0582532	0.0682083
CVD+AF+HF	1325	9367	0.0854707	0.0917049	0.0859345	0.0977306
CVD+AF+HF	1325	9368	0.0707675	0.0782451	0.0728852	0.0838689
CVD+AF+HF	1325	9367	0.0357488	0.038326	0.034529	0.0424135
CVD+AF+HF	1325	9367	0.128694	0.154372	0.14711	0.161849
CVD+AF+HF	1325	9368	0.0259183	0.0246584	0.0216131	0.0280039
CVD+AF+HF	1326	9368	0.179019	0.20933	0.201129	0.217711
CVD+AF+HF	1326	9368	0.0162932	0.0140905	0.0118024	0.0166876
CVD+AF+HF	1326	9368	0.0266759	0.0251921	0.0221138	0.0285704
CVD+AF+HF	1326	9367	0.036047	0.0351233	0.0314871	0.0390522
CVD+AF+HF	1326	9368	0.0464073	0.0507045	0.0463487	0.0553423
CVD+AF+HF	1326	9367	0.0577784	0.0619195	0.0571223	0.0669913
CVD+AF+HF	1326	9368	0.0704213	0.0785653	0.0731952	0.0841992
CVD+AF+HF	1326	9367	0.0852425	0.0912779	0.0855199	0.0972915
CVD+AF+HF	1326	9368	0.103516	0.119449	0.112947	0.126189
CVD+AF+HF	1326	9367	0.128317	0.157041	0.149727	0.164569
CVD+AF+HF	1327	9368	0.0701761	0.0765371	0.0712325	0.0821068
CVD+AF+HF	1327	9367	0.0354294	0.0372585	0.0335141	0.0412939
CVD+AF+HF	1327	9368	0.0258022	0.0232707	0.0203134	0.0265294
CVD+AF+HF	1327	9368	0.180743	0.212639	0.20439	0.221067
CVD+AF+HF	1327	9367	0.128847	0.155653	0.148366	0.163155
CVD+AF+HF	1327	9368	0.103718	0.12105	0.11451	0.127827
CVD+AF+HF	1327	9368	0.0154273	0.0136635	0.0114115	0.016225
CVD+AF+HF	1327	9368	0.0458887	0.0481426	0.0438955	0.0526735
CVD+AF+HF	1327	9367	0.0574949	0.0611722	0.0564028	0.0662167
CVD+AF+HF	1327	9367	0.0850901	0.0933063	0.0874898	0.0993771
CVD+AF+HF	1328	9367	0.0586778	0.0632006	0.0583561	0.0683189
CVD+AF+HF	1328	9368	0.177029	0.206447	0.19829	0.214788
CVD+AF+HF	1328	9367	0.127932	0.154372	0.14711	0.161849
CVD+AF+HF	1328	9368	0.103641	0.121157	0.114615	0.127936
CVD+AF+HF	1328	9368	0.0162527	0.0145175	0.0121939	0.0171497
CVD+AF+HF	1328	9368	0.0267027	0.0235909	0.0206131	0.0268699
CVD+AF+HF	1328	9367	0.0364642	0.0385396	0.0347321	0.0426373
CVD+AF+HF	1328	9367	0.0858581	0.092986	0.0871787	0.0990478
CVD+AF+HF	1328	9368	0.0712324	0.0788856	0.0735052	0.0845295
CVD+AF+HF	1328	9368	0.0470785	0.0489966	0.0447129	0.0535634
CVD+AF+HF	1329	9367	0.0583028	0.0624533	0.0576363	0.0675445
CVD+AF+HF	1329	9367	0.0857414	0.095655	0.0897718	0.101791
CVD+AF+HF	1329	9367	0.0357933	0.037472	0.033717	0.0415179
CVD+AF+HF	1329	9368	0.178588	0.208903	0.200709	0.217278
CVD+AF+HF	1329	9368	0.0154408	0.0132365	0.0110212	0.0157617
CVD+AF+HF	1329	9368	0.0466795	0.0491033	0.0448151	0.0536747
CVD+AF+HF	1329	9368	0.0711275	0.0750427	0.069787	0.0805644
CVD+AF+HF	1329	9367	0.128471	0.154478	0.147215	0.161958
CVD+AF+HF	1329	9368	0.0258886	0.0229505	0.0200138	0.0261887
CVD+AF+HF	1329	9368	0.103784	0.123399	0.116803	0.13023
CVD+AF+HF	1330	9368	0.070546	0.0777114	0.0723687	0.0833184
CVD+AF+HF	1330	9367	0.0853573	0.0905306	0.0847943	0.0965229
CVD+AF+HF	1330	9368	0.1791	0.209116	0.200919	0.217495
CVD+AF+HF	1330	9368	0.026558	0.0233775	0.0204132	0.0266429
CVD+AF+HF	1330	9368	0.103525	0.120623	0.114094	0.12739
CVD+AF+HF	1330	9367	0.128376	0.157681	0.150355	0.165221
CVD+AF+HF	1330	9368	0.046385	0.050918	0.0465533	0.0555646
CVD+AF+HF	1330	9367	0.0360235	0.037472	0.033717	0.0415179
CVD+AF+HF	1330	9368	0.0163372	0.0136635	0.0114115	0.016225
CVD+AF+HF	1330	9367	0.057904	0.0615992	0.0568139	0.0666594
CVD+AF+HF	1331	9367	0.0575656	0.0591438	0.054451	0.064113
CVD+AF+HF	1331	9368	0.103693	0.124787	0.118158	0.131649
CVD+AF+HF	1331	9367	0.128946	0.154051	0.146796	0.161523
CVD+AF+HF	1331	9368	0.0704844	0.0772844	0.0719555	0.0828778
CVD+AF+HF	1331	9368	0.180615	0.211998	0.203759	0.220417
CVD+AF+HF	1331	9368	0.0257368	0.0252989	0.0222139	0.0286836
CVD+AF+HF	1331	9367	0.0851389	0.0931995	0.0873861	0.0992673
CVD+AF+HF	1331	9367	0.0353855	0.0362976	0.0326015	0.0402856
CVD+AF+HF	1331	9368	0.0459799	0.0485696	0.0443041	0.0531185
CVD+AF+HF	1331	9368	0.0154966	0.0120623	0.00995113	0.0144845
CVD+AF+HF	1332	9368	0.0161076	0.014304	0.0119981	0.0169187
CVD+AF+HF	1332	9368	0.026605	0.0226302	0.0197144	0.0258479
CVD+AF+HF	1332	9367	0.0362058	0.0404612	0.0365611	0.0446503
CVD+AF+HF	1332	9368	0.0466336	0.0473954	0.0431806	0.0518944
CVD+AF+HF	1332	9367	0.128339	0.152023	0.144808	0.159456
CVD+AF+HF	1332	9367	0.0854019	0.0918117	0.0860382	0.0978404
CVD+AF+HF	1332	9368	0.0707196	0.0776046	0.0722653	0.0832082
CVD+AF+HF	1332	9367	0.0580937	0.061706	0.0569167	0.06677
CVD+AF+HF	1332	9368	0.178664	0.209863	0.201655	0.218252
CVD+AF+HF	1332	9368	0.103394	0.124893	0.118263	0.131758
CVD+AF+HF	1333	9367	0.0577636	0.0620263	0.0572251	0.067102
CVD+AF+HF	1333	9368	0.046193	0.0486763	0.0444063	0.0532297
CVD+AF+HF	1333	9367	0.128872	0.156934	0.149622	0.16446
CVD+AF+HF	1333	9368	0.0257573	0.0243382	0.0213129	0.0276639
CVD+AF+HF	1333	9368	0.0153028	0.0121691	0.0100482	0.0146008
CVD+AF+HF	1333	9367	0.0853185	0.0923455	0.0865566	0.0983893
CVD+AF+HF	1333	9367	0.0355361	0.0371517	0.0334127	0.0411819
CVD+AF+HF	1333	9368	0.180283	0.210931	0.202707	0.219335
CVD+AF+HF	1333	9368	0.0705337	0.0762169	0.0709227	0.0817764
CVD+AF+HF	1333	9368	0.103582	0.121904	0.115344	0.128701
CVD+AF+HF	1334	9368	0.070123	0.0777114	0.0723687	0.0833184
CVD+AF+HF	1334	9367	0.0850061	0.0895698	0.0838617	0.0955345
CVD+AF+HF	1334	9367	0.0575161	0.0610654	0.0563	0.066106
CVD+AF+HF	1334	9368	0.046122	0.050491	0.0461442	0.05512
CVD+AF+HF	1334	9368	0.180344	0.212105	0.203864	0.220525
CVD+AF+HF	1334	9368	0.0264728	0.0229505	0.0200138	0.0261887
CVD+AF+HF	1334	9367	0.0358303	0.0373652	0.0336156	0.0414059
CVD+AF+HF	1334	9367	0.128617	0.15576	0.14847	0.163263
CVD+AF+HF	1334	9368	0.103341	0.121798	0.11524	0.128592
CVD+AF+HF	1334	9368	0.0161759	0.013877	0.0116069	0.0164564
CVD+AF+HF	1335	9368	0.0456944	0.0469684	0.0427722	0.0514491
CVD+AF+HF	1335	9367	0.0352107	0.0369382	0.0332099	0.0409579
CVD+AF+HF	1335	9368	0.103491	0.123719	0.117116	0.130557
CVD+AF+HF	1335	9368	0.0153458	0.0124893	0.0103397	0.0149495
CVD+AF+HF	1335	9368	0.0256118	0.0239112	0.0209129	0.0272103
CVD+AF+HF	1335	9367	0.057178	0.0601046	0.0553753	0.0651097
CVD+AF+HF	1335	9367	0.129204	0.155973	0.14868	0.163481
CVD+AF+HF	1335	9368	0.0699973	0.0766439	0.0713358	0.082217
CVD+AF+HF	1335	9367	0.0848574	0.0926657	0.0868676	0.0987186
CVD+AF+HF	1335	9368	0.181916	0.213279	0.205021	0.221716
CVD+AF+HF	1336	9368	0.177691	0.206768	0.198605	0.215113
CVD+AF+HF	1336	9368	0.0266801	0.0247652	0.0217132	0.0281172
CVD+AF+HF	1336	9368	0.0469663	0.0486763	0.0444063	0.0532297
CVD+AF+HF	1336	9367	0.0584912	0.0619195	0.0571223	0.0669913
CVD+AF+HF	1336	9367	0.0363704	0.0382193	0.0344275	0.0423016
CVD+AF+HF	1336	9368	0.0709922	0.0787788	0.0734018	0.0844194
CVD+AF+HF	1336	9367	0.0856393	0.0931995	0.0873861	0.0992673
CVD+AF+HF	1336	9368	0.103508	0.118382	0.111906	0.125096
CVD+AF+HF	1336	9368	0.0161955	0.0144108	0.012096	0.0170343
CVD+AF+HF	1336	9367	0.127909	0.157574	0.15025	0.165112
CVD+AF+HF	1337	9368	0.103688	0.123185	0.116595	0.130011
CVD+AF+HF	1337	9367	0.128467	0.154692	0.147424	0.162176
CVD+AF+HF	1337	9368	0.0708353	0.0765371	0.0712325	0.0821068
CVD+AF+HF	1337	9368	0.0153844	0.01345	0.0112163	0.0159934
CVD+AF+HF	1337	9367	0.0581057	0.0610654	0.0563	0.066106
CVD+AF+HF	1337	9368	0.0465325	0.0516652	0.0472695	0.0563423
CVD+AF+HF	1337	9367	0.0357314	0.0369382	0.0332099	0.0409579
CVD+AF+HF	1337	9368	0.0258648	0.022737	0.0198142	0.0259615
CVD+AF+HF	1337	9368	0.179247	0.209116	0.200919	0.217495
CVD+AF+HF	1337	9367	0.0855367	0.0933063	0.0874898	0.0993771
CVD+AF+HF	1338	9368	0.179644	0.210931	0.202707	0.219335
CVD+AF+HF	1338	9368	0.0462774	0.0532664	0.0488051	0.058008
CVD+AF+HF	1338	9367	0.128293	0.157468	0.150145	0.165004
CVD+AF+HF	1338	9368	0.103446	0.119449	0.112947	0.126189
CVD+AF+HF	1338	9368	0.0162866	0.0141973	0.0119002	0.0168032
CVD+AF+HF	1338	9368	0.0265349	0.0244449	0.021413	0.0277772
CVD+AF+HF	1338	9368	0.0703726	0.0786721	0.0732985	0.0843093
CVD+AF+HF	1338	9367	0.0359505	0.0342692	0.0306772	0.0381545
CVD+AF+HF	1338	9367	0.0577242	0.0598911	0.0551699	0.0648882
CVD+AF+HF	1338	9367	0.0851776	0.0901036	0.0843798	0.0960837
CVD+AF+HF	1339	9368	0.0154477	0.0127028	0.0105342	0.0151818
CVD+AF+HF	1339	9368	0.0257196	0.0246584	0.0216131	0.0280039
CVD+AF+HF	1339	9367	0.035314	0.0361909	0.0325002	0.0401735
CVD+AF+HF	1339	9368	0.0458613	0.0477156	0.0434869	0.0522283
CVD+AF+HF	1339	9367	0.0574194	0.0611722	0.0564028	0.0662167
CVD+AF+HF	1339	9368	0.0702237	0.0761102	0.0708194	0.0816662
CVD+AF+HF	1339	9367	0.0849629	0.0945874	0.0887344	0.100694
CVD+AF+HF	1339	9368	0.103603	0.121264	0.114719	0.128046
CVD+AF+HF	1339	9367	0.128915	0.154692	0.147424	0.162176
CVD+AF+HF	1339	9368	0.181168	0.213599	0.205337	0.222041
CVD+AF+HF	1340	9368	0.0265929	0.0239112	0.0209129	0.0272103
CVD+AF+HF	1340	9367	0.0361295	0.0387531	0.0349352	0.0428611
CVD+AF+HF	1340	9368	0.0465281	0.0470751	0.0428743	0.0515605
CVD+AF+HF	1340	9367	0.0579535	0.0636276	0.0587675	0.0687612
CVD+AF+HF	1340	9368	0.0704807	0.0758967	0.0706129	0.0814459
CVD+AF+HF	1340	9367	0.0852128	0.0938401	0.0880083	0.0999258
CVD+AF+HF	1340	9368	0.0160676	0.0139838	0.0117046	0.016572
CVD+AF+HF	1340	9367	0.128272	0.154585	0.147319	0.162067
CVD+AF+HF	1340	9368	0.179255	0.209757	0.20155	0.218144
CVD+AF+HF	1340	9368	0.103287	0.121264	0.114719	0.128046
CVD+AF+HF	1341	9368	0.0460724	0.0492101	0.0449173	0.0537859
CVD+AF+HF	1341	9368	0.0703012	0.0796328	0.0742286	0.0853
CVD+AF+HF	1341	9368	0.180859	0.211785	0.203548	0.220201
CVD+AF+HF	1341	9367	0.0851131	0.0892495	0.0835508	0.095205
CVD+AF+HF	1341	9368	0.103506	0.123079	0.11649	0.129902
CVD+AF+HF	1341	9367	0.128831	0.156293	0.148994	0.163807
CVD+AF+HF	1341	9368	0.0152649	0.0128096	0.0106315	0.0152979
CVD+AF+HF	1341	9368	0.0257431	0.0249787	0.0219135	0.0283438
CVD+AF+HF	1341	9367	0.0354827	0.0353368	0.0316896	0.0392765
CVD+AF+HF	1341	9367	0.0575851	0.0603181	0.0555808	0.0653311
CVD+AF+HF	1342	9367	0.084864	0.0901036	0.0843798	0.0960837
CVD+AF+HF	1342	9368	0.0699544	0.0770709	0.0717489	0.0826576
CVD+AF+HF	1342	9368	0.0264573	0.0234842	0.0205131	0.0267564
CVD+AF+HF	1342	9368	0.0161408	0.01345	0.0112163	0.0159934
CVD+AF+HF	1342	9368	0.103252	0.120517	0.113989	0.127281
CVD+AF+HF	1342	9367	0.128518	0.156507	0.149203	0.164025
CVD+AF+HF	1342	9368	0.180849	0.212639	0.20439	0.221067
CVD+AF+HF	1342	9367	0.0573473	0.0604249	0.0556835	0.0654418
CVD+AF+HF	1342	9368	0.0460211	0.0518787	0.0474742	0.0565645
CVD+AF+HF	1342	9367	0.0357755	0.0366179	0.0329057	0.0406218
CVD+AF+HF	1343	9368	0.182381	0.213493	0.205232	0.221932
CVD+AF+HF	1343	9367	0.0351553	0.0357639	0.0320948	0.0397251
CVD+AF+HF	1343	9368	0.0256114	0.0243382	0.0213129	0.0276639
CVD+AF+HF	1343	9368	0.0153088	0.0129163	0.0107289	0.0154139
CVD+AF+HF	1343	9368	0.069746	0.0767506	0.071439	0.0823272
CVD+AF+HF	1343	9367	0.0570357	0.0604249	0.0556835	0.0654418
CVD+AF+HF	1343	9368	0.103448	0.123292	0.116699	0.13012
CVD+AF+HF	1343	9367	0.129155	0.157574	0.15025	0.165112
CVD+AF+HF	1343	9367	0.0847054	0.0908509	0.0851053	0.0968523
CVD+AF+HF	1343	9368	0.0455877	0.0472886	0.0430785	0.0517831
CVD+AF+HF	1344	9368	0.101882	0.117848	0.111385	0.12455
CVD+AF+HF	1344	9367	0.0842576	0.0943739	0.0885269	0.100474
CVD+AF+HF	1344	9368	0.182574	0.215307	0.20702	0.223772
CVD+AF+HF	1344	9367	0.0579654	0.0625601	0.0577391	0.0676552
CVD+AF+HF	1344	9367	0.126339	0.150422	0.143238	0.157823
CVD+AF+HF	1344	9368	0.0701901	0.0781383	0.0727819	0.0837588
CVD+AF+HF	1344	9368	0.0465778	0.0476089	0.0433848	0.052117
CVD+AF+HF	1344	9367	0.0361339	0.038326	0.034529	0.0424135
CVD+AF+HF	1344	9368	0.0168023	0.0157985	0.0133714	0.0185329
CVD+AF+HF	1344	9368	0.0269134	0.02231	0.0194152	0.0255069
CVD+AF+HF	1345	9368	0.101794	0.117314	0.110864	0.124003
CVD+AF+HF	1345	9367	0.0842242	0.0957617	0.0898755	0.101901
CVD+AF+HF	1345	9368	0.0700411	0.0780316	0.0726786	0.0836487
CVD+AF+HF	1345	9367	0.0576399	0.0622398	0.0574307	0.0673233
CVD+AF+HF	1345	9368	0.0461824	0.045047	0.0409357	0.0494441
CVD+AF+HF	1345	9367	0.0355244	0.0367247	0.033007	0.0407338
CVD+AF+HF	1345	9368	0.0260503	0.0228437	0.019914	0.0260751
CVD+AF+HF	1345	9368	0.0159347	0.014731	0.0123898	0.0173806
CVD+AF+HF	1345	9368	0.184025	0.216695	0.208388	0.225179
CVD+AF+HF	1345	9367	0.127133	0.153304	0.146063	0.160761
CVD+AF+HF	1346	9368	0.184417	0.21883	0.210493	0.227343
CVD+AF+HF	1346	9367	0.0838418	0.0909576	0.0852089	0.0969621
CVD+AF+HF	1346	9368	0.0694905	0.0789923	0.0736085	0.0846396
CVD+AF+HF	1346	9367	0.127052	0.150315	0.143134	0.157714
CVD+AF+HF	1346	9368	0.0458357	0.0473954	0.0431806	0.0518944
CVD+AF+HF	1346	9367	0.0357285	0.0349098	0.0312845	0.0388278
CVD+AF+HF	1346	9368	0.0266811	0.0245517	0.0215131	0.0278906
CVD+AF+HF	1346	9367	0.0570834	0.062133	0.0573279	0.0672126
CVD+AF+HF	1346	9368	0.101826	0.120196	0.113677	0.126953
CVD+AF+HF	1346	9368	0.0168539	0.0144108	0.012096	0.0170343
CVD+AF+HF	1347	9368	0.185821	0.222353	0.213966	0.230912
CVD+AF+HF	1347	9368	0.0258487	0.023164	0.0202135	0.0264158
CVD+AF+HF	1347	9368	0.0159503	0.0141973	0.0119002	0.0168032
CVD+AF+HF	1347	9367	0.0350976	0.0354436	0.0317909	0.0393887
CVD+AF+HF	1347	9367	0.0837257	0.096509	0.0906019	0.102668
CVD+AF+HF	1347	9368	0.0454392	0.0475021	0.0432827	0.0520057
CVD+AF+HF	1347	9367	0.0568407	0.05861	0.0539376	0.0635591
CVD+AF+HF	1347	9367	0.127764	0.15213	0.144912	0.159564
CVD+AF+HF	1347	9368	0.0693372	0.0771776	0.0718522	0.0827677
CVD+AF+HF	1347	9368	0.10188	0.115606	0.109198	0.122255
CVD+AF+HF	1348	9368	0.184131	0.217763	0.20944	0.226261
CVD+AF+HF	1348	9367	0.1268	0.152023	0.144808	0.159456
CVD+AF+HF	1348	9367	0.0838179	0.0911711	0.0854162	0.0971817
CVD+AF+HF	1348	9368	0.0696421	0.0767506	0.071439	0.0823272
CVD+AF+HF	1348	9367	0.0573691	0.0619195	0.0571223	0.0669913
CVD+AF+HF	1348	9368	0.0461311	0.0481426	0.0438955	0.0526735
CVD+AF+HF	1348	9367	0.0359003	0.0373652	0.0336156	0.0414059
CVD+AF+HF	1348	9368	0.026788	0.022737	0.0198142	0.0259615
CVD+AF+HF	1348	9368	0.0166625	0.015585	0.0131749	0.0183027
CVD+AF+HF	1348	9368	0.101656	0.119236	0.112739	0.12597
CVD+AF+HF	1349	9368	0.0258911	0.0232707	0.0203134	0.0265294
CVD+AF+HF	1349	9367	0.127581	0.157147	0.149831	0.164677
CVD+AF+HF	1349	9368	0.101697	0.114859	0.108469	0.121489
CVD+AF+HF	1349	9367	0.0837931	0.0940536	0.0882158	0.100145
CVD+AF+HF	1349	9368	0.0694219	0.0781383	0.0727819	0.0837588
CVD+AF+HF	1349	9367	0.0353054	0.0350165	0.0313858	0.03894
CVD+AF+HF	1349	9368	0.0157995	0.0137703	0.0115092	0.0163407
CVD+AF+HF	1349	9368	0.0457031	0.0465414	0.0423639	0.0510037
CVD+AF+HF	1349	9367	0.0570629	0.0618127	0.0570195	0.0668807
CVD+AF+HF	1349	9368	0.185589	0.218083	0.209756	0.226585
CVD+AF+HF	1350	9367	0.0835026	0.092132	0.0863492	0.0981697
CVD+AF+HF	1350	9367	0.0355346	0.0345895	0.0309809	0.0384912
CVD+AF+HF	1350	9368	0.101645	0.12009	0.113573	0.126844
CVD+AF+HF	1350	9368	0.0690543	0.0765371	0.0712325	0.0821068
CVD+AF+HF	1350	9367	0.0566969	0.0603181	0.0555808	0.0653311
CVD+AF+HF	1350	9368	0.0455943	0.0487831	0.0445085	0.053341
CVD+AF+HF	1350	9368	0.0265935	0.0243382	0.0213129	0.0276639
CVD+AF+HF	1350	9368	0.0166977	0.0144108	0.012096	0.0170343
CVD+AF+HF	1350	9367	0.127317	0.14818	0.141042	0.155537
CVD+AF+HF	1350	9368	0.185593	0.223313	0.214914	0.231886
CVD+AF+HF	1351	9368	0.0688575	0.0776046	0.0722653	0.0832082
CVD+AF+HF	1351	9367	0.0564537	0.0589303	0.0542457	0.0638915
CVD+AF+HF	1351	9367	0.128036	0.15672	0.149413	0.164242
CVD+AF+HF	1351	9368	0.0451508	0.0475021	0.0432827	0.0520057
CVD+AF+HF	1351	9367	0.0349322	0.0344828	0.0308796	0.038379
CVD+AF+HF	1351	9368	0.0257251	0.0233775	0.0204132	0.0266429
CVD+AF+HF	1351	9368	0.0158067	0.0141973	0.0119002	0.0168032
CVD+AF+HF	1351	9367	0.0834113	0.0918117	0.0860382	0.0978404
CVD+AF+HF	1351	9368	0.101742	0.11614	0.109719	0.122801
CVD+AF+HF	1351	9368	0.187035	0.221926	0.213545	0.23048
CVD+AF+HF	1352	9367	0.126272	0.1485	0.141356	0.155864
CVD+AF+HF	1352	9368	0.0464342	0.0475021	0.0432827	0.0520057
CVD+AF+HF	1352	9367	0.0577602	0.0638411	0.0589732	0.0689824
CVD+AF+HF	1352	9368	0.016735	0.0156917	0.0132731	0.0184178
CVD+AF+HF	1352	9368	0.0699586	0.0769641	0.0716456	0.0825474
CVD+AF+HF	1352	9367	0.0840768	0.0915982	0.0858309	0.0976209
CVD+AF+HF	1352	9367	0.0360746	0.0364044	0.0327029	0.0403977
CVD+AF+HF	1352	9368	0.183263	0.216909	0.208598	0.225395
CVD+AF+HF	1352	9368	0.101665	0.121157	0.114615	0.127936
CVD+AF+HF	1352	9368	0.0268839	0.0241247	0.0211129	0.0274371
CVD+AF+HF	1353	9367	0.057446	0.0596776	0.0549645	0.0646668
CVD+AF+HF	1353	9367	0.127027	0.153518	0.146273	0.160979
CVD+AF+HF	1353	9368	0.0697408	0.079526	0.0741252	0.08519
CVD+AF+HF	1353	9368	0.101681	0.117848	0.111385	0.12455
CVD+AF+HF	1353	9368	0.0158687	0.0148377	0.0124878	0.017496
CVD+AF+HF	1353	9368	0.184703	0.217763	0.20944	0.226261
CVD+AF+HF	1353	9367	0.0354854	0.0372585	0.0335141	0.0412939
CVD+AF+HF	1353	9368	0.0460238	0.0466482	0.0424659	0.0511151
CVD+AF+HF	1353	9367	0.0840443	0.093413	0.0875935	0.0994868
CVD+AF+HF	1353	9368	0.0260174	0.0222032	0.0193155	0.0253932
CVD+AF+HF	1354	9368	0.101667	0.120944	0.114406	0.127718
CVD+AF+HF	1354	9367	0.126897	0.147753	0.140624	0.155102
CVD+AF+HF	1354	9367	0.0836656	0.0917049	0.0859345	0.0977306
CVD+AF+HF	1354	9368	0.0693008	0.0763237	0.071026	0.0818865
CVD+AF+HF	1354	9367	0.0569258	0.0611722	0.0564028	0.0662167
CVD+AF+HF	1354	9368	0.0457147	0.0499573	0.0456329	0.0545642
CVD+AF+HF	1354	9367	0.0356807	0.0333084	0.0297669	0.0371439
CVD+AF+HF	1354	9368	0.0266591	0.0242314	0.0212129	0.0275505
CVD+AF+HF	1354	9368	0.185024	0.221819	0.21344	0.230371
CVD+AF+HF	1354	9368	0.0167893	0.0154782	0.0130766	0.0181875
CVD+AF+HF	1355	9368	0.186401	0.222353	0.213966	0.230912
CVD+AF+HF	1355	9368	0.0258298	0.0226302	0.0197144	0.0258479
CVD+AF+HF	1355	9367	0.0350559	0.0352301	0.0315883	0.0391644
CVD+AF+HF	1355	9367	0.127632	0.152877	0.145645	0.160326
CVD+AF+HF	1355	9368	0.045305	0.0472886	0.0430785	0.0517831
CVD+AF+HF	1355	9367	0.0566906	0.0615992	0.0568139	0.0666594
CVD+AF+HF	1355	9368	0.0690936	0.0744022	0.0691677	0.0799032
CVD+AF+HF	1355	9367	0.0835525	0.0938401	0.0880083	0.0999258
CVD+AF+HF	1355	9368	0.101767	0.118061	0.111593	0.124768
CVD+AF+HF	1355	9368	0.0158886	0.0144108	0.012096	0.0170343
CVD+AF+HF	1356	9368	0.0460056	0.0470751	0.0428743	0.0515605
CVD+AF+HF	1356	9368	0.0166134	0.015158	0.0127821	0.0178419
CVD+AF+HF	1356	9368	0.0267742	0.0239112	0.0209129	0.0272103
CVD+AF+HF	1356	9367	0.0358488	0.0360841	0.0323988	0.0400614
CVD+AF+HF	1356	9367	0.0572092	0.0629871	0.0581504	0.0680976
CVD+AF+HF	1356	9368	0.0694242	0.0757899	0.0705097	0.0813357
CVD+AF+HF	1356	9367	0.0836767	0.093413	0.0875935	0.0994868
CVD+AF+HF	1356	9368	0.101456	0.117528	0.111073	0.124222
CVD+AF+HF	1356	9368	0.184737	0.220218	0.211861	0.228749
CVD+AF+HF	1356	9367	0.126687	0.150528	0.143343	0.157932
CVD+AF+HF	1357	9368	0.045572	0.0457942	0.0416496	0.0502241
CVD+AF+HF	1357	9368	0.186216	0.219471	0.211124	0.227992
CVD+AF+HF	1357	9367	0.0568811	0.0589303	0.0542457	0.0638915
CVD+AF+HF	1357	9367	0.0352621	0.0355503	0.0318922	0.0395008
CVD+AF+HF	1357	9368	0.0258755	0.0225235	0.0196146	0.0257342
CVD+AF+HF	1357	9368	0.0692101	0.0815542	0.0760895	0.0872808
CVD+AF+HF	1357	9367	0.0835686	0.08989	0.0841725	0.095864
CVD+AF+HF	1357	9368	0.101601	0.119983	0.113468	0.126735
CVD+AF+HF	1357	9367	0.127436	0.154158	0.146901	0.161632
CVD+AF+HF	1357	9368	0.015754	0.0148377	0.0124878	0.017496
CVD+AF+HF	1358	9368	0.0454839	0.0489966	0.0447129	0.0535634
CVD+AF+HF	1358	9368	0.0689149	0.0762169	0.0709227	0.0817764
CVD+AF+HF	1358	9367	0.0833743	0.0908509	0.0851053	0.0968523
CVD+AF+HF	1358	9367	0.0354983	0.0327746	0.0292616	0.036582
CVD+AF+HF	1358	9368	0.186129	0.22278	0.214387	0.231345
CVD+AF+HF	1358	9368	0.016655	0.0149445	0.0125859	0.0176113
CVD+AF+HF	1358	9368	0.101449	0.121798	0.11524	0.128592
CVD+AF+HF	1358	9367	0.127185	0.1485	0.141356	0.155864
CVD+AF+HF	1358	9367	0.0565154	0.0610654	0.0563	0.066106
CVD+AF+HF	1358	9368	0.0265754	0.0247652	0.0217132	0.0281172
CVD+AF+HF	1359	9368	0.187577	0.222673	0.214282	0.231237
CVD+AF+HF	1359	9368	0.015763	0.014731	0.0123898	0.0173806
CVD+AF+HF	1359	9368	0.10165	0.118702	0.112218	0.125424
CVD+AF+HF	1359	9368	0.0686538	0.0766439	0.0713358	0.082217
CVD+AF+HF	1359	9367	0.0562883	0.0587168	0.0540403	0.0636699
CVD+AF+HF	1359	9368	0.0450352	0.0473954	0.0431806	0.0518944
CVD+AF+HF	1359	9367	0.0349017	0.0350165	0.0313858	0.03894
CVD+AF+HF	1359	9368	0.0257148	0.02231	0.0194152	0.0255069
CVD+AF+HF	1359	9367	0.127871	0.154265	0.147005	0.16174
CVD+AF+HF	1359	9367	0.083248	0.0922387	0.0864529	0.0982795
CVD+AF+HF	1360	9368	0.183737	0.21851	0.210177	0.227018
CVD+AF+HF	1360	9367	0.126626	0.148714	0.141565	0.156082
CVD+AF+HF	1360	9368	0.0462849	0.0473954	0.0431806	0.0518944
CVD+AF+HF	1360	9367	0.0576151	0.0611722	0.0564028	0.0662167
CVD+AF+HF	1360	9367	0.0840487	0.0915982	0.0858309	0.0976209
CVD+AF+HF	1360	9367	0.0359554	0.0386463	0.0348336	0.0427492
CVD+AF+HF	1360	9368	0.0267354	0.0216695	0.0188172	0.0248244
CVD+AF+HF	1360	9368	0.0166645	0.0150512	0.012684	0.0177266
CVD+AF+HF	1360	9368	0.0699039	0.0781383	0.0727819	0.0837588
CVD+AF+HF	1360	9368	0.101675	0.121798	0.11524	0.128592
CVD+AF+HF	1361	9367	0.03535	0.0361909	0.0325002	0.0401735
CVD+AF+HF	1361	9368	0.0158254	0.0139838	0.0117046	0.016572
CVD+AF+HF	1361	9368	0.0459405	0.0460077	0.0418537	0.0504468
CVD+AF+HF	1361	9367	0.0572762	0.0608519	0.0560945	0.0658846
CVD+AF+HF	1361	9368	0.0697491	0.0778181	0.072472	0.0834285
CVD+AF+HF	1361	9367	0.0839913	0.096082	0.0901868	0.10223
CVD+AF+HF	1361	9368	0.10178	0.117101	0.110656	0.123785
CVD+AF+HF	1361	9367	0.127271	0.152877	0.145645	0.160326
CVD+AF+HF	1361	9368	0.185124	0.21915	0.210808	0.227667
CVD+AF+HF	1361	9368	0.0258971	0.0226302	0.0197144	0.0258479
CVD+AF+HF	1362	9368	0.0167016	0.0137703	0.0115092	0.0163407
CVD+AF+HF	1362	9368	0.0265016	0.0244449	0.021413	0.0277772
CVD+AF+HF	1362	9367	0.0355303	0.0346963	0.0310821	0.0386034
CVD+AF+HF	1362	9368	0.185622	0.222353	0.213966	0.230912
CVD+AF+HF	1362	9367	0.127241	0.148073	0.140937	0.155428
CVD+AF+HF	1362	9368	0.101714	0.124573	0.11795	0.131431
CVD+AF+HF	1362	9368	0.0691655	0.0764304	0.0711292	0.0819967
CVD+AF+HF	1362	9368	0.0455509	0.0479291	0.0436912	0.0524509
CVD+AF+HF	1362	9367	0.0836245	0.0891427	0.0834472	0.0950952
CVD+AF+HF	1362	9367	0.056769	0.061279	0.0565056	0.0663274
CVD+AF+HF	1363	9368	0.186901	0.224594	0.216177	0.233183
CVD+AF+HF	1363	9367	0.127943	0.149034	0.141879	0.156408
CVD+AF+HF	1363	9368	0.101837	0.120517	0.113989	0.127281
CVD+AF+HF	1363	9367	0.0835146	0.0948009	0.0889418	0.100913
CVD+AF+HF	1363	9368	0.0690199	0.0742955	0.0690645	0.0797929
CVD+AF+HF	1363	9367	0.0565063	0.061706	0.0569167	0.06677
CVD+AF+HF	1363	9368	0.0452044	0.0462212	0.0420577	0.0506696
CVD+AF+HF	1363	9367	0.0349141	0.0342692	0.0306772	0.0381545
CVD+AF+HF	1363	9368	0.0256848	0.0239112	0.0209129	0.0272103
CVD+AF+HF	1363	9368	0.0158324	0.0133433	0.0111187	0.0158776
CVD+AF+HF	1364	9368	0.185331	0.220858	0.212492	0.229398
CVD+AF+HF	1364	9367	0.127015	0.149674	0.142506	0.157061
CVD+AF+HF	1364	9368	0.101477	0.122438	0.115865	0.129247
CVD+AF+HF	1364	9367	0.083609	0.0904238	0.0846907	0.0964131
CVD+AF+HF	1364	9368	0.0165236	0.0153715	0.0129784	0.0180724
CVD+AF+HF	1364	9368	0.0266154	0.0215628	0.0187176	0.0247106
CVD+AF+HF	1364	9367	0.0357043	0.0377922	0.0340215	0.0418538
CVD+AF+HF	1364	9368	0.0458277	0.0473954	0.0431806	0.0518944
CVD+AF+HF	1364	9367	0.0570262	0.061279	0.0565056	0.0663274
CVD+AF+HF	1364	9368	0.0693724	0.0758967	0.0706129	0.0814459
CVD+AF+HF	1365	9368	0.186733	0.221819	0.21344	0.230371
CVD+AF+HF	1365	9367	0.127712	0.154478	0.147215	0.161958
CVD+AF+HF	1365	9368	0.101619	0.117635	0.111177	0.124331
CVD+AF+HF	1365	9367	0.0835661	0.092986	0.0871787	0.0990478
CVD+AF+HF	1365	9368	0.0691496	0.0771776	0.0718522	0.0827677
CVD+AF+HF	1365	9367	0.0351239	0.0352301	0.0315883	0.0391644
CVD+AF+HF	1365	9368	0.0257346	0.0232707	0.0203134	0.0265294
CVD+AF+HF	1365	9368	0.0156896	0.0132365	0.0110212	0.0157617
CVD+AF+HF	1365	9368	0.0454518	0.045474	0.0413436	0.0498898
CVD+AF+HF	1365	9367	0.0567122	0.0613857	0.0566083	0.066438
CVD+AF+HF	1366	9368	0.0165451	0.013877	0.0116069	0.0164564
CVD+AF+HF	1366	9367	0.127507	0.147539	0.140414	0.154884
CVD+AF+HF	1366	9368	0.101514	0.12468	0.118054	0.13154
CVD+AF+HF	1366	9367	0.0832723	0.0918117	0.0860382	0.0978404
CVD+AF+HF	1366	9368	0.186812	0.22374	0.215335	0.232318
CVD+AF+HF	1366	9367	0.0563707	0.059037	0.0543483	0.0640022
CVD+AF+HF	1366	9368	0.0453125	0.0489966	0.0447129	0.0535634
CVD+AF+HF	1366	9367	0.0353303	0.0355503	0.0318922	0.0395008
CVD+AF+HF	1366	9368	0.0264152	0.0233775	0.0204132	0.0266429
CVD+AF+HF	1366	9368	0.0687535	0.074082	0.0688581	0.0795725
CVD+AF+HF	1367	9367	0.0832287	0.0940536	0.0882158	0.100145
CVD+AF+HF	1367	9368	0.188155	0.227263	0.218809	0.235887
CVD+AF+HF	1367	9368	0.01569	0.0132365	0.0110212	0.0157617
CVD+AF+HF	1367	9368	0.025559	0.0240179	0.0210129	0.0273237
CVD+AF+HF	1367	9367	0.0347417	0.0332017	0.0296658	0.0370315
CVD+AF+HF	1367	9368	0.0449211	0.0481426	0.0438955	0.0526735
CVD+AF+HF	1367	9367	0.056106	0.0589303	0.0542457	0.0638915
CVD+AF+HF	1367	9367	0.128217	0.150849	0.143657	0.158258
CVD+AF+HF	1367	9368	0.101625	0.119876	0.113364	0.126626
CVD+AF+HF	1367	9368	0.0685555	0.0731213	0.0679294	0.0785803
CVD+AF+HF	1368	9368	0.0267196	0.023164	0.0202135	0.0264158
CVD+AF+HF	1368	9368	0.101482	0.121691	0.115136	0.128482
CVD+AF+HF	1368	9367	0.0358924	0.0368314	0.0331084	0.0408459
CVD+AF+HF	1368	9368	0.069673	0.0773911	0.0720588	0.082988
CVD+AF+HF	1368	9367	0.0574399	0.0619195	0.0571223	0.0669913
CVD+AF+HF	1368	9368	0.0461763	0.0469684	0.0427722	0.0514491
CVD+AF+HF	1368	9368	0.016609	0.0152647	0.0128802	0.0179571
CVD+AF+HF	1368	9368	0.184363	0.219791	0.21144	0.228316
CVD+AF+HF	1368	9367	0.083869	0.0913846	0.0856235	0.0974013
CVD+AF+HF	1368	9367	0.126539	0.148287	0.141146	0.155646
CVD+AF+HF	1369	9368	0.045816	0.0471819	0.0429764	0.0516718
CVD+AF+HF	1369	9368	0.185699	0.220858	0.212492	0.229398
CVD+AF+HF	1369	9368	0.101638	0.118382	0.111906	0.125096
CVD+AF+HF	1369	9367	0.0838064	0.0933063	0.0874898	0.0993771
CVD+AF+HF	1369	9368	0.0694623	0.079526	0.0741252	0.08519
CVD+AF+HF	1369	9367	0.0571104	0.0572222	0.0526034	0.0621186
CVD+AF+HF	1369	9367	0.0353157	0.0366179	0.0329057	0.0406218
CVD+AF+HF	1369	9368	0.0258713	0.0228437	0.019914	0.0260751
CVD+AF+HF	1369	9368	0.0157723	0.0137703	0.0115092	0.0163407
CVD+AF+HF	1369	9367	0.127228	0.152984	0.145749	0.160435
CVD+AF+HF	1370	9368	0.10156	0.123826	0.11722	0.130666
CVD+AF+HF	1370	9367	0.0834231	0.0917049	0.0859345	0.0977306
CVD+AF+HF	1370	9368	0.069016	0.074082	0.0688581	0.0795725
CVD+AF+HF	1370	9367	0.0566266	0.0601046	0.0553753	0.0651097
CVD+AF+HF	1370	9368	0.0454572	0.050918	0.0465533	0.0555646
CVD+AF+HF	1370	9367	0.0354798	0.0330949	0.0295647	0.0369192
CVD+AF+HF	1370	9368	0.0264907	0.0246584	0.0216131	0.0280039
CVD+AF+HF	1370	9367	0.127141	0.146899	0.139787	0.154231
CVD+AF+HF	1370	9368	0.0166515	0.0141973	0.0119002	0.0168032
CVD+AF+HF	1370	9368	0.186115	0.223207	0.214808	0.231777
CVD+AF+HF	1371	9368	0.0157862	0.0132365	0.0110212	0.0157617
CVD+AF+HF	1371	9368	0.18739	0.225555	0.217125	0.234157
CVD+AF+HF	1371	9368	0.0688095	0.073655	0.0684453	0.0791316
CVD+AF+HF	1371	9367	0.127859	0.151276	0.144075	0.158694
CVD+AF+HF	1371	9367	0.0563751	0.0598911	0.0551699	0.0648882
CVD+AF+HF	1371	9368	0.025669	0.0236977	0.020713	0.0269834
CVD+AF+HF	1371	9367	0.0348809	0.034376	0.0307784	0.0382667
CVD+AF+HF	1371	9368	0.0450872	0.0472886	0.0430785	0.0517831
CVD+AF+HF	1371	9368	0.101715	0.119876	0.113364	0.126626
CVD+AF+HF	1371	9367	0.0833241	0.0938401	0.0880083	0.0999258
CVD+AF+HF	1372	9368	0.0457416	0.0469684	0.0427722	0.0514491
CVD+AF+HF	1372	9367	0.0568867	0.0619195	0.0571223	0.0669913
CVD+AF+HF	1372	9368	0.101307	0.123612	0.117012	0.130448
CVD+AF+HF	1372	9367	0.126888	0.149247	0.142088	0.156626
CVD+AF+HF	1372	9368	0.016486	0.0148377	0.0124878	0.017496
CVD+AF+HF	1372	9368	0.0691615	0.074936	0.0696838	0.0804542
CVD+AF+HF	1372	9367	0.0356514	0.0370449	0.0333113	0.0410699
CVD+AF+HF	1372	9368	0.185878	0.221392	0.213019	0.229939
CVD+AF+HF	1372	9367	0.0834504	0.08989	0.0841725	0.095864
CVD+AF+HF	1372	9368	0.0266118	0.0228437	0.019914	0.0260751
CVD+AF+HF	1373	9367	0.127602	0.152984	0.145749	0.160435
CVD+AF+HF	1373	9368	0.0156551	0.013877	0.0116069	0.0164564
CVD+AF+HF	1373	9368	0.101504	0.119556	0.113052	0.126298
CVD+AF+HF	1373	9368	0.0257284	0.022737	0.0198142	0.0259615
CVD+AF+HF	1373	9368	0.187267	0.223634	0.215229	0.23221
CVD+AF+HF	1373	9367	0.0350798	0.0351233	0.0314871	0.0390522
