## Appendix Data 4 for "Accurate machine learning-based CVD risk prediction in primary care may reduce the need for routine health care checks" (part 2 of 3)

### Sheet: UK Biobank (Pred vs Obs) (continued)
Outcome	Model ID	No. of individuals	Avg predicted risk	Avg observed risk	Lower observed risk	Upper observed risk
CVD+AF+HF	1373	9368	0.0453467	0.0462212	0.0420577	0.0506696
CVD+AF+HF	1373	9367	0.0565567	0.0588235	0.054143	0.0637807
CVD+AF+HF	1373	9368	0.0689405	0.0786721	0.0732985	0.0843093
CVD+AF+HF	1373	9367	0.0833697	0.0910644	0.0853126	0.0970719
CVD+AF+HF	1374	9368	0.0686338	0.0737617	0.0685485	0.0792418
CVD+AF+HF	1374	9367	0.0562172	0.0602114	0.0554781	0.0652204
CVD+AF+HF	1374	9367	0.0831279	0.0875414	0.0818934	0.0934473
CVD+AF+HF	1374	9368	0.016516	0.0139838	0.0117046	0.016572
CVD+AF+HF	1374	9368	0.101335	0.125747	0.119097	0.132631
CVD+AF+HF	1374	9368	0.0452279	0.0503843	0.0460419	0.0550089
CVD+AF+HF	1374	9368	0.0264078	0.0238044	0.0208129	0.0270968
CVD+AF+HF	1374	9367	0.0352914	0.0333084	0.0297669	0.0371439
CVD+AF+HF	1374	9368	0.18727	0.224915	0.216493	0.233508
CVD+AF+HF	1374	9367	0.127385	0.149034	0.141879	0.156408
CVD+AF+HF	1375	9368	0.0255579	0.0232707	0.0203134	0.0265294
CVD+AF+HF	1375	9368	0.0683979	0.0741887	0.0689613	0.0796827
CVD+AF+HF	1375	9367	0.0559601	0.0570086	0.0523982	0.0618969
CVD+AF+HF	1375	9368	0.0448166	0.0476089	0.0433848	0.052117
CVD+AF+HF	1375	9367	0.0830319	0.0943739	0.0885269	0.100474
CVD+AF+HF	1375	9367	0.0347174	0.0342692	0.0306772	0.0381545
CVD+AF+HF	1375	9367	0.128072	0.151276	0.144075	0.158694
CVD+AF+HF	1375	9368	0.0156574	0.0136635	0.0114115	0.016225
CVD+AF+HF	1375	9368	0.188614	0.226196	0.217756	0.234805
CVD+AF+HF	1375	9368	0.101552	0.120837	0.114302	0.127609
CVD+AF+HF	1376	9367	0.0361064	0.038326	0.034529	0.0424135
CVD+AF+HF	1376	9367	0.08434	0.0922387	0.0864529	0.0982795
CVD+AF+HF	1376	9368	0.101956	0.118702	0.112218	0.125424
CVD+AF+HF	1376	9367	0.12642	0.151916	0.144703	0.159347
CVD+AF+HF	1376	9368	0.0465622	0.0470751	0.0428743	0.0515605
CVD+AF+HF	1376	9367	0.0579802	0.0630938	0.0582532	0.0682083
CVD+AF+HF	1376	9368	0.016685	0.0154782	0.0130766	0.0181875
CVD+AF+HF	1376	9368	0.0268162	0.0222032	0.0193155	0.0253932
CVD+AF+HF	1376	9368	0.182441	0.215094	0.20681	0.223556
CVD+AF+HF	1376	9368	0.0702079	0.0785653	0.0731952	0.0841992
CVD+AF+HF	1377	9368	0.0259568	0.0224167	0.0195149	0.0256205
CVD+AF+HF	1377	9367	0.0842733	0.0935198	0.0876972	0.0995966
CVD+AF+HF	1377	9368	0.101899	0.120196	0.113677	0.126953
CVD+AF+HF	1377	9367	0.127209	0.153838	0.146587	0.161305
CVD+AF+HF	1377	9368	0.183891	0.215628	0.207336	0.224097
CVD+AF+HF	1377	9368	0.0461713	0.0462212	0.0420577	0.0506696
CVD+AF+HF	1377	9367	0.0576313	0.0623465	0.0575335	0.0674339
CVD+AF+HF	1377	9368	0.0700843	0.0771776	0.0718522	0.0827677
CVD+AF+HF	1377	9368	0.0158232	0.014304	0.0119981	0.0169187
CVD+AF+HF	1377	9367	0.0354846	0.0370449	0.0333113	0.0410699
CVD+AF+HF	1378	9367	0.0839034	0.0908509	0.0851053	0.0968523
CVD+AF+HF	1378	9368	0.0695191	0.0783518	0.0729885	0.083979
CVD+AF+HF	1378	9367	0.0571062	0.0619195	0.0571223	0.0669913
CVD+AF+HF	1378	9368	0.0458424	0.0480359	0.0437933	0.0525622
CVD+AF+HF	1378	9367	0.035694	0.0349098	0.0312845	0.0388278
CVD+AF+HF	1378	9368	0.0167591	0.0140905	0.0118024	0.0166876
CVD+AF+HF	1378	9368	0.101894	0.119236	0.112739	0.12597
CVD+AF+HF	1378	9367	0.127078	0.152237	0.145017	0.159673
CVD+AF+HF	1378	9368	0.184318	0.21851	0.210177	0.227018
CVD+AF+HF	1378	9368	0.0266125	0.0245517	0.0215131	0.0278906
CVD+AF+HF	1379	9367	0.0350611	0.0361909	0.0325002	0.0401735
CVD+AF+HF	1379	9368	0.0158597	0.0137703	0.0115092	0.0163407
CVD+AF+HF	1379	9368	0.0454389	0.0471819	0.0429764	0.0516718
CVD+AF+HF	1379	9368	0.101953	0.117528	0.111073	0.124222
CVD+AF+HF	1379	9367	0.0568596	0.0578627	0.0532191	0.0627836
CVD+AF+HF	1379	9368	0.0693733	0.0780316	0.0726786	0.0836487
CVD+AF+HF	1379	9367	0.0837737	0.0952279	0.0893568	0.101352
CVD+AF+HF	1379	9367	0.127799	0.152877	0.145645	0.160326
CVD+AF+HF	1379	9368	0.185717	0.220751	0.212387	0.22929
CVD+AF+HF	1379	9368	0.02578	0.0232707	0.0203134	0.0265294
CVD+AF+HF	1380	9368	0.026713	0.022737	0.0198142	0.0259615
CVD+AF+HF	1380	9368	0.0461216	0.0466482	0.0424659	0.0511151
CVD+AF+HF	1380	9367	0.0573846	0.0620263	0.0572251	0.067102
CVD+AF+HF	1380	9368	0.0165654	0.0152647	0.0128802	0.0179571
CVD+AF+HF	1380	9368	0.184008	0.217869	0.209546	0.226369
CVD+AF+HF	1380	9367	0.0358776	0.0381125	0.034326	0.0421897
CVD+AF+HF	1380	9367	0.126867	0.152023	0.144808	0.159456
CVD+AF+HF	1380	9368	0.101728	0.118275	0.111802	0.124987
CVD+AF+HF	1380	9367	0.0838887	0.0920252	0.0862455	0.09806
CVD+AF+HF	1380	9368	0.0696668	0.0777114	0.0723687	0.0833184
CVD+AF+HF	1381	9368	0.185476	0.217015	0.208704	0.225503
CVD+AF+HF	1381	9367	0.0838508	0.093413	0.0875935	0.0994868
CVD+AF+HF	1381	9367	0.0570702	0.062133	0.0573279	0.0672126
CVD+AF+HF	1381	9368	0.0456913	0.0461144	0.0419557	0.0505582
CVD+AF+HF	1381	9368	0.101781	0.117741	0.111281	0.12444
CVD+AF+HF	1381	9367	0.03527	0.0351233	0.0314871	0.0390522
CVD+AF+HF	1381	9368	0.0258199	0.0228437	0.019914	0.0260751
CVD+AF+HF	1381	9368	0.0157073	0.0137703	0.0115092	0.0163407
CVD+AF+HF	1381	9367	0.127635	0.156507	0.149203	0.164025
CVD+AF+HF	1381	9368	0.0694605	0.0780316	0.0726786	0.0836487
CVD+AF+HF	1382	9368	0.0690819	0.0765371	0.0712325	0.0821068
CVD+AF+HF	1382	9368	0.01662	0.0141973	0.0119002	0.0168032
CVD+AF+HF	1382	9367	0.0835569	0.092986	0.0871787	0.0990478
CVD+AF+HF	1382	9367	0.127339	0.147219	0.140101	0.154557
CVD+AF+HF	1382	9368	0.101715	0.120837	0.114302	0.127609
CVD+AF+HF	1382	9368	0.185499	0.223207	0.214808	0.231777
CVD+AF+HF	1382	9367	0.0355131	0.0345895	0.0309809	0.0384912
CVD+AF+HF	1382	9368	0.0455929	0.0484629	0.0442019	0.0530072
CVD+AF+HF	1382	9367	0.0567199	0.0599979	0.0552726	0.064999
CVD+AF+HF	1382	9368	0.0265364	0.0246584	0.0216131	0.0280039
CVD+AF+HF	1383	9367	0.128072	0.155653	0.148366	0.163155
CVD+AF+HF	1383	9368	0.101812	0.117741	0.111281	0.12444
CVD+AF+HF	1383	9368	0.0451515	0.0478224	0.043589	0.0523396
CVD+AF+HF	1383	9368	0.068889	0.0774979	0.072162	0.0830981
CVD+AF+HF	1383	9367	0.0564713	0.0585033	0.053835	0.0634484
CVD+AF+HF	1383	9368	0.186939	0.221392	0.213019	0.229939
CVD+AF+HF	1383	9368	0.0256672	0.0234842	0.0205131	0.0267564
CVD+AF+HF	1383	9368	0.0157328	0.0137703	0.0115092	0.0163407
CVD+AF+HF	1383	9367	0.0834538	0.0923455	0.0865566	0.0983893
CVD+AF+HF	1383	9367	0.0349044	0.0344828	0.0308796	0.038379
CVD+AF+HF	1384	9368	0.0267892	0.0239112	0.0209129	0.0272103
CVD+AF+HF	1384	9368	0.0166158	0.015158	0.0127821	0.0178419
CVD+AF+HF	1384	9368	0.101753	0.121798	0.11524	0.128592
CVD+AF+HF	1384	9367	0.126351	0.147646	0.140519	0.154993
CVD+AF+HF	1384	9368	0.183139	0.217229	0.208914	0.22572
CVD+AF+HF	1384	9367	0.0360342	0.0369382	0.0332099	0.0409579
CVD+AF+HF	1384	9368	0.0464205	0.0471819	0.0429764	0.0516718
CVD+AF+HF	1384	9367	0.0577708	0.0643749	0.0594876	0.0695352
CVD+AF+HF	1384	9367	0.0841577	0.0935198	0.0876972	0.0995966
CVD+AF+HF	1384	9368	0.069973	0.074936	0.0696838	0.0804542
CVD+AF+HF	1385	9368	0.0157554	0.0144108	0.012096	0.0170343
CVD+AF+HF	1385	9368	0.184577	0.216482	0.208178	0.224962
CVD+AF+HF	1385	9368	0.101781	0.119022	0.112531	0.125752
CVD+AF+HF	1385	9367	0.0840948	0.0919184	0.0861419	0.0979502
CVD+AF+HF	1385	9367	0.0354387	0.0382193	0.0344275	0.0423016
CVD+AF+HF	1385	9368	0.0259243	0.0219898	0.0191161	0.0251657
CVD+AF+HF	1385	9367	0.0574285	0.0599979	0.0552726	0.064999
CVD+AF+HF	1385	9368	0.046017	0.0469684	0.0427722	0.0514491
CVD+AF+HF	1385	9368	0.0697843	0.0786721	0.0732985	0.0843093
CVD+AF+HF	1385	9367	0.127114	0.155012	0.147738	0.162502
CVD+AF+HF	1386	9368	0.0265873	0.0243382	0.0213129	0.0276639
CVD+AF+HF	1386	9368	0.0457205	0.0488898	0.0446107	0.0534522
CVD+AF+HF	1386	9367	0.035642	0.033949	0.0303737	0.0378177
CVD+AF+HF	1386	9367	0.0569366	0.0614925	0.0567111	0.0665487
CVD+AF+HF	1386	9368	0.0693397	0.0770709	0.0717489	0.0826576
CVD+AF+HF	1386	9367	0.0837251	0.0903171	0.0845871	0.0963033
CVD+AF+HF	1386	9368	0.101752	0.121691	0.115136	0.128482
CVD+AF+HF	1386	9367	0.12692	0.149247	0.142088	0.156626
CVD+AF+HF	1386	9368	0.184923	0.220538	0.212177	0.229073
CVD+AF+HF	1386	9368	0.0166939	0.015158	0.0127821	0.0178419
CVD+AF+HF	1387	9367	0.0835934	0.093413	0.0875935	0.0994868
CVD+AF+HF	1387	9368	0.0157966	0.0145175	0.0121939	0.0171497
CVD+AF+HF	1387	9368	0.0257598	0.0222032	0.0193155	0.0253932
CVD+AF+HF	1387	9367	0.0350133	0.0358706	0.0321961	0.0398372
CVD+AF+HF	1387	9368	0.069129	0.074936	0.0696838	0.0804542
CVD+AF+HF	1387	9367	0.0567035	0.0598911	0.0551699	0.0648882
CVD+AF+HF	1387	9368	0.0453048	0.0481426	0.0438955	0.0526735
CVD+AF+HF	1387	9368	0.186298	0.221926	0.213545	0.23048
CVD+AF+HF	1387	9367	0.127671	0.15277	0.14554	0.160217
CVD+AF+HF	1387	9368	0.101861	0.119022	0.112531	0.125752
CVD+AF+HF	1388	9368	0.0165146	0.015158	0.0127821	0.0178419
CVD+AF+HF	1388	9367	0.0837445	0.0949077	0.0890456	0.101023
CVD+AF+HF	1388	9367	0.0572205	0.0638411	0.0589732	0.0689824
CVD+AF+HF	1388	9368	0.0694575	0.0739752	0.0687549	0.0794623
CVD+AF+HF	1388	9367	0.126756	0.149888	0.142715	0.157279
CVD+AF+HF	1388	9368	0.184618	0.220004	0.21165	0.228533
CVD+AF+HF	1388	9368	0.101531	0.118275	0.111802	0.124987
CVD+AF+HF	1388	9367	0.03582	0.0365112	0.0328043	0.0405097
CVD+AF+HF	1388	9368	0.026697	0.0238044	0.0208129	0.0270968
CVD+AF+HF	1388	9368	0.0459953	0.0463279	0.0421598	0.050781
CVD+AF+HF	1389	9368	0.101688	0.119769	0.11326	0.126516
CVD+AF+HF	1389	9367	0.0352272	0.0357639	0.0320948	0.0397251
CVD+AF+HF	1389	9368	0.0156592	0.013877	0.0116069	0.0164564
CVD+AF+HF	1389	9367	0.0836287	0.0906373	0.084898	0.0966327
CVD+AF+HF	1389	9368	0.0692494	0.0802733	0.0748488	0.0859604
CVD+AF+HF	1389	9367	0.0568823	0.0592506	0.0545537	0.0642238
CVD+AF+HF	1389	9368	0.0455604	0.045474	0.0413436	0.0498898
CVD+AF+HF	1389	9368	0.0258012	0.0229505	0.0200138	0.0261887
CVD+AF+HF	1389	9367	0.127492	0.155546	0.148261	0.163046
CVD+AF+HF	1389	9368	0.186108	0.21915	0.210808	0.227667
CVD+AF+HF	1390	9367	0.0834307	0.0911711	0.0854162	0.0971817
CVD+AF+HF	1390	9367	0.0565366	0.0614925	0.0567111	0.0665487
CVD+AF+HF	1390	9367	0.0354742	0.0326679	0.0291605	0.0364696
CVD+AF+HF	1390	9368	0.0165753	0.0145175	0.0121939	0.0171497
CVD+AF+HF	1390	9368	0.0265178	0.0251921	0.0221138	0.0285704
CVD+AF+HF	1390	9368	0.186032	0.222032	0.21365	0.230588
CVD+AF+HF	1390	9368	0.04548	0.0487831	0.0445085	0.053341
CVD+AF+HF	1390	9368	0.101524	0.121691	0.115136	0.128482
CVD+AF+HF	1390	9367	0.127209	0.149674	0.142506	0.157061
CVD+AF+HF	1390	9368	0.0689461	0.0754697	0.0701999	0.0810052
CVD+AF+HF	1391	9367	0.0348727	0.0350165	0.0313858	0.03894
CVD+AF+HF	1391	9368	0.0450326	0.0475021	0.0432827	0.0520057
CVD+AF+HF	1391	9367	0.0563055	0.058183	0.053527	0.063116
CVD+AF+HF	1391	9367	0.083292	0.092986	0.0871787	0.0990478
CVD+AF+HF	1391	9368	0.0256556	0.0224167	0.0195149	0.0256205
CVD+AF+HF	1391	9368	0.101726	0.119556	0.113052	0.126298
CVD+AF+HF	1391	9367	0.127911	0.153731	0.146482	0.161196
CVD+AF+HF	1391	9368	0.187482	0.222459	0.214071	0.23102
CVD+AF+HF	1391	9368	0.0686813	0.0761102	0.0708194	0.0816662
CVD+AF+HF	1391	9368	0.015686	0.014731	0.0123898	0.0173806
CVD+AF+HF	1392	9368	0.0165484	0.0149445	0.0125859	0.0176113
CVD+AF+HF	1392	9368	0.0266392	0.0216695	0.0188172	0.0248244
CVD+AF+HF	1392	9367	0.0576304	0.0614925	0.0567111	0.0665487
CVD+AF+HF	1392	9368	0.0462691	0.0467549	0.042568	0.0512264
CVD+AF+HF	1392	9368	0.0699073	0.0772844	0.0719555	0.0828778
CVD+AF+HF	1392	9368	0.183609	0.218723	0.210387	0.227234
CVD+AF+HF	1392	9367	0.12671	0.149461	0.142297	0.156843
CVD+AF+HF	1392	9368	0.101752	0.122118	0.115552	0.128919
CVD+AF+HF	1392	9367	0.0841316	0.0914914	0.0857272	0.0975111
CVD+AF+HF	1392	9367	0.035927	0.0387531	0.0349352	0.0428611
CVD+AF+HF	1393	9367	0.0353088	0.0356571	0.0319935	0.039613
CVD+AF+HF	1393	9368	0.0459289	0.0469684	0.0427722	0.0514491
CVD+AF+HF	1393	9367	0.0572709	0.0606384	0.055889	0.0656632
CVD+AF+HF	1393	9368	0.0697887	0.0782451	0.0728852	0.0838689
CVD+AF+HF	1393	9367	0.0840282	0.0927725	0.0869713	0.0988283
CVD+AF+HF	1393	9368	0.101879	0.119556	0.113052	0.126298
CVD+AF+HF	1393	9368	0.0258081	0.02231	0.0194152	0.0255069
CVD+AF+HF	1393	9367	0.12736	0.153411	0.146168	0.16087
CVD+AF+HF	1393	9368	0.0157127	0.013877	0.0116069	0.0164564
CVD+AF+HF	1393	9368	0.184992	0.219257	0.210914	0.227775
CVD+AF+HF	1394	9368	0.0455502	0.0486763	0.0444063	0.0532297
CVD+AF+HF	1394	9368	0.101801	0.12468	0.118054	0.13154
CVD+AF+HF	1394	9367	0.083674	0.0895698	0.0838617	0.0955345
CVD+AF+HF	1394	9367	0.0354996	0.0346963	0.0310821	0.0386034
CVD+AF+HF	1394	9368	0.185524	0.221926	0.213545	0.23048
CVD+AF+HF	1394	9367	0.127262	0.14818	0.141042	0.155537
CVD+AF+HF	1394	9368	0.0166082	0.0140905	0.0118024	0.0166876
CVD+AF+HF	1394	9368	0.0264318	0.0238044	0.0208129	0.0270968
CVD+AF+HF	1394	9367	0.056797	0.0606384	0.055889	0.0656632
CVD+AF+HF	1394	9368	0.0691865	0.0764304	0.0711292	0.0819967
CVD+AF+HF	1395	9367	0.0835372	0.095655	0.0897718	0.101791
CVD+AF+HF	1395	9367	0.0565196	0.0608519	0.0560945	0.0658846
CVD+AF+HF	1395	9368	0.045206	0.0466482	0.0424659	0.0511151
CVD+AF+HF	1395	9367	0.0348766	0.0340557	0.0304749	0.03793
CVD+AF+HF	1395	9368	0.0256177	0.0246584	0.0216131	0.0280039
CVD+AF+HF	1395	9368	0.101938	0.121477	0.114927	0.128264
CVD+AF+HF	1395	9368	0.0157426	0.0128096	0.0106315	0.0152979
CVD+AF+HF	1395	9368	0.0690594	0.0731213	0.0679294	0.0785803
CVD+AF+HF	1395	9367	0.127979	0.147646	0.140519	0.154993
CVD+AF+HF	1395	9368	0.186792	0.225769	0.217335	0.234373
CVD+AF+HF	1396	9368	0.185214	0.220431	0.212071	0.228965
CVD+AF+HF	1396	9368	0.0164281	0.0152647	0.0128802	0.0179571
CVD+AF+HF	1396	9368	0.0265404	0.021456	0.018618	0.0245968
CVD+AF+HF	1396	9367	0.0356812	0.0380058	0.0342244	0.0420777
CVD+AF+HF	1396	9368	0.0458163	0.0478224	0.043589	0.0523396
CVD+AF+HF	1396	9367	0.0570474	0.0609587	0.0561973	0.0659953
CVD+AF+HF	1396	9368	0.0693878	0.0752562	0.0699935	0.0807848
CVD+AF+HF	1396	9367	0.0836827	0.0904238	0.0846907	0.0964131
CVD+AF+HF	1396	9368	0.101544	0.122545	0.115969	0.129356
CVD+AF+HF	1396	9367	0.127081	0.150528	0.143343	0.157932
CVD+AF+HF	1397	9368	0.101712	0.118168	0.111697	0.124877
CVD+AF+HF	1397	9367	0.0836118	0.092132	0.0863492	0.0981697
CVD+AF+HF	1397	9367	0.127767	0.155012	0.147738	0.162502
CVD+AF+HF	1397	9368	0.0256658	0.023164	0.0202135	0.0264158
CVD+AF+HF	1397	9368	0.0454394	0.0456874	0.0415476	0.0501126
CVD+AF+HF	1397	9367	0.056724	0.0615992	0.0568139	0.0666594
CVD+AF+HF	1397	9368	0.0691829	0.0771776	0.0718522	0.0827677
CVD+AF+HF	1397	9368	0.0155975	0.0129163	0.0107289	0.0154139
CVD+AF+HF	1397	9367	0.0350868	0.0349098	0.0312845	0.0388278
CVD+AF+HF	1397	9368	0.186622	0.221926	0.213545	0.23048
CVD+AF+HF	1398	9368	0.0164686	0.0137703	0.0115092	0.0163407
CVD+AF+HF	1398	9368	0.0263583	0.0233775	0.0204132	0.0266429
CVD+AF+HF	1398	9367	0.0353108	0.0350165	0.0313858	0.03894
CVD+AF+HF	1398	9368	0.0453068	0.0488898	0.0446107	0.0534522
CVD+AF+HF	1398	9367	0.0563984	0.0593573	0.0546564	0.0643345
CVD+AF+HF	1398	9368	0.0687716	0.0750427	0.069787	0.0805644
CVD+AF+HF	1398	9367	0.0833271	0.0895698	0.0838617	0.0955345
CVD+AF+HF	1398	9367	0.127536	0.148607	0.14146	0.155973
CVD+AF+HF	1398	9368	0.186718	0.223313	0.214914	0.231886
CVD+AF+HF	1398	9368	0.101581	0.125747	0.119097	0.132631
CVD+AF+HF	1399	9368	0.0685921	0.0742955	0.0690645	0.0797929
CVD+AF+HF	1399	9367	0.0832561	0.0920252	0.0862455	0.09806
CVD+AF+HF	1399	9368	0.101709	0.121798	0.11524	0.128592
CVD+AF+HF	1399	9367	0.128248	0.151169	0.143971	0.158585
CVD+AF+HF	1399	9368	0.188063	0.226729	0.218283	0.235346
CVD+AF+HF	1399	9367	0.0347152	0.0334152	0.029868	0.0372562
CVD+AF+HF	1399	9368	0.0449181	0.0487831	0.0445085	0.053341
CVD+AF+HF	1399	9367	0.0561189	0.0578627	0.0532191	0.0627836
CVD+AF+HF	1399	9368	0.025504	0.0236977	0.020713	0.0269834
CVD+AF+HF	1399	9368	0.0156159	0.0129163	0.0107289	0.0154139
CVD+AF+HF	1400	9368	0.0266253	0.0230572	0.0201136	0.0263023
CVD+AF+HF	1400	9367	0.0358547	0.0376855	0.03392	0.0417419
CVD+AF+HF	1400	9368	0.046164	0.0466482	0.0424659	0.0511151
CVD+AF+HF	1400	9367	0.0839496	0.0920252	0.0862455	0.09806
CVD+AF+HF	1400	9367	0.126619	0.147219	0.140101	0.154557
CVD+AF+HF	1400	9368	0.016491	0.0149445	0.0125859	0.0176113
CVD+AF+HF	1400	9368	0.0696861	0.0768574	0.0715423	0.0824373
CVD+AF+HF	1400	9368	0.101569	0.121904	0.115344	0.128701
CVD+AF+HF	1400	9367	0.0574447	0.0614925	0.0567111	0.0665487
CVD+AF+HF	1400	9368	0.184239	0.220858	0.212492	0.229398
CVD+AF+HF	1401	9368	0.0257805	0.0225235	0.0196146	0.0257342
CVD+AF+HF	1401	9367	0.0352666	0.0368314	0.0331084	0.0408459
CVD+AF+HF	1401	9368	0.0156576	0.0135568	0.0113139	0.0161092
CVD+AF+HF	1401	9368	0.185584	0.220431	0.212071	0.228965
CVD+AF+HF	1401	9367	0.127308	0.152877	0.145645	0.160326
CVD+AF+HF	1401	9368	0.10175	0.119342	0.112843	0.126079
CVD+AF+HF	1401	9367	0.0838411	0.0938401	0.0880083	0.0999258
CVD+AF+HF	1401	9368	0.0695028	0.0794193	0.0740219	0.0850799
CVD+AF+HF	1401	9367	0.0570936	0.0564749	0.0518853	0.0613426
CVD+AF+HF	1401	9368	0.0458107	0.0473954	0.0431806	0.0518944
CVD+AF+HF	1402	9368	0.0690425	0.0753629	0.0700967	0.080895
CVD+AF+HF	1402	9367	0.0566436	0.0598911	0.0551699	0.0648882
CVD+AF+HF	1402	9367	0.127165	0.146472	0.139369	0.153795
CVD+AF+HF	1402	9368	0.0165573	0.0141973	0.0119002	0.0168032
CVD+AF+HF	1402	9368	0.0264161	0.0241247	0.0211129	0.0274371
CVD+AF+HF	1402	9368	0.186016	0.223954	0.215545	0.232534
CVD+AF+HF	1402	9367	0.0834803	0.089036	0.0833436	0.0949854
CVD+AF+HF	1402	9368	0.10165	0.125427	0.118784	0.132304
CVD+AF+HF	1402	9368	0.0454579	0.050064	0.0457351	0.0546754
CVD+AF+HF	1402	9367	0.0354475	0.0341625	0.0305761	0.0380422
CVD+AF+HF	1403	9368	0.101814	0.123185	0.116595	0.130011
CVD+AF+HF	1403	9367	0.127904	0.150208	0.143029	0.157605
CVD+AF+HF	1403	9368	0.0688527	0.0755764	0.0703032	0.0811153
CVD+AF+HF	1403	9367	0.0563742	0.05861	0.0539376	0.0635591
CVD+AF+HF	1403	9368	0.0450946	0.0481426	0.0438955	0.0526735
CVD+AF+HF	1403	9367	0.0348366	0.0342692	0.0306772	0.0381545
CVD+AF+HF	1403	9368	0.0256003	0.0232707	0.0203134	0.0265294
CVD+AF+HF	1403	9368	0.0156945	0.01345	0.0112163	0.0159934
CVD+AF+HF	1403	9367	0.0833494	0.0904238	0.0846907	0.0964131
CVD+AF+HF	1403	9368	0.187289	0.225555	0.217125	0.234157
CVD+AF+HF	1404	9368	0.185757	0.221392	0.213019	0.229939
CVD+AF+HF	1404	9367	0.056902	0.061706	0.0569167	0.06677
CVD+AF+HF	1404	9368	0.0691832	0.0756832	0.0704064	0.0812255
CVD+AF+HF	1404	9368	0.045728	0.0464347	0.0422618	0.0508924
CVD+AF+HF	1404	9367	0.0356249	0.0373652	0.0336156	0.0414059
CVD+AF+HF	1404	9368	0.0265348	0.0222032	0.0193155	0.0253932
CVD+AF+HF	1404	9368	0.0163882	0.0148377	0.0124878	0.017496
CVD+AF+HF	1404	9367	0.126975	0.149781	0.142611	0.15717
CVD+AF+HF	1404	9368	0.101375	0.123612	0.117012	0.130448
CVD+AF+HF	1404	9367	0.0835152	0.0896765	0.0839653	0.0956444
CVD+AF+HF	1405	9367	0.0834139	0.0904238	0.0846907	0.0964131
CVD+AF+HF	1405	9368	0.0155609	0.01345	0.0112163	0.0159934
CVD+AF+HF	1405	9367	0.127661	0.152343	0.145122	0.159782
CVD+AF+HF	1405	9368	0.0256569	0.0228437	0.019914	0.0260751
CVD+AF+HF	1405	9367	0.0350433	0.0350165	0.0313858	0.03894
CVD+AF+HF	1405	9368	0.0453356	0.0471819	0.0429764	0.0516718
CVD+AF+HF	1405	9367	0.0565571	0.0579695	0.0533218	0.0628944
CVD+AF+HF	1405	9368	0.187161	0.222993	0.214598	0.231561
CVD+AF+HF	1405	9368	0.0689798	0.0792058	0.0738152	0.0848597
CVD+AF+HF	1405	9368	0.101599	0.121264	0.114719	0.128046
CVD+AF+HF	1406	9367	0.127433	0.148393	0.141251	0.155755
CVD+AF+HF	1406	9368	0.101399	0.126067	0.11941	0.132959
CVD+AF+HF	1406	9367	0.0831868	0.0882887	0.0826185	0.0942164
CVD+AF+HF	1406	9368	0.0686545	0.074082	0.0688581	0.0795725
CVD+AF+HF	1406	9367	0.0562398	0.0606384	0.055889	0.0656632
CVD+AF+HF	1406	9368	0.0452197	0.0485696	0.0443041	0.0531185
CVD+AF+HF	1406	9367	0.0352687	0.0341625	0.0305761	0.0380422
CVD+AF+HF	1406	9368	0.0263492	0.0236977	0.020713	0.0269834
CVD+AF+HF	1406	9368	0.0164382	0.013877	0.0116069	0.0164564
CVD+AF+HF	1406	9368	0.187167	0.224915	0.216493	0.233508
CVD+AF+HF	1407	9367	0.0559751	0.0573289	0.052706	0.0622294
CVD+AF+HF	1407	9368	0.025501	0.0233775	0.0204132	0.0266429
CVD+AF+HF	1407	9368	0.0448166	0.0482494	0.0439976	0.0527847
CVD+AF+HF	1407	9368	0.0684229	0.0738685	0.0686517	0.079352
CVD+AF+HF	1407	9367	0.0830672	0.0928793	0.087075	0.0989381
CVD+AF+HF	1407	9368	0.188525	0.225448	0.217019	0.234048
CVD+AF+HF	1407	9368	0.0155812	0.0135568	0.0113139	0.0161092
CVD+AF+HF	1407	9367	0.0346848	0.033949	0.0303737	0.0378177
CVD+AF+HF	1407	9367	0.128106	0.151703	0.144494	0.159129
CVD+AF+HF	1407	9368	0.101639	0.122331	0.115761	0.129138
CVD+AF+HF	1408	9367	0.0862814	0.0974698	0.0915359	0.103655
CVD+AF+HF	1408	9368	0.104779	0.113578	0.10722	0.120177
CVD+AF+HF	1408	9368	0.015528	0.0145175	0.0121939	0.0171497
CVD+AF+HF	1408	9368	0.176495	0.211144	0.202917	0.219551
CVD+AF+HF	1408	9368	0.0712734	0.082088	0.0766066	0.0878308
CVD+AF+HF	1408	9367	0.0583799	0.0629871	0.0581504	0.0680976
CVD+AF+HF	1408	9367	0.0360096	0.037899	0.034123	0.0419658
CVD+AF+HF	1408	9368	0.0467247	0.0469684	0.0427722	0.0514491
CVD+AF+HF	1408	9367	0.130141	0.150955	0.143761	0.158367
CVD+AF+HF	1408	9368	0.0260878	0.0250854	0.0220136	0.0284571
CVD+AF+HF	1409	9368	0.104905	0.117314	0.110864	0.124003
CVD+AF+HF	1409	9367	0.0353201	0.0358706	0.0321961	0.0398372
CVD+AF+HF	1409	9367	0.130611	0.153624	0.146377	0.161088
CVD+AF+HF	1409	9368	0.178126	0.21392	0.205652	0.222365
CVD+AF+HF	1409	9368	0.0147539	0.0145175	0.0121939	0.0171497
CVD+AF+HF	1409	9368	0.0253156	0.0252989	0.0222139	0.0286836
CVD+AF+HF	1409	9368	0.0711051	0.0802733	0.0748488	0.0859604
CVD+AF+HF	1409	9367	0.0581011	0.0630938	0.0582532	0.0682083
CVD+AF+HF	1409	9368	0.0462738	0.0447267	0.0406298	0.0491097
CVD+AF+HF	1409	9367	0.0861874	0.0940536	0.0882158	0.100145
CVD+AF+HF	1410	9368	0.104735	0.117528	0.111073	0.124222
CVD+AF+HF	1410	9367	0.0859773	0.0952279	0.0893568	0.101352
CVD+AF+HF	1410	9368	0.0707769	0.0797395	0.074332	0.0854101
CVD+AF+HF	1410	9367	0.0578569	0.0634141	0.0585618	0.0685401
CVD+AF+HF	1410	9367	0.130398	0.152237	0.145017	0.159673
CVD+AF+HF	1410	9368	0.0155939	0.0137703	0.0115092	0.0163407
CVD+AF+HF	1410	9368	0.0260341	0.0271136	0.023919	0.0306065
CVD+AF+HF	1410	9367	0.0357263	0.0349098	0.0312845	0.0388278
CVD+AF+HF	1410	9368	0.177765	0.211144	0.202917	0.219551
CVD+AF+HF	1410	9368	0.0463137	0.0476089	0.0433848	0.052117
CVD+AF+HF	1411	9367	0.0858541	0.0914914	0.0857272	0.0975111
CVD+AF+HF	1411	9368	0.179475	0.216909	0.208598	0.225395
CVD+AF+HF	1411	9368	0.0148048	0.014304	0.0119981	0.0169187
CVD+AF+HF	1411	9367	0.13066	0.153731	0.146482	0.161196
CVD+AF+HF	1411	9368	0.104957	0.117741	0.111281	0.12444
CVD+AF+HF	1411	9367	0.0350826	0.0354436	0.0317909	0.0393887
CVD+AF+HF	1411	9368	0.0458655	0.0456874	0.0415476	0.0501126
CVD+AF+HF	1411	9367	0.0575289	0.064802	0.0598992	0.0699774
CVD+AF+HF	1411	9368	0.0706786	0.0790991	0.0737119	0.0847497
CVD+AF+HF	1411	9368	0.0252426	0.0234842	0.0205131	0.0267564
CVD+AF+HF	1412	9367	0.0858685	0.0931995	0.0873861	0.0992673
CVD+AF+HF	1412	9368	0.104551	0.119129	0.112635	0.125861
CVD+AF+HF	1412	9368	0.0707807	0.0786721	0.0732985	0.0843093
CVD+AF+HF	1412	9368	0.0154567	0.0144108	0.012096	0.0170343
CVD+AF+HF	1412	9368	0.0260339	0.0256191	0.0225145	0.0290232
CVD+AF+HF	1412	9367	0.0357778	0.0350165	0.0313858	0.03894
CVD+AF+HF	1412	9368	0.0463199	0.0462212	0.0420577	0.0506696
CVD+AF+HF	1412	9367	0.0578856	0.0654425	0.0605167	0.0706406
CVD+AF+HF	1412	9367	0.130388	0.153518	0.146273	0.160979
CVD+AF+HF	1412	9368	0.177932	0.211465	0.203233	0.219876
CVD+AF+HF	1413	9367	0.130787	0.155973	0.14868	0.163481
CVD+AF+HF	1413	9368	0.0252392	0.0256191	0.0225145	0.0290232
CVD+AF+HF	1413	9368	0.104762	0.117208	0.11076	0.123894
CVD+AF+HF	1413	9367	0.085742	0.0918117	0.0860382	0.0978404
CVD+AF+HF	1413	9368	0.0705812	0.081661	0.0761929	0.0873908
CVD+AF+HF	1413	9368	0.179674	0.213813	0.205547	0.222257
CVD+AF+HF	1413	9367	0.057591	0.0607452	0.0559918	0.0657739
CVD+AF+HF	1413	9368	0.0458894	0.0480359	0.0437933	0.0525622
CVD+AF+HF	1413	9367	0.0350654	0.0342692	0.0306772	0.0381545
CVD+AF+HF	1413	9368	0.014687	0.0135568	0.0113139	0.0161092
CVD+AF+HF	1414	9368	0.0155081	0.0140905	0.0118024	0.0166876
CVD+AF+HF	1414	9368	0.0460222	0.0484629	0.0442019	0.0530072
CVD+AF+HF	1414	9367	0.035552	0.0338422	0.0302726	0.0377054
CVD+AF+HF	1414	9367	0.130556	0.15213	0.144912	0.159564
CVD+AF+HF	1414	9368	0.0259797	0.0256191	0.0225145	0.0290232
CVD+AF+HF	1414	9368	0.0704086	0.0773911	0.0720588	0.082988
CVD+AF+HF	1414	9367	0.0856862	0.0952279	0.0893568	0.101352
CVD+AF+HF	1414	9368	0.104461	0.119342	0.112843	0.126079
CVD+AF+HF	1414	9368	0.178958	0.213813	0.205547	0.222257
CVD+AF+HF	1414	9367	0.0574458	0.0627736	0.0579447	0.0678764
CVD+AF+HF	1415	9368	0.0251697	0.0250854	0.0220136	0.0284571
CVD+AF+HF	1415	9368	0.0147293	0.013877	0.0116069	0.0164564
CVD+AF+HF	1415	9367	0.0348803	0.0330949	0.0295647	0.0369192
CVD+AF+HF	1415	9368	0.0702665	0.0786721	0.0732985	0.0843093
CVD+AF+HF	1415	9367	0.0571594	0.0615992	0.0568139	0.0666594
CVD+AF+HF	1415	9367	0.0854873	0.092132	0.0863492	0.0981697
CVD+AF+HF	1415	9368	0.180726	0.216268	0.207967	0.224746
CVD+AF+HF	1415	9368	0.104796	0.117635	0.111177	0.124331
CVD+AF+HF	1415	9368	0.0455702	0.0486763	0.0444063	0.0532297
CVD+AF+HF	1415	9367	0.130791	0.155653	0.148366	0.163155
CVD+AF+HF	1416	9368	0.104679	0.114859	0.108469	0.121489
CVD+AF+HF	1416	9368	0.0155061	0.0144108	0.012096	0.0170343
CVD+AF+HF	1416	9368	0.0260961	0.0264731	0.0233168	0.0299283
CVD+AF+HF	1416	9367	0.0359818	0.0364044	0.0327029	0.0403977
CVD+AF+HF	1416	9368	0.0466125	0.0485696	0.0443041	0.0531185
CVD+AF+HF	1416	9368	0.17686	0.208903	0.200709	0.217278
CVD+AF+HF	1416	9367	0.0582255	0.0628803	0.0580476	0.067987
CVD+AF+HF	1416	9368	0.0712021	0.0785653	0.0731952	0.0841992
CVD+AF+HF	1416	9367	0.130154	0.155012	0.147738	0.162502
CVD+AF+HF	1416	9367	0.0860958	0.0966158	0.0907057	0.102778
CVD+AF+HF	1417	9368	0.0253186	0.0243382	0.0213129	0.0276639
CVD+AF+HF	1417	9368	0.178544	0.214026	0.205758	0.222474
CVD+AF+HF	1417	9367	0.0352897	0.0350165	0.0313858	0.03894
CVD+AF+HF	1417	9368	0.046172	0.0470751	0.0428743	0.0515605
CVD+AF+HF	1417	9368	0.0147373	0.0150512	0.012684	0.0177266
CVD+AF+HF	1417	9367	0.0579561	0.0618127	0.0570195	0.0668807
CVD+AF+HF	1417	9368	0.0709438	0.0800598	0.0746421	0.0857403
CVD+AF+HF	1417	9367	0.0860908	0.096509	0.0906019	0.102668
CVD+AF+HF	1417	9368	0.104792	0.111123	0.104827	0.117662
CVD+AF+HF	1417	9367	0.130568	0.157681	0.150355	0.165221
CVD+AF+HF	1418	9367	0.130346	0.153624	0.146377	0.161088
CVD+AF+HF	1418	9368	0.0706895	0.0774979	0.072162	0.0830981
CVD+AF+HF	1418	9367	0.0576987	0.0639479	0.0590761	0.069093
CVD+AF+HF	1418	9368	0.0155745	0.0144108	0.012096	0.0170343
CVD+AF+HF	1418	9368	0.178106	0.212105	0.203864	0.220525
CVD+AF+HF	1418	9367	0.0357187	0.0338422	0.0302726	0.0377054
CVD+AF+HF	1418	9368	0.0260368	0.0263664	0.0232164	0.0298152
CVD+AF+HF	1418	9367	0.0858439	0.0967225	0.0908094	0.102888
CVD+AF+HF	1418	9368	0.0462073	0.0496371	0.0453261	0.0542307
CVD+AF+HF	1418	9368	0.104669	0.114539	0.108157	0.121161
CVD+AF+HF	1419	9367	0.0574283	0.0666168	0.0616491	0.0718561
CVD+AF+HF	1419	9367	0.130598	0.158856	0.151507	0.166417
CVD+AF+HF	1419	9368	0.104865	0.112084	0.105763	0.118646
CVD+AF+HF	1419	9368	0.0704991	0.0734415	0.068239	0.0789111
CVD+AF+HF	1419	9368	0.0457718	0.0464347	0.0422618	0.0508924
CVD+AF+HF	1419	9367	0.0350518	0.0356571	0.0319935	0.039613
CVD+AF+HF	1419	9368	0.179857	0.215948	0.207651	0.224421
CVD+AF+HF	1419	9367	0.0857576	0.0954414	0.0895643	0.101572
CVD+AF+HF	1419	9368	0.0147876	0.0144108	0.012096	0.0170343
CVD+AF+HF	1419	9368	0.0252443	0.0238044	0.0208129	0.0270968
CVD+AF+HF	1420	9367	0.085743	0.0915982	0.0858309	0.0976209
CVD+AF+HF	1420	9368	0.178261	0.21424	0.205968	0.22269
CVD+AF+HF	1420	9368	0.104428	0.119876	0.113364	0.126626
CVD+AF+HF	1420	9368	0.0154441	0.0145175	0.0121939	0.0171497
CVD+AF+HF	1420	9367	0.130371	0.149888	0.142715	0.157279
CVD+AF+HF	1420	9367	0.0357514	0.0360841	0.0323988	0.0400614
CVD+AF+HF	1420	9368	0.0462494	0.0460077	0.0418537	0.0504468
CVD+AF+HF	1420	9367	0.0577265	0.0649087	0.0600021	0.070088
CVD+AF+HF	1420	9368	0.0260493	0.0251921	0.0221138	0.0285704
CVD+AF+HF	1420	9368	0.0707096	0.08038	0.0749522	0.0860704
CVD+AF+HF	1421	9368	0.0458018	0.0484629	0.0442019	0.0530072
CVD+AF+HF	1421	9367	0.035054	0.0327746	0.0292616	0.036582
CVD+AF+HF	1421	9368	0.0252451	0.0260461	0.0229155	0.0294759
CVD+AF+HF	1421	9368	0.0146786	0.0139838	0.0117046	0.016572
CVD+AF+HF	1421	9368	0.104614	0.110376	0.104099	0.116896
CVD+AF+HF	1421	9367	0.130746	0.159283	0.151925	0.166852
CVD+AF+HF	1421	9367	0.0574551	0.0608519	0.0560945	0.0658846
CVD+AF+HF	1421	9368	0.0704286	0.0827284	0.0772272	0.0884908
CVD+AF+HF	1421	9367	0.0856896	0.0933063	0.0874898	0.0993771
CVD+AF+HF	1421	9368	0.180044	0.21488	0.206599	0.223339
CVD+AF+HF	1422	9367	0.0855725	0.092559	0.0867639	0.0986088
CVD+AF+HF	1422	9367	0.130477	0.152877	0.145645	0.160326
CVD+AF+HF	1422	9368	0.104394	0.117314	0.110864	0.124003
CVD+AF+HF	1422	9368	0.179278	0.215094	0.20681	0.223556
CVD+AF+HF	1422	9368	0.0703171	0.0780316	0.0726786	0.0836487
CVD+AF+HF	1422	9367	0.0572897	0.0642682	0.0593847	0.0694247
CVD+AF+HF	1422	9368	0.015498	0.0141973	0.0119002	0.0168032
CVD+AF+HF	1422	9368	0.0259839	0.0255124	0.0224143	0.02891
CVD+AF+HF	1422	9367	0.0355482	0.0341625	0.0305761	0.0380422
CVD+AF+HF	1422	9368	0.0459576	0.0486763	0.0444063	0.0532297
CVD+AF+HF	1423	9367	0.0854145	0.093413	0.0875935	0.0994868
CVD+AF+HF	1423	9368	0.0454877	0.0480359	0.0437933	0.0525622
CVD+AF+HF	1423	9368	0.0701162	0.0757899	0.0705097	0.0813357
CVD+AF+HF	1423	9368	0.0251718	0.0242314	0.0212129	0.0275505
CVD+AF+HF	1423	9367	0.130715	0.1564	0.149099	0.163916
CVD+AF+HF	1423	9367	0.057036	0.0634141	0.0585618	0.0685401
CVD+AF+HF	1423	9368	0.0147229	0.0144108	0.012096	0.0170343
CVD+AF+HF	1423	9368	0.10471	0.116674	0.110239	0.123348
CVD+AF+HF	1423	9367	0.0348642	0.0334152	0.029868	0.0372562
CVD+AF+HF	1423	9368	0.181073	0.216909	0.208598	0.225395
CVD+AF+HF	1424	9367	0.130211	0.152984	0.145749	0.160435
CVD+AF+HF	1424	9368	0.0259779	0.0257259	0.0226148	0.0291364
CVD+AF+HF	1424	9367	0.0358	0.0361909	0.0325002	0.0401735
CVD+AF+HF	1424	9368	0.0463973	0.0466482	0.0424659	0.0511151
CVD+AF+HF	1424	9367	0.0579983	0.0636276	0.0587675	0.0687612
CVD+AF+HF	1424	9368	0.070893	0.0797395	0.074332	0.0854101
CVD+AF+HF	1424	9367	0.0858573	0.0958685	0.0899793	0.10201
CVD+AF+HF	1424	9368	0.104468	0.117421	0.110968	0.124113
CVD+AF+HF	1424	9368	0.178155	0.210611	0.202391	0.21901
CVD+AF+HF	1424	9368	0.0154676	0.013877	0.0116069	0.0164564
CVD+AF+HF	1425	9368	0.179668	0.212212	0.203969	0.220634
CVD+AF+HF	1425	9367	0.13073	0.159069	0.151716	0.166635
CVD+AF+HF	1425	9367	0.085816	0.0946941	0.0888381	0.100804
CVD+AF+HF	1425	9368	0.104584	0.115179	0.108782	0.121817
CVD+AF+HF	1425	9367	0.0577168	0.0633074	0.0584589	0.0684295
CVD+AF+HF	1425	9368	0.0459819	0.0444065	0.0403239	0.0487753
CVD+AF+HF	1425	9368	0.0147121	0.0137703	0.0115092	0.0163407
CVD+AF+HF	1425	9367	0.0351408	0.0355503	0.0318922	0.0395008
CVD+AF+HF	1425	9368	0.0252197	0.0248719	0.0218133	0.0282305
CVD+AF+HF	1425	9368	0.0707062	0.0796328	0.0742286	0.0853
CVD+AF+HF	1426	9368	0.104416	0.117208	0.11076	0.123894
CVD+AF+HF	1426	9368	0.045961	0.0470751	0.0428743	0.0515605
CVD+AF+HF	1426	9367	0.0355105	0.0346963	0.0310821	0.0386034
CVD+AF+HF	1426	9368	0.0259071	0.0264731	0.0233168	0.0299283
CVD+AF+HF	1426	9367	0.130448	0.155333	0.148052	0.162828
CVD+AF+HF	1426	9368	0.17948	0.212319	0.204074	0.220742
CVD+AF+HF	1426	9367	0.0855667	0.0941604	0.0883195	0.100255
CVD+AF+HF	1426	9367	0.0574643	0.0650155	0.060105	0.0701985
CVD+AF+HF	1426	9368	0.0155263	0.0135568	0.0113139	0.0161092
CVD+AF+HF	1426	9368	0.0704062	0.0768574	0.0715423	0.0824373
CVD+AF+HF	1427	9368	0.181017	0.213279	0.205021	0.221716
CVD+AF+HF	1427	9367	0.13084	0.161097	0.153706	0.168701
CVD+AF+HF	1427	9368	0.104638	0.114859	0.108469	0.121489
CVD+AF+HF	1427	9367	0.0854615	0.0942671	0.0884232	0.100365
CVD+AF+HF	1427	9368	0.0702459	0.0776046	0.0722653	0.0832082
CVD+AF+HF	1427	9368	0.0147576	0.0137703	0.0115092	0.0163407
CVD+AF+HF	1427	9367	0.0571758	0.0637344	0.0588704	0.0688718
CVD+AF+HF	1427	9368	0.0455505	0.0455807	0.0414456	0.0500012
CVD+AF+HF	1427	9367	0.0348964	0.0356571	0.0319935	0.039613
CVD+AF+HF	1427	9368	0.0251272	0.0228437	0.019914	0.0260751
CVD+AF+HF	1428	9368	0.0259173	0.0256191	0.0225145	0.0290232
CVD+AF+HF	1428	9368	0.0153919	0.0136635	0.0114115	0.016225
CVD+AF+HF	1428	9368	0.0704312	0.0774979	0.072162	0.0830981
CVD+AF+HF	1428	9368	0.179648	0.216161	0.207862	0.224638
CVD+AF+HF	1428	9367	0.13038	0.152664	0.145436	0.160108
CVD+AF+HF	1428	9368	0.104212	0.119236	0.112739	0.12597
CVD+AF+HF	1428	9367	0.0854786	0.0911711	0.0854162	0.0971817
CVD+AF+HF	1428	9367	0.0574948	0.0664033	0.0614432	0.0716352
CVD+AF+HF	1428	9368	0.0459915	0.045474	0.0413436	0.0498898
CVD+AF+HF	1428	9367	0.0355606	0.034803	0.0311833	0.0387156
CVD+AF+HF	1429	9368	0.181263	0.212639	0.20439	0.221067
CVD+AF+HF	1429	9368	0.0251355	0.0244449	0.021413	0.0277772
CVD+AF+HF	1429	9367	0.0348758	0.0351233	0.0314871	0.0390522
CVD+AF+HF	1429	9368	0.0455898	0.0469684	0.0427722	0.0514491
CVD+AF+HF	1429	9367	0.057234	0.0625601	0.0577391	0.0676552
CVD+AF+HF	1429	9368	0.0701911	0.0778181	0.072472	0.0834285
CVD+AF+HF	1429	9367	0.085351	0.0924522	0.0866602	0.098499
CVD+AF+HF	1429	9367	0.130835	0.161952	0.154544	0.16957
CVD+AF+HF	1429	9368	0.104463	0.1155	0.109094	0.122145
CVD+AF+HF	1429	9368	0.0146429	0.0132365	0.0110212	0.0157617
CVD+AF+HF	1430	9368	0.0456715	0.0469684	0.0427722	0.0514491
CVD+AF+HF	1430	9367	0.0570591	0.064802	0.0598992	0.0699774
CVD+AF+HF	1430	9368	0.0154394	0.0130231	0.0108263	0.0155299
CVD+AF+HF	1430	9368	0.0700557	0.0773911	0.0720588	0.082988
CVD+AF+HF	1430	9367	0.085257	0.092132	0.0863492	0.0981697
CVD+AF+HF	1430	9368	0.104167	0.118382	0.111906	0.125096
CVD+AF+HF	1430	9367	0.13053	0.15245	0.145226	0.159891
CVD+AF+HF	1430	9368	0.180718	0.217442	0.209125	0.225936
CVD+AF+HF	1430	9368	0.0258456	0.0257259	0.0226148	0.0291364
CVD+AF+HF	1430	9367	0.035332	0.034376	0.0307784	0.0382667
CVD+AF+HF	1431	9367	0.0850937	0.0918117	0.0860382	0.0978404
CVD+AF+HF	1431	9368	0.0698457	0.074509	0.0692709	0.0800134
CVD+AF+HF	1431	9367	0.0568103	0.0626668	0.0578419	0.0677658
CVD+AF+HF	1431	9368	0.0250518	0.0243382	0.0213129	0.0276639
CVD+AF+HF	1431	9368	0.0452623	0.0486763	0.0444063	0.0532297
CVD+AF+HF	1431	9368	0.182297	0.214453	0.206178	0.222906
CVD+AF+HF	1431	9367	0.130916	0.160991	0.153601	0.168592
CVD+AF+HF	1431	9367	0.0346797	0.0333084	0.0297669	0.0371439
CVD+AF+HF	1431	9368	0.104485	0.118702	0.112218	0.125424
CVD+AF+HF	1431	9368	0.0146821	0.0132365	0.0110212	0.0157617
CVD+AF+HF	1432	9368	0.0259929	0.0257259	0.0226148	0.0291364
CVD+AF+HF	1432	9367	0.130229	0.153197	0.145959	0.160652
CVD+AF+HF	1432	9368	0.104371	0.117421	0.110968	0.124113
CVD+AF+HF	1432	9367	0.0856909	0.0935198	0.0876972	0.0995966
CVD+AF+HF	1432	9368	0.0708215	0.0792058	0.0738152	0.0848597
CVD+AF+HF	1432	9368	0.0463019	0.0481426	0.0438955	0.0526735
CVD+AF+HF	1432	9367	0.0578671	0.0638411	0.0589732	0.0689824
CVD+AF+HF	1432	9367	0.0357683	0.0355503	0.0318922	0.0395008
CVD+AF+HF	1432	9368	0.0154521	0.0141973	0.0119002	0.0168032
CVD+AF+HF	1432	9368	0.178463	0.211892	0.203654	0.220309
CVD+AF+HF	1433	9367	0.0351121	0.0361909	0.0325002	0.0401735
CVD+AF+HF	1433	9368	0.0252229	0.0238044	0.0208129	0.0270968
CVD+AF+HF	1433	9368	0.0458977	0.0460077	0.0418537	0.0504468
CVD+AF+HF	1433	9367	0.057598	0.0622398	0.0574307	0.0673233
CVD+AF+HF	1433	9368	0.180061	0.214026	0.205758	0.222474
CVD+AF+HF	1433	9367	0.0857114	0.0942671	0.0884232	0.100365
CVD+AF+HF	1433	9368	0.10448	0.112511	0.10618	0.119084
CVD+AF+HF	1433	9367	0.130676	0.158962	0.151611	0.166526
CVD+AF+HF	1433	9368	0.0147025	0.0141973	0.0119002	0.0168032
CVD+AF+HF	1433	9368	0.0705432	0.0804868	0.0750555	0.0861805
CVD+AF+HF	1434	9368	0.045878	0.0493168	0.0450195	0.0538971
CVD+AF+HF	1434	9367	0.0573256	0.0633074	0.0584589	0.0684295
CVD+AF+HF	1434	9368	0.0703315	0.0771776	0.0718522	0.0827677
CVD+AF+HF	1434	9368	0.015514	0.01345	0.0112163	0.0159934
CVD+AF+HF	1434	9368	0.0259114	0.0264731	0.0233168	0.0299283
CVD+AF+HF	1434	9367	0.0854129	0.0931995	0.0873861	0.0992673
CVD+AF+HF	1434	9368	0.104354	0.117421	0.110968	0.124113
CVD+AF+HF	1434	9367	0.130406	0.153197	0.145959	0.160652
CVD+AF+HF	1434	9368	0.179782	0.215201	0.206915	0.223664
CVD+AF+HF	1434	9367	0.0355037	0.033949	0.0303737	0.0378177
CVD+AF+HF	1435	9368	0.025129	0.023164	0.0202135	0.0264158
CVD+AF+HF	1435	9368	0.181336	0.213813	0.205547	0.222257
CVD+AF+HF	1435	9367	0.13079	0.161738	0.154334	0.169353
CVD+AF+HF	1435	9367	0.0348682	0.0354436	0.0317909	0.0393887
CVD+AF+HF	1435	9367	0.0853638	0.0957617	0.0898755	0.101901
CVD+AF+HF	1435	9368	0.0700954	0.0756832	0.0704064	0.0812255
CVD+AF+HF	1435	9368	0.104555	0.112404	0.106076	0.118974
CVD+AF+HF	1435	9368	0.045478	0.0467549	0.042568	0.0512264
CVD+AF+HF	1435	9368	0.0147489	0.0136635	0.0114115	0.016225
CVD+AF+HF	1435	9367	0.057074	0.0642682	0.0593847	0.0694247
CVD+AF+HF	1436	9367	0.130378	0.152984	0.145749	0.160435
CVD+AF+HF	1436	9368	0.104114	0.120303	0.113781	0.127062
CVD+AF+HF	1436	9367	0.0853405	0.0892495	0.0835508	0.095205
CVD+AF+HF	1436	9368	0.179927	0.215841	0.207546	0.224313
CVD+AF+HF	1436	9367	0.0573544	0.0662966	0.0613402	0.0715247
CVD+AF+HF	1436	9368	0.0459374	0.0447267	0.0406298	0.0491097
CVD+AF+HF	1436	9367	0.0355395	0.0365112	0.0328043	0.0405097
CVD+AF+HF	1436	9368	0.0259321	0.0254056	0.0223141	0.0287968
CVD+AF+HF	1436	9368	0.0153864	0.0135568	0.0113139	0.0161092
CVD+AF+HF	1436	9368	0.0703531	0.0778181	0.072472	0.0834285
CVD+AF+HF	1437	9368	0.181581	0.214133	0.205863	0.222582
CVD+AF+HF	1437	9368	0.01464	0.01345	0.0112163	0.0159934
CVD+AF+HF	1437	9367	0.130787	0.161204	0.15381	0.168809
CVD+AF+HF	1437	9368	0.104369	0.113258	0.106908	0.119849
CVD+AF+HF	1437	9367	0.0852663	0.092986	0.0871787	0.0990478
CVD+AF+HF	1437	9368	0.0700498	0.0790991	0.0737119	0.0847497
CVD+AF+HF	1437	9367	0.0571087	0.0630938	0.0582532	0.0682083
CVD+AF+HF	1437	9368	0.045523	0.0473954	0.0431806	0.0518944
CVD+AF+HF	1437	9367	0.0348653	0.0325611	0.0290595	0.0363572
CVD+AF+HF	1437	9368	0.0251435	0.0255124	0.0224143	0.02891
CVD+AF+HF	1438	9367	0.0569242	0.0654425	0.0605167	0.0706406
CVD+AF+HF	1438	9367	0.130478	0.152664	0.145436	0.160108
CVD+AF+HF	1438	9368	0.180975	0.217229	0.208914	0.22572
CVD+AF+HF	1438	9368	0.0456252	0.0460077	0.0418537	0.0504468
CVD+AF+HF	1438	9368	0.0699566	0.0765371	0.0712325	0.0821068
CVD+AF+HF	1438	9368	0.025851	0.0250854	0.0220136	0.0284571
CVD+AF+HF	1438	9368	0.0154363	0.013877	0.0116069	0.0164564
CVD+AF+HF	1438	9367	0.0851554	0.0912779	0.0855199	0.0972915
CVD+AF+HF	1438	9367	0.0353262	0.0352301	0.0315883	0.0391644
CVD+AF+HF	1438	9368	0.104105	0.119342	0.112843	0.126079
CVD+AF+HF	1439	9367	0.130839	0.161204	0.15381	0.168809
CVD+AF+HF	1439	9368	0.18261	0.215948	0.207651	0.224421
CVD+AF+HF	1439	9368	0.045201	0.0471819	0.0429764	0.0516718
CVD+AF+HF	1439	9368	0.0697332	0.0758967	0.0706129	0.0814459
CVD+AF+HF	1439	9367	0.0566797	0.0636276	0.0587675	0.0687612
CVD+AF+HF	1439	9368	0.104408	0.115927	0.109511	0.122582
CVD+AF+HF	1439	9367	0.0346676	0.0333084	0.0297669	0.0371439
CVD+AF+HF	1439	9368	0.0250551	0.0242314	0.0212129	0.0275505
CVD+AF+HF	1439	9368	0.0146818	0.0131298	0.0109237	0.0156458
CVD+AF+HF	1439	9367	0.0850027	0.0922387	0.0864529	0.0982795
CVD+AF+HF	1440	9367	0.0355969	0.0377922	0.0340215	0.0418538
CVD+AF+HF	1440	9368	0.0463039	0.0493168	0.0450195	0.0538971
CVD+AF+HF	1440	9367	0.0857145	0.0930928	0.0872824	0.0991576
CVD+AF+HF	1440	9368	0.104201	0.119236	0.112739	0.12597
CVD+AF+HF	1440	9367	0.129647	0.151489	0.144285	0.158911
CVD+AF+HF	1440	9368	0.179072	0.214987	0.206704	0.223448
CVD+AF+HF	1440	9368	0.025715	0.0247652	0.0217132	0.0281172
CVD+AF+HF	1440	9368	0.0707566	0.079526	0.0741252	0.08519
CVD+AF+HF	1440	9367	0.0579723	0.0593573	0.0546564	0.0643345
CVD+AF+HF	1440	9368	0.0152612	0.0131298	0.0109237	0.0156458
CVD+AF+HF	1441	9367	0.0349231	0.0362976	0.0326015	0.0402856
CVD+AF+HF	1441	9368	0.180796	0.214987	0.206704	0.223448
CVD+AF+HF	1441	9368	0.104303	0.117528	0.111073	0.124222
CVD+AF+HF	1441	9367	0.0856492	0.0927725	0.0869713	0.0988283
CVD+AF+HF	1441	9368	0.0458613	0.0467549	0.042568	0.0512264
CVD+AF+HF	1441	9367	0.0575955	0.0632006	0.0583561	0.0683189
CVD+AF+HF	1441	9367	0.129978	0.157468	0.150145	0.165004
CVD+AF+HF	1441	9368	0.0249614	0.0242314	0.0212129	0.0275505
CVD+AF+HF	1441	9368	0.0706558	0.0771776	0.0718522	0.0827677
CVD+AF+HF	1441	9368	0.0144974	0.0122758	0.0101453	0.0147171
CVD+AF+HF	1442	9368	0.0153292	0.0120623	0.00995113	0.0144845
CVD+AF+HF	1442	9368	0.0458859	0.0489966	0.0447129	0.0535634
CVD+AF+HF	1442	9367	0.0353428	0.0354436	0.0317909	0.0393887
CVD+AF+HF	1442	9368	0.18029	0.215307	0.20702	0.223772
CVD+AF+HF	1442	9367	0.0574809	0.0609587	0.0561973	0.0659953
CVD+AF+HF	1442	9368	0.0702918	0.0786721	0.0732985	0.0843093
CVD+AF+HF	1442	9367	0.0854504	0.0940536	0.0882158	0.100145
CVD+AF+HF	1442	9368	0.104181	0.117848	0.111385	0.12455
CVD+AF+HF	1442	9367	0.12985	0.153411	0.146168	0.16087
CVD+AF+HF	1442	9368	0.0256631	0.0259394	0.0228153	0.0293627
CVD+AF+HF	1443	9367	0.0346848	0.033949	0.0303737	0.0378177
CVD+AF+HF	1443	9368	0.0454708	0.0486763	0.0444063	0.0532297
CVD+AF+HF	1443	9367	0.0570823	0.0624533	0.0576363	0.0675445
CVD+AF+HF	1443	9368	0.0702163	0.0755764	0.0703032	0.0811153
CVD+AF+HF	1443	9368	0.182017	0.219577	0.211229	0.2281
CVD+AF+HF	1443	9368	0.104342	0.117528	0.111073	0.124222
CVD+AF+HF	1443	9367	0.130097	0.153945	0.146691	0.161414
CVD+AF+HF	1443	9368	0.0145518	0.0131298	0.0109237	0.0156458
CVD+AF+HF	1443	9367	0.0853647	0.0940536	0.0882158	0.100145
CVD+AF+HF	1443	9368	0.0248945	0.0238044	0.0208129	0.0270968
CVD+AF+HF	1444	9368	0.0151856	0.0130231	0.0108263	0.0155299
CVD+AF+HF	1444	9367	0.0354062	0.0357639	0.0320948	0.0397251
CVD+AF+HF	1444	9368	0.0256616	0.0252989	0.0222139	0.0286836
CVD+AF+HF	1444	9368	0.180379	0.21488	0.206599	0.223339
CVD+AF+HF	1444	9367	0.129893	0.153945	0.146691	0.161414
CVD+AF+HF	1444	9368	0.103981	0.121371	0.114823	0.128155
CVD+AF+HF	1444	9367	0.0853774	0.0901036	0.0843798	0.0960837
CVD+AF+HF	1444	9368	0.0703944	0.0788856	0.0735052	0.0845295
CVD+AF+HF	1444	9368	0.0459544	0.0470751	0.0428743	0.0515605
CVD+AF+HF	1444	9367	0.0574684	0.0623465	0.0575335	0.0674339
CVD+AF+HF	1445	9368	0.182133	0.217336	0.209019	0.225828
CVD+AF+HF	1445	9368	0.0144293	0.0128096	0.0106315	0.0152979
CVD+AF+HF	1445	9368	0.0248772	0.0246584	0.0216131	0.0280039
CVD+AF+HF	1445	9368	0.0701995	0.0774979	0.072162	0.0830981
CVD+AF+HF	1445	9367	0.130203	0.154265	0.147005	0.16174
CVD+AF+HF	1445	9368	0.104213	0.119129	0.112635	0.125861
CVD+AF+HF	1445	9367	0.0852862	0.0951212	0.0892531	0.101242
CVD+AF+HF	1445	9368	0.0454967	0.0476089	0.0433848	0.052117
CVD+AF+HF	1445	9367	0.0571464	0.0601046	0.0553753	0.0651097
CVD+AF+HF	1445	9367	0.0347194	0.0341625	0.0305761	0.0380422
CVD+AF+HF	1446	9368	0.0699927	0.0758967	0.0706129	0.0814459
CVD+AF+HF	1446	9367	0.0852095	0.0962955	0.0903943	0.102449
CVD+AF+HF	1446	9368	0.10397	0.115286	0.108886	0.121927
CVD+AF+HF	1446	9367	0.0570888	0.0628803	0.0580476	0.067987
CVD+AF+HF	1446	9368	0.0256144	0.0240179	0.0210129	0.0273237
CVD+AF+HF	1446	9367	0.130033	0.152237	0.145017	0.159673
CVD+AF+HF	1446	9368	0.181321	0.219257	0.210914	0.227775
CVD+AF+HF	1446	9368	0.0152419	0.01345	0.0112163	0.0159934
CVD+AF+HF	1446	9367	0.0351796	0.0349098	0.0312845	0.0388278
CVD+AF+HF	1446	9368	0.0456623	0.0484629	0.0442019	0.0530072
CVD+AF+HF	1447	9368	0.0144714	0.0123826	0.0102425	0.0148333
CVD+AF+HF	1447	9367	0.0567661	0.0611722	0.0564028	0.0662167
CVD+AF+HF	1447	9368	0.0248219	0.0249787	0.0219135	0.0283438
CVD+AF+HF	1447	9367	0.0345183	0.0329881	0.0294637	0.0368068
CVD+AF+HF	1447	9368	0.0452039	0.0483561	0.0440998	0.052896
CVD+AF+HF	1447	9368	0.104262	0.119449	0.112947	0.126189
CVD+AF+HF	1447	9368	0.0698401	0.074936	0.0696838	0.0804542
CVD+AF+HF	1447	9367	0.130274	0.155226	0.147947	0.16272
CVD+AF+HF	1447	9368	0.183093	0.219364	0.211019	0.227884
CVD+AF+HF	1447	9367	0.0850428	0.0938401	0.0880083	0.0999258
CVD+AF+HF	1448	9368	0.104089	0.119556	0.113052	0.126298
CVD+AF+HF	1448	9368	0.179503	0.214774	0.206494	0.223231
CVD+AF+HF	1448	9368	0.0152353	0.0131298	0.0109237	0.0156458
CVD+AF+HF	1448	9368	0.0257325	0.0259394	0.0228153	0.0293627
CVD+AF+HF	1448	9367	0.0355487	0.0349098	0.0312845	0.0388278
CVD+AF+HF	1448	9368	0.0462078	0.0501708	0.0458374	0.0547866
CVD+AF+HF	1448	9367	0.0577915	0.0593573	0.0546564	0.0643345
CVD+AF+HF	1448	9367	0.085545	0.0935198	0.0876972	0.0995966
CVD+AF+HF	1448	9368	0.0706262	0.0800598	0.0746421	0.0857403
CVD+AF+HF	1448	9367	0.129637	0.151276	0.144075	0.158694
CVD+AF+HF	1449	9368	0.0144759	0.0129163	0.0107289	0.0154139
CVD+AF+HF	1449	9368	0.0249751	0.0236977	0.020713	0.0269834
CVD+AF+HF	1449	9367	0.0348881	0.0364044	0.0327029	0.0403977
CVD+AF+HF	1449	9367	0.0574311	0.0605317	0.0557863	0.0655525
CVD+AF+HF	1449	9368	0.0704577	0.0785653	0.0731952	0.0841992
CVD+AF+HF	1449	9367	0.0855105	0.0937333	0.0879046	0.099816
CVD+AF+HF	1449	9367	0.129964	0.155653	0.148366	0.163155
CVD+AF+HF	1449	9368	0.181238	0.218083	0.209756	0.226585
CVD+AF+HF	1449	9368	0.0457538	0.0482494	0.0439976	0.0527847
CVD+AF+HF	1449	9368	0.104202	0.114859	0.108469	0.121489
CVD+AF+HF	1450	9368	0.0153047	0.0124893	0.0103397	0.0149495
CVD+AF+HF	1450	9368	0.0701494	0.0782451	0.0728852	0.0838689
CVD+AF+HF	1450	9367	0.0353271	0.0341625	0.0305761	0.0380422
CVD+AF+HF	1450	9368	0.0457817	0.0516652	0.0472695	0.0563423
CVD+AF+HF	1450	9367	0.0573201	0.0602114	0.0554781	0.0652204
CVD+AF+HF	1450	9368	0.180683	0.219044	0.210703	0.227559
CVD+AF+HF	1450	9367	0.129782	0.150208	0.143029	0.157605
CVD+AF+HF	1450	9368	0.104113	0.118168	0.111697	0.124877
CVD+AF+HF	1450	9367	0.0853111	0.092986	0.0871787	0.0990478
CVD+AF+HF	1450	9368	0.0256711	0.0255124	0.0224143	0.02891
CVD+AF+HF	1451	9367	0.0346508	0.0344828	0.0308796	0.038379
CVD+AF+HF	1451	9368	0.0145337	0.0131298	0.0109237	0.0156458
CVD+AF+HF	1451	9368	0.0453619	0.0482494	0.0439976	0.0527847
CVD+AF+HF	1451	9367	0.0569588	0.0620263	0.0572251	0.067102
CVD+AF+HF	1451	9368	0.0700084	0.0751494	0.0698902	0.0806746
CVD+AF+HF	1451	9367	0.0852382	0.096082	0.0901868	0.10223
CVD+AF+HF	1451	9368	0.104281	0.113578	0.10722	0.120177
CVD+AF+HF	1451	9367	0.13005	0.156507	0.149203	0.164025
CVD+AF+HF	1451	9368	0.182412	0.219257	0.210914	0.227775
CVD+AF+HF	1451	9368	0.0249024	0.0242314	0.0212129	0.0275505
CVD+AF+HF	1452	9368	0.180749	0.217015	0.208704	0.225503
CVD+AF+HF	1452	9367	0.129869	0.152984	0.145749	0.160435
CVD+AF+HF	1452	9368	0.103871	0.118702	0.112218	0.125424
CVD+AF+HF	1452	9367	0.0852523	0.0911711	0.0854162	0.0971817
CVD+AF+HF	1452	9367	0.0353705	0.0358706	0.0321961	0.0398372
CVD+AF+HF	1452	9367	0.0573276	0.0626668	0.0578419	0.0677658
CVD+AF+HF	1452	9368	0.0458671	0.0467549	0.042568	0.0512264
CVD+AF+HF	1452	9368	0.0256795	0.0247652	0.0217132	0.0281172
CVD+AF+HF	1452	9368	0.0151717	0.0136635	0.0114115	0.016225
CVD+AF+HF	1452	9368	0.0702474	0.0790991	0.0737119	0.0847497
CVD+AF+HF	1453	9368	0.0144161	0.0130231	0.0108263	0.0155299
CVD+AF+HF	1453	9367	0.130157	0.154372	0.14711	0.161849
CVD+AF+HF	1453	9368	0.0454196	0.0464347	0.0422618	0.0508924
CVD+AF+HF	1453	9368	0.18254	0.218723	0.210387	0.227234
CVD+AF+HF	1453	9368	0.10412	0.115713	0.109302	0.122364
CVD+AF+HF	1453	9367	0.0851632	0.0978969	0.0919511	0.104094
CVD+AF+HF	1453	9368	0.070008	0.0755764	0.0703032	0.0811153
CVD+AF+HF	1453	9367	0.0569954	0.062133	0.0573279	0.0672126
CVD+AF+HF	1453	9367	0.0346959	0.0341625	0.0305761	0.0380422
CVD+AF+HF	1453	9368	0.0248919	0.0246584	0.0216131	0.0280039
CVD+AF+HF	1454	9368	0.181668	0.220218	0.211861	0.228749
CVD+AF+HF	1454	9367	0.129966	0.151703	0.144494	0.159129
CVD+AF+HF	1454	9368	0.025619	0.0242314	0.0212129	0.0275505
CVD+AF+HF	1454	9367	0.0351697	0.034803	0.0311833	0.0387156
CVD+AF+HF	1454	9368	0.0455765	0.0494236	0.0451217	0.0540083
CVD+AF+HF	1454	9367	0.0569479	0.0623465	0.0575335	0.0674339
CVD+AF+HF	1454	9368	0.0698479	0.0761102	0.0708194	0.0816662
CVD+AF+HF	1454	9367	0.0850955	0.092132	0.0863492	0.0981697
CVD+AF+HF	1454	9368	0.103896	0.117955	0.111489	0.124659
CVD+AF+HF	1454	9368	0.0152313	0.0137703	0.0115092	0.0163407
CVD+AF+HF	1455	9368	0.104182	0.119022	0.112531	0.125752
CVD+AF+HF	1455	9368	0.024831	0.0233775	0.0204132	0.0266429
CVD+AF+HF	1455	9367	0.084957	0.0946941	0.0888381	0.100804
CVD+AF+HF	1455	9368	0.0696425	0.0737617	0.0685485	0.0792418
CVD+AF+HF	1455	9367	0.0566279	0.061279	0.0565056	0.0663274
CVD+AF+HF	1455	9368	0.0451221	0.0480359	0.0437933	0.0525622
CVD+AF+HF	1455	9367	0.0344982	0.034376	0.0307784	0.0382667
CVD+AF+HF	1455	9368	0.0144635	0.0132365	0.0110212	0.0157617
CVD+AF+HF	1455	9368	0.183456	0.219684	0.211335	0.228208
CVD+AF+HF	1455	9367	0.130217	0.155226	0.147947	0.16272
CVD+AF+HF	1456	9367	0.129741	0.151062	0.143866	0.158476
CVD+AF+HF	1456	9368	0.0152096	0.0129163	0.0107289	0.0154139
CVD+AF+HF	1456	9368	0.0256264	0.0242314	0.0212129	0.0275505
CVD+AF+HF	1456	9367	0.0354121	0.0354436	0.0317909	0.0393887
CVD+AF+HF	1456	9368	0.0460298	0.0503843	0.0460419	0.0550089
CVD+AF+HF	1456	9368	0.0704155	0.0798463	0.0744353	0.0855202
CVD+AF+HF	1456	9367	0.0853393	0.0911711	0.0854162	0.0971817
CVD+AF+HF	1456	9368	0.103874	0.121691	0.115136	0.128482
CVD+AF+HF	1456	9367	0.0576443	0.059037	0.0543483	0.0640022
CVD+AF+HF	1456	9368	0.180532	0.216909	0.208598	0.225395
CVD+AF+HF	1457	9368	0.0702909	0.0778181	0.072472	0.0834285
CVD+AF+HF	1457	9367	0.0572781	0.0608519	0.0560945	0.0658846
CVD+AF+HF	1457	9368	0.0456047	0.0462212	0.0420577	0.0506696
CVD+AF+HF	1457	9367	0.0347759	0.0360841	0.0323988	0.0400614
CVD+AF+HF	1457	9368	0.0248766	0.0236977	0.020713	0.0269834
CVD+AF+HF	1457	9368	0.0144634	0.0121691	0.0100482	0.0146008
CVD+AF+HF	1457	9367	0.130117	0.160137	0.152763	0.167722
CVD+AF+HF	1457	9367	0.085325	0.096082	0.0901868	0.10223
CVD+AF+HF	1457	9368	0.104	0.113151	0.106804	0.11974
CVD+AF+HF	1457	9368	0.182118	0.216482	0.208178	0.224962
CVD+AF+HF	1458	9368	0.0255563	0.0255124	0.0224143	0.02891
CVD+AF+HF	1458	9368	0.0699784	0.0778181	0.072472	0.0834285
CVD+AF+HF	1458	9367	0.0571353	0.0594641	0.0547591	0.0644453
CVD+AF+HF	1458	9368	0.0455837	0.0511315	0.0467579	0.0557868
CVD+AF+HF	1458	9367	0.129957	0.154372	0.14711	0.161849
CVD+AF+HF	1458	9368	0.181746	0.21851	0.210177	0.227018
CVD+AF+HF	1458	9367	0.0351553	0.0340557	0.0304749	0.03793
CVD+AF+HF	1458	9368	0.0152742	0.0118488	0.00975712	0.0142518
CVD+AF+HF	1458	9367	0.0850521	0.0923455	0.0865566	0.0983893
CVD+AF+HF	1458	9368	0.103894	0.117635	0.111177	0.124331
CVD+AF+HF	1459	9367	0.130302	0.160243	0.152868	0.167831
CVD+AF+HF	1459	9368	0.0247952	0.0241247	0.0211129	0.0274371
CVD+AF+HF	1459	9367	0.0345375	0.0335219	0.0299692	0.0373685
CVD+AF+HF	1459	9368	0.0451827	0.0488898	0.0446107	0.0534522
CVD+AF+HF	1459	9367	0.0567705	0.0598911	0.0551699	0.0648882
CVD+AF+HF	1459	9368	0.0698268	0.0755764	0.0703032	0.0811153
CVD+AF+HF	1459	9367	0.0850414	0.0962955	0.0903943	0.102449
CVD+AF+HF	1459	9368	0.183338	0.217976	0.209651	0.226477
CVD+AF+HF	1459	9368	0.014513	0.0124893	0.0103397	0.0149495
CVD+AF+HF	1459	9368	0.104026	0.113685	0.107324	0.120287
CVD+AF+HF	1460	9368	0.181887	0.21819	0.209861	0.226693
CVD+AF+HF	1460	9368	0.10366	0.119983	0.113468	0.126735
CVD+AF+HF	1460	9368	0.0255652	0.0239112	0.0209129	0.0272103
CVD+AF+HF	1460	9367	0.0352176	0.0361909	0.0325002	0.0401735
CVD+AF+HF	1460	9368	0.0456763	0.0470751	0.0428743	0.0515605
CVD+AF+HF	1460	9367	0.0571281	0.0615992	0.0568139	0.0666594
CVD+AF+HF	1460	9368	0.0700657	0.0783518	0.0729885	0.083979
CVD+AF+HF	1460	9367	0.0850153	0.0897833	0.0840689	0.0957542
CVD+AF+HF	1460	9368	0.0151316	0.0131298	0.0109237	0.0156458
CVD+AF+HF	1460	9367	0.129924	0.154478	0.147215	0.161958
CVD+AF+HF	1461	9368	0.183516	0.21851	0.210177	0.227018
CVD+AF+HF	1461	9368	0.103924	0.118275	0.111802	0.124987
CVD+AF+HF	1461	9367	0.130268	0.157041	0.149727	0.164569
CVD+AF+HF	1461	9368	0.0143939	0.0122758	0.0101453	0.0147171
CVD+AF+HF	1461	9368	0.0247919	0.0239112	0.0209129	0.0272103
CVD+AF+HF	1461	9367	0.0568379	0.0613857	0.0566083	0.066438
CVD+AF+HF	1461	9368	0.045233	0.0470751	0.0428743	0.0515605
CVD+AF+HF	1461	9368	0.0698202	0.0752562	0.0699935	0.0807848
CVD+AF+HF	1461	9367	0.0849784	0.0950144	0.0891493	0.101133
CVD+AF+HF	1461	9367	0.0345562	0.033949	0.0303737	0.0378177
CVD+AF+HF	1462	9367	0.130081	0.154478	0.147215	0.161958
CVD+AF+HF	1462	9367	0.0847978	0.0935198	0.0876972	0.0995966
CVD+AF+HF	1462	9368	0.069695	0.0755764	0.0703032	0.0811153
CVD+AF+HF	1462	9367	0.0567245	0.061706	0.0569167	0.06677
CVD+AF+HF	1462	9368	0.0453572	0.0487831	0.0445085	0.053341
CVD+AF+HF	1462	9367	0.034995	0.034803	0.0311833	0.0387156
CVD+AF+HF	1462	9368	0.025504	0.0236977	0.020713	0.0269834
CVD+AF+HF	1462	9368	0.0151835	0.0128096	0.0106315	0.0152979
CVD+AF+HF	1462	9368	0.103689	0.117421	0.110968	0.124113
CVD+AF+HF	1462	9368	0.182843	0.219898	0.211545	0.228424
CVD+AF+HF	1463	9368	0.184471	0.219577	0.211229	0.2281
CVD+AF+HF	1463	9368	0.103962	0.117528	0.111073	0.124222
CVD+AF+HF	1463	9367	0.0847104	0.0938401	0.0880083	0.0999258
CVD+AF+HF	1463	9368	0.0694696	0.074509	0.0692709	0.0800134
CVD+AF+HF	1463	9368	0.0144335	0.0117421	0.00966019	0.0141353
CVD+AF+HF	1463	9367	0.0564401	0.0610654	0.0563	0.066106
CVD+AF+HF	1463	9368	0.0449213	0.0471819	0.0429764	0.0516718
CVD+AF+HF	1463	9367	0.130404	0.159923	0.152554	0.167505
CVD+AF+HF	1463	9368	0.0247203	0.0249787	0.0219135	0.0283438
CVD+AF+HF	1463	9367	0.0343632	0.0323476	0.0288574	0.0361324
CVD+AF+HF	1464	9367	0.129729	0.153518	0.146273	0.160979
CVD+AF+HF	1464	9368	0.0702842	0.0792058	0.0738152	0.0848597
CVD+AF+HF	1464	9367	0.0574922	0.061279	0.0565056	0.0663274
CVD+AF+HF	1464	9368	0.0459428	0.0487831	0.0445085	0.053341
CVD+AF+HF	1464	9367	0.0353691	0.0345895	0.0309809	0.0384912
CVD+AF+HF	1464	9368	0.0256494	0.0255124	0.0224143	0.02891
CVD+AF+HF	1464	9368	0.0151883	0.0130231	0.0108263	0.0155299
CVD+AF+HF	1464	9368	0.103767	0.120944	0.114406	0.127718
CVD+AF+HF	1464	9367	0.0851764	0.0904238	0.0846907	0.0964131
CVD+AF+HF	1464	9368	0.18092	0.215414	0.207125	0.22388
CVD+AF+HF	1465	9367	0.130101	0.156827	0.149517	0.164351
CVD+AF+HF	1465	9368	0.0700882	0.0785653	0.0731952	0.0841992
CVD+AF+HF	1465	9367	0.0851734	0.0950144	0.0891493	0.101133
CVD+AF+HF	1465	9368	0.103929	0.113471	0.107116	0.120068
CVD+AF+HF	1465	9367	0.0347448	0.0367247	0.033007	0.0407338
CVD+AF+HF	1465	9368	0.182508	0.21851	0.210177	0.227018
CVD+AF+HF	1465	9368	0.0144467	0.0125961	0.0104369	0.0150657
CVD+AF+HF	1465	9368	0.0248903	0.0224167	0.0195149	0.0256205
CVD+AF+HF	1465	9368	0.045513	0.0496371	0.0453261	0.0542307
CVD+AF+HF	1465	9367	0.0571483	0.0589303	0.0542457	0.0638915
CVD+AF+HF	1466	9368	0.0698366	0.0761102	0.0708194	0.0816662
CVD+AF+HF	1466	9367	0.0849014	0.0927725	0.0869713	0.0988283
CVD+AF+HF	1466	9367	0.0569989	0.0606384	0.055889	0.0656632
CVD+AF+HF	1466	9368	0.0454996	0.0501708	0.0458374	0.0547866
CVD+AF+HF	1466	9367	0.0351399	0.0337355	0.0301714	0.0375931
CVD+AF+HF	1466	9368	0.0255653	0.0266866	0.0235175	0.0301544
CVD+AF+HF	1466	9368	0.0152573	0.0116354	0.0095633	0.0140188
CVD+AF+HF	1466	9368	0.10385	0.116674	0.110239	0.123348
CVD+AF+HF	1466	9367	0.129869	0.153411	0.146168	0.16087
CVD+AF+HF	1466	9368	0.182111	0.220858	0.212492	0.229398
CVD+AF+HF	1467	9368	0.103965	0.110589	0.104307	0.117115
CVD+AF+HF	1467	9368	0.183668	0.218403	0.210072	0.22691
CVD+AF+HF	1467	9367	0.0848786	0.0973631	0.0914321	0.103546
CVD+AF+HF	1467	9368	0.069666	0.0765371	0.0712325	0.0821068
CVD+AF+HF	1467	9367	0.0566401	0.0603181	0.0555808	0.0653311
CVD+AF+HF	1467	9368	0.0145019	0.0124893	0.0103397	0.0149495
CVD+AF+HF	1467	9367	0.0345034	0.0346963	0.0310821	0.0386034
CVD+AF+HF	1467	9368	0.0248039	0.0240179	0.0210129	0.0273237
CVD+AF+HF	1467	9368	0.0451084	0.0472886	0.0430785	0.0517831
CVD+AF+HF	1467	9367	0.130293	0.160991	0.153601	0.168592
CVD+AF+HF	1468	9367	0.0848727	0.08989	0.0841725	0.095864
CVD+AF+HF	1468	9368	0.0699253	0.0782451	0.0728852	0.0838689
CVD+AF+HF	1468	9367	0.0351893	0.0360841	0.0323988	0.0400614
CVD+AF+HF	1468	9367	0.0569992	0.0629871	0.0581504	0.0680976
CVD+AF+HF	1468	9368	0.0456081	0.0460077	0.0418537	0.0504468
CVD+AF+HF	1468	9368	0.0151239	0.0130231	0.0108263	0.0155299
CVD+AF+HF	1468	9368	0.182205	0.220111	0.211756	0.228641
CVD+AF+HF	1468	9367	0.129902	0.151276	0.144075	0.158694
CVD+AF+HF	1468	9368	0.103583	0.12041	0.113885	0.127172
CVD+AF+HF	1468	9368	0.0255835	0.0246584	0.0216131	0.0280039
CVD+AF+HF	1469	9367	0.0566956	0.0613857	0.0566083	0.066438
CVD+AF+HF	1469	9368	0.0451757	0.0472886	0.0430785	0.0517831
CVD+AF+HF	1469	9368	0.103858	0.116887	0.110448	0.123566
CVD+AF+HF	1469	9367	0.130264	0.157788	0.150459	0.16533
CVD+AF+HF	1469	9368	0.18384	0.217869	0.209546	0.226369
CVD+AF+HF	1469	9368	0.0143859	0.0125961	0.0104369	0.0150657
CVD+AF+HF	1469	9368	0.0696486	0.0746157	0.0693741	0.0801236
CVD+AF+HF	1469	9367	0.084828	0.0962955	0.0903943	0.102449
CVD+AF+HF	1469	9367	0.0345376	0.033949	0.0303737	0.0378177
CVD+AF+HF	1469	9368	0.0248061	0.0240179	0.0210129	0.0273237
CVD+AF+HF	1470	9368	0.103636	0.118061	0.111593	0.124768
CVD+AF+HF	1470	9367	0.129999	0.151916	0.144703	0.159347
CVD+AF+HF	1470	9368	0.0452909	0.0495303	0.0452239	0.0541195
CVD+AF+HF	1470	9368	0.183158	0.22278	0.214387	0.231345
CVD+AF+HF	1470	9368	0.0695305	0.0760034	0.0707162	0.081556
CVD+AF+HF	1470	9367	0.0846952	0.0915982	0.0858309	0.0976209
CVD+AF+HF	1470	9367	0.0566104	0.061279	0.0565056	0.0663274
CVD+AF+HF	1470	9367	0.0349847	0.0344828	0.0308796	0.038379
CVD+AF+HF	1470	9368	0.025509	0.0236977	0.020713	0.0269834
CVD+AF+HF	1470	9368	0.0151805	0.0133433	0.0111187	0.0158776
CVD+AF+HF	1471	9367	0.0563082	0.0606384	0.055889	0.0656632
CVD+AF+HF	1471	9368	0.0448672	0.0480359	0.0437933	0.0525622
CVD+AF+HF	1471	9367	0.130414	0.158108	0.150774	0.165656
CVD+AF+HF	1471	9368	0.0692961	0.0739752	0.0687549	0.0794623
CVD+AF+HF	1471	9367	0.0343415	0.0341625	0.0305761	0.0380422
CVD+AF+HF	1471	9368	0.0247317	0.0233775	0.0204132	0.0266429
CVD+AF+HF	1471	9368	0.0144308	0.0122758	0.0101453	0.0147171
CVD+AF+HF	1471	9368	0.10387	0.118809	0.112322	0.125533
CVD+AF+HF	1471	9368	0.184748	0.220431	0.212071	0.228965
CVD+AF+HF	1471	9367	0.0846089	0.0928793	0.087075	0.0989381
CVD+AF+HF	1472	9367	0.0841381	0.0946941	0.0888381	0.100804
CVD+AF+HF	1472	9367	0.128214	0.151703	0.144494	0.159129
CVD+AF+HF	1472	9368	0.102365	0.114432	0.108053	0.121052
CVD+AF+HF	1472	9368	0.0695965	0.0781383	0.0727819	0.0837588
CVD+AF+HF	1472	9367	0.0571051	0.062133	0.0573279	0.0672126
CVD+AF+HF	1472	9368	0.0457595	0.0447267	0.0406298	0.0491097
CVD+AF+HF	1472	9367	0.0353373	0.0362976	0.0326015	0.0402856
CVD+AF+HF	1472	9368	0.0258716	0.0249787	0.0219135	0.0283438
CVD+AF+HF	1472	9368	0.0157572	0.01345	0.0112163	0.0159934
CVD+AF+HF	1472	9368	0.184613	0.222139	0.213756	0.230696
CVD+AF+HF	1473	9368	0.102475	0.117421	0.110968	0.124113
CVD+AF+HF	1473	9368	0.18612	0.223313	0.214914	0.231886
CVD+AF+HF	1473	9367	0.128726	0.154799	0.147528	0.162284
CVD+AF+HF	1473	9367	0.0347138	0.0353368	0.0316896	0.0392765
CVD+AF+HF	1473	9368	0.0453303	0.0436593	0.0396106	0.0479947
CVD+AF+HF	1473	9367	0.0568318	0.0625601	0.0577391	0.0676552
CVD+AF+HF	1473	9368	0.0694434	0.0789923	0.0736085	0.0846396
CVD+AF+HF	1473	9367	0.0840559	0.0897833	0.0840689	0.0957542
CVD+AF+HF	1473	9368	0.0149624	0.0135568	0.0113139	0.0161092
CVD+AF+HF	1473	9368	0.0250899	0.0232707	0.0203134	0.0265294
CVD+AF+HF	1474	9367	0.128548	0.148607	0.14146	0.155973
CVD+AF+HF	1474	9368	0.102405	0.115393	0.10899	0.122036
CVD+AF+HF	1474	9368	0.185847	0.227583	0.219125	0.236211
CVD+AF+HF	1474	9368	0.0158108	0.0129163	0.0107289	0.0154139
CVD+AF+HF	1474	9368	0.0690682	0.0766439	0.0713358	0.082217
CVD+AF+HF	1474	9367	0.0565448	0.0627736	0.0579447	0.0678764
CVD+AF+HF	1474	9368	0.0452897	0.0462212	0.0420577	0.0506696
CVD+AF+HF	1474	9367	0.0350376	0.0336287	0.0300703	0.0374808
CVD+AF+HF	1474	9368	0.0257877	0.0261529	0.0230158	0.029589
CVD+AF+HF	1474	9367	0.0838572	0.0927725	0.0869713	0.0988283
CVD+AF+HF	1475	9367	0.128994	0.15672	0.149413	0.164242
CVD+AF+HF	1475	9367	0.0562852	0.0608519	0.0560945	0.0658846
CVD+AF+HF	1475	9368	0.0448504	0.0462212	0.0420577	0.0506696
CVD+AF+HF	1475	9367	0.0344462	0.0333084	0.0297669	0.0371439
CVD+AF+HF	1475	9367	0.0837683	0.093413	0.0875935	0.0994868
CVD+AF+HF	1475	9368	0.0249935	0.0232707	0.0203134	0.0265294
CVD+AF+HF	1475	9368	0.0150012	0.013877	0.0116069	0.0164564
CVD+AF+HF	1475	9368	0.187335	0.223527	0.215124	0.232102
CVD+AF+HF	1475	9368	0.0689448	0.0753629	0.0700967	0.080895
CVD+AF+HF	1475	9368	0.102542	0.11614	0.109719	0.122801
CVD+AF+HF	1476	9367	0.0351356	0.0354436	0.0317909	0.0393887
CVD+AF+HF	1476	9368	0.185932	0.224488	0.216072	0.233075
CVD+AF+HF	1476	9367	0.128415	0.151276	0.144075	0.158694
CVD+AF+HF	1476	9368	0.102205	0.118595	0.112114	0.125315
CVD+AF+HF	1476	9367	0.0837986	0.0907441	0.0850016	0.0967425
CVD+AF+HF	1476	9368	0.069166	0.0773911	0.0720588	0.082988
CVD+AF+HF	1476	9367	0.0566408	0.0618127	0.0570195	0.0668807
CVD+AF+HF	1476	9368	0.015681	0.0139838	0.0117046	0.016572
CVD+AF+HF	1476	9368	0.0258183	0.0246584	0.0216131	0.0280039
CVD+AF+HF	1476	9368	0.0453824	0.0442997	0.040222	0.0486638
CVD+AF+HF	1477	9368	0.102407	0.118275	0.111802	0.124987
CVD+AF+HF	1477	9368	0.0148904	0.0133433	0.0111187	0.0158776
CVD+AF+HF	1477	9368	0.025015	0.0233775	0.0204132	0.0266429
CVD+AF+HF	1477	9367	0.0344907	0.0334152	0.029868	0.0372562
CVD+AF+HF	1477	9368	0.0449734	0.0482494	0.0439976	0.0527847
CVD+AF+HF	1477	9367	0.0563578	0.058183	0.053527	0.063116
CVD+AF+HF	1477	9368	0.0689749	0.0772844	0.0719555	0.0828778
CVD+AF+HF	1477	9367	0.0836752	0.0909576	0.0852089	0.0969621
CVD+AF+HF	1477	9367	0.12892	0.15672	0.149413	0.164242
CVD+AF+HF	1477	9368	0.187487	0.222886	0.214493	0.231453
CVD+AF+HF	1478	9367	0.0348801	0.0326679	0.0291605	0.0364696
CVD+AF+HF	1478	9368	0.186893	0.228544	0.220073	0.237184
CVD+AF+HF	1478	9368	0.0450303	0.0477156	0.0434869	0.0522283
CVD+AF+HF	1478	9367	0.128696	0.145724	0.138637	0.153033
CVD+AF+HF	1478	9367	0.0836021	0.0942671	0.0884232	0.100365
CVD+AF+HF	1478	9368	0.0687431	0.0761102	0.0708194	0.0816662
CVD+AF+HF	1478	9367	0.0561925	0.0598911	0.0551699	0.0648882
CVD+AF+HF	1478	9368	0.102211	0.119129	0.112635	0.125861
CVD+AF+HF	1478	9368	0.0157285	0.0130231	0.0108263	0.0155299
CVD+AF+HF	1478	9368	0.0257387	0.0256191	0.0225145	0.0290232
CVD+AF+HF	1479	9367	0.0834394	0.0908509	0.0851053	0.0968523
CVD+AF+HF	1479	9368	0.188419	0.225448	0.217019	0.234048
CVD+AF+HF	1479	9368	0.0685862	0.0742955	0.0690645	0.0797929
CVD+AF+HF	1479	9367	0.0559359	0.0609587	0.0561973	0.0659953
CVD+AF+HF	1479	9368	0.044597	0.0478224	0.043589	0.0523396
CVD+AF+HF	1479	9367	0.0342815	0.0323476	0.0288574	0.0361324
CVD+AF+HF	1479	9368	0.0249258	0.0239112	0.0209129	0.0272103
CVD+AF+HF	1479	9368	0.0149235	0.0130231	0.0108263	0.0155299
CVD+AF+HF	1479	9368	0.102447	0.119022	0.112531	0.125752
CVD+AF+HF	1479	9367	0.12915	0.155012	0.147738	0.162502
CVD+AF+HF	1480	9367	0.0353031	0.0356571	0.0319935	0.039613
CVD+AF+HF	1480	9368	0.0258935	0.0254056	0.0223141	0.0287968
CVD+AF+HF	1480	9368	0.0456545	0.0462212	0.0420577	0.0506696
CVD+AF+HF	1480	9367	0.056946	0.0611722	0.0564028	0.0662167
CVD+AF+HF	1480	9368	0.0694594	0.0771776	0.0718522	0.0827677
CVD+AF+HF	1480	9367	0.0839574	0.0905306	0.0847943	0.0965229
CVD+AF+HF	1480	9368	0.102231	0.121157	0.114615	0.127936
CVD+AF+HF	1480	9367	0.128127	0.149781	0.142611	0.15717
CVD+AF+HF	1480	9368	0.185065	0.222139	0.213756	0.230696
CVD+AF+HF	1480	9368	0.0157369	0.01345	0.0112163	0.0159934
CVD+AF+HF	1481	9368	0.186574	0.221819	0.21344	0.230371
CVD+AF+HF	1481	9367	0.128662	0.158749	0.151402	0.166309
CVD+AF+HF	1481	9368	0.102352	0.113685	0.107324	0.120287
CVD+AF+HF	1481	9367	0.0838906	0.0918117	0.0860382	0.0978404
CVD+AF+HF	1481	9368	0.014942	0.0140905	0.0118024	0.0166876
CVD+AF+HF	1481	9367	0.0566665	0.0602114	0.0554781	0.0652204
CVD+AF+HF	1481	9368	0.0452425	0.0471819	0.0429764	0.0516718
CVD+AF+HF	1481	9367	0.0346864	0.0333084	0.0297669	0.0371439
CVD+AF+HF	1481	9368	0.0692408	0.0789923	0.0736085	0.0846396
CVD+AF+HF	1481	9368	0.0251077	0.0228437	0.019914	0.0260751
CVD+AF+HF	1482	9367	0.0564138	0.0606384	0.055889	0.0656632
CVD+AF+HF	1482	9368	0.0157953	0.0130231	0.0108263	0.0155299
CVD+AF+HF	1482	9368	0.0258017	0.0273271	0.0241199	0.0308325
CVD+AF+HF	1482	9367	0.0350291	0.0305327	0.0271418	0.0342195
CVD+AF+HF	1482	9368	0.0451771	0.0496371	0.0453261	0.0542307
CVD+AF+HF	1482	9368	0.0689247	0.0767506	0.071439	0.0823272
CVD+AF+HF	1482	9368	0.102301	0.119129	0.112635	0.125861
CVD+AF+HF	1482	9367	0.128399	0.145404	0.138323	0.152706
CVD+AF+HF	1482	9368	0.186281	0.228651	0.220178	0.237292
CVD+AF+HF	1482	9367	0.0836943	0.0915982	0.0858309	0.0976209
CVD+AF+HF	1483	9368	0.187729	0.224701	0.216282	0.233291
CVD+AF+HF	1483	9368	0.0149865	0.0135568	0.0113139	0.0161092
CVD+AF+HF	1483	9367	0.128918	0.158108	0.150774	0.165656
CVD+AF+HF	1483	9368	0.102434	0.113471	0.107116	0.120068
CVD+AF+HF	1483	9367	0.0836202	0.0927725	0.0869713	0.0988283
CVD+AF+HF	1483	9368	0.0687592	0.074509	0.0692709	0.0800134
CVD+AF+HF	1483	9367	0.0561361	0.061706	0.0569167	0.06677
CVD+AF+HF	1483	9368	0.0447749	0.0468617	0.0426701	0.0513378
CVD+AF+HF	1483	9368	0.0250061	0.0234842	0.0205131	0.0267564
CVD+AF+HF	1483	9367	0.0344166	0.0335219	0.0299692	0.0373685
CVD+AF+HF	1484	9367	0.0351088	0.0345895	0.0309809	0.0384912
CVD+AF+HF	1484	9368	0.0453064	0.0447267	0.0406298	0.0491097
CVD+AF+HF	1484	9367	0.0564865	0.0611722	0.0564028	0.0662167
CVD+AF+HF	1484	9368	0.0690399	0.0786721	0.0732985	0.0843093
CVD+AF+HF	1484	9367	0.0836424	0.0897833	0.0840689	0.0957542
CVD+AF+HF	1484	9368	0.102057	0.119236	0.112739	0.12597
CVD+AF+HF	1484	9367	0.128321	0.150315	0.143134	0.157714
CVD+AF+HF	1484	9368	0.186345	0.225128	0.216703	0.233724
CVD+AF+HF	1484	9368	0.0156702	0.0137703	0.0115092	0.0163407
CVD+AF+HF	1484	9368	0.0258461	0.0252989	0.0222139	0.0286836
CVD+AF+HF	1485	9368	0.102264	0.117101	0.110656	0.123785
CVD+AF+HF	1485	9367	0.0344723	0.0330949	0.0295647	0.0369192
CVD+AF+HF	1485	9367	0.0835217	0.0899968	0.0842762	0.0959738
CVD+AF+HF	1485	9368	0.0688044	0.0787788	0.0734018	0.0844194
CVD+AF+HF	1485	9367	0.056205	0.0585033	0.053835	0.0634484
CVD+AF+HF	1485	9368	0.0449016	0.0477156	0.0434869	0.0522283
CVD+AF+HF	1485	9367	0.12887	0.156187	0.148889	0.163699
CVD+AF+HF	1485	9368	0.0250325	0.0235909	0.0206131	0.0268699
CVD+AF+HF	1485	9368	0.0148832	0.01345	0.0112163	0.0159934
CVD+AF+HF	1485	9368	0.187882	0.224274	0.215861	0.232859
CVD+AF+HF	1486	9368	0.0157211	0.0137703	0.0115092	0.0163407
CVD+AF+HF	1486	9367	0.128562	0.144337	0.137278	0.151617
CVD+AF+HF	1486	9367	0.0834684	0.0910644	0.0853126	0.0970719
CVD+AF+HF	1486	9368	0.0686094	0.0738685	0.0686517	0.079352
CVD+AF+HF	1486	9367	0.0560508	0.061706	0.0569167	0.06677
CVD+AF+HF	1486	9368	0.0449566	0.0484629	0.0442019	0.0530072
CVD+AF+HF	1486	9367	0.0348762	0.0322408	0.0287564	0.03602
CVD+AF+HF	1486	9368	0.0257572	0.0255124	0.0224143	0.02891
CVD+AF+HF	1486	9368	0.187264	0.230892	0.22239	0.239562
CVD+AF+HF	1486	9368	0.1021	0.120837	0.114302	0.127609
CVD+AF+HF	1487	9368	0.188806	0.224915	0.216493	0.233508
CVD+AF+HF	1487	9367	0.129045	0.157147	0.149831	0.164677
CVD+AF+HF	1487	9368	0.102327	0.117635	0.111177	0.124331
CVD+AF+HF	1487	9367	0.0833245	0.0913846	0.0856235	0.0974013
CVD+AF+HF	1487	9368	0.0684102	0.0750427	0.069787	0.0805644
CVD+AF+HF	1487	9367	0.0557907	0.0602114	0.0554781	0.0652204
CVD+AF+HF	1487	9368	0.0445241	0.0468617	0.0426701	0.0513378
CVD+AF+HF	1487	9367	0.0342663	0.0328814	0.0293626	0.0366944
CVD+AF+HF	1487	9368	0.0249393	0.0229505	0.0200138	0.0261887
CVD+AF+HF	1487	9368	0.0149205	0.0136635	0.0114115	0.016225
CVD+AF+HF	1488	9368	0.0156982	0.0133433	0.0111187	0.0158776
CVD+AF+HF	1488	9368	0.0257933	0.0244449	0.021413	0.0277772
CVD+AF+HF	1488	9367	0.0351827	0.0355503	0.0318922	0.0395008
CVD+AF+HF	1488	9368	0.0455419	0.0464347	0.0422618	0.0508924
CVD+AF+HF	1488	9367	0.0568523	0.0620263	0.0572251	0.067102
CVD+AF+HF	1488	9368	0.0694019	0.0747225	0.0694773	0.0802338
CVD+AF+HF	1488	9367	0.0838878	0.0919184	0.0861419	0.0979502
CVD+AF+HF	1488	9368	0.102191	0.119663	0.113156	0.126407
CVD+AF+HF	1488	9367	0.128333	0.149461	0.142297	0.156843
CVD+AF+HF	1488	9368	0.185579	0.225128	0.216703	0.233724
CVD+AF+HF	1489	9367	0.128836	0.158642	0.151297	0.1662
CVD+AF+HF	1489	9368	0.0149201	0.0132365	0.0110212	0.0157617
CVD+AF+HF	1489	9368	0.0250161	0.0230572	0.0201136	0.0263023
CVD+AF+HF	1489	9367	0.034596	0.0345895	0.0309809	0.0384912
CVD+AF+HF	1489	9368	0.0451334	0.044193	0.0401201	0.0485523
CVD+AF+HF	1489	9368	0.0692288	0.0792058	0.0738152	0.0848597
CVD+AF+HF	1489	9367	0.0838369	0.0919184	0.0861419	0.0979502
CVD+AF+HF	1489	9368	0.102354	0.114646	0.108261	0.121271
CVD+AF+HF	1489	9368	0.186997	0.222566	0.214177	0.231129
CVD+AF+HF	1489	9367	0.0565695	0.0606384	0.055889	0.0656632
CVD+AF+HF	1490	9368	0.015746	0.0121691	0.0100482	0.0146008
CVD+AF+HF	1490	9368	0.0256958	0.0256191	0.0225145	0.0290232
CVD+AF+HF	1490	9367	0.034893	0.034376	0.0307784	0.0382667
CVD+AF+HF	1490	9368	0.0450392	0.0465414	0.0423639	0.0510037
CVD+AF+HF	1490	9367	0.0562922	0.061706	0.0569167	0.06677
CVD+AF+HF	1490	9367	0.0835991	0.0913846	0.0856235	0.0974013
CVD+AF+HF	1490	9368	0.102249	0.118702	0.112218	0.125424
CVD+AF+HF	1490	9367	0.128633	0.149674	0.142506	0.157061
CVD+AF+HF	1490	9368	0.186862	0.227477	0.21902	0.236103
CVD+AF+HF	1490	9368	0.0688769	0.0750427	0.069787	0.0805644
CVD+AF+HF	1491	9367	0.129124	0.156614	0.149308	0.164134
CVD+AF+HF	1491	9368	0.188241	0.225662	0.21723	0.234265
CVD+AF+HF	1491	9368	0.0686838	0.0762169	0.0709227	0.0817764
CVD+AF+HF	1491	9367	0.0560315	0.0604249	0.0556835	0.0654418
CVD+AF+HF	1491	9368	0.0446407	0.0457942	0.0416496	0.0502241
CVD+AF+HF	1491	9367	0.0343266	0.0329881	0.0294637	0.0368068
CVD+AF+HF	1491	9368	0.024907	0.0236977	0.020713	0.0269834
CVD+AF+HF	1491	9368	0.0149535	0.0130231	0.0108263	0.0155299
CVD+AF+HF	1491	9367	0.0835789	0.092132	0.0863492	0.0981697
CVD+AF+HF	1491	9368	0.102401	0.11614	0.109719	0.122801
CVD+AF+HF	1492	9367	0.0563803	0.0625601	0.0577391	0.0676552
CVD+AF+HF	1492	9368	0.0451557	0.0445132	0.0404259	0.0488867
CVD+AF+HF	1492	9368	0.0257339	0.0235909	0.0206131	0.0268699
CVD+AF+HF	1492	9368	0.102035	0.121157	0.114615	0.127936
CVD+AF+HF	1492	9367	0.083552	0.0889292	0.08324	0.0948755
CVD+AF+HF	1492	9368	0.186951	0.225875	0.217441	0.234481
CVD+AF+HF	1492	9367	0.128474	0.150955	0.143761	0.158367
CVD+AF+HF	1492	9367	0.0349822	0.0352301	0.0315883	0.0391644
CVD+AF+HF	1492	9368	0.0156182	0.013877	0.0116069	0.0164564
CVD+AF+HF	1492	9368	0.0689802	0.0760034	0.0707162	0.081556
CVD+AF+HF	1493	9368	0.188431	0.225342	0.216914	0.23394
CVD+AF+HF	1493	9367	0.12899	0.157254	0.149936	0.164786
CVD+AF+HF	1493	9367	0.0835014	0.0910644	0.0853126	0.0970719
CVD+AF+HF	1493	9367	0.056101	0.0599979	0.0552726	0.064999
CVD+AF+HF	1493	9368	0.0447705	0.0465414	0.0423639	0.0510037
CVD+AF+HF	1493	9367	0.0343651	0.0329881	0.0294637	0.0368068
CVD+AF+HF	1493	9368	0.0249367	0.0233775	0.0204132	0.0266429
CVD+AF+HF	1493	9368	0.0148478	0.0129163	0.0107289	0.0154139
CVD+AF+HF	1493	9368	0.0687338	0.0756832	0.0704064	0.0812255
CVD+AF+HF	1493	9368	0.102239	0.117528	0.111073	0.124222
CVD+AF+HF	1494	9368	0.0156612	0.0127028	0.0105342	0.0151818
CVD+AF+HF	1494	9368	0.0256386	0.0247652	0.0217132	0.0281172
CVD+AF+HF	1494	9367	0.0347383	0.0328814	0.0293626	0.0366944
CVD+AF+HF	1494	9368	0.044784	0.0481426	0.0438955	0.0526735
CVD+AF+HF	1494	9368	0.102077	0.118915	0.112427	0.125642
CVD+AF+HF	1494	9367	0.0833288	0.0912779	0.0855199	0.0972915
CVD+AF+HF	1494	9367	0.0559377	0.0604249	0.0556835	0.0654418
CVD+AF+HF	1494	9368	0.0685452	0.0747225	0.0694773	0.0802338
CVD+AF+HF	1494	9367	0.128732	0.148393	0.141251	0.155755
CVD+AF+HF	1494	9368	0.187952	0.230465	0.221969	0.23913
CVD+AF+HF	1495	9368	0.0248368	0.0236977	0.020713	0.0269834
CVD+AF+HF	1495	9368	0.0148755	0.0124893	0.0103397	0.0149495
CVD+AF+HF	1495	9368	0.189398	0.228117	0.219652	0.236751
CVD+AF+HF	1495	9367	0.129235	0.154265	0.147005	0.16174
CVD+AF+HF	1495	9368	0.102273	0.119769	0.11326	0.126516
CVD+AF+HF	1495	9367	0.0832577	0.0899968	0.0842762	0.0959738
CVD+AF+HF	1495	9368	0.0683223	0.0742955	0.0690645	0.0797929
CVD+AF+HF	1495	9367	0.0556816	0.0608519	0.0560945	0.0658846
CVD+AF+HF	1495	9367	0.0341586	0.0317071	0.0282516	0.0354576
CVD+AF+HF	1495	9368	0.0443831	0.0475021	0.0432827	0.0520057
CVD+AF+HF	1496	9368	0.0692349	0.0753629	0.0700967	0.080895
CVD+AF+HF	1496	9367	0.0567286	0.0643749	0.0594876	0.0695352
CVD+AF+HF	1496	9368	0.0454533	0.0449402	0.0408337	0.0493326
CVD+AF+HF	1496	9368	0.102093	0.119663	0.113156	0.126407
CVD+AF+HF	1496	9367	0.0351542	0.0350165	0.0313858	0.03894
CVD+AF+HF	1496	9367	0.128235	0.150528	0.143343	0.157932
CVD+AF+HF	1496	9368	0.185983	0.225875	0.217441	0.234481
CVD+AF+HF	1496	9368	0.0156835	0.0131298	0.0109237	0.0156458
CVD+AF+HF	1496	9368	0.0258158	0.0249787	0.0219135	0.0283438
CVD+AF+HF	1496	9367	0.0837144	0.0888225	0.0831364	0.0947657
CVD+AF+HF	1497	9368	0.0149071	0.0133433	0.0111187	0.0158776
CVD+AF+HF	1497	9368	0.0250304	0.0232707	0.0203134	0.0265294
CVD+AF+HF	1497	9367	0.128792	0.158108	0.150774	0.165656
CVD+AF+HF	1497	9368	0.187402	0.2231	0.214703	0.231669
CVD+AF+HF	1497	9367	0.0345733	0.0334152	0.029868	0.0372562
CVD+AF+HF	1497	9368	0.0450606	0.0469684	0.0427722	0.0514491
CVD+AF+HF	1497	9367	0.0564208	0.0583965	0.0537323	0.0633376
CVD+AF+HF	1497	9368	0.0690258	0.0802733	0.0748488	0.0859604
CVD+AF+HF	1497	9367	0.0836851	0.0917049	0.0859345	0.0977306
CVD+AF+HF	1497	9368	0.102224	0.114112	0.107741	0.120724
CVD+AF+HF	1498	9367	0.12853	0.148714	0.141565	0.156082
CVD+AF+HF	1498	9368	0.102152	0.120944	0.114406	0.127718
CVD+AF+HF	1498	9368	0.0257084	0.0262596	0.0231161	0.0297021
CVD+AF+HF	1498	9367	0.0348853	0.0311733	0.027747	0.034895
CVD+AF+HF	1498	9367	0.0834391	0.0889292	0.08324	0.0948755
CVD+AF+HF	1498	9368	0.068726	0.0758967	0.0706129	0.0814459
CVD+AF+HF	1498	9367	0.0561859	0.0601046	0.0553753	0.0651097
CVD+AF+HF	1498	9368	0.0449472	0.0493168	0.0450195	0.0538971
CVD+AF+HF	1498	9368	0.187216	0.22833	0.219863	0.236968
CVD+AF+HF	1498	9368	0.0157373	0.0130231	0.0108263	0.0155299
CVD+AF+HF	1499	9368	0.0249171	0.0238044	0.0208129	0.0270968
CVD+AF+HF	1499	9367	0.0834235	0.0927725	0.0869713	0.0988283
CVD+AF+HF	1499	9367	0.0343065	0.0336287	0.0300703	0.0374808
CVD+AF+HF	1499	9367	0.129076	0.159176	0.151821	0.166744
CVD+AF+HF	1499	9368	0.188585	0.225235	0.216809	0.233832
CVD+AF+HF	1499	9368	0.0445775	0.0457942	0.0416496	0.0502241
CVD+AF+HF	1499	9368	0.102278	0.113898	0.107533	0.120505
CVD+AF+HF	1499	9368	0.0149472	0.0125961	0.0104369	0.0150657
CVD+AF+HF	1499	9367	0.0558902	0.0609587	0.0561973	0.0659953
CVD+AF+HF	1499	9368	0.068524	0.0748292	0.0695806	0.080344
CVD+AF+HF	1500	9368	0.02576	0.0241247	0.0211129	0.0274371
CVD+AF+HF	1500	9368	0.187305	0.225448	0.217019	0.234048
CVD+AF+HF	1500	9367	0.0349613	0.0350165	0.0313858	0.03894
CVD+AF+HF	1500	9367	0.1284	0.151383	0.14418	0.158803
CVD+AF+HF	1500	9368	0.0156132	0.0135568	0.0113139	0.0161092
CVD+AF+HF	1500	9368	0.101912	0.122652	0.116074	0.129465
CVD+AF+HF	1500	9367	0.0833962	0.0862603	0.0806508	0.0921286
CVD+AF+HF	1500	9368	0.0688389	0.0773911	0.0720588	0.082988
CVD+AF+HF	1500	9367	0.0562419	0.0630938	0.0582532	0.0682083
CVD+AF+HF	1500	9368	0.0451011	0.043766	0.0397125	0.0481062
CVD+AF+HF	1501	9368	0.102124	0.118382	0.111906	0.125096
CVD+AF+HF	1501	9368	0.0148465	0.0129163	0.0107289	0.0154139
CVD+AF+HF	1501	9367	0.083343	0.092132	0.0863492	0.0981697
CVD+AF+HF	1501	9368	0.0249535	0.0236977	0.020713	0.0269834
CVD+AF+HF	1501	9367	0.034354	0.0327746	0.0292616	0.036582
CVD+AF+HF	1501	9368	0.044708	0.0467549	0.042568	0.0512264
CVD+AF+HF	1501	9367	0.0559672	0.05861	0.0539376	0.0635591
CVD+AF+HF	1501	9368	0.0685689	0.0767506	0.071439	0.0823272
CVD+AF+HF	1501	9368	0.188771	0.225235	0.216809	0.233832
CVD+AF+HF	1501	9367	0.128944	0.155439	0.148156	0.162937
CVD+AF+HF	1502	9368	0.101971	0.120944	0.114406	0.127718
CVD+AF+HF	1502	9368	0.0156616	0.0129163	0.0107289	0.0154139
CVD+AF+HF	1502	9368	0.0256565	0.0254056	0.0223141	0.0287968
CVD+AF+HF	1502	9367	0.0347327	0.0324544	0.0289584	0.0362448
CVD+AF+HF	1502	9368	0.0447267	0.0477156	0.0434869	0.0522283
CVD+AF+HF	1502	9367	0.0558193	0.0626668	0.0578419	0.0677658
CVD+AF+HF	1502	9368	0.0684052	0.0722673	0.0671042	0.0776982
CVD+AF+HF	1502	9367	0.128647	0.149034	0.141879	0.156408
CVD+AF+HF	1502	9367	0.0831929	0.0895698	0.0838617	0.0955345
CVD+AF+HF	1502	9368	0.18825	0.229718	0.221232	0.238373
CVD+AF+HF	1503	9368	0.0681869	0.0720538	0.0668979	0.0774776
CVD+AF+HF	1503	9368	0.0148793	0.0128096	0.0106315	0.0152979
CVD+AF+HF	1503	9367	0.0341469	0.0326679	0.0291605	0.0364696
CVD+AF+HF	1503	9368	0.024849	0.023164	0.0202135	0.0264158
CVD+AF+HF	1503	9367	0.0831196	0.092559	0.0867639	0.0986088
CVD+AF+HF	1503	9368	0.102176	0.116887	0.110448	0.123566
CVD+AF+HF	1503	9367	0.129147	0.155226	0.147947	0.16272
CVD+AF+HF	1503	9368	0.189718	0.229078	0.2206	0.237724
CVD+AF+HF	1503	9368	0.0443277	0.0468617	0.0426701	0.0513378
CVD+AF+HF	1503	9367	0.0555365	0.0613857	0.0566083	0.066438
CVD+AF+HF	1504	9368	0.0258286	0.0248719	0.0218133	0.0282305
CVD+AF+HF	1504	9367	0.0353204	0.0359774	0.0322975	0.0399493
CVD+AF+HF	1504	9368	0.0457598	0.0455807	0.0414456	0.0500012
CVD+AF+HF	1504	9367	0.0571194	0.0611722	0.0564028	0.0662167
CVD+AF+HF	1504	9368	0.184538	0.220965	0.212598	0.229506
CVD+AF+HF	1504	9368	0.0696099	0.0779249	0.0725753	0.0835386
CVD+AF+HF	1504	9367	0.0841778	0.0937333	0.0879046	0.099816
CVD+AF+HF	1504	9368	0.0157017	0.0136635	0.0114115	0.016225
CVD+AF+HF	1504	9368	0.102413	0.117314	0.110864	0.124003
CVD+AF+HF	1504	9367	0.128232	0.151489	0.144285	0.158911
CVD+AF+HF	1505	9368	0.0694778	0.0793126	0.0739185	0.0849698
CVD+AF+HF	1505	9368	0.0149077	0.0128096	0.0106315	0.0152979
CVD+AF+HF	1505	9367	0.056832	0.0622398	0.0574307	0.0673233
CVD+AF+HF	1505	9368	0.0453329	0.0448335	0.0407317	0.0492212
CVD+AF+HF	1505	9367	0.0346923	0.0345895	0.0309809	0.0384912
CVD+AF+HF	1505	9368	0.0250493	0.0235909	0.0206131	0.0268699
CVD+AF+HF	1505	9368	0.102529	0.118275	0.111802	0.124987
CVD+AF+HF	1505	9368	0.186053	0.222353	0.213966	0.230912
CVD+AF+HF	1505	9367	0.0840854	0.0889292	0.08324	0.0948755
CVD+AF+HF	1505	9367	0.128729	0.15576	0.14847	0.163263
CVD+AF+HF	1506	9368	0.0257535	0.0259394	0.0228153	0.0293627
CVD+AF+HF	1506	9368	0.0690846	0.0767506	0.071439	0.0823272
CVD+AF+HF	1506	9367	0.056564	0.0624533	0.0576363	0.0675445
CVD+AF+HF	1506	9368	0.045294	0.0459009	0.0417516	0.0503355
CVD+AF+HF	1506	9367	0.0350239	0.0338422	0.0302726	0.0377054
CVD+AF+HF	1506	9368	0.0157664	0.0128096	0.0106315	0.0152979
CVD+AF+HF	1506	9367	0.0838922	0.0939468	0.088112	0.100036
CVD+AF+HF	1506	9368	0.102447	0.11614	0.109719	0.122801
CVD+AF+HF	1506	9368	0.185792	0.227263	0.218809	0.235887
CVD+AF+HF	1506	9367	0.128537	0.147646	0.140519	0.154993
CVD+AF+HF	1507	9367	0.128982	0.156614	0.149308	0.164134
CVD+AF+HF	1507	9367	0.0837968	0.092559	0.0867639	0.0986088
CVD+AF+HF	1507	9368	0.0689765	0.0755764	0.0703032	0.0811153
CVD+AF+HF	1507	9368	0.0249623	0.0233775	0.0204132	0.0266429
CVD+AF+HF	1507	9368	0.0149576	0.0135568	0.0113139	0.0161092
CVD+AF+HF	1507	9368	0.187288	0.22342	0.215019	0.231994
CVD+AF+HF	1507	9367	0.0562884	0.0609587	0.0561973	0.0659953
CVD+AF+HF	1507	9368	0.0448574	0.0471819	0.0429764	0.0516718
CVD+AF+HF	1507	9367	0.0344273	0.0326679	0.0291605	0.0364696
CVD+AF+HF	1507	9368	0.10258	0.116781	0.110344	0.123457
CVD+AF+HF	1508	9368	0.0691861	0.0784586	0.0730918	0.0840891
CVD+AF+HF	1508	9368	0.0156397	0.0139838	0.0117046	0.016572
CVD+AF+HF	1508	9367	0.0351238	0.0360841	0.0323988	0.0400614
CVD+AF+HF	1508	9368	0.0453817	0.0439795	0.0399163	0.0483293
CVD+AF+HF	1508	9367	0.0566535	0.062133	0.0573279	0.0672126
CVD+AF+HF	1508	9367	0.0838374	0.0883954	0.082722	0.0943263
CVD+AF+HF	1508	9368	0.102221	0.120303	0.113781	0.127062
CVD+AF+HF	1508	9367	0.128441	0.151916	0.144703	0.159347
CVD+AF+HF	1508	9368	0.0257869	0.0240179	0.0210129	0.0273237
CVD+AF+HF	1508	9368	0.185871	0.22342	0.215019	0.231994
CVD+AF+HF	1509	9367	0.056366	0.059037	0.0543483	0.0640022
CVD+AF+HF	1509	9368	0.0689978	0.0765371	0.0712325	0.0821068
CVD+AF+HF	1509	9368	0.01485	0.0130231	0.0108263	0.0155299
CVD+AF+HF	1509	9368	0.0249847	0.0234842	0.0205131	0.0267564
CVD+AF+HF	1509	9367	0.0344751	0.0336287	0.0300703	0.0374808
CVD+AF+HF	1509	9367	0.0837068	0.0922387	0.0864529	0.0982795
CVD+AF+HF	1509	9368	0.102448	0.117635	0.111177	0.124331
CVD+AF+HF	1509	9367	0.128917	0.156934	0.149622	0.16446
CVD+AF+HF	1509	9368	0.187435	0.222353	0.213966	0.230912
CVD+AF+HF	1509	9368	0.0449748	0.0478224	0.043589	0.0523396
CVD+AF+HF	1510	9368	0.0257149	0.0251921	0.0221138	0.0285704
CVD+AF+HF	1510	9368	0.015696	0.0130231	0.0108263	0.0155299
CVD+AF+HF	1510	9367	0.0348712	0.0329881	0.0294637	0.0368068
CVD+AF+HF	1510	9368	0.0450316	0.0480359	0.0437933	0.0525622
CVD+AF+HF	1510	9368	0.0687573	0.0751494	0.0698902	0.0806746
CVD+AF+HF	1510	9367	0.0836292	0.0954414	0.0895643	0.101572
CVD+AF+HF	1510	9368	0.102234	0.119022	0.112531	0.125752
CVD+AF+HF	1510	9367	0.128706	0.145618	0.138532	0.152924
CVD+AF+HF	1510	9368	0.186844	0.228437	0.219968	0.237076
CVD+AF+HF	1510	9367	0.0562075	0.0597843	0.0550672	0.0647775
CVD+AF+HF	1511	9368	0.0446013	0.0479291	0.0436912	0.0524509
CVD+AF+HF	1511	9368	0.0249027	0.0241247	0.0211129	0.0274371
CVD+AF+HF	1511	9368	0.188378	0.225555	0.217125	0.234157
CVD+AF+HF	1511	9367	0.129144	0.154585	0.147319	0.162067
CVD+AF+HF	1511	9368	0.102477	0.120303	0.113781	0.127062
CVD+AF+HF	1511	9367	0.0834605	0.0903171	0.0845871	0.0963033
CVD+AF+HF	1511	9368	0.0686127	0.0744022	0.0691677	0.0799032
CVD+AF+HF	1511	9367	0.055944	0.0607452	0.0559918	0.0657739
CVD+AF+HF	1511	9367	0.0342677	0.0320273	0.0285544	0.0357951
CVD+AF+HF	1511	9368	0.0148916	0.0127028	0.0105342	0.0151818
CVD+AF+HF	1512	9368	0.0456491	0.0471819	0.0429764	0.0516718
CVD+AF+HF	1512	9368	0.185001	0.222886	0.214493	0.231453
CVD+AF+HF	1512	9367	0.128141	0.149354	0.142192	0.156735
CVD+AF+HF	1512	9367	0.0840091	0.0903171	0.0845871	0.0963033
CVD+AF+HF	1512	9368	0.0694733	0.0758967	0.0706129	0.0814459
CVD+AF+HF	1512	9368	0.015678	0.0133433	0.0111187	0.0158776
CVD+AF+HF	1512	9368	0.102273	0.121584	0.115031	0.128373
CVD+AF+HF	1512	9368	0.0258503	0.0249787	0.0219135	0.0283438
CVD+AF+HF	1512	9367	0.0352828	0.0355503	0.0318922	0.0395008
CVD+AF+HF	1512	9367	0.0569581	0.0615992	0.0568139	0.0666594
CVD+AF+HF	1513	9367	0.0839342	0.0919184	0.0861419	0.0979502
CVD+AF+HF	1513	9368	0.025069	0.022737	0.0198142	0.0259615
CVD+AF+HF	1513	9367	0.0346586	0.033949	0.0303737	0.0378177
CVD+AF+HF	1513	9368	0.0452461	0.0470751	0.0428743	0.0515605
CVD+AF+HF	1513	9368	0.0148844	0.013877	0.0116069	0.0164564
CVD+AF+HF	1513	9368	0.0692707	0.0786721	0.0732985	0.0843093
CVD+AF+HF	1513	9367	0.0566621	0.0602114	0.0554781	0.0652204
CVD+AF+HF	1513	9367	0.128676	0.158001	0.150669	0.165547
CVD+AF+HF	1513	9368	0.102397	0.113792	0.107429	0.120396
CVD+AF+HF	1513	9368	0.186504	0.222459	0.214071	0.23102
CVD+AF+HF	1514	9367	0.0564295	0.0607452	0.0559918	0.0657739
CVD+AF+HF	1514	9368	0.045178	0.0495303	0.0452239	0.0541195
CVD+AF+HF	1514	9368	0.015749	0.0132365	0.0110212	0.0157617
CVD+AF+HF	1514	9367	0.1284	0.146151	0.139055	0.153469
CVD+AF+HF	1514	9368	0.102336	0.118809	0.112322	0.125533
CVD+AF+HF	1514	9367	0.0350154	0.0313868	0.0279488	0.0351201
CVD+AF+HF	1514	9368	0.0257657	0.0262596	0.0231161	0.0297021
CVD+AF+HF	1514	9368	0.0689429	0.0757899	0.0705097	0.0813357
CVD+AF+HF	1514	9368	0.18622	0.229291	0.22081	0.237941
CVD+AF+HF	1514	9367	0.0837381	0.0914914	0.0857272	0.0975111
CVD+AF+HF	1515	9368	0.0249736	0.0226302	0.0197144	0.0258479
CVD+AF+HF	1515	9367	0.128917	0.157468	0.150145	0.165004
CVD+AF+HF	1515	9367	0.034395	0.0342692	0.0306772	0.0381545
CVD+AF+HF	1515	9367	0.0836498	0.0931995	0.0873861	0.0992673
CVD+AF+HF	1515	9368	0.068788	0.0742955	0.0690645	0.0797929
CVD+AF+HF	1515	9368	0.0149403	0.0136635	0.0114115	0.016225
CVD+AF+HF	1515	9368	0.187679	0.225342	0.216914	0.23394
CVD+AF+HF	1515	9368	0.10247	0.113792	0.107429	0.120396
CVD+AF+HF	1515	9367	0.0561419	0.0608519	0.0560945	0.0658846
CVD+AF+HF	1515	9368	0.0447789	0.0471819	0.0429764	0.0516718
CVD+AF+HF	1516	9368	0.0690589	0.0787788	0.0734018	0.0844194
CVD+AF+HF	1516	9368	0.0156269	0.0137703	0.0115092	0.0163407
CVD+AF+HF	1516	9368	0.0258129	0.0245517	0.0215131	0.0278906
CVD+AF+HF	1516	9367	0.0350942	0.0346963	0.0310821	0.0386034
CVD+AF+HF	1516	9368	0.0453047	0.0452605	0.0411396	0.049667
CVD+AF+HF	1516	9367	0.056498	0.061706	0.0569167	0.06677
CVD+AF+HF	1516	9367	0.0836825	0.0887157	0.0830328	0.0946558
CVD+AF+HF	1516	9368	0.102078	0.120837	0.114302	0.127609
CVD+AF+HF	1516	9367	0.12835	0.14818	0.141042	0.155537
CVD+AF+HF	1516	9368	0.186282	0.226196	0.217756	0.234805
CVD+AF+HF	1517	9368	0.0688302	0.0780316	0.0726786	0.0836487
CVD+AF+HF	1517	9367	0.034454	0.0336287	0.0300703	0.0374808
CVD+AF+HF	1517	9368	0.0250017	0.0234842	0.0205131	0.0267564
CVD+AF+HF	1517	9367	0.0835595	0.0902103	0.0844834	0.0961935
CVD+AF+HF	1517	9368	0.0148394	0.01345	0.0112163	0.0159934
CVD+AF+HF	1517	9368	0.102302	0.117421	0.110968	0.124113
CVD+AF+HF	1517	9367	0.12887	0.155546	0.148261	0.163046
CVD+AF+HF	1517	9368	0.18783	0.224808	0.216388	0.2334
CVD+AF+HF	1517	9367	0.0562089	0.05861	0.0539376	0.0635591
CVD+AF+HF	1517	9368	0.0449041	0.0475021	0.0432827	0.0520057
CVD+AF+HF	1518	9368	0.0686279	0.0748292	0.0695806	0.080344
CVD+AF+HF	1518	9368	0.0257323	0.0249787	0.0219135	0.0283438
CVD+AF+HF	1518	9367	0.0348629	0.0328814	0.0293626	0.0366944
CVD+AF+HF	1518	9368	0.0449597	0.0480359	0.0437933	0.0525622
CVD+AF+HF	1518	9367	0.0560614	0.0614925	0.0567111	0.0665487
CVD+AF+HF	1518	9368	0.187217	0.230465	0.221969	0.23913
CVD+AF+HF	1518	9367	0.128572	0.145618	0.138532	0.152924
CVD+AF+HF	1518	9367	0.0835015	0.0907441	0.0850016	0.0967425
CVD+AF+HF	1518	9368	0.0156863	0.0137703	0.0115092	0.0163407
CVD+AF+HF	1518	9368	0.102121	0.119876	0.113364	0.126626
CVD+AF+HF	1519	9368	0.102361	0.118488	0.11201	0.125205
CVD+AF+HF	1519	9367	0.083345	0.0908509	0.0851053	0.0968523
CVD+AF+HF	1519	9368	0.0684362	0.0747225	0.0694773	0.0802338
CVD+AF+HF	1519	9367	0.0557954	0.0610654	0.0563	0.066106
CVD+AF+HF	1519	9368	0.0445303	0.0465414	0.0423639	0.0510037
CVD+AF+HF	1519	9367	0.0342494	0.0326679	0.0291605	0.0364696
CVD+AF+HF	1519	9368	0.0249145	0.0232707	0.0203134	0.0265294
CVD+AF+HF	1519	9368	0.014886	0.0135568	0.0113139	0.0161092
CVD+AF+HF	1519	9368	0.188765	0.226302	0.217862	0.234913
CVD+AF+HF	1519	9367	0.129044	0.155226	0.147947	0.16272
CVD+AF+HF	1520	9367	0.12835	0.149995	0.14282	0.157388
CVD+AF+HF	1520	9368	0.18551	0.224915	0.216493	0.233508
CVD+AF+HF	1520	9368	0.0156412	0.0132365	0.0110212	0.0157617
CVD+AF+HF	1520	9368	0.0257494	0.0239112	0.0209129	0.0272103
CVD+AF+HF	1520	9367	0.0351655	0.0360841	0.0323988	0.0400614
CVD+AF+HF	1520	9368	0.0455393	0.0461144	0.0419557	0.0505582
CVD+AF+HF	1520	9367	0.0568757	0.0618127	0.0570195	0.0668807
CVD+AF+HF	1520	9368	0.0694046	0.0746157	0.0693741	0.0801236
CVD+AF+HF	1520	9367	0.0839321	0.0923455	0.0865566	0.0983893
CVD+AF+HF	1520	9368	0.102232	0.119663	0.113156	0.126407
CVD+AF+HF	1521	9367	0.0838734	0.0913846	0.0856235	0.0974013
CVD+AF+HF	1521	9367	0.128855	0.158322	0.150983	0.165874
CVD+AF+HF	1521	9367	0.0565764	0.0615992	0.0568139	0.0666594
CVD+AF+HF	1521	9368	0.0451311	0.0442997	0.040222	0.0486638
CVD+AF+HF	1521	9367	0.0345752	0.0351233	0.0314871	0.0390522
CVD+AF+HF	1521	9368	0.024975	0.0226302	0.0197144	0.0258479
CVD+AF+HF	1521	9368	0.186923	0.222993	0.214598	0.231561
CVD+AF+HF	1521	9368	0.1024	0.114966	0.108574	0.121599
CVD+AF+HF	1521	9368	0.0692516	0.0783518	0.0729885	0.083979
CVD+AF+HF	1521	9368	0.0148635	0.0130231	0.0108263	0.0155299
CVD+AF+HF	1522	9367	0.0836326	0.0909576	0.0852089	0.0969621
CVD+AF+HF	1522	9367	0.128632	0.149461	0.142297	0.156843
CVD+AF+HF	1522	9368	0.186803	0.228224	0.219757	0.23686
CVD+AF+HF	1522	9368	0.0688918	0.0758967	0.0706129	0.0814459
CVD+AF+HF	1522	9368	0.0157007	0.0121691	0.0100482	0.0146008
CVD+AF+HF	1522	9368	0.10229	0.118488	0.11201	0.125205
CVD+AF+HF	1522	9368	0.0256586	0.0256191	0.0225145	0.0290232
CVD+AF+HF	1522	9368	0.0450422	0.045474	0.0413436	0.0498898
CVD+AF+HF	1522	9367	0.0348815	0.0346963	0.0310821	0.0386034
CVD+AF+HF	1522	9367	0.0563106	0.061706	0.0569167	0.06677
CVD+AF+HF	1523	9368	0.0687081	0.0762169	0.0709227	0.0817764
CVD+AF+HF	1523	9368	0.0149087	0.0129163	0.0107289	0.0154139
CVD+AF+HF	1523	9367	0.0560389	0.0610654	0.0563	0.066106
CVD+AF+HF	1523	9368	0.102438	0.116567	0.110135	0.123238
CVD+AF+HF	1523	9368	0.188184	0.225769	0.217335	0.234373
CVD+AF+HF	1523	9367	0.129131	0.156827	0.149517	0.164351
CVD+AF+HF	1523	9367	0.0836012	0.0909576	0.0852089	0.0969621
CVD+AF+HF	1523	9368	0.0446482	0.0460077	0.0418537	0.0504468
CVD+AF+HF	1523	9367	0.0343076	0.0329881	0.0294637	0.0368068
CVD+AF+HF	1523	9368	0.0248752	0.0233775	0.0204132	0.0266429
CVD+AF+HF	1524	9368	0.186888	0.225235	0.216809	0.233832
CVD+AF+HF	1524	9367	0.128504	0.151596	0.144389	0.15902
CVD+AF+HF	1524	9368	0.102054	0.122011	0.115448	0.12881
CVD+AF+HF	1524	9367	0.0835913	0.0870076	0.0813756	0.0928979
CVD+AF+HF	1524	9368	0.0689976	0.0763237	0.071026	0.0818865
CVD+AF+HF	1524	9367	0.0563912	0.0638411	0.0589732	0.0689824
CVD+AF+HF	1524	9368	0.0451564	0.0440863	0.0400182	0.0484408
CVD+AF+HF	1524	9367	0.03497	0.0356571	0.0319935	0.039613
CVD+AF+HF	1524	9368	0.0257012	0.0229505	0.0200138	0.0261887
CVD+AF+HF	1524	9368	0.0155757	0.0139838	0.0117046	0.016572
CVD+AF+HF	1525	9367	0.0835258	0.092132	0.0863492	0.0981697
CVD+AF+HF	1525	9368	0.102288	0.118168	0.111697	0.124877
CVD+AF+HF	1525	9367	0.0561091	0.0601046	0.0553753	0.0651097
CVD+AF+HF	1525	9368	0.0447725	0.0470751	0.0428743	0.0515605
CVD+AF+HF	1525	9367	0.0343493	0.0326679	0.0291605	0.0364696
CVD+AF+HF	1525	9368	0.0249055	0.0235909	0.0206131	0.0268699
CVD+AF+HF	1525	9368	0.0148057	0.0125961	0.0104369	0.0150657
CVD+AF+HF	1525	9367	0.128993	0.156614	0.149308	0.164134
CVD+AF+HF	1525	9368	0.188377	0.224915	0.216493	0.233508
CVD+AF+HF	1525	9368	0.0687532	0.0748292	0.0695806	0.080344
CVD+AF+HF	1526	9368	0.0685586	0.0742955	0.0690645	0.0797929
CVD+AF+HF	1526	9367	0.0833562	0.0912779	0.0855199	0.0972915
CVD+AF+HF	1526	9368	0.0156279	0.0128096	0.0106315	0.0152979
CVD+AF+HF	1526	9368	0.0256141	0.0243382	0.0213129	0.0276639
CVD+AF+HF	1526	9368	0.102097	0.119236	0.112739	0.12597
CVD+AF+HF	1526	9367	0.0347278	0.0326679	0.0291605	0.0364696
CVD+AF+HF	1526	9368	0.0447875	0.0483561	0.0440998	0.052896
CVD+AF+HF	1526	9367	0.0559503	0.0608519	0.0560945	0.0658846
CVD+AF+HF	1526	9368	0.1879	0.230359	0.221864	0.239022
CVD+AF+HF	1526	9367	0.12875	0.1485	0.141356	0.155864
CVD+AF+HF	1527	9368	0.0148423	0.0125961	0.0104369	0.0150657
CVD+AF+HF	1527	9368	0.0248131	0.0236977	0.020713	0.0269834
CVD+AF+HF	1527	9368	0.044385	0.0470751	0.0428743	0.0515605
CVD+AF+HF	1527	9367	0.0556926	0.0609587	0.0561973	0.0659953
CVD+AF+HF	1527	9367	0.0341455	0.0317071	0.0282516	0.0354576
CVD+AF+HF	1527	9367	0.083272	0.0901036	0.0843798	0.0960837
CVD+AF+HF	1527	9368	0.102312	0.118595	0.112114	0.125315
CVD+AF+HF	1527	9367	0.129228	0.154799	0.147528	0.162284
CVD+AF+HF	1527	9368	0.18936	0.228544	0.220073	0.237184
CVD+AF+HF	1527	9368	0.0683441	0.0746157	0.0693741	0.0801236
CVD+AF+HF	1528	9367	0.0567411	0.0638411	0.0589732	0.0689824
CVD+AF+HF	1528	9368	0.0692469	0.0746157	0.0693741	0.0801236
CVD+AF+HF	1528	9367	0.0837654	0.0882887	0.0826185	0.0942164
CVD+AF+HF	1528	9368	0.102137	0.121371	0.114823	0.128155
CVD+AF+HF	1528	9367	0.128247	0.150422	0.143238	0.157823
CVD+AF+HF	1528	9368	0.185921	0.225555	0.217125	0.234157
CVD+AF+HF	1528	9368	0.0454454	0.0452605	0.0411396	0.049667
CVD+AF+HF	1528	9367	0.0351356	0.0353368	0.0316896	0.0392765
CVD+AF+HF	1528	9368	0.0257719	0.0250854	0.0220136	0.0284571
CVD+AF+HF	1528	9368	0.0156229	0.0129163	0.0107289	0.0154139
CVD+AF+HF	1529	9367	0.128793	0.156614	0.149308	0.164134
CVD+AF+HF	1529	9367	0.0345457	0.0341625	0.0305761	0.0380422
CVD+AF+HF	1529	9368	0.0249906	0.0229505	0.0200138	0.0261887
CVD+AF+HF	1529	9368	0.0148473	0.0130231	0.0108263	0.0155299
CVD+AF+HF	1529	9367	0.0564274	0.0591438	0.054451	0.064113
CVD+AF+HF	1529	9368	0.0690427	0.0788856	0.0735052	0.0845295
CVD+AF+HF	1529	9368	0.187345	0.223634	0.215229	0.23221
CVD+AF+HF	1529	9368	0.0450612	0.0464347	0.0422618	0.0508924
CVD+AF+HF	1529	9368	0.102279	0.115179	0.108782	0.121817
CVD+AF+HF	1529	9367	0.083722	0.0926657	0.0868676	0.0987186
CVD+AF+HF	1530	9367	0.0562013	0.0603181	0.0555808	0.0653311
CVD+AF+HF	1530	9368	0.102198	0.120196	0.113677	0.126953
CVD+AF+HF	1530	9367	0.0834732	0.089463	0.0837581	0.0954247
CVD+AF+HF	1530	9368	0.0687431	0.0756832	0.0704064	0.0812255
CVD+AF+HF	1530	9368	0.0156902	0.0129163	0.0107289	0.0154139
CVD+AF+HF	1530	9368	0.025672	0.0255124	0.0224143	0.02891
CVD+AF+HF	1530	9367	0.0348693	0.0319206	0.0284535	0.0356826
CVD+AF+HF	1530	9367	0.128523	0.149888	0.142715	0.157279
CVD+AF+HF	1530	9368	0.187163	0.22769	0.219231	0.236319
CVD+AF+HF	1530	9368	0.0449486	0.0491033	0.0448151	0.0536747
CVD+AF+HF	1531	9368	0.102324	0.114432	0.108053	0.121052
CVD+AF+HF	1531	9368	0.0445803	0.0464347	0.0422618	0.0508924
CVD+AF+HF	1531	9367	0.0342861	0.0336287	0.0300703	0.0374808
CVD+AF+HF	1531	9368	0.0248842	0.0233775	0.0204132	0.0266429
CVD+AF+HF	1531	9368	0.0148994	0.0125961	0.0104369	0.0150657
CVD+AF+HF	1531	9367	0.083448	0.0926657	0.0868676	0.0987186
CVD+AF+HF	1531	9368	0.0685462	0.0750427	0.069787	0.0805644
CVD+AF+HF	1531	9367	0.129072	0.158001	0.150669	0.165547
CVD+AF+HF	1531	9367	0.0558985	0.0605317	0.0557863	0.0655525
CVD+AF+HF	1531	9368	0.188538	0.225982	0.217546	0.234589
CVD+AF+HF	1532	9367	0.128427	0.15181	0.144598	0.159238
CVD+AF+HF	1532	9367	0.0349469	0.0350165	0.0313858	0.03894
CVD+AF+HF	1532	9368	0.0257267	0.0244449	0.021413	0.0277772
CVD+AF+HF	1532	9368	0.0155685	0.0132365	0.0110212	0.0157617
CVD+AF+HF	1532	9368	0.0451	0.043766	0.0397125	0.0481062
CVD+AF+HF	1532	9368	0.187243	0.225128	0.216703	0.233724
CVD+AF+HF	1532	9367	0.0834396	0.086367	0.0807543	0.0922385
CVD+AF+HF	1532	9368	0.101936	0.122331	0.115761	0.129138
CVD+AF+HF	1532	9367	0.0562507	0.0626668	0.0578419	0.0677658
CVD+AF+HF	1532	9368	0.068855	0.0779249	0.0725753	0.0835386
CVD+AF+HF	1533	9367	0.0559782	0.0594641	0.0547591	0.0644453
CVD+AF+HF	1533	9368	0.0447087	0.0471819	0.0429764	0.0516718
CVD+AF+HF	1533	9367	0.0343355	0.0323476	0.0288574	0.0361324
CVD+AF+HF	1533	9368	0.0249221	0.0240179	0.0210129	0.0273237
CVD+AF+HF	1533	9367	0.0833649	0.0931995	0.0873861	0.0992673
CVD+AF+HF	1533	9368	0.188725	0.225555	0.217125	0.234157
CVD+AF+HF	1533	9368	0.102176	0.116994	0.110552	0.123675
CVD+AF+HF	1533	9367	0.12894	0.15608	0.148785	0.16359
CVD+AF+HF	1533	9368	0.068588	0.0750427	0.069787	0.0805644
CVD+AF+HF	1533	9368	0.0148012	0.0128096	0.0106315	0.0152979
CVD+AF+HF	1534	9368	0.0684188	0.073228	0.0680326	0.0786906
CVD+AF+HF	1534	9367	0.0832232	0.0880752	0.0824113	0.0939967
CVD+AF+HF	1534	9368	0.0156263	0.0130231	0.0108263	0.0155299
CVD+AF+HF	1534	9368	0.0447307	0.0482494	0.0439976	0.0527847
CVD+AF+HF	1534	9367	0.0558302	0.062133	0.0573279	0.0672126
CVD+AF+HF	1534	9367	0.0347196	0.0326679	0.0291605	0.0364696
CVD+AF+HF	1534	9368	0.188203	0.230145	0.221653	0.238805
CVD+AF+HF	1534	9367	0.128651	0.147966	0.140833	0.155319
CVD+AF+HF	1534	9368	0.102004	0.122545	0.115969	0.129356
CVD+AF+HF	1534	9368	0.0256303	0.0246584	0.0216131	0.0280039
CVD+AF+HF	1535	9367	0.129146	0.155226	0.147947	0.16272
CVD+AF+HF	1535	9368	0.102213	0.116247	0.109823	0.12291
CVD+AF+HF	1535	9368	0.0443312	0.0469684	0.0427722	0.0514491
CVD+AF+HF	1535	9368	0.0682064	0.0717336	0.0665885	0.0771467
CVD+AF+HF	1535	9368	0.18968	0.228971	0.220494	0.237616
CVD+AF+HF	1535	9367	0.0831367	0.0936266	0.0878009	0.0997063
CVD+AF+HF	1535	9367	0.0341313	0.0325611	0.0290595	0.0363572
CVD+AF+HF	1535	9367	0.0555464	0.0615992	0.0568139	0.0666594
CVD+AF+HF	1535	9368	0.0148436	0.0127028	0.0105342	0.0151818
CVD+AF+HF	1535	9368	0.0248238	0.0230572	0.0201136	0.0263023
CVD+AF+HF	1536	9368	0.170801	0.195773	0.18778	0.203955
CVD+AF+HF	1536	9370	0.0177868	0.0183565	0.0157356	0.0212825
CVD+AF+HF	1536	9367	0.0284104	0.0258354	0.0227174	0.0292527
CVD+AF+HF	1536	9367	0.037719	0.0400342	0.0361544	0.0442031
CVD+AF+HF	1536	9369	0.0483614	0.0494183	0.0451169	0.0540025
CVD+AF+HF	1536	9368	0.072527	0.0836892	0.0781582	0.0894805
CVD+AF+HF	1536	9367	0.0867723	0.0938401	0.0880083	0.0999258
CVD+AF+HF	1536	9368	0.104353	0.122865	0.116282	0.129684
CVD+AF+HF	1536	9367	0.127352	0.150208	0.143029	0.157605
CVD+AF+HF	1536	9365	0.0599957	0.0626802	0.0578543	0.0677802
CVD+AF+HF	1537	9367	0.0370944	0.0403544	0.0364594	0.0445385
CVD+AF+HF	1537	9368	0.0168847	0.0163322	0.0138634	0.019108
CVD+AF+HF	1537	9367	0.0867462	0.0997118	0.093716	0.105958
CVD+AF+HF	1537	9368	0.0724186	0.0800598	0.0746421	0.0857403
CVD+AF+HF	1537	9368	0.0274286	0.0251921	0.0221138	0.0285704
CVD+AF+HF	1537	9368	0.1723	0.197908	0.189881	0.206123
CVD+AF+HF	1537	9367	0.128349	0.155546	0.148261	0.163046
CVD+AF+HF	1537	9368	0.104102	0.115179	0.108782	0.121817
CVD+AF+HF	1537	9368	0.0479278	0.0478224	0.043589	0.0523396
CVD+AF+HF	1537	9367	0.0597042	0.0645884	0.0596934	0.0697563
CVD+AF+HF	1538	9367	0.0372907	0.0385396	0.0347321	0.0426373
CVD+AF+HF	1538	9367	0.127964	0.150635	0.143448	0.158041
CVD+AF+HF	1538	9368	0.104089	0.119449	0.112947	0.126189
CVD+AF+HF	1538	9367	0.0861714	0.0972563	0.0913283	0.103436
CVD+AF+HF	1538	9368	0.0716861	0.0805935	0.0751589	0.0862905
CVD+AF+HF	1538	9367	0.059073	0.0636276	0.0587675	0.0687612
CVD+AF+HF	1538	9368	0.0476043	0.0481426	0.0438955	0.0526735
CVD+AF+HF	1538	9368	0.173176	0.199722	0.191668	0.207964
CVD+AF+HF	1538	9368	0.0178942	0.0177199	0.0151457	0.0205999
CVD+AF+HF	1538	9368	0.0281558	0.0270068	0.0238186	0.0304935
CVD+AF+HF	1539	9367	0.0366364	0.0390733	0.0352399	0.0431967
CVD+AF+HF	1539	9368	0.0471756	0.0491033	0.0448151	0.0536747
CVD+AF+HF	1539	9367	0.0588227	0.0628803	0.0580476	0.067987
CVD+AF+HF	1539	9368	0.0716327	0.0761102	0.0708194	0.0816662
CVD+AF+HF	1539	9367	0.0860738	0.100139	0.0941314	0.106396
CVD+AF+HF	1539	9368	0.103867	0.119129	0.112635	0.125861
CVD+AF+HF	1539	9367	0.128855	0.152023	0.144808	0.159456
CVD+AF+HF	1539	9368	0.0272489	0.0247652	0.0217132	0.0281172
CVD+AF+HF	1539	9368	0.0169295	0.0150512	0.012684	0.0177266
CVD+AF+HF	1539	9368	0.174718	0.204419	0.196292	0.21273
CVD+AF+HF	1540	9368	0.172728	0.198548	0.190512	0.206773
CVD+AF+HF	1540	9367	0.127886	0.150849	0.143657	0.158258
CVD+AF+HF	1540	9368	0.103932	0.124787	0.118158	0.131649
CVD+AF+HF	1540	9367	0.086215	0.0922387	0.0864529	0.0982795
CVD+AF+HF	1540	9368	0.0718202	0.0809137	0.0754691	0.0866206
CVD+AF+HF	1540	9367	0.0593195	0.0630938	0.0582532	0.0682083
CVD+AF+HF	1540	9368	0.0478612	0.050918	0.0465533	0.0555646
CVD+AF+HF	1540	9368	0.0176574	0.0170794	0.0145533	0.0199119
CVD+AF+HF	1540	9368	0.028243	0.0280743	0.0248233	0.0316229
CVD+AF+HF	1540	9367	0.0374595	0.0361909	0.0325002	0.0401735
CVD+AF+HF	1541	9367	0.058997	0.0658695	0.0609284	0.0710827
CVD+AF+HF	1541	9368	0.0272595	0.0249787	0.0219135	0.0283438
CVD+AF+HF	1541	9368	0.016751	0.015585	0.0131749	0.0183027
CVD+AF+HF	1541	9368	0.0474053	0.0457942	0.0416496	0.0502241
CVD+AF+HF	1541	9368	0.0717235	0.0789923	0.0736085	0.0846396
CVD+AF+HF	1541	9367	0.0861165	0.0983239	0.0923663	0.104533
CVD+AF+HF	1541	9367	0.0368232	0.0400342	0.0361544	0.0442031
CVD+AF+HF	1541	9368	0.17437	0.199295	0.191247	0.207531
CVD+AF+HF	1541	9367	0.128724	0.157574	0.15025	0.165112
CVD+AF+HF	1541	9368	0.103863	0.116247	0.109823	0.12291
CVD+AF+HF	1542	9368	0.0280416	0.0296755	0.0263328	0.0333147
CVD+AF+HF	1542	9368	0.103741	0.122652	0.116074	0.129465
CVD+AF+HF	1542	9368	0.0177241	0.0162254	0.0137649	0.018993
CVD+AF+HF	1542	9367	0.0857489	0.0946941	0.0888381	0.100804
CVD+AF+HF	1542	9367	0.128242	0.150635	0.143448	0.158041
CVD+AF+HF	1542	9367	0.0586365	0.0633074	0.0584589	0.0684295
CVD+AF+HF	1542	9368	0.174681	0.20143	0.193349	0.209698
CVD+AF+HF	1542	9368	0.0472678	0.050491	0.0461442	0.05512
CVD+AF+HF	1542	9367	0.0370894	0.0342692	0.0306772	0.0381545
CVD+AF+HF	1542	9368	0.0711689	0.0793126	0.0739185	0.0849698
CVD+AF+HF	1543	9368	0.176302	0.206234	0.19808	0.214571
CVD+AF+HF	1543	9368	0.103704	0.112831	0.106492	0.119412
CVD+AF+HF	1543	9367	0.085616	0.099178	0.0931968	0.10541
CVD+AF+HF	1543	9368	0.0710731	0.0767506	0.071439	0.0823272
CVD+AF+HF	1543	9367	0.0583628	0.0633074	0.0584589	0.0684295
CVD+AF+HF	1543	9368	0.0468349	0.0486763	0.0444063	0.0532297
CVD+AF+HF	1543	9367	0.0364485	0.0380058	0.0342244	0.0420777
CVD+AF+HF	1543	9368	0.0270899	0.0246584	0.0216131	0.0280039
CVD+AF+HF	1543	9368	0.0167724	0.0150512	0.012684	0.0177266
CVD+AF+HF	1543	9367	0.129023	0.158001	0.150669	0.165547
CVD+AF+HF	1544	9368	0.0482127	0.0514518	0.0470649	0.0561201
CVD+AF+HF	1544	9367	0.0597534	0.0626668	0.0578419	0.0677658
CVD+AF+HF	1544	9368	0.0723033	0.0805935	0.0751589	0.0862905
CVD+AF+HF	1544	9368	0.0176914	0.0182536	0.01564	0.0211725
CVD+AF+HF	1544	9368	0.104257	0.121264	0.114719	0.128046
CVD+AF+HF	1544	9368	0.0283005	0.0273271	0.0241199	0.0308325
CVD+AF+HF	1544	9367	0.127414	0.153091	0.145854	0.160544
CVD+AF+HF	1544	9367	0.0376575	0.0375787	0.0338185	0.0416299
CVD+AF+HF	1544	9368	0.171459	0.19684	0.188831	0.205039
CVD+AF+HF	1544	9367	0.0865533	0.0936266	0.0878009	0.0997063
CVD+AF+HF	1545	9367	0.128321	0.152237	0.145017	0.159673
CVD+AF+HF	1545	9368	0.173073	0.199295	0.191247	0.207531
CVD+AF+HF	1545	9368	0.0167848	0.0163322	0.0138634	0.019108
CVD+AF+HF	1545	9368	0.0273534	0.0251921	0.0221138	0.0285704
CVD+AF+HF	1545	9367	0.0370156	0.0397139	0.0358495	0.0438677
CVD+AF+HF	1545	9368	0.0477372	0.0492101	0.0449173	0.0537859
CVD+AF+HF	1545	9367	0.0865516	0.099605	0.0936122	0.105848
CVD+AF+HF	1545	9368	0.0721539	0.0790991	0.0737119	0.0847497
CVD+AF+HF	1545	9367	0.0594833	0.0637344	0.0588704	0.0688718
CVD+AF+HF	1545	9368	0.10401	0.118275	0.111802	0.124987
CVD+AF+HF	1546	9368	0.104017	0.121157	0.114615	0.127936
CVD+AF+HF	1546	9367	0.127979	0.152237	0.145017	0.159673
CVD+AF+HF	1546	9368	0.0474451	0.0491033	0.0448151	0.0536747
CVD+AF+HF	1546	9367	0.0372386	0.0364044	0.0327029	0.0403977
CVD+AF+HF	1546	9368	0.0280681	0.0269001	0.0237182	0.0303805
CVD+AF+HF	1546	9368	0.17373	0.201217	0.193139	0.209481
CVD+AF+HF	1546	9368	0.0178024	0.0177199	0.0151457	0.0205999
CVD+AF+HF	1546	9368	0.0715001	0.0784586	0.0730918	0.0840891
CVD+AF+HF	1546	9367	0.0859936	0.0922387	0.0864529	0.0982795
CVD+AF+HF	1546	9367	0.0588677	0.0672574	0.062267	0.0725189
CVD+AF+HF	1547	9368	0.175334	0.204846	0.196713	0.213164
CVD+AF+HF	1547	9368	0.0470107	0.0485696	0.0443041	0.0531185
CVD+AF+HF	1547	9367	0.036565	0.0393936	0.0355446	0.0435323
CVD+AF+HF	1547	9368	0.0271883	0.0246584	0.0216131	0.0280039
CVD+AF+HF	1547	9368	0.016834	0.0159052	0.0134698	0.018648
CVD+AF+HF	1547	9367	0.0586318	0.0637344	0.0588704	0.0688718
CVD+AF+HF	1547	9368	0.0714156	0.0764304	0.0711292	0.0819967
CVD+AF+HF	1547	9367	0.0858926	0.0968293	0.0909132	0.102997
CVD+AF+HF	1547	9368	0.103838	0.117955	0.111489	0.124659
CVD+AF+HF	1547	9367	0.128789	0.154372	0.14711	0.161849
CVD+AF+HF	1548	9368	0.173325	0.197694	0.189671	0.205906
CVD+AF+HF	1548	9368	0.0175814	0.0169727	0.0144547	0.0197971
CVD+AF+HF	1548	9367	0.127909	0.154585	0.147319	0.162067
CVD+AF+HF	1548	9368	0.028173	0.0293553	0.0260307	0.0329766
CVD+AF+HF	1548	9367	0.0590894	0.0634141	0.0585618	0.0685401
CVD+AF+HF	1548	9368	0.0477356	0.050491	0.0461442	0.05512
CVD+AF+HF	1548	9368	0.103798	0.121157	0.114615	0.127936
CVD+AF+HF	1548	9367	0.0860621	0.0941604	0.0883195	0.100255
CVD+AF+HF	1548	9368	0.0716356	0.079526	0.0741252	0.08519
CVD+AF+HF	1548	9367	0.0373786	0.0353368	0.0316896	0.0392765
CVD+AF+HF	1549	9368	0.0272	0.0263664	0.0232164	0.0298152
CVD+AF+HF	1549	9367	0.0367589	0.0382193	0.0344275	0.0423016
CVD+AF+HF	1549	9368	0.0472312	0.0469684	0.0427722	0.0514491
CVD+AF+HF	1549	9367	0.0588193	0.0636276	0.0587675	0.0687612
CVD+AF+HF	1549	9368	0.0166713	0.0157985	0.0133714	0.0185329
CVD+AF+HF	1549	9368	0.0714821	0.0809137	0.0754691	0.0866206
CVD+AF+HF	1549	9367	0.0859397	0.0954414	0.0895643	0.101572
CVD+AF+HF	1549	9368	0.103802	0.119769	0.11326	0.126516
CVD+AF+HF	1549	9368	0.175035	0.201003	0.192929	0.209264
CVD+AF+HF	1549	9367	0.128657	0.154585	0.147319	0.162067
CVD+AF+HF	1550	9367	0.128174	0.154799	0.147528	0.162284
CVD+AF+HF	1550	9368	0.175224	0.201537	0.193454	0.209806
CVD+AF+HF	1550	9368	0.0176527	0.0173997	0.0148494	0.020256
CVD+AF+HF	1550	9368	0.103675	0.122118	0.115552	0.128919
CVD+AF+HF	1550	9367	0.085616	0.0920252	0.0862455	0.09806
CVD+AF+HF	1550	9368	0.0710084	0.0774979	0.072162	0.0830981
CVD+AF+HF	1550	9367	0.0584323	0.0646952	0.0597963	0.0698669
CVD+AF+HF	1550	9368	0.0471389	0.0505978	0.0462464	0.0552312
CVD+AF+HF	1550	9367	0.0370345	0.033949	0.0303737	0.0378177
CVD+AF+HF	1550	9368	0.0279679	0.0280743	0.0248233	0.0316229
CVD+AF+HF	1551	9368	0.0466833	0.0482494	0.0439976	0.0527847
CVD+AF+HF	1551	9368	0.0166965	0.0156917	0.0132731	0.0184178
CVD+AF+HF	1551	9368	0.0270436	0.0256191	0.0225145	0.0290232
CVD+AF+HF	1551	9367	0.0854736	0.096082	0.0901868	0.10223
CVD+AF+HF	1551	9367	0.0363893	0.0367247	0.033007	0.0407338
CVD+AF+HF	1551	9368	0.0708684	0.0768574	0.0715423	0.0824373
CVD+AF+HF	1551	9368	0.103662	0.117955	0.111489	0.124659
CVD+AF+HF	1551	9367	0.128946	0.155333	0.148052	0.162828
CVD+AF+HF	1551	9368	0.176866	0.20602	0.197869	0.214355
CVD+AF+HF	1551	9367	0.0581777	0.0641614	0.0592818	0.0693141
CVD+AF+HF	1552	9368	0.0176173	0.0169727	0.0144547	0.0197971
CVD+AF+HF	1552	9368	0.0719022	0.0797395	0.074332	0.0854101
CVD+AF+HF	1552	9368	0.0374134	0.0393894	0.0355408	0.0435276
CVD+AF+HF	1552	9367	0.0479188	0.0497491	0.0454332	0.0543477
CVD+AF+HF	1552	9368	0.0281745	0.0262596	0.0231161	0.0297021
CVD+AF+HF	1552	9367	0.0594008	0.0636276	0.0587675	0.0687612
CVD+AF+HF	1552	9367	0.0862367	0.0942671	0.0884232	0.100365
CVD+AF+HF	1552	9368	0.103968	0.122118	0.115552	0.128919
CVD+AF+HF	1552	9367	0.1277	0.153091	0.145854	0.160544
CVD+AF+HF	1552	9368	0.173077	0.197481	0.189461	0.205689
CVD+AF+HF	1553	9368	0.174517	0.20111	0.193034	0.209373
CVD+AF+HF	1553	9368	0.103856	0.119236	0.112739	0.12597
CVD+AF+HF	1553	9367	0.0475263	0.0490018	0.0447176	0.0535691
CVD+AF+HF	1553	9368	0.071746	0.0809137	0.0754691	0.0866206
CVD+AF+HF	1553	9367	0.0862229	0.0971496	0.0912246	0.103326
CVD+AF+HF	1553	9367	0.0368089	0.0384328	0.0346305	0.0425254
CVD+AF+HF	1553	9369	0.027221	0.0256164	0.0225121	0.0290201
CVD+AF+HF	1553	9368	0.0167582	0.015158	0.0127821	0.0178419
CVD+AF+HF	1553	9367	0.0591446	0.0626668	0.0578419	0.0677658
CVD+AF+HF	1553	9367	0.128565	0.153411	0.146168	0.16087
CVD+AF+HF	1554	9368	0.0471491	0.0488898	0.0446107	0.0534522
CVD+AF+HF	1554	9368	0.0177079	0.0165457	0.0140604	0.0193378
CVD+AF+HF	1554	9368	0.0279044	0.0267933	0.0236178	0.0302675
CVD+AF+HF	1554	9367	0.0369476	0.0368314	0.0331084	0.0408459
CVD+AF+HF	1554	9367	0.0585344	0.0644817	0.0595905	0.0696458
CVD+AF+HF	1554	9368	0.0710793	0.0770709	0.0717489	0.0826576
CVD+AF+HF	1554	9367	0.0856191	0.096509	0.0906019	0.102668
CVD+AF+HF	1554	9368	0.103788	0.12041	0.113885	0.127172
CVD+AF+HF	1554	9368	0.17544	0.202284	0.19419	0.210564
CVD+AF+HF	1554	9367	0.128265	0.152877	0.145645	0.160326
CVD+AF+HF	1555	9368	0.0270144	0.0256191	0.0225145	0.0290232
CVD+AF+HF	1555	9368	0.0167903	0.014304	0.0119981	0.0169187
CVD+AF+HF	1555	9368	0.0467852	0.0482494	0.0439976	0.0527847
CVD+AF+HF	1555	9368	0.176914	0.205273	0.197134	0.213597
CVD+AF+HF	1555	9367	0.129026	0.153411	0.146168	0.16087
CVD+AF+HF	1555	9367	0.0582832	0.0649087	0.0600021	0.070088
CVD+AF+HF	1555	9368	0.0710095	0.0776046	0.0722653	0.0832082
CVD+AF+HF	1555	9367	0.0363222	0.0364044	0.0327029	0.0403977
CVD+AF+HF	1555	9367	0.0854924	0.0971496	0.0912246	0.103326
CVD+AF+HF	1555	9368	0.10372	0.119769	0.11326	0.126516
CVD+AF+HF	1556	9367	0.0587422	0.0634141	0.0585618	0.0685401
CVD+AF+HF	1556	9368	0.0473959	0.0499573	0.0456329	0.0545642
CVD+AF+HF	1556	9367	0.0371448	0.0376855	0.03392	0.0417419
CVD+AF+HF	1556	9368	0.103557	0.12105	0.11451	0.127827
CVD+AF+HF	1556	9367	0.128112	0.154906	0.147633	0.162393
CVD+AF+HF	1556	9368	0.175047	0.200149	0.192088	0.208398
CVD+AF+HF	1556	9367	0.0857324	0.0936266	0.0878009	0.0997063
CVD+AF+HF	1556	9368	0.0174891	0.0161187	0.0136665	0.018878
CVD+AF+HF	1556	9368	0.0712349	0.0788856	0.0735052	0.0845295
CVD+AF+HF	1556	9368	0.0280037	0.0269001	0.0237182	0.0303805
CVD+AF+HF	1557	9368	0.0469956	0.0465414	0.0423639	0.0510037
CVD+AF+HF	1557	9367	0.0584705	0.0654425	0.0605167	0.0706406
CVD+AF+HF	1557	9368	0.0710491	0.0790991	0.0737119	0.0847497
CVD+AF+HF	1557	9367	0.0856161	0.0937333	0.0879046	0.099816
CVD+AF+HF	1557	9368	0.103693	0.12105	0.11451	0.127827
CVD+AF+HF	1557	9367	0.128847	0.153411	0.146168	0.16087
CVD+AF+HF	1557	9367	0.0365309	0.0381125	0.034326	0.0421897
CVD+AF+HF	1557	9368	0.176563	0.205273	0.197134	0.213597
CVD+AF+HF	1557	9368	0.0270425	0.0251921	0.0221138	0.0285704
CVD+AF+HF	1557	9368	0.0166255	0.0148377	0.0124878	0.017496
CVD+AF+HF	1558	9367	0.128427	0.153411	0.146168	0.16087
CVD+AF+HF	1558	9368	0.176976	0.204099	0.195977	0.212405
CVD+AF+HF	1558	9368	0.0277915	0.0279675	0.0247228	0.0315101
CVD+AF+HF	1558	9367	0.0367444	0.0354436	0.0317909	0.0393887
CVD+AF+HF	1558	9368	0.0175417	0.0152647	0.0128802	0.0179571
CVD+AF+HF	1558	9368	0.0468041	0.0491033	0.0448151	0.0536747
CVD+AF+HF	1558	9367	0.05812	0.0641614	0.0592818	0.0693141
CVD+AF+HF	1558	9368	0.0705763	0.0762169	0.0709227	0.0817764
CVD+AF+HF	1558	9368	0.103481	0.122865	0.116282	0.129684
CVD+AF+HF	1558	9367	0.0852212	0.0941604	0.0883195	0.100255
CVD+AF+HF	1559	9368	0.0268586	0.0260461	0.0229155	0.0294759
CVD+AF+HF	1559	9368	0.0464593	0.0499573	0.0456329	0.0545642
CVD+AF+HF	1559	9368	0.103525	0.119556	0.113052	0.126298
CVD+AF+HF	1559	9367	0.0578352	0.0622398	0.0574307	0.0673233
CVD+AF+HF	1559	9368	0.0704475	0.0773911	0.0720588	0.082988
CVD+AF+HF	1559	9368	0.178497	0.207515	0.199342	0.215871
CVD+AF+HF	1559	9367	0.129169	0.15576	0.14847	0.163263
CVD+AF+HF	1559	9368	0.0166351	0.013877	0.0116069	0.0164564
CVD+AF+HF	1559	9367	0.0850846	0.0953347	0.0894605	0.101462
CVD+AF+HF	1559	9367	0.0361194	0.0350165	0.0313858	0.03894
CVD+AF+HF	1560	9367	0.03735	0.0390733	0.0352399	0.0431967
CVD+AF+HF	1560	9368	0.0477886	0.0502775	0.0459396	0.0548977
CVD+AF+HF	1560	9368	0.0175387	0.0175064	0.0149481	0.0203706
CVD+AF+HF	1560	9368	0.10383	0.121904	0.115344	0.128701
CVD+AF+HF	1560	9368	0.0716844	0.0818745	0.0763997	0.0876108
CVD+AF+HF	1560	9367	0.0860755	0.0917049	0.0859345	0.0977306
CVD+AF+HF	1560	9367	0.12772	0.151276	0.144075	0.158694
CVD+AF+HF	1560	9368	0.173675	0.20111	0.193034	0.209373
CVD+AF+HF	1560	9367	0.0592121	0.0620263	0.0572251	0.067102
CVD+AF+HF	1560	9368	0.0280927	0.0259394	0.0228153	0.0293627
CVD+AF+HF	1561	9368	0.0166751	0.0148377	0.0124878	0.017496
CVD+AF+HF	1561	9368	0.0271601	0.0255124	0.0224143	0.02891
CVD+AF+HF	1561	9367	0.0367401	0.0393936	0.0355446	0.0435323
CVD+AF+HF	1561	9368	0.0473515	0.0478224	0.043589	0.0523396
CVD+AF+HF	1561	9368	0.0714961	0.08038	0.0749522	0.0860704
CVD+AF+HF	1561	9367	0.0860418	0.096509	0.0906019	0.102668
CVD+AF+HF	1561	9368	0.175177	0.202071	0.19398	0.210348
CVD+AF+HF	1561	9367	0.128498	0.153411	0.146168	0.16087
CVD+AF+HF	1561	9368	0.103791	0.118915	0.112427	0.125642
CVD+AF+HF	1561	9367	0.0589855	0.0638411	0.0589732	0.0689824
CVD+AF+HF	1562	9368	0.0176353	0.0165457	0.0140604	0.0193378
CVD+AF+HF	1562	9367	0.0368994	0.0357639	0.0320948	0.0397251
CVD+AF+HF	1562	9368	0.0470139	0.0491033	0.0448151	0.0536747
CVD+AF+HF	1562	9367	0.0583679	0.0670439	0.062061	0.072298
CVD+AF+HF	1562	9368	0.0709296	0.0753629	0.0700967	0.080895
CVD+AF+HF	1562	9367	0.0854639	0.0944806	0.0886307	0.100584
CVD+AF+HF	1562	9368	0.0278397	0.0270068	0.0238186	0.0304935
CVD+AF+HF	1562	9368	0.10367	0.118168	0.111697	0.124877
CVD+AF+HF	1562	9367	0.12827	0.15576	0.14847	0.163263
CVD+AF+HF	1562	9368	0.175926	0.203459	0.195346	0.211756
CVD+AF+HF	1563	9367	0.128943	0.15576	0.14847	0.163263
CVD+AF+HF	1563	9368	0.0708162	0.0750427	0.069787	0.0805644
CVD+AF+HF	1563	9368	0.0466352	0.0482494	0.0439976	0.0527847
CVD+AF+HF	1563	9367	0.0362642	0.0369382	0.0332099	0.0409579
CVD+AF+HF	1563	9368	0.0269662	0.0256191	0.0225145	0.0290232
CVD+AF+HF	1563	9367	0.0853537	0.0948009	0.0889418	0.100913
CVD+AF+HF	1563	9368	0.103648	0.12073	0.114198	0.127499
CVD+AF+HF	1563	9368	0.0167109	0.014731	0.0123898	0.0173806
CVD+AF+HF	1563	9368	0.177458	0.20538	0.197239	0.213705
CVD+AF+HF	1563	9367	0.0581389	0.0654425	0.0605167	0.0706406
CVD+AF+HF	1564	9368	0.103421	0.121477	0.114927	0.128264
CVD+AF+HF	1564	9368	0.175553	0.202178	0.194085	0.210456
CVD+AF+HF	1564	9367	0.128129	0.153838	0.146587	0.161305
CVD+AF+HF	1564	9367	0.0855748	0.0922387	0.0864529	0.0982795
CVD+AF+HF	1564	9367	0.0585513	0.0632006	0.0583561	0.0683189
CVD+AF+HF	1564	9368	0.047295	0.0503843	0.0460419	0.0550089
CVD+AF+HF	1564	9367	0.0370759	0.0357639	0.0320948	0.0397251
CVD+AF+HF	1564	9368	0.0710735	0.0793126	0.0739185	0.0849698
CVD+AF+HF	1564	9368	0.0279557	0.0277541	0.0245218	0.0312843
CVD+AF+HF	1564	9368	0.0174259	0.0165457	0.0140604	0.0193378
CVD+AF+HF	1565	9368	0.027002	0.0263664	0.0232164	0.0298152
CVD+AF+HF	1565	9367	0.085438	0.0935198	0.0876972	0.0995966
CVD+AF+HF	1565	9368	0.0468313	0.0473954	0.0431806	0.0518944
CVD+AF+HF	1565	9367	0.0583306	0.0634141	0.0585618	0.0685401
CVD+AF+HF	1565	9368	0.0165586	0.014731	0.0123898	0.0173806
CVD+AF+HF	1565	9368	0.177126	0.2057	0.197554	0.21403
CVD+AF+HF	1565	9367	0.128783	0.155653	0.148366	0.163155
CVD+AF+HF	1565	9368	0.103626	0.12073	0.114198	0.127499
CVD+AF+HF	1565	9367	0.0364759	0.0370449	0.0333113	0.0410699
CVD+AF+HF	1565	9368	0.0708549	0.0781383	0.0727819	0.0837588
CVD+AF+HF	1566	9368	0.0174849	0.016012	0.0135681	0.018763
CVD+AF+HF	1566	9368	0.0467021	0.0512383	0.0468602	0.0558979
CVD+AF+HF	1566	9368	0.17742	0.206127	0.197975	0.214463
CVD+AF+HF	1566	9367	0.0366988	0.0340557	0.0304749	0.03793
CVD+AF+HF	1566	9367	0.0579385	0.0645884	0.0596934	0.0697563
CVD+AF+HF	1566	9368	0.0704561	0.0762169	0.0709227	0.0817764
CVD+AF+HF	1566	9367	0.0850657	0.0905306	0.0847943	0.0965229
CVD+AF+HF	1566	9368	0.103401	0.121798	0.11524	0.128592
CVD+AF+HF	1566	9367	0.12839	0.154799	0.147528	0.162284
CVD+AF+HF	1566	9368	0.0277375	0.0273271	0.0241199	0.0308325
CVD+AF+HF	1567	9367	0.0576835	0.061706	0.0569167	0.06677
CVD+AF+HF	1567	9368	0.178963	0.208582	0.200393	0.216953
CVD+AF+HF	1567	9367	0.129102	0.157041	0.149727	0.164569
CVD+AF+HF	1567	9368	0.10346	0.118595	0.112114	0.125315
CVD+AF+HF	1567	9368	0.0165742	0.014304	0.0119981	0.0169187
CVD+AF+HF	1567	9368	0.026826	0.0266866	0.0235175	0.0301544
CVD+AF+HF	1567	9367	0.0360778	0.0354436	0.0317909	0.0393887
CVD+AF+HF	1567	9368	0.0463124	0.0489966	0.0447129	0.0535634
CVD+AF+HF	1567	9367	0.0849555	0.0944806	0.0886307	0.100584
CVD+AF+HF	1567	9368	0.0702842	0.0768574	0.0715423	0.0824373
CVD+AF+HF	1568	9368	0.0715988	0.0793126	0.0739185	0.0849698
CVD+AF+HF	1568	9367	0.0591803	0.0619195	0.0571223	0.0669913
CVD+AF+HF	1568	9368	0.027397	0.0236977	0.020713	0.0269834
CVD+AF+HF	1568	9368	0.0475924	0.0511315	0.0467579	0.0557868
CVD+AF+HF	1568	9367	0.0369317	0.0400342	0.0361544	0.0442031
CVD+AF+HF	1568	9367	0.127302	0.153411	0.146168	0.16087
CVD+AF+HF	1568	9368	0.175043	0.200043	0.191983	0.208289
CVD+AF+HF	1568	9368	0.103701	0.122865	0.116282	0.129684
CVD+AF+HF	1568	9368	0.0169486	0.0153715	0.0129784	0.0180724
CVD+AF+HF	1568	9367	0.086022	0.0949077	0.0890456	0.101023
CVD+AF+HF	1569	9368	0.0264877	0.0245517	0.0215131	0.0278906
CVD+AF+HF	1569	9367	0.036298	0.0386463	0.0348336	0.0427492
CVD+AF+HF	1569	9368	0.0471278	0.0480359	0.0437933	0.0525622
CVD+AF+HF	1569	9367	0.0859123	0.0944806	0.0886307	0.100584
CVD+AF+HF	1569	9368	0.0715122	0.0782451	0.0728852	0.0838689
CVD+AF+HF	1569	9368	0.0160849	0.0145175	0.0121939	0.0171497
CVD+AF+HF	1569	9368	0.176664	0.206874	0.198711	0.215221
CVD+AF+HF	1569	9368	0.103617	0.12105	0.11451	0.127827
CVD+AF+HF	1569	9367	0.0588135	0.0632006	0.0583561	0.0683189
CVD+AF+HF	1569	9367	0.128076	0.153091	0.145854	0.160544
CVD+AF+HF	1570	9368	0.0170401	0.014731	0.0123898	0.0173806
CVD+AF+HF	1570	9368	0.177095	0.206234	0.19808	0.214571
CVD+AF+HF	1570	9368	0.027238	0.0257259	0.0226148	0.0291364
CVD+AF+HF	1570	9367	0.0364884	0.0380058	0.0342244	0.0420777
CVD+AF+HF	1570	9368	0.0469043	0.0482494	0.0439976	0.0527847
CVD+AF+HF	1570	9367	0.0583631	0.0629871	0.0581504	0.0680976
CVD+AF+HF	1570	9368	0.0709678	0.0796328	0.0742286	0.0853
CVD+AF+HF	1570	9367	0.0854968	0.0922387	0.0864529	0.0982795
CVD+AF+HF	1570	9368	0.103505	0.119769	0.11326	0.126516
CVD+AF+HF	1570	9367	0.127842	0.155119	0.147842	0.162611
CVD+AF+HF	1571	9368	0.0263492	0.0248719	0.0218133	0.0282305
CVD+AF+HF	1571	9367	0.0358701	0.037472	0.033717	0.0415179
CVD+AF+HF	1571	9367	0.128493	0.152557	0.145331	0.16
CVD+AF+HF	1571	9368	0.103486	0.119983	0.113468	0.126735
CVD+AF+HF	1571	9367	0.0854098	0.0961887	0.0902906	0.102339
CVD+AF+HF	1571	9368	0.070795	0.0785653	0.0731952	0.0841992
CVD+AF+HF	1571	9367	0.0581172	0.0603181	0.0555808	0.0653311
CVD+AF+HF	1571	9368	0.0464204	0.0485696	0.0443041	0.0531185
CVD+AF+HF	1571	9368	0.0161318	0.0137703	0.0115092	0.0163407
CVD+AF+HF	1571	9368	0.178723	0.210397	0.202181	0.218794
CVD+AF+HF	1572	9368	0.0168261	0.0149445	0.0125859	0.0176113
CVD+AF+HF	1572	9368	0.0272961	0.0259394	0.0228153	0.0293627
CVD+AF+HF	1572	9367	0.127792	0.154478	0.147215	0.161958
CVD+AF+HF	1572	9368	0.103422	0.12105	0.11451	0.127827
CVD+AF+HF	1572	9368	0.176651	0.203138	0.195031	0.211431
CVD+AF+HF	1572	9367	0.0855653	0.0942671	0.0884232	0.100365
CVD+AF+HF	1572	9368	0.0710435	0.0792058	0.0738152	0.0848597
CVD+AF+HF	1572	9367	0.0585907	0.0644817	0.0595905	0.0696458
CVD+AF+HF	1572	9368	0.0471662	0.0480359	0.0437933	0.0525622
CVD+AF+HF	1572	9367	0.0366924	0.0371517	0.0334127	0.0411819
CVD+AF+HF	1573	9368	0.0466753	0.0477156	0.0434869	0.0522283
CVD+AF+HF	1573	9367	0.0582234	0.0627736	0.0579447	0.0678764
CVD+AF+HF	1573	9368	0.178333	0.207515	0.199342	0.215871
CVD+AF+HF	1573	9368	0.0709277	0.0777114	0.0723687	0.0833184
CVD+AF+HF	1573	9367	0.0854397	0.0935198	0.0876972	0.0995966
CVD+AF+HF	1573	9368	0.103439	0.121798	0.11524	0.128592
CVD+AF+HF	1573	9367	0.0360605	0.037899	0.034123	0.0419658
CVD+AF+HF	1573	9367	0.128525	0.155333	0.148052	0.162828
CVD+AF+HF	1573	9368	0.0263647	0.0243382	0.0213129	0.0276639
CVD+AF+HF	1573	9368	0.0159609	0.0140905	0.0118024	0.0166876
CVD+AF+HF	1574	9367	0.0579985	0.0643749	0.0594876	0.0695352
CVD+AF+HF	1574	9368	0.0271545	0.0254056	0.0223141	0.0287968
CVD+AF+HF	1574	9368	0.0168939	0.0150512	0.012684	0.0177266
CVD+AF+HF	1574	9367	0.0363178	0.0359774	0.0322975	0.0399493
CVD+AF+HF	1574	9367	0.12814	0.157574	0.15025	0.165112
CVD+AF+HF	1574	9368	0.046627	0.0485696	0.0443041	0.0531185
CVD+AF+HF	1574	9368	0.103329	0.116994	0.110552	0.123675
CVD+AF+HF	1574	9367	0.0851188	0.0962955	0.0903943	0.102449
CVD+AF+HF	1574	9368	0.178298	0.206234	0.19808	0.214571
CVD+AF+HF	1574	9368	0.0705281	0.0762169	0.0709227	0.0817764
CVD+AF+HF	1575	9367	0.0577089	0.0602114	0.0554781	0.0652204
CVD+AF+HF	1575	9368	0.0703302	0.0790991	0.0737119	0.0847497
CVD+AF+HF	1575	9368	0.180002	0.213813	0.205547	0.222257
CVD+AF+HF	1575	9367	0.128799	0.150528	0.143343	0.157932
CVD+AF+HF	1575	9368	0.0461319	0.0477156	0.0434869	0.0522283
CVD+AF+HF	1575	9368	0.103313	0.122011	0.115448	0.12881
CVD+AF+HF	1575	9367	0.0850601	0.0933063	0.0874898	0.0993771
CVD+AF+HF	1575	9367	0.0357146	0.038326	0.034529	0.0424135
CVD+AF+HF	1575	9368	0.0262318	0.0245517	0.0215131	0.0278906
CVD+AF+HF	1575	9368	0.0159974	0.0131298	0.0109237	0.0156458
CVD+AF+HF	1576	9367	0.0368536	0.0375787	0.0338185	0.0416299
CVD+AF+HF	1576	9367	0.0589261	0.0618127	0.0570195	0.0668807
CVD+AF+HF	1576	9367	0.127317	0.153197	0.145959	0.160652
CVD+AF+HF	1576	9367	0.0857972	0.0941604	0.0883195	0.100255
CVD+AF+HF	1576	9368	0.175783	0.203992	0.195872	0.212297
CVD+AF+HF	1576	9368	0.1036	0.12009	0.113573	0.126844
CVD+AF+HF	1576	9368	0.027315	0.0272203	0.0240194	0.0307195
CVD+AF+HF	1576	9368	0.0168684	0.014731	0.0123898	0.0173806
CVD+AF+HF	1576	9368	0.0474495	0.0510248	0.0466556	0.0556757
CVD+AF+HF	1576	9368	0.0713276	0.0788856	0.0735052	0.0845295
CVD+AF+HF	1577	9367	0.0362248	0.038326	0.034529	0.0424135
CVD+AF+HF	1577	9367	0.0585776	0.0639479	0.0590761	0.069093
CVD+AF+HF	1577	9368	0.177422	0.206341	0.198185	0.21468
CVD+AF+HF	1577	9368	0.0159931	0.0140905	0.0118024	0.0166876
CVD+AF+HF	1577	9367	0.128104	0.154799	0.147528	0.162284
CVD+AF+HF	1577	9368	0.103503	0.122331	0.115761	0.129138
CVD+AF+HF	1577	9368	0.0264335	0.0246584	0.0216131	0.0280039
CVD+AF+HF	1577	9368	0.0469298	0.0479291	0.0436912	0.0524509
CVD+AF+HF	1577	9367	0.0856892	0.0919184	0.0861419	0.0979502
CVD+AF+HF	1577	9368	0.0712367	0.0783518	0.0729885	0.083979
CVD+AF+HF	1578	9368	0.0467629	0.0483561	0.0440998	0.052896
CVD+AF+HF	1578	9368	0.0169616	0.0153715	0.0129784	0.0180724
CVD+AF+HF	1578	9368	0.177709	0.207728	0.199552	0.216087
CVD+AF+HF	1578	9367	0.0581608	0.0646952	0.0597963	0.0698669
CVD+AF+HF	1578	9368	0.0271635	0.0260461	0.0229155	0.0294759
CVD+AF+HF	1578	9367	0.0364245	0.0366179	0.0329057	0.0406218
CVD+AF+HF	1578	9367	0.0853445	0.092132	0.0863492	0.0981697
CVD+AF+HF	1578	9368	0.103424	0.116247	0.109823	0.12291
CVD+AF+HF	1578	9367	0.127814	0.15608	0.148785	0.16359
CVD+AF+HF	1578	9368	0.0707147	0.0794193	0.0740219	0.0850799
CVD+AF+HF	1579	9368	0.0160514	0.0144108	0.012096	0.0170343
CVD+AF+HF	1579	9368	0.0462398	0.0494236	0.0451217	0.0540083
CVD+AF+HF	1579	9368	0.103399	0.119663	0.113156	0.126407
CVD+AF+HF	1579	9367	0.0852256	0.096509	0.0906019	0.102668
CVD+AF+HF	1579	9368	0.0705537	0.0774979	0.072162	0.0830981
CVD+AF+HF	1579	9367	0.0579242	0.0602114	0.0554781	0.0652204
CVD+AF+HF	1579	9367	0.0357956	0.0365112	0.0328043	0.0405097
CVD+AF+HF	1579	9368	0.179363	0.209543	0.20134	0.217928
CVD+AF+HF	1579	9367	0.128473	0.154585	0.147319	0.162067
CVD+AF+HF	1579	9368	0.0263092	0.0243382	0.0213129	0.0276639
CVD+AF+HF	1580	9367	0.085366	0.0941604	0.0883195	0.100255
CVD+AF+HF	1580	9368	0.103264	0.119129	0.112635	0.125861
CVD+AF+HF	1580	9367	0.127835	0.157147	0.149831	0.164677
CVD+AF+HF	1580	9368	0.0167643	0.0149445	0.0125859	0.0176113
CVD+AF+HF	1580	9368	0.0272307	0.0273271	0.0241199	0.0308325
CVD+AF+HF	1580	9367	0.0366114	0.0365112	0.0328043	0.0405097
CVD+AF+HF	1580	9368	0.177286	0.20506	0.196923	0.21338
CVD+AF+HF	1580	9367	0.0583833	0.0636276	0.0587675	0.0687612
CVD+AF+HF	1580	9368	0.0708189	0.0764304	0.0711292	0.0819967
CVD+AF+HF	1580	9368	0.0470436	0.0483561	0.0440998	0.052896
CVD+AF+HF	1581	9368	0.103352	0.12564	0.118993	0.132522
CVD+AF+HF	1581	9367	0.12851	0.15181	0.144598	0.159238
CVD+AF+HF	1581	9368	0.178991	0.209543	0.20134	0.217928
CVD+AF+HF	1581	9368	0.0158892	0.0146243	0.0122918	0.0172652
CVD+AF+HF	1581	9368	0.0263217	0.0235909	0.0206131	0.0268699
CVD+AF+HF	1581	9367	0.0360063	0.0384328	0.0346305	0.0425254
CVD+AF+HF	1581	9368	0.0464922	0.0473954	0.0431806	0.0518944
CVD+AF+HF	1581	9367	0.0852347	0.0895698	0.0838617	0.0955345
CVD+AF+HF	1581	9368	0.0706657	0.0793126	0.0739185	0.0849698
CVD+AF+HF	1581	9367	0.0580457	0.0627736	0.0579447	0.0678764
CVD+AF+HF	1582	9368	0.1032	0.114539	0.108157	0.121161
CVD+AF+HF	1582	9368	0.0465114	0.0480359	0.0437933	0.0525622
CVD+AF+HF	1582	9367	0.0362561	0.0362976	0.0326015	0.0402856
CVD+AF+HF	1582	9368	0.0270949	0.0264731	0.0233168	0.0299283
CVD+AF+HF	1582	9368	0.0168339	0.0149445	0.0125859	0.0176113
CVD+AF+HF	1582	9368	0.0703256	0.0779249	0.0725753	0.0835386
CVD+AF+HF	1582	9367	0.0577933	0.0622398	0.0574307	0.0673233
CVD+AF+HF	1582	9367	0.1281	0.157788	0.150459	0.16533
CVD+AF+HF	1582	9368	0.178868	0.209436	0.201234	0.217819
CVD+AF+HF	1582	9367	0.0849948	0.0950144	0.0891493	0.101133
CVD+AF+HF	1583	9368	0.0159317	0.0141973	0.0119002	0.0168032
CVD+AF+HF	1583	9367	0.0356452	0.0362976	0.0326015	0.0402856
CVD+AF+HF	1583	9368	0.0459842	0.0480359	0.0437933	0.0525622
CVD+AF+HF	1583	9367	0.128718	0.153838	0.146587	0.161305
CVD+AF+HF	1583	9367	0.0575151	0.0623465	0.0575335	0.0674339
CVD+AF+HF	1583	9368	0.026202	0.0241247	0.0211129	0.0274371
CVD+AF+HF	1583	9368	0.180585	0.211998	0.203759	0.220417
CVD+AF+HF	1583	9368	0.103302	0.120837	0.114302	0.127609
CVD+AF+HF	1583	9368	0.0701057	0.0781383	0.0727819	0.0837588
CVD+AF+HF	1583	9367	0.0848736	0.0928793	0.087075	0.0989381
CVD+AF+HF	1584	9367	0.0587166	0.0626668	0.0578419	0.0677658
CVD+AF+HF	1584	9368	0.0710833	0.0779249	0.0725753	0.0835386
CVD+AF+HF	1584	9368	0.047228	0.0494236	0.0451217	0.0540083
CVD+AF+HF	1584	9367	0.0855987	0.0930928	0.0872824	0.0991576
CVD+AF+HF	1584	9368	0.103282	0.121477	0.114927	0.128264
CVD+AF+HF	1584	9367	0.127596	0.154372	0.14711	0.161849
CVD+AF+HF	1584	9367	0.0366939	0.0402477	0.0363577	0.0444267
CVD+AF+HF	1584	9368	0.0272312	0.0234842	0.0205131	0.0267564
CVD+AF+HF	1584	9368	0.176908	0.20506	0.196923	0.21338
CVD+AF+HF	1584	9368	0.0168477	0.0149445	0.0125859	0.0176113
CVD+AF+HF	1585	9368	0.17846	0.211038	0.202812	0.219443
CVD+AF+HF	1585	9368	0.0160089	0.0136635	0.0114115	0.016225
CVD+AF+HF	1585	9368	0.0263548	0.0246584	0.0216131	0.0280039
CVD+AF+HF	1585	9367	0.0360568	0.0386463	0.0348336	0.0427492
CVD+AF+HF	1585	9368	0.0468169	0.0461144	0.0419557	0.0505582
CVD+AF+HF	1585	9367	0.128235	0.150528	0.143343	0.157932
CVD+AF+HF	1585	9368	0.103366	0.122652	0.116074	0.129465
CVD+AF+HF	1585	9367	0.0854748	0.0931995	0.0873861	0.0992673
CVD+AF+HF	1585	9368	0.0709687	0.0787788	0.0734018	0.0844194
CVD+AF+HF	1585	9367	0.0583741	0.0634141	0.0585618	0.0685401
CVD+AF+HF	1586	9367	0.128126	0.15576	0.14847	0.163263
CVD+AF+HF	1586	9368	0.0270531	0.0241247	0.0211129	0.0274371
CVD+AF+HF	1586	9368	0.178938	0.208903	0.200709	0.217278
CVD+AF+HF	1586	9368	0.0169267	0.0148377	0.0124878	0.017496
CVD+AF+HF	1586	9367	0.0362328	0.038326	0.034529	0.0424135
CVD+AF+HF	1586	9367	0.0850835	0.0933063	0.0874898	0.0993771
CVD+AF+HF	1586	9368	0.046529	0.0484629	0.0442019	0.0530072
CVD+AF+HF	1586	9367	0.0579313	0.0641614	0.0592818	0.0693141
CVD+AF+HF	1586	9368	0.103143	0.118595	0.112114	0.125315
CVD+AF+HF	1586	9368	0.0704404	0.0762169	0.0709227	0.0817764
CVD+AF+HF	1587	9368	0.103296	0.120623	0.114094	0.12739
CVD+AF+HF	1587	9368	0.0160509	0.0125961	0.0104369	0.0150657
CVD+AF+HF	1587	9368	0.0460963	0.0491033	0.0448151	0.0536747
CVD+AF+HF	1587	9367	0.0576753	0.0593573	0.0546564	0.0643345
CVD+AF+HF	1587	9368	0.0703187	0.0781383	0.0727819	0.0837588
CVD+AF+HF	1587	9367	0.0848934	0.096082	0.0901868	0.10223
CVD+AF+HF	1587	9367	0.128697	0.151169	0.143971	0.158585
CVD+AF+HF	1587	9367	0.0356242	0.0370449	0.0333113	0.0410699
CVD+AF+HF	1587	9368	0.180473	0.213493	0.205232	0.221932
CVD+AF+HF	1587	9368	0.0261897	0.0250854	0.0220136	0.0284571
CVD+AF+HF	1588	9368	0.103033	0.120944	0.114406	0.127718
CVD+AF+HF	1588	9368	0.016725	0.0141973	0.0119002	0.0168032
CVD+AF+HF	1588	9368	0.0705657	0.0744022	0.0691677	0.0799032
CVD+AF+HF	1588	9368	0.0271317	0.0249787	0.0219135	0.0283438
CVD+AF+HF	1588	9367	0.0364402	0.0381125	0.034326	0.0421897
CVD+AF+HF	1588	9368	0.0467854	0.0472886	0.0430785	0.0517831
CVD+AF+HF	1588	9367	0.0581222	0.0664033	0.0614432	0.0716352
CVD+AF+HF	1588	9367	0.127956	0.155866	0.148575	0.163372
CVD+AF+HF	1588	9367	0.0851625	0.0933063	0.0874898	0.0993771
CVD+AF+HF	1588	9368	0.178586	0.207195	0.199026	0.215546
CVD+AF+HF	1589	9368	0.0158858	0.0132365	0.0110212	0.0157617
CVD+AF+HF	1589	9368	0.180154	0.211678	0.203443	0.220093
CVD+AF+HF	1589	9367	0.128618	0.154692	0.147424	0.162176
CVD+AF+HF	1589	9367	0.085057	0.0914914	0.0857272	0.0975111
CVD+AF+HF	1589	9368	0.103182	0.122011	0.115448	0.12881
CVD+AF+HF	1589	9367	0.0577942	0.0618127	0.0570195	0.0668807
CVD+AF+HF	1589	9368	0.0463588	0.0482494	0.0439976	0.0527847
CVD+AF+HF	1589	9367	0.0358063	0.0367247	0.033007	0.0407338
CVD+AF+HF	1589	9368	0.0262294	0.0246584	0.0216131	0.0280039
CVD+AF+HF	1589	9368	0.0703828	0.0781383	0.0727819	0.0837588
CVD+AF+HF	1590	9368	0.0269727	0.0245517	0.0215131	0.0278906
CVD+AF+HF	1590	9367	0.0360476	0.0360841	0.0323988	0.0400614
CVD+AF+HF	1590	9368	0.0462501	0.0486763	0.0444063	0.0532297
CVD+AF+HF	1590	9367	0.0575539	0.0635209	0.0586646	0.0686506
CVD+AF+HF	1590	9368	0.0700337	0.0751494	0.0698902	0.0806746
CVD+AF+HF	1590	9367	0.0847102	0.0938401	0.0880083	0.0999258
CVD+AF+HF	1590	9368	0.0167843	0.014731	0.0123898	0.0173806
CVD+AF+HF	1590	9368	0.102995	0.121904	0.115344	0.128701
CVD+AF+HF	1590	9367	0.128307	0.154051	0.146796	0.161523
CVD+AF+HF	1590	9368	0.180212	0.210184	0.201971	0.218577
CVD+AF+HF	1591	9368	0.015917	0.0125961	0.0104369	0.0150657
CVD+AF+HF	1591	9368	0.181783	0.21424	0.205968	0.22269
CVD+AF+HF	1591	9367	0.128937	0.154372	0.14711	0.161849
CVD+AF+HF	1591	9368	0.103098	0.121371	0.114823	0.128155
CVD+AF+HF	1591	9368	0.0698557	0.0769641	0.0716456	0.0825474
CVD+AF+HF	1591	9367	0.0572414	0.0580762	0.0534244	0.0630052
CVD+AF+HF	1591	9368	0.045826	0.0502775	0.0459396	0.0548977
CVD+AF+HF	1591	9367	0.0354555	0.0357639	0.0320948	0.0397251
CVD+AF+HF	1591	9368	0.0260735	0.0251921	0.0221138	0.0285704
CVD+AF+HF	1591	9367	0.0846183	0.0938401	0.0880083	0.0999258
CVD+AF+HF	1592	9367	0.0366146	0.0367247	0.033007	0.0407338
CVD+AF+HF	1592	9368	0.0708449	0.0774979	0.072162	0.0830981
CVD+AF+HF	1592	9367	0.0585063	0.0623465	0.0575335	0.0674339
CVD+AF+HF	1592	9367	0.127581	0.154799	0.147528	0.162284
CVD+AF+HF	1592	9368	0.0167772	0.0144108	0.012096	0.0170343
CVD+AF+HF	1592	9368	0.103176	0.117848	0.111385	0.12455
CVD+AF+HF	1592	9368	0.0471135	0.050491	0.0461442	0.05512
CVD+AF+HF	1592	9368	0.17757	0.207942	0.199762	0.216304
CVD+AF+HF	1592	9367	0.0853804	0.0938401	0.0880083	0.0999258
CVD+AF+HF	1592	9368	0.0271696	0.0267933	0.0236178	0.0302675
CVD+AF+HF	1593	9368	0.103242	0.12009	0.113573	0.126844
CVD+AF+HF	1593	9367	0.0852726	0.0946941	0.0888381	0.100804
CVD+AF+HF	1593	9367	0.058178	0.0642682	0.0593847	0.0694247
CVD+AF+HF	1593	9367	0.0359937	0.0388598	0.0350367	0.042973
CVD+AF+HF	1593	9368	0.0707134	0.0778181	0.072472	0.0834285
CVD+AF+HF	1593	9368	0.179102	0.209116	0.200919	0.217495
CVD+AF+HF	1593	9368	0.0159281	0.0131298	0.0109237	0.0156458
CVD+AF+HF	1593	9368	0.0263138	0.0240179	0.0210129	0.0273237
CVD+AF+HF	1593	9368	0.0466449	0.0463279	0.0421598	0.050781
CVD+AF+HF	1593	9367	0.128274	0.154372	0.14711	0.161849
CVD+AF+HF	1594	9368	0.0464103	0.0481426	0.0438955	0.0526735
CVD+AF+HF	1594	9368	0.179446	0.212852	0.2046	0.221283
CVD+AF+HF	1594	9368	0.0168599	0.0149445	0.0125859	0.0176113
CVD+AF+HF	1594	9368	0.0269997	0.0254056	0.0223141	0.0287968
CVD+AF+HF	1594	9367	0.036171	0.0367247	0.033007	0.0407338
CVD+AF+HF	1594	9367	0.0577582	0.0629871	0.0581504	0.0680976
CVD+AF+HF	1594	9367	0.0849168	0.0927725	0.0869713	0.0988283
CVD+AF+HF	1594	9367	0.128114	0.150849	0.143657	0.158258
CVD+AF+HF	1594	9368	0.103045	0.120303	0.113781	0.127062
CVD+AF+HF	1594	9368	0.0702507	0.0777114	0.0723687	0.0833184
CVD+AF+HF	1595	9368	0.181012	0.21424	0.205968	0.22269
CVD+AF+HF	1595	9367	0.128687	0.154051	0.146796	0.161523
CVD+AF+HF	1595	9368	0.103198	0.119342	0.112843	0.126079
CVD+AF+HF	1595	9367	0.0847244	0.0928793	0.087075	0.0989381
CVD+AF+HF	1595	9368	0.0700954	0.0784586	0.0730918	0.0840891
CVD+AF+HF	1595	9367	0.0575203	0.0604249	0.0556835	0.0654418
CVD+AF+HF	1595	9368	0.0459493	0.0493168	0.0450195	0.0538971
CVD+AF+HF	1595	9368	0.0261624	0.0246584	0.0216131	0.0280039
CVD+AF+HF	1595	9368	0.0159803	0.0135568	0.0113139	0.0161092
CVD+AF+HF	1595	9367	0.0355513	0.0357639	0.0320948	0.0397251
CVD+AF+HF	1596	9367	0.0849787	0.0985374	0.0925739	0.104752
CVD+AF+HF	1596	9368	0.10289	0.11614	0.109719	0.122801
CVD+AF+HF	1596	9367	0.127969	0.154799	0.147528	0.162284
CVD+AF+HF	1596	9368	0.016672	0.014731	0.0123898	0.0173806
CVD+AF+HF	1596	9367	0.0363634	0.0366179	0.0329057	0.0406218
CVD+AF+HF	1596	9368	0.0466879	0.0480359	0.0437933	0.0525622
CVD+AF+HF	1596	9367	0.057943	0.0636276	0.0587675	0.0687612
CVD+AF+HF	1596	9368	0.179131	0.210397	0.202181	0.218794
CVD+AF+HF	1596	9368	0.0270873	0.0267933	0.0236178	0.0302675
CVD+AF+HF	1596	9368	0.0703693	0.0730145	0.0678263	0.0784701
CVD+AF+HF	1597	9367	0.0576341	0.0622398	0.0574307	0.0673233
CVD+AF+HF	1597	9367	0.128595	0.155012	0.147738	0.162502
CVD+AF+HF	1597	9368	0.1031	0.123399	0.116803	0.13023
CVD+AF+HF	1597	9367	0.0848505	0.0912779	0.0855199	0.0972915
CVD+AF+HF	1597	9368	0.0701551	0.0763237	0.071026	0.0818865
CVD+AF+HF	1597	9368	0.046212	0.0477156	0.0434869	0.0522283
CVD+AF+HF	1597	9368	0.0158237	0.0135568	0.0113139	0.0161092
CVD+AF+HF	1597	9368	0.0262	0.0242314	0.0212129	0.0275505
CVD+AF+HF	1597	9367	0.0357542	0.0372585	0.0335141	0.0412939
CVD+AF+HF	1597	9368	0.180726	0.211678	0.203443	0.220093
CVD+AF+HF	1598	9368	0.0269342	0.0248719	0.0218133	0.0282305
CVD+AF+HF	1598	9368	0.0461486	0.0492101	0.0449173	0.0537859
CVD+AF+HF	1598	9367	0.128288	0.154372	0.14711	0.161849
CVD+AF+HF	1598	9368	0.102869	0.118275	0.111802	0.124987
CVD+AF+HF	1598	9367	0.0845897	0.0954414	0.0895643	0.101572
CVD+AF+HF	1598	9368	0.0698737	0.0753629	0.0700967	0.080895
CVD+AF+HF	1598	9367	0.0573706	0.0619195	0.0571223	0.0669913
CVD+AF+HF	1598	9367	0.0359921	0.0361909	0.0325002	0.0401735
CVD+AF+HF	1598	9368	0.0167339	0.014731	0.0123898	0.0173806
CVD+AF+HF	1598	9368	0.180667	0.212319	0.204074	0.220742
CVD+AF+HF	1599	9368	0.182267	0.215414	0.207125	0.22388
CVD+AF+HF	1599	9368	0.0696436	0.0766439	0.0713358	0.082217
CVD+AF+HF	1599	9367	0.128906	0.155546	0.148261	0.163046
CVD+AF+HF	1599	9367	0.0570918	0.0609587	0.0561973	0.0659953
CVD+AF+HF	1599	9368	0.103026	0.118915	0.112427	0.125642
CVD+AF+HF	1599	9368	0.01586	0.0133433	0.0111187	0.0158776
CVD+AF+HF	1599	9368	0.0260597	0.0247652	0.0217132	0.0281172
CVD+AF+HF	1599	9367	0.0353897	0.0345895	0.0309809	0.0384912
CVD+AF+HF	1599	9368	0.0457014	0.0495303	0.0452239	0.0541195
CVD+AF+HF	1599	9367	0.0844597	0.092986	0.0871787	0.0990478
CVD+AF+HF	1600	9368	0.182337	0.211785	0.203548	0.220201
CVD+AF+HF	1600	9367	0.126009	0.152237	0.145017	0.159673
CVD+AF+HF	1600	9368	0.0174113	0.0166524	0.0141589	0.0194527
CVD+AF+HF	1600	9368	0.0274377	0.0239112	0.0209129	0.0272103
CVD+AF+HF	1600	9367	0.0363741	0.0367247	0.033007	0.0407338
CVD+AF+HF	1600	9369	0.046747	0.0487779	0.0445037	0.0533353
CVD+AF+HF	1600	9369	0.070074	0.0794108	0.074014	0.0850708
CVD+AF+HF	1600	9368	0.101541	0.118702	0.112218	0.125424
CVD+AF+HF	1600	9366	0.0579906	0.0611787	0.0564088	0.0662237
CVD+AF+HF	1600	9366	0.08403	0.0933163	0.0874992	0.0993877
CVD+AF+HF	1601	9367	0.0358069	0.0396071	0.0357479	0.0437559
CVD+AF+HF	1601	9367	0.0577144	0.0597843	0.0550672	0.0647775
CVD+AF+HF	1601	9368	0.046311	0.0456874	0.0415476	0.0501126
CVD+AF+HF	1601	9369	0.083964	0.0985164	0.0925541	0.10473
CVD+AF+HF	1601	9368	0.183696	0.216802	0.208493	0.225287
CVD+AF+HF	1601	9368	0.0265012	0.0222032	0.0193155	0.0253932
CVD+AF+HF	1601	9368	0.0165186	0.0148377	0.0124878	0.017496
CVD+AF+HF	1601	9366	0.12697	0.14937	0.142208	0.156751
CVD+AF+HF	1601	9367	0.101418	0.118288	0.111814	0.125
CVD+AF+HF	1601	9368	0.0699518	0.0776046	0.0722653	0.0832082
CVD+AF+HF	1602	9368	0.0460144	0.0471819	0.0429764	0.0516718
CVD+AF+HF	1602	9367	0.0359444	0.0356571	0.0319935	0.039613
CVD+AF+HF	1602	9368	0.0174488	0.0162254	0.0137649	0.018993
CVD+AF+HF	1602	9368	0.0271659	0.0247652	0.0217132	0.0281172
CVD+AF+HF	1602	9368	0.184141	0.217442	0.209125	0.225936
CVD+AF+HF	1602	9367	0.126807	0.151276	0.144075	0.158694
CVD+AF+HF	1602	9368	0.0693513	0.0774979	0.072162	0.0830981
CVD+AF+HF	1602	9368	0.101492	0.118061	0.111593	0.124768
CVD+AF+HF	1602	9367	0.0836012	0.0922387	0.0864529	0.0982795
CVD+AF+HF	1602	9367	0.0571294	0.0623465	0.0575335	0.0674339
CVD+AF+HF	1603	9367	0.0353511	0.0358706	0.0321961	0.0398372
CVD+AF+HF	1603	9368	0.0455828	0.0464347	0.0422618	0.0508924
CVD+AF+HF	1603	9367	0.0568862	0.0605317	0.0557863	0.0655525
CVD+AF+HF	1603	9368	0.0692729	0.0758967	0.0706129	0.0814459
CVD+AF+HF	1603	9367	0.127575	0.152343	0.145122	0.159782
CVD+AF+HF	1603	9368	0.185532	0.218296	0.209966	0.226802
CVD+AF+HF	1603	9368	0.0262991	0.0235909	0.0206131	0.0268699
CVD+AF+HF	1603	9368	0.101521	0.115393	0.10899	0.122036
CVD+AF+HF	1603	9367	0.0834499	0.100139	0.0941314	0.106396
CVD+AF+HF	1603	9368	0.0164998	0.0141973	0.0119002	0.0168032
CVD+AF+HF	1604	9368	0.0462864	0.0498506	0.0455306	0.0544531
CVD+AF+HF	1604	9368	0.0273035	0.0258326	0.022715	0.0292496
CVD+AF+HF	1604	9367	0.057404	0.0607452	0.0559918	0.0657739
CVD+AF+HF	1604	9368	0.0695108	0.0765371	0.0712325	0.0821068
CVD+AF+HF	1604	9367	0.0836048	0.0928793	0.087075	0.0989381
CVD+AF+HF	1604	9368	0.101281	0.119876	0.113364	0.126626
CVD+AF+HF	1604	9368	0.183883	0.21424	0.205968	0.22269
CVD+AF+HF	1604	9367	0.126511	0.15277	0.14554	0.160217
CVD+AF+HF	1604	9367	0.036158	0.0341625	0.0305761	0.0380422
CVD+AF+HF	1604	9368	0.0172987	0.0157985	0.0133714	0.0185329
CVD+AF+HF	1605	9368	0.101374	0.118168	0.111697	0.124877
CVD+AF+HF	1605	9368	0.185285	0.217656	0.209335	0.226153
CVD+AF+HF	1605	9367	0.0834651	0.0940536	0.0882158	0.100145
CVD+AF+HF	1605	9367	0.127383	0.154265	0.147005	0.16174
CVD+AF+HF	1605	9368	0.0693495	0.0769641	0.0716456	0.0825474
CVD+AF+HF	1605	9367	0.0571284	0.0613857	0.0566083	0.066438
CVD+AF+HF	1605	9368	0.0458319	0.045474	0.0413436	0.0498898
CVD+AF+HF	1605	9367	0.0355893	0.0373652	0.0336156	0.0414059
CVD+AF+HF	1605	9368	0.016397	0.0141973	0.0119002	0.0168032
CVD+AF+HF	1605	9368	0.0263645	0.023164	0.0202135	0.0264158
CVD+AF+HF	1606	9367	0.0357808	0.0324544	0.0289584	0.0362448
CVD+AF+HF	1606	9367	0.0832676	0.0915982	0.0858309	0.0976209
CVD+AF+HF	1606	9368	0.068939	0.0770709	0.0717489	0.0826576
CVD+AF+HF	1606	9367	0.0567482	0.0624533	0.0576363	0.0675445
CVD+AF+HF	1606	9368	0.045723	0.0477156	0.0434869	0.0522283
CVD+AF+HF	1606	9368	0.017309	0.014731	0.0123898	0.0173806
CVD+AF+HF	1606	9368	0.0270911	0.0275406	0.0243208	0.0310584
CVD+AF+HF	1606	9367	0.127067	0.149461	0.142297	0.156843
CVD+AF+HF	1606	9368	0.185327	0.220751	0.212387	0.22929
CVD+AF+HF	1606	9368	0.101288	0.118915	0.112427	0.125642
CVD+AF+HF	1607	9367	0.127865	0.15277	0.14554	0.160217
CVD+AF+HF	1607	9368	0.0261805	0.0234842	0.0205131	0.0267564
CVD+AF+HF	1607	9368	0.0163745	0.0135568	0.0113139	0.0161092
CVD+AF+HF	1607	9367	0.0564785	0.0594641	0.0547591	0.0644453
CVD+AF+HF	1607	9368	0.0688311	0.0758967	0.0706129	0.0814459
CVD+AF+HF	1607	9367	0.0830837	0.0966158	0.0907057	0.102778
CVD+AF+HF	1607	9367	0.0352021	0.0360841	0.0323988	0.0400614
CVD+AF+HF	1607	9368	0.186758	0.220111	0.211756	0.228641
CVD+AF+HF	1607	9368	0.101375	0.118168	0.111697	0.124877
CVD+AF+HF	1607	9368	0.0452908	0.0465414	0.0423639	0.0510037
CVD+AF+HF	1608	9368	0.0173317	0.0167592	0.0142575	0.0195675
CVD+AF+HF	1608	9368	0.101391	0.11614	0.109719	0.122801
CVD+AF+HF	1608	9367	0.0838168	0.0943739	0.0885269	0.100474
CVD+AF+HF	1608	9368	0.0698445	0.0797395	0.074332	0.0854101
CVD+AF+HF	1608	9367	0.125921	0.149995	0.14282	0.157388
CVD+AF+HF	1608	9368	0.18302	0.215521	0.207231	0.223989
CVD+AF+HF	1608	9368	0.0466172	0.0497438	0.0454284	0.0543419
CVD+AF+HF	1608	9367	0.0363376	0.0353368	0.0316896	0.0392765
CVD+AF+HF	1608	9368	0.0273566	0.0244449	0.021413	0.0277772
CVD+AF+HF	1608	9367	0.0577779	0.0606384	0.055889	0.0656632
CVD+AF+HF	1609	9367	0.126898	0.151916	0.144703	0.159347
CVD+AF+HF	1609	9368	0.101309	0.119342	0.112843	0.126079
CVD+AF+HF	1609	9368	0.0461447	0.0452605	0.0411396	0.049667
CVD+AF+HF	1609	9367	0.0575201	0.0618127	0.0570195	0.0668807
CVD+AF+HF	1609	9368	0.0696747	0.0778181	0.072472	0.0834285
CVD+AF+HF	1609	9367	0.0837527	0.0931995	0.0873861	0.0992673
CVD+AF+HF	1609	9368	0.184362	0.216909	0.208598	0.225395
CVD+AF+HF	1609	9368	0.0164313	0.0145175	0.0121939	0.0171497
CVD+AF+HF	1609	9368	0.0264557	0.0229505	0.0200138	0.0261887
CVD+AF+HF	1609	9367	0.0357625	0.0389666	0.0351383	0.0430849
CVD+AF+HF	1610	9368	0.0271072	0.0249787	0.0219135	0.0283438
CVD+AF+HF	1610	9368	0.184745	0.220645	0.212282	0.229182
CVD+AF+HF	1610	9368	0.0458822	0.0465414	0.0423639	0.0510037
CVD+AF+HF	1610	9368	0.0173708	0.0166524	0.0141589	0.0194527
CVD+AF+HF	1610	9367	0.126638	0.148927	0.141774	0.156299
CVD+AF+HF	1610	9367	0.0569488	0.0635209	0.0586646	0.0686506
CVD+AF+HF	1610	9368	0.0691928	0.0786721	0.0732985	0.0843093
CVD+AF+HF	1610	9368	0.101378	0.118595	0.112114	0.125315
CVD+AF+HF	1610	9367	0.0834007	0.0902103	0.0844834	0.0961935
CVD+AF+HF	1610	9367	0.0359235	0.033949	0.0303737	0.0378177
CVD+AF+HF	1611	9367	0.127448	0.15245	0.145226	0.159891
CVD+AF+HF	1611	9368	0.0164179	0.0144108	0.012096	0.0170343
CVD+AF+HF	1611	9368	0.0262694	0.0233775	0.0204132	0.0266429
CVD+AF+HF	1611	9367	0.0353023	0.0369382	0.0332099	0.0409579
CVD+AF+HF	1611	9368	0.0454522	0.0461144	0.0419557	0.0505582
CVD+AF+HF	1611	9367	0.0832516	0.0964023	0.0904981	0.102559
CVD+AF+HF	1611	9367	0.056733	0.061706	0.0569167	0.06677
CVD+AF+HF	1611	9368	0.101435	0.116567	0.110135	0.123238
CVD+AF+HF	1611	9368	0.186105	0.220431	0.212071	0.228965
CVD+AF+HF	1611	9368	0.0690471	0.0742955	0.0690645	0.0797929
CVD+AF+HF	1612	9367	0.0572215	0.0630938	0.0582532	0.0682083
CVD+AF+HF	1612	9368	0.069311	0.0761102	0.0708194	0.0816662
CVD+AF+HF	1612	9368	0.0172351	0.0156917	0.0132731	0.0184178
CVD+AF+HF	1612	9367	0.0361093	0.0334152	0.029868	0.0372562
CVD+AF+HF	1612	9368	0.184493	0.217549	0.20923	0.226044
CVD+AF+HF	1612	9367	0.126409	0.15277	0.14554	0.160217
CVD+AF+HF	1612	9368	0.101108	0.116994	0.110552	0.123675
CVD+AF+HF	1612	9368	0.046181	0.0476089	0.0433848	0.052117
CVD+AF+HF	1612	9367	0.0834346	0.092559	0.0867639	0.0986088
CVD+AF+HF	1612	9368	0.0272544	0.0269001	0.0237182	0.0303805
CVD+AF+HF	1613	9368	0.185919	0.21883	0.210493	0.227343
CVD+AF+HF	1613	9367	0.0832591	0.0910644	0.0853126	0.0970719
CVD+AF+HF	1613	9367	0.127267	0.153731	0.146482	0.161196
CVD+AF+HF	1613	9368	0.0691456	0.0794193	0.0740219	0.0850799
CVD+AF+HF	1613	9368	0.101232	0.120196	0.113677	0.126953
CVD+AF+HF	1613	9368	0.0163308	0.0146243	0.0122918	0.0172652
CVD+AF+HF	1613	9368	0.0263256	0.0236977	0.020713	0.0269834
CVD+AF+HF	1613	9367	0.0355427	0.0365112	0.0328043	0.0405097
CVD+AF+HF	1613	9368	0.0456973	0.04462	0.0405278	0.0489982
CVD+AF+HF	1613	9367	0.0569591	0.0599979	0.0552726	0.064999
CVD+AF+HF	1614	9368	0.0688083	0.0747225	0.0694773	0.0802338
CVD+AF+HF	1614	9368	0.0456173	0.0492101	0.0449173	0.0537859
CVD+AF+HF	1614	9367	0.0357596	0.0303192	0.0269402	0.0339943
CVD+AF+HF	1614	9368	0.0270383	0.0270068	0.0238186	0.0304935
CVD+AF+HF	1614	9368	0.017252	0.0157985	0.0133714	0.0185329
CVD+AF+HF	1614	9368	0.101171	0.117314	0.110864	0.124003
CVD+AF+HF	1614	9367	0.126902	0.151596	0.144389	0.15902
CVD+AF+HF	1614	9368	0.185863	0.221712	0.213335	0.230263
CVD+AF+HF	1614	9367	0.0565641	0.0642682	0.0593847	0.0694247
CVD+AF+HF	1614	9367	0.0830945	0.0907441	0.0850016	0.0967425
CVD+AF+HF	1615	9368	0.0451632	0.0468617	0.0426701	0.0513378
CVD+AF+HF	1615	9368	0.187313	0.221178	0.212808	0.229722
CVD+AF+HF	1615	9368	0.0163091	0.0141973	0.0119002	0.0168032
CVD+AF+HF	1615	9368	0.0261606	0.0245517	0.0215131	0.0278906
CVD+AF+HF	1615	9367	0.0563282	0.0593573	0.0546564	0.0643345
CVD+AF+HF	1615	9368	0.0686362	0.0744022	0.0691677	0.0799032
CVD+AF+HF	1615	9367	0.0829205	0.0959752	0.0900831	0.10212
CVD+AF+HF	1615	9367	0.12768	0.153838	0.146587	0.161305
CVD+AF+HF	1615	9368	0.101295	0.117635	0.111177	0.124331
CVD+AF+HF	1615	9367	0.0351675	0.0346963	0.0310821	0.0386034
CVD+AF+HF	1616	9368	0.0273108	0.0235909	0.0206131	0.0268699
CVD+AF+HF	1616	9368	0.101329	0.12009	0.113573	0.126844
CVD+AF+HF	1616	9368	0.0173156	0.0159052	0.0134698	0.018648
CVD+AF+HF	1616	9368	0.0362037	0.0375747	0.0338149	0.0416255
CVD+AF+HF	1616	9367	0.0576779	0.0609587	0.0561973	0.0659953
CVD+AF+HF	1616	9367	0.0837835	0.0938401	0.0880083	0.0999258
CVD+AF+HF	1616	9368	0.0697525	0.0765371	0.0712325	0.0821068
CVD+AF+HF	1616	9367	0.12623	0.150955	0.143761	0.158367
CVD+AF+HF	1616	9367	0.0464824	0.0482545	0.0440023	0.0527903
CVD+AF+HF	1616	9368	0.183496	0.214987	0.206704	0.223448
CVD+AF+HF	1617	9368	0.0460925	0.0470751	0.0428743	0.0515605
CVD+AF+HF	1617	9367	0.057387	0.0597843	0.0550672	0.0647775
CVD+AF+HF	1617	9369	0.0696073	0.0770627	0.0717412	0.0826488
CVD+AF+HF	1617	9367	0.0356476	0.0372585	0.0335141	0.0412939
CVD+AF+HF	1617	9367	0.0837491	0.0958685	0.0899793	0.10201
CVD+AF+HF	1617	9367	0.101314	0.119782	0.113272	0.12653
CVD+AF+HF	1617	9367	0.127068	0.149034	0.141879	0.156408
CVD+AF+HF	1617	9368	0.184812	0.219684	0.211335	0.228208
CVD+AF+HF	1617	9368	0.0263894	0.0233775	0.0204132	0.0266429
CVD+AF+HF	1617	9368	0.0164526	0.0137703	0.0115092	0.0163407
CVD+AF+HF	1618	9368	0.185359	0.220431	0.212071	0.228965
CVD+AF+HF	1618	9367	0.126955	0.149674	0.142506	0.157061
CVD+AF+HF	1618	9368	0.101342	0.121584	0.115031	0.128373
CVD+AF+HF	1618	9367	0.0833327	0.0901036	0.0843798	0.0960837
CVD+AF+HF	1618	9367	0.0568386	0.0599979	0.0552726	0.064999
CVD+AF+HF	1618	9368	0.0457556	0.0482494	0.0439976	0.0527847
CVD+AF+HF	1618	9367	0.0357437	0.0353368	0.0316896	0.0392765
CVD+AF+HF	1618	9368	0.0270367	0.0244449	0.021413	0.0277772
CVD+AF+HF	1618	9368	0.0173417	0.0153715	0.0129784	0.0180724
CVD+AF+HF	1618	9368	0.0690268	0.0774979	0.072162	0.0830981
CVD+AF+HF	1619	9367	0.0831858	0.0961887	0.0902906	0.102339
CVD+AF+HF	1619	9368	0.186649	0.224701	0.216282	0.233291
CVD+AF+HF	1619	9368	0.0689253	0.0754697	0.0701999	0.0810052
CVD+AF+HF	1619	9368	0.0164257	0.0133433	0.0111187	0.0158776
CVD+AF+HF	1619	9368	0.0453663	0.0482494	0.0439976	0.0527847
CVD+AF+HF	1619	9367	0.035179	0.0327746	0.0292616	0.036582
CVD+AF+HF	1619	9368	0.0261741	0.0249787	0.0219135	0.0283438
CVD+AF+HF	1619	9368	0.101482	0.119129	0.112635	0.125861
CVD+AF+HF	1619	9367	0.0565884	0.0604249	0.0556835	0.0654418
CVD+AF+HF	1619	9367	0.127673	0.147432	0.14031	0.154775
CVD+AF+HF	1620	9367	0.0833707	0.0941604	0.0883195	0.100255
CVD+AF+HF	1620	9368	0.0460059	0.0481426	0.0438955	0.0526735
CVD+AF+HF	1620	9367	0.0359798	0.0351233	0.0314871	0.0390522
CVD+AF+HF	1620	9367	0.0570864	0.0622398	0.0574307	0.0673233
CVD+AF+HF	1620	9368	0.18508	0.219044	0.210703	0.227559
CVD+AF+HF	1620	9367	0.126679	0.149461	0.142297	0.156843
CVD+AF+HF	1620	9368	0.101071	0.119342	0.112843	0.126079
CVD+AF+HF	1620	9368	0.0172036	0.0150512	0.012684	0.0177266
CVD+AF+HF	1620	9368	0.0271726	0.0250854	0.0220136	0.0284571
CVD+AF+HF	1620	9368	0.0692181	0.0750427	0.069787	0.0805644
CVD+AF+HF	1621	9368	0.0456163	0.0464347	0.0422618	0.0508924
CVD+AF+HF	1621	9368	0.0163297	0.0137703	0.0115092	0.0163407
CVD+AF+HF	1621	9367	0.0354149	0.0365112	0.0328043	0.0405097
CVD+AF+HF	1621	9367	0.0567913	0.0593573	0.0546564	0.0643345
CVD+AF+HF	1621	9368	0.069021	0.0768574	0.0715423	0.0824373
CVD+AF+HF	1621	9367	0.0832748	0.0930928	0.0872824	0.0991576
CVD+AF+HF	1621	9368	0.101235	0.121477	0.114927	0.128264
CVD+AF+HF	1621	9367	0.127441	0.152984	0.145749	0.160435
CVD+AF+HF	1621	9368	0.186456	0.219257	0.210914	0.227775
CVD+AF+HF	1621	9368	0.0262521	0.0229505	0.0200138	0.0261887
CVD+AF+HF	1622	9367	0.0564627	0.062133	0.0573279	0.0672126
CVD+AF+HF	1622	9368	0.0172035	0.0145175	0.0121939	0.0171497
CVD+AF+HF	1622	9368	0.0269607	0.0255124	0.0224143	0.02891
CVD+AF+HF	1622	9367	0.0355794	0.0335219	0.0299692	0.0373685
CVD+AF+HF	1622	9368	0.0454583	0.0477156	0.0434869	0.0522283
CVD+AF+HF	1622	9368	0.186563	0.222673	0.214282	0.231237
CVD+AF+HF	1622	9367	0.127169	0.150635	0.143448	0.158041
CVD+AF+HF	1622	9368	0.101161	0.12105	0.11451	0.127827
CVD+AF+HF	1622	9367	0.0830007	0.0886089	0.0829292	0.094546
CVD+AF+HF	1622	9368	0.0686087	0.0763237	0.071026	0.0818865
CVD+AF+HF	1623	9368	0.0260565	0.0242314	0.0212129	0.0275505
CVD+AF+HF	1623	9368	0.0162995	0.01345	0.0112163	0.0159934
CVD+AF+HF	1623	9367	0.0561663	0.058183	0.053527	0.063116
CVD+AF+HF	1623	9367	0.0350226	0.0337355	0.0301714	0.0375931
CVD+AF+HF	1623	9368	0.0684801	0.0750427	0.069787	0.0805644
CVD+AF+HF	1623	9367	0.127972	0.150528	0.143343	0.157932
CVD+AF+HF	1623	9368	0.10127	0.121798	0.11524	0.128592
CVD+AF+HF	1623	9367	0.082874	0.0948009	0.0889418	0.100913
CVD+AF+HF	1623	9368	0.187884	0.2231	0.214703	0.231669
CVD+AF+HF	1623	9368	0.0450839	0.0478224	0.043589	0.0523396
CVD+AF+HF	1624	9367	0.083585	0.0937333	0.0879046	0.099816
CVD+AF+HF	1624	9368	0.101158	0.117741	0.111281	0.12444
CVD+AF+HF	1624	9367	0.126194	0.149461	0.142297	0.156843
CVD+AF+HF	1624	9368	0.069538	0.0772844	0.0719555	0.0828778
CVD+AF+HF	1624	9367	0.0574925	0.0620263	0.0572251	0.067102
CVD+AF+HF	1624	9368	0.184086	0.218617	0.210282	0.227126
CVD+AF+HF	1624	9368	0.0463743	0.0472886	0.0430785	0.0517831
CVD+AF+HF	1624	9368	0.0272444	0.0241247	0.0211129	0.0274371
CVD+AF+HF	1624	9368	0.017246	0.0162254	0.0137649	0.018993
CVD+AF+HF	1624	9367	0.0361626	0.0361909	0.0325002	0.0401735
CVD+AF+HF	1625	9367	0.0572127	0.061706	0.0569167	0.06677
CVD+AF+HF	1625	9368	0.185419	0.220218	0.211861	0.228749
CVD+AF+HF	1625	9367	0.0356039	0.0375787	0.0338185	0.0416299
CVD+AF+HF	1625	9368	0.0263511	0.0235909	0.0206131	0.0268699
CVD+AF+HF	1625	9368	0.0163747	0.013877	0.0116069	0.0164564
CVD+AF+HF	1625	9368	0.0693518	0.0784586	0.0730918	0.0840891
CVD+AF+HF	1625	9367	0.127012	0.153091	0.145854	0.160544
CVD+AF+HF	1625	9367	0.0835389	0.0926657	0.0868676	0.0987186
CVD+AF+HF	1625	9368	0.10119	0.117421	0.110968	0.124113
CVD+AF+HF	1625	9368	0.0459603	0.0440863	0.0400182	0.0484408
CVD+AF+HF	1626	9368	0.101171	0.119129	0.112635	0.125861
CVD+AF+HF	1626	9367	0.0831735	0.0914914	0.0857272	0.0975111
CVD+AF+HF	1626	9368	0.0688745	0.0752562	0.0699935	0.0807848
CVD+AF+HF	1626	9368	0.18584	0.222886	0.214493	0.231453
CVD+AF+HF	1626	9368	0.0172763	0.015585	0.0131749	0.0183027
CVD+AF+HF	1626	9367	0.0566818	0.0646952	0.0597963	0.0698669
CVD+AF+HF	1626	9368	0.0269926	0.0254056	0.0223141	0.0287968
CVD+AF+HF	1626	9367	0.0357202	0.0329881	0.0294637	0.0368068
CVD+AF+HF	1626	9368	0.0456496	0.0464347	0.0422618	0.0508924
CVD+AF+HF	1626	9367	0.126872	0.14882	0.141669	0.15619
CVD+AF+HF	1627	9368	0.101376	0.119983	0.113468	0.126735
CVD+AF+HF	1627	9367	0.0829836	0.095655	0.0897718	0.101791
CVD+AF+HF	1627	9368	0.0687395	0.072374	0.0672073	0.0778085
CVD+AF+HF	1627	9367	0.0564513	0.061279	0.0565056	0.0663274
CVD+AF+HF	1627	9368	0.0452508	0.0471819	0.0429764	0.0516718
CVD+AF+HF	1627	9368	0.187137	0.223954	0.215545	0.232534
CVD+AF+HF	1627	9367	0.127586	0.149888	0.142715	0.157279
CVD+AF+HF	1627	9367	0.0351379	0.0344828	0.0308796	0.038379
CVD+AF+HF	1627	9368	0.0261494	0.0240179	0.0210129	0.0273237
CVD+AF+HF	1627	9368	0.0163553	0.013877	0.0116069	0.0164564
CVD+AF+HF	1628	9368	0.18559	0.219791	0.21144	0.228316
CVD+AF+HF	1628	9368	0.045924	0.0467549	0.042568	0.0512264
CVD+AF+HF	1628	9367	0.0569339	0.0618127	0.0570195	0.0668807
CVD+AF+HF	1628	9368	0.0690285	0.0757899	0.0705097	0.0813357
CVD+AF+HF	1628	9367	0.0831934	0.092559	0.0867639	0.0986088
CVD+AF+HF	1628	9367	0.0359303	0.0345895	0.0309809	0.0384912
CVD+AF+HF	1628	9368	0.0271403	0.0255124	0.0224143	0.02891
CVD+AF+HF	1628	9368	0.0171482	0.015585	0.0131749	0.0183027
CVD+AF+HF	1628	9368	0.100919	0.117955	0.111489	0.124659
CVD+AF+HF	1628	9367	0.1266	0.152343	0.145122	0.159782
CVD+AF+HF	1629	9368	0.101118	0.122331	0.115761	0.129138
CVD+AF+HF	1629	9368	0.186995	0.222139	0.213756	0.230696
CVD+AF+HF	1629	9368	0.0688288	0.0780316	0.0726786	0.0836487
CVD+AF+HF	1629	9367	0.0566553	0.059037	0.0543483	0.0640022
CVD+AF+HF	1629	9368	0.0454958	0.0460077	0.0418537	0.0504468
CVD+AF+HF	1629	9367	0.03537	0.0355503	0.0318922	0.0395008
CVD+AF+HF	1629	9367	0.127348	0.150849	0.143657	0.158258
CVD+AF+HF	1629	9368	0.0162715	0.0139838	0.0117046	0.016572
CVD+AF+HF	1629	9367	0.0830624	0.0908509	0.0851053	0.0968523
CVD+AF+HF	1629	9368	0.0262253	0.0239112	0.0209129	0.0272103
CVD+AF+HF	1630	9368	0.18698	0.224167	0.215756	0.232751
CVD+AF+HF	1630	9367	0.127102	0.149568	0.142402	0.156952
CVD+AF+HF	1630	9368	0.100985	0.120517	0.113989	0.127281
CVD+AF+HF	1630	9367	0.0828652	0.0909576	0.0852089	0.0969621
CVD+AF+HF	1630	9368	0.0684792	0.0735482	0.0683421	0.0790213
CVD+AF+HF	1630	9368	0.017156	0.014731	0.0123898	0.0173806
CVD+AF+HF	1630	9367	0.0563035	0.062133	0.0573279	0.0672126
CVD+AF+HF	1630	9368	0.0453706	0.0493168	0.0450195	0.0538971
CVD+AF+HF	1630	9368	0.0269219	0.0264731	0.0233168	0.0299283
CVD+AF+HF	1630	9367	0.0355609	0.03128	0.0278479	0.0350076
CVD+AF+HF	1631	9367	0.127806	0.150315	0.143134	0.157714
CVD+AF+HF	1631	9368	0.188361	0.226409	0.217967	0.235022
CVD+AF+HF	1631	9367	0.0560339	0.0578627	0.0532191	0.0627836
CVD+AF+HF	1631	9368	0.0162443	0.013877	0.0116069	0.0164564
CVD+AF+HF	1631	9368	0.101204	0.119983	0.113468	0.126735
CVD+AF+HF	1631	9367	0.0826896	0.0940536	0.0882158	0.100145
CVD+AF+HF	1631	9368	0.0683256	0.074509	0.0692709	0.0800134
CVD+AF+HF	1631	9368	0.0449672	0.0479291	0.0436912	0.0524509
CVD+AF+HF	1631	9367	0.03499	0.0332017	0.0296658	0.0370315
CVD+AF+HF	1631	9368	0.0260455	0.0245517	0.0215131	0.0278906
CVD+AF+HF	1632	9368	0.182207	0.211892	0.203654	0.220309
CVD+AF+HF	1632	9367	0.126081	0.152877	0.145645	0.160326
CVD+AF+HF	1632	9368	0.101643	0.119876	0.113364	0.126626
CVD+AF+HF	1632	9367	0.0841137	0.0936266	0.0878009	0.0997063
CVD+AF+HF	1632	9367	0.0580101	0.0604249	0.0556835	0.0654418
CVD+AF+HF	1632	9368	0.0467402	0.0491033	0.0448151	0.0536747
CVD+AF+HF	1632	9368	0.0273232	0.0230572	0.0201136	0.0263023
CVD+AF+HF	1632	9368	0.0172715	0.0163322	0.0138634	0.019108
CVD+AF+HF	1632	9368	0.070085	0.0784586	0.0730918	0.0840891
CVD+AF+HF	1632	9367	0.0363373	0.0370449	0.0333113	0.0410699
CVD+AF+HF	1633	9368	0.0463097	0.0436593	0.0396106	0.0479947
CVD+AF+HF	1633	9368	0.183563	0.216588	0.208283	0.225071
CVD+AF+HF	1633	9367	0.0577213	0.0620263	0.0572251	0.067102
CVD+AF+HF	1633	9367	0.0357609	0.0398206	0.0359511	0.0439796
CVD+AF+HF	1633	9368	0.069983	0.0774979	0.072162	0.0830981
CVD+AF+HF	1633	9368	0.0263893	0.0226302	0.0197144	0.0258479
CVD+AF+HF	1633	9367	0.0840111	0.0971496	0.0912246	0.103326
CVD+AF+HF	1633	9368	0.101526	0.119769	0.11326	0.126516
CVD+AF+HF	1633	9367	0.127051	0.149141	0.141983	0.156517
CVD+AF+HF	1633	9368	0.0163857	0.0144108	0.012096	0.0170343
CVD+AF+HF	1634	9368	0.101591	0.118382	0.111906	0.125096
CVD+AF+HF	1634	9367	0.0836627	0.0914914	0.0857272	0.0975111
CVD+AF+HF	1634	9368	0.184023	0.216588	0.208283	0.225071
CVD+AF+HF	1634	9367	0.0571501	0.0608519	0.0560945	0.0658846
CVD+AF+HF	1634	9368	0.0693893	0.0793126	0.0739185	0.0849698
CVD+AF+HF	1634	9368	0.0173346	0.0153715	0.0129784	0.0180724
CVD+AF+HF	1634	9368	0.027083	0.0254056	0.0223141	0.0287968
CVD+AF+HF	1634	9367	0.0359092	0.0355503	0.0318922	0.0395008
CVD+AF+HF	1634	9367	0.126833	0.15245	0.145226	0.159891
CVD+AF+HF	1634	9368	0.0460198	0.0472886	0.0430785	0.0517831
CVD+AF+HF	1635	9368	0.185439	0.218296	0.209966	0.226802
CVD+AF+HF	1635	9367	0.0569187	0.0604249	0.0556835	0.0654418
CVD+AF+HF	1635	9368	0.0262168	0.0232707	0.0203134	0.0265294
CVD+AF+HF	1635	9367	0.0353058	0.0361909	0.0325002	0.0401735
CVD+AF+HF	1635	9368	0.045585	0.0457942	0.0416496	0.0502241
CVD+AF+HF	1635	9368	0.0693005	0.0771776	0.0718522	0.0827677
CVD+AF+HF	1635	9367	0.0835004	0.0990712	0.093093	0.1053
CVD+AF+HF	1635	9368	0.101618	0.115393	0.10899	0.122036
CVD+AF+HF	1635	9367	0.127588	0.153091	0.145854	0.160544
CVD+AF+HF	1635	9368	0.0163908	0.0139838	0.0117046	0.016572
CVD+AF+HF	1636	9368	0.0272152	0.0260461	0.0229155	0.0294759
CVD+AF+HF	1636	9368	0.0171778	0.0154782	0.0130766	0.0181875
CVD+AF+HF	1636	9367	0.0361239	0.034803	0.0311833	0.0387156
CVD+AF+HF	1636	9368	0.101375	0.118488	0.11201	0.125205
CVD+AF+HF	1636	9368	0.0695326	0.0778181	0.072472	0.0834285
CVD+AF+HF	1636	9368	0.0462886	0.0479291	0.0436912	0.0524509
CVD+AF+HF	1636	9367	0.126551	0.153091	0.145854	0.160544
CVD+AF+HF	1636	9368	0.183775	0.214026	0.205758	0.222474
CVD+AF+HF	1636	9367	0.0836836	0.0939468	0.088112	0.100036
CVD+AF+HF	1636	9367	0.0574207	0.0610654	0.0563	0.066106
CVD+AF+HF	1637	9368	0.101458	0.118915	0.112427	0.125642
CVD+AF+HF	1637	9368	0.0458295	0.0455807	0.0414456	0.0500012
CVD+AF+HF	1637	9367	0.0355492	0.0380058	0.0342244	0.0420777
CVD+AF+HF	1637	9368	0.026273	0.023164	0.0202135	0.0264158
CVD+AF+HF	1637	9367	0.0835324	0.0940536	0.0882158	0.100145
CVD+AF+HF	1637	9368	0.0162839	0.0136635	0.0114115	0.016225
CVD+AF+HF	1637	9367	0.0571372	0.0603181	0.0555808	0.0653311
CVD+AF+HF	1637	9368	0.185178	0.217442	0.209125	0.225936
CVD+AF+HF	1637	9367	0.12743	0.154051	0.146796	0.161523
CVD+AF+HF	1637	9368	0.0693907	0.0774979	0.072162	0.0830981
CVD+AF+HF	1638	9367	0.0833291	0.0926657	0.0868676	0.0987186
CVD+AF+HF	1638	9367	0.0357563	0.0328814	0.0293626	0.0366944
CVD+AF+HF	1638	9368	0.101377	0.117955	0.111489	0.124659
CVD+AF+HF	1638	9368	0.045721	0.0476089	0.0433848	0.052117
CVD+AF+HF	1638	9367	0.127078	0.150101	0.142925	0.157497
CVD+AF+HF	1638	9368	0.0689692	0.0770709	0.0717489	0.0826576
CVD+AF+HF	1638	9368	0.0172121	0.0146243	0.0122918	0.0172652
CVD+AF+HF	1638	9368	0.0270195	0.0273271	0.0241199	0.0308325
CVD+AF+HF	1638	9368	0.18523	0.219791	0.21144	0.228316
CVD+AF+HF	1638	9367	0.056775	0.0626668	0.0578419	0.0677658
CVD+AF+HF	1639	9367	0.127878	0.15245	0.145226	0.159891
CVD+AF+HF	1639	9367	0.0565185	0.0596776	0.0549645	0.0646668
CVD+AF+HF	1639	9368	0.0452891	0.0464347	0.0422618	0.0508924
CVD+AF+HF	1639	9367	0.0351711	0.0361909	0.0325002	0.0401735
CVD+AF+HF	1639	9368	0.0261071	0.0229505	0.0200138	0.0261887
CVD+AF+HF	1639	9368	0.0162825	0.013877	0.0116069	0.0164564
CVD+AF+HF	1639	9367	0.0831472	0.0953347	0.0894605	0.101462
CVD+AF+HF	1639	9368	0.101455	0.118595	0.112114	0.125315
CVD+AF+HF	1639	9368	0.0688495	0.0762169	0.0709227	0.0817764
CVD+AF+HF	1639	9368	0.186666	0.220965	0.212598	0.229506
CVD+AF+HF	1640	9367	0.0838951	0.093413	0.0875935	0.0994868
CVD+AF+HF	1640	9368	0.101491	0.116994	0.110552	0.123675
CVD+AF+HF	1640	9367	0.126005	0.151169	0.143971	0.158585
CVD+AF+HF	1640	9368	0.027248	0.0254056	0.0223141	0.0287968
CVD+AF+HF	1640	9367	0.0362866	0.0345895	0.0309809	0.0384912
CVD+AF+HF	1640	9368	0.182906	0.215201	0.206915	0.223664
CVD+AF+HF	1640	9368	0.069873	0.0800598	0.0746421	0.0857403
CVD+AF+HF	1640	9368	0.01719	0.016012	0.0135681	0.018763
CVD+AF+HF	1640	9367	0.0577765	0.061279	0.0565056	0.0663274
CVD+AF+HF	1640	9368	0.0466152	0.0485696	0.0443041	0.0531185
CVD+AF+HF	1641	9368	0.184247	0.217122	0.208809	0.225612
CVD+AF+HF	1641	9367	0.0575221	0.0615992	0.0568139	0.0666594
CVD+AF+HF	1641	9368	0.0697037	0.0762169	0.0709227	0.0817764
CVD+AF+HF	1641	9367	0.0838078	0.0943739	0.0885269	0.100474
CVD+AF+HF	1641	9368	0.101409	0.121264	0.114719	0.128046
CVD+AF+HF	1641	9367	0.126995	0.150528	0.143343	0.157932
CVD+AF+HF	1641	9367	0.0356978	0.0398206	0.0359511	0.0439796
CVD+AF+HF	1641	9368	0.0263471	0.021883	0.0190164	0.025052
CVD+AF+HF	1641	9368	0.0461475	0.0451537	0.0410376	0.0495555
CVD+AF+HF	1641	9368	0.0162968	0.014731	0.0123898	0.0173806
CVD+AF+HF	1642	9368	0.0692285	0.0766439	0.0713358	0.082217
CVD+AF+HF	1642	9367	0.126663	0.149247	0.142088	0.156626
CVD+AF+HF	1642	9368	0.0458839	0.0466482	0.0424659	0.0511151
CVD+AF+HF	1642	9368	0.10149	0.118061	0.111593	0.124768
CVD+AF+HF	1642	9367	0.056971	0.0645884	0.0596934	0.0697563
CVD+AF+HF	1642	9367	0.0834637	0.0915982	0.0858309	0.0976209
CVD+AF+HF	1642	9368	0.0270228	0.0248719	0.0218133	0.0282305
CVD+AF+HF	1642	9368	0.0172552	0.0163322	0.0138634	0.019108
CVD+AF+HF	1642	9368	0.184636	0.220538	0.212177	0.229073
CVD+AF+HF	1642	9367	0.0358788	0.0341625	0.0305761	0.0380422
CVD+AF+HF	1643	9368	0.186022	0.220751	0.212387	0.22929
CVD+AF+HF	1643	9367	0.127464	0.151703	0.144494	0.159129
CVD+AF+HF	1643	9368	0.101533	0.117741	0.111281	0.12444
CVD+AF+HF	1643	9367	0.083308	0.0966158	0.0907057	0.102778
CVD+AF+HF	1643	9368	0.0690778	0.074082	0.0688581	0.0795725
CVD+AF+HF	1643	9368	0.0454468	0.0463279	0.0421598	0.050781
CVD+AF+HF	1643	9367	0.0352543	0.0365112	0.0328043	0.0405097
CVD+AF+HF	1643	9368	0.0163097	0.014731	0.0123898	0.0173806
CVD+AF+HF	1643	9368	0.0261846	0.023164	0.0202135	0.0264158
CVD+AF+HF	1643	9367	0.0567608	0.0610654	0.0563	0.066106
CVD+AF+HF	1644	9368	0.184382	0.21851	0.210177	0.227018
CVD+AF+HF	1644	9367	0.126472	0.152664	0.145436	0.160108
CVD+AF+HF	1644	9368	0.101186	0.11646	0.110031	0.123129
CVD+AF+HF	1644	9367	0.0835123	0.0930928	0.0872824	0.0991576
CVD+AF+HF	1644	9367	0.0360729	0.0351233	0.0314871	0.0390522
CVD+AF+HF	1644	9368	0.027163	0.0266866	0.0235175	0.0301544
CVD+AF+HF	1644	9368	0.0693509	0.0760034	0.0707162	0.081556
CVD+AF+HF	1644	9367	0.0572286	0.0632006	0.0583561	0.0683189
CVD+AF+HF	1644	9368	0.0461793	0.0455807	0.0414456	0.0500012
CVD+AF+HF	1644	9368	0.0171132	0.0153715	0.0129784	0.0180724
CVD+AF+HF	1645	9367	0.127327	0.152023	0.144808	0.159456
CVD+AF+HF	1645	9368	0.0162154	0.0145175	0.0121939	0.0171497
CVD+AF+HF	1645	9368	0.101329	0.121691	0.115136	0.128482
CVD+AF+HF	1645	9367	0.0833292	0.0913846	0.0856235	0.0974013
CVD+AF+HF	1645	9368	0.069174	0.0789923	0.0736085	0.0846396
CVD+AF+HF	1645	9367	0.0569717	0.0598911	0.0551699	0.0648882
CVD+AF+HF	1645	9368	0.0456893	0.0448335	0.0407317	0.0492212
CVD+AF+HF	1645	9367	0.0355012	0.0367247	0.033007	0.0407338
CVD+AF+HF	1645	9368	0.0262346	0.0235909	0.0206131	0.0268699
CVD+AF+HF	1645	9368	0.185809	0.219044	0.210703	0.227559
CVD+AF+HF	1646	9368	0.0171531	0.015585	0.0131749	0.0183027
CVD+AF+HF	1646	9368	0.0269686	0.0264731	0.0233168	0.0299283
CVD+AF+HF	1646	9368	0.185758	0.220004	0.21165	0.228533
CVD+AF+HF	1646	9367	0.126934	0.153624	0.146377	0.161088
CVD+AF+HF	1646	9367	0.0357218	0.0316003	0.0281506	0.0353451
CVD+AF+HF	1646	9368	0.0456222	0.0491033	0.0448151	0.0536747
CVD+AF+HF	1646	9367	0.0565823	0.0624533	0.0576363	0.0675445
CVD+AF+HF	1646	9368	0.0688459	0.0750427	0.069787	0.0805644
CVD+AF+HF	1646	9367	0.0831655	0.0923455	0.0865566	0.0983893
CVD+AF+HF	1646	9368	0.101252	0.11646	0.110031	0.123129
CVD+AF+HF	1647	9367	0.0829818	0.0954414	0.0895643	0.101572
CVD+AF+HF	1647	9368	0.0162164	0.014304	0.0119981	0.0169187
CVD+AF+HF	1647	9368	0.0451627	0.0462212	0.0420577	0.0506696
CVD+AF+HF	1647	9367	0.0563564	0.0608519	0.0560945	0.0658846
CVD+AF+HF	1647	9368	0.0686538	0.0738685	0.0686517	0.079352
CVD+AF+HF	1647	9367	0.0351319	0.033949	0.0303737	0.0378177
CVD+AF+HF	1647	9368	0.101382	0.119129	0.112635	0.125861
CVD+AF+HF	1647	9367	0.1277	0.153411	0.146168	0.16087
CVD+AF+HF	1647	9368	0.187231	0.221072	0.212703	0.229614
CVD+AF+HF	1647	9368	0.0260858	0.0244449	0.021413	0.0277772
CVD+AF+HF	1648	9368	0.0464768	0.0480359	0.0437933	0.0525622
CVD+AF+HF	1648	9367	0.0576916	0.0613857	0.0566083	0.066438
CVD+AF+HF	1648	9367	0.0838888	0.092559	0.0867639	0.0986088
CVD+AF+HF	1648	9368	0.101402	0.121691	0.115136	0.128482
CVD+AF+HF	1648	9367	0.126324	0.149674	0.142506	0.157061
CVD+AF+HF	1648	9368	0.183371	0.216482	0.208178	0.224962
CVD+AF+HF	1648	9368	0.0171772	0.0156917	0.0132731	0.0184178
CVD+AF+HF	1648	9368	0.027195	0.0229505	0.0200138	0.0261887
CVD+AF+HF	1648	9367	0.0361677	0.0375787	0.0338185	0.0416299
CVD+AF+HF	1648	9368	0.0697509	0.0766439	0.0713358	0.082217
CVD+AF+HF	1649	9368	0.184696	0.219044	0.210703	0.227559
CVD+AF+HF	1649	9368	0.0696297	0.0766439	0.0713358	0.082217
CVD+AF+HF	1649	9368	0.0163184	0.0137703	0.0115092	0.0163407
CVD+AF+HF	1649	9368	0.0262809	0.0233775	0.0204132	0.0266429
CVD+AF+HF	1649	9367	0.0355984	0.0367247	0.033007	0.0407338
CVD+AF+HF	1649	9367	0.0573986	0.0618127	0.0570195	0.0668807
CVD+AF+HF	1649	9368	0.0460848	0.0461144	0.0419557	0.0505582
CVD+AF+HF	1649	9368	0.101418	0.12105	0.11451	0.127827
CVD+AF+HF	1649	9367	0.127158	0.148073	0.140937	0.155428
CVD+AF+HF	1649	9367	0.0837922	0.096082	0.0901868	0.10223
CVD+AF+HF	1650	9367	0.126985	0.150955	0.143761	0.158367
CVD+AF+HF	1650	9368	0.101433	0.119769	0.11326	0.126516
CVD+AF+HF	1650	9367	0.0833958	0.0909576	0.0852089	0.0969621
CVD+AF+HF	1650	9368	0.0690417	0.0771776	0.0718522	0.0827677
CVD+AF+HF	1650	9367	0.0357137	0.0361909	0.0325002	0.0401735
CVD+AF+HF	1650	9368	0.0457597	0.0463279	0.0421598	0.050781
CVD+AF+HF	1650	9368	0.0269504	0.0245517	0.0215131	0.0278906
CVD+AF+HF	1650	9368	0.0172288	0.015158	0.0127821	0.0178419
CVD+AF+HF	1650	9367	0.0568682	0.0611722	0.0564028	0.0662167
CVD+AF+HF	1650	9368	0.185252	0.220431	0.212071	0.228965
CVD+AF+HF	1651	9368	0.186537	0.2231	0.214703	0.231669
CVD+AF+HF	1651	9367	0.0832213	0.0952279	0.0893568	0.101352
CVD+AF+HF	1651	9368	0.0260906	0.0238044	0.0208129	0.0270968
CVD+AF+HF	1651	9368	0.101584	0.122225	0.115657	0.129028
CVD+AF+HF	1651	9367	0.0351364	0.0334152	0.029868	0.0372562
CVD+AF+HF	1651	9368	0.0453649	0.0479291	0.0436912	0.0524509
CVD+AF+HF	1651	9367	0.0566206	0.0594641	0.0547591	0.0644453
CVD+AF+HF	1651	9368	0.0163184	0.0132365	0.0110212	0.0157617
CVD+AF+HF	1651	9367	0.127708	0.147005	0.139892	0.15434
CVD+AF+HF	1651	9368	0.0689571	0.0772844	0.0719555	0.0828778
CVD+AF+HF	1652	9368	0.0170836	0.0154782	0.0130766	0.0181875
CVD+AF+HF	1652	9367	0.0570986	0.0599979	0.0552726	0.064999
CVD+AF+HF	1652	9368	0.0270858	0.0244449	0.021413	0.0277772
CVD+AF+HF	1652	9367	0.0359463	0.0353368	0.0316896	0.0392765
CVD+AF+HF	1652	9367	0.126743	0.150208	0.143029	0.157605
CVD+AF+HF	1652	9368	0.101145	0.121691	0.115136	0.128482
CVD+AF+HF	1652	9367	0.0834505	0.0927725	0.0869713	0.0988283
CVD+AF+HF	1652	9368	0.0692431	0.0765371	0.0712325	0.0821068
CVD+AF+HF	1652	9368	0.0460074	0.0485696	0.0443041	0.0531185
CVD+AF+HF	1652	9368	0.184965	0.217656	0.209335	0.226153
CVD+AF+HF	1653	9368	0.016216	0.0136635	0.0114115	0.016225
CVD+AF+HF	1653	9368	0.026162	0.022737	0.0198142	0.0259615
CVD+AF+HF	1653	9367	0.0353753	0.0365112	0.0328043	0.0405097
CVD+AF+HF	1653	9368	0.04561	0.0464347	0.0422618	0.0508924
CVD+AF+HF	1653	9367	0.0568027	0.0594641	0.0547591	0.0644453
CVD+AF+HF	1653	9368	0.0690522	0.0765371	0.0712325	0.0821068
CVD+AF+HF	1653	9367	0.0833486	0.0928793	0.087075	0.0989381
CVD+AF+HF	1653	9368	0.101313	0.121691	0.115136	0.128482
CVD+AF+HF	1653	9367	0.127501	0.152664	0.145436	0.160108
CVD+AF+HF	1653	9368	0.186351	0.220111	0.211756	0.228641
CVD+AF+HF	1654	9368	0.10125	0.12041	0.113885	0.127172
CVD+AF+HF	1654	9368	0.0171076	0.014731	0.0123898	0.0173806
CVD+AF+HF	1654	9368	0.0268885	0.0250854	0.0220136	0.0284571
CVD+AF+HF	1654	9367	0.0355564	0.033949	0.0303737	0.0378177
CVD+AF+HF	1654	9368	0.0454586	0.0478224	0.043589	0.0523396
CVD+AF+HF	1654	9368	0.186467	0.221926	0.213545	0.23048
CVD+AF+HF	1654	9368	0.0686302	0.0760034	0.0707162	0.081556
CVD+AF+HF	1654	9367	0.0830631	0.0908509	0.0851053	0.0968523
CVD+AF+HF	1654	9367	0.127185	0.150849	0.143657	0.158258
CVD+AF+HF	1654	9367	0.0564871	0.0610654	0.0563	0.066106
CVD+AF+HF	1655	9368	0.0162081	0.0133433	0.0111187	0.0158776
CVD+AF+HF	1655	9367	0.082929	0.0937333	0.0879046	0.099816
CVD+AF+HF	1655	9368	0.187796	0.223207	0.214808	0.231777
CVD+AF+HF	1655	9367	0.127998	0.150315	0.143134	0.157714
CVD+AF+HF	1655	9368	0.101344	0.122438	0.115865	0.129247
CVD+AF+HF	1655	9367	0.0349919	0.0341625	0.0305761	0.0380422
CVD+AF+HF	1655	9368	0.0450821	0.0476089	0.0433848	0.052117
CVD+AF+HF	1655	9367	0.056197	0.0573289	0.052706	0.0622294
CVD+AF+HF	1655	9368	0.0685047	0.0769641	0.0716456	0.0825474
CVD+AF+HF	1655	9368	0.0259848	0.0235909	0.0206131	0.0268699
CVD+AF+HF	1656	9368	0.0171062	0.0159052	0.0134698	0.018648
CVD+AF+HF	1656	9368	0.0271339	0.0241247	0.0211129	0.0274371
CVD+AF+HF	1656	9367	0.0361148	0.0364044	0.0327029	0.0403977
CVD+AF+HF	1656	9368	0.0463733	0.0476089	0.0433848	0.052117
CVD+AF+HF	1656	9368	0.183978	0.217763	0.20944	0.226261
CVD+AF+HF	1656	9367	0.0574905	0.0613857	0.0566083	0.066438
CVD+AF+HF	1656	9368	0.0695562	0.0770709	0.0717489	0.0826576
CVD+AF+HF	1656	9367	0.083665	0.0931995	0.0873861	0.0992673
CVD+AF+HF	1656	9367	0.126287	0.149995	0.14282	0.157388
CVD+AF+HF	1656	9368	0.101242	0.119236	0.112739	0.12597
CVD+AF+HF	1657	9368	0.0262457	0.0225235	0.0196146	0.0257342
CVD+AF+HF	1657	9368	0.0459574	0.0452605	0.0411396	0.049667
CVD+AF+HF	1657	9367	0.0572152	0.0599979	0.0552726	0.064999
CVD+AF+HF	1657	9367	0.0835821	0.092986	0.0871787	0.0990478
CVD+AF+HF	1657	9368	0.101296	0.119663	0.113156	0.126407
CVD+AF+HF	1657	9367	0.127105	0.150528	0.143343	0.157932
CVD+AF+HF	1657	9368	0.185311	0.221819	0.21344	0.230371
CVD+AF+HF	1657	9367	0.0355434	0.0387531	0.0349352	0.0428611
CVD+AF+HF	1657	9368	0.0162383	0.0136635	0.0114115	0.016225
CVD+AF+HF	1657	9368	0.0693808	0.0774979	0.072162	0.0830981
CVD+AF+HF	1658	9368	0.026905	0.0244449	0.021413	0.0277772
CVD+AF+HF	1658	9367	0.0356807	0.0342692	0.0306772	0.0381545
CVD+AF+HF	1658	9368	0.0456533	0.0472886	0.0430785	0.0517831
CVD+AF+HF	1658	9367	0.056705	0.0628803	0.0580476	0.067987
CVD+AF+HF	1658	9368	0.0688927	0.0754697	0.0701999	0.0810052
CVD+AF+HF	1658	9367	0.0832463	0.0920252	0.0862455	0.09806
CVD+AF+HF	1658	9368	0.101262	0.119129	0.112635	0.125861
CVD+AF+HF	1658	9367	0.126904	0.150101	0.142925	0.157497
CVD+AF+HF	1658	9368	0.185741	0.221392	0.213019	0.229939
CVD+AF+HF	1658	9368	0.0171624	0.0156917	0.0132731	0.0184178
CVD+AF+HF	1659	9368	0.101473	0.120303	0.113781	0.127062
CVD+AF+HF	1659	9367	0.127616	0.149568	0.142402	0.156952
CVD+AF+HF	1659	9367	0.0830369	0.0952279	0.0893568	0.101352
CVD+AF+HF	1659	9368	0.0687609	0.0733348	0.0681358	0.0788008
CVD+AF+HF	1659	9367	0.0564834	0.0605317	0.0557863	0.0655525
CVD+AF+HF	1659	9368	0.0452463	0.0476089	0.0433848	0.052117
CVD+AF+HF	1659	9368	0.187043	0.224061	0.215651	0.232643
CVD+AF+HF	1659	9368	0.0260645	0.0239112	0.0209129	0.0272103
CVD+AF+HF	1659	9368	0.016248	0.0137703	0.0115092	0.0163407
CVD+AF+HF	1659	9367	0.0350903	0.034376	0.0307784	0.0382667
CVD+AF+HF	1660	9367	0.0569432	0.0620263	0.0572251	0.067102
CVD+AF+HF	1660	9368	0.0170271	0.015158	0.0127821	0.0178419
CVD+AF+HF	1660	9368	0.0690606	0.0764304	0.0711292	0.0819967
CVD+AF+HF	1660	9367	0.0832746	0.0912779	0.0855199	0.0972915
CVD+AF+HF	1660	9368	0.100988	0.121264	0.114719	0.128046
CVD+AF+HF	1660	9367	0.126674	0.150422	0.143238	0.157823
CVD+AF+HF	1660	9368	0.0270503	0.0251921	0.0221138	0.0285704
CVD+AF+HF	1660	9368	0.185479	0.219577	0.211229	0.2281
CVD+AF+HF	1660	9367	0.0358926	0.0357639	0.0320948	0.0397251
CVD+AF+HF	1660	9368	0.0459223	0.0455807	0.0414456	0.0500012
CVD+AF+HF	1661	9368	0.0161554	0.0139838	0.0117046	0.016572
CVD+AF+HF	1661	9368	0.0454915	0.0460077	0.0418537	0.0504468
CVD+AF+HF	1661	9367	0.0566626	0.0595708	0.0548618	0.064556
CVD+AF+HF	1661	9368	0.0688567	0.0771776	0.0718522	0.0827677
CVD+AF+HF	1661	9367	0.0353272	0.0345895	0.0309809	0.0384912
CVD+AF+HF	1661	9368	0.101214	0.122331	0.115761	0.129138
CVD+AF+HF	1661	9367	0.127419	0.151916	0.144703	0.159347
CVD+AF+HF	1661	9368	0.186887	0.221392	0.213019	0.229939
CVD+AF+HF	1661	9368	0.0261356	0.0239112	0.0209129	0.0272103
CVD+AF+HF	1661	9367	0.0831251	0.0918117	0.0860382	0.0978404
CVD+AF+HF	1662	9368	0.0170587	0.0150512	0.012684	0.0177266
CVD+AF+HF	1662	9368	0.0268513	0.0249787	0.0219135	0.0283438
CVD+AF+HF	1662	9367	0.0355259	0.0328814	0.0293626	0.0366944
CVD+AF+HF	1662	9368	0.0453747	0.0492101	0.0449173	0.0537859
CVD+AF+HF	1662	9367	0.0563203	0.0599979	0.0552726	0.064999
CVD+AF+HF	1662	9368	0.0685123	0.074936	0.0696838	0.0804542
CVD+AF+HF	1662	9367	0.0829306	0.0911711	0.0854162	0.0971817
CVD+AF+HF	1662	9368	0.101059	0.120517	0.113989	0.127281
CVD+AF+HF	1662	9367	0.127142	0.150635	0.143448	0.158041
CVD+AF+HF	1662	9368	0.186882	0.223313	0.214914	0.231886
CVD+AF+HF	1663	9367	0.0560562	0.0576492	0.0530139	0.0625619
CVD+AF+HF	1663	9368	0.016152	0.0136635	0.0114115	0.016225
CVD+AF+HF	1663	9368	0.0259723	0.0244449	0.021413	0.0277772
CVD+AF+HF	1663	9367	0.0349554	0.0325611	0.0290595	0.0363572
CVD+AF+HF	1663	9368	0.0449658	0.0486763	0.0444063	0.0532297
CVD+AF+HF	1663	9368	0.0683409	0.0758967	0.0706129	0.0814459
CVD+AF+HF	1663	9367	0.0827539	0.093413	0.0875935	0.0994868
CVD+AF+HF	1663	9368	0.101285	0.117955	0.111489	0.124659
CVD+AF+HF	1663	9367	0.127842	0.152343	0.145122	0.159782
CVD+AF+HF	1663	9368	0.188272	0.226089	0.217651	0.234697
CVD+AF+HF	1664	9367	0.0859498	0.0972563	0.0913283	0.103436
CVD+AF+HF	1664	9368	0.0709976	0.0794193	0.0740219	0.0850799
CVD+AF+HF	1664	9367	0.0581865	0.0633074	0.0584589	0.0684295
CVD+AF+HF	1664	9368	0.0466722	0.0465414	0.0423639	0.0510037
CVD+AF+HF	1664	9367	0.0361261	0.0380058	0.0342244	0.0420777
CVD+AF+HF	1664	9368	0.0263586	0.0255124	0.0224143	0.02891
CVD+AF+HF	1664	9368	0.0158469	0.0150512	0.012684	0.0177266
CVD+AF+HF	1664	9368	0.177051	0.211465	0.203233	0.219876
CVD+AF+HF	1664	9368	0.104512	0.112404	0.106076	0.118974
CVD+AF+HF	1664	9367	0.130046	0.153731	0.146482	0.161196
CVD+AF+HF	1665	9368	0.104599	0.117741	0.111281	0.12444
CVD+AF+HF	1665	9367	0.130456	0.15181	0.144598	0.159238
CVD+AF+HF	1665	9368	0.0708612	0.0790991	0.0737119	0.0847497
CVD+AF+HF	1665	9368	0.0462482	0.0449402	0.0408337	0.0493326
CVD+AF+HF	1665	9367	0.0354322	0.0361909	0.0325002	0.0401735
CVD+AF+HF	1665	9368	0.0255753	0.0248719	0.0218133	0.0282305
CVD+AF+HF	1665	9368	0.0150605	0.0145175	0.0121939	0.0171497
CVD+AF+HF	1665	9368	0.178748	0.214667	0.206389	0.223123
CVD+AF+HF	1665	9367	0.0858819	0.0964023	0.0904981	0.102559
CVD+AF+HF	1665	9367	0.0578811	0.0624533	0.0576363	0.0675445
CVD+AF+HF	1666	9368	0.0705263	0.0792058	0.0738152	0.0848597
CVD+AF+HF	1666	9368	0.0462591	0.0483561	0.0440998	0.052896
CVD+AF+HF	1666	9368	0.17825	0.210717	0.202497	0.219118
CVD+AF+HF	1666	9367	0.130307	0.153197	0.145959	0.160652
CVD+AF+HF	1666	9368	0.104485	0.117208	0.11076	0.123894
CVD+AF+HF	1666	9367	0.0856757	0.0958685	0.0899793	0.10201
CVD+AF+HF	1666	9368	0.0262889	0.0263664	0.0232164	0.0298152
CVD+AF+HF	1666	9367	0.0358539	0.0357639	0.0320948	0.0397251
CVD+AF+HF	1666	9368	0.0159154	0.014731	0.0123898	0.0173806
CVD+AF+HF	1666	9367	0.0576862	0.061279	0.0565056	0.0663274
CVD+AF+HF	1667	9368	0.179987	0.217122	0.208809	0.225612
CVD+AF+HF	1667	9367	0.035184	0.0351233	0.0314871	0.0390522
CVD+AF+HF	1667	9367	0.0855856	0.092132	0.0863492	0.0981697
CVD+AF+HF	1667	9368	0.0704409	0.0778181	0.072472	0.0834285
CVD+AF+HF	1667	9367	0.0573531	0.0642682	0.0593847	0.0694247
CVD+AF+HF	1667	9368	0.0458479	0.0456874	0.0415476	0.0501126
CVD+AF+HF	1667	9368	0.104642	0.120196	0.113677	0.126953
CVD+AF+HF	1667	9367	0.130562	0.151169	0.143971	0.158585
CVD+AF+HF	1667	9368	0.0151101	0.0144108	0.012096	0.0170343
CVD+AF+HF	1667	9368	0.0254937	0.0247652	0.0217132	0.0281172
CVD+AF+HF	1668	9368	0.015797	0.015158	0.0127821	0.0178419
CVD+AF+HF	1668	9368	0.178493	0.211358	0.203128	0.219768
CVD+AF+HF	1668	9367	0.130269	0.154372	0.14711	0.161849
CVD+AF+HF	1668	9368	0.104262	0.117208	0.11076	0.123894
CVD+AF+HF	1668	9368	0.0263189	0.0258326	0.022715	0.0292496
CVD+AF+HF	1668	9368	0.070519	0.0789923	0.0736085	0.0846396
CVD+AF+HF	1668	9367	0.0576895	0.0632006	0.0583561	0.0683189
CVD+AF+HF	1668	9368	0.0462763	0.0466482	0.0424659	0.0511151
CVD+AF+HF	1668	9367	0.0358993	0.0353368	0.0316896	0.0392765
CVD+AF+HF	1668	9367	0.085537	0.0945874	0.0887344	0.100694
CVD+AF+HF	1669	9367	0.130666	0.155119	0.147842	0.162611
CVD+AF+HF	1669	9368	0.0150115	0.0139838	0.0117046	0.016572
CVD+AF+HF	1669	9368	0.0255125	0.0257259	0.0226148	0.0291364
CVD+AF+HF	1669	9367	0.0351871	0.0341625	0.0305761	0.0380422
CVD+AF+HF	1669	9368	0.0458633	0.0492101	0.0449173	0.0537859
CVD+AF+HF	1669	9367	0.0574188	0.0598911	0.0551699	0.0648882
CVD+AF+HF	1669	9368	0.0703347	0.0785653	0.0731952	0.0841992
CVD+AF+HF	1669	9367	0.0854112	0.0950144	0.0891493	0.101133
CVD+AF+HF	1669	9368	0.104421	0.117101	0.110656	0.123785
CVD+AF+HF	1669	9368	0.180254	0.21392	0.205652	0.222365
CVD+AF+HF	1670	9368	0.0701829	0.0765371	0.0712325	0.0821068
CVD+AF+HF	1670	9368	0.0262435	0.0254056	0.0223141	0.0287968
CVD+AF+HF	1670	9367	0.0356831	0.0352301	0.0315883	0.0391644
CVD+AF+HF	1670	9368	0.0459848	0.0477156	0.0434869	0.0522283
CVD+AF+HF	1670	9367	0.0572687	0.0627736	0.0579447	0.0678764
CVD+AF+HF	1670	9367	0.0853477	0.0973631	0.0914321	0.103546
CVD+AF+HF	1670	9368	0.104219	0.117101	0.110656	0.123785
CVD+AF+HF	1670	9367	0.130437	0.150955	0.143761	0.158367
CVD+AF+HF	1670	9368	0.17945	0.215201	0.206915	0.223664
CVD+AF+HF	1670	9368	0.0158492	0.0144108	0.012096	0.0170343
CVD+AF+HF	1671	9368	0.104463	0.119556	0.113052	0.126298
CVD+AF+HF	1671	9367	0.0852096	0.0908509	0.0851053	0.0968523
CVD+AF+HF	1671	9368	0.0700216	0.0767506	0.071439	0.0823272
CVD+AF+HF	1671	9368	0.0150474	0.0141973	0.0119002	0.0168032
CVD+AF+HF	1671	9367	0.0349894	0.0346963	0.0310821	0.0386034
CVD+AF+HF	1671	9368	0.025434	0.0240179	0.0210129	0.0273237
CVD+AF+HF	1671	9367	0.130701	0.155226	0.147947	0.16272
CVD+AF+HF	1671	9368	0.0455706	0.0476089	0.0433848	0.052117
CVD+AF+HF	1671	9368	0.181226	0.216482	0.208178	0.224962
CVD+AF+HF	1671	9367	0.0569941	0.0633074	0.0584589	0.0684295
CVD+AF+HF	1672	9368	0.177431	0.212212	0.203969	0.220634
CVD+AF+HF	1672	9368	0.0263562	0.0270068	0.0238186	0.0304935
CVD+AF+HF	1672	9367	0.0360996	0.0368314	0.0331084	0.0408459
CVD+AF+HF	1672	9368	0.0465587	0.0471819	0.0429764	0.0516718
CVD+AF+HF	1672	9367	0.0580429	0.0635209	0.0586646	0.0686506
CVD+AF+HF	1672	9368	0.0158208	0.014304	0.0119981	0.0169187
CVD+AF+HF	1672	9367	0.0857919	0.0949077	0.0890456	0.101023
CVD+AF+HF	1672	9368	0.104406	0.115713	0.109302	0.122364
CVD+AF+HF	1672	9367	0.130016	0.151916	0.144703	0.159347
CVD+AF+HF	1672	9368	0.0709197	0.0790991	0.0737119	0.0847497
CVD+AF+HF	1673	9368	0.0255759	0.0249787	0.0219135	0.0283438
CVD+AF+HF	1673	9367	0.035399	0.0345895	0.0309809	0.0384912
CVD+AF+HF	1673	9368	0.179127	0.215521	0.207231	0.223989
CVD+AF+HF	1673	9368	0.0150381	0.015158	0.0127821	0.0178419
CVD+AF+HF	1673	9368	0.0706945	0.0786721	0.0732985	0.0843093
CVD+AF+HF	1673	9367	0.085781	0.0961887	0.0902906	0.102339
CVD+AF+HF	1673	9368	0.104487	0.112511	0.10618	0.119084
CVD+AF+HF	1673	9367	0.13043	0.154478	0.147215	0.161958
CVD+AF+HF	1673	9367	0.0577431	0.0622398	0.0574307	0.0673233
CVD+AF+HF	1673	9368	0.0461435	0.0483561	0.0440998	0.052896
CVD+AF+HF	1674	9368	0.0158895	0.0149445	0.0125859	0.0176113
CVD+AF+HF	1674	9368	0.0262813	0.0257259	0.0226148	0.0291364
CVD+AF+HF	1674	9367	0.0358453	0.0344828	0.0308796	0.038379
CVD+AF+HF	1674	9368	0.0461521	0.0499573	0.0456329	0.0545642
CVD+AF+HF	1674	9368	0.0704431	0.0767506	0.071439	0.0823272
CVD+AF+HF	1674	9367	0.0855343	0.0951212	0.0892531	0.101242
CVD+AF+HF	1674	9368	0.104421	0.11614	0.109719	0.122801
CVD+AF+HF	1674	9367	0.130254	0.152343	0.145122	0.159782
CVD+AF+HF	1674	9368	0.178568	0.213599	0.205337	0.222041
CVD+AF+HF	1674	9367	0.057544	0.0636276	0.0587675	0.0687612
CVD+AF+HF	1675	9368	0.02549	0.0235909	0.0206131	0.0268699
CVD+AF+HF	1675	9368	0.180337	0.217336	0.209019	0.225828
CVD+AF+HF	1675	9367	0.130509	0.155333	0.148052	0.162828
CVD+AF+HF	1675	9368	0.104555	0.114112	0.107741	0.120724
CVD+AF+HF	1675	9367	0.0854983	0.0949077	0.0890456	0.101023
CVD+AF+HF	1675	9368	0.0702656	0.0750427	0.069787	0.0805644
CVD+AF+HF	1675	9367	0.057256	0.0638411	0.0589732	0.0689824
CVD+AF+HF	1675	9368	0.0457413	0.0480359	0.0437933	0.0525622
CVD+AF+HF	1675	9367	0.0351601	0.0354436	0.0317909	0.0393887
CVD+AF+HF	1675	9368	0.0150873	0.0150512	0.012684	0.0177266
CVD+AF+HF	1676	9368	0.104142	0.118488	0.11201	0.125205
CVD+AF+HF	1676	9367	0.0854174	0.0924522	0.0866602	0.098499
CVD+AF+HF	1676	9368	0.0704283	0.0789923	0.0736085	0.0846396
CVD+AF+HF	1676	9367	0.0575621	0.0627736	0.0579447	0.0678764
CVD+AF+HF	1676	9368	0.0263249	0.0254056	0.0223141	0.0287968
CVD+AF+HF	1676	9367	0.0358746	0.0357639	0.0320948	0.0397251
CVD+AF+HF	1676	9368	0.0157781	0.0154782	0.0130766	0.0181875
CVD+AF+HF	1676	9367	0.130234	0.151383	0.14418	0.158803
CVD+AF+HF	1676	9368	0.0461966	0.0470751	0.0428743	0.0515605
CVD+AF+HF	1676	9368	0.178823	0.21488	0.206599	0.223339
CVD+AF+HF	1677	9368	0.0149981	0.0139838	0.0117046	0.016572
CVD+AF+HF	1677	9367	0.0351756	0.0324544	0.0289584	0.0362448
CVD+AF+HF	1677	9368	0.0457582	0.0494236	0.0451217	0.0540083
CVD+AF+HF	1677	9367	0.0572945	0.0605317	0.0557863	0.0655525
CVD+AF+HF	1677	9368	0.0701824	0.0792058	0.0738152	0.0848597
CVD+AF+HF	1677	9367	0.085354	0.0946941	0.0888381	0.100804
CVD+AF+HF	1677	9368	0.104308	0.113898	0.107533	0.120505
CVD+AF+HF	1677	9367	0.13063	0.155333	0.148052	0.162828
CVD+AF+HF	1677	9368	0.180585	0.216268	0.207967	0.224746
CVD+AF+HF	1677	9368	0.0255119	0.0269001	0.0237182	0.0303805
CVD+AF+HF	1678	9367	0.035685	0.0351233	0.0314871	0.0390522
CVD+AF+HF	1678	9368	0.015833	0.0149445	0.0125859	0.0176113
CVD+AF+HF	1678	9368	0.179758	0.215841	0.207546	0.224313
CVD+AF+HF	1678	9367	0.130354	0.151489	0.144285	0.158911
CVD+AF+HF	1678	9368	0.104158	0.117208	0.11076	0.123894
CVD+AF+HF	1678	9367	0.0852447	0.0943739	0.0885269	0.100474
CVD+AF+HF	1678	9368	0.0700774	0.0773911	0.0720588	0.082988
CVD+AF+HF	1678	9367	0.0571351	0.0627736	0.0579447	0.0678764
CVD+AF+HF	1678	9368	0.0459025	0.0482494	0.0439976	0.0527847
CVD+AF+HF	1678	9368	0.0262386	0.0252989	0.0222139	0.0286836
CVD+AF+HF	1679	9367	0.130611	0.154692	0.147424	0.162176
CVD+AF+HF	1679	9368	0.181557	0.217229	0.208914	0.22572
CVD+AF+HF	1679	9368	0.104383	0.118275	0.111802	0.124987
CVD+AF+HF	1679	9367	0.085151	0.0933063	0.0874898	0.0993771
CVD+AF+HF	1679	9368	0.0698722	0.0751494	0.0698902	0.0806746
CVD+AF+HF	1679	9367	0.0568833	0.0627736	0.0579447	0.0678764
CVD+AF+HF	1679	9368	0.0454691	0.0481426	0.0438955	0.0526735
CVD+AF+HF	1679	9367	0.0349804	0.0345895	0.0309809	0.0384912
CVD+AF+HF	1679	9368	0.0254285	0.0238044	0.0208129	0.0270968
CVD+AF+HF	1679	9368	0.0150382	0.014731	0.0123898	0.0173806
CVD+AF+HF	1680	9367	0.0855164	0.0975766	0.0916397	0.103765
CVD+AF+HF	1680	9367	0.130111	0.153624	0.146377	0.161088
CVD+AF+HF	1680	9368	0.178736	0.211144	0.202917	0.219551
CVD+AF+HF	1680	9367	0.0578039	0.0620263	0.0572251	0.067102
CVD+AF+HF	1680	9368	0.0463599	0.0472886	0.0430785	0.0517831
CVD+AF+HF	1680	9368	0.070605	0.0773911	0.0720588	0.082988
CVD+AF+HF	1680	9368	0.026282	0.0256191	0.0225145	0.0290232
CVD+AF+HF	1680	9368	0.0158237	0.0145175	0.0121939	0.0171497
CVD+AF+HF	1680	9368	0.104135	0.116567	0.110135	0.123238
CVD+AF+HF	1680	9367	0.0359368	0.0369382	0.0332099	0.0409579
CVD+AF+HF	1681	9368	0.0150546	0.0137703	0.0115092	0.0163407
CVD+AF+HF	1681	9368	0.0704499	0.0780316	0.0726786	0.0836487
CVD+AF+HF	1681	9367	0.0352776	0.0357639	0.0320948	0.0397251
CVD+AF+HF	1681	9367	0.0854399	0.0946941	0.0888381	0.100804
CVD+AF+HF	1681	9368	0.10428	0.116567	0.110135	0.123238
CVD+AF+HF	1681	9367	0.130558	0.155119	0.147842	0.162611
CVD+AF+HF	1681	9368	0.180289	0.21488	0.206599	0.223339
CVD+AF+HF	1681	9368	0.0459536	0.043339	0.039305	0.04766
CVD+AF+HF	1681	9368	0.0255054	0.0249787	0.0219135	0.0283438
CVD+AF+HF	1681	9367	0.0575164	0.0655493	0.0606196	0.0707511
CVD+AF+HF	1682	9367	0.0356573	0.0346963	0.0310821	0.0386034
CVD+AF+HF	1682	9368	0.0158847	0.0140905	0.0118024	0.0166876
CVD+AF+HF	1682	9368	0.104116	0.119236	0.112739	0.12597
CVD+AF+HF	1682	9367	0.0852262	0.0941604	0.0883195	0.100255
CVD+AF+HF	1682	9368	0.0701421	0.0754697	0.0701999	0.0810052
CVD+AF+HF	1682	9367	0.0572978	0.0615992	0.0568139	0.0666594
CVD+AF+HF	1682	9368	0.0459213	0.0497438	0.0454284	0.0543419
CVD+AF+HF	1682	9367	0.130346	0.152023	0.144808	0.159456
CVD+AF+HF	1682	9368	0.179973	0.215094	0.20681	0.223556
CVD+AF+HF	1682	9368	0.026192	0.0265798	0.0234171	0.0300414
CVD+AF+HF	1683	9367	0.130716	0.1564	0.149099	0.163916
CVD+AF+HF	1683	9368	0.104323	0.118275	0.111802	0.124987
CVD+AF+HF	1683	9367	0.0851413	0.0942671	0.0884232	0.100365
CVD+AF+HF	1683	9368	0.070004	0.0762169	0.0709227	0.0817764
CVD+AF+HF	1683	9367	0.0570071	0.0636276	0.0587675	0.0687612
CVD+AF+HF	1683	9368	0.0455362	0.0460077	0.0418537	0.0504468
CVD+AF+HF	1683	9368	0.0254075	0.0243382	0.0213129	0.0276639
CVD+AF+HF	1683	9368	0.0150997	0.0137703	0.0115092	0.0163407
CVD+AF+HF	1683	9368	0.181524	0.215201	0.206915	0.223664
CVD+AF+HF	1683	9367	0.0350192	0.0345895	0.0309809	0.0384912
CVD+AF+HF	1684	9368	0.0157696	0.014731	0.0123898	0.0173806
CVD+AF+HF	1684	9368	0.0262369	0.0257259	0.0226148	0.0291364
CVD+AF+HF	1684	9367	0.0357043	0.0350165	0.0313858	0.03894
CVD+AF+HF	1684	9367	0.0573107	0.0623465	0.0575335	0.0674339
CVD+AF+HF	1684	9368	0.0701462	0.079526	0.0741252	0.08519
CVD+AF+HF	1684	9367	0.085114	0.0917049	0.0859345	0.0977306
CVD+AF+HF	1684	9368	0.10387	0.12009	0.113573	0.126844
CVD+AF+HF	1684	9367	0.130257	0.149141	0.141983	0.156517
CVD+AF+HF	1684	9368	0.045959	0.0464347	0.0422618	0.0508924
CVD+AF+HF	1684	9368	0.18022	0.217976	0.209651	0.226477
CVD+AF+HF	1685	9367	0.0849935	0.0940536	0.0882158	0.100145
CVD+AF+HF	1685	9368	0.104091	0.117421	0.110968	0.124113
CVD+AF+HF	1685	9367	0.13068	0.158108	0.150774	0.165656
CVD+AF+HF	1685	9368	0.0455654	0.0472886	0.0430785	0.0517831
CVD+AF+HF	1685	9367	0.0350243	0.0345895	0.0309809	0.0384912
CVD+AF+HF	1685	9368	0.0254372	0.0247652	0.0217132	0.0281172
CVD+AF+HF	1685	9368	0.0150021	0.0135568	0.0113139	0.0161092
CVD+AF+HF	1685	9368	0.0699321	0.0754697	0.0701999	0.0810052
CVD+AF+HF	1685	9368	0.18186	0.21424	0.205968	0.22269
CVD+AF+HF	1685	9367	0.0570691	0.0632006	0.0583561	0.0683189
CVD+AF+HF	1686	9367	0.0568865	0.0618127	0.0570195	0.0668807
CVD+AF+HF	1686	9368	0.0456472	0.0484629	0.0442019	0.0530072
CVD+AF+HF	1686	9367	0.0354811	0.034803	0.0311833	0.0387156
CVD+AF+HF	1686	9368	0.0261459	0.0259394	0.0228153	0.0293627
CVD+AF+HF	1686	9368	0.0158186	0.0131298	0.0109237	0.0156458
CVD+AF+HF	1686	9368	0.0698015	0.0755764	0.0703032	0.0811153
CVD+AF+HF	1686	9367	0.0848998	0.0966158	0.0907057	0.102778
CVD+AF+HF	1686	9367	0.130409	0.151169	0.143971	0.158585
CVD+AF+HF	1686	9368	0.181215	0.218083	0.209756	0.226585
CVD+AF+HF	1686	9368	0.103876	0.117101	0.110656	0.123785
CVD+AF+HF	1687	9368	0.182817	0.215414	0.207125	0.22388
CVD+AF+HF	1687	9368	0.0150357	0.0136635	0.0114115	0.016225
CVD+AF+HF	1687	9368	0.0253468	0.0241247	0.0211129	0.0274371
CVD+AF+HF	1687	9367	0.0348137	0.034376	0.0307784	0.0382667
CVD+AF+HF	1687	9367	0.130774	0.158001	0.150669	0.165547
CVD+AF+HF	1687	9367	0.0566432	0.0635209	0.0586646	0.0686506
CVD+AF+HF	1687	9368	0.0696007	0.0741887	0.0689613	0.0796827
CVD+AF+HF	1687	9367	0.0847781	0.092559	0.0867639	0.0986088
CVD+AF+HF	1687	9368	0.104143	0.12041	0.113885	0.127172
CVD+AF+HF	1687	9368	0.0452689	0.0464347	0.0422618	0.0508924
CVD+AF+HF	1688	9368	0.104033	0.11614	0.109719	0.122801
CVD+AF+HF	1688	9367	0.0853618	0.0940536	0.0882158	0.100145
CVD+AF+HF	1688	9368	0.0705204	0.08038	0.0749522	0.0860704
CVD+AF+HF	1688	9367	0.0576933	0.0611722	0.0564028	0.0662167
CVD+AF+HF	1688	9368	0.0462645	0.0480359	0.0437933	0.0525622
CVD+AF+HF	1688	9367	0.0359082	0.0360841	0.0323988	0.0400614
CVD+AF+HF	1688	9368	0.0262853	0.0265798	0.0234171	0.0300414
CVD+AF+HF	1688	9368	0.0158015	0.0139838	0.0117046	0.016572
CVD+AF+HF	1688	9367	0.130111	0.152343	0.145122	0.159782
CVD+AF+HF	1688	9368	0.179047	0.21392	0.205652	0.222365
CVD+AF+HF	1689	9368	0.025507	0.0238044	0.0208129	0.0270968
CVD+AF+HF	1689	9368	0.180641	0.215414	0.207125	0.22388
CVD+AF+HF	1689	9367	0.130525	0.157468	0.150145	0.165004
CVD+AF+HF	1689	9368	0.104184	0.112404	0.106076	0.118974
CVD+AF+HF	1689	9367	0.0853309	0.0948009	0.0889418	0.100913
CVD+AF+HF	1689	9368	0.0150359	0.0148377	0.0124878	0.017496
CVD+AF+HF	1689	9367	0.0574117	0.0628803	0.0580476	0.067987
CVD+AF+HF	1689	9368	0.0458593	0.0469684	0.0427722	0.0514491
CVD+AF+HF	1689	9367	0.0352499	0.0353368	0.0316896	0.0392765
CVD+AF+HF	1689	9368	0.0702888	0.0787788	0.0734018	0.0844194
CVD+AF+HF	1690	9368	0.180271	0.215948	0.207651	0.224421
CVD+AF+HF	1690	9368	0.104059	0.116887	0.110448	0.123566
CVD+AF+HF	1690	9367	0.0850983	0.0937333	0.0879046	0.099816
CVD+AF+HF	1690	9368	0.0700583	0.0760034	0.0707162	0.081556
CVD+AF+HF	1690	9367	0.0571722	0.0625601	0.0577391	0.0676552
CVD+AF+HF	1690	9368	0.04584	0.0508113	0.046451	0.0554534
CVD+AF+HF	1690	9367	0.0356483	0.0334152	0.029868	0.0372562
CVD+AF+HF	1690	9368	0.0261897	0.0260461	0.0229155	0.0294759
CVD+AF+HF	1690	9367	0.130276	0.152984	0.145749	0.160435
CVD+AF+HF	1690	9368	0.0158649	0.014304	0.0119981	0.0169187
CVD+AF+HF	1691	9368	0.0254029	0.0238044	0.0208129	0.0270968
CVD+AF+HF	1691	9367	0.0349943	0.0355503	0.0318922	0.0395008
CVD+AF+HF	1691	9368	0.0454563	0.0457942	0.0416496	0.0502241
CVD+AF+HF	1691	9367	0.0569198	0.0650155	0.060105	0.0701985
CVD+AF+HF	1691	9368	0.0698492	0.0760034	0.0707162	0.081556
CVD+AF+HF	1691	9367	0.0850516	0.0949077	0.0890456	0.101023
CVD+AF+HF	1691	9368	0.10424	0.111657	0.105347	0.118209
CVD+AF+HF	1691	9367	0.130674	0.160457	0.153077	0.168048
CVD+AF+HF	1691	9368	0.0150841	0.0141973	0.0119002	0.0168032
CVD+AF+HF	1691	9368	0.18182	0.215307	0.20702	0.223772
CVD+AF+HF	1692	9368	0.180488	0.216695	0.208388	0.225179
CVD+AF+HF	1692	9368	0.103778	0.120196	0.113677	0.126953
CVD+AF+HF	1692	9367	0.0849959	0.0902103	0.0844834	0.0961935
CVD+AF+HF	1692	9368	0.0700438	0.0797395	0.074332	0.0854101
CVD+AF+HF	1692	9367	0.0571982	0.0637344	0.0588704	0.0688718
CVD+AF+HF	1692	9367	0.130238	0.150849	0.143657	0.158258
CVD+AF+HF	1692	9367	0.0356826	0.0364044	0.0327029	0.0403977
CVD+AF+HF	1692	9368	0.0262419	0.0248719	0.0218133	0.0282305
CVD+AF+HF	1692	9368	0.015758	0.0146243	0.0122918	0.0172652
CVD+AF+HF	1692	9368	0.0459016	0.0453672	0.0412416	0.0497784
CVD+AF+HF	1693	9367	0.130635	0.16035	0.152973	0.16794
CVD+AF+HF	1693	9368	0.182144	0.215307	0.20702	0.223772
CVD+AF+HF	1693	9368	0.104024	0.111763	0.105451	0.118318
CVD+AF+HF	1693	9367	0.0849094	0.0943739	0.0885269	0.100474
CVD+AF+HF	1693	9368	0.0697875	0.0777114	0.0723687	0.0833184
CVD+AF+HF	1693	9367	0.056955	0.0629871	0.0581504	0.0680976
CVD+AF+HF	1693	9368	0.0454921	0.0472886	0.0430785	0.0517831
CVD+AF+HF	1693	9368	0.0149938	0.0135568	0.0113139	0.0161092
CVD+AF+HF	1693	9368	0.0254389	0.0259394	0.0228153	0.0293627
CVD+AF+HF	1693	9367	0.035011	0.0334152	0.029868	0.0372562
CVD+AF+HF	1694	9367	0.130334	0.152237	0.145017	0.159673
CVD+AF+HF	1694	9368	0.0158097	0.0140905	0.0118024	0.0166876
CVD+AF+HF	1694	9368	0.0697019	0.0773911	0.0720588	0.082988
CVD+AF+HF	1694	9367	0.0567733	0.0620263	0.0572251	0.067102
CVD+AF+HF	1694	9368	0.0455856	0.0479291	0.0436912	0.0524509
CVD+AF+HF	1694	9367	0.0354826	0.0345895	0.0309809	0.0384912
CVD+AF+HF	1694	9368	0.0261404	0.0259394	0.0228153	0.0293627
CVD+AF+HF	1694	9367	0.0847968	0.0923455	0.0865566	0.0983893
CVD+AF+HF	1694	9368	0.103828	0.117421	0.110968	0.124113
CVD+AF+HF	1694	9368	0.181467	0.218723	0.210387	0.227234
CVD+AF+HF	1695	9368	0.104089	0.118702	0.112218	0.125424
CVD+AF+HF	1695	9367	0.0846982	0.093413	0.0875935	0.0994868
CVD+AF+HF	1695	9368	0.0694685	0.0735482	0.0683421	0.0790213
CVD+AF+HF	1695	9367	0.0565391	0.0622398	0.0574307	0.0673233
CVD+AF+HF	1695	9368	0.0451928	0.0478224	0.043589	0.0523396
CVD+AF+HF	1695	9367	0.0348046	0.0330949	0.0295647	0.0369192
CVD+AF+HF	1695	9368	0.0253432	0.0249787	0.0219135	0.0283438
CVD+AF+HF	1695	9368	0.0150319	0.013877	0.0116069	0.0164564
CVD+AF+HF	1695	9368	0.183086	0.217442	0.209125	0.225936
CVD+AF+HF	1695	9367	0.130703	0.157574	0.15025	0.165112
CVD+AF+HF	1696	9368	0.179531	0.215948	0.207651	0.224421
CVD+AF+HF	1696	9368	0.0259996	0.0251921	0.0221138	0.0285704
CVD+AF+HF	1696	9367	0.0357165	0.0375787	0.0338185	0.0416299
CVD+AF+HF	1696	9368	0.0463049	0.0481426	0.0438955	0.0526735
CVD+AF+HF	1696	9367	0.0577989	0.0579695	0.0533218	0.0628944
CVD+AF+HF	1696	9368	0.0704959	0.0813407	0.0758827	0.0870607
CVD+AF+HF	1696	9367	0.0854178	0.0953347	0.0894605	0.101462
CVD+AF+HF	1696	9368	0.103926	0.11646	0.110031	0.123129
CVD+AF+HF	1696	9367	0.129527	0.151062	0.143866	0.158476
CVD+AF+HF	1696	9368	0.0155856	0.0136635	0.0114115	0.016225
CVD+AF+HF	1697	9368	0.0148063	0.0129163	0.0107289	0.0154139
CVD+AF+HF	1697	9368	0.0252306	0.0244449	0.021413	0.0277772
CVD+AF+HF	1697	9367	0.0350459	0.0362976	0.0326015	0.0402856
CVD+AF+HF	1697	9368	0.0458652	0.0481426	0.0438955	0.0526735
CVD+AF+HF	1697	9367	0.0574616	0.0599979	0.0552726	0.064999
CVD+AF+HF	1697	9368	0.0703899	0.0757899	0.0705097	0.0813357
CVD+AF+HF	1697	9367	0.0853475	0.0951212	0.0892531	0.101242
CVD+AF+HF	1697	9368	0.104027	0.119236	0.112739	0.12597
CVD+AF+HF	1697	9367	0.12983	0.154051	0.146796	0.161523
CVD+AF+HF	1697	9368	0.181276	0.216695	0.208388	0.225179
CVD+AF+HF	1698	9368	0.180677	0.217763	0.20944	0.226261
CVD+AF+HF	1698	9367	0.129745	0.151596	0.144389	0.15902
CVD+AF+HF	1698	9368	0.103908	0.115927	0.109511	0.122582
CVD+AF+HF	1698	9367	0.085191	0.0953347	0.0894605	0.101462
CVD+AF+HF	1698	9367	0.057335	0.0598911	0.0551699	0.0648882
CVD+AF+HF	1698	9368	0.0458889	0.0498506	0.0455306	0.0544531
CVD+AF+HF	1698	9367	0.0354616	0.0353368	0.0316896	0.0392765
CVD+AF+HF	1698	9368	0.0156539	0.0130231	0.0108263	0.0155299
CVD+AF+HF	1698	9368	0.0700491	0.0778181	0.072472	0.0834285
CVD+AF+HF	1698	9368	0.0259367	0.0261529	0.0230158	0.029589
CVD+AF+HF	1699	9367	0.085076	0.0950144	0.0891493	0.101133
CVD+AF+HF	1699	9368	0.0699928	0.0742955	0.0690645	0.0797929
CVD+AF+HF	1699	9367	0.0569743	0.0627736	0.0579447	0.0678764
CVD+AF+HF	1699	9368	0.0454773	0.0478224	0.043589	0.0523396
CVD+AF+HF	1699	9367	0.0347978	0.0345895	0.0309809	0.0384912
CVD+AF+HF	1699	9368	0.0251519	0.0246584	0.0216131	0.0280039
CVD+AF+HF	1699	9368	0.0148576	0.0129163	0.0107289	0.0154139
CVD+AF+HF	1699	9368	0.104087	0.117741	0.111281	0.12444
CVD+AF+HF	1699	9367	0.129968	0.151276	0.144075	0.158694
CVD+AF+HF	1699	9368	0.182428	0.221605	0.213229	0.230155
CVD+AF+HF	1700	9368	0.045952	0.0475021	0.0432827	0.0520057
CVD+AF+HF	1700	9368	0.0155294	0.0135568	0.0113139	0.0161092
CVD+AF+HF	1700	9368	0.0259592	0.0252989	0.0222139	0.0286836
CVD+AF+HF	1700	9367	0.0355262	0.0359774	0.0322975	0.0399493
CVD+AF+HF	1700	9367	0.0573212	0.0609587	0.0561973	0.0659953
CVD+AF+HF	1700	9368	0.0701458	0.0793126	0.0739185	0.0849698
CVD+AF+HF	1700	9367	0.085057	0.0924522	0.0866602	0.098499
CVD+AF+HF	1700	9368	0.103705	0.118809	0.112322	0.125533
CVD+AF+HF	1700	9368	0.180849	0.215734	0.207441	0.224205
CVD+AF+HF	1700	9367	0.129738	0.153091	0.145854	0.160544
CVD+AF+HF	1701	9368	0.0147577	0.0128096	0.0106315	0.0152979
CVD+AF+HF	1701	9368	0.0251556	0.0248719	0.0218133	0.0282305
CVD+AF+HF	1701	9367	0.0348427	0.0344828	0.0308796	0.038379
CVD+AF+HF	1701	9368	0.045503	0.0484629	0.0442019	0.0530072
CVD+AF+HF	1701	9367	0.0570489	0.0599979	0.0552726	0.064999
CVD+AF+HF	1701	9368	0.0699234	0.0752562	0.0699935	0.0807848
CVD+AF+HF	1701	9367	0.0849711	0.096082	0.0901868	0.10223
CVD+AF+HF	1701	9368	0.103928	0.117741	0.111281	0.12444
CVD+AF+HF	1701	9367	0.130062	0.154478	0.147215	0.161958
CVD+AF+HF	1701	9368	0.182595	0.21851	0.210177	0.227018
CVD+AF+HF	1702	9368	0.103728	0.116781	0.110344	0.123457
CVD+AF+HF	1702	9367	0.0848928	0.0953347	0.0894605	0.101462
CVD+AF+HF	1702	9368	0.0697622	0.0756832	0.0704064	0.0812255
CVD+AF+HF	1702	9367	0.0569593	0.0625601	0.0577391	0.0676552
CVD+AF+HF	1702	9368	0.0456562	0.0484629	0.0442019	0.0530072
CVD+AF+HF	1702	9367	0.0353128	0.0356571	0.0319935	0.039613
CVD+AF+HF	1702	9368	0.0258958	0.0239112	0.0209129	0.0272103
CVD+AF+HF	1702	9368	0.0155828	0.0136635	0.0114115	0.016225
CVD+AF+HF	1702	9367	0.129894	0.151383	0.14418	0.158803
CVD+AF+HF	1702	9368	0.181727	0.219257	0.210914	0.227775
CVD+AF+HF	1703	9367	0.130154	0.152664	0.145436	0.160108
CVD+AF+HF	1703	9367	0.084766	0.0955482	0.089668	0.101681
CVD+AF+HF	1703	9368	0.183505	0.220004	0.21165	0.228533
CVD+AF+HF	1703	9368	0.0147948	0.0125961	0.0104369	0.0150657
CVD+AF+HF	1703	9368	0.0250922	0.0250854	0.0220136	0.0284571
CVD+AF+HF	1703	9367	0.0346326	0.0338422	0.0302726	0.0377054
CVD+AF+HF	1703	9368	0.0452221	0.0478224	0.043589	0.0523396
CVD+AF+HF	1703	9367	0.0566543	0.0624533	0.0576363	0.0675445
CVD+AF+HF	1703	9368	0.0696209	0.0716268	0.0664854	0.0770365
CVD+AF+HF	1703	9368	0.103951	0.12105	0.11451	0.127827
CVD+AF+HF	1704	9368	0.0462068	0.0484629	0.0442019	0.0530072
CVD+AF+HF	1704	9368	0.0260078	0.0261529	0.0230158	0.029589
CVD+AF+HF	1704	9368	0.179971	0.217015	0.208704	0.225503
CVD+AF+HF	1704	9367	0.129474	0.151383	0.14418	0.158803
CVD+AF+HF	1704	9368	0.103834	0.11582	0.109406	0.122473
CVD+AF+HF	1704	9367	0.085246	0.0948009	0.0889418	0.100913
CVD+AF+HF	1704	9368	0.0703636	0.0789923	0.0736085	0.0846396
CVD+AF+HF	1704	9367	0.0576378	0.0606384	0.055889	0.0656632
CVD+AF+HF	1704	9367	0.0356692	0.0358706	0.0321961	0.0398372
CVD+AF+HF	1704	9368	0.0155551	0.0135568	0.0113139	0.0161092
CVD+AF+HF	1705	9368	0.0147785	0.0131298	0.0109237	0.0156458
CVD+AF+HF	1705	9368	0.181701	0.21851	0.210177	0.227018
CVD+AF+HF	1705	9368	0.0252398	0.0240179	0.0210129	0.0273237
CVD+AF+HF	1705	9367	0.0350122	0.0373652	0.0336156	0.0414059
CVD+AF+HF	1705	9368	0.0457477	0.0470751	0.0428743	0.0515605
CVD+AF+HF	1705	9367	0.0572953	0.0606384	0.055889	0.0656632
CVD+AF+HF	1705	9368	0.0702171	0.0757899	0.0705097	0.0813357
CVD+AF+HF	1705	9367	0.0852051	0.0983239	0.0923663	0.104533
CVD+AF+HF	1705	9368	0.103928	0.113898	0.107533	0.120505
CVD+AF+HF	1705	9367	0.129817	0.153945	0.146691	0.161414
CVD+AF+HF	1706	9368	0.181059	0.217976	0.209651	0.226477
CVD+AF+HF	1706	9368	0.0156248	0.0122758	0.0101453	0.0147171
CVD+AF+HF	1706	9368	0.0259348	0.0269001	0.0237182	0.0303805
CVD+AF+HF	1706	9367	0.0354418	0.0352301	0.0315883	0.0391644
CVD+AF+HF	1706	9368	0.0457857	0.0501708	0.0458374	0.0547866
CVD+AF+HF	1706	9368	0.0699351	0.0760034	0.0707162	0.081556
CVD+AF+HF	1706	9367	0.0850313	0.0955482	0.089668	0.101681
CVD+AF+HF	1706	9368	0.10386	0.116033	0.109615	0.122692
CVD+AF+HF	1706	9367	0.12966	0.151596	0.144389	0.15902
CVD+AF+HF	1706	9367	0.0571777	0.0609587	0.0561973	0.0659953
CVD+AF+HF	1707	9367	0.0568634	0.0633074	0.0584589	0.0684295
CVD+AF+HF	1707	9368	0.182795	0.221285	0.212914	0.229831
CVD+AF+HF	1707	9367	0.12994	0.153624	0.146377	0.161088
CVD+AF+HF	1707	9368	0.103999	0.115393	0.10899	0.122036
CVD+AF+HF	1707	9367	0.0849726	0.0964023	0.0904981	0.102559
CVD+AF+HF	1707	9368	0.0697807	0.0722673	0.0671042	0.0776982
CVD+AF+HF	1707	9368	0.0453515	0.0485696	0.0443041	0.0531185
CVD+AF+HF	1707	9368	0.0148348	0.0131298	0.0109237	0.0156458
CVD+AF+HF	1707	9367	0.0347672	0.0344828	0.0308796	0.038379
CVD+AF+HF	1707	9368	0.0251582	0.0242314	0.0212129	0.0275505
CVD+AF+HF	1708	9368	0.025968	0.0248719	0.0218133	0.0282305
CVD+AF+HF	1708	9367	0.0354863	0.0364044	0.0327029	0.0403977
CVD+AF+HF	1708	9368	0.181214	0.217656	0.209335	0.226153
CVD+AF+HF	1708	9367	0.129693	0.15213	0.144912	0.159564
CVD+AF+HF	1708	9367	0.0571845	0.0606384	0.055889	0.0656632
CVD+AF+HF	1708	9367	0.0849282	0.0926657	0.0868676	0.0987186
CVD+AF+HF	1708	9368	0.0700058	0.0792058	0.0738152	0.0848597
CVD+AF+HF	1708	9368	0.0458737	0.0475021	0.0432827	0.0520057
CVD+AF+HF	1708	9368	0.0155111	0.0139838	0.0117046	0.016572
CVD+AF+HF	1708	9368	0.103609	0.117635	0.111177	0.124331
CVD+AF+HF	1709	9368	0.18296	0.220431	0.212071	0.228965
CVD+AF+HF	1709	9368	0.103834	0.117421	0.110968	0.124113
CVD+AF+HF	1709	9367	0.0848457	0.095655	0.0897718	0.101791
CVD+AF+HF	1709	9368	0.0697531	0.0765371	0.0712325	0.0821068
CVD+AF+HF	1709	9367	0.056893	0.0603181	0.0555808	0.0653311
CVD+AF+HF	1709	9368	0.0454143	0.0482494	0.0439976	0.0527847
CVD+AF+HF	1709	9367	0.034822	0.0341625	0.0305761	0.0380422
CVD+AF+HF	1709	9368	0.0251677	0.0245517	0.0215131	0.0278906
CVD+AF+HF	1709	9368	0.0147373	0.0133433	0.0111187	0.0158776
CVD+AF+HF	1709	9367	0.130045	0.152023	0.144808	0.159456
CVD+AF+HF	1710	9367	0.0568245	0.0614925	0.0567111	0.0665487
CVD+AF+HF	1710	9367	0.0847745	0.0951212	0.0892531	0.101242
CVD+AF+HF	1710	9368	0.182076	0.220325	0.211966	0.228857
CVD+AF+HF	1710	9367	0.12979	0.151916	0.144703	0.159347
CVD+AF+HF	1710	9368	0.103672	0.114966	0.108574	0.121599
CVD+AF+HF	1710	9368	0.0696414	0.0761102	0.0708194	0.0816662
CVD+AF+HF	1710	9368	0.0455638	0.0487831	0.0445085	0.053341
CVD+AF+HF	1710	9367	0.0352984	0.0342692	0.0306772	0.0381545
CVD+AF+HF	1710	9368	0.0155648	0.0146243	0.0122918	0.0172652
CVD+AF+HF	1710	9368	0.0258962	0.0250854	0.0220136	0.0284571
CVD+AF+HF	1711	9368	0.103889	0.119556	0.113052	0.126298
CVD+AF+HF	1711	9367	0.0846891	0.0955482	0.089668	0.101681
CVD+AF+HF	1711	9368	0.0147818	0.0130231	0.0108263	0.0155299
CVD+AF+HF	1711	9367	0.130097	0.151276	0.144075	0.158694
CVD+AF+HF	1711	9368	0.183846	0.221605	0.213229	0.230155
CVD+AF+HF	1711	9368	0.0250975	0.0240179	0.0210129	0.0273237
CVD+AF+HF	1711	9367	0.0346128	0.0349098	0.0312845	0.0388278
CVD+AF+HF	1711	9368	0.0451263	0.0489966	0.0447129	0.0535634
CVD+AF+HF	1711	9367	0.0565241	0.0595708	0.0548618	0.064556
CVD+AF+HF	1711	9368	0.0694165	0.0741887	0.0689613	0.0796827
CVD+AF+HF	1712	9367	0.0574867	0.0604249	0.0556835	0.0654418
CVD+AF+HF	1712	9368	0.0460396	0.0478224	0.043589	0.0523396
CVD+AF+HF	1712	9367	0.0355536	0.0358706	0.0321961	0.0398372
CVD+AF+HF	1712	9368	0.0259408	0.0255124	0.0224143	0.02891
CVD+AF+HF	1712	9368	0.0155695	0.0133433	0.0111187	0.0158776
CVD+AF+HF	1712	9367	0.085019	0.0951212	0.0892531	0.101242
CVD+AF+HF	1712	9368	0.0701271	0.0779249	0.0725753	0.0835386
CVD+AF+HF	1712	9368	0.103555	0.117741	0.111281	0.12444
CVD+AF+HF	1712	9367	0.129609	0.151916	0.144703	0.159347
CVD+AF+HF	1712	9368	0.181	0.217015	0.208704	0.225503
CVD+AF+HF	1713	9368	0.0148063	0.0131298	0.0109237	0.0156458
CVD+AF+HF	1713	9368	0.182612	0.217763	0.20944	0.226261
CVD+AF+HF	1713	9368	0.103717	0.1155	0.109094	0.122145
CVD+AF+HF	1713	9367	0.0849772	0.0974698	0.0915359	0.103655
CVD+AF+HF	1713	9368	0.0700088	0.0746157	0.0693741	0.0801236
CVD+AF+HF	1713	9367	0.0571643	0.0618127	0.0570195	0.0668807
CVD+AF+HF	1713	9368	0.0456044	0.0464347	0.0422618	0.0508924
CVD+AF+HF	1713	9368	0.0251728	0.023164	0.0202135	0.0264158
CVD+AF+HF	1713	9367	0.129931	0.15608	0.148785	0.16359
CVD+AF+HF	1713	9367	0.034927	0.0367247	0.033007	0.0407338
CVD+AF+HF	1714	9368	0.0258637	0.0258326	0.022715	0.0292496
CVD+AF+HF	1714	9367	0.129803	0.153945	0.146691	0.161414
CVD+AF+HF	1714	9367	0.0352916	0.0349098	0.0312845	0.0388278
CVD+AF+HF	1714	9368	0.015636	0.0127028	0.0105342	0.0151818
CVD+AF+HF	1714	9368	0.182157	0.218723	0.210387	0.227234
CVD+AF+HF	1714	9368	0.103607	0.114752	0.108365	0.12138
CVD+AF+HF	1714	9367	0.0847559	0.0964023	0.0904981	0.102559
CVD+AF+HF	1714	9368	0.0697163	0.0758967	0.0706129	0.0814459
CVD+AF+HF	1714	9367	0.0569965	0.0599979	0.0552726	0.064999
CVD+AF+HF	1714	9368	0.0455996	0.0495303	0.0452239	0.0541195
CVD+AF+HF	1715	9367	0.130127	0.158429	0.151088	0.165982
CVD+AF+HF	1715	9368	0.103751	0.114859	0.108469	0.121489
CVD+AF+HF	1715	9367	0.0847205	0.0953347	0.0894605	0.101462
CVD+AF+HF	1715	9368	0.0695896	0.0754697	0.0701999	0.0810052
CVD+AF+HF	1715	9367	0.0566724	0.0608519	0.0560945	0.0658846
CVD+AF+HF	1715	9368	0.0451913	0.0479291	0.0436912	0.0524509
CVD+AF+HF	1715	9367	0.0346772	0.0342692	0.0306772	0.0381545
CVD+AF+HF	1715	9368	0.0250791	0.0241247	0.0211129	0.0274371
CVD+AF+HF	1715	9368	0.0148553	0.0125961	0.0104369	0.0150657
CVD+AF+HF	1715	9368	0.183762	0.21883	0.210493	0.227343
CVD+AF+HF	1716	9368	0.0456789	0.0467549	0.042568	0.0512264
CVD+AF+HF	1716	9367	0.0569896	0.0597843	0.0550672	0.0647775
CVD+AF+HF	1716	9368	0.0698007	0.0788856	0.0735052	0.0845295
CVD+AF+HF	1716	9367	0.0846729	0.0938401	0.0880083	0.0999258
CVD+AF+HF	1716	9368	0.103338	0.116567	0.110135	0.123238
CVD+AF+HF	1716	9367	0.129748	0.152557	0.145331	0.16
CVD+AF+HF	1716	9368	0.015514	0.0129163	0.0107289	0.0154139
CVD+AF+HF	1716	9368	0.0258968	0.0246584	0.0216131	0.0280039
CVD+AF+HF	1716	9367	0.0353597	0.0368314	0.0331084	0.0408459
CVD+AF+HF	1716	9368	0.18237	0.219898	0.211545	0.228424
CVD+AF+HF	1717	9368	0.0147574	0.0127028	0.0105342	0.0151818
CVD+AF+HF	1717	9367	0.0567369	0.062133	0.0573279	0.0672126
CVD+AF+HF	1717	9368	0.0695453	0.0731213	0.0679294	0.0785803
CVD+AF+HF	1717	9367	0.0846216	0.0955482	0.089668	0.101681
CVD+AF+HF	1717	9368	0.103613	0.117955	0.111489	0.124659
CVD+AF+HF	1717	9367	0.130101	0.157788	0.150459	0.16533
CVD+AF+HF	1717	9368	0.183984	0.217869	0.209546	0.226369
CVD+AF+HF	1717	9368	0.0250979	0.0242314	0.0212129	0.0275505
CVD+AF+HF	1717	9368	0.0452482	0.0465414	0.0423639	0.0510037
CVD+AF+HF	1717	9367	0.0347091	0.034803	0.0311833	0.0387156
CVD+AF+HF	1718	9368	0.183262	0.221819	0.21344	0.230371
CVD+AF+HF	1718	9368	0.0155627	0.0131298	0.0109237	0.0156458
CVD+AF+HF	1718	9368	0.0258194	0.0244449	0.021413	0.0277772
CVD+AF+HF	1718	9367	0.0351456	0.034803	0.0311833	0.0387156
CVD+AF+HF	1718	9368	0.0453642	0.0489966	0.0447129	0.0535634
CVD+AF+HF	1718	9367	0.0566109	0.0613857	0.0566083	0.066438
CVD+AF+HF	1718	9368	0.0694296	0.0746157	0.0693741	0.0801236
CVD+AF+HF	1718	9368	0.103418	0.117208	0.11076	0.123894
CVD+AF+HF	1718	9367	0.129891	0.150315	0.143134	0.157714
CVD+AF+HF	1718	9367	0.084481	0.0959752	0.0900831	0.10212
CVD+AF+HF	1719	9368	0.0449454	0.0479291	0.0436912	0.0524509
CVD+AF+HF	1719	9368	0.184901	0.218403	0.210072	0.22691
CVD+AF+HF	1719	9367	0.130221	0.159923	0.152554	0.167505
CVD+AF+HF	1719	9368	0.0250187	0.0245517	0.0215131	0.0278906
CVD+AF+HF	1719	9367	0.0843984	0.0935198	0.0876972	0.0995966
CVD+AF+HF	1719	9368	0.0692354	0.0739752	0.0687549	0.0794623
CVD+AF+HF	1719	9367	0.056336	0.0603181	0.0555808	0.0653311
CVD+AF+HF	1719	9367	0.0345041	0.0336287	0.0300703	0.0374808
CVD+AF+HF	1719	9368	0.103653	0.118488	0.11201	0.125205
CVD+AF+HF	1719	9368	0.0147929	0.0119556	0.0098541	0.0143682
CVD+AF+HF	1720	9368	0.0699958	0.0792058	0.0738152	0.0848597
CVD+AF+HF	1720	9368	0.0259538	0.0255124	0.0224143	0.02891
CVD+AF+HF	1720	9367	0.035513	0.0351233	0.0314871	0.0390522
CVD+AF+HF	1720	9368	0.0459558	0.0493168	0.0450195	0.0538971
CVD+AF+HF	1720	9367	0.0573509	0.0588235	0.054143	0.0637807
CVD+AF+HF	1720	9367	0.0848423	0.0941604	0.0883195	0.100255
CVD+AF+HF	1720	9368	0.103483	0.117314	0.110864	0.124003
CVD+AF+HF	1720	9367	0.129545	0.15181	0.144598	0.159238
CVD+AF+HF	1720	9368	0.1814	0.217976	0.209651	0.226477
CVD+AF+HF	1720	9368	0.015543	0.01345	0.0112163	0.0159934
CVD+AF+HF	1721	9368	0.182974	0.21851	0.210177	0.227018
CVD+AF+HF	1721	9367	0.129933	0.157895	0.150564	0.165439
CVD+AF+HF	1721	9368	0.10364	0.111763	0.105451	0.118318
CVD+AF+HF	1721	9367	0.084827	0.0961887	0.0902906	0.102339
CVD+AF+HF	1721	9367	0.034887	0.0371517	0.0334127	0.0411819
CVD+AF+HF	1721	9368	0.0251848	0.0232707	0.0203134	0.0265294
CVD+AF+HF	1721	9368	0.0147826	0.0127028	0.0105342	0.0151818
CVD+AF+HF	1721	9368	0.0698282	0.0782451	0.0728852	0.0838689
CVD+AF+HF	1721	9367	0.05703	0.0596776	0.0549645	0.0646668
CVD+AF+HF	1721	9368	0.0455143	0.0472886	0.0430785	0.0517831
CVD+AF+HF	1722	9368	0.0455194	0.050918	0.0465533	0.0555646
CVD+AF+HF	1722	9368	0.0156121	0.0120623	0.00995113	0.0144845
CVD+AF+HF	1722	9367	0.0352773	0.033949	0.0303737	0.0378177
CVD+AF+HF	1722	9367	0.0568662	0.059037	0.0543483	0.0640022
CVD+AF+HF	1722	9368	0.0695903	0.0761102	0.0708194	0.0816662
CVD+AF+HF	1722	9367	0.0845976	0.092986	0.0871787	0.0990478
CVD+AF+HF	1722	9368	0.103576	0.118061	0.111593	0.124768
CVD+AF+HF	1722	9367	0.129703	0.150208	0.143029	0.157605
CVD+AF+HF	1722	9368	0.18251	0.222459	0.214071	0.23102
CVD+AF+HF	1722	9368	0.0258612	0.0269001	0.0237182	0.0303805
CVD+AF+HF	1723	9368	0.0250905	0.022737	0.0198142	0.0259615
CVD+AF+HF	1723	9368	0.10368	0.112938	0.106596	0.119521
CVD+AF+HF	1723	9368	0.184072	0.219898	0.211545	0.228424
CVD+AF+HF	1723	9367	0.0845824	0.0949077	0.0890456	0.101023
CVD+AF+HF	1723	9368	0.0694135	0.0765371	0.0712325	0.0821068
CVD+AF+HF	1723	9367	0.0565631	0.0601046	0.0553753	0.0651097
CVD+AF+HF	1723	9368	0.0451061	0.0485696	0.0443041	0.0531185
CVD+AF+HF	1723	9367	0.034637	0.0353368	0.0316896	0.0392765
CVD+AF+HF	1723	9368	0.0148373	0.0130231	0.0108263	0.0155299
CVD+AF+HF	1723	9367	0.130125	0.158642	0.151297	0.1662
CVD+AF+HF	1724	9368	0.0154982	0.0137703	0.0115092	0.0163407
CVD+AF+HF	1724	9368	0.182697	0.222139	0.213756	0.230696
CVD+AF+HF	1724	9367	0.129682	0.150742	0.143552	0.15815
CVD+AF+HF	1724	9368	0.103288	0.117421	0.110968	0.124113
CVD+AF+HF	1724	9367	0.0845232	0.092986	0.0871787	0.0990478
CVD+AF+HF	1724	9368	0.0696643	0.0781383	0.0727819	0.0837588
CVD+AF+HF	1724	9367	0.0568704	0.0597843	0.0550672	0.0647775
CVD+AF+HF	1724	9367	0.0353313	0.0364044	0.0327029	0.0403977
CVD+AF+HF	1724	9368	0.0259075	0.0242314	0.0212129	0.0275505
CVD+AF+HF	1724	9368	0.0456155	0.0470751	0.0428743	0.0515605
CVD+AF+HF	1725	9367	0.130111	0.155653	0.148366	0.163155
CVD+AF+HF	1725	9367	0.0346866	0.0338422	0.0302726	0.0377054
CVD+AF+HF	1725	9368	0.184281	0.219471	0.211124	0.227992
CVD+AF+HF	1725	9368	0.103536	0.118488	0.11201	0.125205
CVD+AF+HF	1725	9367	0.0844904	0.0951212	0.0892531	0.101242
CVD+AF+HF	1725	9368	0.0693775	0.0741887	0.0689613	0.0796827
CVD+AF+HF	1725	9367	0.056599	0.0608519	0.0560945	0.0658846
CVD+AF+HF	1725	9368	0.0451859	0.0478224	0.043589	0.0523396
CVD+AF+HF	1725	9368	0.0147415	0.01345	0.0112163	0.0159934
CVD+AF+HF	1725	9368	0.0251104	0.0238044	0.0208129	0.0270968
CVD+AF+HF	1726	9368	0.025818	0.0241247	0.0211129	0.0274371
CVD+AF+HF	1726	9368	0.0155512	0.013877	0.0116069	0.0164564
CVD+AF+HF	1726	9367	0.129794	0.151489	0.144285	0.158911
CVD+AF+HF	1726	9368	0.103389	0.116247	0.109823	0.12291
CVD+AF+HF	1726	9367	0.0843532	0.0941604	0.0883195	0.100255
CVD+AF+HF	1726	9368	0.0693014	0.0757899	0.0705097	0.0813357
CVD+AF+HF	1726	9367	0.0564961	0.0606384	0.055889	0.0656632
CVD+AF+HF	1726	9368	0.0452955	0.0487831	0.0445085	0.053341
CVD+AF+HF	1726	9367	0.0351355	0.0344828	0.0308796	0.038379
CVD+AF+HF	1726	9368	0.183561	0.2231	0.214703	0.231669
CVD+AF+HF	1727	9368	0.0147843	0.0125961	0.0104369	0.0150657
CVD+AF+HF	1727	9368	0.0250272	0.0236977	0.020713	0.0269834
CVD+AF+HF	1727	9367	0.0344802	0.0336287	0.0300703	0.0374808
CVD+AF+HF	1727	9367	0.0562218	0.0602114	0.0554781	0.0652204
CVD+AF+HF	1727	9368	0.0448797	0.0488898	0.0446107	0.0534522
CVD+AF+HF	1727	9367	0.0843014	0.0931995	0.0873861	0.0992673
CVD+AF+HF	1727	9368	0.103581	0.119449	0.112947	0.126189
CVD+AF+HF	1727	9367	0.130218	0.156827	0.149517	0.164351
CVD+AF+HF	1727	9368	0.185169	0.219791	0.21144	0.228316
CVD+AF+HF	1727	9368	0.069051	0.0744022	0.0691677	0.0799032
CVD+AF+HF	1728	9368	0.026196	0.0259394	0.0228153	0.0293627
CVD+AF+HF	1728	9367	0.0354782	0.0357639	0.0320948	0.0397251
CVD+AF+HF	1728	9368	0.045766	0.0449402	0.0408337	0.0493326
CVD+AF+HF	1728	9368	0.0161349	0.0135568	0.0113139	0.0161092
CVD+AF+HF	1728	9368	0.0693618	0.0763237	0.071026	0.0818865
CVD+AF+HF	1728	9367	0.0838557	0.0937333	0.0879046	0.099816
CVD+AF+HF	1728	9368	0.184861	0.222886	0.214493	0.231453
CVD+AF+HF	1728	9367	0.128123	0.150101	0.142925	0.157497
CVD+AF+HF	1728	9368	0.102088	0.116247	0.109823	0.12291
CVD+AF+HF	1728	9367	0.0570028	0.0632006	0.0583561	0.0683189
CVD+AF+HF	1729	9367	0.128659	0.153411	0.146168	0.16087
CVD+AF+HF	1729	9368	0.186368	0.223634	0.215229	0.23221
CVD+AF+HF	1729	9368	0.102217	0.117101	0.110656	0.123785
CVD+AF+HF	1729	9367	0.0837261	0.0922387	0.0864529	0.0982795
CVD+AF+HF	1729	9368	0.0692469	0.0779249	0.0725753	0.0835386
CVD+AF+HF	1729	9367	0.0567173	0.0598911	0.0551699	0.0648882
CVD+AF+HF	1729	9368	0.0453589	0.0463279	0.0421598	0.050781
CVD+AF+HF	1729	9367	0.0348595	0.0346963	0.0310821	0.0386034
CVD+AF+HF	1729	9368	0.0253949	0.0235909	0.0206131	0.0268699
CVD+AF+HF	1729	9368	0.015322	0.013877	0.0116069	0.0164564
CVD+AF+HF	1730	9368	0.0161869	0.013877	0.0116069	0.0164564
CVD+AF+HF	1730	9368	0.0688733	0.0744022	0.0691677	0.0799032
CVD+AF+HF	1730	9368	0.0261017	0.0261529	0.0230158	0.029589
CVD+AF+HF	1730	9367	0.0351758	0.0334152	0.029868	0.0372562
CVD+AF+HF	1730	9368	0.186039	0.22737	0.218915	0.235995
CVD+AF+HF	1730	9367	0.128444	0.148714	0.141565	0.156082
CVD+AF+HF	1730	9368	0.102158	0.116781	0.110344	0.123457
CVD+AF+HF	1730	9367	0.0835843	0.092559	0.0867639	0.0986088
CVD+AF+HF	1730	9368	0.045313	0.0472886	0.0430785	0.0517831
CVD+AF+HF	1730	9367	0.0564597	0.062133	0.0573279	0.0672126
CVD+AF+HF	1731	9367	0.0345866	0.0329881	0.0294637	0.0368068
CVD+AF+HF	1731	9368	0.0448899	0.0461144	0.0419557	0.0505582
CVD+AF+HF	1731	9367	0.0562049	0.061706	0.0569167	0.06677
CVD+AF+HF	1731	9368	0.0687577	0.0738685	0.0686517	0.079352
CVD+AF+HF	1731	9367	0.0834789	0.0945874	0.0887344	0.100694
CVD+AF+HF	1731	9368	0.10229	0.116033	0.109615	0.122692
CVD+AF+HF	1731	9367	0.128907	0.154585	0.147319	0.162067
CVD+AF+HF	1731	9368	0.0153547	0.0132365	0.0110212	0.0157617
CVD+AF+HF	1731	9368	0.187537	0.224701	0.216282	0.233291
CVD+AF+HF	1731	9368	0.0252881	0.0248719	0.0218133	0.0282305
CVD+AF+HF	1732	9368	0.186162	0.223634	0.215229	0.23221
CVD+AF+HF	1732	9367	0.128316	0.150849	0.143657	0.158258
CVD+AF+HF	1732	9368	0.101924	0.117314	0.110864	0.124003
CVD+AF+HF	1732	9367	0.0834975	0.0926657	0.0868676	0.0987186
CVD+AF+HF	1732	9368	0.0689519	0.0765371	0.0712325	0.0821068
CVD+AF+HF	1732	9367	0.0565428	0.0626668	0.0578419	0.0677658
CVD+AF+HF	1732	9368	0.0453931	0.0440863	0.0400182	0.0484408
CVD+AF+HF	1732	9367	0.0352897	0.0345895	0.0309809	0.0384912
CVD+AF+HF	1732	9368	0.0261572	0.0260461	0.0229155	0.0294759
CVD+AF+HF	1732	9368	0.016078	0.014304	0.0119981	0.0169187
CVD+AF+HF	1733	9368	0.0152677	0.0139838	0.0117046	0.016572
CVD+AF+HF	1733	9368	0.0253333	0.022737	0.0198142	0.0259615
CVD+AF+HF	1733	9368	0.187739	0.224915	0.216493	0.233508
CVD+AF+HF	1733	9367	0.128808	0.153624	0.146377	0.161088
CVD+AF+HF	1733	9368	0.102144	0.117101	0.110656	0.123785
CVD+AF+HF	1733	9367	0.0833243	0.092986	0.0871787	0.0990478
CVD+AF+HF	1733	9368	0.0687753	0.0770709	0.0717489	0.0826576
CVD+AF+HF	1733	9367	0.0562921	0.0582897	0.0536297	0.0632268
CVD+AF+HF	1733	9368	0.0449992	0.0482494	0.0439976	0.0527847
CVD+AF+HF	1733	9367	0.0346403	0.0337355	0.0301714	0.0375931
CVD+AF+HF	1734	9368	0.0161211	0.0135568	0.0113139	0.0161092
CVD+AF+HF	1734	9367	0.0350371	0.034803	0.0311833	0.0387156
CVD+AF+HF	1734	9368	0.0450565	0.0463279	0.0421598	0.050781
CVD+AF+HF	1734	9367	0.0560996	0.0602114	0.0554781	0.0652204
CVD+AF+HF	1734	9368	0.0685769	0.0750427	0.069787	0.0805644
CVD+AF+HF	1734	9367	0.0832895	0.0949077	0.0890456	0.101023
CVD+AF+HF	1734	9368	0.101975	0.117314	0.110864	0.124003
CVD+AF+HF	1734	9367	0.128592	0.147326	0.140205	0.154666
CVD+AF+HF	1734	9368	0.187059	0.227904	0.219441	0.236535
CVD+AF+HF	1734	9368	0.0260586	0.0252989	0.0222139	0.0286836
CVD+AF+HF	1735	9367	0.129047	0.153624	0.146377	0.161088
CVD+AF+HF	1735	9368	0.102184	0.118382	0.111906	0.125096
CVD+AF+HF	1735	9368	0.0152897	0.0131298	0.0109237	0.0156458
CVD+AF+HF	1735	9368	0.0252346	0.0234842	0.0205131	0.0267564
CVD+AF+HF	1735	9368	0.188622	0.226409	0.217967	0.235022
CVD+AF+HF	1735	9367	0.0344252	0.0330949	0.0295647	0.0369192
CVD+AF+HF	1735	9368	0.0446432	0.0469684	0.0427722	0.0514491
CVD+AF+HF	1735	9367	0.0558627	0.0614925	0.0567111	0.0665487
CVD+AF+HF	1735	9368	0.0684131	0.073655	0.0684453	0.0791316
CVD+AF+HF	1735	9367	0.0831275	0.0924522	0.0866602	0.098499
CVD+AF+HF	1736	9368	0.0262149	0.0259394	0.0228153	0.0293627
CVD+AF+HF	1736	9367	0.0354528	0.0351233	0.0314871	0.0390522
CVD+AF+HF	1736	9368	0.0692177	0.0756832	0.0704064	0.0812255
CVD+AF+HF	1736	9367	0.0836757	0.0919184	0.0861419	0.0979502
CVD+AF+HF	1736	9368	0.101966	0.118809	0.112322	0.125533
CVD+AF+HF	1736	9367	0.128025	0.150528	0.143343	0.157932
CVD+AF+HF	1736	9368	0.0161073	0.0139838	0.0117046	0.016572
CVD+AF+HF	1736	9368	0.18531	0.222459	0.214071	0.23102
CVD+AF+HF	1736	9368	0.0456614	0.0463279	0.0421598	0.050781
CVD+AF+HF	1736	9367	0.0568489	0.0619195	0.0571223	0.0669913
CVD+AF+HF	1737	9368	0.186806	0.222566	0.214177	0.231129
CVD+AF+HF	1737	9367	0.128574	0.155973	0.14868	0.163481
CVD+AF+HF	1737	9368	0.102095	0.113258	0.106908	0.119849
CVD+AF+HF	1737	9367	0.0835755	0.0933063	0.0874898	0.0993771
CVD+AF+HF	1737	9368	0.0690523	0.0794193	0.0740219	0.0850799
CVD+AF+HF	1737	9367	0.0565628	0.0595708	0.0548618	0.064556
CVD+AF+HF	1737	9368	0.0452628	0.0470751	0.0428743	0.0515605
CVD+AF+HF	1737	9367	0.0348366	0.0341625	0.0305761	0.0380422
CVD+AF+HF	1737	9368	0.0254047	0.0228437	0.019914	0.0260751
CVD+AF+HF	1737	9368	0.0152974	0.0145175	0.0121939	0.0171497
CVD+AF+HF	1738	9368	0.186445	0.228437	0.219968	0.237076
CVD+AF+HF	1738	9368	0.0452054	0.0484629	0.0442019	0.0530072
CVD+AF+HF	1738	9367	0.128303	0.148607	0.14146	0.155973
CVD+AF+HF	1738	9368	0.102068	0.115286	0.108886	0.121927
CVD+AF+HF	1738	9367	0.0834132	0.092132	0.0863492	0.0981697
CVD+AF+HF	1738	9368	0.0687428	0.074936	0.0696838	0.0804542
CVD+AF+HF	1738	9367	0.0563206	0.0624533	0.0576363	0.0675445
CVD+AF+HF	1738	9368	0.0161634	0.0136635	0.0114115	0.016225
CVD+AF+HF	1738	9368	0.0261047	0.0275406	0.0243208	0.0310584
CVD+AF+HF	1738	9367	0.0351749	0.0311733	0.027747	0.034895
CVD+AF+HF	1739	9368	0.0153314	0.0141973	0.0119002	0.0168032
CVD+AF+HF	1739	9367	0.128855	0.155653	0.148366	0.163155
CVD+AF+HF	1739	9368	0.102167	0.113258	0.106908	0.119849
CVD+AF+HF	1739	9368	0.0253008	0.0234842	0.0205131	0.0267564
CVD+AF+HF	1739	9368	0.0447998	0.0471819	0.0429764	0.0516718
CVD+AF+HF	1739	9367	0.056079	0.0605317	0.0557863	0.0655525
CVD+AF+HF	1739	9368	0.0685721	0.0753629	0.0700967	0.080895
CVD+AF+HF	1739	9367	0.0833508	0.0946941	0.0888381	0.100804
CVD+AF+HF	1739	9368	0.187897	0.225448	0.217019	0.234048
CVD+AF+HF	1739	9367	0.0345623	0.0328814	0.0293626	0.0366944
CVD+AF+HF	1740	9368	0.101787	0.119236	0.112739	0.12597
CVD+AF+HF	1740	9368	0.0160603	0.0145175	0.0121939	0.0171497
CVD+AF+HF	1740	9368	0.18657	0.225021	0.216598	0.233616
CVD+AF+HF	1740	9367	0.128208	0.149995	0.14282	0.157388
CVD+AF+HF	1740	9368	0.0261741	0.0258326	0.022715	0.0292496
CVD+AF+HF	1740	9368	0.0688179	0.0767506	0.071439	0.0823272
CVD+AF+HF	1740	9367	0.0833503	0.0901036	0.0843798	0.0960837
CVD+AF+HF	1740	9367	0.0352639	0.0340557	0.0304749	0.03793
CVD+AF+HF	1740	9367	0.0564	0.062133	0.0573279	0.0672126
CVD+AF+HF	1740	9368	0.045328	0.045047	0.0409357	0.0494441
CVD+AF+HF	1741	9368	0.101989	0.114219	0.107845	0.120833
CVD+AF+HF	1741	9367	0.128762	0.157681	0.150355	0.165221
CVD+AF+HF	1741	9368	0.0152543	0.0139838	0.0117046	0.016572
CVD+AF+HF	1741	9368	0.0253446	0.0243382	0.0213129	0.0276639
CVD+AF+HF	1741	9367	0.0346294	0.0323476	0.0288574	0.0361324
CVD+AF+HF	1741	9368	0.0449105	0.0475021	0.0432827	0.0520057
CVD+AF+HF	1741	9367	0.0561539	0.0580762	0.0534244	0.0630052
CVD+AF+HF	1741	9368	0.0685947	0.0782451	0.0728852	0.0838689
CVD+AF+HF	1741	9368	0.188119	0.224381	0.215966	0.232967
CVD+AF+HF	1741	9367	0.0832084	0.0919184	0.0861419	0.0979502
CVD+AF+HF	1742	9368	0.0161071	0.0139838	0.0117046	0.016572
CVD+AF+HF	1742	9368	0.0449723	0.0475021	0.0432827	0.0520057
CVD+AF+HF	1742	9367	0.0559735	0.0610654	0.0563	0.066106
CVD+AF+HF	1742	9368	0.0684425	0.0746157	0.0693741	0.0801236
CVD+AF+HF	1742	9367	0.0831503	0.0915982	0.0858309	0.0976209
CVD+AF+HF	1742	9368	0.101891	0.119983	0.113468	0.126735
CVD+AF+HF	1742	9367	0.128439	0.146899	0.139787	0.154231
CVD+AF+HF	1742	9368	0.187427	0.228224	0.219757	0.23686
CVD+AF+HF	1742	9367	0.0350427	0.0333084	0.0297669	0.0371439
CVD+AF+HF	1742	9368	0.0260648	0.0255124	0.0224143	0.02891
CVD+AF+HF	1743	9368	0.0152816	0.0135568	0.0113139	0.0161092
CVD+AF+HF	1743	9368	0.025242	0.0235909	0.0206131	0.0268699
CVD+AF+HF	1743	9368	0.188991	0.225769	0.217335	0.234373
CVD+AF+HF	1743	9367	0.128952	0.15576	0.14847	0.163263
CVD+AF+HF	1743	9368	0.102041	0.117421	0.110968	0.124113
CVD+AF+HF	1743	9367	0.0830497	0.0917049	0.0859345	0.0977306
CVD+AF+HF	1743	9368	0.068232	0.0737617	0.0685485	0.0792418
CVD+AF+HF	1743	9367	0.0557388	0.0610654	0.0563	0.066106
CVD+AF+HF	1743	9368	0.0445477	0.0480359	0.0437933	0.0525622
CVD+AF+HF	1743	9367	0.034421	0.0320273	0.0285544	0.0357951
CVD+AF+HF	1744	9367	0.128197	0.150528	0.143343	0.157932
CVD+AF+HF	1744	9367	0.0836038	0.0913846	0.0856235	0.0974013
CVD+AF+HF	1744	9368	0.185841	0.224167	0.215756	0.232751
CVD+AF+HF	1744	9368	0.0161083	0.01345	0.0112163	0.0159934
CVD+AF+HF	1744	9368	0.0261467	0.0252989	0.0222139	0.0286836
CVD+AF+HF	1744	9367	0.0353439	0.0355503	0.0318922	0.0395008
CVD+AF+HF	1744	9368	0.0455578	0.045047	0.0409357	0.0494441
CVD+AF+HF	1744	9367	0.0567647	0.061279	0.0565056	0.0663274
CVD+AF+HF	1744	9368	0.0691275	0.0781383	0.0727819	0.0837588
CVD+AF+HF	1744	9368	0.101888	0.117848	0.111385	0.12455
CVD+AF+HF	1745	9368	0.015311	0.0139838	0.0117046	0.016572
CVD+AF+HF	1745	9368	0.0253453	0.0230572	0.0201136	0.0263023
CVD+AF+HF	1745	9367	0.0347649	0.0335219	0.0299692	0.0373685
CVD+AF+HF	1745	9367	0.128742	0.158001	0.150669	0.165547
CVD+AF+HF	1745	9367	0.0564724	0.0602114	0.0554781	0.0652204
CVD+AF+HF	1745	9368	0.0690023	0.0781383	0.0727819	0.0837588
CVD+AF+HF	1745	9367	0.0834955	0.0936266	0.0878009	0.0997063
CVD+AF+HF	1745	9368	0.102048	0.113898	0.107533	0.120505
CVD+AF+HF	1745	9368	0.187254	0.222353	0.213966	0.230912
CVD+AF+HF	1745	9368	0.0451663	0.0459009	0.0417516	0.0503355
CVD+AF+HF	1746	9368	0.187046	0.228544	0.220073	0.237184
CVD+AF+HF	1746	9367	0.128509	0.148393	0.141251	0.155755
CVD+AF+HF	1746	9368	0.101981	0.117741	0.111281	0.12444
CVD+AF+HF	1746	9367	0.0833175	0.0917049	0.0859345	0.0977306
CVD+AF+HF	1746	9367	0.0562113	0.0618127	0.0570195	0.0668807
CVD+AF+HF	1746	9368	0.0450792	0.0469684	0.0427722	0.0514491
CVD+AF+HF	1746	9367	0.0350471	0.0332017	0.0296658	0.0370315
CVD+AF+HF	1746	9368	0.0260366	0.0262596	0.0231161	0.0297021
CVD+AF+HF	1746	9368	0.0161545	0.0128096	0.0106315	0.0152979
CVD+AF+HF	1746	9368	0.0686459	0.0752562	0.0699935	0.0807848
CVD+AF+HF	1747	9367	0.0832535	0.0939468	0.088112	0.100036
CVD+AF+HF	1747	9368	0.0685006	0.0742955	0.0690645	0.0797929
CVD+AF+HF	1747	9367	0.0559586	0.061279	0.0565056	0.0663274
CVD+AF+HF	1747	9368	0.0446959	0.0466482	0.0424659	0.0511151
CVD+AF+HF	1747	9367	0.0344833	0.0319206	0.0284535	0.0356826
CVD+AF+HF	1747	9368	0.0252274	0.0248719	0.0218133	0.0282305
CVD+AF+HF	1747	9368	0.188451	0.225342	0.216914	0.23394
CVD+AF+HF	1747	9368	0.0153397	0.0124893	0.0103397	0.0149495
CVD+AF+HF	1747	9367	0.12902	0.156187	0.148889	0.163699
CVD+AF+HF	1747	9368	0.102119	0.115713	0.109302	0.122364
CVD+AF+HF	1748	9368	0.0261035	0.0256191	0.0225145	0.0290232
CVD+AF+HF	1748	9368	0.187215	0.22737	0.218915	0.235995
CVD+AF+HF	1748	9367	0.128322	0.150742	0.143552	0.15815
CVD+AF+HF	1748	9368	0.101725	0.116781	0.110344	0.123457
CVD+AF+HF	1748	9367	0.0832318	0.0922387	0.0864529	0.0982795
CVD+AF+HF	1748	9368	0.0687435	0.0766439	0.0713358	0.082217
CVD+AF+HF	1748	9367	0.0562867	0.0611722	0.0564028	0.0662167
CVD+AF+HF	1748	9368	0.0451827	0.0439795	0.0399163	0.0483293
CVD+AF+HF	1748	9367	0.0351553	0.0344828	0.0308796	0.038379
CVD+AF+HF	1748	9368	0.0160485	0.0136635	0.0114115	0.016225
CVD+AF+HF	1749	9368	0.0152555	0.0136635	0.0114115	0.016225
CVD+AF+HF	1749	9367	0.0345372	0.0332017	0.0296658	0.0370315
CVD+AF+HF	1749	9368	0.044808	0.0467549	0.042568	0.0512264
CVD+AF+HF	1749	9367	0.0560383	0.0601046	0.0553753	0.0651097
CVD+AF+HF	1749	9368	0.0685198	0.074936	0.0696838	0.0804542
CVD+AF+HF	1749	9367	0.0831359	0.0940536	0.0882158	0.100145
CVD+AF+HF	1749	9368	0.101954	0.114325	0.107949	0.120943
CVD+AF+HF	1749	9367	0.128876	0.158429	0.151088	0.165982
CVD+AF+HF	1749	9368	0.188655	0.224381	0.215966	0.232967
CVD+AF+HF	1749	9368	0.0252799	0.0228437	0.019914	0.0260751
CVD+AF+HF	1750	9368	0.0448279	0.0463279	0.0421598	0.050781
CVD+AF+HF	1750	9368	0.0160871	0.0127028	0.0105342	0.0151818
CVD+AF+HF	1750	9367	0.0349125	0.0341625	0.0305761	0.0380422
CVD+AF+HF	1750	9367	0.0558434	0.0607452	0.0559918	0.0657739
CVD+AF+HF	1750	9368	0.0259916	0.0257259	0.0226148	0.0291364
CVD+AF+HF	1750	9367	0.0830261	0.0918117	0.0860382	0.0978404
CVD+AF+HF	1750	9368	0.101823	0.118702	0.112218	0.125424
CVD+AF+HF	1750	9367	0.128572	0.146899	0.139787	0.154231
CVD+AF+HF	1750	9368	0.0683433	0.0750427	0.069787	0.0805644
CVD+AF+HF	1750	9368	0.188134	0.230572	0.222074	0.239238
CVD+AF+HF	1751	9368	0.189584	0.22705	0.218599	0.23567
CVD+AF+HF	1751	9368	0.0152743	0.0127028	0.0105342	0.0151818
CVD+AF+HF	1751	9368	0.0251716	0.0232707	0.0203134	0.0265294
CVD+AF+HF	1751	9367	0.0343149	0.0328814	0.0293626	0.0366944
CVD+AF+HF	1751	9368	0.0444508	0.0457942	0.0416496	0.0502241
CVD+AF+HF	1751	9368	0.068145	0.074082	0.0688581	0.0795725
CVD+AF+HF	1751	9367	0.0829239	0.0927725	0.0869713	0.0988283
CVD+AF+HF	1751	9368	0.101998	0.114752	0.108365	0.12138
CVD+AF+HF	1751	9367	0.129107	0.157681	0.150355	0.165221
CVD+AF+HF	1751	9367	0.0556115	0.061706	0.0569167	0.06677
CVD+AF+HF	1752	9368	0.0261671	0.0259394	0.0228153	0.0293627
CVD+AF+HF	1752	9368	0.0689579	0.0768574	0.0715423	0.0824373
CVD+AF+HF	1752	9367	0.0834232	0.0901036	0.0843798	0.0960837
CVD+AF+HF	1752	9367	0.0566434	0.0622398	0.0574307	0.0673233
CVD+AF+HF	1752	9368	0.0454716	0.045047	0.0409357	0.0494441
CVD+AF+HF	1752	9367	0.0353239	0.034803	0.0311833	0.0387156
CVD+AF+HF	1752	9368	0.0160835	0.01345	0.0112163	0.0159934
CVD+AF+HF	1752	9367	0.128107	0.150101	0.142925	0.157497
CVD+AF+HF	1752	9368	0.186228	0.226302	0.217862	0.234913
CVD+AF+HF	1752	9368	0.101812	0.117848	0.111385	0.12455
CVD+AF+HF	1753	9368	0.101944	0.112297	0.105972	0.118865
CVD+AF+HF	1753	9368	0.0688014	0.0771776	0.0718522	0.0827677
CVD+AF+HF	1753	9367	0.0563444	0.0607452	0.0559918	0.0657739
CVD+AF+HF	1753	9368	0.0450894	0.0466482	0.0424659	0.0511151
CVD+AF+HF	1753	9367	0.0347364	0.0329881	0.0294637	0.0368068
CVD+AF+HF	1753	9368	0.0253549	0.0233775	0.0204132	0.0266429
CVD+AF+HF	1753	9367	0.0833561	0.0937333	0.0879046	0.099816
CVD+AF+HF	1753	9368	0.01529	0.0141973	0.0119002	0.0168032
CVD+AF+HF	1753	9368	0.18764	0.222886	0.214493	0.231453
CVD+AF+HF	1753	9367	0.128679	0.158642	0.151297	0.1662
CVD+AF+HF	1754	9368	0.0161369	0.0132365	0.0110212	0.0157617
CVD+AF+HF	1754	9367	0.128432	0.150635	0.143448	0.158041
CVD+AF+HF	1754	9368	0.101889	0.116887	0.110448	0.123566
CVD+AF+HF	1754	9367	0.0831473	0.0902103	0.0844834	0.0961935
CVD+AF+HF	1754	9368	0.0685163	0.0754697	0.0701999	0.0810052
CVD+AF+HF	1754	9367	0.0560987	0.0629871	0.0581504	0.0680976
CVD+AF+HF	1754	9368	0.044993	0.0470751	0.0428743	0.0515605
CVD+AF+HF	1754	9367	0.0350486	0.0317071	0.0282516	0.0354576
CVD+AF+HF	1754	9368	0.0260408	0.0272203	0.0240194	0.0307195
CVD+AF+HF	1754	9368	0.187365	0.227263	0.218809	0.235887
CVD+AF+HF	1755	9367	0.128965	0.156934	0.149622	0.16446
CVD+AF+HF	1755	9368	0.101997	0.113365	0.107012	0.119959
CVD+AF+HF	1755	9367	0.0831304	0.092132	0.0863492	0.0981697
CVD+AF+HF	1755	9367	0.0558345	0.0622398	0.0574307	0.0673233
CVD+AF+HF	1755	9368	0.0446264	0.0455807	0.0414456	0.0500012
CVD+AF+HF	1755	9367	0.034457	0.0327746	0.0292616	0.036582
CVD+AF+HF	1755	9368	0.0252393	0.0239112	0.0209129	0.0272103
CVD+AF+HF	1755	9368	0.188765	0.22737	0.218915	0.235995
CVD+AF+HF	1755	9368	0.015323	0.0132365	0.0110212	0.0157617
CVD+AF+HF	1755	9368	0.0683193	0.0751494	0.0698902	0.0806746
CVD+AF+HF	1756	9368	0.101628	0.119556	0.113052	0.126298
CVD+AF+HF	1756	9368	0.016036	0.0137703	0.0115092	0.0163407
CVD+AF+HF	1756	9368	0.0261202	0.0251921	0.0221138	0.0285704
CVD+AF+HF	1756	9367	0.0351364	0.0336287	0.0300703	0.0374808
CVD+AF+HF	1756	9368	0.0451346	0.0455807	0.0414456	0.0500012
CVD+AF+HF	1756	9367	0.056158	0.0620263	0.0572251	0.067102
CVD+AF+HF	1756	9368	0.0685876	0.0774979	0.072162	0.0830981
CVD+AF+HF	1756	9367	0.0830913	0.0882887	0.0826185	0.0942164
CVD+AF+HF	1756	9367	0.128241	0.150208	0.143029	0.157605
CVD+AF+HF	1756	9368	0.187547	0.226943	0.218494	0.235562
CVD+AF+HF	1757	9367	0.0559145	0.0602114	0.0554781	0.0652204
CVD+AF+HF	1757	9368	0.0683485	0.073655	0.0684453	0.0791316
CVD+AF+HF	1757	9368	0.0447388	0.0471819	0.0429764	0.0516718
CVD+AF+HF	1757	9367	0.128813	0.157681	0.150355	0.165221
CVD+AF+HF	1757	9368	0.101835	0.114432	0.108053	0.121052
CVD+AF+HF	1757	9367	0.0345272	0.0320273	0.0285544	0.0357951
CVD+AF+HF	1757	9368	0.189	0.225662	0.21723	0.234265
CVD+AF+HF	1757	9368	0.0252917	0.0243382	0.0213129	0.0276639
CVD+AF+HF	1757	9367	0.0830076	0.0939468	0.088112	0.100036
CVD+AF+HF	1757	9368	0.0152461	0.0135568	0.0113139	0.0161092
CVD+AF+HF	1758	9368	0.188422	0.230892	0.22239	0.239562
CVD+AF+HF	1758	9367	0.0349167	0.0327746	0.0292616	0.036582
CVD+AF+HF	1758	9367	0.128475	0.146685	0.139578	0.154013
CVD+AF+HF	1758	9367	0.08288	0.0886089	0.0829292	0.094546
CVD+AF+HF	1758	9367	0.0557373	0.0615992	0.0568139	0.0666594
CVD+AF+HF	1758	9368	0.0160803	0.01345	0.0112163	0.0159934
CVD+AF+HF	1758	9368	0.0259958	0.0257259	0.0226148	0.0291364
CVD+AF+HF	1758	9368	0.0682183	0.0747225	0.0694773	0.0802338
CVD+AF+HF	1758	9368	0.101738	0.120944	0.114406	0.127718
CVD+AF+HF	1758	9368	0.0447612	0.0472886	0.0430785	0.0517831
CVD+AF+HF	1759	9368	0.0251829	0.0233775	0.0204132	0.0266429
CVD+AF+HF	1759	9368	0.189884	0.229184	0.220705	0.237833
CVD+AF+HF	1759	9367	0.129028	0.156934	0.149622	0.16446
CVD+AF+HF	1759	9368	0.0152708	0.0130231	0.0108263	0.0155299
CVD+AF+HF	1759	9368	0.101899	0.115073	0.108678	0.121708
CVD+AF+HF	1759	9367	0.082817	0.0923455	0.0865566	0.0983893
CVD+AF+HF	1759	9368	0.0443782	0.0471819	0.0429764	0.0516718
CVD+AF+HF	1759	9368	0.0679849	0.0725875	0.0674136	0.078029
CVD+AF+HF	1759	9367	0.0554931	0.0606384	0.055889	0.0656632
CVD+AF+HF	1759	9367	0.034307	0.0323476	0.0288574	0.0361324
CVD+AF+HF	1760	9368	0.102133	0.116887	0.110448	0.123566
CVD+AF+HF	1760	9368	0.0160732	0.0135568	0.0113139	0.0161092
CVD+AF+HF	1760	9368	0.184788	0.222246	0.213861	0.230804
CVD+AF+HF	1760	9367	0.128129	0.150208	0.143029	0.157605
CVD+AF+HF	1760	9367	0.083909	0.0943739	0.0885269	0.100474
CVD+AF+HF	1760	9368	0.0693743	0.0763237	0.071026	0.0818865
CVD+AF+HF	1760	9367	0.057015	0.0618127	0.0570195	0.0668807
CVD+AF+HF	1760	9368	0.0261506	0.0257259	0.0226148	0.0291364
CVD+AF+HF	1760	9367	0.0354595	0.0353368	0.0316896	0.0392765
CVD+AF+HF	1760	9368	0.0457736	0.0462212	0.0420577	0.0506696
CVD+AF+HF	1761	9367	0.128648	0.15672	0.149413	0.164242
CVD+AF+HF	1761	9368	0.0152624	0.01345	0.0112163	0.0159934
CVD+AF+HF	1761	9368	0.102266	0.11646	0.110031	0.123129
CVD+AF+HF	1761	9368	0.025351	0.0241247	0.0211129	0.0274371
CVD+AF+HF	1761	9368	0.0453629	0.0456874	0.0415476	0.0501126
CVD+AF+HF	1761	9367	0.0567277	0.0613857	0.0566083	0.066438
CVD+AF+HF	1761	9368	0.186299	0.221072	0.212703	0.229614
CVD+AF+HF	1761	9368	0.0692774	0.0769641	0.0716456	0.0825474
CVD+AF+HF	1761	9367	0.0837569	0.0923455	0.0865566	0.0983893
CVD+AF+HF	1761	9367	0.0348358	0.0344828	0.0308796	0.038379
CVD+AF+HF	1762	9368	0.0161365	0.0135568	0.0113139	0.0161092
CVD+AF+HF	1762	9368	0.0260641	0.0263664	0.0232164	0.0298152
CVD+AF+HF	1762	9367	0.0351615	0.0334152	0.029868	0.0372562
CVD+AF+HF	1762	9368	0.04532	0.0471819	0.0429764	0.0516718
CVD+AF+HF	1762	9368	0.185971	0.227477	0.21902	0.236103
CVD+AF+HF	1762	9367	0.0564728	0.0623465	0.0575335	0.0674339
CVD+AF+HF	1762	9368	0.0688885	0.0753629	0.0700967	0.080895
CVD+AF+HF	1762	9367	0.0836302	0.0927725	0.0869713	0.0988283
CVD+AF+HF	1762	9368	0.102192	0.117101	0.110656	0.123785
CVD+AF+HF	1762	9367	0.12844	0.147112	0.139996	0.154449
CVD+AF+HF	1763	9367	0.128886	0.153945	0.146691	0.161414
CVD+AF+HF	1763	9368	0.187488	0.225021	0.216598	0.233616
CVD+AF+HF	1763	9368	0.015306	0.0130231	0.0108263	0.0155299
CVD+AF+HF	1763	9368	0.0252538	0.0250854	0.0220136	0.0284571
CVD+AF+HF	1763	9368	0.102324	0.117208	0.11076	0.123894
CVD+AF+HF	1763	9367	0.0835086	0.0948009	0.0889418	0.100913
CVD+AF+HF	1763	9368	0.0687884	0.0730145	0.0678263	0.0784701
CVD+AF+HF	1763	9367	0.0562156	0.0613857	0.0566083	0.066438
CVD+AF+HF	1763	9367	0.0345654	0.0322408	0.0287564	0.03602
CVD+AF+HF	1763	9368	0.0448966	0.0469684	0.0427722	0.0514491
CVD+AF+HF	1764	9367	0.0352769	0.0344828	0.0308796	0.038379
CVD+AF+HF	1764	9368	0.0689747	0.0756832	0.0704064	0.0812255
CVD+AF+HF	1764	9368	0.186099	0.223634	0.215229	0.23221
CVD+AF+HF	1764	9367	0.128329	0.151062	0.143866	0.158476
CVD+AF+HF	1764	9368	0.101953	0.117314	0.110864	0.124003
CVD+AF+HF	1764	9368	0.0160317	0.0140905	0.0118024	0.0166876
CVD+AF+HF	1764	9367	0.0835329	0.0937333	0.0879046	0.099816
CVD+AF+HF	1764	9367	0.056556	0.0624533	0.0576363	0.0675445
CVD+AF+HF	1764	9368	0.0453955	0.044193	0.0401201	0.0485523
CVD+AF+HF	1764	9368	0.0261214	0.0260461	0.0229155	0.0294759
CVD+AF+HF	1765	9368	0.0688025	0.0756832	0.0704064	0.0812255
CVD+AF+HF	1765	9367	0.056298	0.0587168	0.0540403	0.0636699
CVD+AF+HF	1765	9368	0.0252989	0.0226302	0.0197144	0.0258479
CVD+AF+HF	1765	9367	0.0833579	0.093413	0.0875935	0.0994868
CVD+AF+HF	1765	9368	0.102186	0.117421	0.110968	0.124113
CVD+AF+HF	1765	9368	0.0152226	0.0139838	0.0117046	0.016572
CVD+AF+HF	1765	9368	0.18768	0.224274	0.215861	0.232859
CVD+AF+HF	1765	9367	0.128803	0.154692	0.147424	0.162176
CVD+AF+HF	1765	9368	0.0450035	0.0481426	0.0438955	0.0526735
CVD+AF+HF	1765	9367	0.0346244	0.0337355	0.0301714	0.0375931
CVD+AF+HF	1766	9367	0.0350278	0.0353368	0.0316896	0.0392765
CVD+AF+HF	1766	9368	0.016084	0.0137703	0.0115092	0.0163407
CVD+AF+HF	1766	9368	0.0685931	0.0747225	0.0694773	0.0802338
CVD+AF+HF	1766	9368	0.187001	0.228224	0.219757	0.23686
CVD+AF+HF	1766	9367	0.128595	0.146899	0.139787	0.154231
CVD+AF+HF	1766	9368	0.102003	0.116567	0.110135	0.123238
CVD+AF+HF	1766	9367	0.083323	0.096082	0.0901868	0.10223
CVD+AF+HF	1766	9368	0.0450614	0.0457942	0.0416496	0.0502241
CVD+AF+HF	1766	9368	0.0260319	0.0246584	0.0216131	0.0280039
CVD+AF+HF	1766	9367	0.0561122	0.0606384	0.055889	0.0656632
CVD+AF+HF	1767	9368	0.0446491	0.0463279	0.0421598	0.050781
CVD+AF+HF	1767	9367	0.0344103	0.0327746	0.0292616	0.036582
CVD+AF+HF	1767	9368	0.0252068	0.0238044	0.0208129	0.0270968
CVD+AF+HF	1767	9368	0.0152535	0.0130231	0.0108263	0.0155299
CVD+AF+HF	1767	9368	0.188583	0.225128	0.216703	0.233724
CVD+AF+HF	1767	9367	0.129036	0.155439	0.148156	0.162937
CVD+AF+HF	1767	9368	0.102216	0.118168	0.111697	0.124877
CVD+AF+HF	1767	9368	0.0684394	0.074082	0.0688581	0.0795725
CVD+AF+HF	1767	9367	0.0831552	0.0914914	0.0857272	0.0975111
CVD+AF+HF	1767	9367	0.0558714	0.0624533	0.0576363	0.0675445
CVD+AF+HF	1768	9367	0.0568641	0.0608519	0.0560945	0.0658846
CVD+AF+HF	1768	9368	0.185244	0.222353	0.213966	0.230912
CVD+AF+HF	1768	9367	0.128034	0.151169	0.143971	0.158585
CVD+AF+HF	1768	9368	0.10201	0.118809	0.112322	0.125533
CVD+AF+HF	1768	9368	0.0160434	0.013877	0.0116069	0.0164564
CVD+AF+HF	1768	9368	0.0692261	0.0765371	0.0712325	0.0821068
CVD+AF+HF	1768	9368	0.0456613	0.0466482	0.0424659	0.0511151
CVD+AF+HF	1768	9367	0.0354306	0.0353368	0.0316896	0.0392765
CVD+AF+HF	1768	9368	0.0261687	0.0259394	0.0228153	0.0293627
CVD+AF+HF	1768	9367	0.0837405	0.0911711	0.0854162	0.0971817
CVD+AF+HF	1769	9367	0.0565673	0.0604249	0.0556835	0.0654418
CVD+AF+HF	1769	9368	0.0452684	0.0472886	0.0430785	0.0517831
CVD+AF+HF	1769	9367	0.0348047	0.0342692	0.0306772	0.0381545
CVD+AF+HF	1769	9368	0.0253617	0.023164	0.0202135	0.0264158
CVD+AF+HF	1769	9368	0.0152346	0.0140905	0.0118024	0.0166876
CVD+AF+HF	1769	9367	0.0836194	0.0926657	0.0868676	0.0987186
CVD+AF+HF	1769	9368	0.102147	0.112297	0.105972	0.118865
CVD+AF+HF	1769	9367	0.128575	0.158429	0.151088	0.165982
CVD+AF+HF	1769	9368	0.186744	0.221285	0.212914	0.229831
CVD+AF+HF	1769	9368	0.0690807	0.0787788	0.0734018	0.0844194
CVD+AF+HF	1770	9368	0.0260668	0.0267933	0.0236178	0.0302675
CVD+AF+HF	1770	9367	0.0351589	0.0324544	0.0289584	0.0362448
CVD+AF+HF	1770	9368	0.0452117	0.0473954	0.0431806	0.0518944
CVD+AF+HF	1770	9367	0.0563371	0.0632006	0.0583561	0.0683189
CVD+AF+HF	1770	9368	0.0687597	0.0750427	0.069787	0.0805644
CVD+AF+HF	1770	9367	0.0834662	0.0912779	0.0855199	0.0972915
CVD+AF+HF	1770	9368	0.102107	0.116994	0.110552	0.123675
CVD+AF+HF	1770	9368	0.186378	0.227904	0.219441	0.236535
CVD+AF+HF	1770	9367	0.128299	0.147966	0.140833	0.155319
CVD+AF+HF	1770	9368	0.0161117	0.0136635	0.0114115	0.016225
CVD+AF+HF	1771	9368	0.187848	0.225021	0.216598	0.233616
CVD+AF+HF	1771	9367	0.128841	0.155866	0.148575	0.163372
CVD+AF+HF	1771	9368	0.102205	0.115393	0.10899	0.122036
CVD+AF+HF	1771	9367	0.0833788	0.0928793	0.087075	0.0989381
CVD+AF+HF	1771	9368	0.0686023	0.0746157	0.0693741	0.0801236
CVD+AF+HF	1771	9367	0.0560887	0.0614925	0.0567111	0.0665487
CVD+AF+HF	1771	9368	0.0448027	0.0471819	0.0429764	0.0516718
CVD+AF+HF	1771	9368	0.0152815	0.014304	0.0119981	0.0169187
CVD+AF+HF	1771	9367	0.0345397	0.0324544	0.0289584	0.0362448
CVD+AF+HF	1771	9368	0.0252636	0.0234842	0.0205131	0.0267564
CVD+AF+HF	1772	9368	0.0453325	0.0448335	0.0407317	0.0492212
CVD+AF+HF	1772	9368	0.186506	0.225342	0.216914	0.23394
CVD+AF+HF	1772	9367	0.128222	0.149354	0.142192	0.156735
CVD+AF+HF	1772	9368	0.101816	0.118915	0.112427	0.125642
CVD+AF+HF	1772	9367	0.0833982	0.0911711	0.0854162	0.0971817
CVD+AF+HF	1772	9368	0.0688351	0.0777114	0.0723687	0.0833184
CVD+AF+HF	1772	9367	0.0564116	0.0609587	0.0561973	0.0659953
CVD+AF+HF	1772	9367	0.0352451	0.0344828	0.0308796	0.038379
CVD+AF+HF	1772	9368	0.0160114	0.0140905	0.0118024	0.0166876
CVD+AF+HF	1772	9368	0.02614	0.0258326	0.022715	0.0292496
CVD+AF+HF	1773	9368	0.0686251	0.0780316	0.0726786	0.0836487
CVD+AF+HF	1773	9368	0.102032	0.113365	0.107012	0.119959
CVD+AF+HF	1773	9367	0.083245	0.0926657	0.0868676	0.0987186
CVD+AF+HF	1773	9368	0.188062	0.223954	0.215545	0.232534
CVD+AF+HF	1773	9367	0.0561587	0.0579695	0.0533218	0.0628944
CVD+AF+HF	1773	9368	0.0449155	0.0483561	0.0440998	0.052896
CVD+AF+HF	1773	9367	0.0346096	0.0322408	0.0287564	0.03602
CVD+AF+HF	1773	9368	0.0253098	0.0241247	0.0211129	0.0274371
CVD+AF+HF	1773	9368	0.0152065	0.013877	0.0116069	0.0164564
CVD+AF+HF	1773	9367	0.128758	0.158108	0.150774	0.165656
CVD+AF+HF	1774	9368	0.0260364	0.0249787	0.0219135	0.0283438
CVD+AF+HF	1774	9367	0.0559846	0.0609587	0.0561973	0.0659953
CVD+AF+HF	1774	9368	0.0684644	0.0748292	0.0695806	0.080344
CVD+AF+HF	1774	9367	0.0831879	0.0917049	0.0859345	0.0977306
CVD+AF+HF	1774	9368	0.101918	0.119769	0.11326	0.126516
CVD+AF+HF	1774	9367	0.128438	0.146578	0.139473	0.153904
CVD+AF+HF	1774	9368	0.187378	0.22833	0.219863	0.236968
CVD+AF+HF	1774	9368	0.0160674	0.0141973	0.0119002	0.0168032
CVD+AF+HF	1774	9368	0.0449766	0.0472886	0.0430785	0.0517831
CVD+AF+HF	1774	9367	0.0350306	0.0340557	0.0304749	0.03793
CVD+AF+HF	1775	9368	0.0152436	0.0133433	0.0111187	0.0158776
CVD+AF+HF	1775	9367	0.128943	0.15608	0.148785	0.16359
CVD+AF+HF	1775	9368	0.102079	0.117528	0.111073	0.124222
CVD+AF+HF	1775	9367	0.0830755	0.0919184	0.0861419	0.0979502
CVD+AF+HF	1775	9368	0.0682584	0.0730145	0.0678263	0.0784701
CVD+AF+HF	1775	9367	0.0557426	0.0611722	0.0564028	0.0662167
CVD+AF+HF	1775	9368	0.0445575	0.0476089	0.0433848	0.052117
CVD+AF+HF	1775	9367	0.0344036	0.0322408	0.0287564	0.03602
CVD+AF+HF	1775	9368	0.188944	0.225769	0.217335	0.234373
CVD+AF+HF	1775	9368	0.0252133	0.0240179	0.0210129	0.0273237
CVD+AF+HF	1776	9368	0.0160446	0.0131298	0.0109237	0.0156458
CVD+AF+HF	1776	9368	0.0691325	0.0777114	0.0723687	0.0833184
CVD+AF+HF	1776	9368	0.0261	0.0259394	0.0228153	0.0293627
CVD+AF+HF	1776	9368	0.185777	0.225448	0.217019	0.234048
CVD+AF+HF	1776	9367	0.0353257	0.0353368	0.0316896	0.0392765
CVD+AF+HF	1776	9368	0.0455632	0.045047	0.0409357	0.0494441
CVD+AF+HF	1776	9367	0.056781	0.0608519	0.0560945	0.0658846
CVD+AF+HF	1776	9367	0.12821	0.149461	0.142297	0.156843
CVD+AF+HF	1776	9367	0.083662	0.0914914	0.0857272	0.0975111
CVD+AF+HF	1776	9368	0.101922	0.118275	0.111802	0.124987
CVD+AF+HF	1777	9368	0.045169	0.0449402	0.0408337	0.0493326
CVD+AF+HF	1777	9368	0.0690273	0.0765371	0.0712325	0.0821068
CVD+AF+HF	1777	9367	0.0564834	0.0614925	0.0567111	0.0665487
CVD+AF+HF	1777	9367	0.083535	0.0939468	0.088112	0.100036
CVD+AF+HF	1777	9368	0.102098	0.114539	0.108157	0.121161
CVD+AF+HF	1777	9367	0.128743	0.158749	0.151402	0.166309
CVD+AF+HF	1777	9367	0.0347406	0.033949	0.0303737	0.0378177
CVD+AF+HF	1777	9368	0.0253005	0.0230572	0.0201136	0.0263023
CVD+AF+HF	1777	9368	0.0152487	0.0136635	0.0114115	0.016225
CVD+AF+HF	1777	9368	0.187189	0.221819	0.21344	0.230371
CVD+AF+HF	1778	9367	0.056226	0.0620263	0.0572251	0.067102
CVD+AF+HF	1778	9368	0.102026	0.116567	0.110135	0.123238
CVD+AF+HF	1778	9367	0.128503	0.148393	0.141251	0.155755
CVD+AF+HF	1778	9368	0.18698	0.228651	0.220178	0.237292
CVD+AF+HF	1778	9368	0.0450894	0.0467549	0.042568	0.0512264
CVD+AF+HF	1778	9367	0.0350341	0.0335219	0.0299692	0.0373685
CVD+AF+HF	1778	9368	0.0259982	0.0262596	0.0231161	0.0297021
CVD+AF+HF	1778	9368	0.0161036	0.0127028	0.0105342	0.0151818
CVD+AF+HF	1778	9368	0.0686582	0.0744022	0.0691677	0.0799032
CVD+AF+HF	1778	9367	0.0833594	0.093413	0.0875935	0.0994868
CVD+AF+HF	1779	9368	0.18839	0.225875	0.217441	0.234481
CVD+AF+HF	1779	9368	0.102148	0.116567	0.110135	0.123238
CVD+AF+HF	1779	9367	0.0832863	0.092132	0.0863492	0.0981697
CVD+AF+HF	1779	9368	0.0685219	0.074082	0.0688581	0.0795725
CVD+AF+HF	1779	9367	0.034463	0.0323476	0.0288574	0.0361324
CVD+AF+HF	1779	9368	0.0447011	0.0463279	0.0421598	0.050781
CVD+AF+HF	1779	9367	0.0559692	0.0618127	0.0570195	0.0668807
CVD+AF+HF	1779	9368	0.0152894	0.0123826	0.0102425	0.0148333
CVD+AF+HF	1779	9368	0.0251915	0.0247652	0.0217132	0.0281172
CVD+AF+HF	1779	9367	0.12901	0.1564	0.149099	0.163916
CVD+AF+HF	1780	9368	0.0260667	0.0248719	0.0218133	0.0282305
CVD+AF+HF	1780	9368	0.016001	0.0136635	0.0114115	0.016225
CVD+AF+HF	1780	9367	0.0351435	0.0344828	0.0308796	0.038379
CVD+AF+HF	1780	9368	0.0451854	0.0447267	0.0406298	0.0491097
CVD+AF+HF	1780	9367	0.0563003	0.0607452	0.0559918	0.0657739
CVD+AF+HF	1780	9368	0.0687597	0.0765371	0.0712325	0.0821068
CVD+AF+HF	1780	9368	0.101752	0.118168	0.111697	0.124877
CVD+AF+HF	1780	9367	0.0832759	0.092986	0.0871787	0.0990478
CVD+AF+HF	1780	9368	0.187153	0.227583	0.219125	0.236211
CVD+AF+HF	1780	9367	0.128335	0.148927	0.141774	0.156299
CVD+AF+HF	1781	9367	0.0560475	0.0605317	0.0557863	0.0655525
CVD+AF+HF	1781	9368	0.188597	0.22374	0.215335	0.232318
CVD+AF+HF	1781	9367	0.12887	0.159389	0.15203	0.166961
CVD+AF+HF	1781	9368	0.0152093	0.0136635	0.0114115	0.016225
CVD+AF+HF	1781	9368	0.0252437	0.023164	0.0202135	0.0264158
CVD+AF+HF	1781	9367	0.0345219	0.0322408	0.0287564	0.03602
CVD+AF+HF	1781	9368	0.102008	0.115393	0.10899	0.122036
CVD+AF+HF	1781	9368	0.0448132	0.0472886	0.0430785	0.0517831
CVD+AF+HF	1781	9367	0.0831636	0.0930928	0.0872824	0.0991576
CVD+AF+HF	1781	9368	0.0685406	0.0741887	0.0689613	0.0796827
CVD+AF+HF	1782	9368	0.0683619	0.0741887	0.0689613	0.0796827
CVD+AF+HF	1782	9367	0.0830527	0.0927725	0.0869713	0.0988283
CVD+AF+HF	1782	9368	0.016049	0.0127028	0.0105342	0.0151818
CVD+AF+HF	1782	9368	0.0259643	0.0254056	0.0223141	0.0287968
CVD+AF+HF	1782	9367	0.034902	0.0346963	0.0310821	0.0386034
CVD+AF+HF	1782	9368	0.0448332	0.0460077	0.0418537	0.0504468
CVD+AF+HF	1782	9367	0.055855	0.0610654	0.0563	0.066106
CVD+AF+HF	1782	9368	0.188081	0.230252	0.221758	0.238914
CVD+AF+HF	1782	9367	0.128575	0.146899	0.139787	0.154231
CVD+AF+HF	1782	9368	0.101853	0.118702	0.112218	0.125424
CVD+AF+HF	1783	9367	0.0829525	0.0928793	0.087075	0.0989381
CVD+AF+HF	1783	9367	0.129094	0.158215	0.150878	0.165765
CVD+AF+HF	1783	9368	0.189541	0.226409	0.217967	0.235022
CVD+AF+HF	1783	9368	0.0681622	0.0735482	0.0683421	0.0790213
CVD+AF+HF	1783	9368	0.102037	0.1155	0.109094	0.122145
CVD+AF+HF	1783	9367	0.0556214	0.0610654	0.0563	0.066106
CVD+AF+HF	1783	9367	0.0343005	0.0323476	0.0288574	0.0361324
CVD+AF+HF	1783	9368	0.0251434	0.0239112	0.0209129	0.0272103
CVD+AF+HF	1783	9368	0.0152372	0.0124893	0.0103397	0.0149495
CVD+AF+HF	1783	9368	0.0444572	0.0463279	0.0421598	0.050781
CVD+AF+HF	1784	9368	0.101851	0.118809	0.112322	0.125533
CVD+AF+HF	1784	9367	0.128116	0.151062	0.143866	0.158476
CVD+AF+HF	1784	9367	0.0566592	0.0626668	0.0578419	0.0677658
CVD+AF+HF	1784	9368	0.0261188	0.0255124	0.0224143	0.02891
CVD+AF+HF	1784	9368	0.0689649	0.0769641	0.0716456	0.0825474
CVD+AF+HF	1784	9367	0.0834815	0.0893563	0.0836545	0.0953149
CVD+AF+HF	1784	9368	0.0160182	0.0135568	0.0113139	0.0161092
CVD+AF+HF	1784	9368	0.0454706	0.0447267	0.0406298	0.0491097
CVD+AF+HF	1784	9367	0.0353044	0.0351233	0.0314871	0.0390522
CVD+AF+HF	1784	9368	0.186168	0.224915	0.216493	0.233508
CVD+AF+HF	1785	9367	0.0347042	0.0333084	0.0297669	0.0371439
CVD+AF+HF	1785	9368	0.0450942	0.0473954	0.0431806	0.0518944
CVD+AF+HF	1785	9367	0.056356	0.0588235	0.054143	0.0637807
CVD+AF+HF	1785	9367	0.0833944	0.0931995	0.0873861	0.0992673
CVD+AF+HF	1785	9368	0.0688219	0.0780316	0.0726786	0.0836487
CVD+AF+HF	1785	9367	0.128683	0.158215	0.150878	0.165765
CVD+AF+HF	1785	9368	0.187581	0.222993	0.214598	0.231561
CVD+AF+HF	1785	9368	0.0253122	0.0228437	0.019914	0.0260751
CVD+AF+HF	1785	9368	0.101996	0.113792	0.107429	0.120396
CVD+AF+HF	1785	9368	0.0152252	0.0140905	0.0118024	0.0166876
CVD+AF+HF	1786	9368	0.18731	0.227477	0.21902	0.236103
CVD+AF+HF	1786	9368	0.0685334	0.074936	0.0696838	0.0804542
CVD+AF+HF	1786	9368	0.0260012	0.0271136	0.023919	0.0306065
CVD+AF+HF	1786	9367	0.0350324	0.0314935	0.0280497	0.0352326
CVD+AF+HF	1786	9367	0.128417	0.149888	0.142715	0.157279
CVD+AF+HF	1786	9368	0.101942	0.117314	0.110864	0.124003
CVD+AF+HF	1786	9368	0.0449987	0.0481426	0.0438955	0.0526735
CVD+AF+HF	1786	9367	0.0561166	0.0615992	0.0568139	0.0666594
CVD+AF+HF	1786	9367	0.0831823	0.0915982	0.0858309	0.0976209
CVD+AF+HF	1786	9368	0.0160842	0.0131298	0.0109237	0.0156458
CVD+AF+HF	1787	9367	0.0831687	0.0919184	0.0861419	0.0979502
CVD+AF+HF	1787	9368	0.0683387	0.0753629	0.0700967	0.080895
CVD+AF+HF	1787	9367	0.0558487	0.0615992	0.0568139	0.0666594
CVD+AF+HF	1787	9368	0.0446291	0.0455807	0.0414456	0.0500012
CVD+AF+HF	1787	9367	0.0344363	0.0333084	0.0297669	0.0371439
CVD+AF+HF	1787	9368	0.0252024	0.0233775	0.0204132	0.0266429
CVD+AF+HF	1787	9368	0.0152716	0.0132365	0.0110212	0.0157617
CVD+AF+HF	1787	9368	0.188717	0.226836	0.218388	0.235454
CVD+AF+HF	1787	9367	0.128963	0.157788	0.150459	0.16533
CVD+AF+HF	1787	9368	0.102032	0.113685	0.107324	0.120287
CVD+AF+HF	1788	9368	0.0159856	0.0135568	0.0113139	0.0161092
CVD+AF+HF	1788	9368	0.187482	0.227156	0.218704	0.235778
CVD+AF+HF	1788	9368	0.10166	0.119983	0.113468	0.126735
CVD+AF+HF	1788	9367	0.0831363	0.0883954	0.082722	0.0943263
CVD+AF+HF	1788	9367	0.128258	0.149781	0.142611	0.15717
CVD+AF+HF	1788	9367	0.0351197	0.0336287	0.0300703	0.0374808
CVD+AF+HF	1788	9368	0.0451398	0.045047	0.0409357	0.0494441
CVD+AF+HF	1788	9368	0.0260843	0.0251921	0.0221138	0.0285704
CVD+AF+HF	1788	9367	0.0561654	0.0619195	0.0571223	0.0669913
CVD+AF+HF	1788	9368	0.068607	0.0780316	0.0726786	0.0836487
CVD+AF+HF	1789	9368	0.101893	0.115286	0.108886	0.121927
CVD+AF+HF	1789	9368	0.0151967	0.0136635	0.0114115	0.016225
CVD+AF+HF	1789	9368	0.0683715	0.0738685	0.0686517	0.079352
CVD+AF+HF	1789	9367	0.0559244	0.0601046	0.0553753	0.0651097
CVD+AF+HF	1789	9367	0.0345046	0.0326679	0.0291605	0.0364696
CVD+AF+HF	1789	9368	0.0252571	0.0235909	0.0206131	0.0268699
CVD+AF+HF	1789	9367	0.0830311	0.0933063	0.0874898	0.0993771
CVD+AF+HF	1789	9368	0.0447448	0.0473954	0.0431806	0.0518944
CVD+AF+HF	1789	9367	0.128808	0.157895	0.150564	0.165439
CVD+AF+HF	1789	9368	0.188946	0.224915	0.216493	0.233508
CVD+AF+HF	1790	9368	0.101774	0.120623	0.114094	0.12739
CVD+AF+HF	1790	9367	0.128473	0.147112	0.139996	0.154449
CVD+AF+HF	1790	9367	0.0557467	0.0604249	0.0556835	0.0654418
CVD+AF+HF	1790	9368	0.0447661	0.0476089	0.0433848	0.052117
CVD+AF+HF	1790	9367	0.0349056	0.0334152	0.029868	0.0372562
CVD+AF+HF	1790	9367	0.0829158	0.0893563	0.0836545	0.0953149
CVD+AF+HF	1790	9368	0.068236	0.0750427	0.069787	0.0805644
CVD+AF+HF	1790	9368	0.188373	0.230465	0.221969	0.23913
CVD+AF+HF	1790	9368	0.0160394	0.01345	0.0112163	0.0159934
CVD+AF+HF	1790	9368	0.0259663	0.0251921	0.0221138	0.0285704
CVD+AF+HF	1791	9367	0.0828441	0.0917049	0.0859345	0.0977306
CVD+AF+HF	1791	9367	0.0555002	0.0611722	0.0564028	0.0662167
CVD+AF+HF	1791	9367	0.129026	0.157468	0.150145	0.165004
CVD+AF+HF	1791	9368	0.0443873	0.0472886	0.0430785	0.0517831
CVD+AF+HF	1791	9368	0.0251532	0.0239112	0.0209129	0.0272103
CVD+AF+HF	1791	9368	0.0152313	0.0127028	0.0105342	0.0151818
CVD+AF+HF	1791	9367	0.0342907	0.0319206	0.0284535	0.0356826
CVD+AF+HF	1791	9368	0.0680019	0.0725875	0.0674136	0.078029
CVD+AF+HF	1791	9368	0.101939	0.115713	0.109302	0.122364
CVD+AF+HF	1791	9368	0.189836	0.228224	0.219757	0.23686
CVD+AF+HF	1792	9367	0.0374998	0.0408882	0.0369679	0.0450972
CVD+AF+HF	1792	9368	0.0278623	0.0238044	0.0208129	0.0270968
CVD+AF+HF	1792	9367	0.127585	0.150422	0.143238	0.157823
CVD+AF+HF	1792	9368	0.10464	0.122331	0.115761	0.129138
CVD+AF+HF	1792	9367	0.0870026	0.0948009	0.0889418	0.100913
CVD+AF+HF	1792	9368	0.170996	0.196307	0.188305	0.204497
CVD+AF+HF	1792	9368	0.072689	0.0829419	0.077434	0.0887107
CVD+AF+HF	1792	9367	0.0599943	0.0637344	0.0588704	0.0688718
CVD+AF+HF	1792	9368	0.0171731	0.0175064	0.0149481	0.0203706
CVD+AF+HF	1792	9368	0.048243	0.0499573	0.0456329	0.0545642
CVD+AF+HF	1793	9368	0.0269598	0.0248719	0.0218133	0.0282305
CVD+AF+HF	1793	9368	0.0162917	0.0157985	0.0133714	0.0185329
CVD+AF+HF	1793	9367	0.0368332	0.0392869	0.035443	0.0434204
CVD+AF+HF	1793	9368	0.0478173	0.0467549	0.042568	0.0512264
CVD+AF+HF	1793	9367	0.0596768	0.0654425	0.0605167	0.0706406
CVD+AF+HF	1793	9368	0.072534	0.0800598	0.0746421	0.0857403
CVD+AF+HF	1793	9367	0.128484	0.154265	0.147005	0.16174
CVD+AF+HF	1793	9368	0.104451	0.119663	0.113156	0.126407
CVD+AF+HF	1793	9367	0.0870146	0.099178	0.0931968	0.10541
CVD+AF+HF	1793	9368	0.172525	0.197374	0.189356	0.205581
CVD+AF+HF	1794	9368	0.104319	0.125213	0.118575	0.132086
CVD+AF+HF	1794	9367	0.0864286	0.0938401	0.0880083	0.0999258
CVD+AF+HF	1794	9368	0.0718712	0.0815542	0.0760895	0.0872808
CVD+AF+HF	1794	9367	0.0590461	0.0638411	0.0589732	0.0689824
CVD+AF+HF	1794	9368	0.0474804	0.0489966	0.0447129	0.0535634
CVD+AF+HF	1794	9367	0.0370769	0.0371517	0.0334127	0.0411819
CVD+AF+HF	1794	9368	0.0276556	0.0271136	0.023919	0.0306065
CVD+AF+HF	1794	9368	0.0172718	0.0150512	0.012684	0.0177266
CVD+AF+HF	1794	9367	0.128176	0.148927	0.141774	0.156299
CVD+AF+HF	1794	9368	0.173422	0.201003	0.192929	0.209264
CVD+AF+HF	1795	9368	0.0163497	0.015585	0.0131749	0.0183027
CVD+AF+HF	1795	9368	0.0267749	0.0239112	0.0209129	0.0272103
CVD+AF+HF	1795	9367	0.0863433	0.0971496	0.0912246	0.103326
CVD+AF+HF	1795	9368	0.0470629	0.0494236	0.0451217	0.0540083
CVD+AF+HF	1795	9367	0.0588042	0.0610654	0.0563	0.066106
CVD+AF+HF	1795	9368	0.0717427	0.0784586	0.0730918	0.0840891
CVD+AF+HF	1795	9368	0.104269	0.122545	0.115969	0.129356
CVD+AF+HF	1795	9367	0.128922	0.152984	0.145749	0.160435
CVD+AF+HF	1795	9368	0.174959	0.203245	0.195136	0.211539
CVD+AF+HF	1795	9367	0.0363969	0.038326	0.034529	0.0424135
CVD+AF+HF	1796	9367	0.0593089	0.0602114	0.0554781	0.0652204
CVD+AF+HF	1796	9368	0.172943	0.199509	0.191457	0.207748
CVD+AF+HF	1796	9368	0.0170129	0.0165457	0.0140604	0.0193378
CVD+AF+HF	1796	9367	0.0372208	0.0393936	0.0355446	0.0435323
CVD+AF+HF	1796	9368	0.0477471	0.0495303	0.0452239	0.0541195
CVD+AF+HF	1796	9367	0.128083	0.151596	0.144389	0.15902
CVD+AF+HF	1796	9368	0.104253	0.124146	0.117533	0.130994
CVD+AF+HF	1796	9367	0.0864404	0.0927725	0.0869713	0.0988283
CVD+AF+HF	1796	9368	0.0277107	0.0251921	0.0221138	0.0285704
CVD+AF+HF	1796	9368	0.071989	0.0837959	0.0782617	0.0895905
CVD+AF+HF	1797	9368	0.104207	0.118915	0.112427	0.125642
CVD+AF+HF	1797	9368	0.174586	0.200897	0.192824	0.209156
CVD+AF+HF	1797	9367	0.086443	0.0958685	0.0899793	0.10201
CVD+AF+HF	1797	9368	0.0717795	0.0785653	0.0731952	0.0841992
CVD+AF+HF	1797	9367	0.128856	0.157361	0.150041	0.164895
CVD+AF+HF	1797	9368	0.0161371	0.014731	0.0123898	0.0173806
CVD+AF+HF	1797	9368	0.0267674	0.0244449	0.021413	0.0277772
CVD+AF+HF	1797	9367	0.0365679	0.038326	0.034529	0.0424135
CVD+AF+HF	1797	9367	0.0590051	0.0654425	0.0605167	0.0706406
CVD+AF+HF	1797	9368	0.0472923	0.0481426	0.0438955	0.0526735
CVD+AF+HF	1798	9368	0.017081	0.0152647	0.0128802	0.0179571
CVD+AF+HF	1798	9368	0.0275325	0.0271136	0.023919	0.0306065
CVD+AF+HF	1798	9368	0.174912	0.202391	0.194295	0.210673
CVD+AF+HF	1798	9367	0.0368434	0.0359774	0.0322975	0.0399493
CVD+AF+HF	1798	9367	0.0585999	0.0611722	0.0564028	0.0662167
CVD+AF+HF	1798	9368	0.0713221	0.0813407	0.0758827	0.0870607
CVD+AF+HF	1798	9367	0.0860046	0.0913846	0.0856235	0.0974013
CVD+AF+HF	1798	9368	0.104044	0.125107	0.118471	0.131976
CVD+AF+HF	1798	9367	0.128421	0.15245	0.145226	0.159891
CVD+AF+HF	1798	9368	0.0471995	0.050491	0.0461442	0.05512
CVD+AF+HF	1799	9368	0.0161735	0.0144108	0.012096	0.0170343
CVD+AF+HF	1799	9367	0.0361937	0.0366179	0.0329057	0.0406218
CVD+AF+HF	1799	9368	0.0467197	0.0489966	0.0447129	0.0535634
CVD+AF+HF	1799	9367	0.0583686	0.0630938	0.0582532	0.0682083
CVD+AF+HF	1799	9368	0.0711494	0.0777114	0.0723687	0.0833184
CVD+AF+HF	1799	9367	0.0858966	0.0954414	0.0895643	0.101572
CVD+AF+HF	1799	9368	0.0266165	0.0250854	0.0220136	0.0284571
CVD+AF+HF	1799	9368	0.104101	0.120303	0.113781	0.127062
CVD+AF+HF	1799	9367	0.129085	0.156187	0.148889	0.163699
CVD+AF+HF	1799	9368	0.176561	0.204846	0.196713	0.213164
CVD+AF+HF	1800	9368	0.171652	0.19588	0.187885	0.204064
CVD+AF+HF	1800	9367	0.127643	0.155866	0.148575	0.163372
CVD+AF+HF	1800	9368	0.104528	0.118488	0.11201	0.125205
CVD+AF+HF	1800	9367	0.0868259	0.0951212	0.0892531	0.101242
CVD+AF+HF	1800	9368	0.0724254	0.0796328	0.0742286	0.0853
CVD+AF+HF	1800	9367	0.0597715	0.0642682	0.0593847	0.0694247
CVD+AF+HF	1800	9368	0.0480849	0.0511315	0.0467579	0.0557868
CVD+AF+HF	1800	9367	0.0374121	0.0395004	0.0356463	0.0436441
CVD+AF+HF	1800	9368	0.0278111	0.0255124	0.0224143	0.02891
CVD+AF+HF	1800	9368	0.0171009	0.0172929	0.0147507	0.0201413
CVD+AF+HF	1801	9368	0.173305	0.200576	0.192508	0.208831
CVD+AF+HF	1801	9368	0.0269086	0.0235909	0.0206131	0.0268699
CVD+AF+HF	1801	9368	0.104356	0.117635	0.111177	0.124331
CVD+AF+HF	1801	9367	0.0367634	0.0395004	0.0356463	0.0436441
CVD+AF+HF	1801	9368	0.0476443	0.0483561	0.0440998	0.052896
CVD+AF+HF	1801	9367	0.0594553	0.0644817	0.0595905	0.0696458
CVD+AF+HF	1801	9368	0.0722386	0.0797395	0.074332	0.0854101
CVD+AF+HF	1801	9367	0.0868292	0.0985374	0.0925739	0.104752
CVD+AF+HF	1801	9367	0.128435	0.153945	0.146691	0.161414
CVD+AF+HF	1801	9368	0.0162196	0.0163322	0.0138634	0.019108
CVD+AF+HF	1802	9367	0.0862754	0.0940536	0.0882158	0.100145
CVD+AF+HF	1802	9368	0.0716548	0.0797395	0.074332	0.0854101
CVD+AF+HF	1802	9367	0.0588578	0.0635209	0.0586646	0.0686506
CVD+AF+HF	1802	9368	0.104242	0.119556	0.113052	0.126298
CVD+AF+HF	1802	9367	0.0370071	0.0365112	0.0328043	0.0405097
CVD+AF+HF	1802	9368	0.0276109	0.0269001	0.0237182	0.0303805
CVD+AF+HF	1802	9368	0.0172031	0.016012	0.0135681	0.018763
CVD+AF+HF	1802	9367	0.128174	0.154906	0.147633	0.162393
CVD+AF+HF	1802	9368	0.0473342	0.0503843	0.0460419	0.0550089
CVD+AF+HF	1802	9368	0.173973	0.20111	0.193034	0.209373
CVD+AF+HF	1803	9367	0.128865	0.156187	0.148889	0.163699
CVD+AF+HF	1803	9368	0.104221	0.119983	0.113468	0.126735
CVD+AF+HF	1803	9367	0.0861652	0.0961887	0.0902906	0.102339
CVD+AF+HF	1803	9368	0.0714812	0.0766439	0.0713358	0.082217
CVD+AF+HF	1803	9367	0.0586356	0.0641614	0.0592818	0.0693141
CVD+AF+HF	1803	9368	0.0468961	0.0475021	0.0432827	0.0520057
CVD+AF+HF	1803	9367	0.0363346	0.0400342	0.0361544	0.0442031
CVD+AF+HF	1803	9368	0.026739	0.0232707	0.0203134	0.0265294
CVD+AF+HF	1803	9368	0.016281	0.0154782	0.0130766	0.0181875
CVD+AF+HF	1803	9368	0.175589	0.203245	0.195136	0.211539
CVD+AF+HF	1804	9368	0.173547	0.199189	0.191142	0.207423
CVD+AF+HF	1804	9367	0.128085	0.15672	0.149413	0.164242
CVD+AF+HF	1804	9368	0.0169565	0.0165457	0.0140604	0.0193378
CVD+AF+HF	1804	9368	0.0276862	0.0256191	0.0225145	0.0290232
CVD+AF+HF	1804	9367	0.0371408	0.0376855	0.03392	0.0417419
CVD+AF+HF	1804	9368	0.0476037	0.0511315	0.0467579	0.0557868
CVD+AF+HF	1804	9367	0.0591178	0.0640547	0.059179	0.0692035
CVD+AF+HF	1804	9368	0.0717567	0.0779249	0.0725753	0.0835386
CVD+AF+HF	1804	9367	0.0863012	0.0942671	0.0884232	0.100365
CVD+AF+HF	1804	9368	0.104122	0.119556	0.113052	0.126298
CVD+AF+HF	1805	9368	0.175274	0.201857	0.19377	0.210131
CVD+AF+HF	1805	9368	0.0267388	0.0243382	0.0213129	0.0276639
CVD+AF+HF	1805	9367	0.0365077	0.0384328	0.0346305	0.0425254
CVD+AF+HF	1805	9368	0.0471289	0.0468617	0.0426701	0.0513378
CVD+AF+HF	1805	9367	0.058803	0.0639479	0.0590761	0.069093
CVD+AF+HF	1805	9368	0.0715568	0.0800598	0.0746421	0.0857403
CVD+AF+HF	1805	9368	0.0160848	0.0156917	0.0132731	0.0184178
CVD+AF+HF	1805	9367	0.12876	0.156293	0.148994	0.163807
CVD+AF+HF	1805	9368	0.104167	0.120517	0.113989	0.127281
CVD+AF+HF	1805	9367	0.0862267	0.0946941	0.0888381	0.100804
CVD+AF+HF	1806	9368	0.103955	0.122331	0.115761	0.129138
CVD+AF+HF	1806	9368	0.175433	0.203779	0.195662	0.212081
CVD+AF+HF	1806	9367	0.12837	0.153945	0.146691	0.161414
CVD+AF+HF	1806	9367	0.0859028	0.0922387	0.0864529	0.0982795
CVD+AF+HF	1806	9368	0.0711346	0.0790991	0.0737119	0.0847497
CVD+AF+HF	1806	9367	0.0583984	0.0615992	0.0568139	0.0666594
CVD+AF+HF	1806	9368	0.0470676	0.0515585	0.0471672	0.0562312
CVD+AF+HF	1806	9367	0.0367869	0.0356571	0.0319935	0.039613
CVD+AF+HF	1806	9368	0.0274979	0.0267933	0.0236178	0.0302675
CVD+AF+HF	1806	9368	0.017033	0.0156917	0.0132731	0.0184178
CVD+AF+HF	1807	9367	0.0361482	0.0371517	0.0334127	0.0411819
CVD+AF+HF	1807	9368	0.0465744	0.0475021	0.0432827	0.0520057
CVD+AF+HF	1807	9368	0.016124	0.0153715	0.0129784	0.0180724
CVD+AF+HF	1807	9368	0.104061	0.119236	0.112739	0.12597
CVD+AF+HF	1807	9368	0.0709242	0.0764304	0.0711292	0.0819967
CVD+AF+HF	1807	9367	0.0857605	0.0937333	0.0879046	0.099816
CVD+AF+HF	1807	9367	0.128986	0.157895	0.150564	0.165439
CVD+AF+HF	1807	9368	0.0265891	0.0234842	0.0205131	0.0267564
CVD+AF+HF	1807	9368	0.177138	0.206554	0.198395	0.214896
CVD+AF+HF	1807	9367	0.058179	0.0653358	0.0604138	0.0705301
CVD+AF+HF	1808	9368	0.104343	0.120623	0.114094	0.12739
CVD+AF+HF	1808	9367	0.0864991	0.0948009	0.0889418	0.100913
CVD+AF+HF	1808	9368	0.173269	0.195773	0.18778	0.203955
CVD+AF+HF	1808	9367	0.127981	0.156293	0.148994	0.163807
CVD+AF+HF	1808	9367	0.0593754	0.0628803	0.0580476	0.067987
CVD+AF+HF	1808	9367	0.0371778	0.0400342	0.0361544	0.0442031
CVD+AF+HF	1808	9368	0.0275797	0.023164	0.0202135	0.0264158
CVD+AF+HF	1808	9368	0.0169636	0.0165457	0.0140604	0.0193378
CVD+AF+HF	1808	9368	0.0720458	0.081234	0.0757793	0.0869507
CVD+AF+HF	1808	9368	0.0477687	0.051345	0.0469625	0.056009
CVD+AF+HF	1809	9368	0.174736	0.202711	0.19461	0.210997
CVD+AF+HF	1809	9367	0.128784	0.153304	0.146063	0.160761
CVD+AF+HF	1809	9368	0.104239	0.12073	0.114198	0.127499
CVD+AF+HF	1809	9367	0.0864951	0.0961887	0.0902906	0.102339
CVD+AF+HF	1809	9367	0.0590696	0.0632006	0.0583561	0.0683189
CVD+AF+HF	1809	9368	0.0474016	0.0483561	0.0440998	0.052896
CVD+AF+HF	1809	9367	0.0365202	0.0377922	0.0340215	0.0418538
CVD+AF+HF	1809	9368	0.0267133	0.0245517	0.0215131	0.0278906
CVD+AF+HF	1809	9368	0.0161224	0.0148377	0.0124878	0.017496
CVD+AF+HF	1809	9368	0.0718874	0.0810205	0.0755725	0.0867307
CVD+AF+HF	1810	9368	0.104097	0.122652	0.116074	0.129465
CVD+AF+HF	1810	9367	0.128489	0.155012	0.147738	0.162502
CVD+AF+HF	1810	9368	0.0470001	0.0507045	0.0463487	0.0553423
CVD+AF+HF	1810	9367	0.0584722	0.0627736	0.0579447	0.0678764
CVD+AF+HF	1810	9368	0.0712362	0.0777114	0.0723687	0.0833184
CVD+AF+HF	1810	9368	0.0273554	0.0254056	0.0223141	0.0287968
CVD+AF+HF	1810	9368	0.0170434	0.0148377	0.0124878	0.017496
CVD+AF+HF	1810	9367	0.0859194	0.0973631	0.0914321	0.103546
CVD+AF+HF	1810	9367	0.036739	0.0364044	0.0327029	0.0403977
CVD+AF+HF	1810	9368	0.175716	0.199829	0.191773	0.208073
CVD+AF+HF	1811	9367	0.0360676	0.0362976	0.0326015	0.0402856
CVD+AF+HF	1811	9368	0.0466626	0.0487831	0.0445085	0.053341
CVD+AF+HF	1811	9367	0.0582157	0.0624533	0.0576363	0.0675445
CVD+AF+HF	1811	9368	0.104124	0.123079	0.11649	0.129902
CVD+AF+HF	1811	9368	0.0711248	0.0781383	0.0727819	0.0837588
CVD+AF+HF	1811	9367	0.0857912	0.0938401	0.0880083	0.0999258
CVD+AF+HF	1811	9368	0.177149	0.207515	0.199342	0.215871
CVD+AF+HF	1811	9368	0.0161686	0.014304	0.0119981	0.0169187
CVD+AF+HF	1811	9368	0.0265067	0.0251921	0.0221138	0.0285704
CVD+AF+HF	1811	9367	0.1292	0.153091	0.145854	0.160544
CVD+AF+HF	1812	9368	0.071394	0.0768574	0.0715423	0.0824373
CVD+AF+HF	1812	9368	0.0168037	0.016012	0.0135681	0.018763
CVD+AF+HF	1812	9368	0.0274275	0.0236977	0.020713	0.0269834
CVD+AF+HF	1812	9367	0.0368851	0.0396071	0.0357479	0.0437559
CVD+AF+HF	1812	9368	0.0472587	0.0496371	0.0453261	0.0542307
CVD+AF+HF	1812	9368	0.175249	0.204099	0.195977	0.212405
CVD+AF+HF	1812	9367	0.128412	0.15213	0.144912	0.159564
CVD+AF+HF	1812	9368	0.103914	0.123933	0.117324	0.130775
CVD+AF+HF	1812	9367	0.085967	0.0931995	0.0873861	0.0992673
CVD+AF+HF	1812	9367	0.0587131	0.0635209	0.0586646	0.0686506
CVD+AF+HF	1813	9367	0.129119	0.158429	0.151088	0.165982
CVD+AF+HF	1813	9368	0.0265112	0.0255124	0.0224143	0.02891
CVD+AF+HF	1813	9367	0.0859519	0.0943739	0.0885269	0.100474
CVD+AF+HF	1813	9368	0.0711722	0.0787788	0.0734018	0.0844194
CVD+AF+HF	1813	9368	0.0159707	0.013877	0.0116069	0.0164564
CVD+AF+HF	1813	9367	0.0584308	0.0637344	0.0588704	0.0688718
CVD+AF+HF	1813	9368	0.176764	0.204526	0.196398	0.212839
CVD+AF+HF	1813	9368	0.0468496	0.0498506	0.0455306	0.0544531
CVD+AF+HF	1813	9367	0.0362548	0.0358706	0.0321961	0.0398372
CVD+AF+HF	1813	9368	0.103997	0.117741	0.111281	0.12444
CVD+AF+HF	1814	9368	0.103803	0.124787	0.118158	0.131649
CVD+AF+HF	1814	9368	0.0168573	0.0145175	0.0121939	0.0171497
CVD+AF+HF	1814	9367	0.128682	0.153411	0.146168	0.16087
CVD+AF+HF	1814	9367	0.0364949	0.0375787	0.0338185	0.0416299
CVD+AF+HF	1814	9368	0.0467203	0.0511315	0.0467579	0.0557868
CVD+AF+HF	1814	9368	0.0707132	0.0778181	0.072472	0.0834285
CVD+AF+HF	1814	9367	0.0855083	0.0913846	0.0856235	0.0974013
CVD+AF+HF	1814	9368	0.177225	0.206127	0.197975	0.214463
CVD+AF+HF	1814	9368	0.0272321	0.0250854	0.0220136	0.0284571
CVD+AF+HF	1814	9367	0.058044	0.0608519	0.0560945	0.0658846
CVD+AF+HF	1815	9368	0.178717	0.209757	0.20155	0.218144
CVD+AF+HF	1815	9368	0.10389	0.125107	0.118471	0.131976
CVD+AF+HF	1815	9367	0.0854091	0.0908509	0.0851053	0.0968523
CVD+AF+HF	1815	9368	0.0705507	0.0758967	0.0706129	0.0814459
CVD+AF+HF	1815	9368	0.0463226	0.0492101	0.0449173	0.0537859
CVD+AF+HF	1815	9367	0.0358548	0.0351233	0.0314871	0.0390522
CVD+AF+HF	1815	9368	0.0263443	0.0261529	0.0230158	0.029589
CVD+AF+HF	1815	9368	0.015997	0.0131298	0.0109237	0.0156458
CVD+AF+HF	1815	9367	0.129375	0.154372	0.14711	0.161849
CVD+AF+HF	1815	9367	0.0577904	0.0630938	0.0582532	0.0682083
CVD+AF+HF	1816	9368	0.016906	0.0166524	0.0141589	0.0194527
CVD+AF+HF	1816	9368	0.104164	0.123292	0.116699	0.13012
CVD+AF+HF	1816	9368	0.0718216	0.0770709	0.0717489	0.0826576
CVD+AF+HF	1816	9368	0.027555	0.0241247	0.0211129	0.0274371
CVD+AF+HF	1816	9367	0.0370905	0.0397139	0.0358495	0.0438677
CVD+AF+HF	1816	9368	0.0476365	0.0514518	0.0470649	0.0561201
CVD+AF+HF	1816	9367	0.0591963	0.0627736	0.0579447	0.0678764
CVD+AF+HF	1816	9367	0.0863393	0.0957617	0.0898755	0.101901
CVD+AF+HF	1816	9367	0.128015	0.151596	0.144389	0.15902
CVD+AF+HF	1816	9368	0.173878	0.200256	0.192193	0.208506
CVD+AF+HF	1817	9368	0.0266771	0.0246584	0.0216131	0.0280039
CVD+AF+HF	1817	9368	0.0160674	0.0146243	0.0122918	0.0172652
CVD+AF+HF	1817	9368	0.104175	0.118488	0.11201	0.125205
CVD+AF+HF	1817	9367	0.0863177	0.0954414	0.0895643	0.101572
CVD+AF+HF	1817	9367	0.0588896	0.0620263	0.0572251	0.067102
CVD+AF+HF	1817	9367	0.0364594	0.037899	0.034123	0.0419658
CVD+AF+HF	1817	9368	0.0716187	0.08038	0.0749522	0.0860704
CVD+AF+HF	1817	9367	0.128686	0.154906	0.147633	0.162393
CVD+AF+HF	1817	9368	0.175417	0.204633	0.196503	0.212947
CVD+AF+HF	1817	9368	0.0472571	0.0496371	0.0453261	0.0542307
CVD+AF+HF	1818	9368	0.176207	0.203672	0.195557	0.211972
CVD+AF+HF	1818	9367	0.0857777	0.0948009	0.0889418	0.100913
CVD+AF+HF	1818	9368	0.0169933	0.0153715	0.0129784	0.0180724
CVD+AF+HF	1818	9368	0.0710705	0.0754697	0.0701999	0.0810052
CVD+AF+HF	1818	9368	0.103973	0.120837	0.114302	0.127609
CVD+AF+HF	1818	9367	0.0583199	0.0634141	0.0585618	0.0685401
CVD+AF+HF	1818	9368	0.027329	0.0256191	0.0225145	0.0290232
CVD+AF+HF	1818	9367	0.0366667	0.0355503	0.0318922	0.0395008
CVD+AF+HF	1818	9368	0.0468813	0.0528395	0.0483955	0.0575639
CVD+AF+HF	1818	9367	0.128464	0.155119	0.147842	0.162611
CVD+AF+HF	1819	9368	0.0161188	0.014304	0.0119981	0.0169187
CVD+AF+HF	1819	9368	0.0264783	0.0243382	0.0213129	0.0276639
CVD+AF+HF	1819	9367	0.0360193	0.037899	0.034123	0.0419658
CVD+AF+HF	1819	9367	0.0580811	0.0638411	0.0589732	0.0689824
CVD+AF+HF	1819	9368	0.0708969	0.0756832	0.0704064	0.0812255
CVD+AF+HF	1819	9367	0.0856561	0.0931995	0.0873861	0.0992673
CVD+AF+HF	1819	9368	0.10402	0.123933	0.117324	0.130775
CVD+AF+HF	1819	9367	0.129148	0.152557	0.145331	0.16
CVD+AF+HF	1819	9368	0.177688	0.208689	0.200498	0.217062
CVD+AF+HF	1819	9368	0.0465152	0.0482494	0.0439976	0.0527847
CVD+AF+HF	1820	9367	0.085819	0.0952279	0.0893568	0.101352
CVD+AF+HF	1820	9367	0.128388	0.15576	0.14847	0.163263
CVD+AF+HF	1820	9368	0.027419	0.0245517	0.0215131	0.0278906
CVD+AF+HF	1820	9368	0.0471551	0.050064	0.0457351	0.0546754
CVD+AF+HF	1820	9368	0.175757	0.203459	0.195346	0.211756
CVD+AF+HF	1820	9367	0.058547	0.0634141	0.0585618	0.0685401
CVD+AF+HF	1820	9367	0.036809	0.0391801	0.0353414	0.0433086
CVD+AF+HF	1820	9368	0.0712073	0.0763237	0.071026	0.0818865
CVD+AF+HF	1820	9368	0.103797	0.119129	0.112635	0.125861
CVD+AF+HF	1820	9368	0.0167622	0.015585	0.0131749	0.0183027
CVD+AF+HF	1821	9368	0.046717	0.0480359	0.0437933	0.0525622
CVD+AF+HF	1821	9368	0.0159334	0.0146243	0.0122918	0.0172652
CVD+AF+HF	1821	9368	0.0264974	0.0246584	0.0216131	0.0280039
CVD+AF+HF	1821	9367	0.0361997	0.0361909	0.0325002	0.0401735
CVD+AF+HF	1821	9367	0.058261	0.0630938	0.0582532	0.0682083
CVD+AF+HF	1821	9368	0.0709851	0.0811272	0.0756759	0.0868407
CVD+AF+HF	1821	9368	0.177354	0.207408	0.199236	0.215762
CVD+AF+HF	1821	9367	0.129031	0.154906	0.147633	0.162393
CVD+AF+HF	1821	9368	0.103932	0.123719	0.117116	0.130557
CVD+AF+HF	1821	9367	0.085745	0.0889292	0.08324	0.0948755
CVD+AF+HF	1822	9367	0.0578591	0.0633074	0.0584589	0.0684295
CVD+AF+HF	1822	9368	0.0466128	0.0507045	0.0463487	0.0553423
CVD+AF+HF	1822	9367	0.036441	0.0360841	0.0323988	0.0400614
CVD+AF+HF	1822	9367	0.128641	0.154585	0.147319	0.162067
CVD+AF+HF	1822	9367	0.085388	0.0915982	0.0858309	0.0976209
CVD+AF+HF	1822	9368	0.177664	0.206341	0.198185	0.21468
CVD+AF+HF	1822	9368	0.0168252	0.014731	0.0123898	0.0173806
CVD+AF+HF	1822	9368	0.103685	0.123079	0.11649	0.129902
CVD+AF+HF	1822	9368	0.0272152	0.0256191	0.0225145	0.0290232
CVD+AF+HF	1822	9368	0.0705989	0.0766439	0.0713358	0.082217
CVD+AF+HF	1823	9367	0.129277	0.157361	0.150041	0.164895
CVD+AF+HF	1823	9368	0.103825	0.123506	0.116907	0.130339
CVD+AF+HF	1823	9367	0.085277	0.0883954	0.082722	0.0943263
CVD+AF+HF	1823	9368	0.0703771	0.0774979	0.072162	0.0830981
CVD+AF+HF	1823	9368	0.0159622	0.014304	0.0119981	0.0169187
CVD+AF+HF	1823	9367	0.0358177	0.0364044	0.0327029	0.0403977
CVD+AF+HF	1823	9368	0.02633	0.0238044	0.0208129	0.0270968
CVD+AF+HF	1823	9368	0.179211	0.209543	0.20134	0.217928
CVD+AF+HF	1823	9368	0.0461991	0.0496371	0.0453261	0.0542307
CVD+AF+HF	1823	9367	0.0576225	0.0622398	0.0574307	0.0673233
CVD+AF+HF	1824	9368	0.0717563	0.0797395	0.074332	0.0854101
CVD+AF+HF	1824	9368	0.175142	0.202711	0.19461	0.210997
CVD+AF+HF	1824	9367	0.0862871	0.0938401	0.0880083	0.0999258
CVD+AF+HF	1824	9367	0.0591981	0.0632006	0.0583561	0.0683189
CVD+AF+HF	1824	9368	0.0474668	0.0495303	0.0452239	0.0541195
CVD+AF+HF	1824	9367	0.036707	0.0388598	0.0350367	0.042973
CVD+AF+HF	1824	9367	0.12761	0.155973	0.14868	0.163481
CVD+AF+HF	1824	9368	0.103975	0.119022	0.112531	0.125752
CVD+AF+HF	1824	9368	0.026898	0.0250854	0.0220136	0.0284571
CVD+AF+HF	1824	9368	0.0163786	0.014731	0.0123898	0.0173806
CVD+AF+HF	1825	9367	0.0861925	0.0964023	0.0904981	0.102559
CVD+AF+HF	1825	9368	0.103954	0.121264	0.114719	0.128046
CVD+AF+HF	1825	9368	0.176759	0.205273	0.197134	0.213597
CVD+AF+HF	1825	9368	0.0716519	0.0761102	0.0708194	0.0816662
CVD+AF+HF	1825	9367	0.05881	0.0644817	0.0595905	0.0696458
CVD+AF+HF	1825	9368	0.0470138	0.0475021	0.0432827	0.0520057
CVD+AF+HF	1825	9367	0.0360387	0.0387531	0.0349352	0.0428611
CVD+AF+HF	1825	9368	0.0260446	0.0239112	0.0209129	0.0272103
CVD+AF+HF	1825	9368	0.0155423	0.0133433	0.0111187	0.0158776
CVD+AF+HF	1825	9367	0.128306	0.155653	0.148366	0.163155
CVD+AF+HF	1826	9368	0.0267633	0.0244449	0.021413	0.0277772
CVD+AF+HF	1826	9368	0.177216	0.205594	0.197449	0.213922
CVD+AF+HF	1826	9367	0.0583745	0.0607452	0.0559918	0.0657739
CVD+AF+HF	1826	9367	0.0362736	0.0376855	0.03392	0.0417419
CVD+AF+HF	1826	9368	0.0710863	0.0819812	0.0765031	0.0877208
CVD+AF+HF	1826	9367	0.0858053	0.0912779	0.0855199	0.0972915
CVD+AF+HF	1826	9368	0.103784	0.120837	0.114302	0.127609
CVD+AF+HF	1826	9368	0.0164675	0.013877	0.0116069	0.0164564
CVD+AF+HF	1826	9367	0.128088	0.156614	0.149308	0.164134
CVD+AF+HF	1826	9368	0.0468063	0.0496371	0.0453261	0.0542307
CVD+AF+HF	1827	9367	0.128667	0.155546	0.148261	0.163046
CVD+AF+HF	1827	9368	0.10386	0.118702	0.112218	0.125424
CVD+AF+HF	1827	9368	0.178857	0.210397	0.202181	0.218794
CVD+AF+HF	1827	9368	0.0709388	0.0786721	0.0732985	0.0843093
CVD+AF+HF	1827	9368	0.0155964	0.0128096	0.0106315	0.0152979
CVD+AF+HF	1827	9367	0.0581092	0.0607452	0.0559918	0.0657739
CVD+AF+HF	1827	9368	0.0462987	0.0480359	0.0437933	0.0525622
CVD+AF+HF	1827	9368	0.0259133	0.0252989	0.0222139	0.0286836
CVD+AF+HF	1827	9367	0.0356395	0.0366179	0.0329057	0.0406218
CVD+AF+HF	1827	9367	0.0856575	0.0958685	0.0899793	0.10201
CVD+AF+HF	1828	9368	0.0162332	0.0145175	0.0121939	0.0171497
CVD+AF+HF	1828	9368	0.0267947	0.0244449	0.021413	0.0277772
CVD+AF+HF	1828	9368	0.0470403	0.0472886	0.0430785	0.0517831
CVD+AF+HF	1828	9367	0.0585969	0.0650155	0.060105	0.0701985
CVD+AF+HF	1828	9368	0.0712281	0.0786721	0.0732985	0.0843093
CVD+AF+HF	1828	9367	0.085776	0.0906373	0.084898	0.0966327
CVD+AF+HF	1828	9368	0.103778	0.123506	0.116907	0.130339
CVD+AF+HF	1828	9367	0.128071	0.153411	0.146168	0.16087
CVD+AF+HF	1828	9368	0.176733	0.206341	0.198185	0.21468
CVD+AF+HF	1828	9367	0.0364716	0.0388598	0.0350367	0.042973
CVD+AF+HF	1829	9368	0.0154022	0.0125961	0.0104369	0.0150657
CVD+AF+HF	1829	9368	0.0259182	0.0245517	0.0215131	0.0278906
CVD+AF+HF	1829	9367	0.0357913	0.0381125	0.034326	0.0421897
CVD+AF+HF	1829	9367	0.0857617	0.0930928	0.0872824	0.0991576
CVD+AF+HF	1829	9368	0.178438	0.208796	0.200603	0.21717
CVD+AF+HF	1829	9368	0.103794	0.120944	0.114406	0.127718
CVD+AF+HF	1829	9367	0.128722	0.1564	0.149099	0.163916
CVD+AF+HF	1829	9368	0.0465527	0.0471819	0.0429764	0.0516718
CVD+AF+HF	1829	9367	0.0582376	0.0622398	0.0574307	0.0673233
CVD+AF+HF	1829	9368	0.0710266	0.0787788	0.0734018	0.0844194
CVD+AF+HF	1830	9368	0.103637	0.119983	0.113468	0.126735
CVD+AF+HF	1830	9367	0.128366	0.157574	0.15025	0.165112
CVD+AF+HF	1830	9368	0.178416	0.207622	0.199447	0.215979
CVD+AF+HF	1830	9368	0.0163045	0.0140905	0.0118024	0.0166876
CVD+AF+HF	1830	9367	0.0854325	0.0908509	0.0851053	0.0968523
CVD+AF+HF	1830	9367	0.0360954	0.0372585	0.0335141	0.0412939
CVD+AF+HF	1830	9368	0.0465347	0.0495303	0.0452239	0.0541195
CVD+AF+HF	1830	9367	0.0579986	0.0613857	0.0566083	0.066438
CVD+AF+HF	1830	9368	0.070644	0.079953	0.0745387	0.0856302
CVD+AF+HF	1830	9368	0.026678	0.0244449	0.021413	0.0277772
CVD+AF+HF	1831	9368	0.103739	0.118595	0.112114	0.125315
CVD+AF+HF	1831	9368	0.0704281	0.0790991	0.0737119	0.0847497
CVD+AF+HF	1831	9367	0.0853275	0.0944806	0.0886307	0.100584
CVD+AF+HF	1831	9368	0.0154459	0.0125961	0.0104369	0.0150657
CVD+AF+HF	1831	9367	0.128941	0.155973	0.14868	0.163481
CVD+AF+HF	1831	9368	0.180124	0.212852	0.2046	0.221283
CVD+AF+HF	1831	9368	0.0257856	0.0245517	0.0215131	0.0278906
CVD+AF+HF	1831	9367	0.0354766	0.0381125	0.034326	0.0421897
CVD+AF+HF	1831	9368	0.0460148	0.0466482	0.0424659	0.0511151
CVD+AF+HF	1831	9367	0.0577239	0.0597843	0.0550672	0.0647775
CVD+AF+HF	1832	9368	0.0473289	0.0494236	0.0451217	0.0540083
CVD+AF+HF	1832	9368	0.175878	0.20474	0.196608	0.213055
CVD+AF+HF	1832	9367	0.127606	0.15672	0.149413	0.164242
CVD+AF+HF	1832	9368	0.103869	0.118595	0.112114	0.125315
CVD+AF+HF	1832	9367	0.08605	0.0927725	0.0869713	0.0988283
CVD+AF+HF	1832	9368	0.0715023	0.0788856	0.0735052	0.0845295
CVD+AF+HF	1832	9368	0.0163142	0.014731	0.0123898	0.0173806
CVD+AF+HF	1832	9368	0.0268588	0.0259394	0.0228153	0.0293627
CVD+AF+HF	1832	9367	0.0366147	0.037472	0.033717	0.0415179
CVD+AF+HF	1832	9367	0.0589473	0.0634141	0.0585618	0.0685401
CVD+AF+HF	1833	9367	0.0859741	0.095655	0.0897718	0.101791
CVD+AF+HF	1833	9368	0.103857	0.122865	0.116282	0.129684
CVD+AF+HF	1833	9367	0.0359775	0.0380058	0.0342244	0.0420777
CVD+AF+HF	1833	9368	0.0713558	0.0752562	0.0699935	0.0807848
CVD+AF+HF	1833	9367	0.0585616	0.0636276	0.0587675	0.0687612
CVD+AF+HF	1833	9368	0.0468265	0.050064	0.0457351	0.0546754
CVD+AF+HF	1833	9368	0.0260122	0.0239112	0.0209129	0.0272103
CVD+AF+HF	1833	9368	0.177528	0.205167	0.197028	0.213488
CVD+AF+HF	1833	9367	0.128297	0.154799	0.147528	0.162284
CVD+AF+HF	1833	9368	0.015476	0.0133433	0.0111187	0.0158776
CVD+AF+HF	1834	9368	0.0267271	0.0256191	0.0225145	0.0290232
CVD+AF+HF	1834	9368	0.0466628	0.050918	0.0465533	0.0555646
CVD+AF+HF	1834	9368	0.177824	0.208582	0.200393	0.216953
CVD+AF+HF	1834	9368	0.0164095	0.0146243	0.0122918	0.0172652
CVD+AF+HF	1834	9367	0.0581644	0.0626668	0.0578419	0.0677658
CVD+AF+HF	1834	9368	0.0708705	0.080807	0.0753657	0.0865106
CVD+AF+HF	1834	9367	0.085617	0.0877549	0.0821005	0.0936671
CVD+AF+HF	1834	9368	0.103715	0.119556	0.113052	0.126298
CVD+AF+HF	1834	9367	0.128043	0.157361	0.150041	0.164895
CVD+AF+HF	1834	9367	0.0361979	0.034803	0.0311833	0.0387156
CVD+AF+HF	1835	9367	0.0355693	0.0370449	0.0333113	0.0410699
CVD+AF+HF	1835	9368	0.0258887	0.0239112	0.0209129	0.0272103
CVD+AF+HF	1835	9368	0.103807	0.120837	0.114302	0.127609
CVD+AF+HF	1835	9367	0.0854515	0.0944806	0.0886307	0.100584
CVD+AF+HF	1835	9368	0.0706741	0.0763237	0.071026	0.0818865
CVD+AF+HF	1835	9367	0.0579061	0.062133	0.0573279	0.0672126
CVD+AF+HF	1835	9368	0.046152	0.0479291	0.0436912	0.0524509
CVD+AF+HF	1835	9368	0.0155379	0.013877	0.0116069	0.0164564
CVD+AF+HF	1835	9368	0.179507	0.209436	0.201234	0.217819
CVD+AF+HF	1835	9367	0.128612	0.15672	0.149413	0.164242
CVD+AF+HF	1836	9368	0.0161867	0.014304	0.0119981	0.0169187
CVD+AF+HF	1836	9367	0.128103	0.155119	0.147842	0.162611
CVD+AF+HF	1836	9368	0.103597	0.117528	0.111073	0.124222
CVD+AF+HF	1836	9367	0.0856108	0.0961887	0.0902906	0.102339
CVD+AF+HF	1836	9368	0.0267711	0.0247652	0.0217132	0.0281172
CVD+AF+HF	1836	9368	0.0709647	0.0756832	0.0704064	0.0812255
CVD+AF+HF	1836	9367	0.0584205	0.0643749	0.0594876	0.0695352
CVD+AF+HF	1836	9368	0.177363	0.208476	0.200288	0.216845
CVD+AF+HF	1836	9367	0.0363886	0.0385396	0.0347321	0.0426373
CVD+AF+HF	1836	9368	0.0469073	0.0477156	0.0434869	0.0522283
CVD+AF+HF	1837	9367	0.0854925	0.0912779	0.0855199	0.0972915
CVD+AF+HF	1837	9368	0.103724	0.122758	0.116178	0.129574
CVD+AF+HF	1837	9368	0.046386	0.0470751	0.0428743	0.0515605
CVD+AF+HF	1837	9368	0.0153556	0.0132365	0.0110212	0.0157617
CVD+AF+HF	1837	9367	0.128703	0.154265	0.147005	0.16174
CVD+AF+HF	1837	9368	0.0258967	0.0246584	0.0216131	0.0280039
CVD+AF+HF	1837	9368	0.0707936	0.0788856	0.0735052	0.0845295
CVD+AF+HF	1837	9368	0.179109	0.20965	0.201445	0.218036
CVD+AF+HF	1837	9367	0.0357381	0.0381125	0.034326	0.0421897
CVD+AF+HF	1837	9367	0.0580386	0.0627736	0.0579447	0.0678764
CVD+AF+HF	1838	9368	0.0464139	0.0507045	0.0463487	0.0553423
CVD+AF+HF	1838	9367	0.0360326	0.034803	0.0311833	0.0387156
CVD+AF+HF	1838	9368	0.0704538	0.0782451	0.0728852	0.0838689
CVD+AF+HF	1838	9367	0.0852651	0.0905306	0.0847943	0.0965229
CVD+AF+HF	1838	9368	0.103532	0.118595	0.112114	0.125315
CVD+AF+HF	1838	9367	0.12832	0.158429	0.151088	0.165982
CVD+AF+HF	1838	9368	0.178987	0.20965	0.201445	0.218036
CVD+AF+HF	1838	9367	0.0577924	0.0624533	0.0576363	0.0675445
CVD+AF+HF	1838	9368	0.0266504	0.0248719	0.0218133	0.0282305
CVD+AF+HF	1838	9368	0.0162635	0.0144108	0.012096	0.0170343
CVD+AF+HF	1839	9368	0.180706	0.211892	0.203654	0.220309
CVD+AF+HF	1839	9367	0.128856	0.157041	0.149727	0.164569
CVD+AF+HF	1839	9368	0.103733	0.120303	0.113781	0.127062
CVD+AF+HF	1839	9367	0.057514	0.0604249	0.0556835	0.0654418
CVD+AF+HF	1839	9368	0.0701994	0.0779249	0.0725753	0.0835386
CVD+AF+HF	1839	9368	0.04589	0.0477156	0.0434869	0.0522283
CVD+AF+HF	1839	9367	0.0354171	0.0377922	0.0340215	0.0418538
CVD+AF+HF	1839	9368	0.0257753	0.0232707	0.0203134	0.0265294
CVD+AF+HF	1839	9368	0.0154004	0.0135568	0.0113139	0.0161092
CVD+AF+HF	1839	9367	0.0851212	0.0927725	0.0869713	0.0988283
CVD+AF+HF	1840	9368	0.0470815	0.0491033	0.0448151	0.0536747
CVD+AF+HF	1840	9367	0.0364557	0.0386463	0.0348336	0.0427492
CVD+AF+HF	1840	9367	0.0586902	0.0629871	0.0581504	0.0680976
CVD+AF+HF	1840	9368	0.0712505	0.0792058	0.0738152	0.0848597
CVD+AF+HF	1840	9368	0.177011	0.206341	0.198185	0.21468
CVD+AF+HF	1840	9368	0.103646	0.121157	0.114615	0.127936
CVD+AF+HF	1840	9367	0.0858679	0.0928793	0.087075	0.0989381
CVD+AF+HF	1840	9368	0.0266886	0.0234842	0.0205131	0.0267564
CVD+AF+HF	1840	9368	0.016239	0.0145175	0.0121939	0.0171497
CVD+AF+HF	1840	9367	0.127934	0.154372	0.14711	0.161849
CVD+AF+HF	1841	9368	0.0154284	0.0131298	0.0109237	0.0156458
CVD+AF+HF	1841	9367	0.0857559	0.0954414	0.0895643	0.101572
CVD+AF+HF	1841	9368	0.025875	0.0228437	0.019914	0.0260751
CVD+AF+HF	1841	9367	0.035785	0.0377922	0.0340215	0.0418538
CVD+AF+HF	1841	9368	0.0466808	0.0488898	0.0446107	0.0534522
CVD+AF+HF	1841	9367	0.0583142	0.0625601	0.0577391	0.0676552
CVD+AF+HF	1841	9368	0.0711443	0.0751494	0.0698902	0.0806746
CVD+AF+HF	1841	9368	0.103788	0.123612	0.117012	0.130448
CVD+AF+HF	1841	9367	0.128477	0.154585	0.147319	0.162067
CVD+AF+HF	1841	9368	0.178566	0.208689	0.200498	0.217062
CVD+AF+HF	1842	9368	0.0705685	0.0777114	0.0723687	0.0833184
CVD+AF+HF	1842	9367	0.0853717	0.0899968	0.0842762	0.0959738
CVD+AF+HF	1842	9368	0.179071	0.208689	0.200498	0.217062
CVD+AF+HF	1842	9367	0.128385	0.157041	0.149727	0.164569
CVD+AF+HF	1842	9368	0.103534	0.121904	0.115344	0.128701
CVD+AF+HF	1842	9368	0.0463901	0.0505978	0.0462464	0.0552312
CVD+AF+HF	1842	9368	0.0265399	0.0235909	0.0206131	0.0268699
CVD+AF+HF	1842	9367	0.0360121	0.0371517	0.0334127	0.0411819
CVD+AF+HF	1842	9367	0.0579201	0.0623465	0.0575335	0.0674339
CVD+AF+HF	1842	9368	0.0163154	0.0136635	0.0114115	0.016225
CVD+AF+HF	1843	9367	0.128944	0.154051	0.146796	0.161523
CVD+AF+HF	1843	9368	0.103709	0.124146	0.117533	0.130994
CVD+AF+HF	1843	9367	0.0851594	0.0943739	0.0885269	0.100474
CVD+AF+HF	1843	9368	0.180589	0.211998	0.203759	0.220417
CVD+AF+HF	1843	9368	0.015477	0.0120623	0.00995113	0.0144845
CVD+AF+HF	1843	9368	0.0257179	0.0249787	0.0219135	0.0283438
CVD+AF+HF	1843	9367	0.0353757	0.0362976	0.0326015	0.0402856
CVD+AF+HF	1843	9368	0.0704995	0.0765371	0.0712325	0.0821068
CVD+AF+HF	1843	9367	0.0575857	0.0595708	0.0548618	0.064556
CVD+AF+HF	1843	9368	0.0459799	0.0486763	0.0444063	0.0532297
CVD+AF+HF	1844	9368	0.0707352	0.0780316	0.0726786	0.0836487
CVD+AF+HF	1844	9368	0.0160939	0.0141973	0.0119002	0.0168032
CVD+AF+HF	1844	9368	0.026591	0.0228437	0.019914	0.0260751
CVD+AF+HF	1844	9367	0.0361978	0.0403544	0.0364594	0.0445385
CVD+AF+HF	1844	9368	0.0466378	0.0469684	0.0427722	0.0514491
CVD+AF+HF	1844	9367	0.0581032	0.0620263	0.0572251	0.067102
CVD+AF+HF	1844	9368	0.103402	0.125961	0.119305	0.13285
CVD+AF+HF	1844	9368	0.178644	0.209863	0.201655	0.218252
CVD+AF+HF	1844	9367	0.128341	0.151596	0.144389	0.15902
CVD+AF+HF	1844	9367	0.0854147	0.0908509	0.0851053	0.0968523
CVD+AF+HF	1845	9368	0.180261	0.210931	0.202707	0.219335
CVD+AF+HF	1845	9368	0.103591	0.122225	0.115657	0.129028
CVD+AF+HF	1845	9367	0.0853307	0.092132	0.0863492	0.0981697
CVD+AF+HF	1845	9368	0.0705518	0.0764304	0.0711292	0.0819967
CVD+AF+HF	1845	9368	0.0461938	0.0487831	0.0445085	0.053341
CVD+AF+HF	1845	9368	0.025744	0.0244449	0.021413	0.0277772
CVD+AF+HF	1845	9367	0.0577723	0.0620263	0.0572251	0.067102
CVD+AF+HF	1845	9368	0.0152902	0.0118488	0.00975712	0.0142518
CVD+AF+HF	1845	9367	0.0355283	0.0372585	0.0335141	0.0412939
CVD+AF+HF	1845	9367	0.128878	0.156614	0.149308	0.164134
CVD+AF+HF	1846	9368	0.0701419	0.0773911	0.0720588	0.082988
CVD+AF+HF	1846	9367	0.0575315	0.0613857	0.0566083	0.066438
CVD+AF+HF	1846	9368	0.0264554	0.0233775	0.0204132	0.0266429
CVD+AF+HF	1846	9368	0.103353	0.122758	0.116178	0.129574
CVD+AF+HF	1846	9367	0.085023	0.0888225	0.0831364	0.0947657
CVD+AF+HF	1846	9367	0.128622	0.155866	0.148575	0.163372
CVD+AF+HF	1846	9368	0.180317	0.211678	0.203443	0.220093
CVD+AF+HF	1846	9367	0.0358203	0.0371517	0.0334127	0.0411819
CVD+AF+HF	1846	9368	0.046125	0.050491	0.0461442	0.05512
CVD+AF+HF	1846	9368	0.016155	0.0137703	0.0115092	0.0163407
CVD+AF+HF	1847	9367	0.0352016	0.0367247	0.033007	0.0407338
CVD+AF+HF	1847	9367	0.0571945	0.0597843	0.0550672	0.0647775
CVD+AF+HF	1847	9368	0.0700128	0.0768574	0.0715423	0.0824373
CVD+AF+HF	1847	9367	0.0848789	0.0915982	0.0858309	0.0976209
CVD+AF+HF	1847	9368	0.181889	0.213493	0.205232	0.221932
CVD+AF+HF	1847	9368	0.0456944	0.0472886	0.0430785	0.0517831
CVD+AF+HF	1847	9368	0.0153272	0.0123826	0.0102425	0.0148333
CVD+AF+HF	1847	9368	0.0255933	0.0241247	0.0211129	0.0274371
CVD+AF+HF	1847	9367	0.129206	0.155546	0.148261	0.163046
CVD+AF+HF	1847	9368	0.103505	0.124893	0.118263	0.131758
CVD+AF+HF	1848	9368	0.0469687	0.0487831	0.0445085	0.053341
CVD+AF+HF	1848	9367	0.0363638	0.0382193	0.0344275	0.0423016
CVD+AF+HF	1848	9368	0.0266694	0.0244449	0.021413	0.0277772
CVD+AF+HF	1848	9368	0.0161846	0.0144108	0.012096	0.0170343
CVD+AF+HF	1848	9367	0.0585004	0.062133	0.0573279	0.0672126
CVD+AF+HF	1848	9368	0.0710051	0.0787788	0.0734018	0.0844194
CVD+AF+HF	1848	9367	0.085648	0.0927725	0.0869713	0.0988283
CVD+AF+HF	1848	9368	0.103513	0.119236	0.112739	0.12597
CVD+AF+HF	1848	9367	0.127914	0.157254	0.149936	0.164786
CVD+AF+HF	1848	9368	0.177675	0.206661	0.1985	0.215004
CVD+AF+HF	1849	9368	0.0153744	0.0132365	0.0110212	0.0157617
CVD+AF+HF	1849	9367	0.128472	0.154692	0.147424	0.162176
CVD+AF+HF	1849	9368	0.0465328	0.0510248	0.0466556	0.0556757
CVD+AF+HF	1849	9367	0.0581143	0.061706	0.0569167	0.06677
CVD+AF+HF	1849	9368	0.103693	0.123399	0.116803	0.13023
CVD+AF+HF	1849	9368	0.17923	0.208796	0.200603	0.21717
CVD+AF+HF	1849	9368	0.0258542	0.0229505	0.0200138	0.0261887
CVD+AF+HF	1849	9368	0.0708465	0.0768574	0.0715423	0.0824373
CVD+AF+HF	1849	9367	0.0357257	0.0370449	0.0333113	0.0410699
CVD+AF+HF	1849	9367	0.0855488	0.092986	0.0871787	0.0990478
CVD+AF+HF	1850	9368	0.17962	0.210397	0.202181	0.218794
CVD+AF+HF	1850	9367	0.0851891	0.0902103	0.0844834	0.0961935
CVD+AF+HF	1850	9367	0.0577364	0.0595708	0.0548618	0.064556
CVD+AF+HF	1850	9368	0.0462811	0.0529462	0.0484979	0.057675
CVD+AF+HF	1850	9368	0.0703925	0.0790991	0.0737119	0.0847497
CVD+AF+HF	1850	9368	0.103456	0.119236	0.112739	0.12597
CVD+AF+HF	1850	9367	0.128298	0.158215	0.150878	0.165765
CVD+AF+HF	1850	9368	0.0265188	0.0247652	0.0217132	0.0281172
CVD+AF+HF	1850	9367	0.0359417	0.0342692	0.0306772	0.0381545
CVD+AF+HF	1850	9368	0.0162684	0.0139838	0.0117046	0.016572
CVD+AF+HF	1851	9368	0.0154311	0.0127028	0.0105342	0.0151818
CVD+AF+HF	1851	9368	0.0257036	0.0246584	0.0216131	0.0280039
CVD+AF+HF	1851	9367	0.0353058	0.0358706	0.0321961	0.0398372
CVD+AF+HF	1851	9368	0.0458623	0.0479291	0.0436912	0.0524509
CVD+AF+HF	1851	9367	0.057433	0.061279	0.0565056	0.0663274
CVD+AF+HF	1851	9368	0.0702385	0.0767506	0.071439	0.0823272
CVD+AF+HF	1851	9367	0.084982	0.0940536	0.0882158	0.100145
CVD+AF+HF	1851	9367	0.128918	0.155012	0.147738	0.162502
CVD+AF+HF	1851	9368	0.181143	0.213066	0.204811	0.2215
CVD+AF+HF	1851	9368	0.103614	0.121371	0.114823	0.128155
CVD+AF+HF	1852	9368	0.0265819	0.0239112	0.0209129	0.0272103
CVD+AF+HF	1852	9367	0.0361231	0.038326	0.034529	0.0424135
CVD+AF+HF	1852	9368	0.0465298	0.0475021	0.0432827	0.0520057
CVD+AF+HF	1852	9367	0.0579613	0.0638411	0.0589732	0.0689824
CVD+AF+HF	1852	9368	0.0704936	0.0753629	0.0700967	0.080895
CVD+AF+HF	1852	9367	0.0852224	0.0941604	0.0883195	0.100255
CVD+AF+HF	1852	9368	0.103295	0.120944	0.114406	0.127718
CVD+AF+HF	1852	9367	0.128275	0.154158	0.146901	0.161632
CVD+AF+HF	1852	9368	0.179239	0.210504	0.202286	0.218902
CVD+AF+HF	1852	9368	0.0160567	0.0139838	0.0117046	0.016572
CVD+AF+HF	1853	9368	0.103512	0.122865	0.116282	0.129684
CVD+AF+HF	1853	9367	0.128835	0.1564	0.149099	0.163916
CVD+AF+HF	1853	9368	0.0257323	0.0245517	0.0215131	0.0278906
CVD+AF+HF	1853	9367	0.035477	0.0357639	0.0320948	0.0397251
CVD+AF+HF	1853	9368	0.0152548	0.0129163	0.0107289	0.0154139
CVD+AF+HF	1853	9368	0.180842	0.211571	0.203338	0.219984
CVD+AF+HF	1853	9367	0.057592	0.0605317	0.0557863	0.0655525
CVD+AF+HF	1853	9368	0.0703118	0.0792058	0.0738152	0.0848597
CVD+AF+HF	1853	9368	0.0460735	0.0491033	0.0448151	0.0536747
CVD+AF+HF	1853	9367	0.0851259	0.0897833	0.0840689	0.0957542
CVD+AF+HF	1854	9368	0.0264418	0.0232707	0.0203134	0.0265294
CVD+AF+HF	1854	9367	0.128524	0.156827	0.149517	0.164351
CVD+AF+HF	1854	9367	0.0357667	0.0362976	0.0326015	0.0402856
CVD+AF+HF	1854	9368	0.0460251	0.0525192	0.0480884	0.0572308
CVD+AF+HF	1854	9367	0.0573573	0.0597843	0.0550672	0.0647775
CVD+AF+HF	1854	9368	0.0699733	0.0770709	0.0717489	0.0826576
CVD+AF+HF	1854	9367	0.0848778	0.0903171	0.0845871	0.0963033
CVD+AF+HF	1854	9368	0.180824	0.212746	0.204495	0.221175
CVD+AF+HF	1854	9368	0.103262	0.120196	0.113677	0.126953
CVD+AF+HF	1854	9368	0.0161233	0.0136635	0.0114115	0.016225
CVD+AF+HF	1855	9368	0.0455889	0.0478224	0.043589	0.0523396
CVD+AF+HF	1855	9367	0.0351464	0.0357639	0.0320948	0.0397251
CVD+AF+HF	1855	9368	0.0255956	0.0243382	0.0213129	0.0276639
CVD+AF+HF	1855	9368	0.0697599	0.0772844	0.0719555	0.0828778
CVD+AF+HF	1855	9367	0.0847217	0.0907441	0.0850016	0.0967425
CVD+AF+HF	1855	9368	0.103462	0.123079	0.11649	0.129902
CVD+AF+HF	1855	9367	0.129159	0.157361	0.150041	0.164895
CVD+AF+HF	1855	9368	0.182357	0.213599	0.205337	0.222041
CVD+AF+HF	1855	9368	0.0152929	0.0128096	0.0106315	0.0152979
CVD+AF+HF	1855	9367	0.0570485	0.0598911	0.0551699	0.0648882
CVD+AF+HF	1856	9368	0.182534	0.214667	0.206389	0.223123
CVD+AF+HF	1856	9368	0.070218	0.0781383	0.0727819	0.0837588
CVD+AF+HF	1856	9368	0.0268768	0.0224167	0.0195149	0.0256205
CVD+AF+HF	1856	9367	0.0361167	0.0382193	0.0344275	0.0423016
CVD+AF+HF	1856	9368	0.0465849	0.0473954	0.0431806	0.0518944
CVD+AF+HF	1856	9367	0.0579969	0.0632006	0.0583561	0.0683189
CVD+AF+HF	1856	9367	0.0842869	0.0937333	0.0879046	0.099816
CVD+AF+HF	1856	9368	0.101883	0.118382	0.111906	0.125096
CVD+AF+HF	1856	9367	0.126358	0.150635	0.143448	0.158041
CVD+AF+HF	1856	9368	0.0167687	0.0159052	0.0134698	0.018648
CVD+AF+HF	1857	9368	0.183985	0.216695	0.208388	0.225179
CVD+AF+HF	1857	9367	0.0355064	0.0359774	0.0322975	0.0399493
CVD+AF+HF	1857	9368	0.0260178	0.023164	0.0202135	0.0264158
CVD+AF+HF	1857	9367	0.127142	0.153945	0.146691	0.161414
CVD+AF+HF	1857	9368	0.0159029	0.0146243	0.0122918	0.0172652
CVD+AF+HF	1857	9367	0.0576629	0.061706	0.0569167	0.06677
CVD+AF+HF	1857	9368	0.101813	0.117635	0.111177	0.124331
CVD+AF+HF	1857	9367	0.0842471	0.0948009	0.0889418	0.100913
CVD+AF+HF	1857	9368	0.0700769	0.0785653	0.0731952	0.0841992
CVD+AF+HF	1857	9368	0.0461847	0.0455807	0.0414456	0.0500012
CVD+AF+HF	1858	9367	0.127062	0.150315	0.143134	0.157714
CVD+AF+HF	1858	9368	0.18438	0.218723	0.210387	0.227234
CVD+AF+HF	1858	9368	0.101835	0.12105	0.11451	0.127827
CVD+AF+HF	1858	9367	0.0838738	0.0903171	0.0845871	0.0963033
CVD+AF+HF	1858	9368	0.0695242	0.0787788	0.0734018	0.0844194
CVD+AF+HF	1858	9367	0.0571107	0.0625601	0.0577391	0.0676552
CVD+AF+HF	1858	9367	0.0357106	0.034376	0.0307784	0.0382667
CVD+AF+HF	1858	9368	0.0458456	0.0475021	0.0432827	0.0520057
CVD+AF+HF	1858	9368	0.0266423	0.0248719	0.0218133	0.0282305
CVD+AF+HF	1858	9368	0.0168085	0.0141973	0.0119002	0.0168032
CVD+AF+HF	1859	9367	0.0837557	0.0975766	0.0916397	0.103765
CVD+AF+HF	1859	9367	0.127766	0.152023	0.144808	0.159456
CVD+AF+HF	1859	9368	0.0159078	0.0139838	0.0117046	0.016572
CVD+AF+HF	1859	9368	0.101906	0.116033	0.109615	0.122692
CVD+AF+HF	1859	9368	0.185779	0.221605	0.213229	0.230155
CVD+AF+HF	1859	9368	0.0258119	0.0236977	0.020713	0.0269834
CVD+AF+HF	1859	9367	0.0350771	0.0352301	0.0315883	0.0391644
CVD+AF+HF	1859	9368	0.0454404	0.0470751	0.0428743	0.0515605
CVD+AF+HF	1859	9367	0.056873	0.0597843	0.0550672	0.0647775
CVD+AF+HF	1859	9368	0.0693706	0.0756832	0.0704064	0.0812255
CVD+AF+HF	1860	9368	0.0696698	0.0773911	0.0720588	0.082988
CVD+AF+HF	1860	9368	0.0267526	0.022737	0.0198142	0.0259615
CVD+AF+HF	1860	9368	0.0461384	0.0481426	0.0438955	0.0526735
CVD+AF+HF	1860	9367	0.035882	0.0370449	0.0333113	0.0410699
CVD+AF+HF	1860	9367	0.0838461	0.0907441	0.0850016	0.0967425
CVD+AF+HF	1860	9368	0.184093	0.217976	0.209651	0.226477
CVD+AF+HF	1860	9368	0.0166272	0.015585	0.0131749	0.0183027
CVD+AF+HF	1860	9367	0.126819	0.151489	0.144285	0.158911
CVD+AF+HF	1860	9368	0.101665	0.119769	0.11326	0.126516
CVD+AF+HF	1860	9367	0.0573935	0.0618127	0.0570195	0.0668807
CVD+AF+HF	1861	9367	0.0352898	0.0346963	0.0310821	0.0386034
CVD+AF+HF	1861	9368	0.025857	0.0239112	0.0209129	0.0272103
CVD+AF+HF	1861	9368	0.0157661	0.01345	0.0112163	0.0159934
CVD+AF+HF	1861	9368	0.101719	0.115393	0.10899	0.122036
CVD+AF+HF	1861	9367	0.0838213	0.0935198	0.0876972	0.0995966
CVD+AF+HF	1861	9368	0.0694556	0.0788856	0.0735052	0.0845295
CVD+AF+HF	1861	9367	0.0570826	0.0609587	0.0561973	0.0659953
CVD+AF+HF	1861	9368	0.18555	0.217869	0.209546	0.226369
CVD+AF+HF	1861	9368	0.0457043	0.0466482	0.0424659	0.0511151
CVD+AF+HF	1861	9367	0.127589	0.157361	0.150041	0.164895
CVD+AF+HF	1862	9368	0.016652	0.014304	0.0119981	0.0169187
CVD+AF+HF	1862	9367	0.127325	0.147005	0.139892	0.15434
CVD+AF+HF	1862	9368	0.0265555	0.0249787	0.0219135	0.0283438
CVD+AF+HF	1862	9367	0.0355159	0.033949	0.0303737	0.0378177
CVD+AF+HF	1862	9368	0.0456015	0.0482494	0.0439976	0.0527847
CVD+AF+HF	1862	9367	0.0567206	0.0601046	0.0553753	0.0651097
CVD+AF+HF	1862	9368	0.0690909	0.0776046	0.0722653	0.0832082
CVD+AF+HF	1862	9367	0.0835364	0.0920252	0.0862455	0.09806
CVD+AF+HF	1862	9368	0.101656	0.12009	0.113573	0.126844
CVD+AF+HF	1862	9368	0.18556	0.224381	0.215966	0.232967
CVD+AF+HF	1863	9368	0.0256874	0.0235909	0.0206131	0.0268699
CVD+AF+HF	1863	9367	0.128044	0.156507	0.149203	0.164025
CVD+AF+HF	1863	9368	0.101769	0.117421	0.110968	0.124113
CVD+AF+HF	1863	9367	0.0834472	0.0913846	0.0856235	0.0974013
CVD+AF+HF	1863	9368	0.0688868	0.0781383	0.0727819	0.0837588
CVD+AF+HF	1863	9367	0.056481	0.0582897	0.0536297	0.0632268
CVD+AF+HF	1863	9368	0.0451499	0.0481426	0.0438955	0.0526735
CVD+AF+HF	1863	9367	0.0349146	0.0340557	0.0304749	0.03793
CVD+AF+HF	1863	9368	0.0157648	0.0139838	0.0117046	0.016572
CVD+AF+HF	1863	9368	0.186992	0.221178	0.212808	0.229722
CVD+AF+HF	1864	9368	0.183228	0.216375	0.208072	0.224854
CVD+AF+HF	1864	9367	0.126284	0.149141	0.141983	0.156517
CVD+AF+HF	1864	9368	0.0464403	0.0485696	0.0443041	0.0531185
CVD+AF+HF	1864	9367	0.0360582	0.0366179	0.0329057	0.0406218
CVD+AF+HF	1864	9368	0.0268517	0.0232707	0.0203134	0.0265294
CVD+AF+HF	1864	9368	0.0167047	0.016012	0.0135681	0.018763
CVD+AF+HF	1864	9368	0.0699825	0.0764304	0.0711292	0.0819967
CVD+AF+HF	1864	9367	0.0840978	0.0920252	0.0862455	0.09806
CVD+AF+HF	1864	9368	0.101678	0.12105	0.11451	0.127827
CVD+AF+HF	1864	9367	0.057787	0.0632006	0.0583561	0.0683189
CVD+AF+HF	1865	9368	0.101688	0.118061	0.111593	0.124768
CVD+AF+HF	1865	9368	0.0697749	0.0794193	0.0740219	0.0850799
CVD+AF+HF	1865	9367	0.0574617	0.0598911	0.0551699	0.0648882
CVD+AF+HF	1865	9367	0.084067	0.0935198	0.0876972	0.0995966
CVD+AF+HF	1865	9368	0.184665	0.217656	0.209335	0.226153
CVD+AF+HF	1865	9368	0.0259879	0.0220965	0.0192158	0.0252794
CVD+AF+HF	1865	9367	0.0354703	0.0376855	0.03392	0.0417419
CVD+AF+HF	1865	9368	0.0460273	0.0461144	0.0419557	0.0505582
CVD+AF+HF	1865	9368	0.01584	0.0148377	0.0124878	0.017496
CVD+AF+HF	1865	9367	0.127047	0.153411	0.146168	0.16087
CVD+AF+HF	1866	9367	0.08369	0.0917049	0.0859345	0.0977306
CVD+AF+HF	1866	9368	0.0693348	0.0766439	0.0713358	0.082217
CVD+AF+HF	1866	9367	0.0569496	0.0609587	0.0561973	0.0659953
CVD+AF+HF	1866	9368	0.0167477	0.0152647	0.0128802	0.0179571
CVD+AF+HF	1866	9367	0.035663	0.0333084	0.0297669	0.0371439
CVD+AF+HF	1866	9367	0.126904	0.148927	0.141774	0.156299
CVD+AF+HF	1866	9368	0.184993	0.220645	0.212282	0.229182
CVD+AF+HF	1866	9368	0.0266238	0.0247652	0.0217132	0.0281172
CVD+AF+HF	1866	9368	0.0457243	0.0499573	0.0456329	0.0545642
CVD+AF+HF	1866	9368	0.101678	0.120517	0.113989	0.127281
CVD+AF+HF	1867	9367	0.127648	0.154478	0.147215	0.161958
CVD+AF+HF	1867	9368	0.0453063	0.0473954	0.0431806	0.0518944
CVD+AF+HF	1867	9368	0.101787	0.11646	0.110031	0.123129
CVD+AF+HF	1867	9368	0.0691217	0.0742955	0.0690645	0.0797929
CVD+AF+HF	1867	9367	0.0835825	0.0948009	0.0889418	0.100913
CVD+AF+HF	1867	9368	0.0257939	0.022737	0.0198142	0.0259615
CVD+AF+HF	1867	9368	0.186355	0.221605	0.213229	0.230155
CVD+AF+HF	1867	9367	0.0350403	0.0354436	0.0317909	0.0393887
CVD+AF+HF	1867	9367	0.0567159	0.0614925	0.0567111	0.0665487
CVD+AF+HF	1867	9368	0.015851	0.0139838	0.0117046	0.016572
CVD+AF+HF	1868	9368	0.101474	0.117741	0.111281	0.12444
CVD+AF+HF	1868	9368	0.1847	0.220111	0.211756	0.228641
CVD+AF+HF	1868	9367	0.126704	0.150422	0.143238	0.157823
CVD+AF+HF	1868	9367	0.0836939	0.093413	0.0875935	0.0994868
CVD+AF+HF	1868	9368	0.0694546	0.0761102	0.0708194	0.0816662
CVD+AF+HF	1868	9367	0.0572294	0.0625601	0.0577391	0.0676552
CVD+AF+HF	1868	9368	0.0165811	0.015158	0.0127821	0.0178419
CVD+AF+HF	1868	9368	0.0460104	0.0472886	0.0430785	0.0517831
CVD+AF+HF	1868	9367	0.0358322	0.0358706	0.0321961	0.0398372
CVD+AF+HF	1868	9368	0.0267427	0.0240179	0.0210129	0.0273237
CVD+AF+HF	1869	9368	0.015724	0.0145175	0.0121939	0.0171497
CVD+AF+HF	1869	9368	0.0258458	0.0229505	0.0200138	0.0261887
CVD+AF+HF	1869	9367	0.0352479	0.0356571	0.0319935	0.039613
CVD+AF+HF	1869	9368	0.0455715	0.0460077	0.0418537	0.0504468
CVD+AF+HF	1869	9368	0.0692424	0.0818745	0.0763997	0.0876108
CVD+AF+HF	1869	9367	0.0568952	0.058183	0.053527	0.063116
CVD+AF+HF	1869	9367	0.0835926	0.08989	0.0841725	0.095864
CVD+AF+HF	1869	9368	0.101621	0.120303	0.113781	0.127062
CVD+AF+HF	1869	9367	0.12745	0.154478	0.147215	0.161958
CVD+AF+HF	1869	9368	0.186179	0.21883	0.210493	0.227343
CVD+AF+HF	1870	9367	0.0565351	0.062133	0.0573279	0.0672126
CVD+AF+HF	1870	9368	0.0166133	0.0148377	0.0124878	0.017496
CVD+AF+HF	1870	9368	0.0265412	0.0251921	0.0221138	0.0285704
CVD+AF+HF	1870	9367	0.0354807	0.0323476	0.0288574	0.0361324
CVD+AF+HF	1870	9368	0.101469	0.120623	0.114094	0.12739
CVD+AF+HF	1870	9367	0.0833992	0.0920252	0.0862455	0.09806
CVD+AF+HF	1870	9368	0.0689482	0.0751494	0.0698902	0.0806746
CVD+AF+HF	1870	9368	0.0454914	0.0484629	0.0442019	0.0530072
CVD+AF+HF	1870	9367	0.127197	0.149461	0.142297	0.156843
CVD+AF+HF	1870	9368	0.186093	0.222459	0.214071	0.23102
CVD+AF+HF	1871	9367	0.083279	0.0923455	0.0865566	0.0983893
CVD+AF+HF	1871	9367	0.0348862	0.0342692	0.0306772	0.0381545
CVD+AF+HF	1871	9368	0.0450338	0.0473954	0.0431806	0.0518944
CVD+AF+HF	1871	9367	0.127887	0.153624	0.146377	0.161088
CVD+AF+HF	1871	9368	0.101669	0.118702	0.112218	0.125424
CVD+AF+HF	1871	9368	0.0157245	0.014304	0.0119981	0.0169187
CVD+AF+HF	1871	9367	0.0563082	0.0592506	0.0545537	0.0642238
CVD+AF+HF	1871	9368	0.187536	0.22342	0.215019	0.231994
CVD+AF+HF	1871	9368	0.0256801	0.0230572	0.0201136	0.0263023
CVD+AF+HF	1871	9368	0.0686874	0.0763237	0.071026	0.0818865
CVD+AF+HF	1872	9367	0.0359412	0.038326	0.034529	0.0424135
CVD+AF+HF	1872	9368	0.0462896	0.0477156	0.0434869	0.0522283
CVD+AF+HF	1872	9367	0.0576383	0.0606384	0.055889	0.0656632
CVD+AF+HF	1872	9368	0.0699254	0.0779249	0.0725753	0.0835386
CVD+AF+HF	1872	9367	0.0840637	0.0927725	0.0869713	0.0988283
CVD+AF+HF	1872	9368	0.0166415	0.0150512	0.012684	0.0177266
CVD+AF+HF	1872	9368	0.101683	0.12105	0.11451	0.127827
CVD+AF+HF	1872	9367	0.126637	0.149461	0.142297	0.156843
CVD+AF+HF	1872	9368	0.183708	0.217656	0.209335	0.226153
CVD+AF+HF	1872	9368	0.0267109	0.0220965	0.0192158	0.0252794
CVD+AF+HF	1873	9367	0.0840049	0.0951212	0.0892531	0.101242
CVD+AF+HF	1873	9368	0.0697775	0.0782451	0.0728852	0.0838689
CVD+AF+HF	1873	9368	0.0258744	0.0224167	0.0195149	0.0256205
CVD+AF+HF	1873	9368	0.0158034	0.0139838	0.0117046	0.016572
CVD+AF+HF	1873	9368	0.101787	0.117101	0.110656	0.123785
CVD+AF+HF	1873	9367	0.127288	0.153091	0.145854	0.160544
CVD+AF+HF	1873	9368	0.18509	0.219471	0.211124	0.227992
CVD+AF+HF	1873	9367	0.0572917	0.0611722	0.0564028	0.0662167
CVD+AF+HF	1873	9368	0.0459441	0.0456874	0.0415476	0.0501126
CVD+AF+HF	1873	9367	0.0353362	0.0364044	0.0327029	0.0403977
CVD+AF+HF	1874	9368	0.0264738	0.0240179	0.0210129	0.0273237
CVD+AF+HF	1874	9368	0.0455577	0.0476089	0.0433848	0.052117
CVD+AF+HF	1874	9368	0.0166685	0.0141973	0.0119002	0.0168032
CVD+AF+HF	1874	9368	0.185591	0.222673	0.214282	0.231237
CVD+AF+HF	1874	9367	0.127254	0.147539	0.140414	0.154884
CVD+AF+HF	1874	9368	0.101716	0.123719	0.117116	0.130557
CVD+AF+HF	1874	9367	0.0836468	0.0899968	0.0842762	0.0959738
CVD+AF+HF	1874	9368	0.0691906	0.0771776	0.0718522	0.0827677
CVD+AF+HF	1874	9367	0.0567951	0.0610654	0.0563	0.066106
CVD+AF+HF	1874	9367	0.0355149	0.0346963	0.0310821	0.0386034
CVD+AF+HF	1875	9368	0.186863	0.224381	0.215966	0.232967
CVD+AF+HF	1875	9368	0.0158016	0.0133433	0.0111187	0.0158776
CVD+AF+HF	1875	9368	0.0256583	0.0236977	0.020713	0.0269834
CVD+AF+HF	1875	9368	0.101858	0.120837	0.114302	0.127609
CVD+AF+HF	1875	9367	0.0835322	0.0950144	0.0891493	0.101133
CVD+AF+HF	1875	9368	0.0690472	0.0744022	0.0691677	0.0799032
CVD+AF+HF	1875	9367	0.0565301	0.061279	0.0565056	0.0663274
CVD+AF+HF	1875	9368	0.0452068	0.0463279	0.0421598	0.050781
CVD+AF+HF	1875	9367	0.034897	0.034376	0.0307784	0.0382667
CVD+AF+HF	1875	9367	0.127953	0.149034	0.141879	0.156408
CVD+AF+HF	1876	9367	0.127028	0.149141	0.141983	0.156517
CVD+AF+HF	1876	9368	0.101488	0.122758	0.116178	0.129574
CVD+AF+HF	1876	9367	0.083628	0.0910644	0.0853126	0.0970719
CVD+AF+HF	1876	9368	0.0693923	0.0760034	0.0707162	0.081556
CVD+AF+HF	1876	9367	0.057044	0.0607452	0.0559918	0.0657739
CVD+AF+HF	1876	9368	0.0458332	0.0476089	0.0433848	0.052117
CVD+AF+HF	1876	9368	0.185301	0.220751	0.212387	0.22929
CVD+AF+HF	1876	9368	0.0265909	0.0216695	0.0188172	0.0248244
CVD+AF+HF	1876	9368	0.0164996	0.0152647	0.0128802	0.0179571
CVD+AF+HF	1876	9367	0.0356902	0.0376855	0.03392	0.0417419
CVD+AF+HF	1877	9367	0.0567276	0.061279	0.0565056	0.0663274
CVD+AF+HF	1877	9368	0.101637	0.117635	0.111177	0.124331
CVD+AF+HF	1877	9367	0.127721	0.154158	0.146901	0.161632
CVD+AF+HF	1877	9368	0.0156663	0.0132365	0.0110212	0.0157617
CVD+AF+HF	1877	9368	0.0257114	0.0232707	0.0203134	0.0265294
CVD+AF+HF	1877	9368	0.0454517	0.045474	0.0413436	0.0498898
CVD+AF+HF	1877	9368	0.1867	0.221926	0.213545	0.23048
CVD+AF+HF	1877	9367	0.0351128	0.0353368	0.0316896	0.0392765
CVD+AF+HF	1877	9368	0.0691714	0.0776046	0.0722653	0.0832082
CVD+AF+HF	1877	9367	0.083587	0.0927725	0.0869713	0.0988283
CVD+AF+HF	1878	9367	0.127522	0.148607	0.14146	0.155973
CVD+AF+HF	1878	9368	0.101523	0.12436	0.117741	0.131212
CVD+AF+HF	1878	9368	0.0165125	0.013877	0.0116069	0.0164564
CVD+AF+HF	1878	9368	0.0263871	0.0230572	0.0201136	0.0263023
CVD+AF+HF	1878	9367	0.0353155	0.0354436	0.0317909	0.0393887
CVD+AF+HF	1878	9367	0.0832942	0.0927725	0.0869713	0.0988283
CVD+AF+HF	1878	9368	0.186779	0.222886	0.214493	0.231453
CVD+AF+HF	1878	9368	0.0453179	0.0493168	0.0450195	0.0538971
CVD+AF+HF	1878	9368	0.0687791	0.0731213	0.0679294	0.0785803
CVD+AF+HF	1878	9367	0.0563925	0.0592506	0.0545537	0.0642238
CVD+AF+HF	1879	9368	0.0156597	0.0132365	0.0110212	0.0157617
CVD+AF+HF	1879	9367	0.128226	0.150422	0.143238	0.157823
CVD+AF+HF	1879	9368	0.0255316	0.0242314	0.0212129	0.0275505
CVD+AF+HF	1879	9367	0.0347284	0.0327746	0.0292616	0.036582
CVD+AF+HF	1879	9368	0.101649	0.121157	0.114615	0.127936
CVD+AF+HF	1879	9368	0.04492	0.0484629	0.0442019	0.0530072
CVD+AF+HF	1879	9367	0.0561276	0.0585033	0.053835	0.0634484
CVD+AF+HF	1879	9368	0.0685767	0.0738685	0.0686517	0.079352
CVD+AF+HF	1879	9367	0.0832534	0.0930928	0.0872824	0.0991576
CVD+AF+HF	1879	9368	0.188118	0.226943	0.218494	0.235562
CVD+AF+HF	1880	9367	0.126548	0.147966	0.140833	0.155319
CVD+AF+HF	1880	9368	0.101491	0.122438	0.115865	0.129247
CVD+AF+HF	1880	9367	0.0838796	0.0909576	0.0852089	0.0969621
CVD+AF+HF	1880	9368	0.184339	0.219791	0.21144	0.228316
CVD+AF+HF	1880	9368	0.0696924	0.0778181	0.072472	0.0834285
CVD+AF+HF	1880	9367	0.0574591	0.0611722	0.0564028	0.0662167
CVD+AF+HF	1880	9368	0.0461804	0.0471819	0.0429764	0.0516718
CVD+AF+HF	1880	9367	0.0358795	0.0368314	0.0331084	0.0408459
CVD+AF+HF	1880	9368	0.0266987	0.0233775	0.0204132	0.0266429
CVD+AF+HF	1880	9368	0.0165891	0.015158	0.0127821	0.0178419
CVD+AF+HF	1881	9368	0.0258512	0.0224167	0.0195149	0.0256205
CVD+AF+HF	1881	9367	0.0353048	0.0365112	0.0328043	0.0405097
CVD+AF+HF	1881	9368	0.0458177	0.0470751	0.0428743	0.0515605
CVD+AF+HF	1881	9368	0.0694852	0.079953	0.0745387	0.0856302
CVD+AF+HF	1881	9367	0.0838236	0.0938401	0.0880083	0.0999258
CVD+AF+HF	1881	9368	0.101646	0.118809	0.112322	0.125533
CVD+AF+HF	1881	9367	0.12724	0.152343	0.145122	0.159782
CVD+AF+HF	1881	9368	0.185669	0.220965	0.212598	0.229506
CVD+AF+HF	1881	9368	0.015753	0.013877	0.0116069	0.0164564
CVD+AF+HF	1881	9367	0.0571223	0.0569019	0.0522956	0.061786
CVD+AF+HF	1882	9368	0.0166219	0.014304	0.0119981	0.0169187
CVD+AF+HF	1882	9368	0.10157	0.12436	0.117741	0.131212
CVD+AF+HF	1882	9368	0.0454633	0.0508113	0.046451	0.0554534
CVD+AF+HF	1882	9367	0.0566483	0.0599979	0.0552726	0.064999
CVD+AF+HF	1882	9368	0.0690381	0.073655	0.0684453	0.0791316
CVD+AF+HF	1882	9367	0.083442	0.0912779	0.0855199	0.0972915
CVD+AF+HF	1882	9368	0.0264658	0.0242314	0.0212129	0.0275505
CVD+AF+HF	1882	9367	0.12715	0.147539	0.140414	0.154884
CVD+AF+HF	1882	9368	0.186087	0.222886	0.214493	0.231453
CVD+AF+HF	1882	9367	0.0354647	0.0336287	0.0300703	0.0374808
CVD+AF+HF	1883	9368	0.187354	0.225128	0.216703	0.233724
CVD+AF+HF	1883	9368	0.0688329	0.0746157	0.0693741	0.0801236
CVD+AF+HF	1883	9367	0.0833456	0.0938401	0.0880083	0.0999258
CVD+AF+HF	1883	9368	0.0450887	0.0473954	0.0431806	0.0518944
CVD+AF+HF	1883	9367	0.0563931	0.0592506	0.0545537	0.0642238
CVD+AF+HF	1883	9367	0.034868	0.0342692	0.0306772	0.0381545
CVD+AF+HF	1883	9368	0.0256436	0.0236977	0.020713	0.0269834
CVD+AF+HF	1883	9367	0.127869	0.151489	0.144285	0.158911
CVD+AF+HF	1883	9368	0.101734	0.119663	0.113156	0.126407
CVD+AF+HF	1883	9368	0.0157589	0.0133433	0.0111187	0.0158776
CVD+AF+HF	1884	9368	0.185848	0.221499	0.213124	0.230047
CVD+AF+HF	1884	9368	0.0164644	0.0148377	0.0124878	0.017496
CVD+AF+HF	1884	9368	0.0265912	0.0230572	0.0201136	0.0263023
CVD+AF+HF	1884	9367	0.0356389	0.0365112	0.0328043	0.0405097
CVD+AF+HF	1884	9367	0.0568987	0.0625601	0.0577391	0.0676552
CVD+AF+HF	1884	9368	0.0457467	0.0465414	0.0423639	0.0510037
CVD+AF+HF	1884	9368	0.10132	0.122972	0.116386	0.129793
CVD+AF+HF	1884	9367	0.126902	0.149354	0.142192	0.156735
CVD+AF+HF	1884	9368	0.0691828	0.0754697	0.0701999	0.0810052
CVD+AF+HF	1884	9367	0.0834635	0.08989	0.0841725	0.095864
CVD+AF+HF	1885	9367	0.0833903	0.0915982	0.0858309	0.0976209
CVD+AF+HF	1885	9367	0.0350701	0.0346963	0.0310821	0.0386034
CVD+AF+HF	1885	9368	0.0453466	0.0463279	0.0421598	0.050781
CVD+AF+HF	1885	9367	0.127615	0.153624	0.146377	0.161088
CVD+AF+HF	1885	9368	0.0257079	0.0230572	0.0201136	0.0263023
CVD+AF+HF	1885	9368	0.0156348	0.0139838	0.0117046	0.016572
CVD+AF+HF	1885	9368	0.101516	0.119129	0.112635	0.125861
CVD+AF+HF	1885	9367	0.0565688	0.05861	0.0539376	0.0635591
CVD+AF+HF	1885	9368	0.187236	0.222993	0.214598	0.231561
CVD+AF+HF	1885	9368	0.0689598	0.0786721	0.0732985	0.0843093
CVD+AF+HF	1886	9367	0.0352778	0.0330949	0.0295647	0.0369192
CVD+AF+HF	1886	9368	0.18724	0.224594	0.216177	0.233183
CVD+AF+HF	1886	9368	0.0452319	0.0502775	0.0459396	0.0548977
CVD+AF+HF	1886	9367	0.127398	0.149354	0.142192	0.156735
CVD+AF+HF	1886	9368	0.101347	0.126281	0.119618	0.133177
CVD+AF+HF	1886	9367	0.0831493	0.0865805	0.0809614	0.0924583
CVD+AF+HF	1886	9368	0.0686554	0.0746157	0.0693741	0.0801236
CVD+AF+HF	1886	9367	0.0562342	0.0598911	0.0551699	0.0648882
CVD+AF+HF	1886	9368	0.0164866	0.014304	0.0119981	0.0169187
CVD+AF+HF	1886	9368	0.0263829	0.0236977	0.020713	0.0269834
CVD+AF+HF	1887	9368	0.188574	0.226409	0.217967	0.235022
CVD+AF+HF	1887	9368	0.0156299	0.0135568	0.0113139	0.0161092
CVD+AF+HF	1887	9367	0.128088	0.151276	0.144075	0.158694
CVD+AF+HF	1887	9368	0.101571	0.121264	0.114719	0.128046
CVD+AF+HF	1887	9367	0.0830532	0.0928793	0.087075	0.0989381
CVD+AF+HF	1887	9368	0.0684237	0.0752562	0.0699935	0.0807848
CVD+AF+HF	1887	9367	0.0559755	0.0566884	0.0520905	0.0615643
CVD+AF+HF	1887	9368	0.0448171	0.0478224	0.043589	0.0523396
CVD+AF+HF	1887	9367	0.0347042	0.0340557	0.0304749	0.03793
CVD+AF+HF	1887	9368	0.0255329	0.0234842	0.0205131	0.0267564
CVD+AF+HF	1888	9367	0.0580112	0.0637344	0.0588704	0.0688718
CVD+AF+HF	1888	9367	0.0843693	0.0918117	0.0860382	0.0978404
CVD+AF+HF	1888	9368	0.0702368	0.0783518	0.0729885	0.083979
CVD+AF+HF	1888	9368	0.0267787	0.0224167	0.0195149	0.0256205
CVD+AF+HF	1888	9368	0.0465695	0.0469684	0.0427722	0.0514491
CVD+AF+HF	1888	9367	0.126435	0.151703	0.144494	0.159129
CVD+AF+HF	1888	9368	0.182403	0.21456	0.206284	0.223015
CVD+AF+HF	1888	9368	0.0166502	0.0156917	0.0132731	0.0184178
CVD+AF+HF	1888	9368	0.101961	0.119769	0.11326	0.126516
CVD+AF+HF	1888	9367	0.0360882	0.0376855	0.03392	0.0417419
CVD+AF+HF	1889	9367	0.0576537	0.0625601	0.0577391	0.0676552
CVD+AF+HF	1889	9368	0.0259232	0.0222032	0.0193155	0.0253932
CVD+AF+HF	1889	9367	0.0354651	0.0369382	0.0332099	0.0409579
CVD+AF+HF	1889	9368	0.0461743	0.0460077	0.0418537	0.0504468
CVD+AF+HF	1889	9368	0.070123	0.0779249	0.0725753	0.0835386
CVD+AF+HF	1889	9367	0.0842943	0.0935198	0.0876972	0.0995966
CVD+AF+HF	1889	9368	0.101918	0.12073	0.114198	0.127499
CVD+AF+HF	1889	9367	0.127223	0.153411	0.146168	0.16087
CVD+AF+HF	1889	9368	0.183848	0.214987	0.206704	0.223448
CVD+AF+HF	1889	9368	0.0157906	0.0144108	0.012096	0.0170343
CVD+AF+HF	1890	9368	0.0167129	0.013877	0.0116069	0.0164564
CVD+AF+HF	1890	9368	0.0265723	0.0246584	0.0216131	0.0280039
CVD+AF+HF	1890	9367	0.0356764	0.0352301	0.0315883	0.0391644
CVD+AF+HF	1890	9368	0.0458506	0.0478224	0.043589	0.0523396
CVD+AF+HF	1890	9367	0.0571342	0.0619195	0.0571223	0.0669913
CVD+AF+HF	1890	9367	0.0839361	0.0913846	0.0856235	0.0974013
CVD+AF+HF	1890	9368	0.101903	0.119663	0.113156	0.126407
CVD+AF+HF	1890	9367	0.127091	0.151276	0.144075	0.158694
CVD+AF+HF	1890	9368	0.184279	0.218937	0.210598	0.227451
CVD+AF+HF	1890	9368	0.0695544	0.0779249	0.0725753	0.0835386
CVD+AF+HF	1891	9368	0.185676	0.221178	0.212808	0.229722
CVD+AF+HF	1891	9367	0.127798	0.151916	0.144703	0.159347
CVD+AF+HF	1891	9368	0.101984	0.118061	0.111593	0.124768
CVD+AF+HF	1891	9367	0.0838045	0.0954414	0.0895643	0.101572
CVD+AF+HF	1891	9368	0.0694057	0.0770709	0.0717489	0.0826576
CVD+AF+HF	1891	9367	0.0568943	0.0593573	0.0546564	0.0643345
CVD+AF+HF	1891	9368	0.045439	0.0470751	0.0428743	0.0515605
CVD+AF+HF	1891	9367	0.0350402	0.0351233	0.0314871	0.0390522
CVD+AF+HF	1891	9368	0.025742	0.0235909	0.0206131	0.0268699
CVD+AF+HF	1891	9368	0.0158164	0.013877	0.0116069	0.0164564
CVD+AF+HF	1892	9368	0.183968	0.217976	0.209651	0.226477
CVD+AF+HF	1892	9368	0.0165292	0.0152647	0.0128802	0.0179571
CVD+AF+HF	1892	9368	0.0266766	0.022737	0.0198142	0.0259615
CVD+AF+HF	1892	9367	0.0358588	0.0375787	0.0338185	0.0416299
CVD+AF+HF	1892	9368	0.0461272	0.0471819	0.0429764	0.0516718
CVD+AF+HF	1892	9367	0.057411	0.0620263	0.0572251	0.067102
CVD+AF+HF	1892	9368	0.0696953	0.0782451	0.0728852	0.0838689
CVD+AF+HF	1892	9367	0.0839174	0.0902103	0.0844834	0.0961935
CVD+AF+HF	1892	9368	0.101738	0.120303	0.113781	0.127062
CVD+AF+HF	1892	9367	0.126888	0.151169	0.143971	0.158585
CVD+AF+HF	1893	9367	0.0570883	0.061279	0.0565056	0.0663274
CVD+AF+HF	1893	9368	0.101805	0.118382	0.111906	0.125096
CVD+AF+HF	1893	9368	0.015673	0.0135568	0.0113139	0.0161092
CVD+AF+HF	1893	9367	0.0838772	0.092986	0.0871787	0.0990478
CVD+AF+HF	1893	9368	0.0694982	0.0781383	0.0727819	0.0837588
CVD+AF+HF	1893	9367	0.127644	0.155439	0.148156	0.162937
CVD+AF+HF	1893	9368	0.0456929	0.0475021	0.0432827	0.0520057
CVD+AF+HF	1893	9368	0.185435	0.217763	0.20944	0.226261
CVD+AF+HF	1893	9367	0.0352535	0.0346963	0.0310821	0.0386034
CVD+AF+HF	1893	9368	0.0257849	0.0229505	0.0200138	0.0261887
CVD+AF+HF	1894	9368	0.0264969	0.0251921	0.0221138	0.0285704
CVD+AF+HF	1894	9368	0.0165738	0.0140905	0.0118024	0.0166876
CVD+AF+HF	1894	9368	0.0455993	0.0478224	0.043589	0.0523396
CVD+AF+HF	1894	9367	0.0567446	0.0604249	0.0556835	0.0654418
CVD+AF+HF	1894	9368	0.0691204	0.0778181	0.072472	0.0834285
CVD+AF+HF	1894	9367	0.0835893	0.0922387	0.0864529	0.0982795
CVD+AF+HF	1894	9368	0.101725	0.120517	0.113989	0.127281
CVD+AF+HF	1894	9368	0.185464	0.223207	0.214808	0.231777
CVD+AF+HF	1894	9367	0.0354938	0.0338422	0.0302726	0.0377054
CVD+AF+HF	1894	9367	0.127352	0.147539	0.140414	0.154884
CVD+AF+HF	1895	9367	0.0348868	0.034803	0.0311833	0.0387156
CVD+AF+HF	1895	9368	0.0451486	0.0481426	0.0438955	0.0526735
CVD+AF+HF	1895	9368	0.0256286	0.0238044	0.0208129	0.0270968
CVD+AF+HF	1895	9368	0.0156904	0.0135568	0.0113139	0.0161092
CVD+AF+HF	1895	9368	0.186898	0.220965	0.212598	0.229506
CVD+AF+HF	1895	9368	0.101841	0.118275	0.111802	0.124987
CVD+AF+HF	1895	9367	0.0834885	0.0926657	0.0868676	0.0987186
CVD+AF+HF	1895	9368	0.0689194	0.0769641	0.0716456	0.0825474
CVD+AF+HF	1895	9367	0.0565007	0.057756	0.0531165	0.0626727
CVD+AF+HF	1895	9367	0.128076	0.15576	0.14847	0.163263
CVD+AF+HF	1896	9368	0.0464269	0.0465414	0.0423639	0.0510037
CVD+AF+HF	1896	9368	0.183103	0.216588	0.208283	0.225071
CVD+AF+HF	1896	9367	0.126363	0.148607	0.14146	0.155973
CVD+AF+HF	1896	9368	0.101769	0.121691	0.115136	0.128482
CVD+AF+HF	1896	9367	0.0841797	0.0938401	0.0880083	0.0999258
CVD+AF+HF	1896	9368	0.0699989	0.0748292	0.0695806	0.080344
CVD+AF+HF	1896	9367	0.0577966	0.0643749	0.0594876	0.0695352
CVD+AF+HF	1896	9368	0.0165843	0.0152647	0.0128802	0.0179571
CVD+AF+HF	1896	9368	0.0267565	0.0238044	0.0208129	0.0270968
CVD+AF+HF	1896	9367	0.036016	0.0371517	0.0334127	0.0411819
CVD+AF+HF	1897	9368	0.184537	0.216161	0.207862	0.224638
CVD+AF+HF	1897	9367	0.127134	0.154585	0.147319	0.162067
CVD+AF+HF	1897	9368	0.101788	0.12041	0.113885	0.127172
CVD+AF+HF	1897	9367	0.0841208	0.092132	0.0863492	0.0981697
CVD+AF+HF	1897	9368	0.069818	0.0782451	0.0728852	0.0838689
CVD+AF+HF	1897	9367	0.0574457	0.0598911	0.0551699	0.0648882
CVD+AF+HF	1897	9368	0.0460199	0.0471819	0.0429764	0.0516718
CVD+AF+HF	1897	9367	0.0354222	0.0375787	0.0338185	0.0416299
CVD+AF+HF	1897	9368	0.025894	0.0222032	0.0193155	0.0253932
CVD+AF+HF	1897	9368	0.0157253	0.014304	0.0119981	0.0169187
CVD+AF+HF	1898	9368	0.0166512	0.0152647	0.0128802	0.0179571
CVD+AF+HF	1898	9368	0.0457292	0.050064	0.0457351	0.0546754
CVD+AF+HF	1898	9367	0.035624	0.0328814	0.0293626	0.0366944
CVD+AF+HF	1898	9368	0.0265507	0.0245517	0.0215131	0.0278906
CVD+AF+HF	1898	9367	0.0569615	0.0609587	0.0561973	0.0659953
CVD+AF+HF	1898	9368	0.0693734	0.0774979	0.072162	0.0830981
CVD+AF+HF	1898	9367	0.08375	0.0903171	0.0845871	0.0963033
CVD+AF+HF	1898	9368	0.101766	0.121371	0.114823	0.128155
CVD+AF+HF	1898	9367	0.12693	0.148607	0.14146	0.155973
CVD+AF+HF	1898	9368	0.18489	0.221178	0.212808	0.229722
CVD+AF+HF	1899	9368	0.0453068	0.0483561	0.0440998	0.052896
CVD+AF+HF	1899	9368	0.0157581	0.0144108	0.012096	0.0170343
CVD+AF+HF	1899	9367	0.0349962	0.0352301	0.0315883	0.0391644
CVD+AF+HF	1899	9368	0.0257229	0.0224167	0.0195149	0.0256205
CVD+AF+HF	1899	9367	0.0836232	0.0938401	0.0880083	0.0999258
CVD+AF+HF	1899	9367	0.0567295	0.0607452	0.0559918	0.0657739
CVD+AF+HF	1899	9368	0.0691589	0.0739752	0.0687549	0.0794623
CVD+AF+HF	1899	9368	0.101881	0.118595	0.112114	0.125315
CVD+AF+HF	1899	9367	0.127689	0.153411	0.146168	0.16087
CVD+AF+HF	1899	9368	0.186251	0.221712	0.213335	0.230263
CVD+AF+HF	1900	9368	0.0164815	0.0152647	0.0128802	0.0179571
CVD+AF+HF	1900	9368	0.0694853	0.0738685	0.0686517	0.079352
CVD+AF+HF	1900	9367	0.0358025	0.0367247	0.033007	0.0407338
CVD+AF+HF	1900	9368	0.184582	0.219684	0.211335	0.228208
CVD+AF+HF	1900	9368	0.0266643	0.0232707	0.0203134	0.0265294
CVD+AF+HF	1900	9367	0.083765	0.0949077	0.0890456	0.101023
CVD+AF+HF	1900	9367	0.0572438	0.0633074	0.0584589	0.0684295
CVD+AF+HF	1900	9368	0.101546	0.118168	0.111697	0.124877
CVD+AF+HF	1900	9367	0.126775	0.150742	0.143552	0.15815
CVD+AF+HF	1900	9368	0.0460001	0.0467549	0.042568	0.0512264
CVD+AF+HF	1901	9367	0.0836524	0.0899968	0.0842762	0.0959738
CVD+AF+HF	1901	9368	0.10171	0.120944	0.114406	0.127718
CVD+AF+HF	1901	9368	0.0692842	0.0800598	0.0746421	0.0857403
CVD+AF+HF	1901	9367	0.0568969	0.0595708	0.0548618	0.064556
CVD+AF+HF	1901	9368	0.0156283	0.0139838	0.0117046	0.016572
CVD+AF+HF	1901	9368	0.02577	0.0230572	0.0201136	0.0263023
CVD+AF+HF	1901	9367	0.0352133	0.0359774	0.0322975	0.0399493
CVD+AF+HF	1901	9367	0.127504	0.154906	0.147633	0.162393
CVD+AF+HF	1901	9368	0.0455586	0.045474	0.0413436	0.0498898
CVD+AF+HF	1901	9368	0.186071	0.218723	0.210387	0.227234
CVD+AF+HF	1902	9368	0.101542	0.120837	0.114302	0.127609
CVD+AF+HF	1902	9367	0.0834591	0.0919184	0.0861419	0.0979502
CVD+AF+HF	1902	9368	0.0689779	0.0747225	0.0694773	0.0802338
CVD+AF+HF	1902	9367	0.0565571	0.0619195	0.0571223	0.0669913
CVD+AF+HF	1902	9368	0.0454873	0.0483561	0.0440998	0.052896
CVD+AF+HF	1902	9367	0.0354557	0.0329881	0.0294637	0.0368068
CVD+AF+HF	1902	9368	0.185995	0.222139	0.213756	0.230696
CVD+AF+HF	1902	9368	0.0264825	0.0254056	0.0223141	0.0287968
CVD+AF+HF	1902	9368	0.0165331	0.0144108	0.012096	0.0170343
CVD+AF+HF	1902	9367	0.127224	0.149995	0.14282	0.157388
CVD+AF+HF	1903	9368	0.0687151	0.0764304	0.0711292	0.0819967
CVD+AF+HF	1903	9368	0.101748	0.120623	0.114094	0.12739
CVD+AF+HF	1903	9367	0.0833232	0.092559	0.0867639	0.0986088
CVD+AF+HF	1903	9368	0.187439	0.221926	0.213545	0.23048
CVD+AF+HF	1903	9368	0.015647	0.0146243	0.0122918	0.0172652
CVD+AF+HF	1903	9368	0.0256196	0.022737	0.0198142	0.0259615
CVD+AF+HF	1903	9367	0.0348566	0.0345895	0.0309809	0.0384912
CVD+AF+HF	1903	9367	0.127927	0.153304	0.146063	0.160761
CVD+AF+HF	1903	9368	0.0450318	0.0472886	0.0430785	0.0517831
CVD+AF+HF	1903	9367	0.0563261	0.05861	0.0539376	0.0635591
CVD+AF+HF	1904	9367	0.126718	0.148607	0.14146	0.155973
CVD+AF+HF	1904	9368	0.101761	0.122225	0.115657	0.129028
CVD+AF+HF	1904	9368	0.0699289	0.0770709	0.0717489	0.0826576
CVD+AF+HF	1904	9367	0.0576532	0.062133	0.0573279	0.0672126
CVD+AF+HF	1904	9368	0.0462749	0.0461144	0.0419557	0.0505582
CVD+AF+HF	1904	9367	0.0359121	0.0389666	0.0351383	0.0430849
CVD+AF+HF	1904	9368	0.0266134	0.0217763	0.0189168	0.0249382
CVD+AF+HF	1904	9368	0.183582	0.21915	0.210808	0.227667
CVD+AF+HF	1904	9367	0.0841487	0.0915982	0.0858309	0.0976209
CVD+AF+HF	1904	9368	0.0165244	0.0150512	0.012684	0.0177266
CVD+AF+HF	1905	9368	0.101888	0.120303	0.113781	0.127062
CVD+AF+HF	1905	9367	0.127377	0.152343	0.145122	0.159782
CVD+AF+HF	1905	9368	0.01569	0.0139838	0.0117046	0.016572
CVD+AF+HF	1905	9367	0.0352941	0.0360841	0.0323988	0.0400614
CVD+AF+HF	1905	9368	0.0459324	0.0471819	0.0429764	0.0516718
CVD+AF+HF	1905	9367	0.0572868	0.0598911	0.0551699	0.0648882
CVD+AF+HF	1905	9368	0.069818	0.0777114	0.0723687	0.0833184
CVD+AF+HF	1905	9368	0.0257842	0.0220965	0.0192158	0.0252794
CVD+AF+HF	1905	9368	0.184957	0.219364	0.211019	0.227884
CVD+AF+HF	1905	9367	0.0840432	0.0937333	0.0879046	0.099816
CVD+AF+HF	1906	9368	0.185492	0.220858	0.212492	0.229398
CVD+AF+HF	1906	9368	0.016574	0.013877	0.0116069	0.0164564
CVD+AF+HF	1906	9368	0.0264031	0.0238044	0.0208129	0.0270968
CVD+AF+HF	1906	9367	0.0354834	0.0345895	0.0309809	0.0384912
CVD+AF+HF	1906	9368	0.0455569	0.0487831	0.0445085	0.053341
CVD+AF+HF	1906	9367	0.0568248	0.0614925	0.0567111	0.0665487
CVD+AF+HF	1906	9368	0.0692106	0.0761102	0.0708194	0.0816662
CVD+AF+HF	1906	9367	0.0836947	0.0897833	0.0840689	0.0957542
CVD+AF+HF	1906	9368	0.101809	0.123826	0.11722	0.130666
CVD+AF+HF	1906	9367	0.127274	0.149568	0.142402	0.156952
CVD+AF+HF	1907	9367	0.0348603	0.0341625	0.0305761	0.0380422
CVD+AF+HF	1907	9368	0.101959	0.122758	0.116178	0.129574
CVD+AF+HF	1907	9368	0.0452073	0.0461144	0.0419557	0.0505582
CVD+AF+HF	1907	9368	0.0255895	0.0245517	0.0215131	0.0278906
CVD+AF+HF	1907	9367	0.127988	0.147219	0.140101	0.154557
CVD+AF+HF	1907	9368	0.186756	0.224915	0.216493	0.233508
CVD+AF+HF	1907	9367	0.0835573	0.095655	0.0897718	0.101791
CVD+AF+HF	1907	9367	0.0565439	0.0609587	0.0561973	0.0659953
CVD+AF+HF	1907	9368	0.0690857	0.0735482	0.0683421	0.0790213
CVD+AF+HF	1907	9368	0.0157109	0.0128096	0.0106315	0.0152979
CVD+AF+HF	1908	9367	0.0356667	0.037899	0.034123	0.0419658
CVD+AF+HF	1908	9368	0.0265148	0.0217763	0.0189168	0.0249382
CVD+AF+HF	1908	9368	0.101555	0.122972	0.116386	0.129793
CVD+AF+HF	1908	9368	0.0164034	0.0152647	0.0128802	0.0179571
CVD+AF+HF	1908	9367	0.0837029	0.0904238	0.0846907	0.0964131
CVD+AF+HF	1908	9368	0.0694076	0.0755764	0.0703032	0.0811153
CVD+AF+HF	1908	9368	0.185183	0.220645	0.212282	0.229182
CVD+AF+HF	1908	9367	0.0570665	0.0605317	0.0557863	0.0655525
CVD+AF+HF	1908	9368	0.0458217	0.0477156	0.0434869	0.0522283
CVD+AF+HF	1908	9367	0.127094	0.149888	0.142715	0.157279
CVD+AF+HF	1909	9368	0.0155736	0.0129163	0.0107289	0.0154139
CVD+AF+HF	1909	9367	0.0350749	0.0346963	0.0310821	0.0386034
CVD+AF+HF	1909	9368	0.186591	0.221285	0.212914	0.229831
CVD+AF+HF	1909	9367	0.127774	0.155012	0.147738	0.162502
CVD+AF+HF	1909	9368	0.0454402	0.0459009	0.0417516	0.0503355
CVD+AF+HF	1909	9367	0.056738	0.0618127	0.0570195	0.0668807
CVD+AF+HF	1909	9368	0.0692066	0.0765371	0.0712325	0.0821068
CVD+AF+HF	1909	9367	0.0836339	0.092559	0.0867639	0.0986088
CVD+AF+HF	1909	9368	0.0256417	0.0230572	0.0201136	0.0263023
CVD+AF+HF	1909	9368	0.101729	0.118915	0.112427	0.125642
CVD+AF+HF	1910	9368	0.101591	0.125107	0.118471	0.131976
CVD+AF+HF	1910	9368	0.0164355	0.0135568	0.0113139	0.0161092
CVD+AF+HF	1910	9367	0.127549	0.149141	0.141983	0.156517
CVD+AF+HF	1910	9368	0.0263291	0.0233775	0.0204132	0.0266429
CVD+AF+HF	1910	9367	0.0352952	0.0358706	0.0321961	0.0398372
CVD+AF+HF	1910	9368	0.0453114	0.0484629	0.0442019	0.0530072
CVD+AF+HF	1910	9368	0.186688	0.222566	0.214177	0.231129
CVD+AF+HF	1910	9368	0.0687973	0.074082	0.0688581	0.0795725
CVD+AF+HF	1910	9367	0.0564227	0.0594641	0.0547591	0.0644453
CVD+AF+HF	1910	9367	0.0833491	0.0910644	0.0853126	0.0970719
CVD+AF+HF	1911	9367	0.0347012	0.0333084	0.0297669	0.0371439
CVD+AF+HF	1911	9368	0.044918	0.0485696	0.0443041	0.0531185
CVD+AF+HF	1911	9367	0.0561396	0.0580762	0.0534244	0.0630052
CVD+AF+HF	1911	9368	0.0686157	0.074509	0.0692709	0.0800134
CVD+AF+HF	1911	9367	0.0832821	0.0923455	0.0865566	0.0983893
CVD+AF+HF	1911	9368	0.0155852	0.0127028	0.0105342	0.0151818
CVD+AF+HF	1911	9368	0.101734	0.121371	0.114823	0.128155
CVD+AF+HF	1911	9368	0.188024	0.22705	0.218599	0.23567
CVD+AF+HF	1911	9368	0.0254754	0.0241247	0.0211129	0.0274371
CVD+AF+HF	1911	9367	0.128257	0.150635	0.143448	0.158041
CVD+AF+HF	1912	9367	0.0839617	0.0913846	0.0856235	0.0974013
CVD+AF+HF	1912	9368	0.0697051	0.0776046	0.0722653	0.0832082
CVD+AF+HF	1912	9368	0.101579	0.122438	0.115865	0.129247
CVD+AF+HF	1912	9367	0.0358411	0.0373652	0.0336156	0.0414059
CVD+AF+HF	1912	9368	0.0461679	0.0463279	0.0421598	0.050781
CVD+AF+HF	1912	9368	0.184215	0.220965	0.212598	0.229506
CVD+AF+HF	1912	9368	0.0266033	0.0232707	0.0203134	0.0265294
CVD+AF+HF	1912	9367	0.0574646	0.0613857	0.0566083	0.066438
CVD+AF+HF	1912	9367	0.126628	0.147005	0.139892	0.15434
CVD+AF+HF	1912	9368	0.0164699	0.0149445	0.0125859	0.0176113
CVD+AF+HF	1913	9368	0.0695258	0.0779249	0.0725753	0.0835386
CVD+AF+HF	1913	9368	0.101757	0.119236	0.112739	0.12597
CVD+AF+HF	1913	9367	0.12732	0.15213	0.144912	0.159564
CVD+AF+HF	1913	9368	0.185555	0.220858	0.212492	0.229398
CVD+AF+HF	1913	9367	0.0571062	0.057756	0.0531165	0.0626727
CVD+AF+HF	1913	9367	0.0838613	0.0946941	0.0888381	0.100804
CVD+AF+HF	1913	9368	0.0458121	0.0475021	0.0432827	0.0520057
CVD+AF+HF	1913	9367	0.0352548	0.0366179	0.0329057	0.0406218
CVD+AF+HF	1913	9368	0.0257596	0.0224167	0.0195149	0.0256205
CVD+AF+HF	1913	9368	0.0156372	0.0135568	0.0113139	0.0161092
CVD+AF+HF	1914	9368	0.185987	0.223313	0.214914	0.231886
CVD+AF+HF	1914	9368	0.0263902	0.0241247	0.0211129	0.0274371
CVD+AF+HF	1914	9367	0.0354321	0.0340557	0.0304749	0.03793
CVD+AF+HF	1914	9368	0.0454648	0.0498506	0.0455306	0.0544531
CVD+AF+HF	1914	9367	0.0566651	0.0603181	0.0555808	0.0653311
CVD+AF+HF	1914	9368	0.101661	0.124146	0.117533	0.130994
CVD+AF+HF	1914	9367	0.127175	0.148287	0.141146	0.155646
CVD+AF+HF	1914	9368	0.0690641	0.074509	0.0692709	0.0800134
CVD+AF+HF	1914	9368	0.0165267	0.0140905	0.0118024	0.0166876
CVD+AF+HF	1914	9367	0.0834996	0.0899968	0.0842762	0.0959738
CVD+AF+HF	1915	9368	0.045095	0.0483561	0.0440998	0.052896
CVD+AF+HF	1915	9367	0.056395	0.0585033	0.053835	0.0634484
CVD+AF+HF	1915	9368	0.187252	0.225662	0.21723	0.234265
CVD+AF+HF	1915	9367	0.127913	0.149888	0.142715	0.157279
CVD+AF+HF	1915	9368	0.101832	0.122972	0.116386	0.129793
CVD+AF+HF	1915	9368	0.0156662	0.0133433	0.0111187	0.0158776
CVD+AF+HF	1915	9368	0.0255741	0.0232707	0.0203134	0.0265294
CVD+AF+HF	1915	9367	0.0348231	0.034376	0.0307784	0.0382667
CVD+AF+HF	1915	9367	0.0833748	0.0910644	0.0853126	0.0970719
CVD+AF+HF	1915	9368	0.0688738	0.0752562	0.0699935	0.0807848
CVD+AF+HF	1916	9367	0.126987	0.150101	0.142925	0.157497
CVD+AF+HF	1916	9368	0.185729	0.221178	0.212808	0.229722
CVD+AF+HF	1916	9368	0.0265132	0.0224167	0.0195149	0.0256205
CVD+AF+HF	1916	9367	0.0835295	0.0899968	0.0842762	0.0959738
CVD+AF+HF	1916	9368	0.0692051	0.0750427	0.069787	0.0805644
CVD+AF+HF	1916	9367	0.0569149	0.0619195	0.0571223	0.0669913
CVD+AF+HF	1916	9368	0.0457325	0.0465414	0.0423639	0.0510037
CVD+AF+HF	1916	9367	0.0356115	0.037472	0.033717	0.0415179
CVD+AF+HF	1916	9368	0.0163658	0.014731	0.0123898	0.0173806
CVD+AF+HF	1916	9368	0.10139	0.123292	0.116699	0.13012
CVD+AF+HF	1917	9368	0.0690008	0.0782451	0.0728852	0.0838689
CVD+AF+HF	1917	9368	0.0256354	0.0233775	0.0204132	0.0266429
CVD+AF+HF	1917	9367	0.0350331	0.0342692	0.0306772	0.0381545
CVD+AF+HF	1917	9368	0.0453353	0.0469684	0.0427722	0.0514491
CVD+AF+HF	1917	9367	0.0565688	0.05861	0.0539376	0.0635591
CVD+AF+HF	1917	9367	0.0834367	0.0917049	0.0859345	0.0977306
CVD+AF+HF	1917	9368	0.101609	0.120837	0.114302	0.127609
CVD+AF+HF	1917	9367	0.127674	0.151916	0.144703	0.159347
CVD+AF+HF	1917	9368	0.18713	0.223313	0.214914	0.231886
CVD+AF+HF	1917	9368	0.0155396	0.01345	0.0112163	0.0159934
CVD+AF+HF	1918	9368	0.0164081	0.013877	0.0116069	0.0164564
CVD+AF+HF	1918	9368	0.0263238	0.0238044	0.0208129	0.0270968
CVD+AF+HF	1918	9367	0.0352543	0.0334152	0.029868	0.0372562
CVD+AF+HF	1918	9368	0.0452242	0.0498506	0.0455306	0.0544531
CVD+AF+HF	1918	9367	0.0832098	0.0877549	0.0821005	0.0936671
CVD+AF+HF	1918	9368	0.068676	0.074082	0.0688581	0.0795725
CVD+AF+HF	1918	9368	0.101412	0.12532	0.11868	0.132195
CVD+AF+HF	1918	9367	0.127447	0.150635	0.143448	0.158041
CVD+AF+HF	1918	9368	0.187136	0.223847	0.21544	0.232426
CVD+AF+HF	1918	9367	0.0562571	0.0601046	0.0553753	0.0651097
CVD+AF+HF	1919	9368	0.025475	0.0233775	0.0204132	0.0266429
CVD+AF+HF	1919	9367	0.0346719	0.0338422	0.0302726	0.0377054
CVD+AF+HF	1919	9368	0.0448175	0.0481426	0.0438955	0.0526735
CVD+AF+HF	1919	9367	0.0559891	0.0571154	0.0525008	0.0620077
CVD+AF+HF	1919	9368	0.0684501	0.074082	0.0688581	0.0795725
CVD+AF+HF	1919	9367	0.0830895	0.0936266	0.0878009	0.0997063
CVD+AF+HF	1919	9368	0.101658	0.121477	0.114927	0.128264
CVD+AF+HF	1919	9367	0.128121	0.152237	0.145017	0.159673
CVD+AF+HF	1919	9368	0.188485	0.225128	0.216703	0.233724
CVD+AF+HF	1919	9368	0.0155531	0.0136635	0.0114115	0.016225
CVD+AF+HF	1920	9368	0.17687	0.211251	0.203022	0.21966
CVD+AF+HF	1920	9367	0.130109	0.152877	0.145645	0.160326
CVD+AF+HF	1920	9368	0.0156356	0.0141973	0.0119002	0.0168032
CVD+AF+HF	1920	9368	0.0261851	0.0265798	0.0234171	0.0300414
CVD+AF+HF	1920	9367	0.0360611	0.0372585	0.0335141	0.0412939
CVD+AF+HF	1920	9368	0.104675	0.114112	0.107741	0.120724
CVD+AF+HF	1920	9367	0.0582336	0.0644817	0.0595905	0.0696458
CVD+AF+HF	1920	9368	0.0710889	0.0781383	0.0727819	0.0837588
CVD+AF+HF	1920	9367	0.0861275	0.0971496	0.0912246	0.103326
CVD+AF+HF	1920	9368	0.0466747	0.0466482	0.0424659	0.0511151
CVD+AF+HF	1921	9368	0.0709538	0.0789923	0.0736085	0.0846396
CVD+AF+HF	1921	9368	0.178556	0.214987	0.206704	0.223448
CVD+AF+HF	1921	9368	0.0462353	0.0448335	0.0407317	0.0492212
CVD+AF+HF	1921	9367	0.0860371	0.0939468	0.088112	0.100036
CVD+AF+HF	1921	9368	0.104766	0.119022	0.112531	0.125752
CVD+AF+HF	1921	9367	0.130536	0.151596	0.144389	0.15902
CVD+AF+HF	1921	9367	0.0353719	0.0361909	0.0325002	0.0401735
CVD+AF+HF	1921	9367	0.0579263	0.0637344	0.0588704	0.0688718
CVD+AF+HF	1921	9368	0.0254176	0.0249787	0.0219135	0.0283438
CVD+AF+HF	1921	9368	0.01486	0.0144108	0.012096	0.0170343
CVD+AF+HF	1922	9368	0.0156927	0.014304	0.0119981	0.0169187
CVD+AF+HF	1922	9368	0.026114	0.0270068	0.0238186	0.0304935
CVD+AF+HF	1922	9368	0.178082	0.211251	0.203022	0.21966
CVD+AF+HF	1922	9368	0.104643	0.117314	0.110864	0.124003
CVD+AF+HF	1922	9367	0.130375	0.154372	0.14711	0.161849
CVD+AF+HF	1922	9368	0.0706131	0.0785653	0.0731952	0.0841992
CVD+AF+HF	1922	9367	0.0577319	0.0626668	0.0578419	0.0677658
CVD+AF+HF	1922	9368	0.0462642	0.0483561	0.0440998	0.052896
CVD+AF+HF	1922	9367	0.0357827	0.0346963	0.0310821	0.0386034
CVD+AF+HF	1922	9367	0.0858558	0.0941604	0.0883195	0.100255
CVD+AF+HF	1923	9368	0.104819	0.117635	0.111177	0.124331
CVD+AF+HF	1923	9368	0.0253264	0.0236977	0.020713	0.0269834
CVD+AF+HF	1923	9367	0.0351307	0.0360841	0.0323988	0.0400614
CVD+AF+HF	1923	9368	0.0458242	0.045474	0.0413436	0.0498898
CVD+AF+HF	1923	9367	0.0573999	0.0637344	0.0588704	0.0688718
CVD+AF+HF	1923	9368	0.0705475	0.0801665	0.0747454	0.0858503
CVD+AF+HF	1923	9368	0.0149039	0.0141973	0.0119002	0.0168032
CVD+AF+HF	1923	9367	0.0857219	0.0918117	0.0860382	0.0978404
CVD+AF+HF	1923	9368	0.17982	0.216695	0.208388	0.225179
CVD+AF+HF	1923	9367	0.130634	0.153197	0.145959	0.160652
CVD+AF+HF	1924	9367	0.0857162	0.0941604	0.0883195	0.100255
CVD+AF+HF	1924	9368	0.0462765	0.0466482	0.0424659	0.0511151
CVD+AF+HF	1924	9368	0.0155601	0.014731	0.0123898	0.0173806
CVD+AF+HF	1924	9367	0.0577538	0.0632006	0.0583561	0.0683189
CVD+AF+HF	1924	9368	0.0706231	0.0790991	0.0737119	0.0847497
CVD+AF+HF	1924	9368	0.104436	0.117208	0.11076	0.123894
CVD+AF+HF	1924	9367	0.130352	0.154372	0.14711	0.161849
CVD+AF+HF	1924	9368	0.178288	0.212639	0.20439	0.221067
CVD+AF+HF	1924	9368	0.0261307	0.0251921	0.0221138	0.0285704
CVD+AF+HF	1924	9367	0.0358222	0.0354436	0.0317909	0.0393887
CVD+AF+HF	1925	9367	0.0351165	0.0341625	0.0305761	0.0380422
CVD+AF+HF	1925	9368	0.18005	0.21488	0.206599	0.223339
CVD+AF+HF	1925	9367	0.130777	0.154799	0.147528	0.162284
CVD+AF+HF	1925	9368	0.10458	0.119022	0.112531	0.125752
CVD+AF+HF	1925	9367	0.0855881	0.0901036	0.0843798	0.0960837
CVD+AF+HF	1925	9368	0.0147884	0.013877	0.0116069	0.0164564
CVD+AF+HF	1925	9368	0.0253373	0.0256191	0.0225145	0.0290232
CVD+AF+HF	1925	9368	0.0704295	0.0807003	0.0752623	0.0864006
CVD+AF+HF	1925	9367	0.0574636	0.061279	0.0565056	0.0663274
CVD+AF+HF	1925	9368	0.0458506	0.0482494	0.0439976	0.0527847
CVD+AF+HF	1926	9367	0.0356039	0.0346963	0.0310821	0.0386034
CVD+AF+HF	1926	9367	0.130529	0.150315	0.143134	0.157714
CVD+AF+HF	1926	9368	0.0702678	0.0777114	0.0723687	0.0833184
CVD+AF+HF	1926	9368	0.0260596	0.0261529	0.0230158	0.029589
CVD+AF+HF	1926	9368	0.0156053	0.0137703	0.0115092	0.0163407
CVD+AF+HF	1926	9367	0.0573208	0.0635209	0.0586646	0.0686506
CVD+AF+HF	1926	9367	0.0855379	0.0940536	0.0882158	0.100145
CVD+AF+HF	1926	9368	0.104381	0.119663	0.113156	0.126407
CVD+AF+HF	1926	9368	0.179263	0.216161	0.207862	0.224638
CVD+AF+HF	1926	9368	0.0459887	0.0466482	0.0424659	0.0511151
CVD+AF+HF	1927	9367	0.0349204	0.0334152	0.029868	0.0372562
CVD+AF+HF	1927	9367	0.0853566	0.0914914	0.0857272	0.0975111
CVD+AF+HF	1927	9368	0.0701288	0.0776046	0.0722653	0.0832082
CVD+AF+HF	1927	9368	0.0252549	0.0248719	0.0218133	0.0282305
CVD+AF+HF	1927	9368	0.0148234	0.0135568	0.0113139	0.0161092
CVD+AF+HF	1927	9368	0.181036	0.216909	0.208598	0.225395
CVD+AF+HF	1927	9367	0.130791	0.153411	0.146168	0.16087
CVD+AF+HF	1927	9368	0.104645	0.120944	0.114406	0.127718
CVD+AF+HF	1927	9367	0.0570573	0.0614925	0.0567111	0.0665487
CVD+AF+HF	1927	9368	0.0455393	0.0489966	0.0447129	0.0535634
CVD+AF+HF	1928	9367	0.0580941	0.0628803	0.0580476	0.067987
CVD+AF+HF	1928	9368	0.0156149	0.0141973	0.0119002	0.0168032
CVD+AF+HF	1928	9368	0.0261908	0.0262596	0.0231161	0.0297021
CVD+AF+HF	1928	9367	0.0360321	0.0375787	0.0338185	0.0416299
CVD+AF+HF	1928	9368	0.0465589	0.0483561	0.0440998	0.052896
CVD+AF+HF	1928	9368	0.0710148	0.0792058	0.0738152	0.0848597
CVD+AF+HF	1928	9367	0.0859588	0.0930928	0.0872824	0.0991576
CVD+AF+HF	1928	9368	0.17724	0.211251	0.203022	0.21966
CVD+AF+HF	1928	9367	0.130104	0.153304	0.146063	0.160761
CVD+AF+HF	1928	9368	0.104567	0.116567	0.110135	0.123238
CVD+AF+HF	1929	9368	0.0254192	0.0243382	0.0213129	0.0276639
CVD+AF+HF	1929	9368	0.0461355	0.0473954	0.0431806	0.0518944
CVD+AF+HF	1929	9368	0.0148432	0.0148377	0.0124878	0.017496
CVD+AF+HF	1929	9367	0.085933	0.0957617	0.0898755	0.101901
CVD+AF+HF	1929	9368	0.0707853	0.0797395	0.074332	0.0854101
CVD+AF+HF	1929	9368	0.104654	0.113044	0.1067	0.119631
CVD+AF+HF	1929	9367	0.130509	0.155439	0.148156	0.162937
CVD+AF+HF	1929	9368	0.178962	0.215521	0.207231	0.223989
CVD+AF+HF	1929	9367	0.0353418	0.0353368	0.0316896	0.0392765
CVD+AF+HF	1929	9367	0.057791	0.061279	0.0565056	0.0663274
CVD+AF+HF	1930	9367	0.130327	0.15213	0.144912	0.159564
CVD+AF+HF	1930	9368	0.0261147	0.0265798	0.0234171	0.0300414
CVD+AF+HF	1930	9367	0.035776	0.033949	0.0303737	0.0378177
CVD+AF+HF	1930	9368	0.0461525	0.0499573	0.0456329	0.0545642
CVD+AF+HF	1930	9367	0.0575903	0.0630938	0.0582532	0.0682083
CVD+AF+HF	1930	9368	0.070526	0.0766439	0.0713358	0.082217
CVD+AF+HF	1930	9367	0.0857201	0.096082	0.0901868	0.10223
CVD+AF+HF	1930	9368	0.104574	0.116994	0.110552	0.123675
CVD+AF+HF	1930	9368	0.015674	0.0141973	0.0119002	0.0168032
CVD+AF+HF	1930	9368	0.178415	0.213066	0.204811	0.2215
CVD+AF+HF	1931	9367	0.13056	0.15608	0.148785	0.16359
CVD+AF+HF	1931	9368	0.0148874	0.014731	0.0123898	0.0173806
CVD+AF+HF	1931	9367	0.0351008	0.0364044	0.0327029	0.0403977
CVD+AF+HF	1931	9368	0.0457331	0.0469684	0.0427722	0.0514491
CVD+AF+HF	1931	9368	0.025327	0.0233775	0.0204132	0.0266429
CVD+AF+HF	1931	9368	0.0703593	0.0748292	0.0695806	0.080344
CVD+AF+HF	1931	9368	0.180203	0.217015	0.208704	0.225503
CVD+AF+HF	1931	9367	0.0573036	0.064802	0.0598992	0.0699774
CVD+AF+HF	1931	9368	0.104737	0.113578	0.10722	0.120177
CVD+AF+HF	1931	9367	0.0856286	0.0949077	0.0890456	0.101023
CVD+AF+HF	1932	9367	0.0855797	0.0922387	0.0864529	0.0982795
CVD+AF+HF	1932	9368	0.104323	0.119556	0.113052	0.126298
CVD+AF+HF	1932	9367	0.130324	0.150742	0.143552	0.15815
CVD+AF+HF	1932	9367	0.0576226	0.0613857	0.0566083	0.066438
CVD+AF+HF	1932	9368	0.0461957	0.0476089	0.0433848	0.052117
CVD+AF+HF	1932	9367	0.0357996	0.0365112	0.0328043	0.0405097
CVD+AF+HF	1932	9368	0.0261434	0.0247652	0.0217132	0.0281172
CVD+AF+HF	1932	9368	0.0155473	0.0146243	0.0122918	0.0172652
CVD+AF+HF	1932	9368	0.0705369	0.0800598	0.0746421	0.0857403
CVD+AF+HF	1932	9368	0.178625	0.215201	0.206915	0.223664
CVD+AF+HF	1933	9368	0.0253445	0.0260461	0.0229155	0.0294759
CVD+AF+HF	1933	9367	0.0351056	0.0334152	0.029868	0.0372562
CVD+AF+HF	1933	9368	0.0147799	0.0140905	0.0118024	0.0166876
CVD+AF+HF	1933	9368	0.180411	0.215948	0.207651	0.224421
CVD+AF+HF	1933	9368	0.104457	0.113044	0.1067	0.119631
CVD+AF+HF	1933	9367	0.0855306	0.0936266	0.0878009	0.0997063
CVD+AF+HF	1933	9368	0.0702768	0.0811272	0.0756759	0.0868407
CVD+AF+HF	1933	9367	0.0573278	0.061706	0.0569167	0.06677
CVD+AF+HF	1933	9368	0.045762	0.0472886	0.0430785	0.0517831
CVD+AF+HF	1933	9367	0.130724	0.1564	0.149099	0.163916
CVD+AF+HF	1934	9368	0.104314	0.117208	0.11076	0.123894
CVD+AF+HF	1934	9367	0.085423	0.093413	0.0875935	0.0994868
CVD+AF+HF	1934	9368	0.0701775	0.0770709	0.0717489	0.0826576
CVD+AF+HF	1934	9368	0.0459123	0.0483561	0.0440998	0.052896
CVD+AF+HF	1934	9367	0.0356011	0.0341625	0.0305761	0.0380422
CVD+AF+HF	1934	9368	0.026062	0.0259394	0.0228153	0.0293627
CVD+AF+HF	1934	9368	0.0155964	0.014304	0.0119981	0.0169187
CVD+AF+HF	1934	9367	0.130442	0.150422	0.143238	0.157823
CVD+AF+HF	1934	9368	0.179583	0.217976	0.209651	0.226477
CVD+AF+HF	1934	9367	0.0571848	0.0638411	0.0589732	0.0689824
CVD+AF+HF	1935	9368	0.181386	0.216695	0.208388	0.225179
CVD+AF+HF	1935	9368	0.0252548	0.0239112	0.0209129	0.0272103
CVD+AF+HF	1935	9367	0.0569304	0.0626668	0.0578419	0.0677658
CVD+AF+HF	1935	9367	0.1307	0.156293	0.148994	0.163807
CVD+AF+HF	1935	9368	0.10457	0.116994	0.110552	0.123675
CVD+AF+HF	1935	9368	0.0148183	0.0140905	0.0118024	0.0166876
CVD+AF+HF	1935	9367	0.0349093	0.0346963	0.0310821	0.0386034
CVD+AF+HF	1935	9368	0.0454585	0.0480359	0.0437933	0.0525622
CVD+AF+HF	1935	9367	0.085286	0.0942671	0.0884232	0.100365
CVD+AF+HF	1935	9368	0.0699757	0.0750427	0.069787	0.0805644
CVD+AF+HF	1936	9367	0.0857098	0.093413	0.0875935	0.0994868
CVD+AF+HF	1936	9368	0.104323	0.117848	0.111385	0.12455
CVD+AF+HF	1936	9367	0.130214	0.153838	0.146587	0.161305
CVD+AF+HF	1936	9368	0.0155778	0.01345	0.0112163	0.0159934
CVD+AF+HF	1936	9368	0.0463421	0.0470751	0.0428743	0.0515605
CVD+AF+HF	1936	9367	0.035859	0.0375787	0.0338185	0.0416299
CVD+AF+HF	1936	9368	0.178528	0.211998	0.203759	0.220417
CVD+AF+HF	1936	9368	0.0260717	0.0257259	0.0226148	0.0291364
CVD+AF+HF	1936	9368	0.070706	0.0786721	0.0732985	0.0843093
CVD+AF+HF	1936	9367	0.0578555	0.0630938	0.0582532	0.0682083
CVD+AF+HF	1937	9368	0.0148205	0.013877	0.0116069	0.0164564
CVD+AF+HF	1937	9367	0.130682	0.157468	0.150145	0.165004
CVD+AF+HF	1937	9368	0.180078	0.21456	0.206284	0.223015
CVD+AF+HF	1937	9368	0.0459368	0.043339	0.039305	0.04766
CVD+AF+HF	1937	9367	0.0575575	0.0644817	0.0595905	0.0696458
CVD+AF+HF	1937	9368	0.0705525	0.0792058	0.0738152	0.0848597
CVD+AF+HF	1937	9367	0.0856258	0.0931995	0.0873861	0.0992673
CVD+AF+HF	1937	9368	0.104465	0.116247	0.109823	0.12291
CVD+AF+HF	1937	9368	0.0253182	0.0240179	0.0210129	0.0273237
CVD+AF+HF	1937	9367	0.0351985	0.0362976	0.0326015	0.0402856
CVD+AF+HF	1938	9367	0.0573361	0.0625601	0.0577391	0.0676552
CVD+AF+HF	1938	9368	0.0702513	0.0765371	0.0712325	0.0821068
CVD+AF+HF	1938	9367	0.085424	0.0935198	0.0876972	0.0995966
CVD+AF+HF	1938	9368	0.0459063	0.0487831	0.0445085	0.053341
CVD+AF+HF	1938	9367	0.035576	0.0342692	0.0306772	0.0381545
CVD+AF+HF	1938	9368	0.0259834	0.0266866	0.0235175	0.0301544
CVD+AF+HF	1938	9368	0.10432	0.117848	0.111385	0.12455
CVD+AF+HF	1938	9368	0.1798	0.213813	0.205547	0.222257
CVD+AF+HF	1938	9368	0.0156286	0.0136635	0.0114115	0.016225
CVD+AF+HF	1938	9367	0.130438	0.155012	0.147738	0.162502
CVD+AF+HF	1939	9368	0.014859	0.0132365	0.0110212	0.0157617
CVD+AF+HF	1939	9368	0.0252094	0.0234842	0.0205131	0.0267564
CVD+AF+HF	1939	9367	0.0349469	0.0364044	0.0327029	0.0403977
CVD+AF+HF	1939	9368	0.0455136	0.0444065	0.0403239	0.0487753
CVD+AF+HF	1939	9367	0.130821	0.158856	0.151507	0.166417
CVD+AF+HF	1939	9368	0.181356	0.21424	0.205968	0.22269
CVD+AF+HF	1939	9367	0.0570439	0.0646952	0.0597963	0.0698669
CVD+AF+HF	1939	9368	0.104507	0.116354	0.109927	0.12302
CVD+AF+HF	1939	9368	0.0701151	0.0764304	0.0711292	0.0819967
CVD+AF+HF	1939	9367	0.0853145	0.0945874	0.0887344	0.100694
CVD+AF+HF	1940	9368	0.18	0.217656	0.209335	0.226153
CVD+AF+HF	1940	9368	0.0154968	0.0139838	0.0117046	0.016572
CVD+AF+HF	1940	9368	0.026013	0.0248719	0.0218133	0.0282305
CVD+AF+HF	1940	9367	0.0356117	0.0359774	0.0322975	0.0399493
CVD+AF+HF	1940	9368	0.0459438	0.0463279	0.0421598	0.050781
CVD+AF+HF	1940	9368	0.0702738	0.0776046	0.0722653	0.0832082
CVD+AF+HF	1940	9367	0.0853147	0.0914914	0.0857272	0.0975111
CVD+AF+HF	1940	9367	0.130379	0.151703	0.144494	0.159129
CVD+AF+HF	1940	9368	0.104071	0.118915	0.112427	0.125642
CVD+AF+HF	1940	9367	0.0573652	0.0641614	0.0592818	0.0693141
CVD+AF+HF	1941	9368	0.104283	0.115179	0.108782	0.121817
CVD+AF+HF	1941	9367	0.085194	0.0943739	0.0885269	0.100474
CVD+AF+HF	1941	9368	0.0700374	0.0764304	0.0711292	0.0819967
CVD+AF+HF	1941	9367	0.0571002	0.0628803	0.0580476	0.067987
CVD+AF+HF	1941	9368	0.0455535	0.0470751	0.0428743	0.0515605
CVD+AF+HF	1941	9367	0.03493	0.0351233	0.0314871	0.0390522
CVD+AF+HF	1941	9368	0.0252317	0.0240179	0.0210129	0.0273237
CVD+AF+HF	1941	9367	0.130831	0.159923	0.152554	0.167505
CVD+AF+HF	1941	9368	0.0147453	0.0137703	0.0115092	0.0163407
CVD+AF+HF	1941	9368	0.181636	0.21392	0.205652	0.222365
CVD+AF+HF	1942	9368	0.0259236	0.0263664	0.0232164	0.0298152
CVD+AF+HF	1942	9367	0.0353885	0.0345895	0.0309809	0.0384912
CVD+AF+HF	1942	9368	0.0456307	0.0472886	0.0430785	0.0517831
CVD+AF+HF	1942	9367	0.0569412	0.0638411	0.0589732	0.0689824
CVD+AF+HF	1942	9368	0.0699103	0.0738685	0.0686517	0.079352
CVD+AF+HF	1942	9367	0.085109	0.0942671	0.0884232	0.100365
CVD+AF+HF	1942	9368	0.104063	0.119769	0.11326	0.126516
CVD+AF+HF	1942	9368	0.181027	0.216588	0.208283	0.225071
CVD+AF+HF	1942	9368	0.0155391	0.0130231	0.0108263	0.0155299
CVD+AF+HF	1942	9367	0.130522	0.153091	0.145854	0.160544
CVD+AF+HF	1943	9367	0.0347265	0.034803	0.0311833	0.0387156
CVD+AF+HF	1943	9368	0.0251368	0.0239112	0.0209129	0.0272103
CVD+AF+HF	1943	9368	0.0452298	0.0472886	0.0430785	0.0517831
CVD+AF+HF	1943	9368	0.182609	0.214453	0.206178	0.222906
CVD+AF+HF	1943	9367	0.130914	0.160884	0.153496	0.168483
CVD+AF+HF	1943	9368	0.104347	0.118168	0.111697	0.124877
CVD+AF+HF	1943	9367	0.084957	0.0926657	0.0868676	0.0987186
CVD+AF+HF	1943	9368	0.0697059	0.074936	0.0696838	0.0804542
CVD+AF+HF	1943	9367	0.0566992	0.0626668	0.0578419	0.0677658
CVD+AF+HF	1943	9368	0.0147768	0.0129163	0.0107289	0.0154139
CVD+AF+HF	1944	9368	0.178843	0.212532	0.204285	0.220958
CVD+AF+HF	1944	9368	0.0260848	0.0258326	0.022715	0.0292496
CVD+AF+HF	1944	9367	0.0358265	0.0368314	0.0331084	0.0408459
CVD+AF+HF	1944	9368	0.0462496	0.0470751	0.0428743	0.0515605
CVD+AF+HF	1944	9367	0.0855518	0.0919184	0.0861419	0.0979502
CVD+AF+HF	1944	9368	0.0706319	0.0792058	0.0738152	0.0848597
CVD+AF+HF	1944	9368	0.104227	0.117314	0.110864	0.124003
CVD+AF+HF	1944	9367	0.130212	0.154906	0.147633	0.162393
CVD+AF+HF	1944	9367	0.0577323	0.0630938	0.0582532	0.0682083
CVD+AF+HF	1944	9368	0.0155615	0.0139838	0.0117046	0.016572
CVD+AF+HF	1945	9368	0.045854	0.0469684	0.0427722	0.0514491
CVD+AF+HF	1945	9367	0.057442	0.0608519	0.0560945	0.0658846
CVD+AF+HF	1945	9367	0.130635	0.157254	0.149936	0.164786
CVD+AF+HF	1945	9368	0.0703913	0.0805935	0.0751589	0.0862905
CVD+AF+HF	1945	9368	0.180458	0.215841	0.207546	0.224313
CVD+AF+HF	1945	9367	0.0855114	0.0941604	0.0883195	0.100255
CVD+AF+HF	1945	9367	0.0351724	0.0356571	0.0319935	0.039613
CVD+AF+HF	1945	9368	0.0253208	0.0234842	0.0205131	0.0267564
CVD+AF+HF	1945	9368	0.0148099	0.0144108	0.012096	0.0170343
CVD+AF+HF	1945	9368	0.104371	0.113471	0.107116	0.120068
CVD+AF+HF	1946	9368	0.025988	0.0262596	0.0231161	0.0297021
CVD+AF+HF	1946	9368	0.0458228	0.0485696	0.0443041	0.0531185
CVD+AF+HF	1946	9368	0.0156148	0.0133433	0.0111187	0.0158776
CVD+AF+HF	1946	9367	0.0572124	0.0641614	0.0592818	0.0693141
CVD+AF+HF	1946	9368	0.180116	0.215414	0.207125	0.22388
CVD+AF+HF	1946	9368	0.0701691	0.0753629	0.0700967	0.080895
CVD+AF+HF	1946	9367	0.0852887	0.0937333	0.0879046	0.099816
CVD+AF+HF	1946	9368	0.104234	0.118168	0.111697	0.124877
CVD+AF+HF	1946	9367	0.130385	0.15277	0.14554	0.160217
CVD+AF+HF	1946	9367	0.0355675	0.0349098	0.0312845	0.0388278
CVD+AF+HF	1947	9367	0.0569511	0.0645884	0.0596934	0.0697563
CVD+AF+HF	1947	9368	0.0454435	0.0462212	0.0420577	0.0506696
CVD+AF+HF	1947	9368	0.181661	0.215521	0.207231	0.223989
CVD+AF+HF	1947	9367	0.0852134	0.0939468	0.088112	0.100036
CVD+AF+HF	1947	9368	0.0148509	0.0140905	0.0118024	0.0166876
CVD+AF+HF	1947	9368	0.0699513	0.0756832	0.0704064	0.0812255
CVD+AF+HF	1947	9368	0.0252096	0.0229505	0.0200138	0.0261887
CVD+AF+HF	1947	9367	0.13078	0.159283	0.151925	0.166852
CVD+AF+HF	1947	9368	0.104437	0.114432	0.108053	0.121052
CVD+AF+HF	1947	9367	0.0349186	0.0359774	0.0322975	0.0399493
CVD+AF+HF	1948	9367	0.0572452	0.0636276	0.0587675	0.0687612
CVD+AF+HF	1948	9368	0.0458819	0.0451537	0.0410376	0.0495555
CVD+AF+HF	1948	9367	0.0355962	0.0377922	0.0340215	0.0418538
CVD+AF+HF	1948	9368	0.0260234	0.0245517	0.0215131	0.0278906
CVD+AF+HF	1948	9368	0.0701886	0.0789923	0.0736085	0.0846396
CVD+AF+HF	1948	9367	0.0851679	0.0896765	0.0839653	0.0956444
CVD+AF+HF	1948	9368	0.103982	0.120623	0.114094	0.12739
CVD+AF+HF	1948	9367	0.130352	0.151062	0.143866	0.158476
CVD+AF+HF	1948	9368	0.180298	0.217122	0.208809	0.225612
CVD+AF+HF	1948	9368	0.0154916	0.0140905	0.0118024	0.0166876
CVD+AF+HF	1949	9368	0.0147432	0.0137703	0.0115092	0.0163407
CVD+AF+HF	1949	9367	0.0850983	0.0941604	0.0883195	0.100255
CVD+AF+HF	1949	9367	0.130772	0.159816	0.152449	0.167396
CVD+AF+HF	1949	9368	0.0698989	0.0757899	0.0705097	0.0813357
CVD+AF+HF	1949	9367	0.0569825	0.0650155	0.060105	0.0701985
CVD+AF+HF	1949	9368	0.0454819	0.0467549	0.042568	0.0512264
CVD+AF+HF	1949	9367	0.0349188	0.0325611	0.0290595	0.0363572
CVD+AF+HF	1949	9368	0.0252416	0.0257259	0.0226148	0.0291364
CVD+AF+HF	1949	9368	0.10422	0.114112	0.107741	0.120724
CVD+AF+HF	1949	9368	0.181939	0.214987	0.206704	0.223448
CVD+AF+HF	1950	9368	0.0259291	0.0257259	0.0226148	0.0291364
CVD+AF+HF	1950	9368	0.0155367	0.0135568	0.0113139	0.0161092
CVD+AF+HF	1950	9368	0.0455732	0.0465414	0.0423639	0.0510037
CVD+AF+HF	1950	9367	0.0568269	0.0641614	0.0592818	0.0693141
CVD+AF+HF	1950	9368	0.0698098	0.0764304	0.0711292	0.0819967
CVD+AF+HF	1950	9367	0.0850035	0.0912779	0.0855199	0.0972915
CVD+AF+HF	1950	9368	0.104001	0.12105	0.11451	0.127827
CVD+AF+HF	1950	9367	0.130449	0.150208	0.143029	0.157605
CVD+AF+HF	1950	9368	0.181298	0.218403	0.210072	0.22691
CVD+AF+HF	1950	9367	0.0353849	0.0353368	0.0316896	0.0392765
CVD+AF+HF	1951	9367	0.0347161	0.0340557	0.0304749	0.03793
CVD+AF+HF	1951	9368	0.0451686	0.0463279	0.0421598	0.050781
CVD+AF+HF	1951	9367	0.0565768	0.0639479	0.0590761	0.069093
CVD+AF+HF	1951	9368	0.069588	0.0739752	0.0687549	0.0794623
CVD+AF+HF	1951	9367	0.0848636	0.093413	0.0875935	0.0994868
CVD+AF+HF	1951	9367	0.130843	0.160777	0.153391	0.168375
CVD+AF+HF	1951	9368	0.104279	0.115713	0.109302	0.122364
CVD+AF+HF	1951	9368	0.0251377	0.0245517	0.0215131	0.0278906
CVD+AF+HF	1951	9368	0.182903	0.216909	0.208598	0.225395
CVD+AF+HF	1951	9368	0.0147785	0.0130231	0.0108263	0.0155299
CVD+AF+HF	1952	9367	0.0356392	0.0365112	0.0328043	0.0405097
CVD+AF+HF	1952	9368	0.0706316	0.0797395	0.074332	0.0854101
CVD+AF+HF	1952	9367	0.085594	0.0915982	0.0858309	0.0976209
CVD+AF+HF	1952	9368	0.0258011	0.0252989	0.0222139	0.0286836
CVD+AF+HF	1952	9368	0.104118	0.120837	0.114302	0.127609
CVD+AF+HF	1952	9367	0.129619	0.149461	0.142297	0.156843
CVD+AF+HF	1952	9368	0.179332	0.216909	0.208598	0.225395
CVD+AF+HF	1952	9367	0.0578496	0.0597843	0.0550672	0.0647775
CVD+AF+HF	1952	9368	0.046286	0.0496371	0.0453261	0.0542307
CVD+AF+HF	1952	9368	0.0153487	0.0129163	0.0107289	0.0154139
CVD+AF+HF	1953	9367	0.0349636	0.0370449	0.0333113	0.0410699
CVD+AF+HF	1953	9368	0.181081	0.217122	0.208809	0.225612
CVD+AF+HF	1953	9368	0.104201	0.117528	0.111073	0.124222
CVD+AF+HF	1953	9367	0.0855303	0.0940536	0.0882158	0.100145
CVD+AF+HF	1953	9368	0.0705255	0.0772844	0.0719555	0.0828778
CVD+AF+HF	1953	9367	0.0574931	0.0613857	0.0566083	0.066438
CVD+AF+HF	1953	9368	0.0458423	0.0466482	0.0424659	0.0511151
CVD+AF+HF	1953	9367	0.129932	0.155333	0.148052	0.162828
CVD+AF+HF	1953	9368	0.0250507	0.0236977	0.020713	0.0269834
CVD+AF+HF	1953	9368	0.0145804	0.0125961	0.0104369	0.0150657
CVD+AF+HF	1954	9368	0.104111	0.117421	0.110968	0.124113
CVD+AF+HF	1954	9367	0.0853495	0.0941604	0.0883195	0.100255
CVD+AF+HF	1954	9368	0.0701856	0.0776046	0.0722653	0.0832082
CVD+AF+HF	1954	9368	0.0257338	0.0260461	0.0229155	0.0294759
CVD+AF+HF	1954	9368	0.0458623	0.0502775	0.0459396	0.0548977
CVD+AF+HF	1954	9368	0.1805	0.218083	0.209756	0.226585
CVD+AF+HF	1954	9367	0.129833	0.151703	0.144494	0.159129
CVD+AF+HF	1954	9367	0.0573896	0.0604249	0.0556835	0.0654418
CVD+AF+HF	1954	9367	0.0353824	0.0345895	0.0309809	0.0384912
CVD+AF+HF	1954	9368	0.0154094	0.0123826	0.0102425	0.0148333
CVD+AF+HF	1955	9368	0.182236	0.220645	0.212282	0.229182
CVD+AF+HF	1955	9367	0.130076	0.152237	0.145017	0.159673
CVD+AF+HF	1955	9368	0.10426	0.116994	0.110552	0.123675
CVD+AF+HF	1955	9368	0.0146281	0.0128096	0.0106315	0.0152979
CVD+AF+HF	1955	9368	0.0249664	0.0244449	0.021413	0.0277772
CVD+AF+HF	1955	9367	0.0347205	0.0341625	0.0305761	0.0380422
CVD+AF+HF	1955	9368	0.0454514	0.0484629	0.0442019	0.0530072
CVD+AF+HF	1955	9367	0.057003	0.0625601	0.0577391	0.0676552
CVD+AF+HF	1955	9368	0.07012	0.074082	0.0688581	0.0795725
CVD+AF+HF	1955	9367	0.085251	0.0962955	0.0903943	0.102449
CVD+AF+HF	1956	9367	0.0354483	0.0370449	0.0333113	0.0410699
CVD+AF+HF	1956	9368	0.0459287	0.0468617	0.0426701	0.0513378
CVD+AF+HF	1956	9367	0.0573733	0.0619195	0.0571223	0.0669913
CVD+AF+HF	1956	9368	0.0702711	0.0782451	0.0728852	0.0838689
CVD+AF+HF	1956	9367	0.0852627	0.0923455	0.0865566	0.0983893
CVD+AF+HF	1956	9368	0.103897	0.118488	0.11201	0.125205
CVD+AF+HF	1956	9367	0.129851	0.15245	0.145226	0.159891
CVD+AF+HF	1956	9368	0.0257459	0.0247652	0.0217132	0.0281172
CVD+AF+HF	1956	9368	0.0152691	0.0133433	0.0111187	0.0158776
CVD+AF+HF	1956	9368	0.180635	0.217229	0.208914	0.22572
CVD+AF+HF	1957	9367	0.0851797	0.0937333	0.0879046	0.099816
CVD+AF+HF	1957	9368	0.0249597	0.0242314	0.0212129	0.0275505
CVD+AF+HF	1957	9368	0.182395	0.218617	0.210282	0.227126
CVD+AF+HF	1957	9368	0.07006	0.0772844	0.0719555	0.0828778
CVD+AF+HF	1957	9367	0.0570776	0.0613857	0.0566083	0.066438
CVD+AF+HF	1957	9368	0.0454746	0.0466482	0.0424659	0.0511151
CVD+AF+HF	1957	9367	0.130176	0.154906	0.147633	0.162393
CVD+AF+HF	1957	9368	0.104093	0.117955	0.111489	0.124659
CVD+AF+HF	1957	9368	0.0145117	0.0129163	0.0107289	0.0154139
CVD+AF+HF	1957	9367	0.034758	0.0350165	0.0313858	0.03894
CVD+AF+HF	1958	9368	0.10391	0.117528	0.111073	0.124222
CVD+AF+HF	1958	9368	0.181525	0.21883	0.210493	0.227343
CVD+AF+HF	1958	9367	0.085097	0.0943739	0.0885269	0.100474
CVD+AF+HF	1958	9368	0.0698941	0.0747225	0.0694773	0.0802338
CVD+AF+HF	1958	9367	0.0570037	0.0626668	0.0578419	0.0677658
CVD+AF+HF	1958	9368	0.0456389	0.0495303	0.0452239	0.0541195
CVD+AF+HF	1958	9367	0.0352213	0.0345895	0.0309809	0.0384912
CVD+AF+HF	1958	9367	0.130011	0.152557	0.145331	0.16
CVD+AF+HF	1958	9368	0.0153194	0.0129163	0.0107289	0.0154139
CVD+AF+HF	1958	9368	0.0256837	0.0249787	0.0219135	0.0283438
CVD+AF+HF	1959	9368	0.18331	0.219044	0.210703	0.227559
CVD+AF+HF	1959	9367	0.130248	0.155226	0.147947	0.16272
CVD+AF+HF	1959	9368	0.104163	0.119769	0.11326	0.126516
CVD+AF+HF	1959	9367	0.084944	0.0941604	0.0883195	0.100255
CVD+AF+HF	1959	9368	0.0697415	0.0746157	0.0693741	0.0801236
CVD+AF+HF	1959	9367	0.0566932	0.0615992	0.0568139	0.0666594
CVD+AF+HF	1959	9368	0.0451927	0.0475021	0.0432827	0.0520057
CVD+AF+HF	1959	9367	0.0345523	0.0330949	0.0295647	0.0369192
CVD+AF+HF	1959	9368	0.0248926	0.0248719	0.0218133	0.0282305
CVD+AF+HF	1959	9368	0.0145462	0.0128096	0.0106315	0.0152979
CVD+AF+HF	1960	9368	0.0258147	0.0262596	0.0231161	0.0297021
CVD+AF+HF	1960	9368	0.179777	0.215734	0.207441	0.224205
CVD+AF+HF	1960	9367	0.129579	0.150101	0.142925	0.157497
CVD+AF+HF	1960	9368	0.10401	0.120196	0.113677	0.126953
CVD+AF+HF	1960	9368	0.0461904	0.0497438	0.0454284	0.0543419
CVD+AF+HF	1960	9368	0.0704901	0.0810205	0.0755725	0.0867307
CVD+AF+HF	1960	9367	0.0854311	0.0922387	0.0864529	0.0982795
CVD+AF+HF	1960	9368	0.0153238	0.0129163	0.0107289	0.0154139
CVD+AF+HF	1960	9367	0.0576909	0.0587168	0.0540403	0.0636699
CVD+AF+HF	1960	9367	0.0355886	0.0357639	0.0320948	0.0397251
CVD+AF+HF	1961	9368	0.0145583	0.0129163	0.0107289	0.0154139
CVD+AF+HF	1961	9368	0.18152	0.219044	0.210703	0.227559
CVD+AF+HF	1961	9367	0.129911	0.154265	0.147005	0.16174
CVD+AF+HF	1961	9368	0.104105	0.11582	0.109406	0.122473
CVD+AF+HF	1961	9368	0.0457349	0.0489966	0.0447129	0.0535634
CVD+AF+HF	1961	9367	0.0853888	0.0937333	0.0879046	0.099816
CVD+AF+HF	1961	9368	0.0703345	0.0776046	0.0722653	0.0832082
CVD+AF+HF	1961	9367	0.0573318	0.0602114	0.0554781	0.0652204
CVD+AF+HF	1961	9368	0.0250661	0.0240179	0.0210129	0.0273237
CVD+AF+HF	1961	9367	0.0349265	0.0360841	0.0323988	0.0400614
CVD+AF+HF	1962	9368	0.0153848	0.0125961	0.0104369	0.0150657
CVD+AF+HF	1962	9367	0.129748	0.151169	0.143971	0.158585
CVD+AF+HF	1962	9368	0.180899	0.218723	0.210387	0.227234
CVD+AF+HF	1962	9368	0.104038	0.118275	0.111802	0.124987
CVD+AF+HF	1962	9367	0.0852113	0.0919184	0.0861419	0.0979502
CVD+AF+HF	1962	9368	0.0700513	0.0779249	0.0725753	0.0835386
CVD+AF+HF	1962	9367	0.0353631	0.0332017	0.0296658	0.0370315
CVD+AF+HF	1962	9368	0.0457605	0.0515585	0.0471672	0.0562312
CVD+AF+HF	1962	9367	0.0572368	0.0605317	0.0557863	0.0655525
CVD+AF+HF	1962	9368	0.0257417	0.0267933	0.0236178	0.0302675
CVD+AF+HF	1963	9368	0.0453418	0.0476089	0.0433848	0.052117
CVD+AF+HF	1963	9367	0.0346844	0.0350165	0.0313858	0.03894
CVD+AF+HF	1963	9367	0.0568845	0.0622398	0.0574307	0.0673233
CVD+AF+HF	1963	9368	0.0699024	0.0752562	0.0699935	0.0807848
CVD+AF+HF	1963	9367	0.085133	0.0949077	0.0890456	0.101023
CVD+AF+HF	1963	9368	0.0249761	0.0242314	0.0212129	0.0275505
CVD+AF+HF	1963	9368	0.0146105	0.0131298	0.0109237	0.0156458
CVD+AF+HF	1963	9368	0.104208	0.114325	0.107949	0.120943
CVD+AF+HF	1963	9367	0.130014	0.155866	0.148575	0.163372
CVD+AF+HF	1963	9368	0.182635	0.220111	0.211756	0.228641
CVD+AF+HF	1964	9368	0.181011	0.217869	0.209546	0.226369
CVD+AF+HF	1964	9368	0.0152563	0.0137703	0.0115092	0.0163407
CVD+AF+HF	1964	9368	0.103788	0.119449	0.112947	0.126189
CVD+AF+HF	1964	9367	0.0851372	0.0911711	0.0854162	0.0971817
CVD+AF+HF	1964	9368	0.070124	0.0787788	0.0734018	0.0844194
CVD+AF+HF	1964	9367	0.0572398	0.062133	0.0573279	0.0672126
CVD+AF+HF	1964	9368	0.0458448	0.0466482	0.0424659	0.0511151
CVD+AF+HF	1964	9367	0.0354112	0.0362976	0.0326015	0.0402856
CVD+AF+HF	1964	9368	0.02576	0.0246584	0.0216131	0.0280039
CVD+AF+HF	1964	9367	0.129814	0.151916	0.144703	0.159347
CVD+AF+HF	1965	9368	0.182778	0.220004	0.21165	0.228533
CVD+AF+HF	1965	9368	0.0698885	0.0753629	0.0700967	0.080895
CVD+AF+HF	1965	9367	0.130142	0.152557	0.145331	0.16
CVD+AF+HF	1965	9367	0.0850409	0.0949077	0.0890456	0.101023
CVD+AF+HF	1965	9368	0.104014	0.118809	0.112322	0.125533
CVD+AF+HF	1965	9367	0.0347344	0.0352301	0.0315883	0.0391644
CVD+AF+HF	1965	9368	0.024977	0.0238044	0.0208129	0.0270968
CVD+AF+HF	1965	9368	0.0144971	0.0132365	0.0110212	0.0157617
CVD+AF+HF	1965	9367	0.0569183	0.0622398	0.0574307	0.0673233
CVD+AF+HF	1965	9368	0.0453995	0.0465414	0.0423639	0.0510037
CVD+AF+HF	1966	9368	0.0153099	0.0135568	0.0113139	0.0161092
CVD+AF+HF	1966	9367	0.0352107	0.0344828	0.0308796	0.038379
CVD+AF+HF	1966	9368	0.103838	0.116033	0.109615	0.122692
CVD+AF+HF	1966	9367	0.0849749	0.0923455	0.0865566	0.0983893
CVD+AF+HF	1966	9368	0.0697577	0.0763237	0.071026	0.0818865
CVD+AF+HF	1966	9367	0.129922	0.153197	0.145959	0.160652
CVD+AF+HF	1966	9368	0.181886	0.220538	0.212177	0.229073
CVD+AF+HF	1966	9367	0.0568773	0.0619195	0.0571223	0.0669913
CVD+AF+HF	1966	9368	0.0455464	0.0498506	0.0455306	0.0544531
CVD+AF+HF	1966	9368	0.025688	0.0244449	0.021413	0.0277772
CVD+AF+HF	1967	9368	0.1041	0.119556	0.113052	0.126298
CVD+AF+HF	1967	9368	0.0145365	0.0128096	0.0106315	0.0152979
CVD+AF+HF	1967	9368	0.0249033	0.0236977	0.020713	0.0269834
CVD+AF+HF	1967	9367	0.034533	0.0349098	0.0312845	0.0388278
CVD+AF+HF	1967	9368	0.0451062	0.0480359	0.0437933	0.0525622
CVD+AF+HF	1967	9367	0.0565641	0.0614925	0.0567111	0.0665487
CVD+AF+HF	1967	9368	0.0695323	0.0725875	0.0674136	0.078029
CVD+AF+HF	1967	9367	0.0848584	0.0959752	0.0900831	0.10212
CVD+AF+HF	1967	9368	0.183669	0.220645	0.212282	0.229182
CVD+AF+HF	1967	9367	0.130186	0.152984	0.145749	0.160435
CVD+AF+HF	1968	9368	0.180804	0.218296	0.209966	0.226802
CVD+AF+HF	1968	9368	0.0257098	0.0243382	0.0213129	0.0276639
CVD+AF+HF	1968	9368	0.0460079	0.0511315	0.0467579	0.0557868
CVD+AF+HF	1968	9367	0.0575294	0.058183	0.053527	0.063116
CVD+AF+HF	1968	9368	0.0702711	0.0797395	0.074332	0.0854101
CVD+AF+HF	1968	9367	0.0852269	0.0910644	0.0853126	0.0970719
CVD+AF+HF	1968	9368	0.0152997	0.0130231	0.0108263	0.0155299
CVD+AF+HF	1968	9367	0.035461	0.0352301	0.0315883	0.0391644
CVD+AF+HF	1968	9367	0.129727	0.150208	0.143029	0.157605
CVD+AF+HF	1968	9368	0.103765	0.121477	0.114927	0.128264
CVD+AF+HF	1969	9368	0.0145485	0.0125961	0.0104369	0.0150657
CVD+AF+HF	1969	9368	0.0249654	0.022737	0.0198142	0.0259615
CVD+AF+HF	1969	9368	0.103912	0.114005	0.107637	0.120615
CVD+AF+HF	1969	9367	0.085188	0.0959752	0.0900831	0.10212
CVD+AF+HF	1969	9368	0.0701591	0.0767506	0.071439	0.0823272
CVD+AF+HF	1969	9367	0.057186	0.061279	0.0565056	0.0663274
CVD+AF+HF	1969	9368	0.045574	0.0463279	0.0421598	0.050781
CVD+AF+HF	1969	9367	0.0348251	0.0369382	0.0332099	0.0409579
CVD+AF+HF	1969	9367	0.130071	0.159069	0.151716	0.166635
CVD+AF+HF	1969	9368	0.182398	0.217015	0.208704	0.225503
CVD+AF+HF	1970	9368	0.103836	0.117741	0.111281	0.12444
CVD+AF+HF	1970	9367	0.0849394	0.0923455	0.0865566	0.0983893
CVD+AF+HF	1970	9368	0.0698638	0.0770709	0.0717489	0.0826576
CVD+AF+HF	1970	9367	0.12992	0.153197	0.145959	0.160652
CVD+AF+HF	1970	9367	0.057043	0.0601046	0.0553753	0.0651097
CVD+AF+HF	1970	9368	0.0455573	0.050491	0.0461442	0.05512
CVD+AF+HF	1970	9367	0.0352025	0.0340557	0.0304749	0.03793
CVD+AF+HF	1970	9368	0.0256275	0.0258326	0.022715	0.0292496
CVD+AF+HF	1970	9368	0.181977	0.219684	0.211335	0.228208
CVD+AF+HF	1970	9368	0.0153563	0.0121691	0.0100482	0.0146008
CVD+AF+HF	1971	9368	0.0145917	0.0123826	0.0102425	0.0148333
CVD+AF+HF	1971	9368	0.0248675	0.0240179	0.0210129	0.0273237
CVD+AF+HF	1971	9367	0.0345776	0.0342692	0.0306772	0.0381545
CVD+AF+HF	1971	9368	0.0451593	0.0477156	0.0434869	0.0522283
CVD+AF+HF	1971	9367	0.0566943	0.0603181	0.0555808	0.0653311
CVD+AF+HF	1971	9367	0.0849213	0.0951212	0.0892531	0.101242
CVD+AF+HF	1971	9368	0.103939	0.114325	0.107949	0.120943
CVD+AF+HF	1971	9367	0.130279	0.159069	0.151716	0.166635
CVD+AF+HF	1971	9368	0.183569	0.218617	0.210282	0.227126
CVD+AF+HF	1971	9368	0.0697268	0.0768574	0.0715423	0.0824373
CVD+AF+HF	1972	9367	0.0352635	0.0365112	0.0328043	0.0405097
CVD+AF+HF	1972	9368	0.0456464	0.0473954	0.0431806	0.0518944
CVD+AF+HF	1972	9367	0.0570313	0.0599979	0.0552726	0.064999
CVD+AF+HF	1972	9368	0.0699378	0.0789923	0.0736085	0.0846396
CVD+AF+HF	1972	9367	0.084894	0.0905306	0.0847943	0.0965229
CVD+AF+HF	1972	9368	0.103562	0.117421	0.110968	0.124113
CVD+AF+HF	1972	9367	0.129899	0.155012	0.147738	0.162502
CVD+AF+HF	1972	9368	0.182148	0.219471	0.211124	0.227992
CVD+AF+HF	1972	9368	0.0152177	0.0132365	0.0110212	0.0157617
CVD+AF+HF	1972	9368	0.02565	0.0241247	0.0211129	0.0274371
CVD+AF+HF	1973	9367	0.130251	0.157468	0.150145	0.165004
CVD+AF+HF	1973	9368	0.0248751	0.0239112	0.0209129	0.0272103
CVD+AF+HF	1973	9368	0.0452072	0.0468617	0.0426701	0.0513378
CVD+AF+HF	1973	9367	0.0567651	0.062133	0.0573279	0.0672126
CVD+AF+HF	1973	9368	0.0144786	0.0122758	0.0101453	0.0147171
CVD+AF+HF	1973	9368	0.0696873	0.0747225	0.0694773	0.0802338
CVD+AF+HF	1973	9367	0.0848595	0.0950144	0.0891493	0.101133
CVD+AF+HF	1973	9368	0.103798	0.117955	0.111489	0.124659
CVD+AF+HF	1973	9367	0.0346001	0.0342692	0.0306772	0.0381545
CVD+AF+HF	1973	9368	0.183776	0.218083	0.209756	0.226585
CVD+AF+HF	1974	9368	0.0152633	0.0124893	0.0103397	0.0149495
CVD+AF+HF	1974	9368	0.0255743	0.0239112	0.0209129	0.0272103
CVD+AF+HF	1974	9367	0.0350426	0.0351233	0.0314871	0.0390522
CVD+AF+HF	1974	9368	0.0453294	0.0496371	0.0453261	0.0542307
CVD+AF+HF	1974	9368	0.183068	0.221285	0.212914	0.229831
CVD+AF+HF	1974	9368	0.0695779	0.0765371	0.0712325	0.0821068
CVD+AF+HF	1974	9367	0.0846907	0.092986	0.0871787	0.0990478
CVD+AF+HF	1974	9368	0.103623	0.116674	0.110239	0.123348
CVD+AF+HF	1974	9367	0.130045	0.153945	0.146691	0.161414
CVD+AF+HF	1974	9367	0.0566467	0.0601046	0.0553753	0.0651097
CVD+AF+HF	1975	9368	0.184683	0.21851	0.210177	0.227018
CVD+AF+HF	1975	9368	0.103859	0.118061	0.111593	0.124768
CVD+AF+HF	1975	9368	0.0145094	0.0118488	0.00975712	0.0142518
CVD+AF+HF	1975	9367	0.130391	0.159923	0.152554	0.167505
CVD+AF+HF	1975	9367	0.0846137	0.0936266	0.0878009	0.0997063
CVD+AF+HF	1975	9368	0.0693581	0.0746157	0.0693741	0.0801236
CVD+AF+HF	1975	9367	0.0563734	0.0611722	0.0564028	0.0662167
CVD+AF+HF	1975	9368	0.0449057	0.0473954	0.0431806	0.0518944
CVD+AF+HF	1975	9367	0.034399	0.0323476	0.0288574	0.0361324
CVD+AF+HF	1975	9368	0.0247931	0.0251921	0.0221138	0.0285704
CVD+AF+HF	1976	9367	0.0354151	0.034803	0.0311833	0.0387156
CVD+AF+HF	1976	9368	0.0459256	0.0488898	0.0446107	0.0534522
CVD+AF+HF	1976	9367	0.0573919	0.0607452	0.0559918	0.0657739
CVD+AF+HF	1976	9368	0.070137	0.0792058	0.0738152	0.0848597
CVD+AF+HF	1976	9368	0.10367	0.119449	0.112947	0.126189
CVD+AF+HF	1976	9367	0.129685	0.153731	0.146482	0.161196
CVD+AF+HF	1976	9368	0.181207	0.216482	0.208178	0.224962
CVD+AF+HF	1976	9368	0.0257294	0.0258326	0.022715	0.0292496
CVD+AF+HF	1976	9367	0.0850592	0.0907441	0.0850016	0.0967425
CVD+AF+HF	1976	9368	0.0152787	0.0128096	0.0106315	0.0152979
CVD+AF+HF	1977	9368	0.014532	0.0129163	0.0107289	0.0154139
CVD+AF+HF	1977	9368	0.0454886	0.0486763	0.0444063	0.0532297
CVD+AF+HF	1977	9367	0.0570624	0.0597843	0.0550672	0.0647775
CVD+AF+HF	1977	9368	0.0699513	0.0770709	0.0717489	0.0826576
CVD+AF+HF	1977	9367	0.0347896	0.0369382	0.0332099	0.0409579
CVD+AF+HF	1977	9368	0.103842	0.112404	0.106076	0.118974
CVD+AF+HF	1977	9367	0.130062	0.158962	0.151611	0.166526
CVD+AF+HF	1977	9368	0.182776	0.217976	0.209651	0.226477
CVD+AF+HF	1977	9368	0.0249805	0.02231	0.0194152	0.0255069
CVD+AF+HF	1977	9367	0.0850371	0.095655	0.0897718	0.101791
CVD+AF+HF	1978	9368	0.0153386	0.0121691	0.0100482	0.0146008
CVD+AF+HF	1978	9367	0.12983	0.154158	0.146901	0.161632
CVD+AF+HF	1978	9368	0.103774	0.115606	0.109198	0.122255
CVD+AF+HF	1978	9367	0.0847974	0.0917049	0.0859345	0.0977306
CVD+AF+HF	1978	9368	0.0697219	0.0777114	0.0723687	0.0833184
CVD+AF+HF	1978	9367	0.056918	0.0605317	0.0557863	0.0655525
CVD+AF+HF	1978	9368	0.0256349	0.0259394	0.0228153	0.0293627
CVD+AF+HF	1978	9367	0.0351869	0.0338422	0.0302726	0.0377054
CVD+AF+HF	1978	9368	0.182345	0.220645	0.212282	0.229182
CVD+AF+HF	1978	9368	0.0454749	0.0503843	0.0460419	0.0550089
CVD+AF+HF	1979	9368	0.014581	0.0125961	0.0104369	0.0150657
CVD+AF+HF	1979	9368	0.0450859	0.0472886	0.0430785	0.0517831
CVD+AF+HF	1979	9368	0.183895	0.219684	0.211335	0.228208
CVD+AF+HF	1979	9367	0.130263	0.159389	0.15203	0.166961
CVD+AF+HF	1979	9368	0.103883	0.112724	0.106388	0.119302
CVD+AF+HF	1979	9367	0.0847764	0.096082	0.0901868	0.10223
CVD+AF+HF	1979	9368	0.0695457	0.0763237	0.071026	0.0818865
CVD+AF+HF	1979	9367	0.056572	0.0595708	0.0548618	0.064556
CVD+AF+HF	1979	9367	0.0345402	0.0349098	0.0312845	0.0388278
CVD+AF+HF	1979	9368	0.0248782	0.0241247	0.0211129	0.0274371
CVD+AF+HF	1980	9368	0.103488	0.119876	0.113364	0.126626
CVD+AF+HF	1980	9367	0.0847521	0.0905306	0.0847943	0.0965229
CVD+AF+HF	1980	9368	0.0697981	0.0782451	0.0728852	0.0838689
CVD+AF+HF	1980	9368	0.015209	0.0133433	0.0111187	0.0158776
CVD+AF+HF	1980	9367	0.129853	0.150955	0.143761	0.158367
CVD+AF+HF	1980	9368	0.04558	0.0463279	0.0421598	0.050781
CVD+AF+HF	1980	9367	0.0569151	0.0615992	0.0568139	0.0666594
CVD+AF+HF	1980	9368	0.182474	0.221072	0.212703	0.229614
CVD+AF+HF	1980	9368	0.025667	0.0238044	0.0208129	0.0270968
CVD+AF+HF	1980	9367	0.0352363	0.0369382	0.0332099	0.0409579
CVD+AF+HF	1981	9368	0.184091	0.219364	0.211019	0.227884
CVD+AF+HF	1981	9368	0.0248922	0.0235909	0.0206131	0.0268699
CVD+AF+HF	1981	9367	0.0345803	0.0340557	0.0304749	0.03793
CVD+AF+HF	1981	9368	0.0451539	0.0471819	0.0429764	0.0516718
CVD+AF+HF	1981	9368	0.0695161	0.074509	0.0692709	0.0800134
CVD+AF+HF	1981	9367	0.0847108	0.0964023	0.0904981	0.102559
CVD+AF+HF	1981	9368	0.103739	0.117848	0.111385	0.12455
CVD+AF+HF	1981	9368	0.0144697	0.0130231	0.0108263	0.0155299
CVD+AF+HF	1981	9367	0.0566231	0.0610654	0.0563	0.066106
CVD+AF+HF	1981	9367	0.130244	0.155653	0.148366	0.163155
CVD+AF+HF	1982	9368	0.0452628	0.0489966	0.0447129	0.0535634
CVD+AF+HF	1982	9368	0.183385	0.224167	0.215756	0.232751
CVD+AF+HF	1982	9367	0.12995	0.151383	0.14418	0.158803
CVD+AF+HF	1982	9368	0.0255792	0.0233775	0.0204132	0.0266429
CVD+AF+HF	1982	9368	0.0152608	0.01345	0.0112163	0.0159934
CVD+AF+HF	1982	9367	0.0565393	0.0613857	0.0566083	0.066438
CVD+AF+HF	1982	9368	0.0694268	0.0762169	0.0709227	0.0817764
CVD+AF+HF	1982	9367	0.035031	0.0351233	0.0314871	0.0390522
CVD+AF+HF	1982	9368	0.103565	0.117848	0.111385	0.12455
CVD+AF+HF	1982	9367	0.0845846	0.0907441	0.0850016	0.0967425
CVD+AF+HF	1983	9368	0.103781	0.119342	0.112843	0.126079
CVD+AF+HF	1983	9368	0.0145061	0.0120623	0.00995113	0.0144845
CVD+AF+HF	1983	9368	0.184967	0.220751	0.212387	0.22929
CVD+AF+HF	1983	9368	0.0691778	0.0744022	0.0691677	0.0799032
CVD+AF+HF	1983	9367	0.0562473	0.0608519	0.0560945	0.0658846
CVD+AF+HF	1983	9368	0.0448495	0.0469684	0.0427722	0.0514491
CVD+AF+HF	1983	9367	0.0343782	0.034803	0.0311833	0.0387156
CVD+AF+HF	1983	9368	0.0248056	0.0234842	0.0205131	0.0267564
CVD+AF+HF	1983	9367	0.0845073	0.0930928	0.0872824	0.0991576
CVD+AF+HF	1983	9367	0.130389	0.156934	0.149622	0.16446
CVD+AF+HF	1984	9368	0.184768	0.222459	0.214071	0.23102
CVD+AF+HF	1984	9367	0.0353706	0.0354436	0.0317909	0.0393887
CVD+AF+HF	1984	9368	0.045741	0.0461144	0.0419557	0.0505582
CVD+AF+HF	1984	9367	0.0570248	0.061279	0.0565056	0.0663274
CVD+AF+HF	1984	9368	0.0695021	0.0780316	0.0726786	0.0836487
CVD+AF+HF	1984	9367	0.0840798	0.092132	0.0863492	0.0981697
CVD+AF+HF	1984	9367	0.128204	0.150955	0.143761	0.158367
CVD+AF+HF	1984	9368	0.0158247	0.0137703	0.0115092	0.0163407
CVD+AF+HF	1984	9368	0.0259366	0.0249787	0.0219135	0.0283438
CVD+AF+HF	1984	9368	0.102304	0.117528	0.111073	0.124222
CVD+AF+HF	1985	9368	0.0693534	0.0800598	0.0746421	0.0857403
CVD+AF+HF	1985	9368	0.0150271	0.01345	0.0112163	0.0159934
CVD+AF+HF	1985	9368	0.186269	0.223207	0.214808	0.231777
CVD+AF+HF	1985	9368	0.025156	0.0238044	0.0208129	0.0270968
CVD+AF+HF	1985	9367	0.0347506	0.0342692	0.0306772	0.0381545
CVD+AF+HF	1985	9368	0.0453157	0.0442997	0.040222	0.0486638
CVD+AF+HF	1985	9367	0.0567586	0.0615992	0.0568139	0.0666594
CVD+AF+HF	1985	9367	0.0839752	0.0895698	0.0838617	0.0955345
CVD+AF+HF	1985	9367	0.128728	0.155333	0.148052	0.162828
CVD+AF+HF	1985	9368	0.102414	0.117101	0.110656	0.123785
CVD+AF+HF	1986	9367	0.12854	0.148927	0.141774	0.156299
CVD+AF+HF	1986	9368	0.185954	0.226943	0.218494	0.235562
CVD+AF+HF	1986	9368	0.0258375	0.0265798	0.0234171	0.0300414
CVD+AF+HF	1986	9367	0.0350695	0.0336287	0.0300703	0.0374808
CVD+AF+HF	1986	9368	0.0452731	0.0460077	0.0418537	0.0504468
CVD+AF+HF	1986	9367	0.0564842	0.0627736	0.0579447	0.0678764
CVD+AF+HF	1986	9368	0.068996	0.0758967	0.0706129	0.0814459
CVD+AF+HF	1986	9367	0.083803	0.0928793	0.087075	0.0989381
CVD+AF+HF	1986	9368	0.0158678	0.0128096	0.0106315	0.0152979
CVD+AF+HF	1986	9368	0.102377	0.116247	0.109823	0.12291
CVD+AF+HF	1987	9367	0.056235	0.0605317	0.0557863	0.0655525
CVD+AF+HF	1987	9368	0.0150556	0.0136635	0.0114115	0.016225
CVD+AF+HF	1987	9368	0.0250429	0.023164	0.0202135	0.0264158
CVD+AF+HF	1987	9367	0.0344752	0.0334152	0.029868	0.0372562
CVD+AF+HF	1987	9368	0.0448357	0.0465414	0.0423639	0.0510037
CVD+AF+HF	1987	9367	0.0836975	0.0927725	0.0869713	0.0988283
CVD+AF+HF	1987	9368	0.102484	0.116887	0.110448	0.123566
CVD+AF+HF	1987	9367	0.129011	0.155226	0.147947	0.16272
CVD+AF+HF	1987	9368	0.187442	0.224701	0.216282	0.233291
CVD+AF+HF	1987	9368	0.0688891	0.0757899	0.0705097	0.0813357
CVD+AF+HF	1988	9368	0.102158	0.119663	0.113156	0.126407
CVD+AF+HF	1988	9367	0.0837344	0.0895698	0.0838617	0.0955345
CVD+AF+HF	1988	9367	0.128394	0.150101	0.142925	0.157497
CVD+AF+HF	1988	9368	0.0690816	0.0784586	0.0730918	0.0840891
CVD+AF+HF	1988	9368	0.186072	0.224915	0.216493	0.233508
CVD+AF+HF	1988	9368	0.0453696	0.0434458	0.0394068	0.0477716
CVD+AF+HF	1988	9367	0.0351641	0.0362976	0.0326015	0.0402856
CVD+AF+HF	1988	9368	0.02588	0.0235909	0.0206131	0.0268699
CVD+AF+HF	1988	9368	0.015744	0.0144108	0.012096	0.0170343
CVD+AF+HF	1988	9367	0.0565765	0.0622398	0.0574307	0.0673233
CVD+AF+HF	1989	9368	0.0149512	0.0133433	0.0111187	0.0158776
CVD+AF+HF	1989	9368	0.0250787	0.0234842	0.0205131	0.0267564
CVD+AF+HF	1989	9368	0.0449593	0.0465414	0.0423639	0.0510037
CVD+AF+HF	1989	9367	0.0563088	0.059037	0.0543483	0.0640022
CVD+AF+HF	1989	9368	0.068892	0.0772844	0.0719555	0.0828778
CVD+AF+HF	1989	9367	0.0835895	0.0910644	0.0853126	0.0970719
CVD+AF+HF	1989	9368	0.10234	0.118168	0.111697	0.124877
CVD+AF+HF	1989	9367	0.128927	0.15576	0.14847	0.163263
CVD+AF+HF	1989	9368	0.187623	0.224061	0.215651	0.232643
CVD+AF+HF	1989	9367	0.0345208	0.033949	0.0303737	0.0378177
CVD+AF+HF	1990	9368	0.186995	0.229184	0.220705	0.237833
CVD+AF+HF	1990	9368	0.102175	0.119769	0.11326	0.126516
CVD+AF+HF	1990	9368	0.0157826	0.0132365	0.0110212	0.0157617
CVD+AF+HF	1990	9368	0.0257869	0.0251921	0.0221138	0.0285704
CVD+AF+HF	1990	9367	0.0349087	0.0334152	0.029868	0.0372562
CVD+AF+HF	1990	9368	0.0450173	0.0467549	0.042568	0.0512264
CVD+AF+HF	1990	9367	0.0561402	0.0604249	0.0556835	0.0654418
CVD+AF+HF	1990	9368	0.0686785	0.0752562	0.0699935	0.0807848
CVD+AF+HF	1990	9367	0.128687	0.145511	0.138428	0.152815
CVD+AF+HF	1990	9367	0.0835501	0.0939468	0.088112	0.100036
CVD+AF+HF	1991	9367	0.129152	0.154585	0.147319	0.162067
CVD+AF+HF	1991	9368	0.188522	0.226516	0.218072	0.23513
CVD+AF+HF	1991	9368	0.0149755	0.0131298	0.0109237	0.0156458
CVD+AF+HF	1991	9368	0.102401	0.118915	0.112427	0.125642
CVD+AF+HF	1991	9368	0.0249737	0.0234842	0.0205131	0.0267564
CVD+AF+HF	1991	9367	0.0833688	0.0902103	0.0844834	0.0961935
CVD+AF+HF	1991	9368	0.068528	0.0747225	0.0694773	0.0802338
CVD+AF+HF	1991	9367	0.0558959	0.0610654	0.0563	0.066106
CVD+AF+HF	1991	9367	0.0343058	0.0324544	0.0289584	0.0362448
CVD+AF+HF	1991	9368	0.0445881	0.0476089	0.0433848	0.052117
CVD+AF+HF	1992	9368	0.18522	0.223207	0.214808	0.231777
CVD+AF+HF	1992	9368	0.0456351	0.0462212	0.0420577	0.0506696
CVD+AF+HF	1992	9367	0.0839021	0.0907441	0.0850016	0.0967425
CVD+AF+HF	1992	9368	0.0693657	0.0762169	0.0709227	0.0817764
CVD+AF+HF	1992	9367	0.0568732	0.0620263	0.0572251	0.067102
CVD+AF+HF	1992	9368	0.0259558	0.0255124	0.0224143	0.02891
CVD+AF+HF	1992	9367	0.0353359	0.0356571	0.0319935	0.039613
CVD+AF+HF	1992	9368	0.102178	0.118809	0.112322	0.125533
CVD+AF+HF	1992	9367	0.128104	0.151062	0.143866	0.158476
CVD+AF+HF	1992	9368	0.0158044	0.0132365	0.0110212	0.0157617
CVD+AF+HF	1993	9368	0.186731	0.224167	0.215756	0.232751
CVD+AF+HF	1993	9368	0.0691653	0.0790991	0.0737119	0.0847497
CVD+AF+HF	1993	9368	0.0452287	0.0462212	0.0420577	0.0506696
CVD+AF+HF	1993	9367	0.0347233	0.0344828	0.0308796	0.038379
CVD+AF+HF	1993	9368	0.0251701	0.0226302	0.0197144	0.0258479
CVD+AF+HF	1993	9368	0.0150075	0.0141973	0.0119002	0.0168032
CVD+AF+HF	1993	9367	0.0838044	0.0924522	0.0866602	0.098499
CVD+AF+HF	1993	9368	0.102299	0.113685	0.107324	0.120287
CVD+AF+HF	1993	9367	0.128641	0.15608	0.148785	0.16359
CVD+AF+HF	1993	9367	0.0565941	0.0596776	0.0549645	0.0646668
CVD+AF+HF	1994	9368	0.0158514	0.0132365	0.0110212	0.0157617
CVD+AF+HF	1994	9368	0.18639	0.229078	0.2206	0.237724
CVD+AF+HF	1994	9368	0.102259	0.117635	0.111177	0.124331
CVD+AF+HF	1994	9367	0.0836433	0.0914914	0.0857272	0.0975111
CVD+AF+HF	1994	9368	0.0688562	0.0761102	0.0708194	0.0816662
CVD+AF+HF	1994	9367	0.0563645	0.062133	0.0573279	0.0672126
CVD+AF+HF	1994	9368	0.0451585	0.0483561	0.0440998	0.052896
CVD+AF+HF	1994	9367	0.0350609	0.0316003	0.0281506	0.0353451
CVD+AF+HF	1994	9367	0.128392	0.146365	0.139264	0.153686
CVD+AF+HF	1994	9368	0.0258494	0.0266866	0.0235175	0.0301544
CVD+AF+HF	1995	9367	0.0835532	0.0920252	0.0862455	0.09806
CVD+AF+HF	1995	9367	0.128916	0.157254	0.149936	0.164786
CVD+AF+HF	1995	9368	0.187838	0.225875	0.217441	0.234481
CVD+AF+HF	1995	9368	0.0150409	0.0136635	0.0114115	0.016225
CVD+AF+HF	1995	9368	0.0250572	0.0232707	0.0203134	0.0265294
CVD+AF+HF	1995	9367	0.0344441	0.034376	0.0307784	0.0382667
CVD+AF+HF	1995	9368	0.0447612	0.0470751	0.0428743	0.0515605
CVD+AF+HF	1995	9367	0.0560877	0.0601046	0.0553753	0.0651097
CVD+AF+HF	1995	9368	0.102389	0.113685	0.107324	0.120287
CVD+AF+HF	1995	9368	0.0687004	0.0753629	0.0700967	0.080895
CVD+AF+HF	1996	9368	0.0689547	0.0779249	0.0725753	0.0835386
CVD+AF+HF	1996	9367	0.056434	0.0619195	0.0571223	0.0669913
CVD+AF+HF	1996	9368	0.0157332	0.0139838	0.0117046	0.016572
CVD+AF+HF	1996	9368	0.0452911	0.0444065	0.0403239	0.0487753
CVD+AF+HF	1996	9367	0.0351353	0.0346963	0.0310821	0.0386034
CVD+AF+HF	1996	9368	0.0259067	0.0247652	0.0217132	0.0281172
CVD+AF+HF	1996	9368	0.102001	0.118275	0.111802	0.124987
CVD+AF+HF	1996	9368	0.186486	0.226196	0.217756	0.234805
CVD+AF+HF	1996	9367	0.0835794	0.0906373	0.084898	0.0966327
CVD+AF+HF	1996	9367	0.128302	0.149888	0.142715	0.157279
CVD+AF+HF	1997	9368	0.0448835	0.0475021	0.0432827	0.0520057
CVD+AF+HF	1997	9367	0.0345031	0.0332017	0.0296658	0.0370315
CVD+AF+HF	1997	9368	0.102212	0.117101	0.110656	0.123785
CVD+AF+HF	1997	9368	0.188023	0.224701	0.216282	0.233291
CVD+AF+HF	1997	9367	0.128847	0.15608	0.148785	0.16359
CVD+AF+HF	1997	9367	0.0834492	0.0907441	0.0850016	0.0967425
CVD+AF+HF	1997	9368	0.0687223	0.0768574	0.0715423	0.0824373
CVD+AF+HF	1997	9367	0.0561575	0.0591438	0.054451	0.064113
CVD+AF+HF	1997	9368	0.0250965	0.0239112	0.0209129	0.0272103
CVD+AF+HF	1997	9368	0.0149437	0.01345	0.0112163	0.0159934
CVD+AF+HF	1998	9368	0.0157754	0.013877	0.0116069	0.0164564
CVD+AF+HF	1998	9368	0.0449432	0.0491033	0.0448151	0.0536747
CVD+AF+HF	1998	9367	0.0560057	0.0608519	0.0560945	0.0658846
CVD+AF+HF	1998	9368	0.0685495	0.074082	0.0688581	0.0795725
CVD+AF+HF	1998	9368	0.187368	0.230999	0.222496	0.23967
CVD+AF+HF	1998	9368	0.102056	0.121264	0.114719	0.128046
CVD+AF+HF	1998	9367	0.128548	0.144123	0.137069	0.151399
CVD+AF+HF	1998	9368	0.0258031	0.0257259	0.0226148	0.0291364
CVD+AF+HF	1998	9367	0.0834184	0.0913846	0.0856235	0.0974013
CVD+AF+HF	1998	9367	0.0349045	0.03128	0.0278479	0.0350076
CVD+AF+HF	1999	9368	0.0149719	0.0136635	0.0114115	0.016225
CVD+AF+HF	1999	9368	0.0249874	0.022737	0.0198142	0.0259615
CVD+AF+HF	1999	9367	0.129035	0.154158	0.146901	0.161632
CVD+AF+HF	1999	9368	0.102284	0.118809	0.112322	0.125533
CVD+AF+HF	1999	9367	0.0832679	0.0912779	0.0855199	0.0972915
CVD+AF+HF	1999	9367	0.0342925	0.0338422	0.0302726	0.0377054
CVD+AF+HF	1999	9368	0.188907	0.22705	0.218599	0.23567
CVD+AF+HF	1999	9368	0.0683474	0.0747225	0.0694773	0.0802338
CVD+AF+HF	1999	9368	0.0445146	0.0462212	0.0420577	0.0506696
CVD+AF+HF	1999	9367	0.0557514	0.0602114	0.0554781	0.0652204
CVD+AF+HF	2000	9368	0.0693012	0.0738685	0.0686517	0.079352
CVD+AF+HF	2000	9367	0.0567709	0.0618127	0.0570195	0.0668807
CVD+AF+HF	2000	9367	0.128314	0.148714	0.141565	0.156082
CVD+AF+HF	2000	9368	0.185752	0.225342	0.216914	0.23394
CVD+AF+HF	2000	9367	0.0838175	0.0926657	0.0868676	0.0987186
CVD+AF+HF	2000	9367	0.0352199	0.0358706	0.0321961	0.0398372
CVD+AF+HF	2000	9368	0.0258592	0.0244449	0.021413	0.0277772
CVD+AF+HF	2000	9368	0.0157687	0.0131298	0.0109237	0.0156458
CVD+AF+HF	2000	9368	0.102133	0.119983	0.113468	0.126735
CVD+AF+HF	2000	9368	0.0455214	0.0468617	0.0426701	0.0513378
CVD+AF+HF	2001	9368	0.187166	0.223313	0.214914	0.231886
CVD+AF+HF	2001	9367	0.128832	0.157574	0.15025	0.165112
CVD+AF+HF	2001	9368	0.0149884	0.0130231	0.0108263	0.0155299
CVD+AF+HF	2001	9368	0.102286	0.115179	0.108782	0.121817
CVD+AF+HF	2001	9367	0.0346375	0.0334152	0.029868	0.0372562
CVD+AF+HF	2001	9368	0.045116	0.0439795	0.0399163	0.0483293
CVD+AF+HF	2001	9367	0.0837549	0.0915982	0.0858309	0.0976209
CVD+AF+HF	2001	9368	0.0691256	0.0779249	0.0725753	0.0835386
CVD+AF+HF	2001	9368	0.0250837	0.0244449	0.021413	0.0277772
CVD+AF+HF	2001	9367	0.0564949	0.0622398	0.0574307	0.0673233
CVD+AF+HF	2002	9368	0.186978	0.228544	0.220073	0.237184
CVD+AF+HF	2002	9367	0.128626	0.14882	0.141669	0.15619
CVD+AF+HF	2002	9368	0.102223	0.118915	0.112427	0.125642
CVD+AF+HF	2002	9368	0.0688049	0.074082	0.0688581	0.0795725
CVD+AF+HF	2002	9367	0.0562322	0.0627736	0.0579447	0.0678764
CVD+AF+HF	2002	9368	0.0450181	0.0460077	0.0418537	0.0504468
CVD+AF+HF	2002	9367	0.0349315	0.0346963	0.0310821	0.0386034
CVD+AF+HF	2002	9368	0.0257457	0.0252989	0.0222139	0.0286836
CVD+AF+HF	2002	9368	0.0158062	0.0125961	0.0104369	0.0150657
CVD+AF+HF	2002	9367	0.0835256	0.0909576	0.0852089	0.0969621
CVD+AF+HF	2003	9368	0.0150114	0.0127028	0.0105342	0.0151818
CVD+AF+HF	2003	9368	0.188364	0.225982	0.217546	0.234589
CVD+AF+HF	2003	9367	0.0343605	0.0335219	0.0299692	0.0373685
CVD+AF+HF	2003	9367	0.129129	0.156293	0.148994	0.163807
CVD+AF+HF	2003	9368	0.102344	0.115073	0.108678	0.121708
CVD+AF+HF	2003	9367	0.0835036	0.0938401	0.0880083	0.0999258
CVD+AF+HF	2003	9368	0.0686241	0.0742955	0.0690645	0.0797929
CVD+AF+HF	2003	9367	0.0559771	0.0615992	0.0568139	0.0666594
CVD+AF+HF	2003	9368	0.0446213	0.0457942	0.0416496	0.0502241
CVD+AF+HF	2003	9368	0.0249582	0.0235909	0.0206131	0.0268699
CVD+AF+HF	2004	9368	0.187108	0.226409	0.217967	0.235022
CVD+AF+HF	2004	9367	0.0350157	0.0356571	0.0319935	0.039613
CVD+AF+HF	2004	9368	0.0451392	0.04462	0.0405278	0.0489982
CVD+AF+HF	2004	9367	0.0563145	0.0622398	0.0574307	0.0673233
CVD+AF+HF	2004	9368	0.0156843	0.0140905	0.0118024	0.0166876
CVD+AF+HF	2004	9367	0.0834731	0.0871143	0.0814791	0.0930078
CVD+AF+HF	2004	9368	0.101985	0.121264	0.114719	0.128046
CVD+AF+HF	2004	9367	0.12845	0.150955	0.143761	0.158367
CVD+AF+HF	2004	9368	0.0257977	0.023164	0.0202135	0.0264158
CVD+AF+HF	2004	9368	0.0688927	0.0771776	0.0718522	0.0827677
CVD+AF+HF	2005	9368	0.0149118	0.0130231	0.0108263	0.0155299
CVD+AF+HF	2005	9368	0.0250009	0.0235909	0.0206131	0.0268699
CVD+AF+HF	2005	9368	0.18858	0.226623	0.218178	0.235238
CVD+AF+HF	2005	9368	0.102168	0.117955	0.111489	0.124659
CVD+AF+HF	2005	9367	0.0834192	0.0919184	0.0861419	0.0979502
CVD+AF+HF	2005	9368	0.0686449	0.0748292	0.0695806	0.080344
CVD+AF+HF	2005	9367	0.0560475	0.0604249	0.0556835	0.0654418
CVD+AF+HF	2005	9368	0.0447544	0.0468617	0.0426701	0.0513378
CVD+AF+HF	2005	9367	0.0344013	0.0326679	0.0291605	0.0364696
CVD+AF+HF	2005	9367	0.128986	0.154799	0.147528	0.162284
CVD+AF+HF	2006	9367	0.128717	0.147432	0.14031	0.154775
CVD+AF+HF	2006	9368	0.102039	0.119449	0.112947	0.126189
CVD+AF+HF	2006	9367	0.0832684	0.0910644	0.0853126	0.0970719
CVD+AF+HF	2006	9368	0.0684775	0.0755764	0.0703032	0.0811153
CVD+AF+HF	2006	9367	0.0558819	0.0595708	0.0548618	0.064556
CVD+AF+HF	2006	9367	0.0347689	0.033949	0.0303737	0.0378177
CVD+AF+HF	2006	9368	0.0256896	0.0248719	0.0218133	0.0282305
CVD+AF+HF	2006	9368	0.0157183	0.0124893	0.0103397	0.0149495
CVD+AF+HF	2006	9368	0.188067	0.231106	0.222601	0.239778
CVD+AF+HF	2006	9368	0.0447719	0.0471819	0.0429764	0.0516718
CVD+AF+HF	2007	9368	0.0682612	0.0737617	0.0685485	0.0792418
CVD+AF+HF	2007	9367	0.0556354	0.0618127	0.0570195	0.0668807
CVD+AF+HF	2007	9367	0.0341841	0.0327746	0.0292616	0.036582
CVD+AF+HF	2007	9368	0.189509	0.22769	0.219231	0.236319
CVD+AF+HF	2007	9367	0.129234	0.155333	0.148052	0.162828
CVD+AF+HF	2007	9368	0.102221	0.118275	0.111802	0.124987
CVD+AF+HF	2007	9368	0.0248874	0.0240179	0.0210129	0.0273237
CVD+AF+HF	2007	9368	0.0443746	0.0460077	0.0418537	0.0504468
CVD+AF+HF	2007	9368	0.0149302	0.0122758	0.0101453	0.0147171
CVD+AF+HF	2007	9367	0.0831901	0.0907441	0.0850016	0.0967425
CVD+AF+HF	2008	9368	0.0691298	0.0762169	0.0709227	0.0817764
CVD+AF+HF	2008	9367	0.0566594	0.0637344	0.0588704	0.0688718
CVD+AF+HF	2008	9368	0.0454297	0.0438728	0.0398144	0.0482177
CVD+AF+HF	2008	9368	0.102034	0.121264	0.114719	0.128046
CVD+AF+HF	2008	9368	0.0258808	0.0252989	0.0222139	0.0286836
CVD+AF+HF	2008	9368	0.0157535	0.0130231	0.0108263	0.0155299
CVD+AF+HF	2008	9368	0.186151	0.226729	0.218283	0.235346
CVD+AF+HF	2008	9367	0.128213	0.148714	0.141565	0.156082
CVD+AF+HF	2008	9367	0.0836526	0.0877549	0.0821005	0.0936671
CVD+AF+HF	2008	9367	0.035191	0.0360841	0.0323988	0.0400614
CVD+AF+HF	2009	9368	0.0250951	0.0225235	0.0196146	0.0257342
CVD+AF+HF	2009	9368	0.0149752	0.013877	0.0116069	0.0164564
CVD+AF+HF	2009	9368	0.0450458	0.0453672	0.0412416	0.0497784
CVD+AF+HF	2009	9367	0.128765	0.156934	0.149622	0.16446
CVD+AF+HF	2009	9368	0.102169	0.116033	0.109615	0.122692
CVD+AF+HF	2009	9367	0.0835989	0.0920252	0.0862455	0.09806
CVD+AF+HF	2009	9368	0.0689337	0.0777114	0.0723687	0.0833184
CVD+AF+HF	2009	9367	0.056351	0.0599979	0.0552726	0.064999
CVD+AF+HF	2009	9367	0.034613	0.034376	0.0307784	0.0382667
CVD+AF+HF	2009	9368	0.187573	0.223847	0.21544	0.232426
CVD+AF+HF	2010	9367	0.128522	0.145831	0.138741	0.153142
CVD+AF+HF	2010	9368	0.0257574	0.0265798	0.0234171	0.0300414
CVD+AF+HF	2010	9367	0.0349224	0.0324544	0.0289584	0.0362448
CVD+AF+HF	2010	9368	0.0449256	0.0491033	0.0448151	0.0536747
CVD+AF+HF	2010	9368	0.187336	0.230038	0.221548	0.238697
CVD+AF+HF	2010	9367	0.0561338	0.0589303	0.0542457	0.0638915
CVD+AF+HF	2010	9368	0.068653	0.0764304	0.0711292	0.0819967
CVD+AF+HF	2010	9367	0.0833787	0.089463	0.0837581	0.0954247
CVD+AF+HF	2010	9368	0.102109	0.121371	0.114823	0.128155
CVD+AF+HF	2010	9368	0.0157962	0.0124893	0.0103397	0.0149495
CVD+AF+HF	2011	9368	0.0150049	0.0129163	0.0107289	0.0154139
CVD+AF+HF	2011	9368	0.188708	0.226196	0.217756	0.234805
CVD+AF+HF	2011	9367	0.0343363	0.0337355	0.0301714	0.0375931
CVD+AF+HF	2011	9368	0.102235	0.112831	0.106492	0.119412
CVD+AF+HF	2011	9368	0.024969	0.0232707	0.0203134	0.0265294
CVD+AF+HF	2011	9367	0.0833575	0.0923455	0.0865566	0.0983893
CVD+AF+HF	2011	9368	0.0684545	0.0753629	0.0700967	0.080895
CVD+AF+HF	2011	9367	0.0558383	0.0607452	0.0559918	0.0657739
CVD+AF+HF	2011	9368	0.0445656	0.0461144	0.0419557	0.0505582
CVD+AF+HF	2011	9367	0.129063	0.159176	0.151821	0.166744
CVD+AF+HF	2012	9367	0.128379	0.151703	0.144494	0.159129
CVD+AF+HF	2012	9368	0.101857	0.120517	0.113989	0.127281
CVD+AF+HF	2012	9368	0.0687531	0.0771776	0.0718522	0.0827677
CVD+AF+HF	2012	9367	0.0561848	0.0622398	0.0574307	0.0673233
CVD+AF+HF	2012	9368	0.0450783	0.0439795	0.0399163	0.0483293
CVD+AF+HF	2012	9367	0.0349959	0.0349098	0.0312845	0.0388278
CVD+AF+HF	2012	9368	0.0258223	0.0243382	0.0213129	0.0276639
CVD+AF+HF	2012	9368	0.0156787	0.0135568	0.0113139	0.0161092
CVD+AF+HF	2012	9368	0.187456	0.226089	0.217651	0.234697
CVD+AF+HF	2012	9367	0.0833234	0.0881819	0.0825149	0.0941065
CVD+AF+HF	2013	9368	0.10207	0.116887	0.110448	0.123566
CVD+AF+HF	2013	9367	0.128919	0.156934	0.149622	0.16446
CVD+AF+HF	2013	9368	0.0684779	0.0739752	0.0687549	0.0794623
CVD+AF+HF	2013	9367	0.0559202	0.0603181	0.0555808	0.0653311
CVD+AF+HF	2013	9367	0.0343876	0.0323476	0.0288574	0.0361324
CVD+AF+HF	2013	9368	0.0250182	0.0234842	0.0205131	0.0267564
CVD+AF+HF	2013	9368	0.188924	0.225021	0.216598	0.233616
CVD+AF+HF	2013	9368	0.0149093	0.0132365	0.0110212	0.0157617
CVD+AF+HF	2013	9367	0.0832612	0.0937333	0.0879046	0.099816
CVD+AF+HF	2013	9368	0.0446916	0.0467549	0.042568	0.0512264
CVD+AF+HF	2014	9368	0.0447115	0.0469684	0.0427722	0.0514491
CVD+AF+HF	2014	9368	0.101926	0.121904	0.115344	0.128701
CVD+AF+HF	2014	9367	0.08314	0.0887157	0.0830328	0.0946558
CVD+AF+HF	2014	9367	0.0557682	0.0608519	0.0560945	0.0658846
CVD+AF+HF	2014	9368	0.0257048	0.0250854	0.0220136	0.0284571
CVD+AF+HF	2014	9368	0.0683394	0.0744022	0.0691677	0.0799032
CVD+AF+HF	2014	9367	0.128626	0.148607	0.14146	0.155973
CVD+AF+HF	2014	9368	0.188371	0.229611	0.221126	0.238265
CVD+AF+HF	2014	9368	0.0157184	0.0131298	0.0109237	0.0156458
CVD+AF+HF	2014	9367	0.034766	0.0334152	0.029868	0.0372562
CVD+AF+HF	2015	9368	0.102133	0.116354	0.109927	0.12302
CVD+AF+HF	2015	9367	0.083056	0.0928793	0.087075	0.0989381
CVD+AF+HF	2015	9368	0.0681151	0.072801	0.06762	0.0782496
CVD+AF+HF	2015	9367	0.0554945	0.0608519	0.0560945	0.0658846
CVD+AF+HF	2015	9368	0.0443208	0.0464347	0.0422618	0.0508924
CVD+AF+HF	2015	9367	0.0341733	0.0326679	0.0291605	0.0364696
CVD+AF+HF	2015	9367	0.129135	0.156614	0.149308	0.164134
CVD+AF+HF	2015	9368	0.0149337	0.0129163	0.0107289	0.0154139
CVD+AF+HF	2015	9368	0.0248997	0.0228437	0.019914	0.0260751
CVD+AF+HF	2015	9368	0.189832	0.22833	0.219863	0.236968
CVD+AF+HF	2016	9367	0.128219	0.150101	0.142925	0.157497
CVD+AF+HF	2016	9368	0.102355	0.118168	0.111697	0.124877
CVD+AF+HF	2016	9367	0.0841201	0.092132	0.0863492	0.0981697
CVD+AF+HF	2016	9368	0.0695175	0.0786721	0.0732985	0.0843093
CVD+AF+HF	2016	9367	0.057037	0.0604249	0.0556835	0.0654418
CVD+AF+HF	2016	9368	0.0457441	0.0465414	0.0423639	0.0510037
CVD+AF+HF	2016	9367	0.0353534	0.0356571	0.0319935	0.039613
CVD+AF+HF	2016	9368	0.18469	0.222459	0.214071	0.23102
CVD+AF+HF	2016	9368	0.0258941	0.0247652	0.0217132	0.0281172
CVD+AF+HF	2016	9368	0.0157684	0.0137703	0.0115092	0.0163407
CVD+AF+HF	2017	9367	0.128727	0.156507	0.149203	0.164025
CVD+AF+HF	2017	9368	0.186203	0.222139	0.213756	0.230696
CVD+AF+HF	2017	9368	0.102464	0.117528	0.111073	0.124222
CVD+AF+HF	2017	9367	0.0840063	0.0891427	0.0834472	0.0950952
CVD+AF+HF	2017	9368	0.0693917	0.0792058	0.0738152	0.0848597
CVD+AF+HF	2017	9367	0.0567615	0.0618127	0.0570195	0.0668807
CVD+AF+HF	2017	9368	0.0453183	0.0449402	0.0408337	0.0493326
CVD+AF+HF	2017	9367	0.0347276	0.034803	0.0311833	0.0387156
CVD+AF+HF	2017	9368	0.0251161	0.0236977	0.020713	0.0269834
CVD+AF+HF	2017	9368	0.0149711	0.0129163	0.0107289	0.0154139
CVD+AF+HF	2018	9367	0.128535	0.148607	0.14146	0.155973
CVD+AF+HF	2018	9368	0.185895	0.226836	0.218388	0.235454
CVD+AF+HF	2018	9368	0.0158231	0.0125961	0.0104369	0.0150657
CVD+AF+HF	2018	9368	0.0258028	0.0259394	0.0228153	0.0293627
CVD+AF+HF	2018	9367	0.0350562	0.0340557	0.0304749	0.03793
CVD+AF+HF	2018	9368	0.045278	0.0461144	0.0419557	0.0505582
CVD+AF+HF	2018	9367	0.0565007	0.0635209	0.0586646	0.0686506
CVD+AF+HF	2018	9368	0.0690167	0.0742955	0.0690645	0.0797929
CVD+AF+HF	2018	9368	0.102414	0.117208	0.11076	0.123894
CVD+AF+HF	2018	9367	0.0838396	0.0935198	0.0876972	0.0995966
CVD+AF+HF	2019	9367	0.128998	0.155439	0.148156	0.162937
CVD+AF+HF	2019	9368	0.0150116	0.0136635	0.0114115	0.016225
CVD+AF+HF	2019	9368	0.0250116	0.0228437	0.019914	0.0260751
CVD+AF+HF	2019	9368	0.187393	0.224594	0.216177	0.233183
CVD+AF+HF	2019	9368	0.0448438	0.0472886	0.0430785	0.0517831
CVD+AF+HF	2019	9368	0.0689212	0.0742955	0.0690645	0.0797929
CVD+AF+HF	2019	9367	0.0837238	0.0924522	0.0866602	0.098499
CVD+AF+HF	2019	9368	0.102524	0.116994	0.110552	0.123675
CVD+AF+HF	2019	9367	0.0562403	0.061706	0.0569167	0.06677
CVD+AF+HF	2019	9367	0.0344552	0.0334152	0.029868	0.0372562
CVD+AF+HF	2020	9368	0.0157029	0.0140905	0.0118024	0.0166876
CVD+AF+HF	2020	9368	0.0258485	0.0239112	0.0209129	0.0272103
CVD+AF+HF	2020	9367	0.0351531	0.0364044	0.0327029	0.0403977
CVD+AF+HF	2020	9368	0.0453682	0.0434458	0.0394068	0.0477716
CVD+AF+HF	2020	9367	0.0565898	0.062133	0.0573279	0.0672126
CVD+AF+HF	2020	9368	0.186007	0.22374	0.215335	0.232318
CVD+AF+HF	2020	9367	0.0837715	0.089036	0.0833436	0.0949854
CVD+AF+HF	2020	9368	0.102178	0.12105	0.11451	0.127827
CVD+AF+HF	2020	9367	0.128421	0.150422	0.143238	0.157823
CVD+AF+HF	2020	9368	0.0691029	0.0784586	0.0730918	0.0840891
CVD+AF+HF	2021	9368	0.187572	0.22374	0.215335	0.232318
CVD+AF+HF	2021	9368	0.0149106	0.0131298	0.0109237	0.0156458
CVD+AF+HF	2021	9367	0.128922	0.15576	0.14847	0.163263
CVD+AF+HF	2021	9368	0.102378	0.118168	0.111697	0.124877
CVD+AF+HF	2021	9367	0.0836243	0.0918117	0.0860382	0.0978404
CVD+AF+HF	2021	9367	0.0563178	0.0592506	0.0545537	0.0642238
CVD+AF+HF	2021	9368	0.0250483	0.0233775	0.0204132	0.0266429
CVD+AF+HF	2021	9367	0.0345051	0.0336287	0.0300703	0.0374808
CVD+AF+HF	2021	9368	0.0449597	0.0475021	0.0432827	0.0520057
CVD+AF+HF	2021	9368	0.0689167	0.0763237	0.071026	0.0818865
CVD+AF+HF	2022	9367	0.0835789	0.0949077	0.0890456	0.101023
CVD+AF+HF	2022	9367	0.128696	0.144016	0.136964	0.151291
CVD+AF+HF	2022	9368	0.186945	0.229825	0.221337	0.238481
CVD+AF+HF	2022	9368	0.0157503	0.0131298	0.0109237	0.0156458
CVD+AF+HF	2022	9368	0.0257628	0.0250854	0.0220136	0.0284571
CVD+AF+HF	2022	9367	0.0349001	0.0338422	0.0302726	0.0377054
CVD+AF+HF	2022	9368	0.0686934	0.074082	0.0688581	0.0795725
CVD+AF+HF	2022	9367	0.056154	0.0603181	0.0555808	0.0653311
CVD+AF+HF	2022	9368	0.0450191	0.0468617	0.0426701	0.0513378
CVD+AF+HF	2022	9368	0.102198	0.120623	0.114094	0.12739
CVD+AF+HF	2023	9368	0.188481	0.226623	0.218178	0.235238
CVD+AF+HF	2023	9368	0.0249508	0.0236977	0.020713	0.0269834
CVD+AF+HF	2023	9368	0.0149435	0.0130231	0.0108263	0.0155299
CVD+AF+HF	2023	9367	0.0833923	0.0907441	0.0850016	0.0967425
CVD+AF+HF	2023	9368	0.0685534	0.0735482	0.0683421	0.0790213
CVD+AF+HF	2023	9367	0.0559053	0.0620263	0.0572251	0.067102
CVD+AF+HF	2023	9368	0.0445928	0.0475021	0.0432827	0.0520057
CVD+AF+HF	2023	9367	0.0342919	0.0320273	0.0285544	0.0357951
CVD+AF+HF	2023	9367	0.129147	0.154158	0.146901	0.161632
CVD+AF+HF	2023	9368	0.102428	0.119342	0.112843	0.126079
CVD+AF+HF	2024	9368	0.18515	0.223954	0.215545	0.232534
CVD+AF+HF	2024	9368	0.102221	0.12041	0.113885	0.127172
CVD+AF+HF	2024	9367	0.12812	0.149354	0.142192	0.156735
CVD+AF+HF	2024	9367	0.0568891	0.0614925	0.0567111	0.0665487
CVD+AF+HF	2024	9368	0.0456299	0.0465414	0.0423639	0.0510037
CVD+AF+HF	2024	9367	0.035315	0.0354436	0.0317909	0.0393887
CVD+AF+HF	2024	9368	0.0259139	0.0258326	0.022715	0.0292496
CVD+AF+HF	2024	9367	0.0839535	0.0895698	0.0838617	0.0955345
CVD+AF+HF	2024	9368	0.0693795	0.0769641	0.0716456	0.0825474
CVD+AF+HF	2024	9368	0.0157444	0.0131298	0.0109237	0.0156458
CVD+AF+HF	2025	9368	0.0251321	0.0225235	0.0196146	0.0257342
CVD+AF+HF	2025	9368	0.0149486	0.0139838	0.0117046	0.016572
CVD+AF+HF	2025	9368	0.0691953	0.0784586	0.0730918	0.0840891
CVD+AF+HF	2025	9368	0.0452306	0.0462212	0.0420577	0.0506696
CVD+AF+HF	2025	9368	0.102346	0.114325	0.107949	0.120943
CVD+AF+HF	2025	9367	0.128654	0.157788	0.150459	0.16533
CVD+AF+HF	2025	9368	0.186658	0.222459	0.214071	0.23102
CVD+AF+HF	2025	9367	0.0565955	0.0601046	0.0553753	0.0651097
CVD+AF+HF	2025	9367	0.0346946	0.034803	0.0311833	0.0387156
CVD+AF+HF	2025	9367	0.0838471	0.0920252	0.0862455	0.09806
CVD+AF+HF	2026	9368	0.0158046	0.0132365	0.0110212	0.0157617
CVD+AF+HF	2026	9368	0.0258136	0.0262596	0.0231161	0.0297021
CVD+AF+HF	2026	9367	0.0350457	0.0310665	0.0276461	0.0347825
CVD+AF+HF	2026	9368	0.0451615	0.0496371	0.0453261	0.0542307
CVD+AF+HF	2026	9367	0.0563798	0.061279	0.0565056	0.0663274
CVD+AF+HF	2026	9368	0.186324	0.22801	0.219547	0.236643
CVD+AF+HF	2026	9367	0.128395	0.147539	0.140414	0.154884
CVD+AF+HF	2026	9368	0.0688782	0.0758967	0.0706129	0.0814459
CVD+AF+HF	2026	9368	0.102294	0.118168	0.111697	0.124877
CVD+AF+HF	2026	9367	0.0836854	0.0915982	0.0858309	0.0976209
CVD+AF+HF	2027	9368	0.187787	0.225128	0.216703	0.233724
CVD+AF+HF	2027	9367	0.128912	0.1564	0.149099	0.163916
CVD+AF+HF	2027	9368	0.10243	0.115606	0.109198	0.122255
CVD+AF+HF	2027	9368	0.0687286	0.074509	0.0692709	0.0800134
CVD+AF+HF	2027	9367	0.0560951	0.0608519	0.0560945	0.0658846
CVD+AF+HF	2027	9368	0.0149943	0.0137703	0.0115092	0.0163407
CVD+AF+HF	2027	9368	0.025024	0.0226302	0.0197144	0.0258479
CVD+AF+HF	2027	9367	0.034424	0.0342692	0.0306772	0.0381545
CVD+AF+HF	2027	9368	0.0447642	0.0475021	0.0432827	0.0520057
CVD+AF+HF	2027	9367	0.0835826	0.0920252	0.0862455	0.09806
CVD+AF+HF	2028	9368	0.186421	0.226836	0.218388	0.235454
CVD+AF+HF	2028	9367	0.12833	0.148714	0.141565	0.156082
CVD+AF+HF	2028	9368	0.0156896	0.013877	0.0116069	0.0164564
CVD+AF+HF	2028	9368	0.0689719	0.0771776	0.0718522	0.0827677
CVD+AF+HF	2028	9368	0.0258737	0.0242314	0.0212129	0.0275505
CVD+AF+HF	2028	9367	0.0351201	0.0352301	0.0315883	0.0391644
CVD+AF+HF	2028	9368	0.0452927	0.045047	0.0409357	0.0494441
CVD+AF+HF	2028	9367	0.083622	0.0906373	0.084898	0.0966327
CVD+AF+HF	2028	9367	0.0564449	0.0613857	0.0566083	0.066438
CVD+AF+HF	2028	9368	0.102024	0.119556	0.113052	0.126298
CVD+AF+HF	2029	9368	0.0148998	0.01345	0.0112163	0.0159934
CVD+AF+HF	2029	9368	0.0250657	0.0238044	0.0208129	0.0270968
CVD+AF+HF	2029	9367	0.0344844	0.0335219	0.0299692	0.0373685
CVD+AF+HF	2029	9368	0.0448855	0.0472886	0.0430785	0.0517831
CVD+AF+HF	2029	9367	0.0561623	0.0592506	0.0545537	0.0642238
CVD+AF+HF	2029	9368	0.0687527	0.0767506	0.071439	0.0823272
CVD+AF+HF	2029	9367	0.0834828	0.0903171	0.0845871	0.0963033
CVD+AF+HF	2029	9368	0.187968	0.224594	0.216177	0.233183
CVD+AF+HF	2029	9367	0.12885	0.155546	0.148261	0.163046
CVD+AF+HF	2029	9368	0.10225	0.118168	0.111697	0.124877
CVD+AF+HF	2030	9368	0.18732	0.230572	0.222074	0.239238
CVD+AF+HF	2030	9368	0.0157407	0.0137703	0.0115092	0.0163407
CVD+AF+HF	2030	9368	0.025778	0.0255124	0.0224143	0.02891
CVD+AF+HF	2030	9367	0.0348907	0.0317071	0.0282516	0.0354576
CVD+AF+HF	2030	9368	0.0449467	0.0488898	0.0446107	0.0534522
CVD+AF+HF	2030	9367	0.128558	0.14487	0.1378	0.152162
CVD+AF+HF	2030	9368	0.0685697	0.0742955	0.0690645	0.0797929
CVD+AF+HF	2030	9367	0.0834509	0.0920252	0.0862455	0.09806
CVD+AF+HF	2030	9367	0.0560161	0.0606384	0.055889	0.0656632
CVD+AF+HF	2030	9368	0.102077	0.12041	0.113885	0.127172
CVD+AF+HF	2031	9368	0.0249626	0.0230572	0.0201136	0.0263023
CVD+AF+HF	2031	9368	0.188867	0.226409	0.217967	0.235022
CVD+AF+HF	2031	9367	0.129033	0.154265	0.147005	0.16174
CVD+AF+HF	2031	9368	0.10232	0.119556	0.113052	0.126298
CVD+AF+HF	2031	9368	0.0683727	0.0752562	0.0699935	0.0807848
CVD+AF+HF	2031	9367	0.0557586	0.0603181	0.0555808	0.0653311
CVD+AF+HF	2031	9367	0.0832861	0.0907441	0.0850016	0.0967425
CVD+AF+HF	2031	9367	0.0342761	0.0334152	0.029868	0.0372562
CVD+AF+HF	2031	9368	0.0149371	0.0133433	0.0111187	0.0158776
CVD+AF+HF	2031	9368	0.0445205	0.0463279	0.0421598	0.050781
CVD+AF+HF	2032	9368	0.0455212	0.0472886	0.0430785	0.0517831
CVD+AF+HF	2032	9367	0.12833	0.147112	0.139996	0.154449
CVD+AF+HF	2032	9367	0.0352024	0.0357639	0.0320948	0.0397251
CVD+AF+HF	2032	9368	0.015711	0.0132365	0.0110212	0.0157617
CVD+AF+HF	2032	9367	0.0567944	0.0605317	0.0557863	0.0655525
CVD+AF+HF	2032	9368	0.0693023	0.074509	0.0692709	0.0800134
CVD+AF+HF	2032	9367	0.0838654	0.0922387	0.0864529	0.0982795
CVD+AF+HF	2032	9368	0.102178	0.121584	0.115031	0.128373
CVD+AF+HF	2032	9368	0.185677	0.226302	0.217862	0.234913
CVD+AF+HF	2032	9368	0.0258155	0.0241247	0.0211129	0.0274371
CVD+AF+HF	2033	9368	0.102331	0.114539	0.108157	0.121161
CVD+AF+HF	2033	9368	0.0149306	0.0129163	0.0107289	0.0154139
CVD+AF+HF	2033	9368	0.0451156	0.0436593	0.0396106	0.0479947
CVD+AF+HF	2033	9367	0.0565054	0.0618127	0.0570195	0.0668807
CVD+AF+HF	2033	9368	0.0691503	0.0787788	0.0734018	0.0844194
CVD+AF+HF	2033	9368	0.0250443	0.0232707	0.0203134	0.0265294
CVD+AF+HF	2033	9367	0.0837941	0.0917049	0.0859345	0.0977306
CVD+AF+HF	2033	9368	0.187088	0.223847	0.21544	0.232426
CVD+AF+HF	2033	9367	0.128849	0.157468	0.150145	0.165004
CVD+AF+HF	2033	9367	0.0346129	0.0346963	0.0310821	0.0386034
CVD+AF+HF	2034	9368	0.0450229	0.045474	0.0413436	0.0498898
CVD+AF+HF	2034	9368	0.0688219	0.0758967	0.0706129	0.0814459
CVD+AF+HF	2034	9368	0.0157604	0.0124893	0.0103397	0.0149495
CVD+AF+HF	2034	9367	0.0835608	0.0896765	0.0839653	0.0956444
CVD+AF+HF	2034	9368	0.102262	0.12009	0.113573	0.126844
CVD+AF+HF	2034	9368	0.0257086	0.0252989	0.0222139	0.0286836
CVD+AF+HF	2034	9367	0.128624	0.148287	0.141146	0.155646
CVD+AF+HF	2034	9368	0.186919	0.228651	0.220178	0.237292
CVD+AF+HF	2034	9367	0.0349193	0.034803	0.0311833	0.0387156
CVD+AF+HF	2034	9367	0.0562494	0.0620263	0.0572251	0.067102
CVD+AF+HF	2035	9368	0.0686501	0.0739752	0.0687549	0.0794623
CVD+AF+HF	2035	9367	0.0559852	0.0627736	0.0579447	0.0678764
CVD+AF+HF	2035	9368	0.0446287	0.0461144	0.0419557	0.0505582
CVD+AF+HF	2035	9367	0.129134	0.155333	0.148052	0.162828
CVD+AF+HF	2035	9367	0.0835268	0.0920252	0.0862455	0.09806
CVD+AF+HF	2035	9368	0.102385	0.116674	0.110239	0.123348
CVD+AF+HF	2035	9368	0.0249262	0.023164	0.0202135	0.0264158
CVD+AF+HF	2035	9368	0.188305	0.226516	0.218072	0.23513
CVD+AF+HF	2035	9367	0.0343401	0.0335219	0.0299692	0.0373685
CVD+AF+HF	2035	9368	0.0149663	0.0125961	0.0104369	0.0150657
CVD+AF+HF	2036	9367	0.128475	0.149781	0.142611	0.15717
CVD+AF+HF	2036	9368	0.187045	0.227156	0.218704	0.235778
CVD+AF+HF	2036	9368	0.0689087	0.0770709	0.0717489	0.0826576
CVD+AF+HF	2036	9367	0.0835121	0.086367	0.0807543	0.0922385
CVD+AF+HF	2036	9367	0.0563268	0.0614925	0.0567111	0.0665487
CVD+AF+HF	2036	9368	0.04514	0.045474	0.0413436	0.0498898
CVD+AF+HF	2036	9367	0.0350045	0.0360841	0.0323988	0.0400614
CVD+AF+HF	2036	9368	0.0257649	0.0226302	0.0197144	0.0258479
CVD+AF+HF	2036	9368	0.0156417	0.0140905	0.0118024	0.0166876
CVD+AF+HF	2036	9368	0.102009	0.122545	0.115969	0.129356
CVD+AF+HF	2037	9368	0.0249708	0.0233775	0.0204132	0.0266429
CVD+AF+HF	2037	9368	0.0148694	0.0127028	0.0105342	0.0151818
CVD+AF+HF	2037	9367	0.0834451	0.0918117	0.0860382	0.0978404
CVD+AF+HF	2037	9368	0.0447544	0.0469684	0.0427722	0.0514491
CVD+AF+HF	2037	9367	0.056057	0.0608519	0.0560945	0.0658846
CVD+AF+HF	2037	9368	0.0686655	0.0742955	0.0690645	0.0797929
CVD+AF+HF	2037	9368	0.188524	0.225982	0.217546	0.234589
CVD+AF+HF	2037	9367	0.128991	0.155439	0.148156	0.162937
CVD+AF+HF	2037	9368	0.102215	0.118382	0.111906	0.125096
CVD+AF+HF	2037	9367	0.0343849	0.0328814	0.0293626	0.0366944
CVD+AF+HF	2038	9367	0.0558954	0.0603181	0.0555808	0.0653311
CVD+AF+HF	2038	9368	0.0256649	0.0243382	0.0213129	0.0276639
CVD+AF+HF	2038	9368	0.0156849	0.0125961	0.0104369	0.0150657
CVD+AF+HF	2038	9367	0.0832934	0.0919184	0.0861419	0.0979502
CVD+AF+HF	2038	9368	0.102063	0.119022	0.112531	0.125752
CVD+AF+HF	2038	9367	0.12873	0.147646	0.140519	0.154993
CVD+AF+HF	2038	9368	0.188017	0.231213	0.222706	0.239886
CVD+AF+HF	2038	9368	0.0684928	0.0744022	0.0691677	0.0799032
CVD+AF+HF	2038	9368	0.0447747	0.0472886	0.0430785	0.0517831
CVD+AF+HF	2038	9367	0.0347593	0.033949	0.0303737	0.0378177
CVD+AF+HF	2039	9367	0.0341713	0.0323476	0.0288574	0.0361324
CVD+AF+HF	2039	9368	0.189467	0.22769	0.219231	0.236319
CVD+AF+HF	2039	9367	0.12923	0.155546	0.148261	0.163046
CVD+AF+HF	2039	9368	0.0248636	0.0239112	0.0209129	0.0272103
CVD+AF+HF	2039	9368	0.102257	0.117528	0.111073	0.124222
CVD+AF+HF	2039	9367	0.0556466	0.061279	0.0565056	0.0663274
CVD+AF+HF	2039	9368	0.0148968	0.0122758	0.0101453	0.0147171
CVD+AF+HF	2039	9368	0.0443769	0.0466482	0.0424659	0.0511151
CVD+AF+HF	2039	9368	0.0682821	0.0742955	0.0690645	0.0797929
CVD+AF+HF	2039	9367	0.0832081	0.0911711	0.0854162	0.0971817
CVD+AF+HF	2040	9367	0.128227	0.149247	0.142088	0.156626
CVD+AF+HF	2040	9368	0.0454226	0.0444065	0.0403239	0.0487753
CVD+AF+HF	2040	9367	0.0351721	0.0364044	0.0327029	0.0403977
CVD+AF+HF	2040	9368	0.0258378	0.0244449	0.021413	0.0277772
CVD+AF+HF	2040	9368	0.015692	0.0131298	0.0109237	0.0156458
CVD+AF+HF	2040	9368	0.186087	0.225982	0.217546	0.234589
CVD+AF+HF	2040	9367	0.0837004	0.0878616	0.0822041	0.0937769
CVD+AF+HF	2040	9368	0.0691443	0.0752562	0.0699935	0.0807848
CVD+AF+HF	2040	9368	0.102075	0.122011	0.115448	0.12881
CVD+AF+HF	2040	9367	0.0566752	0.0639479	0.0590761	0.069093
CVD+AF+HF	2041	9367	0.0836364	0.0920252	0.0862455	0.09806
CVD+AF+HF	2041	9368	0.0689493	0.0782451	0.0728852	0.0838689
CVD+AF+HF	2041	9367	0.0563646	0.0597843	0.0550672	0.0647775
CVD+AF+HF	2041	9368	0.187509	0.22374	0.215335	0.232318
CVD+AF+HF	2041	9367	0.128772	0.157147	0.149831	0.164677
CVD+AF+HF	2041	9368	0.0450432	0.0455807	0.0414456	0.0500012
CVD+AF+HF	2041	9368	0.102224	0.11582	0.109406	0.122473
CVD+AF+HF	2041	9368	0.0149147	0.0136635	0.0114115	0.016225
CVD+AF+HF	2041	9367	0.0345857	0.0338422	0.0302726	0.0377054
CVD+AF+HF	2041	9368	0.0250554	0.0228437	0.019914	0.0260751
CVD+AF+HF	2042	9367	0.128519	0.14882	0.141669	0.15619
CVD+AF+HF	2042	9368	0.187278	0.228437	0.219968	0.237076
CVD+AF+HF	2042	9367	0.0834147	0.0883954	0.082722	0.0943263
CVD+AF+HF	2042	9368	0.0257208	0.0264731	0.0233168	0.0299283
CVD+AF+HF	2042	9368	0.0686705	0.0757899	0.0705097	0.0813357
CVD+AF+HF	2042	9367	0.05615	0.0601046	0.0553753	0.0651097
CVD+AF+HF	2042	9368	0.0449265	0.0489966	0.0447129	0.0535634
CVD+AF+HF	2042	9367	0.0349074	0.0322408	0.0287564	0.03602
CVD+AF+HF	2042	9368	0.0157488	0.0123826	0.0102425	0.0148333
CVD+AF+HF	2042	9368	0.102152	0.12105	0.11451	0.127827
CVD+AF+HF	2043	9367	0.0343155	0.0336287	0.0300703	0.0374808
CVD+AF+HF	2043	9368	0.0445685	0.0462212	0.0420577	0.0506696
CVD+AF+HF	2043	9368	0.188659	0.226409	0.217967	0.235022
CVD+AF+HF	2043	9367	0.129057	0.157574	0.15025	0.165112
CVD+AF+HF	2043	9368	0.0249356	0.0233775	0.0204132	0.0266429
CVD+AF+HF	2043	9367	0.0833829	0.0914914	0.0857272	0.0975111
CVD+AF+HF	2043	9367	0.0558486	0.0608519	0.0560945	0.0658846
CVD+AF+HF	2043	9368	0.06848	0.0752562	0.0699935	0.0807848
CVD+AF+HF	2043	9368	0.10228	0.115073	0.108678	0.121708
CVD+AF+HF	2043	9368	0.0149568	0.0128096	0.0106315	0.0152979
CVD+AF+HF	2044	9368	0.18739	0.225448	0.217019	0.234048
CVD+AF+HF	2044	9367	0.128407	0.152023	0.144808	0.159456
CVD+AF+HF	2044	9367	0.0561941	0.0620263	0.0572251	0.067102
CVD+AF+HF	2044	9368	0.0687694	0.0782451	0.0728852	0.0838689
CVD+AF+HF	2044	9368	0.0450794	0.0444065	0.0403239	0.0487753
CVD+AF+HF	2044	9367	0.0349809	0.0350165	0.0313858	0.03894
CVD+AF+HF	2044	9368	0.0257896	0.0242314	0.0212129	0.0275505
CVD+AF+HF	2044	9368	0.0156338	0.01345	0.0112163	0.0159934
CVD+AF+HF	2044	9368	0.101884	0.120944	0.114406	0.127718
CVD+AF+HF	2044	9367	0.0833643	0.0869008	0.081272	0.092788
CVD+AF+HF	2045	9368	0.0685012	0.0739752	0.0687549	0.0794623
CVD+AF+HF	2045	9368	0.0148643	0.0131298	0.0109237	0.0156458
CVD+AF+HF	2045	9368	0.0249868	0.0236977	0.020713	0.0269834
CVD+AF+HF	2045	9367	0.0343681	0.0326679	0.0291605	0.0364696
CVD+AF+HF	2045	9368	0.0446935	0.0465414	0.0423639	0.0510037
CVD+AF+HF	2045	9367	0.0832824	0.0939468	0.088112	0.100036
CVD+AF+HF	2045	9368	0.10212	0.118061	0.111593	0.124768
CVD+AF+HF	2045	9368	0.188875	0.225982	0.217546	0.234589
CVD+AF+HF	2045	9367	0.0559295	0.0597843	0.0550672	0.0647775
CVD+AF+HF	2045	9367	0.128919	0.154906	0.147633	0.162393
CVD+AF+HF	2046	9368	0.0156829	0.0131298	0.0109237	0.0156458
CVD+AF+HF	2046	9367	0.0831686	0.0882887	0.0826185	0.0942164
CVD+AF+HF	2046	9368	0.068355	0.0741887	0.0689613	0.0796827
CVD+AF+HF	2046	9367	0.0557817	0.0605317	0.0557863	0.0655525
CVD+AF+HF	2046	9368	0.188321	0.229078	0.2206	0.237724
CVD+AF+HF	2046	9368	0.0447143	0.0476089	0.0433848	0.052117
CVD+AF+HF	2046	9367	0.0347522	0.0332017	0.0296658	0.0370315
CVD+AF+HF	2046	9368	0.0256794	0.0248719	0.0218133	0.0282305
CVD+AF+HF	2046	9368	0.101958	0.122438	0.115865	0.129247
CVD+AF+HF	2046	9367	0.128631	0.149354	0.142192	0.156735
CVD+AF+HF	2047	9367	0.0341583	0.0327746	0.0292616	0.036582
CVD+AF+HF	2047	9368	0.102169	0.116674	0.110239	0.123348
CVD+AF+HF	2047	9368	0.189793	0.228757	0.220284	0.2374
CVD+AF+HF	2047	9367	0.129132	0.15576	0.14847	0.163263
CVD+AF+HF	2047	9367	0.0830755	0.093413	0.0875935	0.0994868
CVD+AF+HF	2047	9368	0.0681351	0.0716268	0.0664854	0.0770365
CVD+AF+HF	2047	9367	0.0555047	0.061706	0.0569167	0.06677
CVD+AF+HF	2047	9368	0.0443237	0.0461144	0.0419557	0.0505582
CVD+AF+HF	2047	9368	0.0148978	0.0127028	0.0105342	0.0151818
CVD+AF+HF	2047	9368	0.0248744	0.023164	0.0202135	0.0264158
CVD+AF+HF	2048	9610	0.0867324	0.0979188	0.0920472	0.104035
CVD+AF+HF	2048	9376	0.0374097	0.0398891	0.0360181	0.0440491
CVD+AF+HF	2048	9456	0.0480002	0.0512902	0.04693	0.0559293
CVD+AF+HF	2048	9168	0.103798	0.118346	0.111802	0.125135
CVD+AF+HF	2048	9247	0.128178	0.148264	0.141079	0.155672
CVD+AF+HF	2048	10468	0.060305	0.0632404	0.058652	0.0680735
CVD+AF+HF	2048	9766	0.018006	0.0173049	0.0148121	0.0200912
CVD+AF+HF	2048	9362	0.174135	0.203375	0.195262	0.211674
CVD+AF+HF	2048	8221	0.0727009	0.0794307	0.0736744	0.0854872
CVD+AF+HF	2048	9002	0.0280051	0.0277716	0.0244752	0.0313782
CVD+AF+HF	2049	9313	0.129447	0.146891	0.139759	0.154245
CVD+AF+HF	2049	9171	0.176374	0.207611	0.199349	0.216059
CVD+AF+HF	2049	9416	0.0719062	0.0759346	0.0706629	0.0814704
CVD+AF+HF	2049	9344	0.086195	0.100278	0.0942597	0.106547
CVD+AF+HF	2049	9422	0.0269056	0.0262152	0.0230832	0.0296446
CVD+AF+HF	2049	9388	0.0167692	0.0162974	0.0138338	0.0190673
CVD+AF+HF	2049	9177	0.0592376	0.0638553	0.0589376	0.069052
CVD+AF+HF	2049	9529	0.104031	0.11974	0.113286	0.126427
CVD+AF+HF	2049	9858	0.0370317	0.037533	0.0338675	0.0414748
CVD+AF+HF	2049	9058	0.0479498	0.052219	0.047727	0.0570017
CVD+AF+HF	2050	9368	0.0711804	0.0763237	0.071026	0.0818865
CVD+AF+HF	2050	9367	0.0586924	0.0636276	0.0587675	0.0687612
CVD+AF+HF	2050	9367	0.176043	0.208178	0.199994	0.216543
CVD+AF+HF	2050	9367	0.0473544	0.0503897	0.0460468	0.0550147
CVD+AF+HF	2050	9367	0.128271	0.146151	0.139055	0.153469
CVD+AF+HF	2050	9368	0.103252	0.117848	0.111385	0.12455
CVD+AF+HF	2050	9367	0.0277424	0.0279705	0.0247254	0.0315134
CVD+AF+HF	2050	9368	0.085787	0.0977797	0.0918375	0.103973
CVD+AF+HF	2050	9369	0.017916	0.0166507	0.0141574	0.0194506
CVD+AF+HF	2050	9368	0.0370488	0.0377882	0.0340178	0.0418494
CVD+AF+HF	2051	9368	0.177757	0.209223	0.201024	0.217603
CVD+AF+HF	2051	9367	0.128921	0.147326	0.140205	0.154666
CVD+AF+HF	2051	9367	0.0854546	0.0976834	0.0917435	0.103875
CVD+AF+HF	2051	9369	0.0711454	0.0739673	0.0687475	0.0794538
CVD+AF+HF	2051	9367	0.0584118	0.0630938	0.0582532	0.0682083
CVD+AF+HF	2051	9367	0.0468783	0.051137	0.0467629	0.0557927
CVD+AF+HF	2051	9367	0.0363183	0.037472	0.033717	0.0415179
CVD+AF+HF	2051	9367	0.103455	0.121597	0.115044	0.128387
CVD+AF+HF	2051	9369	0.0268348	0.0251895	0.0221114	0.0285673
CVD+AF+HF	2051	9368	0.0168519	0.016012	0.0135681	0.018763
CVD+AF+HF	2052	9367	0.175886	0.20348	0.195367	0.211778
CVD+AF+HF	2052	9367	0.128229	0.152343	0.145122	0.159782
CVD+AF+HF	2052	9368	0.103089	0.116674	0.110239	0.123348
CVD+AF+HF	2052	9366	0.085757	0.0967329	0.0908192	0.102899
CVD+AF+HF	2052	9368	0.0712192	0.0779249	0.0725753	0.0835386
CVD+AF+HF	2052	9369	0.0588118	0.0611591	0.0563907	0.0662026
CVD+AF+HF	2052	9368	0.0474406	0.051772	0.0473719	0.0564534
CVD+AF+HF	2052	9367	0.0371399	0.0389666	0.0351383	0.0430849
CVD+AF+HF	2052	9368	0.0277474	0.0269001	0.0237182	0.0303805
CVD+AF+HF	2052	9368	0.0176923	0.0167592	0.0142575	0.0195675
CVD+AF+HF	2053	9368	0.016661	0.0148377	0.0124878	0.017496
CVD+AF+HF	2053	9368	0.177709	0.20965	0.201445	0.218036
CVD+AF+HF	2053	9366	0.128848	0.149797	0.142626	0.157187
CVD+AF+HF	2053	9369	0.10338	0.119009	0.112519	0.125738
CVD+AF+HF	2053	9368	0.0268083	0.0264731	0.0233168	0.0299283
CVD+AF+HF	2053	9368	0.0711291	0.0776046	0.0722653	0.0832082
CVD+AF+HF	2053	9365	0.0584069	0.0611853	0.0564149	0.0662308
CVD+AF+HF	2053	9361	0.0469897	0.0509561	0.0465882	0.055606
CVD+AF+HF	2053	9376	0.0364157	0.037756	0.0339887	0.0418137
CVD+AF+HF	2053	9367	0.085474	0.0954414	0.0895643	0.101572
CVD+AF+HF	2054	9367	0.128471	0.145831	0.138741	0.153142
CVD+AF+HF	2054	9368	0.0178011	0.0167592	0.0142575	0.0195675
CVD+AF+HF	2054	9368	0.0276954	0.0265798	0.0234171	0.0300414
CVD+AF+HF	2054	9367	0.036864	0.0391801	0.0353414	0.0433086
CVD+AF+HF	2054	9368	0.0470432	0.0496371	0.0453261	0.0542307
CVD+AF+HF	2054	9367	0.0582708	0.0619195	0.0571223	0.0669913
CVD+AF+HF	2054	9368	0.0707033	0.0762169	0.0709227	0.0817764
CVD+AF+HF	2054	9368	0.177362	0.21029	0.202076	0.218685
CVD+AF+HF	2054	9368	0.103009	0.118915	0.112427	0.125642
CVD+AF+HF	2054	9367	0.0852831	0.0973631	0.0914321	0.103546
CVD+AF+HF	2055	9367	0.129047	0.14786	0.140728	0.155211
CVD+AF+HF	2055	9368	0.103178	0.124146	0.117533	0.130994
CVD+AF+HF	2055	9367	0.0850837	0.0930928	0.0872824	0.0991576
CVD+AF+HF	2055	9368	0.0706339	0.0767506	0.071439	0.0823272
CVD+AF+HF	2055	9368	0.17921	0.211251	0.203022	0.21966
CVD+AF+HF	2055	9368	0.0465751	0.0498506	0.0455306	0.0544531
CVD+AF+HF	2055	9367	0.0361436	0.0364044	0.0327029	0.0403977
CVD+AF+HF	2055	9368	0.0267474	0.0254056	0.0223141	0.0287968
CVD+AF+HF	2055	9368	0.0167463	0.0157985	0.0133714	0.0185329
CVD+AF+HF	2055	9367	0.0579211	0.062133	0.0573279	0.0672126
CVD+AF+HF	2056	9367	0.128028	0.150101	0.142925	0.157497
CVD+AF+HF	2056	9363	0.0860362	0.0942006	0.0883573	0.100298
CVD+AF+HF	2056	9372	0.0715526	0.0776782	0.0723377	0.0832829
CVD+AF+HF	2056	9366	0.0591729	0.0629938	0.0581566	0.0681049
CVD+AF+HF	2056	9369	0.0477616	0.0517665	0.0473668	0.0564474
CVD+AF+HF	2056	9367	0.0372708	0.0388598	0.0350367	0.042973
CVD+AF+HF	2056	9368	0.017641	0.0179334	0.0153434	0.020829
CVD+AF+HF	2056	9368	0.174924	0.203779	0.195662	0.212081
CVD+AF+HF	2056	9368	0.103233	0.117635	0.111177	0.124331
CVD+AF+HF	2056	9368	0.027754	0.0277541	0.0245218	0.0312843
CVD+AF+HF	2057	9368	0.0268333	0.0248719	0.0218133	0.0282305
CVD+AF+HF	2057	9368	0.17666	0.208369	0.200183	0.216737
CVD+AF+HF	2057	9366	0.128715	0.150651	0.143463	0.158058
CVD+AF+HF	2057	9368	0.10351	0.116674	0.110239	0.123348
CVD+AF+HF	2057	9368	0.0856578	0.0945773	0.0887249	0.100683
CVD+AF+HF	2057	9367	0.0715169	0.0777197	0.0723764	0.0833272
CVD+AF+HF	2057	9368	0.0588032	0.0631939	0.0583498	0.0683116
CVD+AF+HF	2057	9368	0.0472633	0.0525192	0.0480884	0.0572308
CVD+AF+HF	2057	9368	0.0166484	0.0161187	0.0136665	0.018878
CVD+AF+HF	2057	9367	0.0365261	0.0380058	0.0342244	0.0420777
CVD+AF+HF	2058	9368	0.103167	0.118595	0.112114	0.125315
CVD+AF+HF	2058	9368	0.17668	0.207088	0.198921	0.215437
CVD+AF+HF	2058	9367	0.128355	0.150528	0.143343	0.157932
CVD+AF+HF	2058	9367	0.0369351	0.0392869	0.035443	0.0434204
CVD+AF+HF	2058	9368	0.0472084	0.0499573	0.0456329	0.0545642
CVD+AF+HF	2058	9367	0.0585101	0.0624533	0.0576363	0.0675445
CVD+AF+HF	2058	9368	0.0709406	0.0776046	0.0722653	0.0832082
CVD+AF+HF	2058	9367	0.0854619	0.092986	0.0871787	0.0990478
CVD+AF+HF	2058	9368	0.0277073	0.0270068	0.0238186	0.0304935
CVD+AF+HF	2058	9368	0.0177924	0.0171862	0.014652	0.0200266
CVD+AF+HF	2059	9368	0.178484	0.20965	0.201445	0.218036
CVD+AF+HF	2059	9368	0.103314	0.120196	0.113677	0.126953
CVD+AF+HF	2059	9367	0.0851672	0.0962955	0.0903943	0.102449
CVD+AF+HF	2059	9368	0.0708922	0.0748292	0.0695806	0.080344
CVD+AF+HF	2059	9367	0.0581859	0.0606384	0.055889	0.0656632
CVD+AF+HF	2059	9367	0.128979	0.149034	0.141879	0.156408
CVD+AF+HF	2059	9368	0.0467019	0.0539069	0.0494197	0.058674
CVD+AF+HF	2059	9367	0.0362441	0.0369382	0.0332099	0.0409579
CVD+AF+HF	2059	9368	0.0167491	0.0159052	0.0134698	0.018648
CVD+AF+HF	2059	9368	0.0267836	0.0252989	0.0222139	0.0286836
CVD+AF+HF	2060	9367	0.128243	0.152237	0.145017	0.159673
CVD+AF+HF	2060	9368	0.176603	0.205807	0.197659	0.214138
CVD+AF+HF	2060	9368	0.0473322	0.0515585	0.0471672	0.0562312
CVD+AF+HF	2060	9368	0.102983	0.117848	0.111385	0.12455
CVD+AF+HF	2060	9368	0.0175958	0.0175064	0.0149481	0.0203706
CVD+AF+HF	2060	9367	0.085471	0.0944806	0.0886307	0.100584
CVD+AF+HF	2060	9368	0.0709903	0.0758967	0.0706129	0.0814459
CVD+AF+HF	2060	9367	0.0585537	0.0619195	0.0571223	0.0669913
CVD+AF+HF	2060	9367	0.0370441	0.0376855	0.03392	0.0417419
CVD+AF+HF	2060	9368	0.0276901	0.0277541	0.0245218	0.0312843
CVD+AF+HF	2061	9367	0.128852	0.154906	0.147633	0.162393
CVD+AF+HF	2061	9368	0.0165807	0.0159052	0.0134698	0.018648
CVD+AF+HF	2061	9368	0.0267584	0.0249787	0.0219135	0.0283438
CVD+AF+HF	2061	9367	0.0363074	0.0386463	0.0348336	0.0427492
CVD+AF+HF	2061	9368	0.0468072	0.0515585	0.0471672	0.0562312
CVD+AF+HF	2061	9367	0.0582002	0.062133	0.0573279	0.0672126
CVD+AF+HF	2061	9368	0.0708392	0.0769641	0.0716456	0.0825474
CVD+AF+HF	2061	9368	0.103269	0.116567	0.110135	0.123238
CVD+AF+HF	2061	9368	0.178461	0.208582	0.200393	0.216953
CVD+AF+HF	2061	9367	0.0852337	0.0924522	0.0866602	0.098499
CVD+AF+HF	2062	9368	0.102907	0.118488	0.11201	0.125205
CVD+AF+HF	2062	9367	0.128505	0.149781	0.142611	0.15717
CVD+AF+HF	2062	9367	0.0580948	0.0629871	0.0581504	0.0680976
CVD+AF+HF	2062	9368	0.0469052	0.0489966	0.0447129	0.0535634
CVD+AF+HF	2062	9368	0.070481	0.0747225	0.0694773	0.0802338
CVD+AF+HF	2062	9367	0.0367636	0.0399274	0.0360528	0.0440914
CVD+AF+HF	2062	9368	0.0276552	0.0261529	0.0230158	0.029589
CVD+AF+HF	2062	9368	0.0177095	0.0170794	0.0145533	0.0199119
CVD+AF+HF	2062	9368	0.177975	0.210077	0.201866	0.218469
CVD+AF+HF	2062	9367	0.0850318	0.0944806	0.0886307	0.100584
CVD+AF+HF	2063	9368	0.0464042	0.0505978	0.0462464	0.0552312
CVD+AF+HF	2063	9368	0.0703783	0.074082	0.0688581	0.0795725
CVD+AF+HF	2063	9367	0.0848423	0.0945874	0.0887344	0.100694
CVD+AF+HF	2063	9367	0.0577265	0.0626668	0.0578419	0.0677658
CVD+AF+HF	2063	9368	0.0266975	0.0261529	0.0230158	0.029589
CVD+AF+HF	2063	9367	0.0360809	0.0368314	0.0331084	0.0408459
CVD+AF+HF	2063	9367	0.12905	0.152877	0.145645	0.160326
CVD+AF+HF	2063	9368	0.179852	0.210184	0.201971	0.218577
CVD+AF+HF	2063	9368	0.016666	0.0153715	0.0129784	0.0180724
CVD+AF+HF	2063	9368	0.103107	0.119342	0.112843	0.126079
CVD+AF+HF	2064	8975	0.10351	0.117994	0.111389	0.124849
CVD+AF+HF	2064	9556	0.0864769	0.0980536	0.0921619	0.104192
CVD+AF+HF	2064	9295	0.0591208	0.0600323	0.0552878	0.0650547
CVD+AF+HF	2064	9357	0.0716866	0.080047	0.0746266	0.0857306
CVD+AF+HF	2064	9160	0.0372792	0.0401747	0.0362456	0.0443995
CVD+AF+HF	2064	9623	0.0477345	0.0494648	0.0452174	0.0539875
CVD+AF+HF	2064	9457	0.0176039	0.0156498	0.0132455	0.0183587
CVD+AF+HF	2064	9647	0.12945	0.149373	0.142315	0.156644
CVD+AF+HF	2064	9623	0.0276927	0.0287852	0.0255358	0.0323238
CVD+AF+HF	2064	8983	0.177769	0.209396	0.201021	0.217959
CVD+AF+HF	2065	9098	0.0472294	0.0475929	0.0433086	0.0521697
CVD+AF+HF	2065	9498	0.0366291	0.039482	0.0356548	0.0435948
CVD+AF+HF	2065	9354	0.0268717	0.0254437	0.0223476	0.0288399
CVD+AF+HF	2065	9624	0.0167117	0.0152743	0.0129197	0.0179286
CVD+AF+HF	2065	9092	0.129733	0.147932	0.140693	0.155398
CVD+AF+HF	2065	9319	0.0586091	0.0648138	0.0598982	0.0700035
CVD+AF+HF	2065	9474	0.0712653	0.0775807	0.0722718	0.0831511
CVD+AF+HF	2065	9516	0.085713	0.0966793	0.0908133	0.102793
CVD+AF+HF	2065	9400	0.104213	0.121489	0.11495	0.128264
CVD+AF+HF	2065	9301	0.178323	0.210192	0.20195	0.218617
CVD+AF+HF	2066	9368	0.0176501	0.0152647	0.0128802	0.0179571
CVD+AF+HF	2066	9367	0.0580361	0.0603181	0.0555808	0.0653311
CVD+AF+HF	2066	9367	0.0366658	0.0390733	0.0352399	0.0431967
CVD+AF+HF	2066	9368	0.0468244	0.0502775	0.0459396	0.0548977
CVD+AF+HF	2066	9368	0.178434	0.20965	0.201445	0.218036
CVD+AF+HF	2066	9367	0.128804	0.147219	0.140101	0.154557
CVD+AF+HF	2066	9368	0.102933	0.123399	0.116803	0.13023
CVD+AF+HF	2066	9366	0.0851486	0.0928892	0.0870843	0.0989486
CVD+AF+HF	2066	9369	0.0705784	0.0774896	0.0721543	0.0830893
CVD+AF+HF	2066	9368	0.0274344	0.0271136	0.023919	0.0306065
CVD+AF+HF	2067	9368	0.0166456	0.0148377	0.0124878	0.017496
CVD+AF+HF	2067	9368	0.0463933	0.0484629	0.0442019	0.0530072
CVD+AF+HF	2067	9368	0.0265521	0.0258326	0.022715	0.0292496
CVD+AF+HF	2067	9367	0.0359601	0.0373652	0.0336156	0.0414059
CVD+AF+HF	2067	9367	0.0578491	0.0598911	0.0551699	0.0648882
CVD+AF+HF	2067	9368	0.0704658	0.0764304	0.0711292	0.0819967
CVD+AF+HF	2067	9367	0.084805	0.0977901	0.0918473	0.103984
CVD+AF+HF	2067	9368	0.103242	0.12105	0.11451	0.127827
CVD+AF+HF	2067	9367	0.129343	0.149995	0.14282	0.157388
CVD+AF+HF	2067	9368	0.180072	0.211038	0.202812	0.219443
CVD+AF+HF	2068	9368	0.178266	0.208262	0.200078	0.216628
CVD+AF+HF	2068	9363	0.128688	0.150913	0.143718	0.158326
CVD+AF+HF	2068	9392	0.0581746	0.0613288	0.0565598	0.066372
CVD+AF+HF	2068	9344	0.0706382	0.0757705	0.0704843	0.0813231
CVD+AF+HF	2068	9372	0.102782	0.117157	0.110713	0.123841
CVD+AF+HF	2068	9365	0.0851434	0.097811	0.091867	0.104006
CVD+AF+HF	2068	9371	0.0174527	0.0154733	0.0130724	0.0181817
CVD+AF+HF	2068	9366	0.0274579	0.0269058	0.0237233	0.030387
CVD+AF+HF	2068	9366	0.0367662	0.0398249	0.035955	0.0439842
CVD+AF+HF	2068	9369	0.0469218	0.0493116	0.0450147	0.0538913
CVD+AF+HF	2069	9368	0.179996	0.213599	0.205337	0.222041
CVD+AF+HF	2069	9366	0.129246	0.148089	0.140952	0.155445
CVD+AF+HF	2069	9366	0.0848767	0.0907538	0.0850107	0.0967528
CVD+AF+HF	2069	9369	0.070449	0.0772761	0.0719478	0.082869
CVD+AF+HF	2069	9367	0.0578812	0.0626668	0.0578419	0.0677658
CVD+AF+HF	2069	9366	0.046482	0.0483664	0.0441092	0.0529073
CVD+AF+HF	2069	9369	0.0360596	0.0378909	0.0341157	0.0419568
CVD+AF+HF	2069	9368	0.0265484	0.0267933	0.0236178	0.0302675
CVD+AF+HF	2069	9368	0.0164696	0.0136635	0.0114115	0.016225
CVD+AF+HF	2069	9369	0.103115	0.123599	0.116999	0.130434
CVD+AF+HF	2070	9368	0.0465187	0.0482494	0.0439976	0.0527847
CVD+AF+HF	2070	9367	0.0364769	0.0402477	0.0363577	0.0444267
CVD+AF+HF	2070	9368	0.0701025	0.0765371	0.0712325	0.0821068
CVD+AF+HF	2070	9367	0.0846719	0.0940536	0.0882158	0.100145
CVD+AF+HF	2070	9367	0.12888	0.149247	0.142088	0.156626
CVD+AF+HF	2070	9368	0.102715	0.120517	0.113989	0.127281
CVD+AF+HF	2070	9368	0.0175405	0.015158	0.0127821	0.0178419
CVD+AF+HF	2070	9368	0.179812	0.211785	0.203548	0.220201
CVD+AF+HF	2070	9368	0.0273829	0.0258326	0.022715	0.0292496
CVD+AF+HF	2070	9367	0.0576348	0.0610654	0.0563	0.066106
CVD+AF+HF	2071	9368	0.0699727	0.074509	0.0692709	0.0800134
CVD+AF+HF	2071	9367	0.129489	0.153731	0.146482	0.161196
CVD+AF+HF	2071	9368	0.0165438	0.0145175	0.0121939	0.0171497
CVD+AF+HF	2071	9368	0.0264567	0.0263664	0.0232164	0.0298152
CVD+AF+HF	2071	9367	0.0357896	0.0366179	0.0329057	0.0406218
CVD+AF+HF	2071	9368	0.0460881	0.0473954	0.0431806	0.0518944
CVD+AF+HF	2071	9367	0.0573716	0.0626668	0.0578419	0.0677658
CVD+AF+HF	2071	9367	0.0844579	0.093413	0.0875935	0.0994868
CVD+AF+HF	2071	9368	0.102929	0.121584	0.115031	0.128373
CVD+AF+HF	2071	9368	0.181491	0.211892	0.203654	0.220309
CVD+AF+HF	2072	9366	0.036938	0.0389707	0.035142	0.0430895
CVD+AF+HF	2072	9368	0.177215	0.208049	0.199867	0.216412
CVD+AF+HF	2072	9367	0.128469	0.149461	0.142297	0.156843
CVD+AF+HF	2072	9366	0.102926	0.119154	0.112659	0.125888
CVD+AF+HF	2072	9369	0.0854839	0.094247	0.0884043	0.100343
CVD+AF+HF	2072	9368	0.0709261	0.0770709	0.0717489	0.0826576
CVD+AF+HF	2072	9370	0.0174265	0.016222	0.013762	0.018989
CVD+AF+HF	2072	9368	0.0472633	0.0498506	0.0455306	0.0544531
CVD+AF+HF	2072	9367	0.0274704	0.0279705	0.0247254	0.0315134
CVD+AF+HF	2072	9367	0.0585368	0.061706	0.0569167	0.06677
CVD+AF+HF	2073	9368	0.0265875	0.0249787	0.0219135	0.0283438
CVD+AF+HF	2073	9368	0.0467964	0.0494236	0.0451217	0.0540083
CVD+AF+HF	2073	9368	0.178902	0.211571	0.203338	0.219984
CVD+AF+HF	2073	9367	0.12906	0.150422	0.143238	0.157823
CVD+AF+HF	2073	9368	0.0164817	0.0150512	0.012684	0.0177266
CVD+AF+HF	2073	9367	0.103258	0.119248	0.112751	0.125983
CVD+AF+HF	2073	9367	0.0361994	0.0372585	0.0335141	0.0412939
CVD+AF+HF	2073	9368	0.0851031	0.0936166	0.0877915	0.0996957
CVD+AF+HF	2073	9368	0.0708172	0.0757899	0.0705097	0.0813357
CVD+AF+HF	2073	9367	0.0582925	0.0653358	0.0604138	0.0705301
CVD+AF+HF	2074	9368	0.0175524	0.0161187	0.0136665	0.018878
CVD+AF+HF	2074	9368	0.178979	0.213493	0.205232	0.221932
CVD+AF+HF	2074	9367	0.0365853	0.0397139	0.0358495	0.0438677
CVD+AF+HF	2074	9368	0.0467011	0.0485696	0.0443041	0.0531185
CVD+AF+HF	2074	9367	0.0578824	0.0599979	0.0552726	0.064999
CVD+AF+HF	2074	9368	0.0703036	0.0779249	0.0725753	0.0835386
CVD+AF+HF	2074	9367	0.0849461	0.0927725	0.0869713	0.0988283
CVD+AF+HF	2074	9368	0.102823	0.121157	0.114615	0.127936
CVD+AF+HF	2074	9367	0.128832	0.146365	0.139264	0.153686
CVD+AF+HF	2074	9368	0.0274026	0.0265798	0.0234171	0.0300414
CVD+AF+HF	2075	9368	0.0702498	0.0756832	0.0704064	0.0812255
CVD+AF+HF	2075	9367	0.129325	0.148393	0.141251	0.155755
CVD+AF+HF	2075	9368	0.103097	0.119663	0.113156	0.126407
CVD+AF+HF	2075	9367	0.0845796	0.0961887	0.0902906	0.102339
CVD+AF+HF	2075	9367	0.0576432	0.0608519	0.0560945	0.0658846
CVD+AF+HF	2075	9368	0.0462511	0.0498506	0.0455306	0.0544531
CVD+AF+HF	2075	9367	0.0359018	0.0370449	0.0333113	0.0410699
CVD+AF+HF	2075	9368	0.0265098	0.0260461	0.0229155	0.0294759
CVD+AF+HF	2075	9368	0.0165664	0.0146243	0.0122918	0.0172652
CVD+AF+HF	2075	9368	0.180713	0.214347	0.206073	0.222798
CVD+AF+HF	2076	9367	0.128641	0.149247	0.142088	0.156626
CVD+AF+HF	2076	9368	0.102686	0.120837	0.114302	0.127609
CVD+AF+HF	2076	9367	0.0848882	0.0941604	0.0883195	0.100255
CVD+AF+HF	2076	9368	0.0704099	0.0744022	0.0691677	0.0799032
CVD+AF+HF	2076	9368	0.178894	0.210611	0.202391	0.21901
CVD+AF+HF	2076	9367	0.0579433	0.0607452	0.0559918	0.0657739
CVD+AF+HF	2076	9368	0.0468299	0.0510248	0.0466556	0.0556757
CVD+AF+HF	2076	9367	0.0366979	0.038326	0.034529	0.0424135
CVD+AF+HF	2076	9368	0.0274085	0.0277541	0.0245218	0.0312843
CVD+AF+HF	2076	9368	0.0173764	0.015585	0.0131749	0.0183027
CVD+AF+HF	2077	9367	0.0359789	0.0377922	0.0340215	0.0418538
CVD+AF+HF	2077	9368	0.0463364	0.0495303	0.0452239	0.0541195
CVD+AF+HF	2077	9368	0.0265112	0.0251921	0.0221138	0.0285704
CVD+AF+HF	2077	9367	0.0576932	0.064802	0.0598992	0.0699774
CVD+AF+HF	2077	9368	0.103016	0.120517	0.113989	0.127281
CVD+AF+HF	2077	9367	0.0846697	0.0899968	0.0842762	0.0959738
CVD+AF+HF	2077	9367	0.129213	0.152023	0.144808	0.159456
CVD+AF+HF	2077	9368	0.180631	0.21392	0.205652	0.222365
CVD+AF+HF	2077	9368	0.0701899	0.0741887	0.0689613	0.0796827
CVD+AF+HF	2077	9368	0.0164076	0.014731	0.0123898	0.0173806
CVD+AF+HF	2078	9368	0.0174721	0.0156917	0.0132731	0.0184178
CVD+AF+HF	2078	9367	0.128916	0.149034	0.141879	0.156408
CVD+AF+HF	2078	9368	0.1026	0.120623	0.114094	0.12739
CVD+AF+HF	2078	9367	0.0844862	0.093413	0.0875935	0.0994868
CVD+AF+HF	2078	9368	0.0698748	0.0776046	0.0722653	0.0832082
CVD+AF+HF	2078	9367	0.0574736	0.0582897	0.0536297	0.0632268
CVD+AF+HF	2078	9368	0.0464038	0.0502775	0.0459396	0.0548977
CVD+AF+HF	2078	9367	0.0364135	0.0391801	0.0353414	0.0433086
CVD+AF+HF	2078	9368	0.0273483	0.0259394	0.0228153	0.0293627
CVD+AF+HF	2078	9368	0.180301	0.212639	0.20439	0.221067
CVD+AF+HF	2079	9368	0.182023	0.215948	0.207651	0.224421
CVD+AF+HF	2079	9368	0.0164845	0.0141973	0.0119002	0.0168032
CVD+AF+HF	2079	9367	0.0357504	0.0371517	0.0334127	0.0411819
CVD+AF+HF	2079	9368	0.0459407	0.0479291	0.0436912	0.0524509
CVD+AF+HF	2079	9367	0.0572015	0.0635209	0.0586646	0.0686506
CVD+AF+HF	2079	9368	0.0697497	0.0721605	0.0670011	0.0775879
CVD+AF+HF	2079	9367	0.0842495	0.0936266	0.0878009	0.0997063
CVD+AF+HF	2079	9368	0.102892	0.121584	0.115031	0.128373
CVD+AF+HF	2079	9367	0.12943	0.149995	0.14282	0.157388
CVD+AF+HF	2079	9368	0.0264159	0.0265798	0.0234171	0.0300414
CVD+AF+HF	2080	9372	0.0169868	0.0158984	0.013464	0.01864
CVD+AF+HF	2080	9372	0.0269441	0.0251814	0.0221043	0.0285582
CVD+AF+HF	2080	9363	0.178138	0.209655	0.201448	0.218043
CVD+AF+HF	2080	9373	0.102784	0.117038	0.110597	0.123719
CVD+AF+HF	2080	9366	0.0854967	0.0960922	0.0901965	0.102241
CVD+AF+HF	2080	9366	0.0710908	0.079116	0.0737276	0.0847677
CVD+AF+HF	2080	9364	0.0586337	0.0576677	0.0530309	0.0625819
CVD+AF+HF	2080	9376	0.0472518	0.0527944	0.0483541	0.0575149
CVD+AF+HF	2080	9359	0.0366047	0.0389999	0.0351684	0.0431216
CVD+AF+HF	2080	9365	0.127822	0.150347	0.143164	0.157748
CVD+AF+HF	2081	9368	0.0260488	0.0258326	0.022715	0.0292496
CVD+AF+HF	2081	9366	0.0359048	0.0364083	0.0327064	0.040402
CVD+AF+HF	2081	9370	0.0160313	0.0137673	0.0115067	0.0163372
CVD+AF+HF	2081	9376	0.0583149	0.0599403	0.0552194	0.0649367
CVD+AF+HF	2081	9359	0.0709405	0.0772518	0.0719215	0.0828471
CVD+AF+HF	2081	9368	0.179883	0.215094	0.20681	0.223556
CVD+AF+HF	2081	9367	0.128457	0.145724	0.138637	0.153033
CVD+AF+HF	2081	9368	0.103035	0.12105	0.11451	0.127827
CVD+AF+HF	2081	9367	0.0851734	0.0964023	0.0904981	0.102559
CVD+AF+HF	2081	9367	0.0466861	0.0512437	0.0468652	0.0559039
CVD+AF+HF	2082	9368	0.0268959	0.0251921	0.0221138	0.0285704
CVD+AF+HF	2082	9367	0.0363003	0.0389666	0.0351383	0.0430849
CVD+AF+HF	2082	9368	0.179765	0.212852	0.2046	0.221283
CVD+AF+HF	2082	9368	0.102693	0.119876	0.113364	0.126626
CVD+AF+HF	2082	9367	0.0850323	0.0967225	0.0908094	0.102888
CVD+AF+HF	2082	9368	0.070521	0.0741887	0.0689613	0.0796827
CVD+AF+HF	2082	9367	0.0580064	0.0620263	0.0572251	0.067102
CVD+AF+HF	2082	9368	0.0171157	0.0149445	0.0125859	0.0176113
CVD+AF+HF	2082	9367	0.128101	0.14818	0.141042	0.155537
CVD+AF+HF	2082	9368	0.0467334	0.0497438	0.0454284	0.0543419
CVD+AF+HF	2083	9368	0.0461921	0.0492101	0.0449173	0.0537859
CVD+AF+HF	2083	9367	0.0577261	0.0591438	0.054451	0.064113
CVD+AF+HF	2083	9368	0.0704072	0.073655	0.0684453	0.0791316
CVD+AF+HF	2083	9367	0.0355962	0.0384328	0.0346305	0.0425254
CVD+AF+HF	2083	9367	0.0846831	0.0990712	0.093093	0.1053
CVD+AF+HF	2083	9368	0.10294	0.120517	0.113989	0.127281
CVD+AF+HF	2083	9368	0.0260098	0.0246584	0.0216131	0.0280039
CVD+AF+HF	2083	9367	0.128752	0.146151	0.139055	0.153469
CVD+AF+HF	2083	9368	0.0161255	0.0139838	0.0117046	0.016572
CVD+AF+HF	2083	9368	0.181498	0.217869	0.209546	0.226369
CVD+AF+HF	2084	9368	0.0169077	0.0153715	0.0129784	0.0180724
CVD+AF+HF	2084	9367	0.128118	0.153091	0.145854	0.160544
CVD+AF+HF	2084	9368	0.102588	0.115179	0.108782	0.121817
CVD+AF+HF	2084	9368	0.0705395	0.0780316	0.0726786	0.0836487
CVD+AF+HF	2084	9367	0.0581078	0.0594641	0.0547591	0.0644453
CVD+AF+HF	2084	9367	0.03643	0.0387531	0.0349352	0.0428611
CVD+AF+HF	2084	9368	0.0269033	0.0249787	0.0219135	0.0283438
CVD+AF+HF	2084	9368	0.179552	0.210611	0.202391	0.21901
CVD+AF+HF	2084	9368	0.0468311	0.0507045	0.0463487	0.0553423
CVD+AF+HF	2084	9367	0.0850477	0.096509	0.0906019	0.102668
CVD+AF+HF	2085	9368	0.0259939	0.0259394	0.0228153	0.0293627
CVD+AF+HF	2085	9368	0.0159446	0.0131298	0.0109237	0.0156458
CVD+AF+HF	2085	9367	0.0357141	0.0380058	0.0342244	0.0420777
CVD+AF+HF	2085	9368	0.0462803	0.0475021	0.0432827	0.0520057
CVD+AF+HF	2085	9367	0.0577658	0.0632006	0.0583561	0.0683189
CVD+AF+HF	2085	9367	0.0847631	0.0993915	0.0934045	0.105629
CVD+AF+HF	2085	9368	0.102895	0.117955	0.111489	0.124659
CVD+AF+HF	2085	9367	0.128646	0.151276	0.144075	0.158694
CVD+AF+HF	2085	9368	0.0703724	0.0722673	0.0671042	0.0776982
CVD+AF+HF	2085	9368	0.181464	0.214026	0.205758	0.222474
CVD+AF+HF	2086	9368	0.0170164	0.014731	0.0123898	0.0173806
CVD+AF+HF	2086	9368	0.0268613	0.0257259	0.0226148	0.0291364
CVD+AF+HF	2086	9367	0.0361695	0.0386463	0.0348336	0.0427492
CVD+AF+HF	2086	9368	0.0464438	0.0492101	0.0449173	0.0537859
CVD+AF+HF	2086	9368	0.180863	0.213279	0.205021	0.221716
CVD+AF+HF	2086	9367	0.0576638	0.0595708	0.0548618	0.064556
CVD+AF+HF	2086	9367	0.12833	0.149888	0.142715	0.157279
CVD+AF+HF	2086	9368	0.102527	0.120303	0.113781	0.127062
CVD+AF+HF	2086	9367	0.0846472	0.0954414	0.0895643	0.101572
CVD+AF+HF	2086	9368	0.070107	0.0758967	0.0706129	0.0814459
CVD+AF+HF	2087	9367	0.128867	0.152023	0.144808	0.159456
CVD+AF+HF	2087	9368	0.0160359	0.01345	0.0112163	0.0159934
CVD+AF+HF	2087	9368	0.0259334	0.0257259	0.0226148	0.0291364
CVD+AF+HF	2087	9367	0.0354717	0.0367247	0.033007	0.0407338
CVD+AF+HF	2087	9368	0.102805	0.117421	0.110968	0.124113
CVD+AF+HF	2087	9368	0.045921	0.0488898	0.0446107	0.0534522
CVD+AF+HF	2087	9367	0.057339	0.0597843	0.0550672	0.0647775
CVD+AF+HF	2087	9368	0.0699648	0.0752562	0.0699935	0.0807848
CVD+AF+HF	2087	9367	0.0843606	0.0962955	0.0903943	0.102449
CVD+AF+HF	2087	9368	0.182722	0.217122	0.208809	0.225612
CVD+AF+HF	2088	9367	0.0851754	0.0945874	0.0887344	0.100694
CVD+AF+HF	2088	9368	0.10257	0.119342	0.112843	0.126079
CVD+AF+HF	2088	9367	0.0583475	0.0611722	0.0564028	0.0662167
CVD+AF+HF	2088	9368	0.0471095	0.0515585	0.0471672	0.0562312
CVD+AF+HF	2088	9367	0.0364942	0.0377922	0.0340215	0.0418538
CVD+AF+HF	2088	9368	0.0268867	0.0264731	0.0233168	0.0299283
CVD+AF+HF	2088	9368	0.0168868	0.0153715	0.0129784	0.0180724
CVD+AF+HF	2088	9368	0.178974	0.212105	0.203864	0.220525
CVD+AF+HF	2088	9368	0.0708024	0.0763237	0.071026	0.0818865
CVD+AF+HF	2088	9367	0.127888	0.147966	0.140833	0.155319
CVD+AF+HF	2089	9368	0.102807	0.117421	0.110968	0.124113
CVD+AF+HF	2089	9367	0.0848701	0.096082	0.0901868	0.10223
CVD+AF+HF	2089	9367	0.0358168	0.0389666	0.0351383	0.0430849
CVD+AF+HF	2089	9367	0.0580288	0.0595708	0.0548618	0.064556
CVD+AF+HF	2089	9368	0.0465196	0.0502775	0.0459396	0.0548977
CVD+AF+HF	2089	9368	0.0259993	0.0245517	0.0215131	0.0278906
CVD+AF+HF	2089	9368	0.0159388	0.0137703	0.0115092	0.0163407
CVD+AF+HF	2089	9367	0.128571	0.149141	0.141983	0.156517
CVD+AF+HF	2089	9368	0.0706225	0.0768574	0.0715423	0.0824373
CVD+AF+HF	2089	9368	0.180745	0.216055	0.207757	0.22453
CVD+AF+HF	2090	9368	0.180474	0.215094	0.20681	0.223556
CVD+AF+HF	2090	9367	0.128183	0.149034	0.141879	0.156408
CVD+AF+HF	2090	9368	0.102524	0.117741	0.111281	0.12444
CVD+AF+HF	2090	9368	0.0170227	0.0148377	0.0124878	0.017496
CVD+AF+HF	2090	9368	0.0268519	0.0254056	0.0223141	0.0287968
CVD+AF+HF	2090	9367	0.036189	0.0398206	0.0359511	0.0439796
CVD+AF+HF	2090	9368	0.0465976	0.0494236	0.0451217	0.0540083
CVD+AF+HF	2090	9367	0.0578089	0.0605317	0.0557863	0.0655525
CVD+AF+HF	2090	9367	0.084743	0.0924522	0.0866602	0.098499
CVD+AF+HF	2090	9368	0.0702535	0.0783518	0.0729885	0.083979
CVD+AF+HF	2091	9368	0.0701296	0.0755764	0.0703032	0.0811153
CVD+AF+HF	2091	9367	0.0355194	0.037472	0.033717	0.0415179
CVD+AF+HF	2091	9368	0.0259635	0.0248719	0.0218133	0.0282305
CVD+AF+HF	2091	9367	0.0844279	0.0973631	0.0914321	0.103546
CVD+AF+HF	2091	9368	0.0160422	0.0135568	0.0113139	0.0161092
CVD+AF+HF	2091	9368	0.10276	0.117741	0.111281	0.12444
CVD+AF+HF	2091	9368	0.0460345	0.051345	0.0469625	0.056009
CVD+AF+HF	2091	9368	0.182253	0.21883	0.210493	0.227343
CVD+AF+HF	2091	9367	0.128789	0.148393	0.141251	0.155755
CVD+AF+HF	2091	9367	0.0574928	0.0575424	0.0529112	0.0624511
CVD+AF+HF	2092	9368	0.0168341	0.0150512	0.012684	0.0177266
CVD+AF+HF	2092	9368	0.0268477	0.0265798	0.0234171	0.0300414
CVD+AF+HF	2092	9368	0.0467185	0.0514518	0.0470649	0.0561201
CVD+AF+HF	2092	9367	0.0578662	0.0598911	0.0551699	0.0648882
CVD+AF+HF	2092	9368	0.0703133	0.0788856	0.0735052	0.0845295
CVD+AF+HF	2092	9368	0.180317	0.210717	0.202497	0.219118
CVD+AF+HF	2092	9367	0.0363339	0.0361909	0.0325002	0.0401735
CVD+AF+HF	2092	9367	0.128163	0.15181	0.144598	0.159238
CVD+AF+HF	2092	9368	0.102423	0.118702	0.112218	0.125424
CVD+AF+HF	2092	9367	0.0847144	0.093413	0.0875935	0.0994868
CVD+AF+HF	2093	9367	0.0575246	0.0607452	0.0559918	0.0657739
CVD+AF+HF	2093	9368	0.0158768	0.0129163	0.0107289	0.0154139
CVD+AF+HF	2093	9368	0.0259492	0.0256191	0.0225145	0.0290232
CVD+AF+HF	2093	9367	0.0356298	0.0388598	0.0350367	0.042973
CVD+AF+HF	2093	9368	0.0461393	0.0483561	0.0440998	0.052896
CVD+AF+HF	2093	9368	0.0700595	0.0746157	0.0693741	0.0801236
CVD+AF+HF	2093	9367	0.0845208	0.0967225	0.0908094	0.102888
CVD+AF+HF	2093	9368	0.102727	0.118595	0.112114	0.125315
CVD+AF+HF	2093	9367	0.128694	0.150101	0.142925	0.157497
CVD+AF+HF	2093	9368	0.18222	0.216161	0.207862	0.224638
CVD+AF+HF	2094	9367	0.12836	0.14882	0.141669	0.15619
CVD+AF+HF	2094	9368	0.102385	0.119556	0.113052	0.126298
CVD+AF+HF	2094	9367	0.0360727	0.0395004	0.0356463	0.0436441
CVD+AF+HF	2094	9367	0.0843657	0.0933063	0.0874898	0.0993771
CVD+AF+HF	2094	9367	0.0574466	0.0596776	0.0549645	0.0646668
CVD+AF+HF	2094	9368	0.0699038	0.0765371	0.0712325	0.0821068
CVD+AF+HF	2094	9368	0.0169425	0.0149445	0.0125859	0.0176113
CVD+AF+HF	2094	9368	0.0268186	0.0248719	0.0218133	0.0282305
CVD+AF+HF	2094	9368	0.0463358	0.0494236	0.0451217	0.0540083
CVD+AF+HF	2094	9368	0.181518	0.216055	0.207757	0.22453
CVD+AF+HF	2095	9368	0.045776	0.0485696	0.0443041	0.0531185
CVD+AF+HF	2095	9367	0.0571236	0.0605317	0.0557863	0.0655525
CVD+AF+HF	2095	9368	0.0696823	0.0734415	0.068239	0.0789111
CVD+AF+HF	2095	9368	0.0159661	0.0132365	0.0110212	0.0157617
CVD+AF+HF	2095	9368	0.0259068	0.0254056	0.0223141	0.0287968
CVD+AF+HF	2095	9367	0.0841493	0.0957617	0.0898755	0.101901
CVD+AF+HF	2095	9368	0.102682	0.118809	0.112322	0.125533
CVD+AF+HF	2095	9367	0.128876	0.151383	0.14418	0.158803
CVD+AF+HF	2095	9368	0.183381	0.218083	0.209756	0.226585
CVD+AF+HF	2095	9367	0.0353943	0.037472	0.033717	0.0415179
CVD+AF+HF	2096	9366	0.128241	0.145953	0.138861	0.153267
CVD+AF+HF	2096	9357	0.0849766	0.0959709	0.0900758	0.102119
CVD+AF+HF	2096	9376	0.0705618	0.0776451	0.0723067	0.0832475
CVD+AF+HF	2096	9367	0.180076	0.21437	0.206095	0.222822
CVD+AF+HF	2096	9368	0.0581077	0.0583903	0.0537266	0.0633308
CVD+AF+HF	2096	9362	0.046836	0.0504166	0.0460715	0.055044
CVD+AF+HF	2096	9370	0.102431	0.121025	0.114486	0.1278
CVD+AF+HF	2096	9376	0.0267356	0.0255973	0.0224953	0.0289985
CVD+AF+HF	2096	9369	0.016822	0.0148362	0.0124865	0.0174941
CVD+AF+HF	2096	9365	0.036303	0.0385478	0.0347395	0.0426464
CVD+AF+HF	2097	9368	0.0158994	0.0135568	0.0113139	0.0161092
CVD+AF+HF	2097	9368	0.0258703	0.0247652	0.0217132	0.0281172
CVD+AF+HF	2097	9371	0.0578882	0.060079	0.0553517	0.065082
CVD+AF+HF	2097	9366	0.0703786	0.0755926	0.0703182	0.0811326
CVD+AF+HF	2097	9368	0.0846437	0.0956447	0.0897622	0.10178
CVD+AF+HF	2097	9365	0.102804	0.120021	0.113505	0.126775
CVD+AF+HF	2097	9367	0.128713	0.148607	0.14146	0.155973
CVD+AF+HF	2097	9368	0.181804	0.217656	0.209335	0.226153
CVD+AF+HF	2097	9368	0.0356172	0.0371477	0.0334091	0.0411775
CVD+AF+HF	2097	9367	0.0462894	0.0496424	0.045331	0.0542365
CVD+AF+HF	2098	9368	0.181749	0.217869	0.209546	0.226369
CVD+AF+HF	2098	9367	0.128506	0.145404	0.138323	0.152706
CVD+AF+HF	2098	9368	0.0266698	0.0245517	0.0215131	0.0278906
CVD+AF+HF	2098	9368	0.0169362	0.0140905	0.0118024	0.0166876
CVD+AF+HF	2098	9367	0.0844567	0.0924522	0.0866602	0.098499
CVD+AF+HF	2098	9368	0.0700331	0.0760034	0.0707162	0.081556
CVD+AF+HF	2098	9367	0.0574957	0.0580762	0.0534244	0.0630052
CVD+AF+HF	2098	9368	0.102402	0.124893	0.118263	0.131758
CVD+AF+HF	2098	9367	0.0359852	0.0400342	0.0361544	0.0442031
CVD+AF+HF	2098	9368	0.0462827	0.0493168	0.0450195	0.0538971
CVD+AF+HF	2099	9368	0.102686	0.119129	0.112635	0.125861
CVD+AF+HF	2099	9368	0.0698495	0.0761102	0.0708194	0.0816662
CVD+AF+HF	2099	9367	0.0572651	0.0573289	0.052706	0.0622294
CVD+AF+HF	2099	9368	0.0458046	0.0469684	0.0427722	0.0514491
CVD+AF+HF	2099	9367	0.0352955	0.0386463	0.0348336	0.0427492
CVD+AF+HF	2099	9368	0.0258054	0.0245517	0.0215131	0.0278906
CVD+AF+HF	2099	9368	0.0159891	0.0130231	0.0108263	0.0155299
CVD+AF+HF	2099	9367	0.12902	0.147112	0.139996	0.154449
CVD+AF+HF	2099	9367	0.0842059	0.100352	0.0943391	0.106615
CVD+AF+HF	2099	9368	0.183427	0.219471	0.211124	0.227992
CVD+AF+HF	2100	9367	0.128442	0.147539	0.140414	0.154884
CVD+AF+HF	2100	9368	0.102251	0.120517	0.113989	0.127281
CVD+AF+HF	2100	9367	0.0845186	0.0933063	0.0874898	0.0993771
CVD+AF+HF	2100	9368	0.0700191	0.0802733	0.0748488	0.0859604
CVD+AF+HF	2100	9367	0.057625	0.0564749	0.0518853	0.0613426
CVD+AF+HF	2100	9368	0.0464034	0.0512383	0.0468602	0.0558979
CVD+AF+HF	2100	9368	0.181595	0.216268	0.207967	0.224746
CVD+AF+HF	2100	9368	0.026693	0.0248719	0.0218133	0.0282305
CVD+AF+HF	2100	9368	0.0167459	0.0144108	0.012096	0.0170343
CVD+AF+HF	2100	9367	0.036101	0.0377922	0.0340215	0.0418538
CVD+AF+HF	2101	9367	0.128875	0.150422	0.143238	0.157823
CVD+AF+HF	2101	9367	0.0842603	0.0952279	0.0893568	0.101352
CVD+AF+HF	2101	9368	0.0698403	0.0719471	0.0667948	0.0773673
CVD+AF+HF	2101	9367	0.0573118	0.0620263	0.0572251	0.067102
CVD+AF+HF	2101	9368	0.0459043	0.0470751	0.0428743	0.0515605
CVD+AF+HF	2101	9368	0.0258088	0.0258326	0.022715	0.0292496
CVD+AF+HF	2101	9368	0.015816	0.0125961	0.0104369	0.0150657
CVD+AF+HF	2101	9368	0.183394	0.218403	0.210072	0.22691
CVD+AF+HF	2101	9368	0.102644	0.121904	0.115344	0.128701
CVD+AF+HF	2101	9367	0.0354164	0.0372585	0.0335141	0.0412939
CVD+AF+HF	2102	9368	0.0168414	0.0137703	0.0115092	0.0163407
CVD+AF+HF	2102	9368	0.182901	0.217869	0.209546	0.226369
CVD+AF+HF	2102	9367	0.128644	0.147539	0.140414	0.154884
CVD+AF+HF	2102	9368	0.0266324	0.0252989	0.0222139	0.0286836
CVD+AF+HF	2102	9367	0.035843	0.0389666	0.0351383	0.0430849
CVD+AF+HF	2102	9368	0.0460103	0.0488898	0.0446107	0.0534522
CVD+AF+HF	2102	9367	0.057151	0.0570086	0.0523982	0.0618969
CVD+AF+HF	2102	9368	0.0696045	0.0757899	0.0705097	0.0813357
CVD+AF+HF	2102	9367	0.0840973	0.0949077	0.0890456	0.101023
CVD+AF+HF	2102	9368	0.102256	0.122652	0.116074	0.129465
CVD+AF+HF	2103	9367	0.0839003	0.0975766	0.0916397	0.103765
CVD+AF+HF	2103	9368	0.102542	0.121157	0.114615	0.127936
CVD+AF+HF	2103	9367	0.12911	0.149141	0.141983	0.156517
CVD+AF+HF	2103	9368	0.0694157	0.0718403	0.0666917	0.077257
CVD+AF+HF	2103	9367	0.0568639	0.0591438	0.054451	0.064113
CVD+AF+HF	2103	9368	0.045548	0.0463279	0.0421598	0.050781
CVD+AF+HF	2103	9367	0.0351658	0.0384328	0.0346305	0.0425254
CVD+AF+HF	2103	9368	0.0257259	0.0252989	0.0222139	0.0286836
CVD+AF+HF	2103	9368	0.015902	0.0127028	0.0105342	0.0151818
CVD+AF+HF	2103	9368	0.184663	0.221072	0.212703	0.229614
CVD+AF+HF	2104	9367	0.0846545	0.0958685	0.0899793	0.10201
CVD+AF+HF	2104	9368	0.0703144	0.0747225	0.0694773	0.0802338
CVD+AF+HF	2104	9367	0.0578459	0.0604249	0.0556835	0.0654418
CVD+AF+HF	2104	9368	0.0467215	0.0511315	0.0467579	0.0557868
CVD+AF+HF	2104	9367	0.036213	0.0372585	0.0335141	0.0412939
CVD+AF+HF	2104	9368	0.026687	0.0263664	0.0232164	0.0298152
CVD+AF+HF	2104	9368	0.0167392	0.0144108	0.012096	0.0170343
CVD+AF+HF	2104	9368	0.102324	0.12009	0.113573	0.126844
CVD+AF+HF	2104	9368	0.180832	0.216588	0.208283	0.225071
CVD+AF+HF	2104	9367	0.128205	0.145831	0.138741	0.153142
CVD+AF+HF	2105	9368	0.0700848	0.0782451	0.0728852	0.0838689
CVD+AF+HF	2105	9367	0.128802	0.148393	0.141251	0.155755
CVD+AF+HF	2105	9368	0.182538	0.217336	0.209019	0.225828
CVD+AF+HF	2105	9367	0.0576208	0.0588235	0.054143	0.0637807
CVD+AF+HF	2105	9368	0.0461559	0.0492101	0.0449173	0.0537859
CVD+AF+HF	2105	9367	0.0355428	0.0376855	0.03392	0.0417419
CVD+AF+HF	2105	9368	0.02583	0.0247652	0.0217132	0.0281172
CVD+AF+HF	2105	9368	0.0158255	0.0131298	0.0109237	0.0156458
CVD+AF+HF	2105	9368	0.102609	0.12105	0.11451	0.127827
CVD+AF+HF	2105	9367	0.0843751	0.0940536	0.0882158	0.100145
CVD+AF+HF	2106	9368	0.0266354	0.0255124	0.0224143	0.02891
CVD+AF+HF	2106	9368	0.0168602	0.0139838	0.0117046	0.016572
CVD+AF+HF	2106	9368	0.182352	0.220111	0.211756	0.228641
CVD+AF+HF	2106	9368	0.0697695	0.0777114	0.0723687	0.0833184
CVD+AF+HF	2106	9368	0.0461814	0.0496371	0.0453261	0.0542307
CVD+AF+HF	2106	9367	0.0842323	0.093413	0.0875935	0.0994868
CVD+AF+HF	2106	9368	0.102271	0.118702	0.112218	0.125424
CVD+AF+HF	2106	9367	0.0359008	0.0397139	0.0358495	0.0438677
CVD+AF+HF	2106	9367	0.128519	0.146365	0.139264	0.153686
CVD+AF+HF	2106	9367	0.0573105	0.0575424	0.0529112	0.0624511
CVD+AF+HF	2107	9368	0.0159208	0.0133433	0.0111187	0.0158776
CVD+AF+HF	2107	9368	0.0696088	0.0768574	0.0715423	0.0824373
CVD+AF+HF	2107	9367	0.0570517	0.0573289	0.052706	0.0622294
CVD+AF+HF	2107	9368	0.0456763	0.0489966	0.0447129	0.0535634
CVD+AF+HF	2107	9367	0.0352347	0.037472	0.033717	0.0415179
CVD+AF+HF	2107	9368	0.102504	0.119022	0.112531	0.125752
CVD+AF+HF	2107	9367	0.129073	0.149141	0.141983	0.156517
CVD+AF+HF	2107	9368	0.0257693	0.0241247	0.0211129	0.0274371
CVD+AF+HF	2107	9368	0.184036	0.220751	0.212387	0.22929
CVD+AF+HF	2107	9367	0.0839838	0.095655	0.0897718	0.101791
CVD+AF+HF	2108	9367	0.0574002	0.0594641	0.0547591	0.0644453
CVD+AF+HF	2108	9368	0.182249	0.216909	0.208598	0.225395
CVD+AF+HF	2108	9368	0.0463116	0.050918	0.0465533	0.0555646
CVD+AF+HF	2108	9368	0.0166862	0.014304	0.0119981	0.0169187
CVD+AF+HF	2108	9368	0.026643	0.0260461	0.0229155	0.0294759
CVD+AF+HF	2108	9368	0.0698189	0.0762169	0.0709227	0.0817764
CVD+AF+HF	2108	9367	0.0842197	0.0933063	0.0874898	0.0993771
CVD+AF+HF	2108	9368	0.102132	0.12073	0.114198	0.127499
CVD+AF+HF	2108	9367	0.0360401	0.0364044	0.0327029	0.0403977
CVD+AF+HF	2108	9367	0.128427	0.148393	0.141251	0.155755
CVD+AF+HF	2109	9367	0.128895	0.150742	0.143552	0.15815
CVD+AF+HF	2109	9368	0.184018	0.21915	0.210808	0.227667
CVD+AF+HF	2109	9367	0.0570969	0.0627736	0.0579447	0.0678764
CVD+AF+HF	2109	9368	0.0695554	0.0720538	0.0668979	0.0774776
CVD+AF+HF	2109	9367	0.084032	0.0940536	0.0882158	0.100145
CVD+AF+HF	2109	9368	0.102532	0.12073	0.114198	0.127499
CVD+AF+HF	2109	9368	0.0157627	0.0123826	0.0102425	0.0148333
CVD+AF+HF	2109	9368	0.0457804	0.0478224	0.043589	0.0523396
CVD+AF+HF	2109	9367	0.0353528	0.0370449	0.0333113	0.0410699
CVD+AF+HF	2109	9368	0.0257738	0.0259394	0.0228153	0.0293627
CVD+AF+HF	2110	9368	0.183432	0.219898	0.211545	0.228424
CVD+AF+HF	2110	9367	0.12868	0.146899	0.139787	0.154231
CVD+AF+HF	2110	9368	0.0167831	0.0139838	0.0117046	0.016572
CVD+AF+HF	2110	9368	0.0265972	0.0250854	0.0220136	0.0284571
CVD+AF+HF	2110	9367	0.0357792	0.0389666	0.0351383	0.0430849
CVD+AF+HF	2110	9368	0.0459119	0.0492101	0.0449173	0.0537859
CVD+AF+HF	2110	9367	0.0569703	0.0567951	0.052193	0.0616752
CVD+AF+HF	2110	9368	0.0693938	0.0764304	0.0711292	0.0819967
CVD+AF+HF	2110	9367	0.0838729	0.0953347	0.0894605	0.101462
CVD+AF+HF	2110	9368	0.10211	0.12009	0.113573	0.126844
CVD+AF+HF	2111	9368	0.185195	0.222993	0.214598	0.231561
CVD+AF+HF	2111	9367	0.129123	0.149247	0.142088	0.156626
CVD+AF+HF	2111	9368	0.102449	0.119769	0.11326	0.126516
CVD+AF+HF	2111	9367	0.0836945	0.0974698	0.0915359	0.103655
CVD+AF+HF	2111	9368	0.0691692	0.0705594	0.0654543	0.0759333
CVD+AF+HF	2111	9367	0.0566595	0.0605317	0.0557863	0.0655525
CVD+AF+HF	2111	9368	0.045429	0.0477156	0.0434869	0.0522283
CVD+AF+HF	2111	9367	0.0351119	0.0368314	0.0331084	0.0408459
CVD+AF+HF	2111	9368	0.0158461	0.0125961	0.0104369	0.0150657
CVD+AF+HF	2111	9368	0.0257056	0.0249787	0.0219135	0.0283438
CVD+AF+HF	2112	9128	0.0367493	0.0386722	0.0348098	0.0428324
CVD+AF+HF	2112	8920	0.0465929	0.0495516	0.0451397	0.0542605
CVD+AF+HF	2112	9774	0.0576905	0.0582157	0.0536547	0.0630421
CVD+AF+HF	2112	9658	0.0702499	0.080555	0.0752026	0.0861619
CVD+AF+HF	2112	8690	0.0841928	0.096893	0.0907519	0.103306
CVD+AF+HF	2112	9401	0.100601	0.111478	0.105183	0.118013
CVD+AF+HF	2112	9483	0.0174923	0.0151851	0.0128208	0.0178535
CVD+AF+HF	2112	9946	0.0273555	0.0259401	0.0229053	0.0292566
CVD+AF+HF	2112	9317	0.18538	0.220457	0.212074	0.229015
CVD+AF+HF	2112	9359	0.127008	0.15023	0.143047	0.157631
CVD+AF+HF	2113	9305	0.0833211	0.0963998	0.0904763	0.102577
CVD+AF+HF	2113	9574	0.0165473	0.0143096	0.0120271	0.0168942
CVD+AF+HF	2113	9191	0.0261914	0.0236101	0.0206033	0.0269237
CVD+AF+HF	2113	9472	0.0355775	0.0360008	0.0323397	0.0399508
CVD+AF+HF	2113	9477	0.0461173	0.0493827	0.0451069	0.0539382
CVD+AF+HF	2113	9318	0.0573629	0.0620305	0.0572167	0.0671202
CVD+AF+HF	2113	9322	0.0696194	0.0734821	0.0682656	0.0789669
CVD+AF+HF	2113	9411	0.101357	0.118053	0.1116	0.124744
CVD+AF+HF	2113	9254	0.127557	0.150205	0.142983	0.157649
CVD+AF+HF	2113	9352	0.186815	0.221343	0.212963	0.229897
CVD+AF+HF	2114	9370	0.0175166	0.0151547	0.0127794	0.0178381
CVD+AF+HF	2114	9367	0.0268695	0.0247678	0.0217155	0.0281202
CVD+AF+HF	2114	9368	0.0458061	0.0481426	0.0438955	0.0526735
CVD+AF+HF	2114	9367	0.0567532	0.0606384	0.055889	0.0656632
CVD+AF+HF	2114	9369	0.0688922	0.0766357	0.0713281	0.0822083
CVD+AF+HF	2114	9366	0.0831527	0.0932095	0.0873954	0.0992779
CVD+AF+HF	2114	9366	0.0358167	0.0368354	0.033112	0.0408502
CVD+AF+HF	2114	9367	0.18668	0.223764	0.215358	0.232343
CVD+AF+HF	2114	9369	0.100573	0.115274	0.108874	0.121914
CVD+AF+HF	2114	9367	0.127271	0.148287	0.141146	0.155646
CVD+AF+HF	2115	9368	0.0260067	0.023164	0.0202135	0.0264158
CVD+AF+HF	2115	9368	0.188249	0.225235	0.216809	0.233832
CVD+AF+HF	2115	9368	0.0687658	0.073228	0.0680326	0.0786906
CVD+AF+HF	2115	9367	0.127837	0.147966	0.140833	0.155319
CVD+AF+HF	2115	9367	0.0564963	0.057756	0.0531165	0.0626727
CVD+AF+HF	2115	9368	0.0453575	0.050064	0.0457351	0.0546754
CVD+AF+HF	2115	9367	0.0351367	0.0359774	0.0322975	0.0399493
CVD+AF+HF	2115	9368	0.101	0.118168	0.111697	0.124877
CVD+AF+HF	2115	9367	0.0827768	0.096509	0.0906019	0.102668
CVD+AF+HF	2115	9368	0.0164759	0.0146243	0.0122918	0.0172652
CVD+AF+HF	2116	9367	0.0359625	0.0377922	0.0340215	0.0418538
CVD+AF+HF	2116	9368	0.186566	0.221178	0.212808	0.229722
CVD+AF+HF	2116	9369	0.0173617	0.0146227	0.0122905	0.0172633
CVD+AF+HF	2116	9368	0.0459327	0.0489966	0.0447129	0.0535634
CVD+AF+HF	2116	9369	0.0569124	0.0582773	0.0536182	0.0632133
CVD+AF+HF	2116	9366	0.0689528	0.0752723	0.0700085	0.080802
CVD+AF+HF	2116	9367	0.0831088	0.0987509	0.0927816	0.104971
CVD+AF+HF	2116	9369	0.100395	0.110684	0.1044	0.117212
CVD+AF+HF	2116	9366	0.127077	0.152253	0.145033	0.15969
CVD+AF+HF	2116	9367	0.02693	0.0248746	0.0218157	0.0282336
CVD+AF+HF	2117	9371	0.100823	0.119945	0.113432	0.126694
CVD+AF+HF	2117	9365	0.0827954	0.0918313	0.0860566	0.0978612
CVD+AF+HF	2117	9370	0.0688098	0.0731057	0.0679149	0.0785636
CVD+AF+HF	2117	9367	0.056554	0.0602114	0.0554781	0.0652204
CVD+AF+HF	2117	9366	0.0455056	0.0493274	0.0450291	0.0539086
CVD+AF+HF	2117	9369	0.03528	0.0356495	0.0319867	0.0396045
CVD+AF+HF	2117	9364	0.0260371	0.0243486	0.0213221	0.0276757
CVD+AF+HF	2117	9372	0.0163475	0.013551	0.011309	0.0161023
CVD+AF+HF	2117	9368	0.188306	0.22278	0.214387	0.231345
CVD+AF+HF	2117	9364	0.12759	0.151965	0.14475	0.159398
CVD+AF+HF	2118	9368	0.187761	0.225448	0.217019	0.234048
CVD+AF+HF	2118	9368	0.0268387	0.0236977	0.020713	0.0269834
CVD+AF+HF	2118	9367	0.127438	0.1485	0.141356	0.155864
CVD+AF+HF	2118	9368	0.0455425	0.0489966	0.0447129	0.0535634
CVD+AF+HF	2118	9367	0.0564046	0.0594641	0.0547591	0.0644453
CVD+AF+HF	2118	9368	0.0685024	0.0747225	0.0694773	0.0802338
CVD+AF+HF	2118	9367	0.0827412	0.0938401	0.0880083	0.0999258
CVD+AF+HF	2118	9368	0.100412	0.115179	0.108782	0.121817
CVD+AF+HF	2118	9368	0.017424	0.0153715	0.0129784	0.0180724
CVD+AF+HF	2118	9367	0.0356717	0.037472	0.033717	0.0415179
CVD+AF+HF	2119	9367	0.0349942	0.0355503	0.0318922	0.0395008
CVD+AF+HF	2119	9368	0.18943	0.225021	0.216598	0.233616
CVD+AF+HF	2119	9367	0.127987	0.150422	0.143238	0.157823
CVD+AF+HF	2119	9368	0.100763	0.117635	0.111177	0.124331
CVD+AF+HF	2119	9367	0.0824869	0.0951212	0.0892531	0.101242
CVD+AF+HF	2119	9368	0.0683604	0.0731213	0.0679294	0.0785803
CVD+AF+HF	2119	9367	0.0561075	0.0606384	0.055889	0.0656632
CVD+AF+HF	2119	9368	0.0450916	0.0476089	0.0433848	0.052117
CVD+AF+HF	2119	9368	0.0259408	0.0232707	0.0203134	0.0265294
CVD+AF+HF	2119	9368	0.0163917	0.014304	0.0119981	0.0169187
CVD+AF+HF	2120	9367	0.100402	0.115725	0.109314	0.122377
CVD+AF+HF	2120	9367	0.126746	0.150635	0.143448	0.158041
CVD+AF+HF	2120	9368	0.185879	0.220538	0.212177	0.229073
CVD+AF+HF	2120	9367	0.0832887	0.0936266	0.0878009	0.0997063
CVD+AF+HF	2120	9369	0.0691889	0.074928	0.0696763	0.0804456
CVD+AF+HF	2120	9368	0.0173248	0.0154782	0.0130766	0.0181875
CVD+AF+HF	2120	9368	0.0269528	0.0257259	0.0226148	0.0291364
CVD+AF+HF	2120	9367	0.0360912	0.0362976	0.0326015	0.0402856
CVD+AF+HF	2120	9369	0.0462105	0.0493116	0.0450147	0.0538913
CVD+AF+HF	2120	9366	0.0572059	0.0604313	0.0556895	0.0654488
CVD+AF+HF	2121	9366	0.026077	0.0239163	0.0209174	0.0272161
CVD+AF+HF	2121	9370	0.0163412	0.0141942	0.0118977	0.0167996
CVD+AF+HF	2121	9367	0.0354041	0.0355503	0.0318922	0.0395008
CVD+AF+HF	2121	9367	0.0568732	0.0583965	0.0537323	0.0633376
CVD+AF+HF	2121	9368	0.0690464	0.0750427	0.069787	0.0805644
CVD+AF+HF	2121	9367	0.0828913	0.0950144	0.0891493	0.101133
CVD+AF+HF	2121	9368	0.100802	0.117848	0.111385	0.12455
CVD+AF+HF	2121	9367	0.127381	0.148714	0.141565	0.156082
CVD+AF+HF	2121	9368	0.187521	0.223313	0.214914	0.231886
CVD+AF+HF	2121	9368	0.0457539	0.0507045	0.0463487	0.0553423
CVD+AF+HF	2122	9367	0.0828248	0.092986	0.0871787	0.0990478
CVD+AF+HF	2122	9368	0.187312	0.22374	0.215335	0.232318
CVD+AF+HF	2122	9367	0.127185	0.149034	0.141879	0.156408
CVD+AF+HF	2122	9368	0.100467	0.116033	0.109615	0.122692
CVD+AF+HF	2122	9368	0.0686502	0.0763237	0.071026	0.0818865
CVD+AF+HF	2122	9368	0.0174134	0.0154782	0.0130766	0.0181875
CVD+AF+HF	2122	9368	0.0456826	0.0478224	0.043589	0.0523396
CVD+AF+HF	2122	9367	0.0357413	0.0366179	0.0329057	0.0406218
CVD+AF+HF	2122	9368	0.0268604	0.0251921	0.0221138	0.0285704
CVD+AF+HF	2122	9367	0.0566096	0.0594641	0.0547591	0.0644453
CVD+AF+HF	2123	9367	0.127786	0.149674	0.142506	0.157061
CVD+AF+HF	2123	9368	0.0685105	0.0722673	0.0671042	0.0776982
CVD+AF+HF	2123	9368	0.0259816	0.0233775	0.0204132	0.0266429
CVD+AF+HF	2123	9367	0.0350946	0.0360841	0.0323988	0.0400614
CVD+AF+HF	2123	9367	0.0562992	0.059037	0.0543483	0.0640022
CVD+AF+HF	2123	9368	0.188895	0.225982	0.217546	0.234589
CVD+AF+HF	2123	9367	0.082505	0.0940536	0.0882158	0.100145
CVD+AF+HF	2123	9368	0.0163915	0.0144108	0.012096	0.0170343
CVD+AF+HF	2123	9368	0.100842	0.117421	0.110968	0.124113
CVD+AF+HF	2123	9368	0.0452227	0.0503843	0.0460419	0.0550089
CVD+AF+HF	2124	9367	0.056698	0.0583965	0.0537323	0.0633376
CVD+AF+HF	2124	9368	0.0269008	0.0258326	0.022715	0.0292496
CVD+AF+HF	2124	9367	0.0358919	0.0349098	0.0312845	0.0388278
CVD+AF+HF	2124	9368	0.0458505	0.0502775	0.0459396	0.0548977
CVD+AF+HF	2124	9368	0.0687314	0.0748292	0.0695806	0.080344
CVD+AF+HF	2124	9367	0.0828151	0.0943739	0.0885269	0.100474
CVD+AF+HF	2124	9368	0.100269	0.117635	0.111177	0.124331
CVD+AF+HF	2124	9367	0.126947	0.149141	0.141983	0.156517
CVD+AF+HF	2124	9368	0.187263	0.222032	0.21365	0.230588
CVD+AF+HF	2124	9368	0.0172811	0.0152647	0.0128802	0.0179571
CVD+AF+HF	2125	9368	0.188938	0.222459	0.214071	0.23102
CVD+AF+HF	2125	9368	0.0162804	0.0139838	0.0117046	0.016572
CVD+AF+HF	2125	9368	0.0685299	0.074082	0.0688581	0.0795725
CVD+AF+HF	2125	9367	0.0563678	0.0578627	0.0532191	0.0627836
CVD+AF+HF	2125	9368	0.0453654	0.0501708	0.0458374	0.0547866
CVD+AF+HF	2125	9367	0.0352063	0.0360841	0.0323988	0.0400614
CVD+AF+HF	2125	9368	0.0260112	0.0236977	0.020713	0.0269834
CVD+AF+HF	2125	9367	0.0825605	0.0913846	0.0856235	0.0974013
CVD+AF+HF	2125	9368	0.100646	0.120517	0.113989	0.127281
CVD+AF+HF	2125	9367	0.127575	0.15245	0.145226	0.159891
CVD+AF+HF	2126	9368	0.0682838	0.0760034	0.0707162	0.081556
CVD+AF+HF	2126	9368	0.100305	0.117314	0.110864	0.124003
CVD+AF+HF	2126	9367	0.127341	0.147005	0.139892	0.15434
CVD+AF+HF	2126	9367	0.0562526	0.0591438	0.054451	0.064113
CVD+AF+HF	2126	9368	0.045434	0.0482494	0.0439976	0.0527847
CVD+AF+HF	2126	9368	0.188343	0.22705	0.218599	0.23567
CVD+AF+HF	2126	9367	0.0824785	0.0911711	0.0854162	0.0971817
CVD+AF+HF	2126	9367	0.0356036	0.0368314	0.0331084	0.0408459
CVD+AF+HF	2126	9368	0.0268224	0.0240179	0.0210129	0.0273237
CVD+AF+HF	2126	9368	0.0173493	0.0159052	0.0134698	0.018648
CVD+AF+HF	2127	9367	0.0559348	0.0608519	0.0560945	0.0658846
CVD+AF+HF	2127	9367	0.0349672	0.0341625	0.0305761	0.0380422
CVD+AF+HF	2127	9368	0.0259148	0.0244449	0.021413	0.0277772
CVD+AF+HF	2127	9368	0.016328	0.0140905	0.0118024	0.0166876
CVD+AF+HF	2127	9368	0.100684	0.117528	0.111073	0.124222
CVD+AF+HF	2127	9368	0.0449596	0.0491033	0.0448151	0.0536747
CVD+AF+HF	2127	9368	0.189995	0.228224	0.219757	0.23686
CVD+AF+HF	2127	9367	0.127897	0.150528	0.143343	0.157932
CVD+AF+HF	2127	9367	0.0822321	0.0939468	0.088112	0.100036
CVD+AF+HF	2127	9368	0.0681179	0.0698121	0.0647328	0.0751608
CVD+AF+HF	2128	9327	0.186575	0.222472	0.214066	0.231053
CVD+AF+HF	2128	9322	0.0693734	0.0753057	0.0700286	0.08085
CVD+AF+HF	2128	10165	0.0177107	0.0146581	0.0124125	0.0171877
CVD+AF+HF	2128	8714	0.0272308	0.0263943	0.0231302	0.02998
CVD+AF+HF	2128	9284	0.127313	0.149505	0.142308	0.156922
CVD+AF+HF	2128	9407	0.10071	0.114064	0.107707	0.120661
CVD+AF+HF	2128	9306	0.0360721	0.0381474	0.0343471	0.0422403
CVD+AF+HF	2128	10231	0.0466374	0.046623	0.0426184	0.0508881
CVD+AF+HF	2128	8618	0.0577038	0.060803	0.0558488	0.0660565
CVD+AF+HF	2128	9302	0.0835002	0.099011	0.0930138	0.10526
CVD+AF+HF	2129	9360	0.0260126	0.0231838	0.0202308	0.0264384
CVD+AF+HF	2129	9357	0.127593	0.148979	0.141821	0.156357
CVD+AF+HF	2129	9364	0.188003	0.225011	0.216586	0.233607
CVD+AF+HF	2129	8806	0.0693142	0.0742675	0.0688758	0.0799429
CVD+AF+HF	2129	9790	0.0572656	0.0613892	0.0567142	0.0663271
CVD+AF+HF	2129	9642	0.0831539	0.0937565	0.0880098	0.0997499
CVD+AF+HF	2129	9436	0.0163565	0.013883	0.0116202	0.0164527
CVD+AF+HF	2129	9093	0.101255	0.120202	0.113586	0.127063
CVD+AF+HF	2129	9433	0.0353509	0.0364677	0.0327757	0.0404494
CVD+AF+HF	2129	9395	0.045811	0.0477914	0.0435653	0.0523005
CVD+AF+HF	2130	9368	0.0685728	0.0773911	0.0720588	0.082988
CVD+AF+HF	2130	9367	0.0563917	0.0562613	0.0516802	0.0611208
CVD+AF+HF	2130	9367	0.100536	0.118501	0.112022	0.125219
CVD+AF+HF	2130	9367	0.0355881	0.0381125	0.034326	0.0421897
CVD+AF+HF	2130	9367	0.0266937	0.0245543	0.0215154	0.0278936
CVD+AF+HF	2130	9369	0.0173459	0.0144092	0.0120947	0.0170324
CVD+AF+HF	2130	9367	0.127455	0.14786	0.140728	0.155211
CVD+AF+HF	2130	9368	0.187983	0.224915	0.216493	0.233508
CVD+AF+HF	2130	9368	0.0828136	0.0932963	0.0874804	0.0993665
CVD+AF+HF	2130	9368	0.0454862	0.0473954	0.0431806	0.0518944
CVD+AF+HF	2131	9367	0.0258413	0.0228462	0.0199161	0.0260779
CVD+AF+HF	2131	9367	0.0349313	0.0355503	0.0318922	0.0395008
CVD+AF+HF	2131	9368	0.18947	0.229291	0.22081	0.237941
CVD+AF+HF	2131	9368	0.0450809	0.0481426	0.0438955	0.0526735
CVD+AF+HF	2131	9367	0.0561778	0.0565816	0.0519879	0.0614535
CVD+AF+HF	2131	9368	0.0683873	0.0741887	0.0689613	0.0796827
CVD+AF+HF	2131	9367	0.128052	0.149354	0.142192	0.156735
CVD+AF+HF	2131	9367	0.100941	0.115619	0.10921	0.122268
CVD+AF+HF	2131	9369	0.0163504	0.0143025	0.0119968	0.0169169
CVD+AF+HF	2131	9368	0.082471	0.096819	0.0909035	0.102986
CVD+AF+HF	2132	9367	0.0357296	0.037899	0.034123	0.0419658
CVD+AF+HF	2132	9361	0.127217	0.145604	0.138517	0.152913
CVD+AF+HF	2132	9373	0.100384	0.117892	0.111429	0.124593
CVD+AF+HF	2132	9374	0.0827665	0.0960102	0.0901193	0.102154
CVD+AF+HF	2132	9366	0.0686487	0.0754858	0.070215	0.0810224
CVD+AF+HF	2132	9369	0.0565401	0.0581706	0.0535156	0.0631025
CVD+AF+HF	2132	9367	0.0456348	0.0468667	0.0426747	0.0513433
CVD+AF+HF	2132	9370	0.0267597	0.0248666	0.0218087	0.0282245
CVD+AF+HF	2132	9368	0.0172056	0.013877	0.0116069	0.0164564
CVD+AF+HF	2132	9361	0.187969	0.226151	0.217709	0.234763
CVD+AF+HF	2133	9368	0.0162246	0.0128096	0.0106315	0.0152979
CVD+AF+HF	2133	9368	0.0258856	0.0249787	0.0219135	0.0283438
CVD+AF+HF	2133	9370	0.0452184	0.0471718	0.0429672	0.0516608
CVD+AF+HF	2133	9368	0.0350677	0.0350128	0.0313824	0.0389359
CVD+AF+HF	2133	9364	0.0684307	0.0715506	0.0664107	0.0769589
CVD+AF+HF	2133	9367	0.0825219	0.0911711	0.0854162	0.0971817
CVD+AF+HF	2133	9371	0.10072	0.122079	0.115515	0.128878
CVD+AF+HF	2133	9364	0.127842	0.15079	0.143598	0.1582
CVD+AF+HF	2133	9367	0.189493	0.225259	0.216832	0.233857
CVD+AF+HF	2133	9369	0.0562585	0.0619063	0.05711	0.0669771
CVD+AF+HF	2134	9368	0.0172551	0.0141973	0.0119002	0.0168032
CVD+AF+HF	2134	9368	0.189117	0.227797	0.219336	0.236427
CVD+AF+HF	2134	9367	0.127572	0.144657	0.137591	0.151944
CVD+AF+HF	2134	9368	0.100391	0.120837	0.114302	0.127609
CVD+AF+HF	2134	9367	0.0823995	0.0931995	0.0873861	0.0992673
CVD+AF+HF	2134	9368	0.0681913	0.074936	0.0696838	0.0804542
CVD+AF+HF	2134	9367	0.0560344	0.0574357	0.0528086	0.0623403
CVD+AF+HF	2134	9368	0.0452276	0.0488898	0.0446107	0.0534522
CVD+AF+HF	2134	9367	0.0354382	0.0366179	0.0329057	0.0406218
CVD+AF+HF	2134	9368	0.0266591	0.0241247	0.0211129	0.0274371
CVD+AF+HF	2135	9368	0.190649	0.229718	0.221232	0.238373
CVD+AF+HF	2135	9367	0.0557851	0.0623465	0.0575335	0.0674339
CVD+AF+HF	2135	9368	0.0162667	0.01345	0.0112163	0.0159934
CVD+AF+HF	2135	9367	0.0821771	0.0958685	0.0899793	0.10201
CVD+AF+HF	2135	9368	0.0679857	0.0692784	0.0642175	0.074609
CVD+AF+HF	2135	9368	0.100703	0.119129	0.112635	0.125861
CVD+AF+HF	2135	9368	0.0448128	0.0462212	0.0420577	0.0506696
CVD+AF+HF	2135	9367	0.0347926	0.0349098	0.0312845	0.0388278
CVD+AF+HF	2135	9368	0.0257666	0.0235909	0.0206131	0.0268699
CVD+AF+HF	2135	9367	0.128209	0.14818	0.141042	0.155537
CVD+AF+HF	2136	9367	0.100359	0.118074	0.111605	0.124781
CVD+AF+HF	2136	9368	0.0830107	0.0930828	0.087273	0.099147
CVD+AF+HF	2136	9366	0.0688917	0.0729233	0.0677376	0.0783765
CVD+AF+HF	2136	9367	0.0358895	0.0350165	0.0313858	0.03894
CVD+AF+HF	2136	9367	0.0459368	0.0492153	0.0449221	0.0537916
CVD+AF+HF	2136	9369	0.0171869	0.0144092	0.0120947	0.0170324
CVD+AF+HF	2136	9367	0.126908	0.149247	0.142088	0.156626
CVD+AF+HF	2136	9368	0.187093	0.223634	0.215229	0.23221
CVD+AF+HF	2136	9368	0.0267881	0.0265798	0.0234171	0.0300414
CVD+AF+HF	2136	9369	0.0568163	0.0605187	0.0557743	0.0655386
CVD+AF+HF	2137	9370	0.0162381	0.0136606	0.0114091	0.0162215
CVD+AF+HF	2137	9366	0.025934	0.0243434	0.0213175	0.0276698
CVD+AF+HF	2137	9367	0.0565714	0.0596776	0.0549645	0.0646668
CVD+AF+HF	2137	9367	0.0455039	0.0493221	0.0450243	0.0539028
CVD+AF+HF	2137	9368	0.0686836	0.0746157	0.0693741	0.0801236
CVD+AF+HF	2137	9368	0.0826516	0.0931896	0.0873767	0.0992568
CVD+AF+HF	2137	9367	0.100717	0.118928	0.112439	0.125656
CVD+AF+HF	2137	9368	0.18861	0.224808	0.216388	0.2334
CVD+AF+HF	2137	9368	0.0352072	0.0341588	0.0305728	0.0380382
CVD+AF+HF	2137	9367	0.127612	0.149995	0.14282	0.157388
CVD+AF+HF	2138	9368	0.0453721	0.0462212	0.0420577	0.0506696
CVD+AF+HF	2138	9368	0.188505	0.226943	0.218494	0.235562
CVD+AF+HF	2138	9368	0.017262	0.0150512	0.012684	0.0177266
CVD+AF+HF	2138	9368	0.0266851	0.0247652	0.0217132	0.0281172
CVD+AF+HF	2138	9367	0.0355477	0.0367247	0.033007	0.0407338
CVD+AF+HF	2138	9367	0.127412	0.145404	0.138323	0.152706
CVD+AF+HF	2138	9367	0.082564	0.0924522	0.0866602	0.098499
CVD+AF+HF	2138	9368	0.0683215	0.0761102	0.0708194	0.0816662
CVD+AF+HF	2138	9367	0.0562576	0.0602114	0.0554781	0.0652204
CVD+AF+HF	2138	9368	0.100392	0.118809	0.112322	0.125533
CVD+AF+HF	2139	9367	0.0559685	0.0589303	0.0542457	0.0638915
CVD+AF+HF	2139	9368	0.0449749	0.0486763	0.0444063	0.0532297
CVD+AF+HF	2139	9368	0.10078	0.114112	0.107741	0.120724
CVD+AF+HF	2139	9367	0.0348969	0.0355503	0.0318922	0.0395008
CVD+AF+HF	2139	9367	0.128051	0.150528	0.143343	0.157932
CVD+AF+HF	2139	9368	0.0162796	0.013877	0.0116069	0.0164564
CVD+AF+HF	2139	9368	0.0681679	0.0716268	0.0664854	0.0770365
CVD+AF+HF	2139	9368	0.189965	0.229291	0.22081	0.237941
CVD+AF+HF	2139	9368	0.0258211	0.023164	0.0202135	0.0264158
CVD+AF+HF	2139	9367	0.0822381	0.0969361	0.091017	0.103107
CVD+AF+HF	2140	9367	0.0356873	0.0364044	0.0327029	0.0403977
CVD+AF+HF	2140	9368	0.100245	0.119449	0.112947	0.126189
CVD+AF+HF	2140	9367	0.082505	0.0935198	0.0876972	0.0995966
CVD+AF+HF	2140	9368	0.0684255	0.0752562	0.0699935	0.0807848
CVD+AF+HF	2140	9368	0.188516	0.225342	0.216914	0.23394
CVD+AF+HF	2140	9367	0.0563568	0.0572222	0.0526034	0.0621186
CVD+AF+HF	2140	9368	0.0267333	0.0256191	0.0225145	0.0290232
CVD+AF+HF	2140	9368	0.0171413	0.0139838	0.0117046	0.016572
CVD+AF+HF	2140	9367	0.127072	0.147432	0.14031	0.154775
CVD+AF+HF	2140	9368	0.0455448	0.0484629	0.0442019	0.0530072
CVD+AF+HF	2141	9368	0.100582	0.124146	0.117533	0.130994
CVD+AF+HF	2141	9368	0.190037	0.225769	0.217335	0.234373
CVD+AF+HF	2141	9367	0.127788	0.149034	0.141879	0.156408
CVD+AF+HF	2141	9368	0.0161724	0.013877	0.0116069	0.0164564
CVD+AF+HF	2141	9367	0.0823124	0.0914914	0.0857272	0.0975111
CVD+AF+HF	2141	9368	0.0681614	0.0715201	0.0663823	0.0769261
CVD+AF+HF	2141	9367	0.0560702	0.061706	0.0569167	0.06677
CVD+AF+HF	2141	9368	0.0451011	0.0471819	0.0429764	0.0516718
CVD+AF+HF	2141	9367	0.0350117	0.0342692	0.0306772	0.0381545
CVD+AF+HF	2141	9368	0.0258678	0.0236977	0.020713	0.0269834
CVD+AF+HF	2142	9368	0.0171969	0.015158	0.0127821	0.0178419
CVD+AF+HF	2142	9367	0.0821935	0.0914914	0.0857272	0.0975111
CVD+AF+HF	2142	9368	0.100271	0.121371	0.114823	0.128155
CVD+AF+HF	2142	9368	0.0679646	0.0765371	0.0712325	0.0821068
CVD+AF+HF	2142	9367	0.0558901	0.0553005	0.0507573	0.0601227
CVD+AF+HF	2142	9367	0.127509	0.144123	0.137069	0.151399
CVD+AF+HF	2142	9368	0.026643	0.0239112	0.0209129	0.0272103
CVD+AF+HF	2142	9367	0.0354064	0.0370449	0.0333113	0.0410699
CVD+AF+HF	2142	9368	0.189587	0.229398	0.220916	0.238049
CVD+AF+HF	2142	9368	0.0451242	0.0483561	0.0440998	0.052896
CVD+AF+HF	2143	9367	0.0819605	0.093413	0.0875935	0.0994868
CVD+AF+HF	2143	9367	0.0347706	0.0346963	0.0310821	0.0386034
CVD+AF+HF	2143	9368	0.0677662	0.0708796	0.0657636	0.0762643
CVD+AF+HF	2143	9367	0.0556053	0.0597843	0.0550672	0.0647775
CVD+AF+HF	2143	9368	0.0447105	0.0468617	0.0426701	0.0513378
CVD+AF+HF	2143	9368	0.100617	0.119769	0.11326	0.126516
CVD+AF+HF	2143	9367	0.128131	0.14818	0.141042	0.155537
CVD+AF+HF	2143	9368	0.191116	0.231319	0.222812	0.239994
CVD+AF+HF	2143	9368	0.0257501	0.0243382	0.0213129	0.0276639
CVD+AF+HF	2143	9368	0.0162167	0.01345	0.0112163	0.0159934
CVD+AF+HF	2144	9367	0.126858	0.150528	0.143343	0.157932
CVD+AF+HF	2144	9369	0.0268791	0.0250827	0.0220112	0.0284541
CVD+AF+HF	2144	9367	0.036118	0.0389666	0.0351383	0.0430849
CVD+AF+HF	2144	9367	0.0463363	0.0478275	0.0435937	0.0523452
CVD+AF+HF	2144	9376	0.0574675	0.0574872	0.0528603	0.0623913
CVD+AF+HF	2144	9362	0.0694916	0.0789361	0.0735524	0.0845835
CVD+AF+HF	2144	9364	0.0836774	0.0963264	0.0904234	0.102482
CVD+AF+HF	2144	9369	0.100597	0.112499	0.106168	0.119071
CVD+AF+HF	2144	9367	0.185052	0.220028	0.211673	0.228557
CVD+AF+HF	2144	9368	0.0173191	0.0150512	0.012684	0.0177266
CVD+AF+HF	2145	9369	0.0354527	0.0367168	0.033	0.0407252
CVD+AF+HF	2145	9365	0.0458909	0.0487987	0.0445228	0.053358
CVD+AF+HF	2145	9365	0.0694063	0.073465	0.0682609	0.0789363
CVD+AF+HF	2145	9368	0.186646	0.220965	0.212598	0.229506
CVD+AF+HF	2145	9366	0.101167	0.119902	0.113388	0.126652
CVD+AF+HF	2145	9367	0.127373	0.149034	0.141879	0.156408
CVD+AF+HF	2145	9367	0.0259964	0.0237002	0.0207152	0.0269862
CVD+AF+HF	2145	9365	0.0832189	0.09685	0.0909327	0.103019
CVD+AF+HF	2145	9370	0.0163257	0.0137673	0.0115067	0.0163372
CVD+AF+HF	2145	9374	0.0571198	0.0595263	0.0548207	0.0645079
CVD+AF+HF	2146	9367	0.0832194	0.0941604	0.0883195	0.100255
CVD+AF+HF	2146	9368	0.186585	0.222993	0.214598	0.231561
CVD+AF+HF	2146	9367	0.127262	0.149995	0.14282	0.157388
CVD+AF+HF	2146	9367	0.0357824	0.037472	0.033717	0.0415179
CVD+AF+HF	2146	9368	0.0267923	0.0250854	0.0220136	0.0284571
CVD+AF+HF	2146	9368	0.0174186	0.0150512	0.012684	0.0177266
CVD+AF+HF	2146	9368	0.0458135	0.0479291	0.0436912	0.0524509
CVD+AF+HF	2146	9368	0.100646	0.114646	0.108261	0.121271
CVD+AF+HF	2146	9367	0.0567817	0.0588235	0.054143	0.0637807
CVD+AF+HF	2146	9368	0.0689218	0.0765371	0.0712325	0.0821068
CVD+AF+HF	2147	9367	0.127838	0.149034	0.141879	0.156408
CVD+AF+HF	2147	9368	0.0259313	0.0229505	0.0200138	0.0261887
CVD+AF+HF	2147	9368	0.0163862	0.014304	0.0119981	0.0169187
CVD+AF+HF	2147	9368	0.1011	0.116033	0.109615	0.122692
CVD+AF+HF	2147	9367	0.0828174	0.0981104	0.0921587	0.104313
CVD+AF+HF	2147	9368	0.0688034	0.0721605	0.0670011	0.0775879
CVD+AF+HF	2147	9367	0.0565197	0.057756	0.0531165	0.0626727
CVD+AF+HF	2147	9368	0.0453566	0.050064	0.0457351	0.0546754
CVD+AF+HF	2147	9367	0.0351039	0.0361909	0.0325002	0.0401735
CVD+AF+HF	2147	9368	0.18815	0.226089	0.217651	0.234697
CVD+AF+HF	2148	9368	0.0459359	0.0495303	0.0452239	0.0541195
CVD+AF+HF	2148	9368	0.186464	0.220965	0.212598	0.229506
CVD+AF+HF	2148	9368	0.100462	0.110056	0.103787	0.116568
CVD+AF+HF	2148	9367	0.0831852	0.0988577	0.0928854	0.105081
CVD+AF+HF	2148	9368	0.0689759	0.0754697	0.0701999	0.0810052
CVD+AF+HF	2148	9367	0.0569332	0.0576492	0.0530139	0.0625619
CVD+AF+HF	2148	9368	0.0172632	0.0148377	0.0124878	0.017496
CVD+AF+HF	2148	9368	0.0268576	0.0247652	0.0217132	0.0281172
CVD+AF+HF	2148	9367	0.0359274	0.037472	0.033717	0.0415179
CVD+AF+HF	2148	9367	0.127115	0.153091	0.145854	0.160544
CVD+AF+HF	2149	9368	0.188196	0.2231	0.214703	0.231669
CVD+AF+HF	2149	9368	0.0162562	0.0136635	0.0114115	0.016225
CVD+AF+HF	2149	9368	0.0259607	0.0243382	0.0213129	0.0276639
CVD+AF+HF	2149	9367	0.0352483	0.0356571	0.0319935	0.039613
CVD+AF+HF	2149	9368	0.0454936	0.0487831	0.0445085	0.053341
CVD+AF+HF	2149	9367	0.0565785	0.0588235	0.054143	0.0637807
CVD+AF+HF	2149	9368	0.0688421	0.0744022	0.0691677	0.0799032
CVD+AF+HF	2149	9367	0.0828503	0.092559	0.0867639	0.0986088
CVD+AF+HF	2149	9367	0.127632	0.149781	0.142611	0.15717
CVD+AF+HF	2149	9368	0.100894	0.121584	0.115031	0.128373
CVD+AF+HF	2150	9368	0.100478	0.116781	0.110344	0.123457
CVD+AF+HF	2150	9368	0.187671	0.224274	0.215861	0.232859
CVD+AF+HF	2150	9367	0.0828099	0.0937333	0.0879046	0.099816
CVD+AF+HF	2150	9368	0.0267773	0.0242314	0.0212129	0.0275505
CVD+AF+HF	2150	9367	0.0356434	0.0368314	0.0331084	0.0408459
CVD+AF+HF	2150	9368	0.0455484	0.0494236	0.0451217	0.0540083
CVD+AF+HF	2150	9367	0.0564291	0.0585033	0.053835	0.0634484
CVD+AF+HF	2150	9368	0.0173422	0.0149445	0.0125859	0.0176113
CVD+AF+HF	2150	9368	0.0685334	0.074936	0.0696838	0.0804542
CVD+AF+HF	2150	9367	0.127453	0.149034	0.141879	0.156408
CVD+AF+HF	2151	9368	0.0450972	0.0476089	0.0433848	0.052117
CVD+AF+HF	2151	9367	0.0349693	0.0355503	0.0318922	0.0395008
CVD+AF+HF	2151	9368	0.0258767	0.0234842	0.0205131	0.0267564
CVD+AF+HF	2151	9368	0.0163169	0.0139838	0.0117046	0.016572
CVD+AF+HF	2151	9367	0.0561256	0.0619195	0.0571223	0.0669913
CVD+AF+HF	2151	9368	0.068393	0.0721605	0.0670011	0.0775879
CVD+AF+HF	2151	9367	0.0825215	0.0942671	0.0884232	0.100365
CVD+AF+HF	2151	9368	0.100865	0.118168	0.111697	0.124877
CVD+AF+HF	2151	9367	0.127991	0.150422	0.143238	0.157823
CVD+AF+HF	2151	9368	0.189341	0.225128	0.216703	0.233724
CVD+AF+HF	2152	9368	0.185786	0.220645	0.212282	0.229182
CVD+AF+HF	2152	9367	0.126784	0.150422	0.143238	0.157823
CVD+AF+HF	2152	9368	0.100493	0.116354	0.109927	0.12302
CVD+AF+HF	2152	9368	0.0172108	0.0153715	0.0129784	0.0180724
CVD+AF+HF	2152	9368	0.0692289	0.0738685	0.0686517	0.079352
CVD+AF+HF	2152	9368	0.0268574	0.0248719	0.0218133	0.0282305
CVD+AF+HF	2152	9367	0.0360392	0.0368314	0.0331084	0.0408459
CVD+AF+HF	2152	9367	0.0833496	0.0944806	0.0886307	0.100584
CVD+AF+HF	2152	9368	0.0462129	0.0496371	0.0453261	0.0542307
CVD+AF+HF	2152	9367	0.0572162	0.0602114	0.0554781	0.0652204
CVD+AF+HF	2153	9367	0.0353609	0.0367247	0.033007	0.0407338
CVD+AF+HF	2153	9368	0.18742	0.22278	0.214387	0.231345
CVD+AF+HF	2153	9367	0.127444	0.149141	0.141983	0.156517
CVD+AF+HF	2153	9368	0.100882	0.119129	0.112635	0.125861
CVD+AF+HF	2153	9367	0.0829384	0.0931995	0.0873861	0.0992673
CVD+AF+HF	2153	9368	0.0690936	0.0764304	0.0711292	0.0819967
CVD+AF+HF	2153	9367	0.0568817	0.059037	0.0543483	0.0640022
CVD+AF+HF	2153	9368	0.0457442	0.0491033	0.0448151	0.0536747
CVD+AF+HF	2153	9368	0.0162345	0.0139838	0.0117046	0.016572
CVD+AF+HF	2153	9368	0.0259806	0.023164	0.0202135	0.0264158
CVD+AF+HF	2154	9368	0.0173181	0.0150512	0.012684	0.0177266
CVD+AF+HF	2154	9368	0.0267826	0.0251921	0.0221138	0.0285704
CVD+AF+HF	2154	9368	0.100544	0.11582	0.109406	0.122473
CVD+AF+HF	2154	9368	0.0456877	0.0477156	0.0434869	0.0522283
CVD+AF+HF	2154	9367	0.056628	0.0589303	0.0542457	0.0638915
CVD+AF+HF	2154	9368	0.0686866	0.0761102	0.0708194	0.0816662
CVD+AF+HF	2154	9367	0.127186	0.149781	0.142611	0.15717
CVD+AF+HF	2154	9367	0.0357017	0.0372585	0.0335141	0.0412939
CVD+AF+HF	2154	9367	0.0829007	0.0926657	0.0868676	0.0987186
CVD+AF+HF	2154	9368	0.187222	0.224167	0.215756	0.232751
CVD+AF+HF	2155	9368	0.100925	0.118061	0.111593	0.124768
CVD+AF+HF	2155	9367	0.12782	0.149568	0.142402	0.156952
CVD+AF+HF	2155	9368	0.188789	0.225235	0.216809	0.233832
CVD+AF+HF	2155	9367	0.0825408	0.0944806	0.0886307	0.100584
CVD+AF+HF	2155	9368	0.0685692	0.0737617	0.0685485	0.0792418
CVD+AF+HF	2155	9367	0.0563072	0.0573289	0.052706	0.0622294
CVD+AF+HF	2155	9368	0.0452251	0.0508113	0.046451	0.0554534
CVD+AF+HF	2155	9367	0.0350574	0.0361909	0.0325002	0.0401735
CVD+AF+HF	2155	9368	0.025903	0.0229505	0.0200138	0.0261887
CVD+AF+HF	2155	9368	0.0163022	0.014304	0.0119981	0.0169187
CVD+AF+HF	2156	9368	0.0171845	0.0149445	0.0125859	0.0176113
CVD+AF+HF	2156	9368	0.0268257	0.0256191	0.0225145	0.0290232
CVD+AF+HF	2156	9368	0.187168	0.221499	0.213124	0.230047
CVD+AF+HF	2156	9367	0.0828824	0.093413	0.0875935	0.0994868
CVD+AF+HF	2156	9367	0.0358539	0.0356571	0.0319935	0.039613
CVD+AF+HF	2156	9368	0.045853	0.0487831	0.0445085	0.053341
CVD+AF+HF	2156	9367	0.0567204	0.0593573	0.0546564	0.0643345
CVD+AF+HF	2156	9368	0.0687626	0.0747225	0.0694773	0.0802338
CVD+AF+HF	2156	9368	0.100331	0.118915	0.112427	0.125642
CVD+AF+HF	2156	9367	0.126994	0.149781	0.142611	0.15717
CVD+AF+HF	2157	9367	0.127627	0.15245	0.145226	0.159891
CVD+AF+HF	2157	9368	0.188839	0.222459	0.214071	0.23102
CVD+AF+HF	2157	9367	0.0563799	0.0592506	0.0545537	0.0642238
CVD+AF+HF	2157	9368	0.0453567	0.0485696	0.0443041	0.0531185
CVD+AF+HF	2157	9367	0.0351775	0.0360841	0.0323988	0.0400614
CVD+AF+HF	2157	9368	0.0259349	0.0235909	0.0206131	0.0268699
CVD+AF+HF	2157	9368	0.0161888	0.0141973	0.0119002	0.0168032
CVD+AF+HF	2157	9367	0.0826115	0.0928793	0.087075	0.0989381
CVD+AF+HF	2157	9368	0.100718	0.119556	0.113052	0.126298
CVD+AF+HF	2157	9368	0.0685707	0.073655	0.0684453	0.0791316
CVD+AF+HF	2158	9367	0.0562772	0.057756	0.0531165	0.0626727
CVD+AF+HF	2158	9368	0.0683154	0.0768574	0.0715423	0.0824373
CVD+AF+HF	2158	9367	0.0825483	0.0909576	0.0852089	0.0969621
CVD+AF+HF	2158	9368	0.100374	0.118382	0.111906	0.125096
CVD+AF+HF	2158	9367	0.127343	0.147539	0.140414	0.154884
CVD+AF+HF	2158	9368	0.188264	0.226089	0.217651	0.234697
CVD+AF+HF	2158	9368	0.045437	0.0486763	0.0444063	0.0532297
CVD+AF+HF	2158	9367	0.0355765	0.0366179	0.0329057	0.0406218
CVD+AF+HF	2158	9368	0.0267588	0.0242314	0.0212129	0.0275505
CVD+AF+HF	2158	9368	0.0172672	0.015585	0.0131749	0.0183027
CVD+AF+HF	2159	9368	0.0681606	0.0700256	0.064939	0.0753816
CVD+AF+HF	2159	9368	0.0258496	0.0236977	0.020713	0.0269834
CVD+AF+HF	2159	9367	0.0349384	0.0351233	0.0314871	0.0390522
CVD+AF+HF	2159	9368	0.0449626	0.0481426	0.0438955	0.0526735
CVD+AF+HF	2159	9367	0.0559503	0.0608519	0.0560945	0.0658846
CVD+AF+HF	2159	9368	0.189903	0.226729	0.218283	0.235346
CVD+AF+HF	2159	9367	0.127923	0.151916	0.144703	0.159347
CVD+AF+HF	2159	9368	0.100766	0.116354	0.109927	0.12302
CVD+AF+HF	2159	9368	0.0162524	0.0141973	0.0119002	0.0168032
CVD+AF+HF	2159	9367	0.0822627	0.095655	0.0897718	0.101791
CVD+AF+HF	2160	9369	0.0570517	0.0571032	0.0524896	0.0619945
CVD+AF+HF	2160	9367	0.127055	0.14882	0.141669	0.15619
CVD+AF+HF	2160	9372	0.0171739	0.0145113	0.0121887	0.0171424
CVD+AF+HF	2160	9365	0.0267053	0.0252002	0.0221208	0.0285795
CVD+AF+HF	2160	9369	0.0359079	0.0378909	0.0341157	0.0419568
CVD+AF+HF	2160	9368	0.0460488	0.0480359	0.0437933	0.0525622
CVD+AF+HF	2160	9367	0.0691748	0.0759048	0.0706205	0.0814545
CVD+AF+HF	2160	9363	0.0833812	0.0990067	0.0930291	0.105235
CVD+AF+HF	2160	9368	0.186304	0.222353	0.213966	0.230912
CVD+AF+HF	2160	9368	0.100544	0.113898	0.107533	0.120505
CVD+AF+HF	2161	9368	0.187901	0.224488	0.216072	0.233075
CVD+AF+HF	2161	9365	0.0456183	0.047197	0.0429901	0.0516883
CVD+AF+HF	2161	9368	0.0162053	0.0135568	0.0113139	0.0161092
CVD+AF+HF	2161	9369	0.0258609	0.0231615	0.0202113	0.026413
CVD+AF+HF	2161	9367	0.127606	0.149034	0.141879	0.156408
CVD+AF+HF	2161	9366	0.101019	0.120969	0.114431	0.127745
CVD+AF+HF	2161	9368	0.0829425	0.0926558	0.0868583	0.0987081
CVD+AF+HF	2161	9368	0.0689832	0.0739752	0.0687549	0.0794623
CVD+AF+HF	2161	9367	0.0568242	0.0607452	0.0559918	0.0657739
CVD+AF+HF	2161	9370	0.0352292	0.0369264	0.0331992	0.0409448
CVD+AF+HF	2162	9368	0.0266178	0.0242314	0.0212129	0.0275505
CVD+AF+HF	2162	9368	0.0172504	0.0145175	0.0121939	0.0171497
CVD+AF+HF	2162	9368	0.100597	0.117955	0.111489	0.124659
CVD+AF+HF	2162	9367	0.0355522	0.0386463	0.0348336	0.0427492
CVD+AF+HF	2162	9368	0.0454906	0.0476089	0.0433848	0.052117
CVD+AF+HF	2162	9367	0.0564203	0.0557276	0.0511674	0.0605663
CVD+AF+HF	2162	9368	0.0685939	0.0769641	0.0716456	0.0825474
CVD+AF+HF	2162	9367	0.0828915	0.093413	0.0875935	0.0994868
CVD+AF+HF	2162	9368	0.187886	0.223634	0.215229	0.23221
CVD+AF+HF	2162	9367	0.127463	0.149995	0.14282	0.157388
CVD+AF+HF	2163	9368	0.0162612	0.0137703	0.0115092	0.0163407
CVD+AF+HF	2163	9368	0.0257636	0.023164	0.0202135	0.0264158
CVD+AF+HF	2163	9367	0.0348973	0.0362976	0.0326015	0.0402856
CVD+AF+HF	2163	9368	0.0450777	0.0463279	0.0421598	0.050781
CVD+AF+HF	2163	9368	0.0684196	0.0739752	0.0687549	0.0794623
CVD+AF+HF	2163	9367	0.082515	0.0974698	0.0915359	0.103655
CVD+AF+HF	2163	9368	0.101035	0.115393	0.10899	0.122036
CVD+AF+HF	2163	9367	0.128041	0.148714	0.141565	0.156082
CVD+AF+HF	2163	9367	0.0562024	0.0582897	0.0536297	0.0632268
CVD+AF+HF	2163	9368	0.189385	0.229291	0.22081	0.237941
CVD+AF+HF	2164	9367	0.0565615	0.057756	0.0531165	0.0626727
CVD+AF+HF	2164	9368	0.0686688	0.0744022	0.0691677	0.0799032
CVD+AF+HF	2164	9367	0.082838	0.0959752	0.0900831	0.10212
CVD+AF+HF	2164	9368	0.0456371	0.0481426	0.0438955	0.0526735
CVD+AF+HF	2164	9368	0.100405	0.119129	0.112635	0.125861
CVD+AF+HF	2164	9367	0.127222	0.145618	0.138532	0.152924
CVD+AF+HF	2164	9368	0.187846	0.225662	0.21723	0.234265
CVD+AF+HF	2164	9367	0.0356906	0.0372585	0.0335141	0.0412939
CVD+AF+HF	2164	9368	0.0171106	0.0137703	0.0115092	0.0163407
CVD+AF+HF	2164	9368	0.026688	0.0249787	0.0219135	0.0283438
CVD+AF+HF	2165	9368	0.0258127	0.0247652	0.0217132	0.0281172
CVD+AF+HF	2165	9367	0.0350376	0.0350165	0.0313858	0.03894
CVD+AF+HF	2165	9368	0.045205	0.0467549	0.042568	0.0512264
CVD+AF+HF	2165	9368	0.189396	0.226196	0.217756	0.234805
CVD+AF+HF	2165	9367	0.127865	0.149995	0.14282	0.157388
CVD+AF+HF	2165	9368	0.10079	0.122331	0.115761	0.129138
CVD+AF+HF	2165	9367	0.0825757	0.08989	0.0841725	0.095864
CVD+AF+HF	2165	9368	0.0684589	0.0744022	0.0691677	0.0799032
CVD+AF+HF	2165	9367	0.056273	0.0605317	0.0557863	0.0655525
CVD+AF+HF	2165	9368	0.0161361	0.0128096	0.0106315	0.0152979
CVD+AF+HF	2166	9368	0.0171764	0.0141973	0.0119002	0.0168032
CVD+AF+HF	2166	9367	0.0354128	0.0366179	0.0329057	0.0406218
CVD+AF+HF	2166	9368	0.0452317	0.0485696	0.0443041	0.0531185
CVD+AF+HF	2166	9368	0.068218	0.0752562	0.0699935	0.0807848
CVD+AF+HF	2166	9367	0.0824707	0.0933063	0.0874898	0.0993771
CVD+AF+HF	2166	9368	0.0265982	0.0244449	0.021413	0.0277772
CVD+AF+HF	2166	9367	0.0560562	0.0562613	0.0516802	0.0611208
CVD+AF+HF	2166	9368	0.100445	0.121477	0.114927	0.128264
CVD+AF+HF	2166	9367	0.127575	0.145511	0.138428	0.152815
CVD+AF+HF	2166	9368	0.189038	0.22705	0.218599	0.23567
CVD+AF+HF	2167	9368	0.0161939	0.0133433	0.0111187	0.0158776
CVD+AF+HF	2167	9368	0.0257031	0.0236977	0.020713	0.0269834
CVD+AF+HF	2167	9367	0.0347674	0.0351233	0.0314871	0.0390522
CVD+AF+HF	2167	9368	0.044816	0.0465414	0.0423639	0.0510037
CVD+AF+HF	2167	9367	0.0558055	0.0611722	0.0564028	0.0662167
CVD+AF+HF	2167	9368	0.190574	0.229718	0.221232	0.238373
CVD+AF+HF	2167	9367	0.128197	0.14882	0.141669	0.15619
CVD+AF+HF	2167	9368	0.100792	0.119342	0.112843	0.126079
CVD+AF+HF	2167	9367	0.082224	0.0959752	0.0900831	0.10212
CVD+AF+HF	2167	9368	0.068012	0.0689582	0.0639084	0.0742779
CVD+AF+HF	2168	9368	0.187004	0.224488	0.216072	0.233075
CVD+AF+HF	2168	9367	0.0568265	0.0606384	0.055889	0.0656632
CVD+AF+HF	2168	9368	0.0459391	0.0481426	0.0438955	0.0526735
CVD+AF+HF	2168	9368	0.100438	0.119129	0.112635	0.125861
CVD+AF+HF	2168	9367	0.126948	0.146258	0.13916	0.153577
CVD+AF+HF	2168	9367	0.0358363	0.0360841	0.0323988	0.0400614
CVD+AF+HF	2168	9367	0.0830605	0.096082	0.0901868	0.10223
CVD+AF+HF	2168	9368	0.0170751	0.0144108	0.012096	0.0170343
CVD+AF+HF	2168	9368	0.0266943	0.0254056	0.0223141	0.0287968
CVD+AF+HF	2168	9368	0.0689418	0.0720538	0.0668979	0.0774776
CVD+AF+HF	2169	9368	0.18854	0.225662	0.21723	0.234265
CVD+AF+HF	2169	9367	0.127651	0.148607	0.14146	0.155973
CVD+AF+HF	2169	9368	0.100797	0.119876	0.113364	0.126626
CVD+AF+HF	2169	9368	0.0687245	0.0763237	0.071026	0.0818865
CVD+AF+HF	2169	9367	0.0826901	0.0915982	0.0858309	0.0976209
CVD+AF+HF	2169	9367	0.0351657	0.0351233	0.0314871	0.0390522
CVD+AF+HF	2169	9368	0.0258397	0.0238044	0.0208129	0.0270968
CVD+AF+HF	2169	9368	0.0161313	0.0135568	0.0113139	0.0161092
CVD+AF+HF	2169	9368	0.0454896	0.0484629	0.0442019	0.0530072
CVD+AF+HF	2169	9367	0.0565839	0.0596776	0.0549645	0.0646668
CVD+AF+HF	2170	9367	0.127417	0.14487	0.1378	0.152162
CVD+AF+HF	2170	9368	0.188424	0.228224	0.219757	0.23686
CVD+AF+HF	2170	9367	0.0826346	0.0930928	0.0872824	0.0991576
CVD+AF+HF	2170	9368	0.0683561	0.0752562	0.0699935	0.0807848
CVD+AF+HF	2170	9367	0.0562726	0.0589303	0.0542457	0.0638915
CVD+AF+HF	2170	9368	0.0453803	0.0466482	0.0424659	0.0511151
CVD+AF+HF	2170	9367	0.0355048	0.0366179	0.0329057	0.0406218
CVD+AF+HF	2170	9368	0.100464	0.119236	0.112739	0.12597
CVD+AF+HF	2170	9368	0.0171676	0.0146243	0.0122918	0.0172652
CVD+AF+HF	2170	9368	0.0266082	0.0251921	0.0221138	0.0285704
CVD+AF+HF	2171	9367	0.128054	0.150315	0.143134	0.157714
CVD+AF+HF	2171	9368	0.10085	0.11614	0.109719	0.122801
CVD+AF+HF	2171	9367	0.0822807	0.0962955	0.0903943	0.102449
CVD+AF+HF	2171	9368	0.0161925	0.013877	0.0116069	0.0164564
CVD+AF+HF	2171	9367	0.0559795	0.0591438	0.054451	0.064113
CVD+AF+HF	2171	9368	0.0449782	0.0483561	0.0440998	0.052896
CVD+AF+HF	2171	9367	0.0348593	0.0358706	0.0321961	0.0398372
CVD+AF+HF	2171	9368	0.0257429	0.0225235	0.0196146	0.0257342
CVD+AF+HF	2171	9368	0.0682181	0.0709863	0.0658667	0.0763746
CVD+AF+HF	2171	9368	0.189903	0.229184	0.220705	0.237833
CVD+AF+HF	2172	9368	0.188437	0.225128	0.216703	0.233724
CVD+AF+HF	2172	9367	0.127106	0.148073	0.140937	0.155428
CVD+AF+HF	2172	9368	0.100303	0.119449	0.112947	0.126189
CVD+AF+HF	2172	9367	0.0825684	0.0939468	0.088112	0.100036
CVD+AF+HF	2172	9368	0.0684641	0.0752562	0.0699935	0.0807848
CVD+AF+HF	2172	9367	0.056374	0.0569019	0.0522956	0.061786
CVD+AF+HF	2172	9368	0.0455451	0.0478224	0.043589	0.0523396
CVD+AF+HF	2172	9367	0.0356493	0.0366179	0.0329057	0.0406218
CVD+AF+HF	2172	9368	0.0170461	0.013877	0.0116069	0.0164564
CVD+AF+HF	2172	9368	0.0266591	0.0256191	0.0225145	0.0290232
CVD+AF+HF	2173	9367	0.0349813	0.034803	0.0311833	0.0387156
CVD+AF+HF	2173	9368	0.189953	0.225662	0.21723	0.234265
CVD+AF+HF	2173	9367	0.127821	0.149247	0.142088	0.156626
CVD+AF+HF	2173	9368	0.0257926	0.0234842	0.0205131	0.0267564
CVD+AF+HF	2173	9368	0.0160817	0.013877	0.0116069	0.0164564
CVD+AF+HF	2173	9367	0.0823571	0.0920252	0.0862455	0.09806
CVD+AF+HF	2173	9368	0.0681992	0.072374	0.0672073	0.0778085
CVD+AF+HF	2173	9367	0.0560847	0.0601046	0.0553753	0.0651097
CVD+AF+HF	2173	9368	0.0450935	0.0478224	0.043589	0.0523396
CVD+AF+HF	2173	9368	0.100665	0.123292	0.116699	0.13012
CVD+AF+HF	2174	9367	0.127511	0.143589	0.136546	0.150855
CVD+AF+HF	2174	9368	0.017117	0.014731	0.0123898	0.0173806
CVD+AF+HF	2174	9368	0.0265806	0.0240179	0.0210129	0.0273237
CVD+AF+HF	2174	9368	0.0451301	0.0487831	0.0445085	0.053341
CVD+AF+HF	2174	9367	0.0559076	0.0553005	0.0507573	0.0601227
CVD+AF+HF	2174	9368	0.0679994	0.0771776	0.0718522	0.0827677
CVD+AF+HF	2174	9367	0.0822598	0.0917049	0.0859345	0.0977306
CVD+AF+HF	2174	9368	0.100331	0.121798	0.11524	0.128592
CVD+AF+HF	2174	9368	0.189513	0.229184	0.220705	0.237833
CVD+AF+HF	2174	9367	0.0353784	0.0364044	0.0327029	0.0403977
CVD+AF+HF	2175	9368	0.0161422	0.0135568	0.0113139	0.0161092
CVD+AF+HF	2175	9368	0.0256863	0.0236977	0.020713	0.0269834
CVD+AF+HF	2175	9368	0.0447142	0.0456874	0.0415476	0.0501126
CVD+AF+HF	2175	9367	0.0556225	0.0615992	0.0568139	0.0666594
CVD+AF+HF	2175	9368	0.0677971	0.0695986	0.0645267	0.0749401
CVD+AF+HF	2175	9367	0.0347407	0.0353368	0.0316896	0.0392765
CVD+AF+HF	2175	9368	0.100692	0.118702	0.112218	0.125424
CVD+AF+HF	2175	9367	0.12813	0.149995	0.14282	0.157388
CVD+AF+HF	2175	9368	0.19105	0.230892	0.22239	0.239562
CVD+AF+HF	2175	9367	0.0820092	0.0936266	0.0878009	0.0997063
CVD+AF+HF	2176	9368	0.0703359	0.079953	0.0745387	0.0856302
CVD+AF+HF	2176	9368	0.0257561	0.0252989	0.0222139	0.0286836
CVD+AF+HF	2176	9368	0.180724	0.214667	0.206389	0.223123
CVD+AF+HF	2176	9367	0.130551	0.151916	0.144703	0.159347
CVD+AF+HF	2176	9368	0.103922	0.118488	0.11201	0.125205
CVD+AF+HF	2176	9367	0.0355768	0.0377922	0.0340215	0.0418538
CVD+AF+HF	2176	9367	0.0852592	0.092132	0.0863492	0.0981697
CVD+AF+HF	2176	9367	0.0575359	0.0608519	0.0560945	0.0658846
CVD+AF+HF	2176	9368	0.0155347	0.0131298	0.0109237	0.0156458
CVD+AF+HF	2176	9368	0.0460501	0.0484629	0.0442019	0.0530072
CVD+AF+HF	2177	9368	0.182605	0.21915	0.210808	0.227667
CVD+AF+HF	2177	9367	0.130717	0.155119	0.147842	0.162611
CVD+AF+HF	2177	9368	0.104157	0.11219	0.105867	0.118756
CVD+AF+HF	2177	9367	0.0852018	0.0981104	0.0921587	0.104313
CVD+AF+HF	2177	9368	0.070209	0.0770709	0.0717489	0.0826576
CVD+AF+HF	2177	9367	0.0572108	0.0583965	0.0537323	0.0633376
CVD+AF+HF	2177	9368	0.0455352	0.0503843	0.0460419	0.0550089
CVD+AF+HF	2177	9367	0.0349017	0.0338422	0.0302726	0.0377054
CVD+AF+HF	2177	9368	0.0146957	0.0131298	0.0109237	0.0156458
CVD+AF+HF	2177	9368	0.0249432	0.0252989	0.0222139	0.0286836
CVD+AF+HF	2178	9368	0.0257666	0.0244449	0.021413	0.0277772
CVD+AF+HF	2178	9368	0.181654	0.217336	0.209019	0.225828
CVD+AF+HF	2178	9367	0.130747	0.146578	0.139473	0.153904
CVD+AF+HF	2178	9368	0.103903	0.123612	0.117012	0.130448
CVD+AF+HF	2178	9367	0.084946	0.0915982	0.0858309	0.0976209
CVD+AF+HF	2178	9368	0.0156202	0.0130231	0.0108263	0.0155299
CVD+AF+HF	2178	9367	0.03537	0.0375787	0.0338185	0.0416299
CVD+AF+HF	2178	9368	0.0457707	0.0508113	0.046451	0.0554534
CVD+AF+HF	2178	9367	0.0571721	0.0592506	0.0545537	0.0642238
CVD+AF+HF	2178	9368	0.0699945	0.0784586	0.0730918	0.0840891
CVD+AF+HF	2179	9367	0.0568254	0.0591438	0.054451	0.064113
CVD+AF+HF	2179	9368	0.183543	0.221285	0.212914	0.229831
CVD+AF+HF	2179	9368	0.0698521	0.0766439	0.0713358	0.082217
CVD+AF+HF	2179	9368	0.0147668	0.0130231	0.0108263	0.0155299
CVD+AF+HF	2179	9368	0.104018	0.113685	0.107324	0.120287
CVD+AF+HF	2179	9367	0.0849783	0.0975766	0.0916397	0.103765
CVD+AF+HF	2179	9368	0.0249373	0.0255124	0.0224143	0.02891
CVD+AF+HF	2179	9367	0.0347054	0.0336287	0.0300703	0.0374808
CVD+AF+HF	2179	9368	0.0452801	0.0495303	0.0452239	0.0541195
CVD+AF+HF	2179	9367	0.130927	0.152664	0.145436	0.160108
CVD+AF+HF	2180	9368	0.181977	0.216909	0.208598	0.225395
CVD+AF+HF	2180	9367	0.130704	0.150849	0.143657	0.158258
CVD+AF+HF	2180	9368	0.0457058	0.0508113	0.046451	0.0554534
CVD+AF+HF	2180	9368	0.103719	0.118275	0.111802	0.124987
CVD+AF+HF	2180	9367	0.0848801	0.0951212	0.0892531	0.101242
CVD+AF+HF	2180	9368	0.0698884	0.0773911	0.0720588	0.082988
CVD+AF+HF	2180	9367	0.0571057	0.0591438	0.054451	0.064113
CVD+AF+HF	2180	9367	0.0353597	0.0357639	0.0320948	0.0397251
CVD+AF+HF	2180	9368	0.0257407	0.0251921	0.0221138	0.0285704
CVD+AF+HF	2180	9368	0.015532	0.0132365	0.0110212	0.0157617
CVD+AF+HF	2181	9368	0.183936	0.218937	0.210598	0.227451
CVD+AF+HF	2181	9368	0.0146887	0.0122758	0.0101453	0.0147171
CVD+AF+HF	2181	9367	0.0346495	0.0342692	0.0306772	0.0381545
CVD+AF+HF	2181	9367	0.130819	0.154051	0.146796	0.161523
CVD+AF+HF	2181	9368	0.0249136	0.0256191	0.0225145	0.0290232
CVD+AF+HF	2181	9367	0.0848045	0.0967225	0.0908094	0.102888
CVD+AF+HF	2181	9368	0.0697142	0.0730145	0.0678263	0.0784701
CVD+AF+HF	2181	9368	0.0452125	0.0473954	0.0431806	0.0518944
CVD+AF+HF	2181	9368	0.104037	0.116781	0.110344	0.123457
CVD+AF+HF	2181	9367	0.0567836	0.0636276	0.0587675	0.0687612
CVD+AF+HF	2182	9367	0.0568265	0.0608519	0.0560945	0.0658846
CVD+AF+HF	2182	9368	0.0454917	0.0492101	0.0449173	0.0537859
CVD+AF+HF	2182	9367	0.0352025	0.0375787	0.0338185	0.0416299
CVD+AF+HF	2182	9368	0.0257382	0.0236977	0.020713	0.0269834
CVD+AF+HF	2182	9368	0.015601	0.01345	0.0112163	0.0159934
CVD+AF+HF	2182	9368	0.182663	0.217976	0.209651	0.226477
CVD+AF+HF	2182	9367	0.130894	0.150635	0.143448	0.158041
CVD+AF+HF	2182	9368	0.103683	0.117955	0.111489	0.124659
CVD+AF+HF	2182	9367	0.0846225	0.0946941	0.0888381	0.100804
CVD+AF+HF	2182	9368	0.0696555	0.0766439	0.0713358	0.082217
CVD+AF+HF	2183	9367	0.0345037	0.0330949	0.0295647	0.0369192
CVD+AF+HF	2183	9368	0.184635	0.223527	0.215124	0.232102
CVD+AF+HF	2183	9367	0.130988	0.150422	0.143238	0.157823
CVD+AF+HF	2183	9368	0.103907	0.117635	0.111177	0.124331
CVD+AF+HF	2183	9368	0.0147488	0.0127028	0.0105342	0.0151818
CVD+AF+HF	2183	9368	0.0694285	0.0731213	0.0679294	0.0785803
CVD+AF+HF	2183	9367	0.0565285	0.0603181	0.0555808	0.0653311
CVD+AF+HF	2183	9368	0.0249018	0.0254056	0.0223141	0.0287968
CVD+AF+HF	2183	9367	0.0846526	0.0969361	0.091017	0.103107
CVD+AF+HF	2183	9368	0.0450092	0.0495303	0.0452239	0.0541195
CVD+AF+HF	2184	9368	0.181167	0.215414	0.207125	0.22388
CVD+AF+HF	2184	9368	0.015516	0.0135568	0.0113139	0.0161092
CVD+AF+HF	2184	9368	0.0257676	0.0244449	0.021413	0.0277772
CVD+AF+HF	2184	9367	0.0355304	0.0384328	0.0346305	0.0425254
CVD+AF+HF	2184	9368	0.045959	0.0480359	0.0437933	0.0525622
CVD+AF+HF	2184	9367	0.0573812	0.0618127	0.0570195	0.0668807
CVD+AF+HF	2184	9368	0.0701461	0.0801665	0.0747454	0.0858503
CVD+AF+HF	2184	9367	0.085099	0.0927725	0.0869713	0.0988283
CVD+AF+HF	2184	9368	0.103807	0.116247	0.109823	0.12291
CVD+AF+HF	2184	9367	0.130526	0.15181	0.144598	0.159238
CVD+AF+HF	2185	9368	0.0454204	0.052626	0.0481907	0.0573419
CVD+AF+HF	2185	9368	0.0249602	0.0250854	0.0220136	0.0284571
CVD+AF+HF	2185	9367	0.0348615	0.0336287	0.0300703	0.0374808
CVD+AF+HF	2185	9367	0.0570362	0.0579695	0.0533218	0.0628944
CVD+AF+HF	2185	9368	0.0700503	0.0783518	0.0729885	0.083979
CVD+AF+HF	2185	9367	0.0849961	0.0966158	0.0907057	0.102778
CVD+AF+HF	2185	9368	0.0146792	0.0130231	0.0108263	0.0155299
CVD+AF+HF	2185	9367	0.1307	0.153731	0.146482	0.161196
CVD+AF+HF	2185	9368	0.18307	0.219684	0.211335	0.228208
CVD+AF+HF	2185	9368	0.104048	0.111977	0.105659	0.118537
CVD+AF+HF	2186	9368	0.182019	0.218296	0.209966	0.226802
CVD+AF+HF	2186	9368	0.0156004	0.0136635	0.0114115	0.016225
CVD+AF+HF	2186	9368	0.0257791	0.0240179	0.0210129	0.0273237
CVD+AF+HF	2186	9367	0.0570333	0.0598911	0.0551699	0.0648882
CVD+AF+HF	2186	9368	0.0698068	0.0773911	0.0720588	0.082988
CVD+AF+HF	2186	9367	0.0847909	0.0935198	0.0876972	0.0995966
CVD+AF+HF	2186	9367	0.035318	0.0376855	0.03392	0.0417419
CVD+AF+HF	2186	9368	0.103767	0.118809	0.112322	0.125533
CVD+AF+HF	2186	9367	0.130773	0.148393	0.141251	0.155755
CVD+AF+HF	2186	9368	0.0456963	0.0510248	0.0466556	0.0556757
CVD+AF+HF	2187	9368	0.014753	0.0129163	0.0107289	0.0154139
CVD+AF+HF	2187	9367	0.0346711	0.0367247	0.033007	0.0407338
CVD+AF+HF	2187	9368	0.0451715	0.0485696	0.0443041	0.0531185
CVD+AF+HF	2187	9367	0.0566784	0.0605317	0.0557863	0.0655525
CVD+AF+HF	2187	9368	0.0696833	0.0748292	0.0695806	0.080344
CVD+AF+HF	2187	9368	0.103918	0.113151	0.106804	0.11974
CVD+AF+HF	2187	9367	0.130916	0.152664	0.145436	0.160108
CVD+AF+HF	2187	9368	0.183946	0.221712	0.213335	0.230263
CVD+AF+HF	2187	9368	0.02495	0.0240179	0.0210129	0.0273237
CVD+AF+HF	2187	9367	0.084797	0.0975766	0.0916397	0.103765
CVD+AF+HF	2188	9368	0.0155244	0.0132365	0.0110212	0.0157617
CVD+AF+HF	2188	9368	0.182386	0.217869	0.209546	0.226369
CVD+AF+HF	2188	9368	0.0257475	0.0242314	0.0212129	0.0275505
CVD+AF+HF	2188	9367	0.130625	0.150635	0.143448	0.158041
CVD+AF+HF	2188	9367	0.0353305	0.038326	0.034529	0.0424135
CVD+AF+HF	2188	9368	0.0456288	0.0493168	0.0450195	0.0538971
CVD+AF+HF	2188	9367	0.0569563	0.0592506	0.0545537	0.0642238
CVD+AF+HF	2188	9367	0.0847197	0.0958685	0.0899793	0.10201
CVD+AF+HF	2188	9368	0.103647	0.116033	0.109615	0.122692
CVD+AF+HF	2188	9368	0.0697309	0.0779249	0.0725753	0.0835386
CVD+AF+HF	2189	9367	0.130776	0.153945	0.146691	0.161414
CVD+AF+HF	2189	9367	0.0846585	0.0942671	0.0884232	0.100365
CVD+AF+HF	2189	9368	0.0695678	0.0752562	0.0699935	0.0807848
CVD+AF+HF	2189	9367	0.0566156	0.0606384	0.055889	0.0656632
CVD+AF+HF	2189	9368	0.0451088	0.050491	0.0461442	0.05512
CVD+AF+HF	2189	9367	0.0346357	0.0325611	0.0290595	0.0363572
CVD+AF+HF	2189	9368	0.0249195	0.0262596	0.0231161	0.0297021
CVD+AF+HF	2189	9368	0.0146805	0.0122758	0.0101453	0.0147171
CVD+AF+HF	2189	9368	0.103914	0.116994	0.110552	0.123675
CVD+AF+HF	2189	9368	0.184359	0.220004	0.21165	0.228533
CVD+AF+HF	2190	9368	0.183019	0.220431	0.212071	0.228965
CVD+AF+HF	2190	9367	0.130833	0.14882	0.141669	0.15619
CVD+AF+HF	2190	9368	0.10362	0.119022	0.112531	0.125752
CVD+AF+HF	2190	9367	0.0844719	0.0935198	0.0876972	0.0995966
CVD+AF+HF	2190	9368	0.0694928	0.0762169	0.0709227	0.0817764
CVD+AF+HF	2190	9368	0.0454342	0.0488898	0.0446107	0.0534522
CVD+AF+HF	2190	9368	0.0155919	0.0137703	0.0115092	0.0163407
CVD+AF+HF	2190	9367	0.0351681	0.0380058	0.0342244	0.0420777
CVD+AF+HF	2190	9368	0.0257477	0.0243382	0.0213129	0.0276639
CVD+AF+HF	2190	9367	0.0566856	0.0596776	0.0549645	0.0646668
CVD+AF+HF	2191	9368	0.0147424	0.0129163	0.0107289	0.0154139
CVD+AF+HF	2191	9368	0.0249082	0.0256191	0.0225145	0.0290232
CVD+AF+HF	2191	9367	0.0344925	0.0323476	0.0288574	0.0361324
CVD+AF+HF	2191	9368	0.044906	0.0495303	0.0452239	0.0541195
CVD+AF+HF	2191	9367	0.0563815	0.0613857	0.0566083	0.066438
CVD+AF+HF	2191	9368	0.0692787	0.0739752	0.0687549	0.0794623
CVD+AF+HF	2191	9367	0.0845143	0.0969361	0.091017	0.103107
CVD+AF+HF	2191	9368	0.103795	0.11582	0.109406	0.122473
CVD+AF+HF	2191	9368	0.185021	0.222886	0.214493	0.231453
CVD+AF+HF	2191	9367	0.130941	0.151276	0.144075	0.158694
CVD+AF+HF	2192	9368	0.0154761	0.0127028	0.0105342	0.0151818
CVD+AF+HF	2192	9368	0.0256574	0.0241247	0.0211129	0.0274371
CVD+AF+HF	2192	9368	0.0353361	0.0382152	0.0344238	0.0422971
CVD+AF+HF	2192	9367	0.0457075	0.0483613	0.0441045	0.0529016
CVD+AF+HF	2192	9367	0.0571698	0.0599979	0.0552726	0.064999
CVD+AF+HF	2192	9368	0.0699227	0.0786721	0.0732985	0.0843093
CVD+AF+HF	2192	9367	0.0848597	0.0926657	0.0868676	0.0987186
CVD+AF+HF	2192	9367	0.130539	0.151276	0.144075	0.158694
CVD+AF+HF	2192	9368	0.182486	0.217549	0.20923	0.226044
CVD+AF+HF	2192	9368	0.10358	0.119129	0.112635	0.125861
CVD+AF+HF	2193	9367	0.130829	0.152343	0.145122	0.159782
CVD+AF+HF	2193	9368	0.0248546	0.0247652	0.0217132	0.0281172
CVD+AF+HF	2193	9368	0.10389	0.117314	0.110864	0.124003
CVD+AF+HF	2193	9367	0.0847151	0.0951212	0.0892531	0.101242
CVD+AF+HF	2193	9368	0.069819	0.0767506	0.071439	0.0823272
CVD+AF+HF	2193	9367	0.0568595	0.0604249	0.0556835	0.0654418
CVD+AF+HF	2193	9368	0.184166	0.221072	0.212703	0.229614
CVD+AF+HF	2193	9368	0.014663	0.0128096	0.0106315	0.0152979
CVD+AF+HF	2193	9368	0.0452412	0.0475021	0.0432827	0.0520057
CVD+AF+HF	2193	9367	0.0346817	0.0345895	0.0309809	0.0384912
CVD+AF+HF	2194	9368	0.0695739	0.073228	0.0680326	0.0786906
CVD+AF+HF	2194	9367	0.0845553	0.0942671	0.0884232	0.100365
CVD+AF+HF	2194	9368	0.103531	0.122652	0.116074	0.129465
CVD+AF+HF	2194	9367	0.130774	0.148714	0.141565	0.156082
CVD+AF+HF	2194	9367	0.0351369	0.0380058	0.0342244	0.0420777
CVD+AF+HF	2194	9368	0.18345	0.219684	0.211335	0.228208
CVD+AF+HF	2194	9368	0.0256478	0.0230572	0.0201136	0.0263023
CVD+AF+HF	2194	9368	0.0155598	0.0129163	0.0107289	0.0154139
CVD+AF+HF	2194	9367	0.0567901	0.0595708	0.0548618	0.064556
CVD+AF+HF	2194	9368	0.0454019	0.0505978	0.0462464	0.0552312
CVD+AF+HF	2195	9368	0.185147	0.222673	0.214282	0.231237
CVD+AF+HF	2195	9368	0.0248286	0.0247652	0.0217132	0.0281172
CVD+AF+HF	2195	9367	0.0344986	0.0357639	0.0320948	0.0397251
CVD+AF+HF	2195	9368	0.0449528	0.0469684	0.0427722	0.0514491
CVD+AF+HF	2195	9367	0.05648	0.0588235	0.054143	0.0637807
CVD+AF+HF	2195	9368	0.069429	0.0753629	0.0700967	0.080895
CVD+AF+HF	2195	9367	0.0844565	0.0977901	0.0918473	0.103984
CVD+AF+HF	2195	9368	0.103814	0.11582	0.109406	0.122473
CVD+AF+HF	2195	9368	0.0147295	0.0121691	0.0100482	0.0146008
CVD+AF+HF	2195	9367	0.131017	0.152557	0.145331	0.16
CVD+AF+HF	2196	9368	0.183776	0.220431	0.212071	0.228965
CVD+AF+HF	2196	9367	0.130655	0.149568	0.142402	0.156952
CVD+AF+HF	2196	9368	0.103373	0.119983	0.113468	0.126735
CVD+AF+HF	2196	9367	0.0844623	0.0957617	0.0898755	0.101901
CVD+AF+HF	2196	9368	0.0694939	0.0753629	0.0700967	0.080895
CVD+AF+HF	2196	9367	0.0567483	0.0572222	0.0526034	0.0621186
CVD+AF+HF	2196	9368	0.0453562	0.0502775	0.0459396	0.0548977
CVD+AF+HF	2196	9368	0.0256279	0.0243382	0.0213129	0.0276639
CVD+AF+HF	2196	9368	0.015473	0.0127028	0.0105342	0.0151818
CVD+AF+HF	2196	9367	0.035123	0.0370449	0.0333113	0.0410699
CVD+AF+HF	2197	9367	0.0843358	0.0944806	0.0886307	0.100584
CVD+AF+HF	2197	9368	0.0146569	0.0117421	0.00966019	0.0141353
CVD+AF+HF	2197	9368	0.0248087	0.0250854	0.0220136	0.0284571
CVD+AF+HF	2197	9367	0.0344368	0.0349098	0.0312845	0.0388278
CVD+AF+HF	2197	9368	0.0449305	0.0457942	0.0416496	0.0502241
CVD+AF+HF	2197	9367	0.0564306	0.0622398	0.0574307	0.0673233
CVD+AF+HF	2197	9368	0.0693077	0.0739752	0.0687549	0.0794623
CVD+AF+HF	2197	9368	0.103707	0.120623	0.114094	0.12739
CVD+AF+HF	2197	9367	0.130942	0.148927	0.141774	0.156299
CVD+AF+HF	2197	9368	0.185531	0.224915	0.216493	0.233508
CVD+AF+HF	2198	9368	0.0256131	0.0238044	0.0208129	0.0270968
CVD+AF+HF	2198	9368	0.0692213	0.0717336	0.0665885	0.0771467
CVD+AF+HF	2198	9367	0.0842349	0.0958685	0.0899793	0.10201
CVD+AF+HF	2198	9368	0.103331	0.122011	0.115448	0.12881
CVD+AF+HF	2198	9367	0.130846	0.14882	0.141669	0.15619
CVD+AF+HF	2198	9368	0.184508	0.221072	0.212703	0.229614
CVD+AF+HF	2198	9368	0.0451247	0.0483561	0.0440998	0.052896
CVD+AF+HF	2198	9367	0.0349731	0.0367247	0.033007	0.0407338
CVD+AF+HF	2198	9368	0.0155381	0.0130231	0.0108263	0.0155299
CVD+AF+HF	2198	9367	0.0564538	0.061279	0.0565056	0.0663274
CVD+AF+HF	2199	9367	0.0841487	0.0953347	0.0894605	0.101462
CVD+AF+HF	2199	9368	0.0147111	0.0121691	0.0100482	0.0146008
CVD+AF+HF	2199	9368	0.0247869	0.0245517	0.0215131	0.0278906
CVD+AF+HF	2199	9367	0.034298	0.0353368	0.0316896	0.0392765
CVD+AF+HF	2199	9368	0.0447064	0.0453672	0.0412416	0.0497784
CVD+AF+HF	2199	9368	0.0690178	0.0709863	0.0658667	0.0763746
CVD+AF+HF	2199	9367	0.0561544	0.0629871	0.0581504	0.0680976
CVD+AF+HF	2199	9368	0.103634	0.12105	0.11451	0.127827
CVD+AF+HF	2199	9367	0.131081	0.150528	0.143343	0.157932
CVD+AF+HF	2199	9368	0.186282	0.224381	0.215966	0.232967
CVD+AF+HF	2200	9367	0.130481	0.149354	0.142192	0.156735
CVD+AF+HF	2200	9367	0.0353035	0.0390733	0.0352399	0.0431967
CVD+AF+HF	2200	9368	0.182906	0.21915	0.210808	0.227667
CVD+AF+HF	2200	9368	0.0256661	0.0238044	0.0208129	0.0270968
CVD+AF+HF	2200	9368	0.0456283	0.0475021	0.0432827	0.0520057
CVD+AF+HF	2200	9367	0.0570323	0.0625601	0.0577391	0.0676552
CVD+AF+HF	2200	9368	0.0697323	0.0776046	0.0722653	0.0832082
CVD+AF+HF	2200	9367	0.0847085	0.0899968	0.0842762	0.0959738
CVD+AF+HF	2200	9368	0.103487	0.120944	0.114406	0.127718
CVD+AF+HF	2200	9368	0.0154637	0.0127028	0.0105342	0.0151818
CVD+AF+HF	2201	9368	0.0248723	0.0248719	0.0218133	0.0282305
CVD+AF+HF	2201	9367	0.0346438	0.0345895	0.0309809	0.0384912
CVD+AF+HF	2201	9368	0.0451433	0.0482494	0.0439976	0.0527847
CVD+AF+HF	2201	9367	0.0566939	0.0613857	0.0566083	0.066438
CVD+AF+HF	2201	9368	0.0696796	0.0750427	0.069787	0.0805644
CVD+AF+HF	2201	9367	0.0845314	0.0941604	0.0883195	0.100255
CVD+AF+HF	2201	9368	0.103777	0.116781	0.110344	0.123457
CVD+AF+HF	2201	9367	0.130824	0.15181	0.144598	0.159238
CVD+AF+HF	2201	9368	0.184565	0.223207	0.214808	0.231777
CVD+AF+HF	2201	9368	0.0146527	0.0125961	0.0104369	0.0150657
CVD+AF+HF	2202	9367	0.0566688	0.0615992	0.0568139	0.0666594
CVD+AF+HF	2202	9367	0.130749	0.148287	0.141146	0.155646
CVD+AF+HF	2202	9368	0.103445	0.124466	0.117846	0.131321
CVD+AF+HF	2202	9367	0.0844061	0.089463	0.0837581	0.0954247
CVD+AF+HF	2202	9368	0.0693906	0.0755764	0.0703032	0.0811153
CVD+AF+HF	2202	9368	0.045339	0.0497438	0.0454284	0.0543419
CVD+AF+HF	2202	9368	0.0155469	0.01345	0.0112163	0.0159934
CVD+AF+HF	2202	9368	0.0256624	0.023164	0.0202135	0.0264158
CVD+AF+HF	2202	9367	0.0350977	0.0376855	0.03392	0.0417419
CVD+AF+HF	2202	9368	0.183786	0.219257	0.210914	0.227775
CVD+AF+HF	2203	9367	0.0563341	0.0610654	0.0563	0.066106
CVD+AF+HF	2203	9368	0.0147225	0.0122758	0.0101453	0.0147171
CVD+AF+HF	2203	9367	0.130999	0.151703	0.144494	0.159129
CVD+AF+HF	2203	9368	0.1037	0.115179	0.108782	0.121817
CVD+AF+HF	2203	9367	0.0843183	0.0977901	0.0918473	0.103984
CVD+AF+HF	2203	9368	0.0248404	0.0243382	0.0213129	0.0276639
CVD+AF+HF	2203	9367	0.0344716	0.0368314	0.0331084	0.0408459
CVD+AF+HF	2203	9368	0.0448707	0.0461144	0.0419557	0.0505582
CVD+AF+HF	2203	9368	0.185503	0.224061	0.215651	0.232643
CVD+AF+HF	2203	9368	0.0692653	0.0733348	0.0681358	0.0788008
CVD+AF+HF	2204	9368	0.184145	0.221499	0.213124	0.230047
CVD+AF+HF	2204	9367	0.130548	0.149888	0.142715	0.157279
CVD+AF+HF	2204	9368	0.103334	0.118702	0.112218	0.125424
CVD+AF+HF	2204	9367	0.0351081	0.0389666	0.0351383	0.0430849
CVD+AF+HF	2204	9368	0.0693359	0.0751494	0.0698902	0.0806746
CVD+AF+HF	2204	9367	0.0566129	0.0587168	0.0540403	0.0636699
CVD+AF+HF	2204	9368	0.0452975	0.0489966	0.0447129	0.0535634
CVD+AF+HF	2204	9368	0.0256324	0.0234842	0.0205131	0.0267564
CVD+AF+HF	2204	9367	0.0842921	0.0945874	0.0887344	0.100694
CVD+AF+HF	2204	9368	0.0154722	0.0127028	0.0105342	0.0151818
CVD+AF+HF	2205	9368	0.185871	0.224701	0.216282	0.233291
CVD+AF+HF	2205	9367	0.130925	0.151169	0.143971	0.158585
CVD+AF+HF	2205	9368	0.0146553	0.0120623	0.00995113	0.0144845
CVD+AF+HF	2205	9368	0.0248169	0.0254056	0.0223141	0.0287968
CVD+AF+HF	2205	9367	0.0344258	0.0329881	0.0294637	0.0368068
CVD+AF+HF	2205	9368	0.0448389	0.0493168	0.0450195	0.0538971
CVD+AF+HF	2205	9367	0.0842146	0.0922387	0.0864529	0.0982795
CVD+AF+HF	2205	9368	0.0691629	0.0739752	0.0687549	0.0794623
CVD+AF+HF	2205	9367	0.0562816	0.0608519	0.0560945	0.0658846
CVD+AF+HF	2205	9368	0.103585	0.119983	0.113468	0.126735
CVD+AF+HF	2206	9368	0.184812	0.222139	0.213756	0.230696
CVD+AF+HF	2206	9368	0.103272	0.120623	0.114094	0.12739
CVD+AF+HF	2206	9367	0.0840956	0.0942671	0.0884232	0.100365
CVD+AF+HF	2206	9368	0.0690564	0.0719471	0.0667948	0.0773673
CVD+AF+HF	2206	9367	0.0563279	0.0611722	0.0564028	0.0662167
CVD+AF+HF	2206	9368	0.0450752	0.0482494	0.0439976	0.0527847
CVD+AF+HF	2206	9367	0.0349549	0.0382193	0.0344275	0.0423016
CVD+AF+HF	2206	9367	0.130794	0.149141	0.141983	0.156517
CVD+AF+HF	2206	9368	0.0256207	0.0234842	0.0205131	0.0267564
CVD+AF+HF	2206	9368	0.0155357	0.01345	0.0112163	0.0159934
CVD+AF+HF	2207	9367	0.131034	0.150208	0.143029	0.157605
CVD+AF+HF	2207	9368	0.0688511	0.0713066	0.0661761	0.0767055
CVD+AF+HF	2207	9368	0.103536	0.119983	0.113468	0.126735
CVD+AF+HF	2207	9367	0.0840494	0.0949077	0.0890456	0.101023
CVD+AF+HF	2207	9367	0.0560225	0.0638411	0.0589732	0.0689824
CVD+AF+HF	2207	9368	0.0446254	0.0469684	0.0427722	0.0514491
CVD+AF+HF	2207	9367	0.0342922	0.0338422	0.0302726	0.0377054
CVD+AF+HF	2207	9368	0.0247931	0.0248719	0.0218133	0.0282305
CVD+AF+HF	2207	9368	0.0147121	0.0119556	0.0098541	0.0143682
CVD+AF+HF	2207	9368	0.186598	0.224808	0.216388	0.2334
CVD+AF+HF	2208	9367	0.129936	0.149995	0.14282	0.157388
CVD+AF+HF	2208	9368	0.183052	0.219684	0.211335	0.228208
CVD+AF+HF	2208	9368	0.0457602	0.0486763	0.0444063	0.0532297
CVD+AF+HF	2208	9368	0.103335	0.118168	0.111697	0.124877
CVD+AF+HF	2208	9367	0.0847378	0.0946941	0.0888381	0.100804
CVD+AF+HF	2208	9368	0.0699576	0.0778181	0.072472	0.0834285
CVD+AF+HF	2208	9367	0.0571803	0.0594641	0.0547591	0.0644453
CVD+AF+HF	2208	9368	0.015333	0.0117421	0.00966019	0.0141353
CVD+AF+HF	2208	9368	0.0254309	0.0252989	0.0222139	0.0286836
CVD+AF+HF	2208	9367	0.0352099	0.0371517	0.0334127	0.0411819
CVD+AF+HF	2209	9368	0.0697885	0.0790991	0.0737119	0.0847497
CVD+AF+HF	2209	9368	0.0246385	0.0241247	0.0211129	0.0274371
CVD+AF+HF	2209	9367	0.0345552	0.0364044	0.0327029	0.0403977
CVD+AF+HF	2209	9368	0.045236	0.0497438	0.0454284	0.0543419
CVD+AF+HF	2209	9367	0.0568458	0.0558343	0.05127	0.0606773
CVD+AF+HF	2209	9367	0.0846925	0.0949077	0.0890456	0.101023
CVD+AF+HF	2209	9368	0.103516	0.115713	0.109302	0.122364
CVD+AF+HF	2209	9367	0.130189	0.153411	0.146168	0.16087
CVD+AF+HF	2209	9368	0.184881	0.221392	0.213019	0.229939
CVD+AF+HF	2209	9368	0.0145019	0.0120623	0.00995113	0.0144845
CVD+AF+HF	2210	9368	0.0154153	0.0118488	0.00975712	0.0142518
CVD+AF+HF	2210	9368	0.183872	0.222032	0.21365	0.230588
CVD+AF+HF	2210	9367	0.130155	0.149461	0.142297	0.156843
CVD+AF+HF	2210	9368	0.103355	0.116354	0.109927	0.12302
CVD+AF+HF	2210	9367	0.0568467	0.0583965	0.0537323	0.0633376
CVD+AF+HF	2210	9368	0.0695814	0.0755764	0.0703032	0.0811153
CVD+AF+HF	2210	9368	0.025437	0.0248719	0.0218133	0.0282305
CVD+AF+HF	2210	9368	0.0454793	0.0508113	0.046451	0.0554534
CVD+AF+HF	2210	9367	0.0350232	0.0367247	0.033007	0.0407338
CVD+AF+HF	2210	9367	0.084488	0.0966158	0.0907057	0.102778
CVD+AF+HF	2211	9367	0.0343779	0.0353368	0.0316896	0.0392765
CVD+AF+HF	2211	9367	0.130391	0.152664	0.145436	0.160108
CVD+AF+HF	2211	9368	0.0246363	0.0234842	0.0205131	0.0267564
CVD+AF+HF	2211	9368	0.185728	0.223634	0.215229	0.23221
CVD+AF+HF	2211	9368	0.0145745	0.0121691	0.0100482	0.0146008
CVD+AF+HF	2211	9368	0.0449732	0.0497438	0.0454284	0.0543419
CVD+AF+HF	2211	9367	0.0564653	0.057756	0.0531165	0.0626727
CVD+AF+HF	2211	9368	0.0694676	0.0762169	0.0709227	0.0817764
CVD+AF+HF	2211	9367	0.0844955	0.0966158	0.0907057	0.102778
CVD+AF+HF	2211	9368	0.103435	0.115073	0.108678	0.121708
CVD+AF+HF	2212	9368	0.103199	0.118488	0.11201	0.125205
CVD+AF+HF	2212	9368	0.0153166	0.0120623	0.00995113	0.0144845
CVD+AF+HF	2212	9368	0.0254191	0.0251921	0.0221138	0.0285704
CVD+AF+HF	2212	9368	0.184122	0.222353	0.213966	0.230912
CVD+AF+HF	2212	9368	0.0454056	0.0507045	0.0463487	0.0553423
CVD+AF+HF	2212	9367	0.130151	0.148714	0.141565	0.156082
CVD+AF+HF	2212	9368	0.0695618	0.0780316	0.0726786	0.0836487
CVD+AF+HF	2212	9367	0.0844163	0.0950144	0.0891493	0.101133
CVD+AF+HF	2212	9367	0.0568123	0.0562613	0.0516802	0.0611208
CVD+AF+HF	2212	9367	0.0350472	0.0358706	0.0321961	0.0398372
CVD+AF+HF	2213	9367	0.0343395	0.0330949	0.0295647	0.0369192
CVD+AF+HF	2213	9368	0.0449378	0.050064	0.0457351	0.0546754
CVD+AF+HF	2213	9367	0.0564655	0.0589303	0.0542457	0.0638915
CVD+AF+HF	2213	9368	0.0693547	0.0767506	0.071439	0.0823272
CVD+AF+HF	2213	9367	0.084351	0.093413	0.0875935	0.0994868
CVD+AF+HF	2213	9368	0.103448	0.116887	0.110448	0.123566
CVD+AF+HF	2213	9367	0.130355	0.154692	0.147424	0.162176
CVD+AF+HF	2213	9368	0.186035	0.222139	0.213756	0.230696
CVD+AF+HF	2213	9368	0.0246168	0.0246584	0.0216131	0.0280039
CVD+AF+HF	2213	9368	0.0144795	0.0120623	0.00995113	0.0144845
CVD+AF+HF	2214	9367	0.0348937	0.0368314	0.0331084	0.0408459
CVD+AF+HF	2214	9367	0.130303	0.148714	0.141565	0.156082
CVD+AF+HF	2214	9368	0.0153865	0.0123826	0.0102425	0.0148333
CVD+AF+HF	2214	9368	0.0254158	0.0240179	0.0210129	0.0273237
CVD+AF+HF	2214	9368	0.0452138	0.0507045	0.0463487	0.0553423
CVD+AF+HF	2214	9367	0.0565475	0.0570086	0.0523982	0.0618969
CVD+AF+HF	2214	9368	0.0692859	0.0761102	0.0708194	0.0816662
CVD+AF+HF	2214	9367	0.0842241	0.0984307	0.0924701	0.104642
CVD+AF+HF	2214	9368	0.103204	0.114966	0.108574	0.121599
CVD+AF+HF	2214	9368	0.184764	0.223527	0.215124	0.232102
CVD+AF+HF	2215	9368	0.014546	0.0118488	0.00975712	0.0142518
CVD+AF+HF	2215	9368	0.103359	0.11646	0.110031	0.123129
CVD+AF+HF	2215	9367	0.0842164	0.095655	0.0897718	0.101791
CVD+AF+HF	2215	9368	0.0690779	0.074082	0.0688581	0.0795725
CVD+AF+HF	2215	9367	0.0562143	0.0597843	0.0550672	0.0647775
CVD+AF+HF	2215	9368	0.0447251	0.0480359	0.0437933	0.0525622
CVD+AF+HF	2215	9367	0.0342121	0.034803	0.0311833	0.0387156
CVD+AF+HF	2215	9368	0.0246006	0.0235909	0.0206131	0.0268699
CVD+AF+HF	2215	9368	0.186688	0.224488	0.216072	0.233075
CVD+AF+HF	2215	9367	0.13051	0.153945	0.146691	0.161414
CVD+AF+HF	2216	9368	0.0153125	0.0118488	0.00975712	0.0142518
CVD+AF+HF	2216	9368	0.183547	0.219791	0.21144	0.228316
CVD+AF+HF	2216	9367	0.129897	0.15181	0.144598	0.159238
CVD+AF+HF	2216	9368	0.103231	0.11646	0.110031	0.123129
CVD+AF+HF	2216	9367	0.0845343	0.0939468	0.088112	0.100036
CVD+AF+HF	2216	9368	0.0697538	0.0766439	0.0713358	0.082217
CVD+AF+HF	2216	9368	0.0254469	0.0234842	0.0205131	0.0267564
CVD+AF+HF	2216	9367	0.0351576	0.0384328	0.0346305	0.0425254
CVD+AF+HF	2216	9368	0.0456674	0.0510248	0.0466556	0.0556757
CVD+AF+HF	2216	9367	0.0570088	0.0592506	0.0545537	0.0642238
CVD+AF+HF	2217	9368	0.0451065	0.0497438	0.0454284	0.0543419
CVD+AF+HF	2217	9368	0.0144829	0.0122758	0.0101453	0.0147171
CVD+AF+HF	2217	9368	0.0246598	0.0233775	0.0204132	0.0266429
CVD+AF+HF	2217	9367	0.0345167	0.0368314	0.0331084	0.0408459
CVD+AF+HF	2217	9367	0.130205	0.152023	0.144808	0.159456
CVD+AF+HF	2217	9368	0.185391	0.223634	0.215229	0.23221
CVD+AF+HF	2217	9368	0.069597	0.079953	0.0745387	0.0856302
CVD+AF+HF	2217	9367	0.0566472	0.0569019	0.0522956	0.061786
CVD+AF+HF	2217	9368	0.10336	0.115713	0.109302	0.122364
CVD+AF+HF	2217	9367	0.0844982	0.0922387	0.0864529	0.0982795
CVD+AF+HF	2218	9368	0.0153968	0.0124893	0.0103397	0.0149495
CVD+AF+HF	2218	9368	0.184296	0.221712	0.213335	0.230263
CVD+AF+HF	2218	9368	0.103256	0.114005	0.107637	0.120615
CVD+AF+HF	2218	9368	0.0254496	0.0239112	0.0209129	0.0272103
CVD+AF+HF	2218	9368	0.069411	0.0748292	0.0695806	0.080344
CVD+AF+HF	2218	9367	0.0566796	0.0608519	0.0560945	0.0658846
CVD+AF+HF	2218	9368	0.0454029	0.0497438	0.0454284	0.0543419
CVD+AF+HF	2218	9367	0.0349722	0.0375787	0.0338185	0.0416299
CVD+AF+HF	2218	9367	0.0842747	0.0961887	0.0902906	0.102339
CVD+AF+HF	2218	9367	0.130145	0.151383	0.14418	0.158803
CVD+AF+HF	2219	9368	0.186184	0.226089	0.217651	0.234697
CVD+AF+HF	2219	9368	0.0145607	0.0125961	0.0104369	0.0150657
CVD+AF+HF	2219	9367	0.130379	0.151169	0.143971	0.158585
CVD+AF+HF	2219	9368	0.103303	0.114219	0.107845	0.120833
CVD+AF+HF	2219	9367	0.0843275	0.0953347	0.0894605	0.101462
CVD+AF+HF	2219	9368	0.069268	0.0782451	0.0728852	0.0838689
CVD+AF+HF	2219	9367	0.0563001	0.0564749	0.0518853	0.0613426
CVD+AF+HF	2219	9368	0.0448411	0.0486763	0.0444063	0.0532297
CVD+AF+HF	2219	9368	0.02465	0.0222032	0.0193155	0.0253932
CVD+AF+HF	2219	9367	0.0343562	0.0376855	0.03392	0.0417419
CVD+AF+HF	2220	9367	0.0350104	0.037899	0.034123	0.0419658
CVD+AF+HF	2220	9368	0.184592	0.222993	0.214598	0.231561
CVD+AF+HF	2220	9367	0.130046	0.149247	0.142088	0.156626
CVD+AF+HF	2220	9368	0.0153055	0.0123826	0.0102425	0.0148333
CVD+AF+HF	2220	9368	0.103112	0.114966	0.108574	0.121599
CVD+AF+HF	2220	9367	0.0842445	0.0985374	0.0925739	0.104752
CVD+AF+HF	2220	9368	0.0693706	0.074509	0.0692709	0.0800134
CVD+AF+HF	2220	9368	0.025433	0.0238044	0.0208129	0.0270968
CVD+AF+HF	2220	9367	0.0566611	0.0588235	0.054143	0.0637807
CVD+AF+HF	2220	9368	0.0453275	0.0495303	0.0452239	0.0541195
CVD+AF+HF	2221	9367	0.0343235	0.034376	0.0307784	0.0382667
CVD+AF+HF	2221	9368	0.0448395	0.0503843	0.0460419	0.0550089
CVD+AF+HF	2221	9367	0.0562785	0.0574357	0.0528086	0.0623403
CVD+AF+HF	2221	9368	0.0691636	0.0782451	0.0728852	0.0838689
CVD+AF+HF	2221	9367	0.0841927	0.0922387	0.0864529	0.0982795
CVD+AF+HF	2221	9368	0.103311	0.116567	0.110135	0.123238
CVD+AF+HF	2221	9368	0.0246265	0.0240179	0.0210129	0.0273237
CVD+AF+HF	2221	9367	0.130335	0.15181	0.144598	0.159238
CVD+AF+HF	2221	9368	0.186488	0.225769	0.217335	0.234373
CVD+AF+HF	2221	9368	0.0144714	0.0118488	0.00975712	0.0142518
CVD+AF+HF	2222	9368	0.0153742	0.0131298	0.0109237	0.0156458
CVD+AF+HF	2222	9368	0.185168	0.223634	0.215229	0.23221
CVD+AF+HF	2222	9368	0.0254308	0.0232707	0.0203134	0.0265294
CVD+AF+HF	2222	9367	0.0348594	0.0370449	0.0333113	0.0410699
CVD+AF+HF	2222	9368	0.0451351	0.0501708	0.0458374	0.0547866
CVD+AF+HF	2222	9367	0.130238	0.149034	0.141879	0.156408
CVD+AF+HF	2222	9368	0.0691298	0.074509	0.0692709	0.0800134
CVD+AF+HF	2222	9368	0.103116	0.116247	0.109823	0.12291
CVD+AF+HF	2222	9367	0.0840403	0.0966158	0.0907057	0.102778
CVD+AF+HF	2222	9367	0.0564024	0.059037	0.0543483	0.0640022
CVD+AF+HF	2223	9368	0.103275	0.115286	0.108886	0.121927
CVD+AF+HF	2223	9367	0.130457	0.152877	0.145645	0.160326
CVD+AF+HF	2223	9367	0.084059	0.0917049	0.0859345	0.0977306
CVD+AF+HF	2223	9368	0.068893	0.0777114	0.0723687	0.0833184
CVD+AF+HF	2223	9367	0.0560493	0.0583965	0.0537323	0.0633376
CVD+AF+HF	2223	9368	0.0446091	0.0505978	0.0462464	0.0552312
CVD+AF+HF	2223	9368	0.187099	0.226836	0.218388	0.235454
CVD+AF+HF	2223	9368	0.0246095	0.0234842	0.0205131	0.0267564
CVD+AF+HF	2223	9368	0.0145404	0.0122758	0.0101453	0.0147171
CVD+AF+HF	2223	9367	0.0342086	0.0335219	0.0299692	0.0373685
CVD+AF+HF	2224	9368	0.184551	0.224488	0.216072	0.233075
CVD+AF+HF	2224	9368	0.0152891	0.0114219	0.00936967	0.0137857
CVD+AF+HF	2224	9368	0.0253433	0.0239112	0.0209129	0.0272103
CVD+AF+HF	2224	9367	0.0350094	0.0381125	0.034326	0.0421897
CVD+AF+HF	2224	9368	0.0454679	0.0489966	0.0447129	0.0535634
CVD+AF+HF	2224	9367	0.129974	0.148073	0.140937	0.155428
CVD+AF+HF	2224	9367	0.0568605	0.0580762	0.0534244	0.0630052
CVD+AF+HF	2224	9368	0.0695691	0.0768574	0.0715423	0.0824373
CVD+AF+HF	2224	9367	0.0843828	0.0953347	0.0894605	0.101462
CVD+AF+HF	2224	9368	0.10303	0.117421	0.110968	0.124113
CVD+AF+HF	2225	9368	0.0694166	0.0783518	0.0729885	0.083979
CVD+AF+HF	2225	9368	0.0245591	0.0243382	0.0213129	0.0276639
CVD+AF+HF	2225	9367	0.0343732	0.0358706	0.0321961	0.0398372
CVD+AF+HF	2225	9367	0.084257	0.0957617	0.0898755	0.101901
CVD+AF+HF	2225	9368	0.103276	0.116567	0.110135	0.123238
CVD+AF+HF	2225	9367	0.130289	0.152343	0.145122	0.159782
CVD+AF+HF	2225	9368	0.0144806	0.0115286	0.00946646	0.0139023
CVD+AF+HF	2225	9368	0.186252	0.224167	0.215756	0.232751
CVD+AF+HF	2225	9367	0.0565667	0.0556208	0.0510649	0.0604554
CVD+AF+HF	2225	9368	0.0449685	0.0481426	0.0438955	0.0526735
CVD+AF+HF	2226	9368	0.18538	0.22342	0.215019	0.231994
CVD+AF+HF	2226	9367	0.130281	0.150208	0.143029	0.157605
CVD+AF+HF	2226	9367	0.0564929	0.0574357	0.0528086	0.0623403
CVD+AF+HF	2226	9368	0.0451673	0.0486763	0.0444063	0.0532297
CVD+AF+HF	2226	9367	0.0348195	0.0377922	0.0340215	0.0418538
CVD+AF+HF	2226	9368	0.0253377	0.0240179	0.0210129	0.0273237
CVD+AF+HF	2226	9368	0.0153692	0.0117421	0.00966019	0.0141353
CVD+AF+HF	2226	9368	0.102985	0.120303	0.113781	0.127062
CVD+AF+HF	2226	9367	0.0841334	0.0946941	0.0888381	0.100804
CVD+AF+HF	2226	9368	0.069211	0.0744022	0.0691677	0.0799032
CVD+AF+HF	2227	9367	0.08408	0.0978969	0.0919511	0.104094
CVD+AF+HF	2227	9367	0.130479	0.155226	0.147947	0.16272
CVD+AF+HF	2227	9368	0.0690579	0.0747225	0.0694773	0.0802338
CVD+AF+HF	2227	9368	0.0446781	0.0456874	0.0415476	0.0501126
CVD+AF+HF	2227	9367	0.0561708	0.0571154	0.0525008	0.0620077
CVD+AF+HF	2227	9368	0.103211	0.114539	0.108157	0.121161
CVD+AF+HF	2227	9367	0.0342069	0.0377922	0.0340215	0.0418538
CVD+AF+HF	2227	9368	0.0245406	0.0230572	0.0201136	0.0263023
CVD+AF+HF	2227	9368	0.0145503	0.0114219	0.00936967	0.0137857
CVD+AF+HF	2227	9368	0.187143	0.225235	0.216809	0.233832
CVD+AF+HF	2228	9368	0.0451234	0.0495303	0.0452239	0.0541195
CVD+AF+HF	2228	9367	0.0564801	0.0574357	0.0528086	0.0623403
CVD+AF+HF	2228	9368	0.025322	0.0246584	0.0216131	0.0280039
CVD+AF+HF	2228	9368	0.0152726	0.0120623	0.00995113	0.0144845
CVD+AF+HF	2228	9368	0.0691747	0.0758967	0.0706129	0.0814459
CVD+AF+HF	2228	9367	0.0348457	0.0356571	0.0319935	0.039613
CVD+AF+HF	2228	9368	0.102868	0.117741	0.111281	0.12444
CVD+AF+HF	2228	9367	0.130173	0.147112	0.139996	0.154449
CVD+AF+HF	2228	9368	0.185671	0.226623	0.218178	0.235238
CVD+AF+HF	2228	9367	0.0840534	0.0959752	0.0900831	0.10212
CVD+AF+HF	2229	9368	0.187454	0.225982	0.217546	0.234589
CVD+AF+HF	2229	9367	0.0341593	0.0350165	0.0313858	0.03894
CVD+AF+HF	2229	9368	0.0446867	0.0464347	0.0422618	0.0508924
CVD+AF+HF	2229	9367	0.0561532	0.0598911	0.0551699	0.0648882
CVD+AF+HF	2229	9368	0.0689947	0.072801	0.06762	0.0782496
CVD+AF+HF	2229	9367	0.0839434	0.0959752	0.0900831	0.10212
CVD+AF+HF	2229	9368	0.103148	0.118168	0.111697	0.124877
CVD+AF+HF	2229	9367	0.130438	0.152664	0.145436	0.160108
CVD+AF+HF	2229	9368	0.01446	0.0115286	0.00946646	0.0139023
CVD+AF+HF	2229	9368	0.0245275	0.0242314	0.0212129	0.0275505
CVD+AF+HF	2230	9367	0.0346973	0.0370449	0.0333113	0.0410699
CVD+AF+HF	2230	9367	0.130362	0.149247	0.142088	0.156626
CVD+AF+HF	2230	9368	0.10284	0.117421	0.110968	0.124113
CVD+AF+HF	2230	9367	0.0838649	0.0975766	0.0916397	0.103765
CVD+AF+HF	2230	9368	0.0153396	0.0123826	0.0102425	0.0148333
CVD+AF+HF	2230	9368	0.068928	0.0733348	0.0681358	0.0788008
CVD+AF+HF	2230	9367	0.0561686	0.0572222	0.0526034	0.0621186
CVD+AF+HF	2230	9368	0.186336	0.225875	0.217441	0.234481
CVD+AF+HF	2230	9368	0.044907	0.0497438	0.0454284	0.0543419
CVD+AF+HF	2230	9368	0.0253116	0.0228437	0.019914	0.0260751
CVD+AF+HF	2231	9368	0.188168	0.227583	0.219125	0.236211
CVD+AF+HF	2231	9368	0.103102	0.118595	0.112114	0.125315
CVD+AF+HF	2231	9367	0.0838048	0.096509	0.0906019	0.102668
CVD+AF+HF	2231	9368	0.0686877	0.0714133	0.0662792	0.0768158
CVD+AF+HF	2231	9367	0.0558879	0.0597843	0.0550672	0.0647775
CVD+AF+HF	2231	9368	0.0444425	0.0464347	0.0422618	0.0508924
CVD+AF+HF	2231	9367	0.0340444	0.0354436	0.0317909	0.0393887
CVD+AF+HF	2231	9368	0.0245014	0.0232707	0.0203134	0.0265294
CVD+AF+HF	2231	9368	0.0145222	0.0118488	0.00975712	0.0142518
CVD+AF+HF	2231	9367	0.130555	0.15181	0.144598	0.159238
CVD+AF+HF	2232	9367	0.0567045	0.0596776	0.0549645	0.0646668
CVD+AF+HF	2232	9368	0.0152732	0.0114219	0.00936967	0.0137857
CVD+AF+HF	2232	9368	0.0253558	0.02231	0.0194152	0.0255069
CVD+AF+HF	2232	9367	0.12991	0.149995	0.14282	0.157388
CVD+AF+HF	2232	9368	0.185003	0.222993	0.214598	0.231561
CVD+AF+HF	2232	9368	0.102947	0.118061	0.111593	0.124768
CVD+AF+HF	2232	9367	0.0842002	0.0933063	0.0874898	0.0993771
CVD+AF+HF	2232	9368	0.0693617	0.0766439	0.0713358	0.082217
CVD+AF+HF	2232	9367	0.0349678	0.0388598	0.0350367	0.042973
CVD+AF+HF	2232	9368	0.0453963	0.0494236	0.0451217	0.0540083
CVD+AF+HF	2233	9368	0.103118	0.116247	0.109823	0.12291
CVD+AF+HF	2233	9367	0.084075	0.0918117	0.0860382	0.0978404
CVD+AF+HF	2233	9367	0.130319	0.15181	0.144598	0.159238
CVD+AF+HF	2233	9368	0.0692462	0.0792058	0.0738152	0.0848597
CVD+AF+HF	2233	9367	0.0563618	0.0567951	0.052193	0.0616752
CVD+AF+HF	2233	9368	0.0448817	0.0483561	0.0440998	0.052896
CVD+AF+HF	2233	9367	0.0343314	0.0361909	0.0325002	0.0401735
CVD+AF+HF	2233	9368	0.0245809	0.0234842	0.0205131	0.0267564
CVD+AF+HF	2233	9368	0.0144676	0.0119556	0.0098541	0.0143682
CVD+AF+HF	2233	9368	0.186694	0.226836	0.218388	0.235454
CVD+AF+HF	2234	9368	0.185775	0.223847	0.21544	0.232426
CVD+AF+HF	2234	9367	0.130222	0.151596	0.144389	0.15902
CVD+AF+HF	2234	9368	0.102904	0.117635	0.111177	0.124331
CVD+AF+HF	2234	9367	0.0839585	0.092559	0.0867639	0.0986088
CVD+AF+HF	2234	9368	0.0690295	0.0742955	0.0690645	0.0797929
CVD+AF+HF	2234	9368	0.045099	0.0484629	0.0442019	0.0530072
CVD+AF+HF	2234	9368	0.0153561	0.0121691	0.0100482	0.0146008
CVD+AF+HF	2234	9367	0.0347837	0.0384328	0.0346305	0.0425254
CVD+AF+HF	2234	9368	0.0253518	0.023164	0.0202135	0.0264158
CVD+AF+HF	2234	9367	0.0563474	0.0605317	0.0557863	0.0655525
CVD+AF+HF	2235	9367	0.130502	0.150849	0.143657	0.158258
CVD+AF+HF	2235	9368	0.187517	0.22833	0.219863	0.236968
CVD+AF+HF	2235	9368	0.068864	0.0762169	0.0709227	0.0817764
CVD+AF+HF	2235	9367	0.0560185	0.0567951	0.052193	0.0616752
CVD+AF+HF	2235	9367	0.0839275	0.0962955	0.0903943	0.102449
CVD+AF+HF	2235	9367	0.0341816	0.0385396	0.0347321	0.0426373
CVD+AF+HF	2235	9368	0.0245571	0.0216695	0.0188172	0.0248244
CVD+AF+HF	2235	9368	0.014541	0.0124893	0.0103397	0.0149495
CVD+AF+HF	2235	9368	0.0445805	0.0462212	0.0420577	0.0506696
CVD+AF+HF	2235	9368	0.103072	0.115286	0.108886	0.121927
CVD+AF+HF	2236	9367	0.130077	0.150101	0.142925	0.157497
CVD+AF+HF	2236	9368	0.0152675	0.0120623	0.00995113	0.0144845
CVD+AF+HF	2236	9368	0.0253313	0.0230572	0.0201136	0.0263023
CVD+AF+HF	2236	9367	0.0348266	0.037472	0.033717	0.0415179
CVD+AF+HF	2236	9368	0.0450465	0.0488898	0.0446107	0.0534522
CVD+AF+HF	2236	9367	0.0563512	0.0589303	0.0542457	0.0638915
CVD+AF+HF	2236	9368	0.0689911	0.0742955	0.0690645	0.0797929
CVD+AF+HF	2236	9367	0.083884	0.0942671	0.0884232	0.100365
CVD+AF+HF	2236	9368	0.102799	0.119022	0.112531	0.125752
CVD+AF+HF	2236	9368	0.18608	0.224594	0.216177	0.233183
CVD+AF+HF	2237	9368	0.0144571	0.0116354	0.0095633	0.0140188
CVD+AF+HF	2237	9368	0.0446055	0.0486763	0.0444063	0.0532297
CVD+AF+HF	2237	9368	0.187839	0.228437	0.219968	0.237076
CVD+AF+HF	2237	9367	0.130423	0.150635	0.143448	0.158041
CVD+AF+HF	2237	9368	0.10304	0.117421	0.110968	0.124113
CVD+AF+HF	2237	9367	0.0837948	0.0931995	0.0873861	0.0992673
CVD+AF+HF	2237	9368	0.0688095	0.0753629	0.0700967	0.080895
CVD+AF+HF	2237	9367	0.0559747	0.0593573	0.0546564	0.0643345
CVD+AF+HF	2237	9368	0.0245391	0.0238044	0.0208129	0.0270968
CVD+AF+HF	2237	9367	0.034147	0.0341625	0.0305761	0.0380422
CVD+AF+HF	2238	9368	0.015333	0.0125961	0.0104369	0.0150657
CVD+AF+HF	2238	9368	0.186689	0.226089	0.217651	0.234697
CVD+AF+HF	2238	9367	0.130311	0.150635	0.143448	0.158041
CVD+AF+HF	2238	9368	0.102748	0.116033	0.109615	0.122692
CVD+AF+HF	2238	9367	0.0837032	0.0970428	0.0911208	0.103217
CVD+AF+HF	2238	9368	0.0687544	0.0729078	0.0677231	0.0783598
CVD+AF+HF	2238	9367	0.0560533	0.0579695	0.0533218	0.0628944
CVD+AF+HF	2238	9368	0.0448383	0.0491033	0.0448151	0.0536747
CVD+AF+HF	2238	9367	0.0346728	0.037899	0.034123	0.0419658
CVD+AF+HF	2238	9368	0.0253261	0.0224167	0.0195149	0.0256205
CVD+AF+HF	2239	9368	0.0145216	0.0119556	0.0098541	0.0143682
CVD+AF+HF	2239	9368	0.0245127	0.0232707	0.0203134	0.0265294
CVD+AF+HF	2239	9367	0.0340391	0.0340557	0.0304749	0.03793
CVD+AF+HF	2239	9368	0.0443624	0.0483561	0.0440998	0.052896
CVD+AF+HF	2239	9367	0.0557253	0.059037	0.0543483	0.0640022
CVD+AF+HF	2239	9368	0.0685109	0.0737617	0.0685485	0.0792418
CVD+AF+HF	2239	9367	0.130548	0.151489	0.144285	0.158911
CVD+AF+HF	2239	9368	0.103006	0.117101	0.110656	0.123785
CVD+AF+HF	2239	9367	0.0836717	0.0953347	0.0894605	0.101462
CVD+AF+HF	2239	9368	0.188487	0.22833	0.219863	0.236968
CVD+AF+HF	2240	9367	0.0350158	0.0367247	0.033007	0.0407338
CVD+AF+HF	2240	9368	0.0158841	0.0121691	0.0100482	0.0146008
CVD+AF+HF	2240	9366	0.0563778	0.0575486	0.0529169	0.0624577
CVD+AF+HF	2240	9368	0.0687569	0.0763237	0.071026	0.0818865
CVD+AF+HF	2240	9367	0.0832701	0.0953347	0.0894605	0.101462
CVD+AF+HF	2240	9368	0.101496	0.114752	0.108365	0.12138
CVD+AF+HF	2240	9368	0.0256486	0.0250854	0.0220136	0.0284571
CVD+AF+HF	2240	9369	0.0452371	0.0478173	0.0435844	0.052334
CVD+AF+HF	2240	9368	0.188122	0.225875	0.217441	0.234481
CVD+AF+HF	2240	9367	0.128669	0.151062	0.143866	0.158476
CVD+AF+HF	2241	9367	0.0343867	0.0340557	0.0304749	0.03793
CVD+AF+HF	2241	9368	0.0248479	0.0236977	0.020713	0.0269834
CVD+AF+HF	2241	9368	0.189861	0.228224	0.219757	0.23686
CVD+AF+HF	2241	9367	0.128929	0.15277	0.14554	0.160217
CVD+AF+HF	2241	9368	0.0447349	0.0485696	0.0443041	0.0531185
CVD+AF+HF	2241	9366	0.0831505	0.093423	0.0876029	0.0994974
CVD+AF+HF	2241	9369	0.0685941	0.0766357	0.0713281	0.0822083
CVD+AF+HF	2241	9367	0.0561173	0.0575424	0.0529112	0.0624511
CVD+AF+HF	2241	9368	0.10177	0.115286	0.108886	0.121927
CVD+AF+HF	2241	9368	0.0150095	0.0124893	0.0103397	0.0149495
CVD+AF+HF	2242	9368	0.0256322	0.0239112	0.0209129	0.0272103
CVD+AF+HF	2242	9367	0.0347971	0.0359774	0.0322975	0.0399493
CVD+AF+HF	2242	9368	0.0449164	0.0497438	0.0454284	0.0543419
CVD+AF+HF	2242	9367	0.0559657	0.0570086	0.0523982	0.0618969
CVD+AF+HF	2242	9368	0.0159614	0.0124893	0.0103397	0.0149495
CVD+AF+HF	2242	9367	0.0829642	0.0961887	0.0902906	0.102339
CVD+AF+HF	2242	9368	0.101545	0.115073	0.108678	0.121708
CVD+AF+HF	2242	9367	0.128996	0.149461	0.142297	0.156843
CVD+AF+HF	2242	9368	0.188969	0.228544	0.220073	0.237184
CVD+AF+HF	2242	9368	0.0683953	0.0742955	0.0690645	0.0797929
CVD+AF+HF	2243	9367	0.129281	0.151276	0.144075	0.158694
CVD+AF+HF	2243	9368	0.10171	0.112831	0.106492	0.119412
CVD+AF+HF	2243	9368	0.0150724	0.0125961	0.0104369	0.0150657
CVD+AF+HF	2243	9368	0.190698	0.233241	0.224708	0.24194
CVD+AF+HF	2243	9368	0.0248299	0.0229505	0.0200138	0.0261887
CVD+AF+HF	2243	9367	0.0341649	0.0342692	0.0306772	0.0381545
CVD+AF+HF	2243	9368	0.0444348	0.0487831	0.0445085	0.053341
CVD+AF+HF	2243	9367	0.0829351	0.0944806	0.0886307	0.100584
CVD+AF+HF	2243	9367	0.0557019	0.0565816	0.0519879	0.0614535
CVD+AF+HF	2243	9368	0.068222	0.0756832	0.0704064	0.0812255
CVD+AF+HF	2244	9368	0.189251	0.228757	0.220284	0.2374
CVD+AF+HF	2244	9367	0.03484	0.0351233	0.0314871	0.0390522
CVD+AF+HF	2244	9368	0.0256376	0.0235909	0.0206131	0.0268699
CVD+AF+HF	2244	9368	0.0449089	0.0501708	0.0458374	0.0547866
CVD+AF+HF	2244	9367	0.0559859	0.05466	0.0501423	0.059457
CVD+AF+HF	2244	9368	0.0683482	0.0758967	0.0706129	0.0814459
CVD+AF+HF	2244	9367	0.0829316	0.0985374	0.0925739	0.104752
CVD+AF+HF	2244	9367	0.128824	0.148714	0.141565	0.156082
CVD+AF+HF	2244	9368	0.0158726	0.0130231	0.0108263	0.0155299
CVD+AF+HF	2244	9368	0.101362	0.114219	0.107845	0.120833
CVD+AF+HF	2245	9367	0.0556893	0.0562613	0.0516802	0.0611208
CVD+AF+HF	2245	9368	0.190993	0.229078	0.2206	0.237724
CVD+AF+HF	2245	9368	0.0149949	0.0118488	0.00975712	0.0142518
CVD+AF+HF	2245	9368	0.0248183	0.0243382	0.0213129	0.0276639
CVD+AF+HF	2245	9367	0.0341831	0.0324544	0.0289584	0.0362448
CVD+AF+HF	2245	9368	0.0444459	0.0497438	0.0454284	0.0543419
CVD+AF+HF	2245	9367	0.0828194	0.0920252	0.0862455	0.09806
CVD+AF+HF	2245	9368	0.101654	0.119236	0.112739	0.12597
CVD+AF+HF	2245	9367	0.12914	0.152343	0.145122	0.159782
CVD+AF+HF	2245	9368	0.06817	0.0753629	0.0700967	0.080895
CVD+AF+HF	2246	9368	0.0680733	0.0746157	0.0693741	0.0801236
CVD+AF+HF	2246	9367	0.0556704	0.0563681	0.0517827	0.0612317
CVD+AF+HF	2246	9367	0.0827007	0.0968293	0.0909132	0.102997
CVD+AF+HF	2246	9368	0.101369	0.115073	0.108678	0.121708
CVD+AF+HF	2246	9368	0.189879	0.231853	0.223338	0.240535
CVD+AF+HF	2246	9368	0.0446675	0.0489966	0.0447129	0.0535634
CVD+AF+HF	2246	9367	0.0346628	0.0351233	0.0314871	0.0390522
CVD+AF+HF	2246	9368	0.0256183	0.0239112	0.0209129	0.0272103
CVD+AF+HF	2246	9368	0.0159358	0.0130231	0.0108263	0.0155299
CVD+AF+HF	2246	9367	0.129116	0.146899	0.139787	0.154231
CVD+AF+HF	2247	9368	0.10159	0.1155	0.109094	0.122145
CVD+AF+HF	2247	9368	0.191639	0.232921	0.224392	0.241616
CVD+AF+HF	2247	9368	0.0150468	0.0121691	0.0100482	0.0146008
CVD+AF+HF	2247	9367	0.129405	0.151276	0.144075	0.158694
CVD+AF+HF	2247	9367	0.0826518	0.0941604	0.0883195	0.100255
CVD+AF+HF	2247	9368	0.0678559	0.073655	0.0684453	0.0791316
CVD+AF+HF	2247	9368	0.0247921	0.0233775	0.0204132	0.0266429
CVD+AF+HF	2247	9367	0.0340211	0.0326679	0.0291605	0.0364696
CVD+AF+HF	2247	9368	0.0441921	0.0491033	0.0448151	0.0536747
CVD+AF+HF	2247	9367	0.0554217	0.0578627	0.0532191	0.0627836
CVD+AF+HF	2248	9368	0.0256736	0.0233775	0.0204132	0.0266429
CVD+AF+HF	2248	9368	0.188582	0.226729	0.218283	0.235346
CVD+AF+HF	2248	9367	0.12862	0.151596	0.144389	0.15902
CVD+AF+HF	2248	9368	0.045151	0.0480359	0.0437933	0.0525622
CVD+AF+HF	2248	9367	0.0561952	0.058183	0.053527	0.063116
CVD+AF+HF	2248	9368	0.0158665	0.0130231	0.0108263	0.0155299
CVD+AF+HF	2248	9368	0.0685571	0.0779249	0.0725753	0.0835386
CVD+AF+HF	2248	9367	0.0830641	0.0926657	0.0868676	0.0987186
CVD+AF+HF	2248	9368	0.101351	0.113792	0.107429	0.120396
CVD+AF+HF	2248	9367	0.0349884	0.0373652	0.0336156	0.0414059
CVD+AF+HF	2249	9368	0.0149974	0.0129163	0.0107289	0.0154139
CVD+AF+HF	2249	9368	0.0248753	0.023164	0.0202135	0.0264158
CVD+AF+HF	2249	9367	0.0343698	0.0337355	0.0301714	0.0375931
CVD+AF+HF	2249	9368	0.0446229	0.0492101	0.0449173	0.0537859
CVD+AF+HF	2249	9367	0.055914	0.0575424	0.0529112	0.0624511
CVD+AF+HF	2249	9368	0.0684016	0.0770709	0.0717489	0.0826576
CVD+AF+HF	2249	9367	0.0829161	0.0917049	0.0859345	0.0977306
CVD+AF+HF	2249	9368	0.101634	0.1155	0.109094	0.122145
CVD+AF+HF	2249	9368	0.19032	0.226836	0.218388	0.235454
CVD+AF+HF	2249	9367	0.12892	0.155012	0.147738	0.162502
CVD+AF+HF	2250	9368	0.0159415	0.0131298	0.0109237	0.0156458
CVD+AF+HF	2250	9367	0.0347634	0.0357639	0.0320948	0.0397251
CVD+AF+HF	2250	9368	0.0448348	0.0484629	0.0442019	0.0530072
CVD+AF+HF	2250	9367	0.0558243	0.059037	0.0543483	0.0640022
CVD+AF+HF	2250	9368	0.0681978	0.0765371	0.0712325	0.0821068
CVD+AF+HF	2250	9367	0.0827601	0.0913846	0.0856235	0.0974013
CVD+AF+HF	2250	9368	0.101411	0.1155	0.109094	0.122145
CVD+AF+HF	2250	9367	0.128965	0.149568	0.142402	0.156952
CVD+AF+HF	2250	9368	0.189378	0.229398	0.220916	0.238049
CVD+AF+HF	2250	9368	0.025662	0.0239112	0.0209129	0.0272103
CVD+AF+HF	2251	9368	0.0248504	0.022737	0.0198142	0.0259615
CVD+AF+HF	2251	9367	0.0341533	0.0342692	0.0306772	0.0381545
CVD+AF+HF	2251	9368	0.0443269	0.0491033	0.0448151	0.0536747
CVD+AF+HF	2251	9368	0.0680111	0.0748292	0.0695806	0.080344
CVD+AF+HF	2251	9367	0.0555426	0.0569019	0.0522956	0.061786
CVD+AF+HF	2251	9368	0.101623	0.110803	0.104515	0.117334
CVD+AF+HF	2251	9367	0.129226	0.154692	0.147424	0.162176
CVD+AF+HF	2251	9368	0.0150629	0.0127028	0.0105342	0.0151818
CVD+AF+HF	2251	9368	0.191109	0.230999	0.222496	0.23967
CVD+AF+HF	2251	9367	0.0827194	0.095655	0.0897718	0.101791
CVD+AF+HF	2252	9368	0.0158641	0.0129163	0.0107289	0.0154139
CVD+AF+HF	2252	9368	0.0256564	0.0232707	0.0203134	0.0265294
CVD+AF+HF	2252	9367	0.034827	0.0359774	0.0322975	0.0399493
CVD+AF+HF	2252	9368	0.189687	0.230679	0.22218	0.239346
CVD+AF+HF	2252	9368	0.0448317	0.0494236	0.0451217	0.0540083
CVD+AF+HF	2252	9367	0.0558121	0.0558343	0.05127	0.0606773
CVD+AF+HF	2252	9368	0.0681936	0.0764304	0.0711292	0.0819967
CVD+AF+HF	2252	9367	0.12871	0.1485	0.141356	0.155864
CVD+AF+HF	2252	9368	0.101267	0.113044	0.1067	0.119631
CVD+AF+HF	2252	9367	0.0827214	0.0966158	0.0907057	0.102778
CVD+AF+HF	2253	9368	0.0679644	0.0756832	0.0704064	0.0812255
CVD+AF+HF	2253	9368	0.0248348	0.0244449	0.021413	0.0277772
CVD+AF+HF	2253	9368	0.101466	0.118809	0.112322	0.125533
CVD+AF+HF	2253	9367	0.129141	0.152023	0.144808	0.159456
CVD+AF+HF	2253	9368	0.191414	0.229718	0.221232	0.238373
CVD+AF+HF	2253	9367	0.0341834	0.0328814	0.0293626	0.0366944
CVD+AF+HF	2253	9367	0.0555186	0.0571154	0.0525008	0.0620077
CVD+AF+HF	2253	9368	0.0149902	0.0121691	0.0100482	0.0146008
CVD+AF+HF	2253	9367	0.0826576	0.0908509	0.0851053	0.0968523
CVD+AF+HF	2253	9368	0.0443397	0.0489966	0.0447129	0.0535634
CVD+AF+HF	2254	9368	0.101283	0.115393	0.10899	0.122036
CVD+AF+HF	2254	9367	0.129001	0.145724	0.138637	0.153033
CVD+AF+HF	2254	9367	0.0824926	0.0935198	0.0876972	0.0995966
CVD+AF+HF	2254	9368	0.0679117	0.0766439	0.0713358	0.082217
CVD+AF+HF	2254	9367	0.0555241	0.0569019	0.0522956	0.061786
CVD+AF+HF	2254	9368	0.0445963	0.0484629	0.0442019	0.0530072
CVD+AF+HF	2254	9367	0.034645	0.0354436	0.0317909	0.0393887
CVD+AF+HF	2254	9368	0.0256396	0.0234842	0.0205131	0.0267564
CVD+AF+HF	2254	9368	0.0159289	0.0135568	0.0113139	0.0161092
CVD+AF+HF	2254	9368	0.190283	0.233561	0.225024	0.242264
CVD+AF+HF	2255	9368	0.192009	0.233561	0.225024	0.242264
CVD+AF+HF	2255	9368	0.101486	0.114325	0.107949	0.120943
CVD+AF+HF	2255	9367	0.08248	0.0940536	0.0882158	0.100145
CVD+AF+HF	2255	9368	0.067659	0.0733348	0.0681358	0.0788008
CVD+AF+HF	2255	9367	0.0552654	0.0582897	0.0536297	0.0632268
CVD+AF+HF	2255	9368	0.0440933	0.0491033	0.0448151	0.0536747
CVD+AF+HF	2255	9368	0.0248077	0.0229505	0.0200138	0.0261887
CVD+AF+HF	2255	9368	0.0150473	0.0124893	0.0103397	0.0149495
CVD+AF+HF	2255	9367	0.0340233	0.0330949	0.0295647	0.0369192
CVD+AF+HF	2255	9367	0.129357	0.151489	0.144285	0.158911
CVD+AF+HF	2256	9368	0.0684762	0.0771776	0.0718522	0.0827677
CVD+AF+HF	2256	9368	0.0450095	0.0476089	0.0433848	0.052117
CVD+AF+HF	2256	9368	0.189106	0.228651	0.220178	0.237292
CVD+AF+HF	2256	9367	0.0830391	0.0935198	0.0876972	0.0995966
CVD+AF+HF	2256	9367	0.0348599	0.0362976	0.0326015	0.0402856
CVD+AF+HF	2256	9368	0.0255714	0.0236977	0.020713	0.0269834
CVD+AF+HF	2256	9368	0.0158269	0.0121691	0.0100482	0.0146008
CVD+AF+HF	2256	9367	0.128745	0.148714	0.141565	0.156082
CVD+AF+HF	2256	9368	0.101384	0.117848	0.111385	0.12455
CVD+AF+HF	2256	9367	0.0561301	0.0570086	0.0523982	0.0618969
CVD+AF+HF	2257	9368	0.0149749	0.0120623	0.00995113	0.0144845
CVD+AF+HF	2257	9368	0.190722	0.231213	0.222706	0.239886
CVD+AF+HF	2257	9368	0.0247789	0.0236977	0.020713	0.0269834
CVD+AF+HF	2257	9367	0.0342349	0.0336287	0.0300703	0.0374808
CVD+AF+HF	2257	9368	0.0445544	0.0459009	0.0417516	0.0503355
CVD+AF+HF	2257	9367	0.0558724	0.05861	0.0539376	0.0635591
CVD+AF+HF	2257	9368	0.0683447	0.0757899	0.0705097	0.0813357
CVD+AF+HF	2257	9367	0.0828527	0.0936266	0.0878009	0.0997063
CVD+AF+HF	2257	9368	0.101669	0.118595	0.112114	0.125315
CVD+AF+HF	2257	9367	0.129105	0.149568	0.142402	0.156952
CVD+AF+HF	2258	9367	0.0827519	0.0936266	0.0878009	0.0997063
CVD+AF+HF	2258	9368	0.0681173	0.0735482	0.0683421	0.0790213
CVD+AF+HF	2258	9368	0.015901	0.0120623	0.00995113	0.0144845
CVD+AF+HF	2258	9368	0.101351	0.118382	0.111906	0.125096
CVD+AF+HF	2258	9367	0.0346435	0.0357639	0.0320948	0.0397251
CVD+AF+HF	2258	9368	0.0446601	0.0475021	0.0432827	0.0520057
CVD+AF+HF	2258	9367	0.0557141	0.0585033	0.053835	0.0634484
CVD+AF+HF	2258	9368	0.190003	0.229825	0.221337	0.238481
CVD+AF+HF	2258	9368	0.0255429	0.0239112	0.0209129	0.0272103
CVD+AF+HF	2258	9367	0.12911	0.149568	0.142402	0.156952
CVD+AF+HF	2259	9368	0.191601	0.234095	0.225551	0.242805
CVD+AF+HF	2259	9368	0.101653	0.113471	0.107116	0.120068
CVD+AF+HF	2259	9367	0.0826305	0.0967225	0.0908094	0.102888
CVD+AF+HF	2259	9368	0.0679405	0.0741887	0.0689613	0.0796827
CVD+AF+HF	2259	9367	0.129432	0.150849	0.143657	0.158258
CVD+AF+HF	2259	9367	0.0554602	0.0572222	0.0526034	0.0621186
CVD+AF+HF	2259	9368	0.0442224	0.0457942	0.0416496	0.0502241
CVD+AF+HF	2259	9367	0.0340346	0.0354436	0.0317909	0.0393887
CVD+AF+HF	2259	9368	0.0150341	0.0119556	0.0098541	0.0143682
CVD+AF+HF	2259	9368	0.024744	0.0229505	0.0200138	0.0261887
CVD+AF+HF	2260	9367	0.0826568	0.0976834	0.0917435	0.103875
CVD+AF+HF	2260	9368	0.0681023	0.0747225	0.0694773	0.0802338
CVD+AF+HF	2260	9367	0.0557396	0.0543397	0.0498349	0.0591241
CVD+AF+HF	2260	9368	0.0446744	0.0499573	0.0456329	0.0545642
CVD+AF+HF	2260	9368	0.190284	0.233027	0.224497	0.241724
CVD+AF+HF	2260	9367	0.12889	0.145831	0.138741	0.153142
CVD+AF+HF	2260	9368	0.101211	0.11614	0.109719	0.122801
CVD+AF+HF	2260	9367	0.034685	0.034376	0.0307784	0.0382667
CVD+AF+HF	2260	9368	0.0255515	0.0240179	0.0210129	0.0273237
CVD+AF+HF	2260	9368	0.0158142	0.0125961	0.0104369	0.0150657
CVD+AF+HF	2261	9367	0.0825289	0.0959752	0.0900831	0.10212
CVD+AF+HF	2261	9368	0.0678979	0.0714133	0.0662792	0.0768158
CVD+AF+HF	2261	9367	0.12925	0.149995	0.14282	0.157388
CVD+AF+HF	2261	9368	0.191907	0.231853	0.223338	0.240535
CVD+AF+HF	2261	9368	0.0149608	0.0115286	0.00946646	0.0139023
CVD+AF+HF	2261	9368	0.0247419	0.0246584	0.0216131	0.0280039
CVD+AF+HF	2261	9367	0.0340338	0.0327746	0.0292616	0.036582
CVD+AF+HF	2261	9368	0.0442671	0.0462212	0.0420577	0.0506696
CVD+AF+HF	2261	9367	0.0554422	0.0589303	0.0542457	0.0638915
CVD+AF+HF	2261	9368	0.101565	0.119342	0.112843	0.126079
CVD+AF+HF	2262	9368	0.015873	0.0128096	0.0106315	0.0152979
CVD+AF+HF	2262	9368	0.0255222	0.0230572	0.0201136	0.0263023
CVD+AF+HF	2262	9368	0.0444064	0.0477156	0.0434869	0.0522283
CVD+AF+HF	2262	9367	0.0554176	0.0572222	0.0526034	0.0621186
CVD+AF+HF	2262	9368	0.0677939	0.0715201	0.0663823	0.0769261
CVD+AF+HF	2262	9367	0.0824694	0.0983239	0.0923663	0.104533
CVD+AF+HF	2262	9368	0.101191	0.116567	0.110135	0.123238
CVD+AF+HF	2262	9367	0.129173	0.145404	0.138323	0.152706
CVD+AF+HF	2262	9368	0.190985	0.234202	0.225656	0.242913
CVD+AF+HF	2262	9367	0.0345171	0.0358706	0.0321961	0.0398372
CVD+AF+HF	2263	9368	0.0439937	0.0464347	0.0422618	0.0508924
CVD+AF+HF	2263	9367	0.0551552	0.0582897	0.0536297	0.0632268
CVD+AF+HF	2263	9368	0.0247014	0.0232707	0.0203134	0.0265294
CVD+AF+HF	2263	9367	0.0338909	0.0336287	0.0300703	0.0374808
CVD+AF+HF	2263	9368	0.0675584	0.072801	0.06762	0.0782496
CVD+AF+HF	2263	9367	0.0823763	0.0964023	0.0904981	0.102559
CVD+AF+HF	2263	9368	0.101534	0.114432	0.108053	0.121052
CVD+AF+HF	2263	9367	0.1295	0.150528	0.143343	0.157932
CVD+AF+HF	2263	9368	0.19259	0.235269	0.22671	0.243993
CVD+AF+HF	2263	9368	0.0150084	0.0116354	0.0095633	0.0140188
CVD+AF+HF	2264	9367	0.128659	0.150742	0.143552	0.15815
CVD+AF+HF	2264	9368	0.101279	0.116033	0.109615	0.122692
CVD+AF+HF	2264	9367	0.0828317	0.0917049	0.0859345	0.0977306
CVD+AF+HF	2264	9368	0.0682837	0.0752562	0.0699935	0.0807848
CVD+AF+HF	2264	9367	0.0559663	0.0595708	0.0548618	0.064556
CVD+AF+HF	2264	9368	0.189546	0.229611	0.221126	0.238265
CVD+AF+HF	2264	9367	0.0348437	0.0365112	0.0328043	0.0405097
CVD+AF+HF	2264	9368	0.0158124	0.0125961	0.0104369	0.0150657
CVD+AF+HF	2264	9368	0.0449338	0.0470751	0.0428743	0.0515605
CVD+AF+HF	2264	9368	0.025589	0.0235909	0.0206131	0.0268699
CVD+AF+HF	2265	9368	0.0248065	0.0233775	0.0204132	0.0266429
CVD+AF+HF	2265	9368	0.0444611	0.0468617	0.0426701	0.0513378
CVD+AF+HF	2265	9367	0.0342121	0.0330949	0.0295647	0.0369192
CVD+AF+HF	2265	9368	0.0149685	0.0127028	0.0105342	0.0151818
CVD+AF+HF	2265	9367	0.055683	0.0585033	0.053835	0.0634484
CVD+AF+HF	2265	9368	0.191147	0.230252	0.221758	0.238914
CVD+AF+HF	2265	9367	0.129093	0.149141	0.141983	0.156517
CVD+AF+HF	2265	9367	0.0826483	0.0928793	0.087075	0.0989381
CVD+AF+HF	2265	9368	0.0681525	0.0760034	0.0707162	0.081556
CVD+AF+HF	2265	9368	0.101528	0.119876	0.113364	0.126626
CVD+AF+HF	2266	9368	0.0158882	0.0124893	0.0103397	0.0149495
CVD+AF+HF	2266	9367	0.0555813	0.0603181	0.0555808	0.0653311
CVD+AF+HF	2266	9368	0.0445916	0.0473954	0.0431806	0.0518944
CVD+AF+HF	2266	9367	0.034626	0.0359774	0.0322975	0.0399493
CVD+AF+HF	2266	9368	0.0255728	0.0235909	0.0206131	0.0268699
CVD+AF+HF	2266	9368	0.101239	0.11614	0.109719	0.122801
CVD+AF+HF	2266	9367	0.0825748	0.0923455	0.0865566	0.0983893
CVD+AF+HF	2266	9368	0.190358	0.232921	0.224392	0.241616
CVD+AF+HF	2266	9368	0.0679158	0.0737617	0.0685485	0.0792418
CVD+AF+HF	2266	9367	0.129058	0.147753	0.140624	0.155102
CVD+AF+HF	2267	9368	0.191962	0.235482	0.22692	0.244209
CVD+AF+HF	2267	9368	0.0441397	0.0453672	0.0412416	0.0497784
CVD+AF+HF	2267	9368	0.015029	0.0122758	0.0101453	0.0147171
CVD+AF+HF	2267	9367	0.129393	0.15181	0.144598	0.159238
CVD+AF+HF	2267	9367	0.0553074	0.058183	0.053527	0.063116
CVD+AF+HF	2267	9368	0.0677385	0.0744022	0.0691677	0.0799032
CVD+AF+HF	2267	9367	0.0824453	0.0939468	0.088112	0.100036
CVD+AF+HF	2267	9368	0.101531	0.113578	0.10722	0.120177
CVD+AF+HF	2267	9367	0.0340172	0.0341625	0.0305761	0.0380422
CVD+AF+HF	2267	9368	0.0247656	0.0234842	0.0205131	0.0267564
CVD+AF+HF	2268	9368	0.0446061	0.0492101	0.0449173	0.0537859
CVD+AF+HF	2268	9367	0.128765	0.145831	0.138741	0.153142
CVD+AF+HF	2268	9367	0.0824675	0.0942671	0.0884232	0.100365
CVD+AF+HF	2268	9368	0.0679326	0.0750427	0.069787	0.0805644
CVD+AF+HF	2268	9368	0.0255687	0.0225235	0.0196146	0.0257342
CVD+AF+HF	2268	9368	0.190688	0.232494	0.22397	0.241183
CVD+AF+HF	2268	9367	0.0555817	0.0549802	0.0504498	0.0597899
CVD+AF+HF	2268	9368	0.101145	0.119342	0.112843	0.126079
CVD+AF+HF	2268	9367	0.0346834	0.0362976	0.0326015	0.0402856
CVD+AF+HF	2268	9368	0.0158113	0.0127028	0.0105342	0.0151818
CVD+AF+HF	2269	9368	0.0149619	0.0118488	0.00975712	0.0142518
CVD+AF+HF	2269	9368	0.0247595	0.0241247	0.0211129	0.0274371
CVD+AF+HF	2269	9367	0.0340351	0.0320273	0.0285544	0.0357951
CVD+AF+HF	2269	9368	0.0441765	0.0483561	0.0440998	0.052896
CVD+AF+HF	2269	9367	0.0552778	0.0569019	0.0522956	0.061786
CVD+AF+HF	2269	9368	0.0677115	0.0768574	0.0715423	0.0824373
CVD+AF+HF	2269	9368	0.101394	0.120944	0.114406	0.127718
CVD+AF+HF	2269	9367	0.129227	0.148927	0.141774	0.156299
CVD+AF+HF	2269	9368	0.192299	0.233775	0.225235	0.24248
CVD+AF+HF	2269	9367	0.0823822	0.0889292	0.08324	0.0948755
CVD+AF+HF	2270	9367	0.082305	0.0967225	0.0908094	0.102888
CVD+AF+HF	2270	9368	0.101096	0.1155	0.109094	0.122145
CVD+AF+HF	2270	9367	0.0552863	0.0569019	0.0522956	0.061786
CVD+AF+HF	2270	9368	0.0443467	0.0487831	0.0445085	0.053341
CVD+AF+HF	2270	9367	0.03451	0.0345895	0.0309809	0.0384912
CVD+AF+HF	2270	9368	0.0255419	0.0234842	0.0205131	0.0267564
CVD+AF+HF	2270	9367	0.129091	0.145297	0.138219	0.152597
CVD+AF+HF	2270	9368	0.191309	0.23623	0.227658	0.244966
CVD+AF+HF	2270	9368	0.0158722	0.0131298	0.0109237	0.0156458
CVD+AF+HF	2270	9368	0.0676176	0.0720538	0.0668979	0.0774776
CVD+AF+HF	2271	9368	0.0247209	0.0226302	0.0197144	0.0258479
CVD+AF+HF	2271	9367	0.0822204	0.0918117	0.0860382	0.0978404
CVD+AF+HF	2271	9368	0.0150145	0.0125961	0.0104369	0.0150657
CVD+AF+HF	2271	9367	0.0338877	0.0332017	0.0296658	0.0370315
CVD+AF+HF	2271	9368	0.0439193	0.0465414	0.0423639	0.0510037
CVD+AF+HF	2271	9368	0.0673799	0.0741887	0.0689613	0.0796827
CVD+AF+HF	2271	9368	0.101387	0.117208	0.11076	0.123894
CVD+AF+HF	2271	9367	0.129472	0.150101	0.142925	0.157497
CVD+AF+HF	2271	9368	0.192922	0.235376	0.226815	0.244101
CVD+AF+HF	2271	9367	0.0550074	0.059037	0.0543483	0.0640022
CVD+AF+HF	2272	9368	0.0256153	0.0248719	0.0218133	0.0282305
CVD+AF+HF	2272	9367	0.0350032	0.0360841	0.0323988	0.0400614
CVD+AF+HF	2272	9368	0.0452402	0.0480359	0.0437933	0.0525622
CVD+AF+HF	2272	9368	0.015843	0.0122758	0.0101453	0.0147171
CVD+AF+HF	2272	9367	0.0563925	0.0572222	0.0526034	0.0621186
CVD+AF+HF	2272	9368	0.0687847	0.0760034	0.0707162	0.081556
CVD+AF+HF	2272	9367	0.128658	0.150635	0.143448	0.158041
CVD+AF+HF	2272	9368	0.188074	0.226302	0.217862	0.234913
CVD+AF+HF	2272	9368	0.101538	0.1155	0.109094	0.122145
CVD+AF+HF	2272	9367	0.0832937	0.0957617	0.0898755	0.101901
CVD+AF+HF	2273	9368	0.189813	0.227156	0.218704	0.235778
CVD+AF+HF	2273	9367	0.0561243	0.0566884	0.0520905	0.0615643
CVD+AF+HF	2273	9367	0.0831802	0.0922387	0.0864529	0.0982795
CVD+AF+HF	2273	9368	0.101792	0.117741	0.111281	0.12444
CVD+AF+HF	2273	9368	0.0447397	0.0496371	0.0453261	0.0542307
CVD+AF+HF	2273	9367	0.12893	0.15277	0.14554	0.160217
CVD+AF+HF	2273	9368	0.0686255	0.0765371	0.0712325	0.0821068
CVD+AF+HF	2273	9368	0.0248141	0.0236977	0.020713	0.0269834
CVD+AF+HF	2273	9367	0.0343734	0.0337355	0.0301714	0.0375931
CVD+AF+HF	2273	9368	0.0149697	0.0124893	0.0103397	0.0149495
CVD+AF+HF	2274	9367	0.0347861	0.0355503	0.0318922	0.0395008
CVD+AF+HF	2274	9368	0.0256061	0.0243382	0.0213129	0.0276639
CVD+AF+HF	2274	9368	0.0449219	0.0495303	0.0452239	0.0541195
CVD+AF+HF	2274	9367	0.0559837	0.0564749	0.0518853	0.0613426
CVD+AF+HF	2274	9368	0.0684147	0.074936	0.0696838	0.0804542
CVD+AF+HF	2274	9367	0.082988	0.0957617	0.0898755	0.101901
CVD+AF+HF	2274	9368	0.101577	0.116354	0.109927	0.12302
CVD+AF+HF	2274	9368	0.188922	0.229825	0.221337	0.238481
CVD+AF+HF	2274	9367	0.128983	0.147432	0.14031	0.154775
CVD+AF+HF	2274	9368	0.0159291	0.0124893	0.0103397	0.0149495
CVD+AF+HF	2275	9367	0.0341538	0.0340557	0.0304749	0.03793
CVD+AF+HF	2275	9368	0.0682481	0.0757899	0.0705097	0.0813357
CVD+AF+HF	2275	9368	0.0248026	0.023164	0.0202135	0.0264158
CVD+AF+HF	2275	9368	0.0150398	0.0124893	0.0103397	0.0149495
CVD+AF+HF	2275	9368	0.190654	0.232814	0.224286	0.241508
CVD+AF+HF	2275	9367	0.129265	0.151489	0.144285	0.158911
CVD+AF+HF	2275	9368	0.101741	0.113258	0.106908	0.119849
CVD+AF+HF	2275	9367	0.0829535	0.0942671	0.0884232	0.100365
CVD+AF+HF	2275	9368	0.0444424	0.0491033	0.0448151	0.0536747
CVD+AF+HF	2275	9367	0.0557072	0.0562613	0.0516802	0.0611208
CVD+AF+HF	2276	9368	0.189212	0.229825	0.221337	0.238481
CVD+AF+HF	2276	9368	0.101388	0.1155	0.109094	0.122145
CVD+AF+HF	2276	9367	0.128827	0.146899	0.139787	0.154231
CVD+AF+HF	2276	9368	0.0683683	0.0750427	0.069787	0.0805644
CVD+AF+HF	2276	9367	0.0559949	0.055514	0.0509624	0.0603445
CVD+AF+HF	2276	9368	0.044913	0.0496371	0.0453261	0.0542307
CVD+AF+HF	2276	9367	0.0348319	0.0351233	0.0314871	0.0390522
CVD+AF+HF	2276	9368	0.0256159	0.0239112	0.0209129	0.0272103
CVD+AF+HF	2276	9368	0.0158443	0.0129163	0.0107289	0.0154139
CVD+AF+HF	2276	9367	0.0829477	0.0983239	0.0923663	0.104533
CVD+AF+HF	2277	9368	0.0149678	0.0119556	0.0098541	0.0143682
CVD+AF+HF	2277	9368	0.024795	0.0239112	0.0209129	0.0272103
CVD+AF+HF	2277	9367	0.0341733	0.0335219	0.0299692	0.0373685
CVD+AF+HF	2277	9368	0.0444508	0.0486763	0.0444063	0.0532297
CVD+AF+HF	2277	9368	0.190962	0.229505	0.221021	0.238157
CVD+AF+HF	2277	9368	0.0681882	0.0755764	0.0703032	0.0811153
CVD+AF+HF	2277	9367	0.0828442	0.0919184	0.0861419	0.0979502
CVD+AF+HF	2277	9368	0.101673	0.119983	0.113468	0.126735
CVD+AF+HF	2277	9367	0.129132	0.151276	0.144075	0.158694
CVD+AF+HF	2277	9367	0.0556972	0.0563681	0.0517827	0.0612317
CVD+AF+HF	2278	9368	0.101387	0.114859	0.108469	0.121489
CVD+AF+HF	2278	9367	0.0827173	0.0973631	0.0914321	0.103546
CVD+AF+HF	2278	9368	0.0680902	0.074509	0.0692709	0.0800134
CVD+AF+HF	2278	9368	0.0446736	0.0495303	0.0452239	0.0541195
CVD+AF+HF	2278	9367	0.0556805	0.0556208	0.0510649	0.0604554
CVD+AF+HF	2278	9368	0.0256013	0.0238044	0.0208129	0.0270968
CVD+AF+HF	2278	9368	0.0159145	0.0129163	0.0107289	0.0154139
CVD+AF+HF	2278	9368	0.189852	0.231853	0.223338	0.240535
CVD+AF+HF	2278	9367	0.0346545	0.0352301	0.0315883	0.0391644
CVD+AF+HF	2278	9367	0.129113	0.147005	0.139892	0.15434
CVD+AF+HF	2279	9368	0.191614	0.233241	0.224708	0.24194
CVD+AF+HF	2279	9368	0.101616	0.115073	0.108678	0.121708
CVD+AF+HF	2279	9367	0.129396	0.151169	0.143971	0.158585
CVD+AF+HF	2279	9367	0.0826647	0.0940536	0.0882158	0.100145
CVD+AF+HF	2279	9368	0.0678713	0.0744022	0.0691677	0.0799032
CVD+AF+HF	2279	9367	0.0554296	0.057756	0.0531165	0.0626727
CVD+AF+HF	2279	9368	0.044198	0.0486763	0.0444063	0.0532297
CVD+AF+HF	2279	9367	0.0340137	0.0328814	0.0293626	0.0366944
CVD+AF+HF	2279	9368	0.0150257	0.0121691	0.0100482	0.0146008
CVD+AF+HF	2279	9368	0.0247742	0.0232707	0.0203134	0.0265294
CVD+AF+HF	2280	9368	0.0158224	0.0129163	0.0107289	0.0154139
CVD+AF+HF	2280	9368	0.025637	0.0232707	0.0203134	0.0265294
CVD+AF+HF	2280	9368	0.0451545	0.0481426	0.0438955	0.0526735
CVD+AF+HF	2280	9367	0.056205	0.0587168	0.0540403	0.0636699
CVD+AF+HF	2280	9367	0.0349687	0.0377922	0.0340215	0.0418538
CVD+AF+HF	2280	9367	0.0830862	0.0949077	0.0890456	0.101023
CVD+AF+HF	2280	9368	0.101398	0.112831	0.106492	0.119412
CVD+AF+HF	2280	9367	0.128611	0.15245	0.145226	0.159891
CVD+AF+HF	2280	9368	0.188541	0.226302	0.217862	0.234913
CVD+AF+HF	2280	9368	0.0685919	0.0753629	0.0700967	0.080895
CVD+AF+HF	2281	9367	0.0343512	0.0340557	0.0304749	0.03793
CVD+AF+HF	2281	9368	0.101652	0.115073	0.108678	0.121708
CVD+AF+HF	2281	9367	0.0829549	0.092132	0.0863492	0.0981697
CVD+AF+HF	2281	9368	0.0684275	0.0780316	0.0726786	0.0836487
CVD+AF+HF	2281	9367	0.0559191	0.0570086	0.0523982	0.0618969
CVD+AF+HF	2281	9368	0.0446259	0.0485696	0.0443041	0.0531185
CVD+AF+HF	2281	9368	0.0248396	0.022737	0.0198142	0.0259615
CVD+AF+HF	2281	9367	0.128932	0.155012	0.147738	0.162502
CVD+AF+HF	2281	9368	0.190274	0.226943	0.218494	0.235562
CVD+AF+HF	2281	9368	0.0149533	0.0131298	0.0109237	0.0156458
CVD+AF+HF	2282	9367	0.0347511	0.0360841	0.0323988	0.0400614
CVD+AF+HF	2282	9368	0.0256343	0.0233775	0.0204132	0.0266429
CVD+AF+HF	2282	9367	0.0558353	0.0583965	0.0537323	0.0633376
CVD+AF+HF	2282	9368	0.0682232	0.0767506	0.071439	0.0823272
CVD+AF+HF	2282	9367	0.0827846	0.0922387	0.0864529	0.0982795
CVD+AF+HF	2282	9367	0.128956	0.149354	0.142192	0.156735
CVD+AF+HF	2282	9368	0.189324	0.228971	0.220494	0.237616
CVD+AF+HF	2282	9368	0.0448409	0.0485696	0.0443041	0.0531185
CVD+AF+HF	2282	9368	0.101436	0.115713	0.109302	0.122364
CVD+AF+HF	2282	9368	0.0159077	0.0132365	0.0110212	0.0157617
CVD+AF+HF	2283	9368	0.191069	0.232067	0.223549	0.240751
CVD+AF+HF	2283	9367	0.129218	0.15277	0.14554	0.160217
CVD+AF+HF	2283	9368	0.10164	0.111123	0.104827	0.117662
CVD+AF+HF	2283	9367	0.0827492	0.0962955	0.0903943	0.102449
CVD+AF+HF	2283	9368	0.0150286	0.0128096	0.0106315	0.0152979
CVD+AF+HF	2283	9368	0.0248207	0.0224167	0.0195149	0.0256205
CVD+AF+HF	2283	9367	0.0341418	0.0349098	0.0312845	0.0388278
CVD+AF+HF	2283	9368	0.0443303	0.0484629	0.0442019	0.0530072
CVD+AF+HF	2283	9367	0.0555512	0.0567951	0.052193	0.0616752
CVD+AF+HF	2283	9368	0.0680349	0.0750427	0.069787	0.0805644
CVD+AF+HF	2284	9368	0.0256338	0.0230572	0.0201136	0.0263023
CVD+AF+HF	2284	9368	0.189648	0.231319	0.222812	0.239994
CVD+AF+HF	2284	9367	0.034817	0.0365112	0.0328043	0.0405097
CVD+AF+HF	2284	9368	0.015834	0.0129163	0.0107289	0.0154139
CVD+AF+HF	2284	9368	0.101291	0.112831	0.106492	0.119412
CVD+AF+HF	2284	9367	0.0827351	0.0969361	0.091017	0.103107
CVD+AF+HF	2284	9368	0.0682197	0.0752562	0.0699935	0.0807848
CVD+AF+HF	2284	9367	0.128711	0.148714	0.141565	0.156082
CVD+AF+HF	2284	9367	0.0558229	0.0563681	0.0517827	0.0612317
CVD+AF+HF	2284	9368	0.0448347	0.0487831	0.0445085	0.053341
CVD+AF+HF	2285	9368	0.0679856	0.0767506	0.071439	0.0823272
CVD+AF+HF	2285	9367	0.082683	0.0905306	0.0847943	0.0965229
CVD+AF+HF	2285	9368	0.101481	0.119236	0.112739	0.12597
CVD+AF+HF	2285	9367	0.129144	0.151916	0.144703	0.159347
CVD+AF+HF	2285	9368	0.191375	0.229505	0.221021	0.238157
CVD+AF+HF	2285	9367	0.0555253	0.0570086	0.0523982	0.0618969
CVD+AF+HF	2285	9368	0.0443456	0.0482494	0.0439976	0.0527847
CVD+AF+HF	2285	9367	0.0341719	0.0329881	0.0294637	0.0368068
CVD+AF+HF	2285	9368	0.0248109	0.0244449	0.021413	0.0277772
CVD+AF+HF	2285	9368	0.0149606	0.0120623	0.00995113	0.0144845
CVD+AF+HF	2286	9367	0.129003	0.146258	0.13916	0.153577
CVD+AF+HF	2286	9368	0.1013	0.115286	0.108886	0.121927
CVD+AF+HF	2286	9368	0.0159055	0.0135568	0.0113139	0.0161092
CVD+AF+HF	2286	9368	0.0256208	0.0235909	0.0206131	0.0268699
CVD+AF+HF	2286	9367	0.0346374	0.0352301	0.0315883	0.0391644
CVD+AF+HF	2286	9368	0.0446029	0.0486763	0.0444063	0.0532297
CVD+AF+HF	2286	9367	0.0555324	0.0562613	0.0516802	0.0611208
CVD+AF+HF	2286	9368	0.0679334	0.0769641	0.0716456	0.0825474
CVD+AF+HF	2286	9367	0.0825099	0.0931995	0.0873861	0.0992673
CVD+AF+HF	2286	9368	0.190249	0.233668	0.225129	0.242372
CVD+AF+HF	2287	9368	0.0247886	0.023164	0.0202135	0.0264158
CVD+AF+HF	2287	9367	0.0340159	0.0332017	0.0296658	0.0370315
CVD+AF+HF	2287	9368	0.0440968	0.0492101	0.0449173	0.0537859
CVD+AF+HF	2287	9367	0.0552742	0.0574357	0.0528086	0.0623403
CVD+AF+HF	2287	9368	0.0676765	0.0741887	0.0689613	0.0796827
CVD+AF+HF	2287	9367	0.0824967	0.0941604	0.0883195	0.100255
CVD+AF+HF	2287	9368	0.101508	0.113898	0.107533	0.120505
CVD+AF+HF	2287	9368	0.191976	0.233561	0.225024	0.242264
CVD+AF+HF	2287	9368	0.0150241	0.0124893	0.0103397	0.0149495
CVD+AF+HF	2287	9367	0.129351	0.151383	0.14418	0.158803
CVD+AF+HF	2288	9367	0.0830736	0.0938401	0.0880083	0.0999258
CVD+AF+HF	2288	9368	0.0255366	0.0239112	0.0209129	0.0272103
CVD+AF+HF	2288	9368	0.045017	0.0475021	0.0432827	0.0520057
CVD+AF+HF	2288	9367	0.0561449	0.0573289	0.052706	0.0622294
CVD+AF+HF	2288	9368	0.0684964	0.0760034	0.0707162	0.081556
CVD+AF+HF	2288	9368	0.101422	0.118275	0.111802	0.124987
CVD+AF+HF	2288	9367	0.128727	0.148287	0.141146	0.155646
CVD+AF+HF	2288	9368	0.0157848	0.0119556	0.0098541	0.0143682
CVD+AF+HF	2288	9367	0.0348452	0.0364044	0.0327029	0.0403977
CVD+AF+HF	2288	9368	0.189065	0.229184	0.220705	0.237833
CVD+AF+HF	2289	9368	0.0247431	0.0241247	0.0211129	0.0274371
CVD+AF+HF	2289	9367	0.03422	0.0333084	0.0297669	0.0371439
CVD+AF+HF	2289	9368	0.0149343	0.0118488	0.00975712	0.0142518
CVD+AF+HF	2289	9367	0.12911	0.150849	0.143657	0.158258
CVD+AF+HF	2289	9368	0.0445589	0.0464347	0.0422618	0.0508924
CVD+AF+HF	2289	9367	0.0558817	0.0579695	0.0533218	0.0628944
CVD+AF+HF	2289	9368	0.0683694	0.0753629	0.0700967	0.080895
CVD+AF+HF	2289	9367	0.08289	0.0944806	0.0886307	0.100584
CVD+AF+HF	2289	9368	0.190677	0.230572	0.222074	0.239238
CVD+AF+HF	2289	9368	0.101686	0.117741	0.111281	0.12444
CVD+AF+HF	2290	9367	0.0557276	0.0589303	0.0542457	0.0638915
CVD+AF+HF	2290	9368	0.0158674	0.0119556	0.0098541	0.0143682
CVD+AF+HF	2290	9368	0.189958	0.229932	0.221442	0.238589
CVD+AF+HF	2290	9367	0.129096	0.149461	0.142297	0.156843
CVD+AF+HF	2290	9368	0.101382	0.118488	0.11201	0.125205
CVD+AF+HF	2290	9368	0.0681363	0.0726943	0.0675168	0.0781393
CVD+AF+HF	2290	9368	0.0255159	0.0240179	0.0210129	0.0273237
CVD+AF+HF	2290	9367	0.0827829	0.0942671	0.0884232	0.100365
CVD+AF+HF	2290	9368	0.0446661	0.0469684	0.0427722	0.0514491
CVD+AF+HF	2290	9367	0.0346331	0.0359774	0.0322975	0.0399493
CVD+AF+HF	2291	9367	0.0340215	0.0352301	0.0315883	0.0391644
CVD+AF+HF	2291	9368	0.0442289	0.0460077	0.0418537	0.0504468
CVD+AF+HF	2291	9368	0.0679591	0.0739752	0.0687549	0.0794623
CVD+AF+HF	2291	9367	0.0826569	0.0980036	0.0920549	0.104204
CVD+AF+HF	2291	9368	0.101668	0.113365	0.107012	0.119959
CVD+AF+HF	2291	9367	0.129424	0.150422	0.143238	0.157823
CVD+AF+HF	2291	9368	0.191561	0.234095	0.225551	0.242805
CVD+AF+HF	2291	9368	0.0150004	0.0119556	0.0098541	0.0143682
CVD+AF+HF	2291	9368	0.024715	0.0228437	0.019914	0.0260751
CVD+AF+HF	2291	9367	0.0554658	0.0567951	0.052193	0.0616752
CVD+AF+HF	2292	9367	0.034676	0.0344828	0.0308796	0.038379
CVD+AF+HF	2292	9367	0.0557499	0.0543397	0.0498349	0.0591241
CVD+AF+HF	2292	9368	0.0681187	0.0748292	0.0695806	0.080344
CVD+AF+HF	2292	9367	0.0826803	0.0978969	0.0919511	0.104094
CVD+AF+HF	2292	9368	0.101235	0.11582	0.109406	0.122473
CVD+AF+HF	2292	9367	0.128893	0.146151	0.139055	0.153469
CVD+AF+HF	2292	9368	0.0157844	0.0125961	0.0104369	0.0150657
CVD+AF+HF	2292	9368	0.0446781	0.0496371	0.0453261	0.0542307
CVD+AF+HF	2292	9368	0.0255285	0.0240179	0.0210129	0.0273237
CVD+AF+HF	2292	9368	0.190257	0.232921	0.224392	0.241616
CVD+AF+HF	2293	9368	0.191878	0.232814	0.224286	0.241508
CVD+AF+HF	2293	9368	0.0247166	0.0242314	0.0212129	0.0275505
CVD+AF+HF	2293	9367	0.129255	0.149354	0.142192	0.156735
CVD+AF+HF	2293	9368	0.101583	0.119022	0.112531	0.125752
CVD+AF+HF	2293	9367	0.0340241	0.0335219	0.0299692	0.0373685
CVD+AF+HF	2293	9367	0.0825583	0.0955482	0.089668	0.101681
CVD+AF+HF	2293	9368	0.0679134	0.0721605	0.0670011	0.0775879
CVD+AF+HF	2293	9367	0.0554504	0.0582897	0.0536297	0.0632268
CVD+AF+HF	2293	9368	0.0442708	0.0462212	0.0420577	0.0506696
CVD+AF+HF	2293	9368	0.0149323	0.0115286	0.00946646	0.0139023
CVD+AF+HF	2294	9367	0.0345093	0.0354436	0.0317909	0.0393887
CVD+AF+HF	2294	9368	0.0444129	0.0483561	0.0440998	0.052896
CVD+AF+HF	2294	9367	0.0554272	0.0565816	0.0519879	0.0614535
CVD+AF+HF	2294	9368	0.0678045	0.0717336	0.0665885	0.0771467
CVD+AF+HF	2294	9367	0.0824936	0.0981104	0.0921587	0.104313
CVD+AF+HF	2294	9367	0.129172	0.145404	0.138323	0.152706
CVD+AF+HF	2294	9368	0.190947	0.234202	0.225656	0.242913
CVD+AF+HF	2294	9368	0.0255048	0.023164	0.0202135	0.0264158
CVD+AF+HF	2294	9368	0.101207	0.116887	0.110448	0.123566
CVD+AF+HF	2294	9368	0.0158509	0.0128096	0.0106315	0.0152979
CVD+AF+HF	2295	9368	0.101553	0.114539	0.108157	0.121161
CVD+AF+HF	2295	9367	0.0823911	0.0969361	0.091017	0.103107
CVD+AF+HF	2295	9368	0.192557	0.234949	0.226394	0.243669
CVD+AF+HF	2295	9367	0.129498	0.151169	0.143971	0.158585
CVD+AF+HF	2295	9368	0.0149865	0.0116354	0.0095633	0.0140188
CVD+AF+HF	2295	9368	0.0246829	0.0229505	0.0200138	0.0261887
CVD+AF+HF	2295	9367	0.0338835	0.0340557	0.0304749	0.03793
CVD+AF+HF	2295	9368	0.0439988	0.0457942	0.0416496	0.0502241
CVD+AF+HF	2295	9368	0.0675735	0.0722673	0.0671042	0.0776982
CVD+AF+HF	2295	9367	0.0551631	0.0583965	0.0537323	0.0633376
CVD+AF+HF	2296	9368	0.0449401	0.0470751	0.0428743	0.0515605
CVD+AF+HF	2296	9368	0.0157689	0.0123826	0.0102425	0.0148333
CVD+AF+HF	2296	9368	0.0255524	0.0229505	0.0200138	0.0261887
CVD+AF+HF	2296	9367	0.0348255	0.0372585	0.0335141	0.0412939
CVD+AF+HF	2296	9367	0.0559763	0.0593573	0.0546564	0.0643345
CVD+AF+HF	2296	9367	0.0828585	0.0915982	0.0858309	0.0976209
CVD+AF+HF	2296	9368	0.0683163	0.0758967	0.0706129	0.0814459
CVD+AF+HF	2296	9367	0.128651	0.148073	0.140937	0.155428
CVD+AF+HF	2296	9368	0.101315	0.117101	0.110656	0.123785
CVD+AF+HF	2296	9368	0.189499	0.230999	0.222496	0.23967
CVD+AF+HF	2297	9368	0.0149255	0.0125961	0.0104369	0.0150657
CVD+AF+HF	2297	9368	0.101542	0.119129	0.112635	0.125861
CVD+AF+HF	2297	9367	0.0826903	0.0931995	0.0873861	0.0992673
CVD+AF+HF	2297	9368	0.068176	0.0768574	0.0715423	0.0824373
CVD+AF+HF	2297	9367	0.0556895	0.0588235	0.054143	0.0637807
CVD+AF+HF	2297	9368	0.0444665	0.0455807	0.0414456	0.0500012
CVD+AF+HF	2297	9367	0.034195	0.0334152	0.029868	0.0372562
CVD+AF+HF	2297	9368	0.0247708	0.0235909	0.0206131	0.0268699
CVD+AF+HF	2297	9368	0.191098	0.230252	0.221758	0.238914
CVD+AF+HF	2297	9367	0.129103	0.149247	0.142088	0.156626
CVD+AF+HF	2298	9367	0.0346107	0.0365112	0.0328043	0.0405097
CVD+AF+HF	2298	9368	0.0445982	0.0470751	0.0428743	0.0515605
CVD+AF+HF	2298	9367	0.0555877	0.0604249	0.0556835	0.0654418
CVD+AF+HF	2298	9368	0.0679379	0.0734415	0.068239	0.0789111
CVD+AF+HF	2298	9367	0.0826036	0.0918117	0.0860382	0.0978404
CVD+AF+HF	2298	9368	0.101271	0.117101	0.110656	0.123785
CVD+AF+HF	2298	9368	0.190316	0.232707	0.224181	0.2414
CVD+AF+HF	2298	9367	0.129046	0.148073	0.140937	0.155428
CVD+AF+HF	2298	9368	0.0255424	0.023164	0.0202135	0.0264158
CVD+AF+HF	2298	9368	0.0158517	0.0123826	0.0102425	0.0148333
CVD+AF+HF	2299	9367	0.12939	0.153197	0.145959	0.160652
CVD+AF+HF	2299	9368	0.191925	0.234415	0.225867	0.243129
CVD+AF+HF	2299	9368	0.0247353	0.0233775	0.0204132	0.0266429
CVD+AF+HF	2299	9367	0.0340051	0.0336287	0.0300703	0.0374808
CVD+AF+HF	2299	9367	0.0553136	0.0576492	0.0530139	0.0625619
CVD+AF+HF	2299	9368	0.0677622	0.0747225	0.0694773	0.0802338
CVD+AF+HF	2299	9368	0.0441469	0.0463279	0.0421598	0.050781
CVD+AF+HF	2299	9367	0.0824789	0.0942671	0.0884232	0.100365
CVD+AF+HF	2299	9368	0.101544	0.112831	0.106492	0.119412
CVD+AF+HF	2299	9368	0.0149947	0.0122758	0.0101453	0.0147171
CVD+AF+HF	2300	9367	0.0824902	0.0955482	0.089668	0.101681
CVD+AF+HF	2300	9368	0.101168	0.118595	0.112114	0.125315
CVD+AF+HF	2300	9367	0.0555955	0.0558343	0.05127	0.0606773
CVD+AF+HF	2300	9368	0.0446068	0.0491033	0.0448151	0.0536747
CVD+AF+HF	2300	9367	0.0346728	0.0356571	0.0319935	0.039613
CVD+AF+HF	2300	9368	0.0255441	0.022737	0.0198142	0.0259615
CVD+AF+HF	2300	9367	0.128766	0.145511	0.138428	0.152815
CVD+AF+HF	2300	9368	0.0679534	0.0742955	0.0690645	0.0797929
CVD+AF+HF	2300	9368	0.0157804	0.0125961	0.0104369	0.0150657
CVD+AF+HF	2300	9368	0.190647	0.232814	0.224286	0.241508
CVD+AF+HF	2301	9367	0.0340245	0.0319206	0.0284535	0.0356826
CVD+AF+HF	2301	9368	0.0441813	0.0484629	0.0442019	0.0530072
CVD+AF+HF	2301	9367	0.0552852	0.0571154	0.0525008	0.0620077
CVD+AF+HF	2301	9368	0.0677326	0.0768574	0.0715423	0.0824373
CVD+AF+HF	2301	9367	0.0824087	0.0893563	0.0836545	0.0953149
CVD+AF+HF	2301	9368	0.101406	0.121371	0.114823	0.128155
CVD+AF+HF	2301	9367	0.129241	0.148927	0.141774	0.156299
CVD+AF+HF	2301	9368	0.0247339	0.0238044	0.0208129	0.0270968
CVD+AF+HF	2301	9368	0.014931	0.0118488	0.00975712	0.0142518
CVD+AF+HF	2301	9368	0.192253	0.233027	0.224497	0.241724
CVD+AF+HF	2302	9368	0.0255229	0.0233775	0.0204132	0.0266429
CVD+AF+HF	2302	9367	0.129087	0.144977	0.137905	0.152271
CVD+AF+HF	2302	9367	0.0345013	0.0341625	0.0305761	0.0380422
CVD+AF+HF	2302	9368	0.0443512	0.0486763	0.0444063	0.0532297
CVD+AF+HF	2302	9367	0.0552974	0.0569019	0.0522956	0.061786
CVD+AF+HF	2302	9368	0.0676335	0.0721605	0.0670011	0.0775879
CVD+AF+HF	2302	9367	0.0823276	0.0971496	0.0912246	0.103326
CVD+AF+HF	2302	9368	0.101116	0.1155	0.109094	0.122145
CVD+AF+HF	2302	9368	0.0158475	0.0133433	0.0111187	0.0158776
CVD+AF+HF	2302	9368	0.191273	0.236443	0.227869	0.245182
CVD+AF+HF	2303	9368	0.0149905	0.0123826	0.0102425	0.0148333
CVD+AF+HF	2303	9368	0.192886	0.234842	0.226288	0.243561
CVD+AF+HF	2303	9367	0.129476	0.150101	0.142925	0.157497
CVD+AF+HF	2303	9368	0.101403	0.117528	0.111073	0.124222
CVD+AF+HF	2303	9367	0.0822385	0.0926657	0.0868676	0.0987186
CVD+AF+HF	2303	9368	0.0673974	0.0734415	0.068239	0.0789111
CVD+AF+HF	2303	9367	0.0550145	0.0596776	0.0549645	0.0646668
CVD+AF+HF	2303	9368	0.0439238	0.0465414	0.0423639	0.0510037
CVD+AF+HF	2303	9368	0.0247012	0.023164	0.0202135	0.0264158
CVD+AF+HF	2303	9367	0.0338796	0.0323476	0.0288574	0.0361324
CVD+AF+HF	2304	9368	0.0478106	0.0514518	0.0470649	0.0561201
CVD+AF+HF	2304	9367	0.0594671	0.0627736	0.0579447	0.0678764
CVD+AF+HF	2304	9368	0.0719722	0.0797395	0.074332	0.0854101
CVD+AF+HF	2304	9367	0.128213	0.147326	0.140205	0.154666
CVD+AF+HF	2304	9368	0.103769	0.120303	0.113781	0.127062
CVD+AF+HF	2304	9367	0.037063	0.0392869	0.035443	0.0434204
CVD+AF+HF	2304	9368	0.174197	0.204419	0.196292	0.21273
CVD+AF+HF	2304	9367	0.0865219	0.0951212	0.0892531	0.101242
CVD+AF+HF	2304	9368	0.0171079	0.0157985	0.0133714	0.0185329
CVD+AF+HF	2304	9368	0.027314	0.0264731	0.0233168	0.0299283
CVD+AF+HF	2305	9367	0.0590984	0.0641614	0.0592818	0.0693141
CVD+AF+HF	2305	9367	0.036348	0.0382193	0.0344275	0.0423016
CVD+AF+HF	2305	9368	0.0473439	0.0497438	0.0454284	0.0543419
CVD+AF+HF	2305	9368	0.0718904	0.074936	0.0696838	0.0804542
CVD+AF+HF	2305	9367	0.0862421	0.0975766	0.0916397	0.103765
CVD+AF+HF	2305	9368	0.10395	0.120623	0.114094	0.12739
CVD+AF+HF	2305	9367	0.128905	0.149247	0.142088	0.156626
CVD+AF+HF	2305	9368	0.0263957	0.0251921	0.0221138	0.0285704
CVD+AF+HF	2305	9368	0.175924	0.207195	0.199026	0.215546
CVD+AF+HF	2305	9368	0.0161432	0.0157985	0.0133714	0.0185329
CVD+AF+HF	2306	9367	0.0587596	0.061279	0.0565056	0.0663274
CVD+AF+HF	2306	9368	0.0472378	0.0525192	0.0480884	0.0572308
CVD+AF+HF	2306	9367	0.0367239	0.0370449	0.0333113	0.0410699
CVD+AF+HF	2306	9368	0.176101	0.205594	0.197449	0.213922
CVD+AF+HF	2306	9368	0.103638	0.123399	0.116803	0.13023
CVD+AF+HF	2306	9368	0.0172575	0.0153715	0.0129784	0.0180724
CVD+AF+HF	2306	9367	0.128562	0.148287	0.141146	0.155646
CVD+AF+HF	2306	9368	0.0272688	0.0274338	0.0242203	0.0309454
CVD+AF+HF	2306	9367	0.0859726	0.0951212	0.0892531	0.101242
CVD+AF+HF	2306	9368	0.0712931	0.0766439	0.0713358	0.082217
CVD+AF+HF	2307	9368	0.0162482	0.0152647	0.0128802	0.0179571
CVD+AF+HF	2307	9367	0.0857238	0.0989644	0.0929892	0.10519
CVD+AF+HF	2307	9368	0.177843	0.212319	0.204074	0.220742
CVD+AF+HF	2307	9367	0.129181	0.145404	0.138323	0.152706
CVD+AF+HF	2307	9368	0.103776	0.121691	0.115136	0.128482
CVD+AF+HF	2307	9368	0.0712263	0.0754697	0.0701999	0.0810052
CVD+AF+HF	2307	9367	0.0584594	0.0601046	0.0553753	0.0651097
CVD+AF+HF	2307	9368	0.0467479	0.0520922	0.0476789	0.0567866
CVD+AF+HF	2307	9367	0.0360269	0.0368314	0.0331084	0.0408459
CVD+AF+HF	2307	9368	0.0263603	0.0245517	0.0215131	0.0278906
CVD+AF+HF	2308	9367	0.0859357	0.0977901	0.0918473	0.103984
CVD+AF+HF	2308	9368	0.103565	0.117635	0.111177	0.124331
CVD+AF+HF	2308	9367	0.12844	0.150742	0.143552	0.15815
CVD+AF+HF	2308	9368	0.175966	0.20602	0.197869	0.214355
CVD+AF+HF	2308	9368	0.0473296	0.052626	0.0481907	0.0573419
CVD+AF+HF	2308	9368	0.027264	0.0267933	0.0236178	0.0302675
CVD+AF+HF	2308	9368	0.0170147	0.0149445	0.0125859	0.0176113
CVD+AF+HF	2308	9367	0.0588713	0.0607452	0.0559918	0.0657739
CVD+AF+HF	2308	9367	0.0367983	0.0382193	0.0344275	0.0423016
CVD+AF+HF	2308	9368	0.0713223	0.0771776	0.0718522	0.0827677
CVD+AF+HF	2309	9367	0.129104	0.149034	0.141879	0.156408
CVD+AF+HF	2309	9368	0.103665	0.12009	0.113573	0.126844
CVD+AF+HF	2309	9367	0.0857726	0.095655	0.0897718	0.101791
CVD+AF+HF	2309	9368	0.071221	0.0765371	0.0712325	0.0821068
CVD+AF+HF	2309	9368	0.177822	0.210931	0.202707	0.219335
CVD+AF+HF	2309	9367	0.058439	0.0637344	0.0588704	0.0688718
CVD+AF+HF	2309	9368	0.0468652	0.0501708	0.0458374	0.0547866
CVD+AF+HF	2309	9367	0.0360953	0.0366179	0.0329057	0.0406218
CVD+AF+HF	2309	9368	0.0263162	0.0245517	0.0215131	0.0278906
CVD+AF+HF	2309	9368	0.0160407	0.0153715	0.0129784	0.0180724
CVD+AF+HF	2310	9368	0.0171321	0.015158	0.0127821	0.0178419
CVD+AF+HF	2310	9368	0.177438	0.209863	0.201655	0.218252
CVD+AF+HF	2310	9368	0.0272002	0.0259394	0.0228153	0.0293627
CVD+AF+HF	2310	9367	0.0365464	0.0390733	0.0352399	0.0431967
CVD+AF+HF	2310	9368	0.046902	0.050491	0.0461442	0.05512
CVD+AF+HF	2310	9367	0.0583633	0.0626668	0.0578419	0.0677658
CVD+AF+HF	2310	9368	0.0707824	0.0746157	0.0693741	0.0801236
CVD+AF+HF	2310	9367	0.0855336	0.0961887	0.0902906	0.102339
CVD+AF+HF	2310	9368	0.103414	0.120517	0.113989	0.127281
CVD+AF+HF	2310	9367	0.128721	0.14818	0.141042	0.155537
CVD+AF+HF	2311	9368	0.0464506	0.0499573	0.0456329	0.0545642
CVD+AF+HF	2311	9367	0.035829	0.037899	0.034123	0.0419658
CVD+AF+HF	2311	9368	0.026262	0.0247652	0.0217132	0.0281172
CVD+AF+HF	2311	9368	0.0161349	0.0145175	0.0121939	0.0171497
CVD+AF+HF	2311	9367	0.0579445	0.0614925	0.0567111	0.0665487
CVD+AF+HF	2311	9368	0.103512	0.123933	0.117324	0.130775
CVD+AF+HF	2311	9367	0.129288	0.148287	0.141146	0.155646
CVD+AF+HF	2311	9367	0.0853776	0.0931995	0.0873861	0.0992673
CVD+AF+HF	2311	9368	0.179303	0.212639	0.20439	0.221067
CVD+AF+HF	2311	9368	0.07074	0.0760034	0.0707162	0.081556
CVD+AF+HF	2312	9368	0.0272778	0.0278608	0.0246223	0.0313972
CVD+AF+HF	2312	9368	0.174982	0.205594	0.197449	0.213922
CVD+AF+HF	2312	9367	0.128293	0.148393	0.141251	0.155755
CVD+AF+HF	2312	9368	0.103624	0.121691	0.115136	0.128482
CVD+AF+HF	2312	9367	0.0862275	0.0922387	0.0864529	0.0982795
CVD+AF+HF	2312	9368	0.0716862	0.0765371	0.0712325	0.0821068
CVD+AF+HF	2312	9368	0.0476514	0.0532664	0.0488051	0.058008
CVD+AF+HF	2312	9368	0.0170263	0.0156917	0.0132731	0.0184178
CVD+AF+HF	2312	9367	0.0369736	0.0370449	0.0333113	0.0410699
CVD+AF+HF	2312	9367	0.059203	0.0643749	0.0594876	0.0695352
CVD+AF+HF	2313	9367	0.036261	0.0368314	0.0331084	0.0408459
CVD+AF+HF	2313	9368	0.176799	0.207728	0.199552	0.216087
CVD+AF+HF	2313	9367	0.0587904	0.0643749	0.0594876	0.0695352
CVD+AF+HF	2313	9368	0.0716118	0.0767506	0.071439	0.0823272
CVD+AF+HF	2313	9368	0.0160758	0.0159052	0.0134698	0.018648
CVD+AF+HF	2313	9367	0.0859498	0.0966158	0.0907057	0.102778
CVD+AF+HF	2313	9368	0.103808	0.116354	0.109927	0.12302
CVD+AF+HF	2313	9367	0.128903	0.152557	0.145331	0.16
CVD+AF+HF	2313	9368	0.0263593	0.0254056	0.0223141	0.0287968
CVD+AF+HF	2313	9368	0.0471854	0.0501708	0.0458374	0.0547866
CVD+AF+HF	2314	9368	0.103519	0.122758	0.116178	0.129574
CVD+AF+HF	2314	9368	0.0710716	0.0766439	0.0713358	0.082217
CVD+AF+HF	2314	9367	0.0585507	0.0635209	0.0586646	0.0686506
CVD+AF+HF	2314	9368	0.0470797	0.0502775	0.0459396	0.0548977
CVD+AF+HF	2314	9367	0.036643	0.038326	0.034529	0.0424135
CVD+AF+HF	2314	9368	0.027239	0.0265798	0.0234171	0.0300414
CVD+AF+HF	2314	9368	0.0171791	0.015585	0.0131749	0.0183027
CVD+AF+HF	2314	9367	0.12864	0.14882	0.141669	0.15619
CVD+AF+HF	2314	9368	0.176747	0.208369	0.200183	0.216737
CVD+AF+HF	2314	9367	0.0856726	0.0918117	0.0860382	0.0978404
CVD+AF+HF	2315	9368	0.0161821	0.014731	0.0123898	0.0173806
CVD+AF+HF	2315	9368	0.0263248	0.0259394	0.0228153	0.0293627
CVD+AF+HF	2315	9367	0.0359512	0.0359774	0.0322975	0.0399493
CVD+AF+HF	2315	9368	0.0466095	0.0528395	0.0483955	0.0575639
CVD+AF+HF	2315	9367	0.0581916	0.0601046	0.0553753	0.0651097
CVD+AF+HF	2315	9368	0.0709676	0.0746157	0.0693741	0.0801236
CVD+AF+HF	2315	9368	0.103635	0.120517	0.113989	0.127281
CVD+AF+HF	2315	9368	0.17858	0.211892	0.203654	0.220309
CVD+AF+HF	2315	9367	0.129179	0.149781	0.142611	0.15717
CVD+AF+HF	2315	9367	0.0854934	0.0962955	0.0903943	0.102449
CVD+AF+HF	2316	9368	0.0169591	0.015585	0.0131749	0.0183027
CVD+AF+HF	2316	9368	0.0272208	0.0255124	0.0224143	0.02891
CVD+AF+HF	2316	9367	0.0367257	0.0382193	0.0344275	0.0423016
CVD+AF+HF	2316	9368	0.0472016	0.0534799	0.04901	0.05823
CVD+AF+HF	2316	9368	0.176678	0.207728	0.199552	0.216087
CVD+AF+HF	2316	9367	0.0586125	0.0608519	0.0560945	0.0658846
CVD+AF+HF	2316	9368	0.0711341	0.0752562	0.0699935	0.0807848
CVD+AF+HF	2316	9367	0.0856298	0.0950144	0.0891493	0.101133
CVD+AF+HF	2316	9368	0.103406	0.121371	0.114823	0.128155
CVD+AF+HF	2316	9367	0.12849	0.149674	0.142506	0.157061
CVD+AF+HF	2317	9368	0.178539	0.207835	0.199657	0.216195
CVD+AF+HF	2317	9367	0.129098	0.155973	0.14868	0.163481
CVD+AF+HF	2317	9368	0.0159959	0.0145175	0.0121939	0.0171497
CVD+AF+HF	2317	9368	0.103565	0.117848	0.111385	0.12455
CVD+AF+HF	2317	9367	0.085535	0.0939468	0.088112	0.100036
CVD+AF+HF	2317	9368	0.0709363	0.0748292	0.0695806	0.080344
CVD+AF+HF	2317	9367	0.0582009	0.0658695	0.0609284	0.0710827
CVD+AF+HF	2317	9368	0.0467156	0.0496371	0.0453261	0.0542307
CVD+AF+HF	2317	9367	0.0360203	0.0366179	0.0329057	0.0406218
CVD+AF+HF	2317	9368	0.0262797	0.0256191	0.0225145	0.0290232
CVD+AF+HF	2318	9368	0.0170764	0.0149445	0.0125859	0.0176113
CVD+AF+HF	2318	9368	0.0271662	0.0258326	0.022715	0.0292496
CVD+AF+HF	2318	9368	0.103295	0.122652	0.116074	0.129465
CVD+AF+HF	2318	9367	0.036476	0.0398206	0.0359511	0.0439796
CVD+AF+HF	2318	9368	0.0467762	0.050918	0.0465533	0.0555646
CVD+AF+HF	2318	9367	0.0581377	0.0608519	0.0560945	0.0658846
CVD+AF+HF	2318	9368	0.0706089	0.0748292	0.0695806	0.080344
CVD+AF+HF	2318	9367	0.0852418	0.0939468	0.088112	0.100036
CVD+AF+HF	2318	9367	0.128786	0.14818	0.141042	0.155537
CVD+AF+HF	2318	9368	0.178033	0.210717	0.202497	0.219118
CVD+AF+HF	2319	9368	0.0160898	0.0145175	0.0121939	0.0171497
CVD+AF+HF	2319	9367	0.129264	0.154265	0.147005	0.16174
CVD+AF+HF	2319	9368	0.179936	0.211465	0.203233	0.219876
CVD+AF+HF	2319	9368	0.0463021	0.050064	0.0457351	0.0546754
CVD+AF+HF	2319	9367	0.057733	0.0630938	0.0582532	0.0682083
CVD+AF+HF	2319	9368	0.0704747	0.0726943	0.0675168	0.0781393
CVD+AF+HF	2319	9367	0.085144	0.0958685	0.0899793	0.10201
CVD+AF+HF	2319	9368	0.103454	0.118382	0.111906	0.125096
CVD+AF+HF	2319	9368	0.0262279	0.0244449	0.021413	0.0277772
CVD+AF+HF	2319	9367	0.0357751	0.037899	0.034123	0.0419658
CVD+AF+HF	2320	9368	0.176626	0.206768	0.198605	0.215113
CVD+AF+HF	2320	9367	0.0366753	0.0391801	0.0353414	0.0433086
CVD+AF+HF	2320	9368	0.0472649	0.0493168	0.0450195	0.0538971
CVD+AF+HF	2320	9367	0.0587864	0.0632006	0.0583561	0.0683189
CVD+AF+HF	2320	9368	0.0712783	0.0757899	0.0705097	0.0813357
CVD+AF+HF	2320	9367	0.0859714	0.0974698	0.0915359	0.103655
CVD+AF+HF	2320	9367	0.128744	0.150955	0.143761	0.158367
CVD+AF+HF	2320	9368	0.0168275	0.0139838	0.0117046	0.016572
CVD+AF+HF	2320	9368	0.0269933	0.0276473	0.0244213	0.0311713
CVD+AF+HF	2320	9368	0.103494	0.118382	0.111906	0.125096
CVD+AF+HF	2321	9368	0.0159146	0.0150512	0.012684	0.0177266
CVD+AF+HF	2321	9367	0.0359725	0.0370449	0.0333113	0.0410699
CVD+AF+HF	2321	9368	0.0468153	0.0488898	0.0446107	0.0534522
CVD+AF+HF	2321	9367	0.0585392	0.0622398	0.0574307	0.0673233
CVD+AF+HF	2321	9368	0.0261165	0.0254056	0.0223141	0.0287968
CVD+AF+HF	2321	9367	0.0856191	0.0944806	0.0886307	0.100584
CVD+AF+HF	2321	9368	0.10378	0.124039	0.117429	0.130885
CVD+AF+HF	2321	9367	0.129315	0.147539	0.140414	0.154884
CVD+AF+HF	2321	9368	0.178278	0.211358	0.203128	0.219768
CVD+AF+HF	2321	9368	0.0711905	0.0766439	0.0713358	0.082217
CVD+AF+HF	2322	9368	0.0269302	0.0265798	0.0234171	0.0300414
CVD+AF+HF	2322	9368	0.178527	0.211358	0.203128	0.219768
CVD+AF+HF	2322	9367	0.129099	0.146899	0.139787	0.154231
CVD+AF+HF	2322	9368	0.103397	0.125534	0.118888	0.132413
CVD+AF+HF	2322	9368	0.0706573	0.0755764	0.0703032	0.0811153
CVD+AF+HF	2322	9367	0.0580887	0.0610654	0.0563	0.066106
CVD+AF+HF	2322	9367	0.0363151	0.0386463	0.0348336	0.0427492
CVD+AF+HF	2322	9368	0.0169549	0.0140905	0.0118024	0.0166876
CVD+AF+HF	2322	9368	0.0466807	0.050491	0.0461442	0.05512
CVD+AF+HF	2322	9367	0.0853714	0.0924522	0.0866602	0.098499
CVD+AF+HF	2323	9368	0.0160069	0.0141973	0.0119002	0.0168032
CVD+AF+HF	2323	9368	0.180183	0.214774	0.206494	0.223231
CVD+AF+HF	2323	9367	0.129609	0.146472	0.139369	0.153795
CVD+AF+HF	2323	9368	0.0260408	0.0244449	0.021413	0.0277772
CVD+AF+HF	2323	9368	0.103641	0.123506	0.116907	0.130339
CVD+AF+HF	2323	9368	0.0462621	0.0491033	0.0448151	0.0536747
CVD+AF+HF	2323	9367	0.0851166	0.099605	0.0936122	0.105848
CVD+AF+HF	2323	9367	0.0578841	0.0587168	0.0540403	0.0636699
CVD+AF+HF	2323	9368	0.0704941	0.0737617	0.0685485	0.0792418
CVD+AF+HF	2323	9367	0.0356378	0.0381125	0.034326	0.0421897
CVD+AF+HF	2324	9368	0.0269363	0.0257259	0.0226148	0.0291364
CVD+AF+HF	2324	9368	0.178385	0.20933	0.201129	0.217711
CVD+AF+HF	2324	9367	0.128956	0.152343	0.145122	0.159782
CVD+AF+HF	2324	9368	0.103273	0.119663	0.113156	0.126407
CVD+AF+HF	2324	9367	0.0853414	0.0959752	0.0900831	0.10212
CVD+AF+HF	2324	9368	0.0706979	0.0747225	0.0694773	0.0802338
CVD+AF+HF	2324	9368	0.0167338	0.0140905	0.0118024	0.0166876
CVD+AF+HF	2324	9367	0.0363808	0.0399274	0.0360528	0.0440914
CVD+AF+HF	2324	9368	0.046785	0.0493168	0.0450195	0.0538971
CVD+AF+HF	2324	9367	0.0582401	0.0615992	0.0568139	0.0666594
CVD+AF+HF	2325	9367	0.0357136	0.0360841	0.0323988	0.0400614
CVD+AF+HF	2325	9368	0.103486	0.123399	0.116803	0.13023
CVD+AF+HF	2325	9368	0.0705404	0.0758967	0.0706129	0.0814459
CVD+AF+HF	2325	9367	0.0578975	0.0625601	0.0577391	0.0676552
CVD+AF+HF	2325	9368	0.0463533	0.0499573	0.0456329	0.0545642
CVD+AF+HF	2325	9368	0.0158138	0.0135568	0.0113139	0.0161092
CVD+AF+HF	2325	9368	0.026021	0.0256191	0.0225145	0.0290232
CVD+AF+HF	2325	9368	0.180097	0.214347	0.206073	0.222798
CVD+AF+HF	2325	9367	0.12956	0.148714	0.141565	0.156082
CVD+AF+HF	2325	9367	0.0851547	0.092559	0.0867639	0.0986088
CVD+AF+HF	2326	9367	0.0361291	0.0391801	0.0353414	0.0433086
CVD+AF+HF	2326	9368	0.0268466	0.0257259	0.0226148	0.0291364
CVD+AF+HF	2326	9368	0.0168366	0.0139838	0.0117046	0.016572
CVD+AF+HF	2326	9367	0.0577223	0.0599979	0.0552726	0.064999
CVD+AF+HF	2326	9368	0.0701634	0.0719471	0.0667948	0.0773673
CVD+AF+HF	2326	9367	0.0849157	0.0948009	0.0889418	0.100913
CVD+AF+HF	2326	9368	0.103146	0.126921	0.120244	0.133832
CVD+AF+HF	2326	9367	0.12928	0.147432	0.14031	0.154775
CVD+AF+HF	2326	9368	0.179847	0.212639	0.20439	0.221067
CVD+AF+HF	2326	9368	0.0463578	0.050064	0.0457351	0.0546754
CVD+AF+HF	2327	9368	0.181588	0.212425	0.20418	0.22085
CVD+AF+HF	2327	9367	0.129751	0.152877	0.145645	0.160326
CVD+AF+HF	2327	9368	0.103378	0.125427	0.118784	0.132304
CVD+AF+HF	2327	9367	0.0847329	0.0937333	0.0879046	0.099816
CVD+AF+HF	2327	9368	0.0700543	0.0726943	0.0675168	0.0781393
CVD+AF+HF	2327	9368	0.0158953	0.0130231	0.0108263	0.0155299
CVD+AF+HF	2327	9368	0.0459718	0.0478224	0.043589	0.0523396
CVD+AF+HF	2327	9367	0.0354451	0.037899	0.034123	0.0419658
CVD+AF+HF	2327	9368	0.0259428	0.0248719	0.0218133	0.0282305
CVD+AF+HF	2327	9367	0.0573676	0.0619195	0.0571223	0.0669913
CVD+AF+HF	2328	9368	0.103393	0.124253	0.117637	0.131103
CVD+AF+HF	2328	9368	0.177364	0.20965	0.201445	0.218036
CVD+AF+HF	2328	9367	0.128685	0.14786	0.140728	0.155211
CVD+AF+HF	2328	9367	0.0856853	0.0927725	0.0869713	0.0988283
CVD+AF+HF	2328	9367	0.0365972	0.0391801	0.0353414	0.0433086
CVD+AF+HF	2328	9367	0.0585537	0.0632006	0.0583561	0.0683189
CVD+AF+HF	2328	9368	0.0471441	0.050064	0.0457351	0.0546754
CVD+AF+HF	2328	9368	0.0167679	0.0148377	0.0124878	0.017496
CVD+AF+HF	2328	9368	0.026966	0.0269001	0.0237182	0.0303805
CVD+AF+HF	2328	9368	0.0710474	0.0739752	0.0687549	0.0794623
CVD+AF+HF	2329	9368	0.103612	0.120837	0.114302	0.127609
CVD+AF+HF	2329	9367	0.0854121	0.092559	0.0867639	0.0986088
CVD+AF+HF	2329	9368	0.0709166	0.0787788	0.0734018	0.0844194
CVD+AF+HF	2329	9367	0.0582668	0.0626668	0.0578419	0.0677658
CVD+AF+HF	2329	9368	0.0466874	0.0495303	0.0452239	0.0541195
CVD+AF+HF	2329	9368	0.0260835	0.0251921	0.0221138	0.0285704
CVD+AF+HF	2329	9368	0.0158695	0.0148377	0.0124878	0.017496
CVD+AF+HF	2329	9367	0.129292	0.150849	0.143657	0.158258
CVD+AF+HF	2329	9368	0.179029	0.211038	0.202812	0.219443
CVD+AF+HF	2329	9367	0.0359074	0.0364044	0.0327029	0.0403977
CVD+AF+HF	2330	9368	0.103273	0.123719	0.117116	0.130557
CVD+AF+HF	2330	9368	0.179117	0.213066	0.204811	0.2215
CVD+AF+HF	2330	9367	0.129078	0.147432	0.14031	0.154775
CVD+AF+HF	2330	9367	0.0851457	0.0931995	0.0873861	0.0992673
CVD+AF+HF	2330	9367	0.0362568	0.0387531	0.0349352	0.0428611
CVD+AF+HF	2330	9367	0.0578964	0.0597843	0.0550672	0.0647775
CVD+AF+HF	2330	9368	0.0169018	0.0146243	0.0122918	0.0172652
CVD+AF+HF	2330	9368	0.0268996	0.0256191	0.0225145	0.0290232
CVD+AF+HF	2330	9368	0.0704475	0.0754697	0.0701999	0.0810052
CVD+AF+HF	2330	9368	0.0465667	0.0510248	0.0466556	0.0556757
CVD+AF+HF	2331	9368	0.0260162	0.0246584	0.0216131	0.0280039
CVD+AF+HF	2331	9367	0.0355862	0.0367247	0.033007	0.0407338
CVD+AF+HF	2331	9368	0.0461398	0.0498506	0.0455306	0.0544531
CVD+AF+HF	2331	9367	0.0576469	0.0595708	0.0548618	0.064556
CVD+AF+HF	2331	9367	0.084921	0.0958685	0.0899793	0.10201
CVD+AF+HF	2331	9368	0.103483	0.12009	0.113573	0.126844
CVD+AF+HF	2331	9367	0.12954	0.14882	0.141669	0.15619
CVD+AF+HF	2331	9368	0.180844	0.215948	0.207651	0.224421
CVD+AF+HF	2331	9368	0.0159603	0.0145175	0.0121939	0.0171497
CVD+AF+HF	2331	9368	0.0702931	0.0766439	0.0713358	0.082217
CVD+AF+HF	2332	9367	0.128866	0.150101	0.142925	0.157497
CVD+AF+HF	2332	9367	0.0580248	0.0589303	0.0542457	0.0638915
CVD+AF+HF	2332	9368	0.0704925	0.0760034	0.0707162	0.081556
CVD+AF+HF	2332	9368	0.0268996	0.0256191	0.0225145	0.0290232
CVD+AF+HF	2332	9368	0.0166985	0.0144108	0.012096	0.0170343
CVD+AF+HF	2332	9368	0.0466761	0.0528395	0.0483955	0.0575639
CVD+AF+HF	2332	9367	0.0363405	0.0382193	0.0344275	0.0423016
CVD+AF+HF	2332	9367	0.0850608	0.0923455	0.0865566	0.0983893
CVD+AF+HF	2332	9368	0.179036	0.211892	0.203654	0.220309
CVD+AF+HF	2332	9368	0.103217	0.122331	0.115761	0.129138
CVD+AF+HF	2333	9368	0.0157849	0.0135568	0.0113139	0.0161092
CVD+AF+HF	2333	9368	0.0259951	0.0255124	0.0224143	0.02891
CVD+AF+HF	2333	9367	0.0356604	0.0367247	0.033007	0.0407338
CVD+AF+HF	2333	9367	0.05769	0.0641614	0.0592818	0.0693141
CVD+AF+HF	2333	9367	0.0849652	0.0944806	0.0886307	0.100584
CVD+AF+HF	2333	9368	0.10341	0.118061	0.111593	0.124768
CVD+AF+HF	2333	9367	0.129466	0.153838	0.146587	0.161305
CVD+AF+HF	2333	9368	0.180739	0.213493	0.205232	0.221932
CVD+AF+HF	2333	9368	0.0462296	0.0483561	0.0440998	0.052896
CVD+AF+HF	2333	9368	0.0702711	0.074509	0.0692709	0.0800134
CVD+AF+HF	2334	9368	0.18038	0.213599	0.205337	0.222041
CVD+AF+HF	2334	9368	0.0699828	0.0739752	0.0687549	0.0794623
CVD+AF+HF	2334	9368	0.103061	0.123079	0.11649	0.129902
CVD+AF+HF	2334	9368	0.0168011	0.014304	0.0119981	0.0169187
CVD+AF+HF	2334	9368	0.026821	0.0242314	0.0212129	0.0275505
CVD+AF+HF	2334	9367	0.0847026	0.0936266	0.0878009	0.0997063
CVD+AF+HF	2334	9367	0.0360863	0.0401409	0.0362561	0.0443149
CVD+AF+HF	2334	9367	0.0575288	0.0587168	0.0540403	0.0636699
CVD+AF+HF	2334	9368	0.0462513	0.0511315	0.0467579	0.0557868
CVD+AF+HF	2334	9367	0.129226	0.149888	0.142715	0.157279
CVD+AF+HF	2335	9368	0.182134	0.215414	0.207125	0.22388
CVD+AF+HF	2335	9367	0.129683	0.152664	0.145436	0.160108
CVD+AF+HF	2335	9367	0.0845639	0.0937333	0.0879046	0.099816
CVD+AF+HF	2335	9368	0.103301	0.122118	0.115552	0.128919
CVD+AF+HF	2335	9368	0.0458396	0.0491033	0.0448151	0.0536747
CVD+AF+HF	2335	9367	0.0354089	0.037472	0.033717	0.0415179
CVD+AF+HF	2335	9368	0.0259186	0.0248719	0.0218133	0.0282305
CVD+AF+HF	2335	9368	0.0158677	0.0133433	0.0111187	0.0158776
CVD+AF+HF	2335	9368	0.0698063	0.0731213	0.0679294	0.0785803
CVD+AF+HF	2335	9367	0.0571931	0.0608519	0.0560945	0.0658846
CVD+AF+HF	2336	9368	0.0264748	0.0257259	0.0226148	0.0291364
CVD+AF+HF	2336	9368	0.0712192	0.0793126	0.0739185	0.0849698
CVD+AF+HF	2336	9367	0.0586802	0.0582897	0.0536297	0.0632268
CVD+AF+HF	2336	9368	0.0471355	0.052199	0.0477813	0.0568977
CVD+AF+HF	2336	9368	0.178115	0.208796	0.200603	0.21717
CVD+AF+HF	2336	9367	0.128137	0.151489	0.144285	0.158911
CVD+AF+HF	2336	9368	0.10315	0.116247	0.109823	0.12291
CVD+AF+HF	2336	9367	0.0857223	0.099178	0.0931968	0.10541
CVD+AF+HF	2336	9367	0.0362928	0.0377922	0.0340215	0.0418538
CVD+AF+HF	2336	9368	0.0163681	0.0136635	0.0114115	0.016225
CVD+AF+HF	2337	9367	0.0583346	0.0593573	0.0546564	0.0643345
CVD+AF+HF	2337	9368	0.179905	0.215948	0.207651	0.224421
CVD+AF+HF	2337	9367	0.128726	0.14786	0.140728	0.155211
CVD+AF+HF	2337	9368	0.103382	0.120837	0.114302	0.127609
CVD+AF+HF	2337	9367	0.0854222	0.0945874	0.0887344	0.100694
CVD+AF+HF	2337	9368	0.0711092	0.0788856	0.0735052	0.0845295
CVD+AF+HF	2337	9367	0.0356032	0.038326	0.034529	0.0424135
CVD+AF+HF	2337	9368	0.0256059	0.0238044	0.0208129	0.0270968
CVD+AF+HF	2337	9368	0.046566	0.0497438	0.0454284	0.0543419
CVD+AF+HF	2337	9368	0.0154502	0.0133433	0.0111187	0.0158776
CVD+AF+HF	2338	9368	0.0706353	0.0763237	0.071026	0.0818865
CVD+AF+HF	2338	9368	0.026439	0.0256191	0.0225145	0.0290232
CVD+AF+HF	2338	9367	0.0580781	0.0597843	0.0550672	0.0647775
CVD+AF+HF	2338	9367	0.085278	0.0966158	0.0907057	0.102778
CVD+AF+HF	2338	9368	0.103047	0.119342	0.112843	0.126079
CVD+AF+HF	2338	9367	0.128497	0.151596	0.144389	0.15902
CVD+AF+HF	2338	9368	0.17972	0.211785	0.203548	0.220201
CVD+AF+HF	2338	9368	0.0466192	0.0496371	0.0453261	0.0542307
CVD+AF+HF	2338	9367	0.0359853	0.038326	0.034529	0.0424135
CVD+AF+HF	2338	9368	0.0164986	0.0136635	0.0114115	0.016225
CVD+AF+HF	2339	9368	0.103312	0.119129	0.112635	0.125861
CVD+AF+HF	2339	9368	0.0155567	0.0137703	0.0115092	0.0163407
CVD+AF+HF	2339	9368	0.0255662	0.0230572	0.0201136	0.0263023
CVD+AF+HF	2339	9367	0.0352898	0.0395004	0.0356463	0.0436441
CVD+AF+HF	2339	9368	0.0461039	0.0492101	0.0449173	0.0537859
CVD+AF+HF	2339	9367	0.0577554	0.0556208	0.0510649	0.0604554
CVD+AF+HF	2339	9368	0.0705003	0.0781383	0.0727819	0.0837588
CVD+AF+HF	2339	9367	0.0849929	0.0967225	0.0908094	0.102888
CVD+AF+HF	2339	9368	0.181502	0.217869	0.209546	0.226369
CVD+AF+HF	2339	9367	0.129007	0.149674	0.142506	0.157061
CVD+AF+HF	2340	9367	0.0581736	0.057756	0.0531165	0.0626727
CVD+AF+HF	2340	9368	0.046712	0.052626	0.0481907	0.0573419
CVD+AF+HF	2340	9368	0.0706769	0.0773911	0.0720588	0.082988
CVD+AF+HF	2340	9368	0.17954	0.208796	0.200603	0.21717
CVD+AF+HF	2340	9368	0.102988	0.114646	0.108261	0.121271
CVD+AF+HF	2340	9367	0.128461	0.156827	0.149517	0.164351
CVD+AF+HF	2340	9367	0.0852717	0.0982171	0.0922625	0.104423
CVD+AF+HF	2340	9368	0.0264285	0.0251921	0.0221138	0.0285704
CVD+AF+HF	2340	9367	0.036101	0.0376855	0.03392	0.0417419
CVD+AF+HF	2340	9368	0.0162776	0.0135568	0.0113139	0.0161092
CVD+AF+HF	2341	9367	0.0850138	0.0961887	0.0902906	0.102339
CVD+AF+HF	2341	9368	0.0705121	0.0768574	0.0715423	0.0824373
CVD+AF+HF	2341	9367	0.0578023	0.0618127	0.0570195	0.0668807
CVD+AF+HF	2341	9368	0.0461478	0.0473954	0.0431806	0.0518944
CVD+AF+HF	2341	9367	0.128913	0.150635	0.143448	0.158041
CVD+AF+HF	2341	9368	0.103306	0.117635	0.111177	0.124331
CVD+AF+HF	2341	9368	0.0153604	0.0127028	0.0105342	0.0151818
CVD+AF+HF	2341	9368	0.0255296	0.0251921	0.0221138	0.0285704
CVD+AF+HF	2341	9367	0.0354164	0.0371517	0.0334127	0.0411819
CVD+AF+HF	2341	9368	0.181465	0.217122	0.208809	0.225612
CVD+AF+HF	2342	9368	0.0702263	0.0748292	0.0695806	0.080344
CVD+AF+HF	2342	9367	0.0577217	0.0582897	0.0536297	0.0632268
CVD+AF+HF	2342	9368	0.0463307	0.050491	0.0461442	0.05512
CVD+AF+HF	2342	9367	0.0358532	0.0388598	0.0350367	0.042973
CVD+AF+HF	2342	9368	0.0263883	0.0244449	0.021413	0.0277772
CVD+AF+HF	2342	9368	0.0163868	0.013877	0.0116069	0.0164564
CVD+AF+HF	2342	9367	0.128669	0.153624	0.146377	0.161088
CVD+AF+HF	2342	9367	0.0849151	0.0986442	0.0926777	0.104861
CVD+AF+HF	2342	9368	0.102908	0.116567	0.110135	0.123238
CVD+AF+HF	2342	9368	0.180842	0.213066	0.204811	0.2215
CVD+AF+HF	2343	9367	0.129166	0.154372	0.14711	0.161849
CVD+AF+HF	2343	9368	0.182696	0.216268	0.207967	0.224746
CVD+AF+HF	2343	9367	0.0351575	0.0389666	0.0351383	0.0430849
CVD+AF+HF	2343	9368	0.0458004	0.0479291	0.0436912	0.0524509
CVD+AF+HF	2343	9367	0.0573588	0.059037	0.0543483	0.0640022
CVD+AF+HF	2343	9368	0.0254885	0.0236977	0.020713	0.0269834
CVD+AF+HF	2343	9368	0.0154528	0.0129163	0.0107289	0.0154139
CVD+AF+HF	2343	9367	0.0846728	0.0954414	0.0895643	0.101572
CVD+AF+HF	2343	9368	0.103175	0.118382	0.111906	0.125096
CVD+AF+HF	2343	9368	0.0700881	0.0756832	0.0704064	0.0812255
CVD+AF+HF	2344	9368	0.178936	0.212105	0.203864	0.220525
CVD+AF+HF	2344	9367	0.128218	0.150315	0.143134	0.157714
CVD+AF+HF	2344	9368	0.102973	0.120944	0.114406	0.127718
CVD+AF+HF	2344	9367	0.0853801	0.0930928	0.0872824	0.0991576
CVD+AF+HF	2344	9368	0.0709339	0.0753629	0.0700967	0.080895
CVD+AF+HF	2344	9367	0.0584306	0.062133	0.0573279	0.0672126
CVD+AF+HF	2344	9368	0.0469686	0.0515585	0.0471672	0.0562312
CVD+AF+HF	2344	9367	0.0362127	0.0381125	0.034326	0.0421897
CVD+AF+HF	2344	9368	0.0264363	0.0254056	0.0223141	0.0287968
CVD+AF+HF	2344	9368	0.0163031	0.0136635	0.0114115	0.016225
CVD+AF+HF	2345	9368	0.0153949	0.0136635	0.0114115	0.016225
CVD+AF+HF	2345	9367	0.0355349	0.0382193	0.0344275	0.0423016
CVD+AF+HF	2345	9368	0.0464188	0.0494236	0.0451217	0.0540083
CVD+AF+HF	2345	9367	0.0580209	0.0602114	0.0554781	0.0652204
CVD+AF+HF	2345	9368	0.0707774	0.0778181	0.072472	0.0834285
CVD+AF+HF	2345	9367	0.0851295	0.0957617	0.0898755	0.101901
CVD+AF+HF	2345	9368	0.1032	0.119449	0.112947	0.126189
CVD+AF+HF	2345	9367	0.12879	0.148393	0.141251	0.155755
CVD+AF+HF	2345	9368	0.180772	0.216055	0.207757	0.22453
CVD+AF+HF	2345	9368	0.0255625	0.0236977	0.020713	0.0269834
CVD+AF+HF	2346	9367	0.0359079	0.0395004	0.0356463	0.0436441
CVD+AF+HF	2346	9368	0.0464821	0.0475021	0.0432827	0.0520057
CVD+AF+HF	2346	9367	0.0578619	0.0618127	0.0570195	0.0668807
CVD+AF+HF	2346	9368	0.0703649	0.0767506	0.071439	0.0823272
CVD+AF+HF	2346	9367	0.0850034	0.0942671	0.0884232	0.100365
CVD+AF+HF	2346	9368	0.102899	0.118061	0.111593	0.124768
CVD+AF+HF	2346	9367	0.12853	0.150422	0.143238	0.157823
CVD+AF+HF	2346	9368	0.180424	0.215307	0.20702	0.223772
CVD+AF+HF	2346	9368	0.0264016	0.0247652	0.0217132	0.0281172
CVD+AF+HF	2346	9368	0.0164383	0.014304	0.0119981	0.0169187
CVD+AF+HF	2347	9368	0.0155027	0.0136635	0.0114115	0.016225
CVD+AF+HF	2347	9367	0.0352267	0.0385396	0.0347321	0.0426373
CVD+AF+HF	2347	9368	0.182267	0.219684	0.211335	0.228208
CVD+AF+HF	2347	9368	0.0459491	0.0484629	0.0442019	0.0530072
CVD+AF+HF	2347	9367	0.0574815	0.0591438	0.054451	0.064113
CVD+AF+HF	2347	9368	0.0702471	0.0755764	0.0703032	0.0811153
CVD+AF+HF	2347	9368	0.0255419	0.0235909	0.0206131	0.0268699
CVD+AF+HF	2347	9368	0.103162	0.115606	0.109198	0.122255
CVD+AF+HF	2347	9367	0.129004	0.150635	0.143448	0.158041
CVD+AF+HF	2347	9367	0.0847173	0.0977901	0.0918473	0.103984
CVD+AF+HF	2348	9368	0.016237	0.0135568	0.0113139	0.0161092
CVD+AF+HF	2348	9368	0.0263891	0.0257259	0.0226148	0.0291364
CVD+AF+HF	2348	9368	0.0465944	0.0516652	0.0472695	0.0563423
CVD+AF+HF	2348	9367	0.0579344	0.0603181	0.0555808	0.0653311
CVD+AF+HF	2348	9368	0.0704301	0.0763237	0.071026	0.0818865
CVD+AF+HF	2348	9367	0.0849549	0.093413	0.0875935	0.0994868
CVD+AF+HF	2348	9368	0.102817	0.122225	0.115657	0.129028
CVD+AF+HF	2348	9367	0.128501	0.149247	0.142088	0.156626
CVD+AF+HF	2348	9368	0.180287	0.213386	0.205126	0.221824
CVD+AF+HF	2348	9367	0.0360235	0.0368314	0.0331084	0.0408459
CVD+AF+HF	2349	9368	0.0254998	0.0244449	0.021413	0.0277772
CVD+AF+HF	2349	9367	0.0847813	0.0942671	0.0884232	0.100365
CVD+AF+HF	2349	9368	0.103156	0.117421	0.110968	0.124113
CVD+AF+HF	2349	9367	0.128952	0.15213	0.144912	0.159564
CVD+AF+HF	2349	9368	0.182192	0.217015	0.208704	0.225503
CVD+AF+HF	2349	9367	0.0575706	0.061279	0.0565056	0.0663274
CVD+AF+HF	2349	9368	0.0460127	0.0492101	0.0449173	0.0537859
CVD+AF+HF	2349	9367	0.0353399	0.0365112	0.0328043	0.0405097
CVD+AF+HF	2349	9368	0.0153255	0.0131298	0.0109237	0.0156458
CVD+AF+HF	2349	9368	0.0701733	0.0772844	0.0719555	0.0828778
CVD+AF+HF	2350	9368	0.18147	0.214774	0.206494	0.223231
CVD+AF+HF	2350	9368	0.0163478	0.0141973	0.0119002	0.0168032
CVD+AF+HF	2350	9367	0.128718	0.149568	0.142402	0.156952
CVD+AF+HF	2350	9368	0.102762	0.121798	0.11524	0.128592
CVD+AF+HF	2350	9367	0.0846338	0.0959752	0.0900831	0.10212
CVD+AF+HF	2350	9368	0.0700112	0.0750427	0.069787	0.0805644
CVD+AF+HF	2350	9368	0.0462211	0.0494236	0.0451217	0.0540083
CVD+AF+HF	2350	9367	0.0357782	0.0400342	0.0361544	0.0442031
CVD+AF+HF	2350	9368	0.0263553	0.0236977	0.020713	0.0269834
CVD+AF+HF	2350	9367	0.0574983	0.058183	0.053527	0.063116
CVD+AF+HF	2351	9367	0.129142	0.151703	0.144494	0.159129
CVD+AF+HF	2351	9368	0.103084	0.117955	0.111489	0.124659
CVD+AF+HF	2351	9367	0.0844471	0.0940536	0.0882158	0.100145
CVD+AF+HF	2351	9368	0.0697971	0.0750427	0.069787	0.0805644
CVD+AF+HF	2351	9367	0.057132	0.0602114	0.0554781	0.0652204
CVD+AF+HF	2351	9368	0.183356	0.220431	0.212071	0.228965
CVD+AF+HF	2351	9368	0.045669	0.0486763	0.0444063	0.0532297
CVD+AF+HF	2351	9367	0.0350996	0.0371517	0.0334127	0.0411819
CVD+AF+HF	2351	9368	0.0254621	0.0241247	0.0211129	0.0274371
CVD+AF+HF	2351	9368	0.0154181	0.0133433	0.0111187	0.0158776
CVD+AF+HF	2352	9368	0.180097	0.214026	0.205758	0.222474
CVD+AF+HF	2352	9368	0.102934	0.124146	0.117533	0.130994
CVD+AF+HF	2352	9367	0.128551	0.148073	0.140937	0.155428
CVD+AF+HF	2352	9368	0.0262342	0.0248719	0.0218133	0.0282305
CVD+AF+HF	2352	9368	0.0706747	0.0761102	0.0708194	0.0816662
CVD+AF+HF	2352	9367	0.0581594	0.0585033	0.053835	0.0634484
CVD+AF+HF	2352	9368	0.0466868	0.0505978	0.0462464	0.0552312
CVD+AF+HF	2352	9367	0.03596	0.0388598	0.0350367	0.042973
CVD+AF+HF	2352	9368	0.0161653	0.0130231	0.0108263	0.0155299
CVD+AF+HF	2352	9367	0.0851874	0.0944806	0.0886307	0.100584
CVD+AF+HF	2353	9368	0.18182	0.218723	0.210387	0.227234
CVD+AF+HF	2353	9368	0.103167	0.119983	0.113468	0.126735
CVD+AF+HF	2353	9368	0.0253934	0.0239112	0.0209129	0.0272103
CVD+AF+HF	2353	9367	0.0849467	0.0952279	0.0893568	0.101352
CVD+AF+HF	2353	9368	0.0705318	0.0785653	0.0731952	0.0841992
CVD+AF+HF	2353	9367	0.057884	0.0566884	0.0520905	0.0615643
CVD+AF+HF	2353	9368	0.0461464	0.0483561	0.0440998	0.052896
CVD+AF+HF	2353	9367	0.0352974	0.0386463	0.0348336	0.0427492
CVD+AF+HF	2353	9368	0.0152865	0.0131298	0.0109237	0.0156458
CVD+AF+HF	2353	9367	0.12905	0.149461	0.142297	0.156843
CVD+AF+HF	2354	9368	0.0261745	0.0250854	0.0220136	0.0284571
CVD+AF+HF	2354	9367	0.0356556	0.0397139	0.0358495	0.0438677
CVD+AF+HF	2354	9368	0.0461489	0.0484629	0.0442019	0.0530072
CVD+AF+HF	2354	9367	0.0575339	0.0578627	0.0532191	0.0627836
CVD+AF+HF	2354	9368	0.0701188	0.0769641	0.0716456	0.0825474
CVD+AF+HF	2354	9367	0.0847512	0.0933063	0.0874898	0.0993771
CVD+AF+HF	2354	9368	0.102849	0.12468	0.118054	0.13154
CVD+AF+HF	2354	9368	0.0162837	0.0128096	0.0106315	0.0152979
CVD+AF+HF	2354	9368	0.181714	0.218937	0.210598	0.227451
CVD+AF+HF	2354	9367	0.128903	0.14487	0.1378	0.152162
CVD+AF+HF	2355	9368	0.0153849	0.0128096	0.0106315	0.0152979
CVD+AF+HF	2355	9368	0.183416	0.220538	0.212177	0.229073
CVD+AF+HF	2355	9367	0.129343	0.149247	0.142088	0.156626
CVD+AF+HF	2355	9368	0.0253327	0.0234842	0.0205131	0.0267564
CVD+AF+HF	2355	9367	0.0845089	0.0983239	0.0923663	0.104533
CVD+AF+HF	2355	9368	0.0699443	0.0746157	0.0693741	0.0801236
CVD+AF+HF	2355	9367	0.0572726	0.0560478	0.0514751	0.060899
CVD+AF+HF	2355	9368	0.0456909	0.0481426	0.0438955	0.0526735
CVD+AF+HF	2355	9367	0.0349695	0.0388598	0.0350367	0.042973
CVD+AF+HF	2355	9368	0.103125	0.120623	0.114094	0.12739
CVD+AF+HF	2356	9368	0.102761	0.119876	0.113364	0.126626
CVD+AF+HF	2356	9367	0.0847396	0.0945874	0.0887344	0.100694
CVD+AF+HF	2356	9368	0.0701405	0.0772844	0.0719555	0.0828778
CVD+AF+HF	2356	9367	0.0576822	0.0574357	0.0528086	0.0623403
CVD+AF+HF	2356	9368	0.0462545	0.0515585	0.0471672	0.0562312
CVD+AF+HF	2356	9367	0.0357489	0.0385396	0.0347321	0.0426373
CVD+AF+HF	2356	9368	0.0261878	0.0238044	0.0208129	0.0270968
CVD+AF+HF	2356	9368	0.0160766	0.0130231	0.0108263	0.0155299
CVD+AF+HF	2356	9368	0.181588	0.215414	0.207125	0.22388
CVD+AF+HF	2356	9367	0.128799	0.151169	0.143971	0.158585
CVD+AF+HF	2357	9368	0.183361	0.220538	0.212177	0.229073
CVD+AF+HF	2357	9368	0.10309	0.118915	0.112427	0.125642
CVD+AF+HF	2357	9368	0.0699663	0.0763237	0.071026	0.0818865
CVD+AF+HF	2357	9367	0.057342	0.0580762	0.0534244	0.0630052
CVD+AF+HF	2357	9368	0.0457533	0.0478224	0.043589	0.0523396
CVD+AF+HF	2357	9367	0.0350931	0.0362976	0.0326015	0.0402856
CVD+AF+HF	2357	9368	0.0253085	0.0259394	0.0228153	0.0293627
CVD+AF+HF	2357	9368	0.0151977	0.0118488	0.00975712	0.0142518
CVD+AF+HF	2357	9367	0.129253	0.150849	0.143657	0.158258
CVD+AF+HF	2357	9367	0.084513	0.096082	0.0901868	0.10223
CVD+AF+HF	2358	9367	0.0571997	0.0565816	0.0519879	0.0614535
CVD+AF+HF	2358	9368	0.182857	0.217869	0.209546	0.226369
CVD+AF+HF	2358	9367	0.129045	0.148393	0.141251	0.155755
CVD+AF+HF	2358	9368	0.102738	0.124466	0.117846	0.131321
CVD+AF+HF	2358	9367	0.0843622	0.0951212	0.0892531	0.101242
CVD+AF+HF	2358	9368	0.0696984	0.074936	0.0696838	0.0804542
CVD+AF+HF	2358	9368	0.0458665	0.0493168	0.0450195	0.0538971
CVD+AF+HF	2358	9367	0.0355134	0.0386463	0.0348336	0.0427492
CVD+AF+HF	2358	9368	0.026119	0.0241247	0.0211129	0.0274371
CVD+AF+HF	2358	9368	0.0161768	0.0132365	0.0110212	0.0157617
CVD+AF+HF	2359	9368	0.10299	0.123185	0.116595	0.130011
CVD+AF+HF	2359	9367	0.0841803	0.095655	0.0897718	0.101791
CVD+AF+HF	2359	9368	0.069536	0.0716268	0.0664854	0.0770365
CVD+AF+HF	2359	9367	0.05687	0.05861	0.0539376	0.0635591
CVD+AF+HF	2359	9368	0.0454034	0.0464347	0.0422618	0.0508924
CVD+AF+HF	2359	9367	0.0348339	0.0392869	0.035443	0.0434204
CVD+AF+HF	2359	9368	0.0252487	0.0242314	0.0212129	0.0275505
CVD+AF+HF	2359	9368	0.0152838	0.0119556	0.0098541	0.0143682
CVD+AF+HF	2359	9367	0.129485	0.149141	0.141983	0.156517
CVD+AF+HF	2359	9368	0.184624	0.222566	0.214177	0.231129
CVD+AF+HF	2360	9368	0.180837	0.217122	0.208809	0.225612
CVD+AF+HF	2360	9367	0.128544	0.145831	0.138741	0.153142
CVD+AF+HF	2360	9368	0.102792	0.123506	0.116907	0.130339
CVD+AF+HF	2360	9367	0.0848797	0.0952279	0.0893568	0.101352
CVD+AF+HF	2360	9368	0.0704238	0.0722673	0.0671042	0.0776982
CVD+AF+HF	2360	9367	0.0579264	0.0619195	0.0571223	0.0669913
CVD+AF+HF	2360	9368	0.0465595	0.0501708	0.0458374	0.0547866
CVD+AF+HF	2360	9367	0.0358961	0.0396071	0.0357479	0.0437559
CVD+AF+HF	2360	9368	0.0262018	0.0238044	0.0208129	0.0270968
CVD+AF+HF	2360	9368	0.0161168	0.0132365	0.0110212	0.0157617
CVD+AF+HF	2361	9368	0.182572	0.217336	0.209019	0.225828
CVD+AF+HF	2361	9367	0.0846825	0.0959752	0.0900831	0.10212
CVD+AF+HF	2361	9368	0.0702203	0.0766439	0.0713358	0.082217
CVD+AF+HF	2361	9367	0.0575991	0.0574357	0.0528086	0.0623403
CVD+AF+HF	2361	9368	0.0460352	0.0497438	0.0454284	0.0543419
CVD+AF+HF	2361	9367	0.0352421	0.0372585	0.0335141	0.0412939
CVD+AF+HF	2361	9368	0.025356	0.0235909	0.0206131	0.0268699
CVD+AF+HF	2361	9368	0.0152485	0.01345	0.0112163	0.0159934
CVD+AF+HF	2361	9368	0.103046	0.120303	0.113781	0.127062
CVD+AF+HF	2361	9367	0.129045	0.150955	0.143761	0.158367
CVD+AF+HF	2362	9367	0.0845047	0.0919184	0.0861419	0.0979502
CVD+AF+HF	2362	9368	0.182327	0.219791	0.21144	0.228316
CVD+AF+HF	2362	9367	0.128895	0.146578	0.139473	0.153904
CVD+AF+HF	2362	9368	0.102706	0.123506	0.116907	0.130339
CVD+AF+HF	2362	9368	0.01624	0.0136635	0.0114115	0.016225
CVD+AF+HF	2362	9367	0.0355976	0.0396071	0.0357479	0.0437559
CVD+AF+HF	2362	9368	0.046039	0.0483561	0.0440998	0.052896
CVD+AF+HF	2362	9367	0.0573506	0.0588235	0.054143	0.0637807
CVD+AF+HF	2362	9368	0.0698746	0.0762169	0.0709227	0.0817764
CVD+AF+HF	2362	9368	0.0261456	0.0242314	0.0212129	0.0275505
CVD+AF+HF	2363	9368	0.0455678	0.0484629	0.0442019	0.0530072
CVD+AF+HF	2363	9367	0.0349301	0.0388598	0.0350367	0.042973
CVD+AF+HF	2363	9368	0.0253137	0.0226302	0.0197144	0.0258479
CVD+AF+HF	2363	9367	0.0570173	0.0560478	0.0514751	0.060899
CVD+AF+HF	2363	9368	0.0697214	0.0763237	0.071026	0.0818865
CVD+AF+HF	2363	9367	0.0842531	0.0978969	0.0919511	0.104094
CVD+AF+HF	2363	9367	0.129339	0.151489	0.144285	0.158911
CVD+AF+HF	2363	9368	0.184049	0.220325	0.211966	0.228857
CVD+AF+HF	2363	9368	0.0153455	0.0131298	0.0109237	0.0156458
CVD+AF+HF	2363	9368	0.102994	0.117528	0.111073	0.124222
CVD+AF+HF	2364	9368	0.0261506	0.0250854	0.0220136	0.0284571
CVD+AF+HF	2364	9367	0.035698	0.0386463	0.0348336	0.0427492
CVD+AF+HF	2364	9368	0.046163	0.050064	0.0457351	0.0546754
CVD+AF+HF	2364	9367	0.0574728	0.0576492	0.0530139	0.0625619
CVD+AF+HF	2364	9368	0.0699004	0.0763237	0.071026	0.0818865
CVD+AF+HF	2364	9367	0.0844671	0.0942671	0.0884232	0.100365
CVD+AF+HF	2364	9368	0.182251	0.219471	0.211124	0.227992
CVD+AF+HF	2364	9367	0.128758	0.147539	0.140414	0.154884
CVD+AF+HF	2364	9368	0.102634	0.120944	0.114406	0.127718
CVD+AF+HF	2364	9368	0.0160511	0.0127028	0.0105342	0.0151818
CVD+AF+HF	2365	9367	0.0350333	0.0365112	0.0328043	0.0405097
CVD+AF+HF	2365	9368	0.045642	0.0483561	0.0440998	0.052896
CVD+AF+HF	2365	9367	0.0843012	0.0970428	0.0911208	0.103217
CVD+AF+HF	2365	9368	0.0252869	0.0246584	0.0216131	0.0280039
CVD+AF+HF	2365	9368	0.103004	0.118915	0.112427	0.125642
CVD+AF+HF	2365	9367	0.129202	0.15245	0.145226	0.159891
CVD+AF+HF	2365	9368	0.18401	0.21915	0.210808	0.227667
CVD+AF+HF	2365	9367	0.0571201	0.0595708	0.0548618	0.064556
CVD+AF+HF	2365	9368	0.0151778	0.0121691	0.0100482	0.0146008
CVD+AF+HF	2365	9368	0.0696641	0.0738685	0.0686517	0.079352
CVD+AF+HF	2366	9368	0.183409	0.220325	0.211966	0.228857
CVD+AF+HF	2366	9368	0.0161527	0.0135568	0.0113139	0.0161092
CVD+AF+HF	2366	9368	0.0260933	0.023164	0.0202135	0.0264158
CVD+AF+HF	2366	9367	0.0354644	0.0400342	0.0361544	0.0442031
CVD+AF+HF	2366	9368	0.045769	0.0492101	0.0449173	0.0537859
CVD+AF+HF	2366	9367	0.129046	0.14786	0.140728	0.155211
CVD+AF+HF	2366	9368	0.102566	0.123399	0.116803	0.13023
CVD+AF+HF	2366	9367	0.0841479	0.0933063	0.0874898	0.0993771
CVD+AF+HF	2366	9367	0.0570101	0.0572222	0.0526034	0.0621186
CVD+AF+HF	2366	9368	0.0695004	0.0746157	0.0693741	0.0801236
CVD+AF+HF	2367	9367	0.12946	0.15181	0.144598	0.159238
CVD+AF+HF	2367	9368	0.102893	0.117955	0.111489	0.124659
CVD+AF+HF	2367	9367	0.0839918	0.0964023	0.0904981	0.102559
CVD+AF+HF	2367	9368	0.185172	0.223313	0.214914	0.231886
CVD+AF+HF	2367	9368	0.0452989	0.0480359	0.0437933	0.0525622
CVD+AF+HF	2367	9367	0.0347975	0.0372585	0.0335141	0.0412939
CVD+AF+HF	2367	9368	0.02523	0.0234842	0.0205131	0.0267564
CVD+AF+HF	2367	9368	0.0152613	0.0124893	0.0103397	0.0149495
CVD+AF+HF	2367	9367	0.0566664	0.0593573	0.0546564	0.0643345
CVD+AF+HF	2367	9368	0.0692631	0.0725875	0.0674136	0.078029
CVD+AF+HF	2368	9368	0.0264426	0.0242314	0.0212129	0.0275505
CVD+AF+HF	2368	9368	0.016738	0.013877	0.0116069	0.0164564
CVD+AF+HF	2368	9368	0.185356	0.220431	0.212071	0.228965
CVD+AF+HF	2368	9367	0.127041	0.150101	0.142925	0.157497
CVD+AF+HF	2368	9368	0.101023	0.115713	0.109302	0.122364
CVD+AF+HF	2368	9367	0.0838294	0.0958685	0.0899793	0.10201
CVD+AF+HF	2368	9368	0.0695721	0.0765371	0.0712325	0.0821068
CVD+AF+HF	2368	9367	0.0574481	0.0591438	0.054451	0.064113
CVD+AF+HF	2368	9368	0.0462195	0.0493168	0.0450195	0.0538971
CVD+AF+HF	2368	9367	0.0357994	0.037472	0.033717	0.0415179
CVD+AF+HF	2369	9367	0.035142	0.0360841	0.0323988	0.0400614
CVD+AF+HF	2369	9367	0.0571134	0.0608519	0.0560945	0.0658846
CVD+AF+HF	2369	9368	0.101364	0.117528	0.111073	0.124222
CVD+AF+HF	2369	9368	0.0157922	0.0144108	0.012096	0.0170343
CVD+AF+HF	2369	9368	0.0255825	0.0226302	0.0197144	0.0258479
CVD+AF+HF	2369	9367	0.0834966	0.0972563	0.0913283	0.103436
CVD+AF+HF	2369	9368	0.0694541	0.0739752	0.0687549	0.0794623
CVD+AF+HF	2369	9367	0.127622	0.150742	0.143552	0.15815
CVD+AF+HF	2369	9368	0.0457648	0.0473954	0.0431806	0.0518944
CVD+AF+HF	2369	9368	0.186973	0.221819	0.21344	0.230371
CVD+AF+HF	2370	9367	0.0354329	0.0358706	0.0321961	0.0398372
CVD+AF+HF	2370	9368	0.0263584	0.0249787	0.0219135	0.0283438
CVD+AF+HF	2370	9368	0.045677	0.0488898	0.0446107	0.0534522
CVD+AF+HF	2370	9368	0.101042	0.119769	0.11326	0.126516
CVD+AF+HF	2370	9367	0.127579	0.147219	0.140101	0.154557
CVD+AF+HF	2370	9368	0.186822	0.223634	0.215229	0.23221
CVD+AF+HF	2370	9367	0.0833694	0.0923455	0.0865566	0.0983893
CVD+AF+HF	2370	9368	0.0168306	0.0141973	0.0119002	0.0168032
CVD+AF+HF	2370	9367	0.0568007	0.0593573	0.0546564	0.0643345
CVD+AF+HF	2370	9368	0.0689956	0.0764304	0.0711292	0.0819967
CVD+AF+HF	2371	9368	0.0451946	0.0486763	0.0444063	0.0532297
CVD+AF+HF	2371	9368	0.0254971	0.0226302	0.0197144	0.0258479
CVD+AF+HF	2371	9367	0.0347986	0.0358706	0.0321961	0.0398372
CVD+AF+HF	2371	9368	0.0688484	0.0731213	0.0679294	0.0785803
CVD+AF+HF	2371	9367	0.0831268	0.0980036	0.0920549	0.104204
CVD+AF+HF	2371	9368	0.101349	0.117314	0.110864	0.124003
CVD+AF+HF	2371	9367	0.128099	0.148607	0.14146	0.155973
CVD+AF+HF	2371	9368	0.188427	0.226302	0.217862	0.234913
CVD+AF+HF	2371	9367	0.0565302	0.0580762	0.0534244	0.0630052
CVD+AF+HF	2371	9368	0.0158514	0.0140905	0.0118024	0.0166876
CVD+AF+HF	2372	9368	0.026395	0.0240179	0.0210129	0.0273237
CVD+AF+HF	2372	9367	0.0355715	0.0366179	0.0329057	0.0406218
CVD+AF+HF	2372	9368	0.0457973	0.0489966	0.0447129	0.0535634
CVD+AF+HF	2372	9367	0.056959	0.0601046	0.0553753	0.0651097
CVD+AF+HF	2372	9368	0.0166529	0.0139838	0.0117046	0.016572
CVD+AF+HF	2372	9368	0.0690595	0.0748292	0.0695806	0.080344
CVD+AF+HF	2372	9367	0.0833253	0.0952279	0.0893568	0.101352
CVD+AF+HF	2372	9368	0.100887	0.114859	0.108469	0.121489
CVD+AF+HF	2372	9367	0.127352	0.15181	0.144598	0.159238
CVD+AF+HF	2372	9368	0.186763	0.222246	0.213861	0.230804
CVD+AF+HF	2373	9368	0.0255016	0.0229505	0.0200138	0.0261887
CVD+AF+HF	2373	9367	0.127901	0.149568	0.142402	0.156952
CVD+AF+HF	2373	9368	0.101184	0.121477	0.114927	0.128264
CVD+AF+HF	2373	9367	0.083138	0.0939468	0.088112	0.100036
CVD+AF+HF	2373	9368	0.0689194	0.0730145	0.0678263	0.0784701
CVD+AF+HF	2373	9367	0.0565431	0.0610654	0.0563	0.066106
CVD+AF+HF	2373	9368	0.045367	0.0477156	0.0434869	0.0522283
CVD+AF+HF	2373	9367	0.0349243	0.0351233	0.0314871	0.0390522
CVD+AF+HF	2373	9368	0.0157009	0.0139838	0.0117046	0.016572
CVD+AF+HF	2373	9368	0.188447	0.223847	0.21544	0.232426
CVD+AF+HF	2374	9368	0.026304	0.0242314	0.0212129	0.0275505
CVD+AF+HF	2374	9367	0.0352871	0.0375787	0.0338185	0.0416299
CVD+AF+HF	2374	9368	0.0453918	0.0487831	0.0445085	0.053341
CVD+AF+HF	2374	9367	0.0564799	0.058183	0.053527	0.063116
CVD+AF+HF	2374	9368	0.068584	0.0737617	0.0685485	0.0792418
CVD+AF+HF	2374	9368	0.187891	0.225342	0.216914	0.23394
CVD+AF+HF	2374	9367	0.083011	0.0944806	0.0886307	0.100584
CVD+AF+HF	2374	9368	0.100852	0.117528	0.111073	0.124222
CVD+AF+HF	2374	9367	0.127795	0.149247	0.142088	0.156626
CVD+AF+HF	2374	9368	0.0167282	0.0135568	0.0113139	0.0161092
CVD+AF+HF	2375	9368	0.0157614	0.0132365	0.0110212	0.0157617
CVD+AF+HF	2375	9368	0.0254156	0.0229505	0.0200138	0.0261887
CVD+AF+HF	2375	9367	0.0346387	0.0360841	0.0323988	0.0400614
CVD+AF+HF	2375	9368	0.0449453	0.0477156	0.0434869	0.0522283
CVD+AF+HF	2375	9367	0.056092	0.0604249	0.0556835	0.0654418
CVD+AF+HF	2375	9368	0.101129	0.120196	0.113677	0.126953
CVD+AF+HF	2375	9367	0.0828203	0.0926657	0.0868676	0.0987186
CVD+AF+HF	2375	9367	0.128272	0.152984	0.145749	0.160435
CVD+AF+HF	2375	9368	0.189592	0.225021	0.216598	0.233616
CVD+AF+HF	2375	9368	0.0685004	0.0714133	0.0662792	0.0768158
CVD+AF+HF	2376	9367	0.126975	0.148287	0.141146	0.155646
CVD+AF+HF	2376	9368	0.18609	0.222246	0.213861	0.230804
CVD+AF+HF	2376	9368	0.100886	0.120944	0.114406	0.127718
CVD+AF+HF	2376	9368	0.0166701	0.0145175	0.0121939	0.0171497
CVD+AF+HF	2376	9367	0.0834964	0.08989	0.0841725	0.095864
CVD+AF+HF	2376	9368	0.0693389	0.0738685	0.0686517	0.079352
CVD+AF+HF	2376	9367	0.0571943	0.0632006	0.0583561	0.0683189
CVD+AF+HF	2376	9368	0.0460751	0.0488898	0.0446107	0.0534522
CVD+AF+HF	2376	9367	0.0357401	0.0361909	0.0325002	0.0401735
CVD+AF+HF	2376	9368	0.026431	0.0246584	0.0216131	0.0280039
CVD+AF+HF	2377	9367	0.0568237	0.0585033	0.053835	0.0634484
CVD+AF+HF	2377	9368	0.0691721	0.0766439	0.0713358	0.082217
CVD+AF+HF	2377	9367	0.0832096	0.0923455	0.0865566	0.0983893
CVD+AF+HF	2377	9367	0.035094	0.034376	0.0307784	0.0382667
CVD+AF+HF	2377	9368	0.0255647	0.0234842	0.0205131	0.0267564
CVD+AF+HF	2377	9368	0.101211	0.121157	0.114615	0.127936
CVD+AF+HF	2377	9367	0.127566	0.149034	0.141879	0.156408
CVD+AF+HF	2377	9368	0.0456272	0.0501708	0.0458374	0.0547866
CVD+AF+HF	2377	9368	0.0157379	0.0141973	0.0119002	0.0168032
CVD+AF+HF	2377	9368	0.187725	0.22278	0.214387	0.231345
CVD+AF+HF	2378	9368	0.0687891	0.0760034	0.0707162	0.081556
CVD+AF+HF	2378	9368	0.0167665	0.0140905	0.0118024	0.0166876
CVD+AF+HF	2378	9368	0.026347	0.0242314	0.0212129	0.0275505
CVD+AF+HF	2378	9367	0.0353879	0.0361909	0.0325002	0.0401735
CVD+AF+HF	2378	9368	0.0455482	0.0495303	0.0452239	0.0541195
CVD+AF+HF	2378	9367	0.0566102	0.0597843	0.0550672	0.0647775
CVD+AF+HF	2378	9367	0.083064	0.0888225	0.0831364	0.0947657
CVD+AF+HF	2378	9368	0.100913	0.119449	0.112947	0.126189
CVD+AF+HF	2378	9367	0.127499	0.149354	0.142192	0.156735
CVD+AF+HF	2378	9368	0.187437	0.225235	0.216809	0.233832
CVD+AF+HF	2379	9368	0.0157981	0.013877	0.0116069	0.0164564
CVD+AF+HF	2379	9367	0.0347625	0.034803	0.0311833	0.0387156
CVD+AF+HF	2379	9368	0.0450812	0.0493168	0.0450195	0.0538971
CVD+AF+HF	2379	9367	0.0562876	0.05861	0.0539376	0.0635591
CVD+AF+HF	2379	9368	0.0254872	0.0234842	0.0205131	0.0267564
CVD+AF+HF	2379	9368	0.101201	0.117741	0.111281	0.12444
CVD+AF+HF	2379	9368	0.189088	0.22705	0.218599	0.23567
CVD+AF+HF	2379	9367	0.128006	0.150315	0.143134	0.157714
CVD+AF+HF	2379	9367	0.082867	0.0930928	0.0872824	0.0991576
CVD+AF+HF	2379	9368	0.0685946	0.0744022	0.0691677	0.0799032
CVD+AF+HF	2380	9368	0.100765	0.117955	0.111489	0.124659
CVD+AF+HF	2380	9368	0.0263743	0.0230572	0.0201136	0.0263023
CVD+AF+HF	2380	9367	0.0830167	0.0914914	0.0857272	0.0975111
CVD+AF+HF	2380	9368	0.0688685	0.0754697	0.0701999	0.0810052
CVD+AF+HF	2380	9368	0.01661	0.0146243	0.0122918	0.0172652
CVD+AF+HF	2380	9367	0.127252	0.151916	0.144703	0.159347
CVD+AF+HF	2380	9368	0.187414	0.222353	0.213966	0.230912
CVD+AF+HF	2380	9367	0.0567247	0.0583965	0.0537323	0.0633376
CVD+AF+HF	2380	9367	0.0355311	0.0360841	0.0323988	0.0400614
CVD+AF+HF	2380	9368	0.0456817	0.051345	0.0469625	0.056009
CVD+AF+HF	2381	9367	0.0348791	0.0350165	0.0313858	0.03894
CVD+AF+HF	2381	9368	0.0254887	0.0234842	0.0205131	0.0267564
CVD+AF+HF	2381	9367	0.0828777	0.0933063	0.0874898	0.0993771
CVD+AF+HF	2381	9368	0.0156677	0.01345	0.0112163	0.0159934
CVD+AF+HF	2381	9367	0.0563483	0.0602114	0.0554781	0.0652204
CVD+AF+HF	2381	9368	0.0686209	0.0730145	0.0678263	0.0784701
CVD+AF+HF	2381	9368	0.101075	0.119236	0.112739	0.12597
CVD+AF+HF	2381	9368	0.189098	0.224594	0.216177	0.233183
CVD+AF+HF	2381	9367	0.127815	0.15245	0.145226	0.159891
CVD+AF+HF	2381	9368	0.0452285	0.0479291	0.0436912	0.0524509
CVD+AF+HF	2382	9368	0.0452856	0.0493168	0.0450195	0.0538971
CVD+AF+HF	2382	9368	0.0262886	0.0232707	0.0203134	0.0265294
CVD+AF+HF	2382	9367	0.0562765	0.058183	0.053527	0.063116
CVD+AF+HF	2382	9367	0.127684	0.149781	0.142611	0.15717
CVD+AF+HF	2382	9367	0.0827141	0.0912779	0.0855199	0.0972915
CVD+AF+HF	2382	9368	0.0166857	0.0139838	0.0117046	0.016572
CVD+AF+HF	2382	9368	0.100761	0.118915	0.112427	0.125642
CVD+AF+HF	2382	9368	0.188456	0.225769	0.217335	0.234373
CVD+AF+HF	2382	9368	0.0684156	0.0748292	0.0695806	0.080344
CVD+AF+HF	2382	9367	0.0352537	0.0373652	0.0336156	0.0414059
CVD+AF+HF	2383	9368	0.015726	0.0135568	0.0113139	0.0161092
CVD+AF+HF	2383	9368	0.0448242	0.0468617	0.0426701	0.0513378
CVD+AF+HF	2383	9367	0.0346177	0.0362976	0.0326015	0.0402856
CVD+AF+HF	2383	9368	0.0254038	0.0224167	0.0195149	0.0256205
CVD+AF+HF	2383	9367	0.0559104	0.0608519	0.0560945	0.0658846
CVD+AF+HF	2383	9367	0.12817	0.15277	0.14554	0.160217
CVD+AF+HF	2383	9368	0.190159	0.226836	0.218388	0.235454
CVD+AF+HF	2383	9368	0.101039	0.117421	0.110968	0.124113
CVD+AF+HF	2383	9367	0.0826007	0.0943739	0.0885269	0.100474
CVD+AF+HF	2383	9368	0.0682087	0.0713066	0.0661761	0.0767055
CVD+AF+HF	2384	9368	0.0262492	0.0254056	0.0223141	0.0287968
CVD+AF+HF	2384	9367	0.035555	0.0362976	0.0326015	0.0402856
CVD+AF+HF	2384	9368	0.0459019	0.0487831	0.0445085	0.053341
CVD+AF+HF	2384	9367	0.0570597	0.0598911	0.0551699	0.0648882
CVD+AF+HF	2384	9368	0.0692149	0.072374	0.0672073	0.0778085
CVD+AF+HF	2384	9367	0.083538	0.0967225	0.0908094	0.102888
CVD+AF+HF	2384	9368	0.101028	0.119876	0.113364	0.126626
CVD+AF+HF	2384	9367	0.12726	0.146685	0.139578	0.154013
CVD+AF+HF	2384	9368	0.186651	0.223847	0.21544	0.232426
CVD+AF+HF	2384	9368	0.0165526	0.0128096	0.0106315	0.0152979
CVD+AF+HF	2385	9368	0.188167	0.225342	0.216914	0.23394
CVD+AF+HF	2385	9367	0.127864	0.150101	0.142925	0.157497
CVD+AF+HF	2385	9368	0.101359	0.118382	0.111906	0.125096
CVD+AF+HF	2385	9367	0.0832096	0.0937333	0.0879046	0.099816
CVD+AF+HF	2385	9368	0.0690624	0.0763237	0.071026	0.0818865
CVD+AF+HF	2385	9367	0.0568069	0.0602114	0.0554781	0.0652204
CVD+AF+HF	2385	9368	0.0454503	0.0460077	0.0418537	0.0504468
CVD+AF+HF	2385	9367	0.0349219	0.0358706	0.0321961	0.0398372
CVD+AF+HF	2385	9368	0.0254125	0.022737	0.0198142	0.0259615
CVD+AF+HF	2385	9368	0.015644	0.0139838	0.0117046	0.016572
CVD+AF+HF	2386	9367	0.127808	0.14786	0.140728	0.155211
CVD+AF+HF	2386	9368	0.0261489	0.0241247	0.0211129	0.0274371
CVD+AF+HF	2386	9368	0.0166334	0.0133433	0.0111187	0.0158776
CVD+AF+HF	2386	9367	0.0351936	0.0370449	0.0333113	0.0410699
CVD+AF+HF	2386	9368	0.0453376	0.0492101	0.0449173	0.0537859
CVD+AF+HF	2386	9367	0.0564191	0.0576492	0.0530139	0.0625619
CVD+AF+HF	2386	9368	0.0686542	0.0738685	0.0686517	0.079352
CVD+AF+HF	2386	9367	0.0830731	0.0928793	0.087075	0.0989381
CVD+AF+HF	2386	9368	0.101033	0.120944	0.114406	0.127718
CVD+AF+HF	2386	9368	0.188133	0.225769	0.217335	0.234373
CVD+AF+HF	2387	9368	0.0156974	0.0136635	0.0114115	0.016225
CVD+AF+HF	2387	9367	0.0345751	0.0364044	0.0327029	0.0403977
CVD+AF+HF	2387	9368	0.0684573	0.0722673	0.0671042	0.0776982
CVD+AF+HF	2387	9367	0.0561757	0.0561546	0.0515776	0.0610099
CVD+AF+HF	2387	9368	0.0449193	0.0483561	0.0440998	0.052896
CVD+AF+HF	2387	9367	0.0828351	0.0992847	0.0933007	0.105519
CVD+AF+HF	2387	9368	0.101379	0.115286	0.108886	0.121927
CVD+AF+HF	2387	9367	0.128336	0.151596	0.144389	0.15902
CVD+AF+HF	2387	9368	0.0253023	0.0217763	0.0189168	0.0249382
CVD+AF+HF	2387	9368	0.189623	0.227904	0.219441	0.236535
CVD+AF+HF	2388	9368	0.188113	0.224594	0.216177	0.233183
CVD+AF+HF	2388	9367	0.127527	0.147966	0.140833	0.155319
CVD+AF+HF	2388	9368	0.0164668	0.0133433	0.0111187	0.0158776
CVD+AF+HF	2388	9368	0.0261957	0.0240179	0.0210129	0.0273237
CVD+AF+HF	2388	9367	0.0353106	0.0366179	0.0329057	0.0406218
CVD+AF+HF	2388	9368	0.100892	0.120517	0.113989	0.127281
CVD+AF+HF	2388	9368	0.0454804	0.0485696	0.0443041	0.0531185
CVD+AF+HF	2388	9367	0.0566034	0.0592506	0.0545537	0.0642238
CVD+AF+HF	2388	9368	0.0687168	0.0735482	0.0683421	0.0790213
CVD+AF+HF	2388	9367	0.0829898	0.0942671	0.0884232	0.100365
CVD+AF+HF	2389	9368	0.015552	0.0125961	0.0104369	0.0150657
CVD+AF+HF	2389	9368	0.0253256	0.0238044	0.0208129	0.0270968
CVD+AF+HF	2389	9367	0.0346921	0.0341625	0.0305761	0.0380422
CVD+AF+HF	2389	9368	0.0450645	0.0471819	0.0429764	0.0516718
CVD+AF+HF	2389	9368	0.0685313	0.0711998	0.0660729	0.0765952
CVD+AF+HF	2389	9367	0.0828208	0.0946941	0.0888381	0.100804
CVD+AF+HF	2389	9367	0.0562422	0.0609587	0.0561973	0.0659953
CVD+AF+HF	2389	9367	0.128102	0.149781	0.142611	0.15717
CVD+AF+HF	2389	9368	0.189656	0.228437	0.219968	0.237076
CVD+AF+HF	2389	9368	0.101224	0.119876	0.113364	0.126626
CVD+AF+HF	2390	9368	0.0165336	0.0132365	0.0110212	0.0157617
CVD+AF+HF	2390	9367	0.12796	0.148287	0.141146	0.155646
CVD+AF+HF	2390	9368	0.100879	0.122331	0.115761	0.129138
CVD+AF+HF	2390	9368	0.189265	0.225982	0.217546	0.234589
CVD+AF+HF	2390	9368	0.026086	0.0233775	0.0204132	0.0266429
CVD+AF+HF	2390	9368	0.0682448	0.0722673	0.0671042	0.0776982
CVD+AF+HF	2390	9367	0.0561121	0.0578627	0.0532191	0.0627836
CVD+AF+HF	2390	9367	0.0826697	0.0941604	0.0883195	0.100255
CVD+AF+HF	2390	9367	0.0350431	0.037472	0.033717	0.0415179
CVD+AF+HF	2390	9368	0.0450542	0.0477156	0.0434869	0.0522283
CVD+AF+HF	2391	9368	0.015606	0.0124893	0.0103397	0.0149495
CVD+AF+HF	2391	9367	0.0344151	0.0362976	0.0326015	0.0402856
CVD+AF+HF	2391	9367	0.128477	0.152343	0.145122	0.159782
CVD+AF+HF	2391	9368	0.101205	0.118168	0.111697	0.124877
CVD+AF+HF	2391	9367	0.0825131	0.095655	0.0897718	0.101791
CVD+AF+HF	2391	9368	0.0446631	0.0461144	0.0419557	0.0505582
CVD+AF+HF	2391	9367	0.0557538	0.0591438	0.054451	0.064113
CVD+AF+HF	2391	9368	0.190794	0.230145	0.221653	0.238805
CVD+AF+HF	2391	9368	0.0680921	0.0695986	0.0645267	0.0749401
CVD+AF+HF	2391	9368	0.0252218	0.022737	0.0198142	0.0259615
CVD+AF+HF	2392	9368	0.100859	0.119663	0.113156	0.126407
CVD+AF+HF	2392	9367	0.127215	0.151276	0.144075	0.158694
CVD+AF+HF	2392	9368	0.187282	0.222032	0.21365	0.230588
CVD+AF+HF	2392	9368	0.0165017	0.0139838	0.0117046	0.016572
CVD+AF+HF	2392	9367	0.083259	0.0924522	0.0866602	0.098499
CVD+AF+HF	2392	9368	0.0262382	0.0243382	0.0213129	0.0276639
CVD+AF+HF	2392	9367	0.0355142	0.0365112	0.0328043	0.0405097
CVD+AF+HF	2392	9368	0.0689997	0.0734415	0.068239	0.0789111
CVD+AF+HF	2392	9368	0.045784	0.0480359	0.0437933	0.0525622
CVD+AF+HF	2392	9367	0.0568183	0.0609587	0.0561973	0.0659953
CVD+AF+HF	2393	9368	0.0156058	0.0135568	0.0113139	0.0161092
CVD+AF+HF	2393	9368	0.188813	0.226623	0.218178	0.235238
CVD+AF+HF	2393	9368	0.101174	0.120837	0.114302	0.127609
CVD+AF+HF	2393	9368	0.0453475	0.0501708	0.0458374	0.0547866
CVD+AF+HF	2393	9368	0.0253977	0.0229505	0.0200138	0.0261887
CVD+AF+HF	2393	9367	0.0565276	0.0572222	0.0526034	0.0621186
CVD+AF+HF	2393	9368	0.0688039	0.0761102	0.0708194	0.0816662
CVD+AF+HF	2393	9367	0.127833	0.148607	0.14146	0.155973
CVD+AF+HF	2393	9367	0.0829702	0.0919184	0.0861419	0.0979502
CVD+AF+HF	2393	9367	0.0348797	0.0346963	0.0310821	0.0386034
CVD+AF+HF	2394	9368	0.188636	0.227477	0.21902	0.236103
CVD+AF+HF	2394	9367	0.127774	0.148607	0.14146	0.155973
CVD+AF+HF	2394	9368	0.100861	0.119876	0.113364	0.126626
CVD+AF+HF	2394	9367	0.0828302	0.0905306	0.0847943	0.0965229
CVD+AF+HF	2394	9367	0.0562426	0.0580762	0.0534244	0.0630052
CVD+AF+HF	2394	9368	0.0684491	0.0754697	0.0701999	0.0810052
CVD+AF+HF	2394	9368	0.0261362	0.0225235	0.0196146	0.0257342
CVD+AF+HF	2394	9368	0.0165876	0.0141973	0.0119002	0.0168032
CVD+AF+HF	2394	9368	0.0452321	0.0483561	0.0440998	0.052896
CVD+AF+HF	2394	9367	0.0351722	0.0375787	0.0338185	0.0416299
CVD+AF+HF	2395	9368	0.044814	0.0481426	0.0438955	0.0526735
CVD+AF+HF	2395	9367	0.0559563	0.0579695	0.0533218	0.0628944
CVD+AF+HF	2395	9368	0.0682275	0.0719471	0.0667948	0.0773673
CVD+AF+HF	2395	9367	0.0826154	0.0975766	0.0916397	0.103765
CVD+AF+HF	2395	9368	0.101197	0.11646	0.110031	0.123129
CVD+AF+HF	2395	9367	0.128308	0.149888	0.142715	0.157279
CVD+AF+HF	2395	9368	0.190153	0.229718	0.221232	0.238373
CVD+AF+HF	2395	9368	0.025298	0.0232707	0.0203134	0.0265294
CVD+AF+HF	2395	9367	0.0345545	0.0342692	0.0306772	0.0381545
CVD+AF+HF	2395	9368	0.0156575	0.01345	0.0112163	0.0159934
CVD+AF+HF	2396	9368	0.0164399	0.0136635	0.0114115	0.016225
CVD+AF+HF	2396	9367	0.0353014	0.0368314	0.0331084	0.0408459
CVD+AF+HF	2396	9368	0.0453694	0.050491	0.0461442	0.05512
CVD+AF+HF	2396	9367	0.0563957	0.0566884	0.0520905	0.0615643
CVD+AF+HF	2396	9368	0.188661	0.225662	0.21723	0.234265
CVD+AF+HF	2396	9367	0.127439	0.149781	0.142611	0.15717
CVD+AF+HF	2396	9368	0.100755	0.12009	0.113573	0.126844
CVD+AF+HF	2396	9367	0.0827709	0.0918117	0.0860382	0.0978404
CVD+AF+HF	2396	9368	0.0261743	0.0233775	0.0204132	0.0266429
CVD+AF+HF	2396	9368	0.0684952	0.0742955	0.0690645	0.0797929
CVD+AF+HF	2397	9367	0.0826377	0.093413	0.0875935	0.0994868
CVD+AF+HF	2397	9368	0.0682466	0.0746157	0.0693741	0.0801236
CVD+AF+HF	2397	9368	0.190233	0.22801	0.219547	0.236643
CVD+AF+HF	2397	9367	0.0560487	0.057756	0.0531165	0.0626727
CVD+AF+HF	2397	9368	0.0449537	0.0464347	0.0422618	0.0508924
CVD+AF+HF	2397	9368	0.0253175	0.0235909	0.0206131	0.0268699
CVD+AF+HF	2397	9368	0.0155306	0.0127028	0.0105342	0.0151818
CVD+AF+HF	2397	9368	0.101051	0.120303	0.113781	0.127062
CVD+AF+HF	2397	9367	0.128031	0.150528	0.143343	0.157932
CVD+AF+HF	2397	9367	0.0346599	0.0353368	0.0316896	0.0392765
CVD+AF+HF	2398	9367	0.0350364	0.0381125	0.034326	0.0421897
CVD+AF+HF	2398	9368	0.0165058	0.0141973	0.0119002	0.0168032
CVD+AF+HF	2398	9367	0.127887	0.149781	0.142611	0.15717
CVD+AF+HF	2398	9368	0.100739	0.119983	0.113468	0.126735
CVD+AF+HF	2398	9368	0.0260748	0.0217763	0.0189168	0.0249382
CVD+AF+HF	2398	9367	0.0824661	0.0923455	0.0865566	0.0983893
CVD+AF+HF	2398	9368	0.0680582	0.0744022	0.0691677	0.0799032
CVD+AF+HF	2398	9367	0.0559233	0.0557276	0.0511674	0.0605663
CVD+AF+HF	2398	9368	0.0449613	0.0489966	0.0447129	0.0535634
CVD+AF+HF	2398	9368	0.189721	0.22737	0.218915	0.235995
CVD+AF+HF	2399	9368	0.0252161	0.0224167	0.0195149	0.0256205
CVD+AF+HF	2399	9367	0.0344045	0.0362976	0.0326015	0.0402856
CVD+AF+HF	2399	9368	0.0445572	0.0456874	0.0415476	0.0501126
CVD+AF+HF	2399	9367	0.0555883	0.0601046	0.0553753	0.0651097
CVD+AF+HF	2399	9368	0.0678263	0.0694919	0.0644236	0.0748298
CVD+AF+HF	2399	9367	0.0823377	0.0950144	0.0891493	0.101133
CVD+AF+HF	2399	9368	0.101065	0.119556	0.113052	0.126298
CVD+AF+HF	2399	9367	0.128419	0.150955	0.143761	0.158367
CVD+AF+HF	2399	9368	0.0155834	0.0128096	0.0106315	0.0152979
CVD+AF+HF	2399	9368	0.191263	0.230359	0.221864	0.239022
CVD+AF+HF	2400	9367	0.127091	0.151596	0.144389	0.15902
CVD+AF+HF	2400	9368	0.101091	0.115073	0.108678	0.121708
CVD+AF+HF	2400	9367	0.0838905	0.0950144	0.0891493	0.101133
CVD+AF+HF	2400	9367	0.0574666	0.059037	0.0543483	0.0640022
CVD+AF+HF	2400	9368	0.0462145	0.0486763	0.0444063	0.0532297
CVD+AF+HF	2400	9367	0.0357642	0.0373652	0.0336156	0.0414059
CVD+AF+HF	2400	9368	0.0166421	0.0136635	0.0114115	0.016225
CVD+AF+HF	2400	9368	0.185235	0.219364	0.211019	0.227884
CVD+AF+HF	2400	9368	0.0696082	0.0781383	0.0727819	0.0837588
CVD+AF+HF	2400	9368	0.0263681	0.0247652	0.0217132	0.0281172
CVD+AF+HF	2401	9367	0.0351034	0.0360841	0.0323988	0.0400614
CVD+AF+HF	2401	9368	0.10144	0.118488	0.11201	0.125205
CVD+AF+HF	2401	9367	0.127679	0.149034	0.141879	0.156408
CVD+AF+HF	2401	9368	0.186853	0.223527	0.215124	0.232102
CVD+AF+HF	2401	9368	0.0457507	0.0469684	0.0427722	0.0514491
CVD+AF+HF	2401	9368	0.0255058	0.0234842	0.0205131	0.0267564
CVD+AF+HF	2401	9367	0.0835465	0.0962955	0.0903943	0.102449
CVD+AF+HF	2401	9368	0.0157017	0.0140905	0.0118024	0.0166876
CVD+AF+HF	2401	9368	0.0694923	0.0739752	0.0687549	0.0794623
CVD+AF+HF	2401	9367	0.0571316	0.0607452	0.0559918	0.0657739
CVD+AF+HF	2402	9368	0.045684	0.0488898	0.0446107	0.0534522
CVD+AF+HF	2402	9367	0.0568196	0.0596776	0.0549645	0.0646668
CVD+AF+HF	2402	9368	0.0690313	0.0761102	0.0708194	0.0816662
CVD+AF+HF	2402	9368	0.026298	0.0248719	0.0218133	0.0282305
CVD+AF+HF	2402	9367	0.0834339	0.092132	0.0863492	0.0981697
CVD+AF+HF	2402	9368	0.186715	0.224274	0.215861	0.232859
CVD+AF+HF	2402	9368	0.101099	0.120196	0.113677	0.126953
CVD+AF+HF	2402	9367	0.127599	0.146472	0.139369	0.153795
CVD+AF+HF	2402	9367	0.035405	0.0361909	0.0325002	0.0401735
CVD+AF+HF	2402	9368	0.0167505	0.013877	0.0116069	0.0164564
CVD+AF+HF	2403	9368	0.0254346	0.0222032	0.0193155	0.0253932
CVD+AF+HF	2403	9368	0.188339	0.225769	0.217335	0.234373
CVD+AF+HF	2403	9367	0.0347661	0.0364044	0.0327029	0.0403977
CVD+AF+HF	2403	9368	0.0688848	0.0738685	0.0686517	0.079352
CVD+AF+HF	2403	9368	0.015777	0.0140905	0.0118024	0.0166876
CVD+AF+HF	2403	9367	0.128096	0.150422	0.143238	0.157823
CVD+AF+HF	2403	9368	0.101431	0.117208	0.11076	0.123894
CVD+AF+HF	2403	9367	0.0831709	0.0966158	0.0907057	0.102778
CVD+AF+HF	2403	9367	0.0565487	0.0571154	0.0525008	0.0620077
CVD+AF+HF	2403	9368	0.0451992	0.0489966	0.0447129	0.0535634
CVD+AF+HF	2404	9368	0.186656	0.219577	0.211229	0.2281
CVD+AF+HF	2404	9367	0.127408	0.155333	0.148052	0.162828
CVD+AF+HF	2404	9368	0.100921	0.113365	0.107012	0.119959
CVD+AF+HF	2404	9368	0.0690878	0.0758967	0.0706129	0.0814459
CVD+AF+HF	2404	9367	0.0569747	0.0591438	0.054451	0.064113
CVD+AF+HF	2404	9367	0.0834027	0.0957617	0.0898755	0.101901
CVD+AF+HF	2404	9367	0.0355452	0.0364044	0.0327029	0.0403977
CVD+AF+HF	2404	9368	0.0263377	0.0239112	0.0209129	0.0272103
CVD+AF+HF	2404	9368	0.0457947	0.0494236	0.0451217	0.0540083
CVD+AF+HF	2404	9368	0.0165748	0.013877	0.0116069	0.0164564
CVD+AF+HF	2405	9367	0.12795	0.151062	0.143866	0.158476
CVD+AF+HF	2405	9367	0.0565631	0.0605317	0.0557863	0.0655525
CVD+AF+HF	2405	9368	0.0689536	0.0753629	0.0700967	0.080895
CVD+AF+HF	2405	9367	0.0831723	0.0917049	0.0859345	0.0977306
CVD+AF+HF	2405	9368	0.0254389	0.022737	0.0198142	0.0259615
CVD+AF+HF	2405	9368	0.0156286	0.0140905	0.0118024	0.0166876
CVD+AF+HF	2405	9368	0.188336	0.223527	0.215124	0.232102
CVD+AF+HF	2405	9367	0.0349014	0.0346963	0.0310821	0.0386034
CVD+AF+HF	2405	9368	0.0453552	0.0482494	0.0439976	0.0527847
CVD+AF+HF	2405	9368	0.101264	0.12073	0.114198	0.127499
CVD+AF+HF	2406	9367	0.0830769	0.0951212	0.0892531	0.101242
CVD+AF+HF	2406	9368	0.100891	0.11614	0.109719	0.122801
CVD+AF+HF	2406	9367	0.127824	0.150528	0.143343	0.157932
CVD+AF+HF	2406	9367	0.0564946	0.0578627	0.0532191	0.0627836
CVD+AF+HF	2406	9368	0.187798	0.225235	0.216809	0.233832
CVD+AF+HF	2406	9368	0.0454002	0.0473954	0.0431806	0.0518944
CVD+AF+HF	2406	9367	0.0352648	0.0380058	0.0342244	0.0420777
CVD+AF+HF	2406	9368	0.0262567	0.0245517	0.0215131	0.0278906
CVD+AF+HF	2406	9368	0.0166634	0.0133433	0.0111187	0.0158776
CVD+AF+HF	2406	9368	0.0686093	0.074509	0.0692709	0.0800134
CVD+AF+HF	2407	9368	0.101217	0.119449	0.112947	0.126189
CVD+AF+HF	2407	9367	0.0346166	0.0365112	0.0328043	0.0405097
CVD+AF+HF	2407	9367	0.0828389	0.0936266	0.0878009	0.0997063
CVD+AF+HF	2407	9367	0.128283	0.153091	0.145854	0.160544
CVD+AF+HF	2407	9368	0.0685354	0.0718403	0.0666917	0.077257
CVD+AF+HF	2407	9368	0.0253675	0.0226302	0.0197144	0.0258479
CVD+AF+HF	2407	9367	0.0561105	0.0595708	0.0548618	0.064556
CVD+AF+HF	2407	9368	0.0157005	0.0133433	0.0111187	0.0158776
CVD+AF+HF	2407	9368	0.189506	0.225235	0.216809	0.233832
CVD+AF+HF	2407	9368	0.0449444	0.0473954	0.0431806	0.0518944
CVD+AF+HF	2408	9368	0.0693756	0.074509	0.0692709	0.0800134
CVD+AF+HF	2408	9367	0.0572105	0.0620263	0.0572251	0.067102
CVD+AF+HF	2408	9368	0.0460704	0.0493168	0.0450195	0.0538971
CVD+AF+HF	2408	9368	0.18598	0.220218	0.211861	0.228749
CVD+AF+HF	2408	9367	0.0356996	0.0365112	0.0328043	0.0405097
CVD+AF+HF	2408	9368	0.0165731	0.0139838	0.0117046	0.016572
CVD+AF+HF	2408	9368	0.0263541	0.0245517	0.0215131	0.0278906
CVD+AF+HF	2408	9367	0.0835581	0.0903171	0.0845871	0.0963033
CVD+AF+HF	2408	9368	0.100952	0.121691	0.115136	0.128482
CVD+AF+HF	2408	9367	0.127031	0.149568	0.142402	0.156952
CVD+AF+HF	2409	9368	0.187618	0.223313	0.214914	0.231886
CVD+AF+HF	2409	9367	0.127628	0.148714	0.141565	0.156082
CVD+AF+HF	2409	9368	0.101294	0.122438	0.115865	0.129247
CVD+AF+HF	2409	9367	0.0832485	0.092132	0.0863492	0.0981697
CVD+AF+HF	2409	9368	0.069211	0.0756832	0.0704064	0.0812255
CVD+AF+HF	2409	9367	0.056835	0.0582897	0.0536297	0.0632268
CVD+AF+HF	2409	9368	0.0456156	0.0492101	0.0449173	0.0537859
CVD+AF+HF	2409	9367	0.0350516	0.0360841	0.0323988	0.0400614
CVD+AF+HF	2409	9368	0.0156463	0.0141973	0.0119002	0.0168032
CVD+AF+HF	2409	9368	0.0254862	0.0226302	0.0197144	0.0258479
CVD+AF+HF	2410	9368	0.0455532	0.0488898	0.0446107	0.0534522
CVD+AF+HF	2410	9368	0.187335	0.224594	0.216177	0.233183
CVD+AF+HF	2410	9367	0.0353579	0.0362976	0.0326015	0.0402856
CVD+AF+HF	2410	9367	0.0566266	0.0594641	0.0547591	0.0644453
CVD+AF+HF	2410	9367	0.0831312	0.0905306	0.0847943	0.0965229
CVD+AF+HF	2410	9368	0.100966	0.119342	0.112843	0.126079
CVD+AF+HF	2410	9367	0.127528	0.149247	0.142088	0.156626
CVD+AF+HF	2410	9368	0.016685	0.013877	0.0116069	0.0164564
CVD+AF+HF	2410	9368	0.0262841	0.0245517	0.0215131	0.0278906
CVD+AF+HF	2410	9368	0.0688253	0.0758967	0.0706129	0.0814459
CVD+AF+HF	2411	9367	0.0828979	0.0918117	0.0860382	0.0978404
CVD+AF+HF	2411	9368	0.0157225	0.0139838	0.0117046	0.016572
CVD+AF+HF	2411	9368	0.0254229	0.0225235	0.0196146	0.0257342
CVD+AF+HF	2411	9367	0.0347292	0.0357639	0.0320948	0.0397251
CVD+AF+HF	2411	9368	0.0450787	0.0491033	0.0448151	0.0536747
CVD+AF+HF	2411	9367	0.0563005	0.0580762	0.0534244	0.0630052
CVD+AF+HF	2411	9368	0.0686423	0.0761102	0.0708194	0.0816662
CVD+AF+HF	2411	9368	0.189	0.22769	0.219231	0.236319
CVD+AF+HF	2411	9368	0.101285	0.118275	0.111802	0.124987
CVD+AF+HF	2411	9367	0.128022	0.149354	0.142192	0.156735
CVD+AF+HF	2412	9368	0.0263124	0.0229505	0.0200138	0.0261887
CVD+AF+HF	2412	9367	0.0830901	0.0919184	0.0861419	0.0979502
CVD+AF+HF	2412	9367	0.0355017	0.0367247	0.033007	0.0407338
CVD+AF+HF	2412	9367	0.127305	0.150955	0.143761	0.158367
CVD+AF+HF	2412	9368	0.187319	0.222993	0.214598	0.231561
CVD+AF+HF	2412	9368	0.0165308	0.0141973	0.0119002	0.0168032
CVD+AF+HF	2412	9368	0.0456838	0.0505978	0.0462464	0.0552312
CVD+AF+HF	2412	9368	0.100804	0.118168	0.111697	0.124877
CVD+AF+HF	2412	9367	0.0567384	0.0589303	0.0542457	0.0638915
CVD+AF+HF	2412	9368	0.068896	0.0752562	0.0699935	0.0807848
CVD+AF+HF	2413	9368	0.0686631	0.0731213	0.0679294	0.0785803
CVD+AF+HF	2413	9367	0.0829078	0.0935198	0.0876972	0.0995966
CVD+AF+HF	2413	9367	0.0563591	0.0602114	0.0554781	0.0652204
CVD+AF+HF	2413	9368	0.189008	0.22374	0.215335	0.232318
CVD+AF+HF	2413	9368	0.0452204	0.0478224	0.043589	0.0523396
CVD+AF+HF	2413	9367	0.0348513	0.0352301	0.0315883	0.0391644
CVD+AF+HF	2413	9367	0.127857	0.153838	0.146587	0.161305
CVD+AF+HF	2413	9368	0.0155924	0.0131298	0.0109237	0.0156458
CVD+AF+HF	2413	9368	0.0254267	0.0235909	0.0206131	0.0268699
CVD+AF+HF	2413	9368	0.101152	0.118488	0.11201	0.125205
CVD+AF+HF	2414	9367	0.0827881	0.092132	0.0863492	0.0981697
CVD+AF+HF	2414	9368	0.100804	0.118915	0.112427	0.125642
CVD+AF+HF	2414	9367	0.0562909	0.059037	0.0543483	0.0640022
CVD+AF+HF	2414	9368	0.188373	0.225662	0.21723	0.234265
CVD+AF+HF	2414	9368	0.0684413	0.0731213	0.0679294	0.0785803
CVD+AF+HF	2414	9367	0.127701	0.150208	0.143029	0.157605
CVD+AF+HF	2414	9368	0.0166205	0.0139838	0.0117046	0.016572
CVD+AF+HF	2414	9368	0.026238	0.0226302	0.0197144	0.0258479
CVD+AF+HF	2414	9367	0.0352292	0.0382193	0.0344275	0.0423016
CVD+AF+HF	2414	9368	0.045291	0.0487831	0.0445085	0.053341
CVD+AF+HF	2415	9367	0.12819	0.152343	0.145122	0.159782
CVD+AF+HF	2415	9368	0.190078	0.226516	0.218072	0.23513
CVD+AF+HF	2415	9368	0.0156633	0.0135568	0.0113139	0.0161092
CVD+AF+HF	2415	9367	0.0559229	0.0604249	0.0556835	0.0654418
CVD+AF+HF	2415	9368	0.0448227	0.0469684	0.0427722	0.0514491
CVD+AF+HF	2415	9367	0.034594	0.0362976	0.0326015	0.0402856
CVD+AF+HF	2415	9367	0.0826204	0.0951212	0.0892531	0.101242
CVD+AF+HF	2415	9368	0.0682508	0.0715201	0.0663823	0.0769261
CVD+AF+HF	2415	9368	0.0253531	0.0222032	0.0193155	0.0253932
CVD+AF+HF	2415	9368	0.101119	0.117741	0.111281	0.12444
CVD+AF+HF	2416	9368	0.0692521	0.072801	0.06762	0.0782496
CVD+AF+HF	2416	9367	0.057076	0.0598911	0.0551699	0.0648882
CVD+AF+HF	2416	9367	0.0836049	0.0954414	0.0895643	0.101572
CVD+AF+HF	2416	9368	0.186528	0.224381	0.215966	0.232967
CVD+AF+HF	2416	9367	0.127324	0.144764	0.137696	0.152053
CVD+AF+HF	2416	9368	0.0459009	0.0475021	0.0432827	0.0520057
CVD+AF+HF	2416	9368	0.0164576	0.0128096	0.0106315	0.0152979
CVD+AF+HF	2416	9368	0.0261777	0.0250854	0.0220136	0.0284571
CVD+AF+HF	2416	9367	0.035514	0.037472	0.033717	0.0415179
CVD+AF+HF	2416	9368	0.101077	0.122545	0.115969	0.129356
CVD+AF+HF	2417	9368	0.0253364	0.0228437	0.019914	0.0260751
CVD+AF+HF	2417	9368	0.101442	0.119663	0.113156	0.126407
CVD+AF+HF	2417	9368	0.0454368	0.0467549	0.042568	0.0512264
CVD+AF+HF	2417	9368	0.0155538	0.0137703	0.0115092	0.0163407
CVD+AF+HF	2417	9368	0.188055	0.225769	0.217335	0.234373
CVD+AF+HF	2417	9367	0.127915	0.149781	0.142611	0.15717
CVD+AF+HF	2417	9367	0.0568258	0.0582897	0.0536297	0.0632268
CVD+AF+HF	2417	9368	0.0690994	0.0760034	0.0707162	0.081556
CVD+AF+HF	2417	9367	0.0832464	0.0937333	0.0879046	0.099816
CVD+AF+HF	2417	9367	0.0348837	0.0360841	0.0323988	0.0400614
CVD+AF+HF	2418	9368	0.0165554	0.0128096	0.0106315	0.0152979
CVD+AF+HF	2418	9368	0.0260879	0.0238044	0.0208129	0.0270968
CVD+AF+HF	2418	9367	0.127846	0.147753	0.140624	0.155102
CVD+AF+HF	2418	9368	0.0453462	0.0486763	0.0444063	0.0532297
CVD+AF+HF	2418	9368	0.188021	0.225769	0.217335	0.234373
CVD+AF+HF	2418	9368	0.101077	0.12105	0.11451	0.127827
CVD+AF+HF	2418	9367	0.0831405	0.0923455	0.0865566	0.0983893
CVD+AF+HF	2418	9368	0.0686805	0.0756832	0.0704064	0.0812255
CVD+AF+HF	2418	9367	0.0564402	0.0572222	0.0526034	0.0621186
CVD+AF+HF	2418	9367	0.0351668	0.0375787	0.0338185	0.0416299
CVD+AF+HF	2419	9368	0.025242	0.0219898	0.0191161	0.0251657
CVD+AF+HF	2419	9367	0.0345436	0.0358706	0.0321961	0.0398372
CVD+AF+HF	2419	9368	0.0449222	0.0483561	0.0440998	0.052896
CVD+AF+HF	2419	9367	0.0561917	0.0556208	0.0510649	0.0604554
CVD+AF+HF	2419	9368	0.0684948	0.0733348	0.0681358	0.0788008
CVD+AF+HF	2419	9368	0.189548	0.22801	0.219547	0.236643
CVD+AF+HF	2419	9367	0.082862	0.0974698	0.0915359	0.103655
CVD+AF+HF	2419	9368	0.101479	0.117421	0.110968	0.124113
CVD+AF+HF	2419	9367	0.128318	0.150955	0.143761	0.158367
CVD+AF+HF	2419	9368	0.0156238	0.0136635	0.0114115	0.016225
CVD+AF+HF	2420	9368	0.100925	0.121904	0.115344	0.128701
CVD+AF+HF	2420	9367	0.127572	0.147646	0.140519	0.154993
CVD+AF+HF	2420	9368	0.188022	0.224808	0.216388	0.2334
CVD+AF+HF	2420	9367	0.0830622	0.0923455	0.0865566	0.0983893
CVD+AF+HF	2420	9368	0.0687437	0.0747225	0.0694773	0.0802338
CVD+AF+HF	2420	9367	0.0566192	0.0588235	0.054143	0.0637807
CVD+AF+HF	2420	9368	0.0454786	0.0483561	0.0440998	0.052896
CVD+AF+HF	2420	9368	0.0163908	0.0135568	0.0113139	0.0161092
CVD+AF+HF	2420	9368	0.0261387	0.0238044	0.0208129	0.0270968
CVD+AF+HF	2420	9367	0.0352832	0.0367247	0.033007	0.0407338
CVD+AF+HF	2421	9367	0.0346664	0.0351233	0.0314871	0.0390522
CVD+AF+HF	2421	9368	0.189555	0.22801	0.219547	0.236643
CVD+AF+HF	2421	9367	0.128144	0.150955	0.143761	0.158367
CVD+AF+HF	2421	9368	0.101304	0.119983	0.113468	0.126735
CVD+AF+HF	2421	9367	0.0828501	0.092559	0.0867639	0.0986088
CVD+AF+HF	2421	9368	0.0154809	0.0127028	0.0105342	0.0151818
CVD+AF+HF	2421	9368	0.0685667	0.0735482	0.0683421	0.0790213
CVD+AF+HF	2421	9367	0.0562585	0.0591438	0.054451	0.064113
CVD+AF+HF	2421	9368	0.0450561	0.0471819	0.0429764	0.0516718
CVD+AF+HF	2421	9368	0.0252646	0.0234842	0.0205131	0.0267564
CVD+AF+HF	2422	9367	0.127989	0.148714	0.141565	0.156082
CVD+AF+HF	2422	9368	0.100915	0.122225	0.115657	0.129028
CVD+AF+HF	2422	9367	0.0827357	0.0938401	0.0880083	0.0999258
CVD+AF+HF	2422	9368	0.0260396	0.0238044	0.0208129	0.0270968
CVD+AF+HF	2422	9368	0.0682644	0.0729078	0.0677231	0.0783598
CVD+AF+HF	2422	9368	0.0164707	0.0129163	0.0107289	0.0154139
CVD+AF+HF	2422	9367	0.0350218	0.0377922	0.0340215	0.0418538
CVD+AF+HF	2422	9368	0.0450617	0.0467549	0.042568	0.0512264
CVD+AF+HF	2422	9367	0.0561287	0.057756	0.0531165	0.0626727
CVD+AF+HF	2422	9368	0.189175	0.225982	0.217546	0.234589
CVD+AF+HF	2423	9368	0.0251746	0.0226302	0.0197144	0.0258479
CVD+AF+HF	2423	9368	0.190714	0.228864	0.220389	0.237508
CVD+AF+HF	2423	9367	0.128484	0.15245	0.145226	0.159891
CVD+AF+HF	2423	9368	0.101287	0.118595	0.112114	0.125315
CVD+AF+HF	2423	9367	0.082537	0.096509	0.0906019	0.102668
CVD+AF+HF	2423	9368	0.0681243	0.0702391	0.0651451	0.0756023
CVD+AF+HF	2423	9367	0.0557689	0.0579695	0.0533218	0.0628944
CVD+AF+HF	2423	9368	0.0155475	0.0124893	0.0103397	0.0149495
CVD+AF+HF	2423	9367	0.0343924	0.0360841	0.0323988	0.0400614
CVD+AF+HF	2423	9368	0.0446636	0.0468617	0.0426701	0.0513378
CVD+AF+HF	2424	9368	0.0457811	0.0473954	0.0431806	0.0518944
CVD+AF+HF	2424	9367	0.0833135	0.093413	0.0875935	0.0994868
CVD+AF+HF	2424	9367	0.0568368	0.061706	0.0569167	0.06677
CVD+AF+HF	2424	9368	0.0690379	0.072801	0.06762	0.0782496
CVD+AF+HF	2424	9368	0.100923	0.119342	0.112843	0.126079
CVD+AF+HF	2424	9367	0.127259	0.151276	0.144075	0.158694
CVD+AF+HF	2424	9368	0.187184	0.222246	0.213861	0.230804
CVD+AF+HF	2424	9368	0.016406	0.0139838	0.0117046	0.016572
CVD+AF+HF	2424	9367	0.0354698	0.0371517	0.0334127	0.0411819
CVD+AF+HF	2424	9368	0.0261627	0.0233775	0.0204132	0.0266429
CVD+AF+HF	2425	9368	0.0155162	0.01345	0.0112163	0.0159934
CVD+AF+HF	2425	9367	0.0348392	0.0359774	0.0322975	0.0399493
CVD+AF+HF	2425	9367	0.056543	0.0571154	0.0525008	0.0620077
CVD+AF+HF	2425	9368	0.0253187	0.0225235	0.0196146	0.0257342
CVD+AF+HF	2425	9368	0.188716	0.225875	0.217441	0.234481
CVD+AF+HF	2425	9367	0.127882	0.149995	0.14282	0.157388
CVD+AF+HF	2425	9368	0.101259	0.119983	0.113468	0.126735
CVD+AF+HF	2425	9367	0.0830091	0.0919184	0.0861419	0.0979502
CVD+AF+HF	2425	9368	0.068835	0.0776046	0.0722653	0.0832082
CVD+AF+HF	2425	9368	0.0453343	0.0482494	0.0439976	0.0527847
CVD+AF+HF	2426	9368	0.188544	0.227904	0.219441	0.236535
CVD+AF+HF	2426	9367	0.12779	0.148073	0.140937	0.155428
CVD+AF+HF	2426	9368	0.0260739	0.0234842	0.0205131	0.0267564
CVD+AF+HF	2426	9368	0.100914	0.119342	0.112843	0.126079
CVD+AF+HF	2426	9367	0.0828997	0.0931995	0.0873861	0.0992673
CVD+AF+HF	2426	9368	0.068483	0.0746157	0.0693741	0.0801236
CVD+AF+HF	2426	9368	0.0452408	0.0482494	0.0439976	0.0527847
CVD+AF+HF	2426	9368	0.0165083	0.01345	0.0112163	0.0159934
CVD+AF+HF	2426	9367	0.0351389	0.037472	0.033717	0.0415179
CVD+AF+HF	2426	9367	0.0562573	0.0569019	0.0522956	0.061786
CVD+AF+HF	2427	9368	0.190083	0.229611	0.221126	0.238265
CVD+AF+HF	2427	9368	0.101287	0.116567	0.110135	0.123238
CVD+AF+HF	2427	9367	0.0559679	0.0562613	0.0516802	0.0611208
CVD+AF+HF	2427	9368	0.0682727	0.0742955	0.0690645	0.0797929
CVD+AF+HF	2427	9367	0.0345209	0.0346963	0.0310821	0.0386034
CVD+AF+HF	2427	9368	0.0155833	0.0135568	0.0113139	0.0161092
CVD+AF+HF	2427	9368	0.025234	0.02231	0.0194152	0.0255069
CVD+AF+HF	2427	9367	0.0826341	0.0969361	0.091017	0.103107
CVD+AF+HF	2427	9368	0.0448162	0.0489966	0.0447129	0.0535634
CVD+AF+HF	2427	9367	0.128308	0.149461	0.142297	0.156843
CVD+AF+HF	2428	9368	0.188581	0.223954	0.215545	0.232534
CVD+AF+HF	2428	9367	0.127467	0.151489	0.144285	0.158911
CVD+AF+HF	2428	9368	0.026114	0.0230572	0.0201136	0.0263023
CVD+AF+HF	2428	9368	0.0163624	0.01345	0.0112163	0.0159934
CVD+AF+HF	2428	9368	0.0453704	0.050064	0.0457351	0.0546754
CVD+AF+HF	2428	9367	0.056412	0.0571154	0.0525008	0.0620077
CVD+AF+HF	2428	9367	0.0352688	0.0369382	0.0332099	0.0409579
CVD+AF+HF	2428	9367	0.0828311	0.0930928	0.0872824	0.0991576
CVD+AF+HF	2428	9368	0.0685265	0.0737617	0.0685485	0.0792418
CVD+AF+HF	2428	9368	0.100808	0.119769	0.11326	0.126516
CVD+AF+HF	2429	9368	0.0252564	0.0239112	0.0209129	0.0272103
CVD+AF+HF	2429	9367	0.0826663	0.0930928	0.0872824	0.0991576
CVD+AF+HF	2429	9368	0.0154567	0.0123826	0.0102425	0.0148333
CVD+AF+HF	2429	9367	0.0560618	0.0580762	0.0534244	0.0630052
CVD+AF+HF	2429	9368	0.190159	0.22737	0.218915	0.235995
CVD+AF+HF	2429	9367	0.0346311	0.0353368	0.0316896	0.0392765
CVD+AF+HF	2429	9368	0.0449454	0.0460077	0.0418537	0.0504468
CVD+AF+HF	2429	9368	0.101134	0.120623	0.114094	0.12739
CVD+AF+HF	2429	9367	0.128053	0.151703	0.144494	0.159129
CVD+AF+HF	2429	9368	0.0682849	0.0741887	0.0689613	0.0796827
CVD+AF+HF	2430	9367	0.0350124	0.0381125	0.034326	0.0421897
CVD+AF+HF	2430	9368	0.0449658	0.0491033	0.0448151	0.0536747
CVD+AF+HF	2430	9368	0.189643	0.226729	0.218283	0.235346
CVD+AF+HF	2430	9368	0.0680913	0.0747225	0.0694773	0.0802338
CVD+AF+HF	2430	9367	0.082526	0.0914914	0.0857272	0.0975111
CVD+AF+HF	2430	9367	0.0559363	0.0551938	0.0506548	0.0600118
CVD+AF+HF	2430	9367	0.127903	0.149674	0.142506	0.157061
CVD+AF+HF	2430	9368	0.0164431	0.0141973	0.0119002	0.0168032
CVD+AF+HF	2430	9368	0.0260248	0.0217763	0.0189168	0.0249382
CVD+AF+HF	2430	9368	0.100783	0.121691	0.115136	0.128482
CVD+AF+HF	2431	9367	0.128425	0.152557	0.145331	0.16
CVD+AF+HF	2431	9367	0.0556001	0.05861	0.0539376	0.0635591
CVD+AF+HF	2431	9368	0.0445578	0.0466482	0.0424659	0.0511151
CVD+AF+HF	2431	9367	0.0823647	0.0968293	0.0909132	0.102997
CVD+AF+HF	2431	9368	0.0251653	0.022737	0.0198142	0.0259615
CVD+AF+HF	2431	9367	0.0343821	0.0358706	0.0321961	0.0398372
CVD+AF+HF	2431	9368	0.0155229	0.0124893	0.0103397	0.0149495
CVD+AF+HF	2431	9368	0.101142	0.117314	0.110864	0.124003
CVD+AF+HF	2431	9368	0.191195	0.229825	0.221337	0.238481
CVD+AF+HF	2431	9368	0.0678593	0.0698121	0.0647328	0.0751608
CVD+AF+HF	2432	9368	0.015351	0.0127028	0.0105342	0.0151818
CVD+AF+HF	2432	9368	0.0704348	0.079953	0.0745387	0.0856302
CVD+AF+HF	2432	9367	0.035511	0.0376855	0.03392	0.0417419
CVD+AF+HF	2432	9368	0.0460509	0.0484629	0.0442019	0.0530072
CVD+AF+HF	2432	9367	0.0575765	0.0610654	0.0563	0.066106
CVD+AF+HF	2432	9367	0.085395	0.0923455	0.0865566	0.0983893
CVD+AF+HF	2432	9368	0.104075	0.119983	0.113468	0.126735
CVD+AF+HF	2432	9367	0.130629	0.151596	0.144389	0.15902
CVD+AF+HF	2432	9368	0.180517	0.21392	0.205652	0.222365
CVD+AF+HF	2432	9368	0.0256244	0.0249787	0.0219135	0.0283438
CVD+AF+HF	2433	9368	0.18241	0.218403	0.210072	0.22691
CVD+AF+HF	2433	9368	0.0248142	0.0254056	0.0223141	0.0287968
CVD+AF+HF	2433	9367	0.0348409	0.0332017	0.0296658	0.0370315
CVD+AF+HF	2433	9368	0.0455393	0.0503843	0.0460419	0.0550089
CVD+AF+HF	2433	9367	0.130816	0.155866	0.148575	0.163372
CVD+AF+HF	2433	9367	0.057233	0.0591438	0.054451	0.064113
CVD+AF+HF	2433	9368	0.014525	0.0129163	0.0107289	0.0154139
CVD+AF+HF	2433	9368	0.0702989	0.0771776	0.0718522	0.0827677
CVD+AF+HF	2433	9367	0.0853633	0.0989644	0.0929892	0.10519
CVD+AF+HF	2433	9368	0.104251	0.11123	0.104931	0.117771
CVD+AF+HF	2434	9368	0.104027	0.121157	0.114615	0.127936
CVD+AF+HF	2434	9367	0.0851048	0.0931995	0.0873861	0.0992673
CVD+AF+HF	2434	9368	0.0256272	0.0234842	0.0205131	0.0267564
CVD+AF+HF	2434	9367	0.130838	0.14818	0.141042	0.155537
CVD+AF+HF	2434	9367	0.0572067	0.0591438	0.054451	0.064113
CVD+AF+HF	2434	9367	0.0353025	0.0387531	0.0349352	0.0428611
CVD+AF+HF	2434	9368	0.0457715	0.0498506	0.0455306	0.0544531
CVD+AF+HF	2434	9368	0.0700873	0.0784586	0.0730918	0.0840891
CVD+AF+HF	2434	9368	0.181455	0.217549	0.20923	0.226044
CVD+AF+HF	2434	9368	0.0154287	0.0129163	0.0107289	0.0154139
CVD+AF+HF	2435	9367	0.0851297	0.0972563	0.0913283	0.103436
CVD+AF+HF	2435	9367	0.0568605	0.0591438	0.054451	0.064113
CVD+AF+HF	2435	9368	0.18336	0.219791	0.21144	0.228316
CVD+AF+HF	2435	9367	0.131008	0.154265	0.147005	0.16174
CVD+AF+HF	2435	9368	0.0145903	0.0132365	0.0110212	0.0157617
CVD+AF+HF	2435	9368	0.0248053	0.0247652	0.0217132	0.0281172
CVD+AF+HF	2435	9367	0.0346373	0.0332017	0.0296658	0.0370315
CVD+AF+HF	2435	9368	0.0452768	0.0505978	0.0462464	0.0552312
CVD+AF+HF	2435	9368	0.104146	0.114005	0.107637	0.120615
CVD+AF+HF	2435	9368	0.0699388	0.0764304	0.0711292	0.0819967
CVD+AF+HF	2436	9367	0.130801	0.15245	0.145226	0.159891
CVD+AF+HF	2436	9368	0.181755	0.215734	0.207441	0.224205
CVD+AF+HF	2436	9367	0.0850315	0.0939468	0.088112	0.100036
CVD+AF+HF	2436	9368	0.0699778	0.0784586	0.0730918	0.0840891
CVD+AF+HF	2436	9367	0.0571604	0.0593573	0.0546564	0.0643345
CVD+AF+HF	2436	9368	0.0456974	0.0492101	0.0449173	0.0537859
CVD+AF+HF	2436	9367	0.0352826	0.0376855	0.03392	0.0417419
CVD+AF+HF	2436	9368	0.0255979	0.0246584	0.0216131	0.0280039
CVD+AF+HF	2436	9368	0.0153272	0.0125961	0.0104369	0.0150657
CVD+AF+HF	2436	9368	0.103884	0.118595	0.112114	0.125315
CVD+AF+HF	2437	9367	0.084958	0.0923455	0.0865566	0.0983893
CVD+AF+HF	2437	9368	0.0698175	0.0782451	0.0728852	0.0838689
CVD+AF+HF	2437	9367	0.0568076	0.0605317	0.0557863	0.0655525
CVD+AF+HF	2437	9368	0.0452174	0.0483561	0.0440998	0.052896
CVD+AF+HF	2437	9367	0.0345862	0.0336287	0.0300703	0.0374808
CVD+AF+HF	2437	9368	0.183717	0.220325	0.211966	0.228857
CVD+AF+HF	2437	9367	0.130945	0.153518	0.146273	0.160979
CVD+AF+HF	2437	9368	0.0247672	0.0257259	0.0226148	0.0291364
CVD+AF+HF	2437	9368	0.104148	0.117635	0.111177	0.124331
CVD+AF+HF	2437	9368	0.0144993	0.0123826	0.0102425	0.0148333
CVD+AF+HF	2438	9368	0.103862	0.119876	0.113364	0.126626
CVD+AF+HF	2438	9368	0.0255853	0.0228437	0.019914	0.0260751
CVD+AF+HF	2438	9368	0.0153927	0.0131298	0.0109237	0.0156458
CVD+AF+HF	2438	9368	0.0454922	0.0487831	0.0445085	0.053341
CVD+AF+HF	2438	9367	0.05688	0.0615992	0.0568139	0.0666594
CVD+AF+HF	2438	9368	0.0697439	0.0750427	0.069787	0.0805644
CVD+AF+HF	2438	9367	0.0847739	0.0941604	0.0883195	0.100255
CVD+AF+HF	2438	9368	0.182466	0.217869	0.209546	0.226369
CVD+AF+HF	2438	9367	0.0351237	0.038326	0.034529	0.0424135
CVD+AF+HF	2438	9367	0.13096	0.151062	0.143866	0.158476
CVD+AF+HF	2439	9367	0.034437	0.0333084	0.0297669	0.0371439
CVD+AF+HF	2439	9368	0.0247553	0.0249787	0.0219135	0.0283438
CVD+AF+HF	2439	9367	0.0565592	0.0607452	0.0559918	0.0657739
CVD+AF+HF	2439	9368	0.104052	0.116674	0.110239	0.123348
CVD+AF+HF	2439	9367	0.0847971	0.0986442	0.0926777	0.104861
CVD+AF+HF	2439	9368	0.0695291	0.0719471	0.0667948	0.0773673
CVD+AF+HF	2439	9368	0.045001	0.0489966	0.0447129	0.0535634
CVD+AF+HF	2439	9368	0.014554	0.0127028	0.0105342	0.0151818
CVD+AF+HF	2439	9367	0.131089	0.152877	0.145645	0.160326
CVD+AF+HF	2439	9368	0.184432	0.221819	0.21344	0.230371
CVD+AF+HF	2440	9368	0.103922	0.1155	0.109094	0.122145
CVD+AF+HF	2440	9368	0.0256396	0.0235909	0.0206131	0.0268699
CVD+AF+HF	2440	9367	0.0354666	0.0398206	0.0359511	0.0439796
CVD+AF+HF	2440	9368	0.0459499	0.0478224	0.043589	0.0523396
CVD+AF+HF	2440	9367	0.0574241	0.0601046	0.0553753	0.0651097
CVD+AF+HF	2440	9368	0.0702497	0.0811272	0.0756759	0.0868407
CVD+AF+HF	2440	9367	0.0852428	0.0927725	0.0869713	0.0988283
CVD+AF+HF	2440	9367	0.130627	0.151916	0.144703	0.159347
CVD+AF+HF	2440	9368	0.180974	0.216588	0.208283	0.225071
CVD+AF+HF	2440	9368	0.0153388	0.01345	0.0112163	0.0159934
CVD+AF+HF	2441	9368	0.0145145	0.0128096	0.0106315	0.0152979
CVD+AF+HF	2441	9367	0.0348142	0.0340557	0.0304749	0.03793
CVD+AF+HF	2441	9368	0.0454206	0.051772	0.0473719	0.0564534
CVD+AF+HF	2441	9368	0.0248292	0.0247652	0.0217132	0.0281172
CVD+AF+HF	2441	9368	0.0701458	0.0771776	0.0718522	0.0827677
CVD+AF+HF	2441	9368	0.182884	0.219684	0.211335	0.228208
CVD+AF+HF	2441	9367	0.130797	0.153197	0.145959	0.160652
CVD+AF+HF	2441	9367	0.0570552	0.0594641	0.0547591	0.0644453
CVD+AF+HF	2441	9368	0.104155	0.113898	0.107533	0.120505
CVD+AF+HF	2441	9367	0.0851425	0.0958685	0.0899793	0.10201
CVD+AF+HF	2442	9367	0.130845	0.149034	0.141879	0.156408
CVD+AF+HF	2442	9368	0.103906	0.119769	0.11326	0.126516
CVD+AF+HF	2442	9367	0.0849459	0.0908509	0.0851053	0.0968523
CVD+AF+HF	2442	9368	0.0699052	0.0787788	0.0734018	0.0844194
CVD+AF+HF	2442	9367	0.0570723	0.0598911	0.0551699	0.0648882
CVD+AF+HF	2442	9368	0.0456926	0.0503843	0.0460419	0.0550089
CVD+AF+HF	2442	9367	0.0352513	0.0380058	0.0342244	0.0420777
CVD+AF+HF	2442	9368	0.0256462	0.0239112	0.0209129	0.0272103
CVD+AF+HF	2442	9368	0.181844	0.218723	0.210387	0.227234
CVD+AF+HF	2442	9368	0.0154164	0.0133433	0.0111187	0.0158776
CVD+AF+HF	2443	9368	0.183771	0.221392	0.213019	0.229939
CVD+AF+HF	2443	9368	0.04517	0.0496371	0.0453261	0.0542307
CVD+AF+HF	2443	9367	0.0567047	0.0614925	0.0567111	0.0665487
CVD+AF+HF	2443	9368	0.0697714	0.0760034	0.0707162	0.081556
CVD+AF+HF	2443	9367	0.0849538	0.0959752	0.0900831	0.10212
CVD+AF+HF	2443	9368	0.104042	0.112297	0.105972	0.118865
CVD+AF+HF	2443	9367	0.130994	0.153945	0.146691	0.161414
CVD+AF+HF	2443	9368	0.0145819	0.0128096	0.0106315	0.0152979
CVD+AF+HF	2443	9367	0.0346158	0.0352301	0.0315883	0.0391644
CVD+AF+HF	2443	9368	0.0248176	0.0239112	0.0209129	0.0272103
CVD+AF+HF	2444	9368	0.0456165	0.0481426	0.0438955	0.0526735
CVD+AF+HF	2444	9368	0.0153279	0.0129163	0.0107289	0.0154139
CVD+AF+HF	2444	9367	0.0570144	0.0607452	0.0559918	0.0657739
CVD+AF+HF	2444	9368	0.0698228	0.0780316	0.0726786	0.0836487
CVD+AF+HF	2444	9367	0.0848781	0.0943739	0.0885269	0.100474
CVD+AF+HF	2444	9368	0.103794	0.116033	0.109615	0.122692
CVD+AF+HF	2444	9367	0.130713	0.151596	0.144389	0.15902
CVD+AF+HF	2444	9368	0.182181	0.217976	0.209651	0.226477
CVD+AF+HF	2444	9368	0.0256047	0.0241247	0.0211129	0.0274371
CVD+AF+HF	2444	9367	0.035259	0.0387531	0.0349352	0.0428611
CVD+AF+HF	2445	9367	0.084798	0.092132	0.0863492	0.0981697
CVD+AF+HF	2445	9368	0.0696784	0.0786721	0.0732985	0.0843093
CVD+AF+HF	2445	9367	0.0566415	0.0583965	0.0537323	0.0633376
CVD+AF+HF	2445	9368	0.0451094	0.0520922	0.0476789	0.0567866
CVD+AF+HF	2445	9367	0.0345783	0.0326679	0.0291605	0.0364696
CVD+AF+HF	2445	9368	0.0247783	0.0250854	0.0220136	0.0284571
CVD+AF+HF	2445	9368	0.0144975	0.0122758	0.0101453	0.0147171
CVD+AF+HF	2445	9368	0.104018	0.115606	0.109198	0.122255
CVD+AF+HF	2445	9367	0.130905	0.155653	0.148366	0.163155
CVD+AF+HF	2445	9368	0.184151	0.220111	0.211756	0.228641
CVD+AF+HF	2446	9368	0.0153914	0.0135568	0.0113139	0.0161092
CVD+AF+HF	2446	9367	0.0846213	0.0924522	0.0866602	0.098499
CVD+AF+HF	2446	9368	0.0695837	0.0764304	0.0711292	0.0819967
CVD+AF+HF	2446	9367	0.0567447	0.0625601	0.0577391	0.0676552
CVD+AF+HF	2446	9368	0.045424	0.0479291	0.0436912	0.0524509
CVD+AF+HF	2446	9367	0.130907	0.151703	0.144494	0.159129
CVD+AF+HF	2446	9368	0.182832	0.218617	0.210282	0.227126
CVD+AF+HF	2446	9368	0.103784	0.117741	0.111281	0.12444
CVD+AF+HF	2446	9367	0.0350954	0.0385396	0.0347321	0.0426373
CVD+AF+HF	2446	9368	0.025598	0.023164	0.0202135	0.0264158
CVD+AF+HF	2447	9368	0.0145556	0.0125961	0.0104369	0.0150657
CVD+AF+HF	2447	9368	0.0247651	0.0244449	0.021413	0.0277772
CVD+AF+HF	2447	9367	0.0344302	0.0332017	0.0296658	0.0370315
CVD+AF+HF	2447	9368	0.0449024	0.0498506	0.0455306	0.0544531
CVD+AF+HF	2447	9368	0.10393	0.115286	0.108886	0.121927
CVD+AF+HF	2447	9368	0.0693823	0.0724808	0.0673105	0.0779188
CVD+AF+HF	2447	9367	0.131045	0.152664	0.145436	0.160108
CVD+AF+HF	2447	9368	0.184826	0.22374	0.215335	0.232318
CVD+AF+HF	2447	9367	0.0564117	0.061706	0.0569167	0.06677
CVD+AF+HF	2447	9367	0.0846512	0.0967225	0.0908094	0.102888
CVD+AF+HF	2448	9368	0.182269	0.218296	0.209966	0.226802
CVD+AF+HF	2448	9367	0.130648	0.149888	0.142715	0.157279
CVD+AF+HF	2448	9368	0.10376	0.120196	0.113677	0.126953
CVD+AF+HF	2448	9367	0.0572159	0.0620263	0.0572251	0.067102
CVD+AF+HF	2448	9368	0.0456999	0.0482494	0.0439976	0.0527847
CVD+AF+HF	2448	9367	0.0352455	0.0388598	0.0350367	0.042973
CVD+AF+HF	2448	9368	0.0255005	0.0233775	0.0204132	0.0266429
CVD+AF+HF	2448	9368	0.0152573	0.0121691	0.0100482	0.0146008
CVD+AF+HF	2448	9368	0.0700339	0.0767506	0.071439	0.0823272
CVD+AF+HF	2448	9367	0.0850096	0.0928793	0.087075	0.0989381
CVD+AF+HF	2449	9367	0.130962	0.152237	0.145017	0.159673
CVD+AF+HF	2449	9368	0.0246967	0.0251921	0.0221138	0.0285704
CVD+AF+HF	2449	9367	0.0849006	0.0948009	0.0889418	0.100913
CVD+AF+HF	2449	9368	0.0699247	0.0782451	0.0728852	0.0838689
CVD+AF+HF	2449	9367	0.0568729	0.0598911	0.0551699	0.0648882
CVD+AF+HF	2449	9368	0.0452434	0.0473954	0.0431806	0.0518944
CVD+AF+HF	2449	9367	0.0346044	0.0341625	0.0305761	0.0380422
CVD+AF+HF	2449	9368	0.183952	0.220858	0.212492	0.229398
CVD+AF+HF	2449	9368	0.104004	0.117421	0.110968	0.124113
CVD+AF+HF	2449	9368	0.0144613	0.0124893	0.0103397	0.0149495
CVD+AF+HF	2450	9368	0.183233	0.219471	0.211124	0.227992
CVD+AF+HF	2450	9368	0.069672	0.0765371	0.0712325	0.0821068
CVD+AF+HF	2450	9367	0.0847218	0.0907441	0.0850016	0.0967425
CVD+AF+HF	2450	9368	0.10371	0.123826	0.11722	0.130666
CVD+AF+HF	2450	9367	0.130884	0.149674	0.142506	0.157061
CVD+AF+HF	2450	9367	0.0350417	0.0390733	0.0352399	0.0431967
CVD+AF+HF	2450	9368	0.0254791	0.0225235	0.0196146	0.0257342
CVD+AF+HF	2450	9368	0.0153325	0.0125961	0.0104369	0.0150657
CVD+AF+HF	2450	9367	0.0568254	0.059037	0.0543483	0.0640022
CVD+AF+HF	2450	9368	0.0453999	0.0492101	0.0449173	0.0537859
CVD+AF+HF	2451	9367	0.034413	0.0351233	0.0314871	0.0390522
CVD+AF+HF	2451	9368	0.0449423	0.0462212	0.0420577	0.0506696
CVD+AF+HF	2451	9368	0.184944	0.222566	0.214177	0.231129
CVD+AF+HF	2451	9367	0.131143	0.153091	0.145854	0.160544
CVD+AF+HF	2451	9368	0.103958	0.118168	0.111697	0.124877
CVD+AF+HF	2451	9367	0.0846268	0.0961887	0.0902906	0.102339
CVD+AF+HF	2451	9368	0.0695277	0.0737617	0.0685485	0.0792418
CVD+AF+HF	2451	9368	0.0246674	0.0241247	0.0211129	0.0274371
CVD+AF+HF	2451	9368	0.0145206	0.0123826	0.0102425	0.0148333
CVD+AF+HF	2451	9367	0.0565162	0.0610654	0.0563	0.066106
CVD+AF+HF	2452	9367	0.0846346	0.0933063	0.0874898	0.0993771
CVD+AF+HF	2452	9368	0.0453422	0.050064	0.0457351	0.0546754
CVD+AF+HF	2452	9367	0.0568097	0.0588235	0.054143	0.0637807
CVD+AF+HF	2452	9368	0.0152324	0.0124893	0.0103397	0.0149495
CVD+AF+HF	2452	9368	0.0695829	0.0753629	0.0700967	0.080895
CVD+AF+HF	2452	9367	0.130764	0.150742	0.143552	0.15815
CVD+AF+HF	2452	9368	0.183542	0.219257	0.210914	0.227775
CVD+AF+HF	2452	9367	0.0350236	0.0375787	0.0338185	0.0416299
CVD+AF+HF	2452	9368	0.103586	0.121371	0.114823	0.128155
CVD+AF+HF	2452	9368	0.0254556	0.0236977	0.020713	0.0269834
CVD+AF+HF	2453	9368	0.0246314	0.0248719	0.0218133	0.0282305
CVD+AF+HF	2453	9368	0.0144354	0.0118488	0.00975712	0.0142518
CVD+AF+HF	2453	9367	0.131076	0.153731	0.146482	0.161196
CVD+AF+HF	2453	9368	0.185304	0.222566	0.214177	0.231129
CVD+AF+HF	2453	9367	0.0844893	0.092986	0.0871787	0.0990478
CVD+AF+HF	2453	9368	0.0694214	0.0753629	0.0700967	0.080895
CVD+AF+HF	2453	9368	0.0449311	0.0459009	0.0417516	0.0503355
CVD+AF+HF	2453	9367	0.0343542	0.034803	0.0311833	0.0387156
CVD+AF+HF	2453	9368	0.103876	0.119129	0.112635	0.125861
CVD+AF+HF	2453	9367	0.0564578	0.0614925	0.0567111	0.0665487
CVD+AF+HF	2454	9368	0.0152934	0.0129163	0.0107289	0.0154139
CVD+AF+HF	2454	9367	0.0348687	0.0380058	0.0342244	0.0420777
CVD+AF+HF	2454	9367	0.130943	0.151916	0.144703	0.159347
CVD+AF+HF	2454	9368	0.184282	0.220111	0.211756	0.228641
CVD+AF+HF	2454	9367	0.0565027	0.0615992	0.0568139	0.0666594
CVD+AF+HF	2454	9368	0.0693283	0.0716268	0.0664854	0.0770365
CVD+AF+HF	2454	9367	0.0843963	0.0950144	0.0891493	0.101133
CVD+AF+HF	2454	9368	0.0254289	0.0224167	0.0195149	0.0256205
CVD+AF+HF	2454	9368	0.103555	0.120196	0.113677	0.126953
CVD+AF+HF	2454	9368	0.0451209	0.0488898	0.0446107	0.0534522
CVD+AF+HF	2455	9367	0.0342132	0.0357639	0.0320948	0.0397251
CVD+AF+HF	2455	9368	0.069118	0.0693851	0.0643206	0.0747194
CVD+AF+HF	2455	9368	0.0144842	0.0119556	0.0098541	0.0143682
CVD+AF+HF	2455	9368	0.0446933	0.0448335	0.0407317	0.0492212
CVD+AF+HF	2455	9367	0.0561929	0.0634141	0.0585618	0.0685401
CVD+AF+HF	2455	9368	0.103824	0.121691	0.115136	0.128482
CVD+AF+HF	2455	9367	0.131216	0.147753	0.140624	0.155102
CVD+AF+HF	2455	9368	0.186058	0.226516	0.218072	0.23513
CVD+AF+HF	2455	9368	0.0246085	0.0242314	0.0212129	0.0275505
CVD+AF+HF	2455	9367	0.0842937	0.0971496	0.0912246	0.103326
CVD+AF+HF	2456	9367	0.0352192	0.0392869	0.035443	0.0434204
CVD+AF+HF	2456	9368	0.045614	0.0482494	0.0439976	0.0527847
CVD+AF+HF	2456	9368	0.182695	0.219471	0.211124	0.227992
CVD+AF+HF	2456	9367	0.130596	0.150315	0.143134	0.157714
CVD+AF+HF	2456	9368	0.10366	0.119876	0.113364	0.126626
CVD+AF+HF	2456	9367	0.0848513	0.08989	0.0841725	0.095864
CVD+AF+HF	2456	9368	0.0698611	0.0774979	0.072162	0.0830981
CVD+AF+HF	2456	9367	0.0570685	0.062133	0.0573279	0.0672126
CVD+AF+HF	2456	9368	0.0255104	0.023164	0.0202135	0.0264158
CVD+AF+HF	2456	9368	0.0152526	0.0128096	0.0106315	0.0152979
CVD+AF+HF	2457	9368	0.0247137	0.0244449	0.021413	0.0277772
CVD+AF+HF	2457	9367	0.0345809	0.0341625	0.0305761	0.0380422
CVD+AF+HF	2457	9367	0.130948	0.150422	0.143238	0.157823
CVD+AF+HF	2457	9368	0.0144579	0.0127028	0.0105342	0.0151818
CVD+AF+HF	2457	9368	0.184372	0.2231	0.214703	0.231669
CVD+AF+HF	2457	9367	0.056716	0.0605317	0.0557863	0.0655525
CVD+AF+HF	2457	9368	0.0697791	0.0784586	0.0730918	0.0840891
CVD+AF+HF	2457	9368	0.04514	0.0479291	0.0436912	0.0524509
CVD+AF+HF	2457	9368	0.103891	0.119342	0.112843	0.126079
CVD+AF+HF	2457	9367	0.0847058	0.0915982	0.0858309	0.0976209
CVD+AF+HF	2458	9367	0.130874	0.149247	0.142088	0.156626
CVD+AF+HF	2458	9367	0.0845672	0.0895698	0.0838617	0.0955345
CVD+AF+HF	2458	9367	0.0566951	0.0610654	0.0563	0.066106
CVD+AF+HF	2458	9368	0.0453295	0.0497438	0.0454284	0.0543419
CVD+AF+HF	2458	9367	0.0350047	0.0385396	0.0347321	0.0426373
CVD+AF+HF	2458	9368	0.0254975	0.0229505	0.0200138	0.0261887
CVD+AF+HF	2458	9368	0.0153269	0.0127028	0.0105342	0.0151818
CVD+AF+HF	2458	9368	0.103615	0.122011	0.115448	0.12881
CVD+AF+HF	2458	9368	0.0695096	0.0762169	0.0709227	0.0817764
CVD+AF+HF	2458	9368	0.183575	0.220645	0.212282	0.229182
CVD+AF+HF	2459	9368	0.02468	0.0235909	0.0206131	0.0268699
CVD+AF+HF	2459	9367	0.0343976	0.0367247	0.033007	0.0407338
CVD+AF+HF	2459	9367	0.131128	0.154372	0.14711	0.161849
CVD+AF+HF	2459	9368	0.103836	0.114325	0.107949	0.120943
CVD+AF+HF	2459	9367	0.0844841	0.0969361	0.091017	0.103107
CVD+AF+HF	2459	9368	0.0693737	0.073228	0.0680326	0.0786906
CVD+AF+HF	2459	9367	0.0563627	0.0625601	0.0577391	0.0676552
CVD+AF+HF	2459	9368	0.0448564	0.0452605	0.0411396	0.049667
CVD+AF+HF	2459	9368	0.0145204	0.0122758	0.0101453	0.0147171
CVD+AF+HF	2459	9368	0.185308	0.22342	0.215019	0.231994
CVD+AF+HF	2460	9368	0.0254593	0.0229505	0.0200138	0.0261887
CVD+AF+HF	2460	9367	0.130671	0.149888	0.142715	0.157279
CVD+AF+HF	2460	9368	0.103529	0.120944	0.114406	0.127718
CVD+AF+HF	2460	9367	0.0844715	0.0938401	0.0880083	0.0999258
CVD+AF+HF	2460	9368	0.069433	0.0729078	0.0677231	0.0783598
CVD+AF+HF	2460	9367	0.0566713	0.0623465	0.0575335	0.0674339
CVD+AF+HF	2460	9368	0.0452785	0.0477156	0.0434869	0.0522283
CVD+AF+HF	2460	9367	0.0350127	0.0393936	0.0355446	0.0435323
CVD+AF+HF	2460	9368	0.183922	0.220431	0.212071	0.228965
CVD+AF+HF	2460	9368	0.0152397	0.0122758	0.0101453	0.0147171
CVD+AF+HF	2461	9368	0.01444	0.0119556	0.0098541	0.0143682
CVD+AF+HF	2461	9368	0.0246423	0.0236977	0.020713	0.0269834
CVD+AF+HF	2461	9367	0.0343529	0.034803	0.0311833	0.0387156
CVD+AF+HF	2461	9368	0.044832	0.0489966	0.0447129	0.0535634
CVD+AF+HF	2461	9367	0.0563116	0.0603181	0.0555808	0.0653311
CVD+AF+HF	2461	9368	0.0692832	0.0754697	0.0701999	0.0810052
CVD+AF+HF	2461	9367	0.0843682	0.0909576	0.0852089	0.0969621
CVD+AF+HF	2461	9368	0.10373	0.120517	0.113989	0.127281
CVD+AF+HF	2461	9367	0.131064	0.152237	0.145017	0.159673
CVD+AF+HF	2461	9368	0.185661	0.22374	0.215335	0.232318
CVD+AF+HF	2462	9368	0.184594	0.220751	0.212387	0.22929
CVD+AF+HF	2462	9367	0.130904	0.15213	0.144912	0.159564
CVD+AF+HF	2462	9368	0.10348	0.121691	0.115136	0.128482
CVD+AF+HF	2462	9367	0.0842593	0.0926657	0.0868676	0.0987186
CVD+AF+HF	2462	9367	0.0348541	0.0377922	0.0340215	0.0418538
CVD+AF+HF	2462	9367	0.0563759	0.0614925	0.0567111	0.0665487
CVD+AF+HF	2462	9368	0.0450618	0.0487831	0.0445085	0.053341
CVD+AF+HF	2462	9368	0.0152988	0.0130231	0.0108263	0.0155299
CVD+AF+HF	2462	9368	0.02544	0.0229505	0.0200138	0.0261887
CVD+AF+HF	2462	9368	0.0691717	0.0714133	0.0662792	0.0768158
CVD+AF+HF	2463	9367	0.056058	0.0636276	0.0587675	0.0687612
CVD+AF+HF	2463	9367	0.0842077	0.0941604	0.0883195	0.100255
CVD+AF+HF	2463	9368	0.0246172	0.0230572	0.0201136	0.0263023
CVD+AF+HF	2463	9368	0.18638	0.226302	0.217862	0.234913
CVD+AF+HF	2463	9367	0.13118	0.149888	0.142715	0.157279
CVD+AF+HF	2463	9368	0.103691	0.120944	0.114406	0.127718
CVD+AF+HF	2463	9368	0.0144921	0.0122758	0.0101453	0.0147171
CVD+AF+HF	2463	9368	0.0689644	0.0707728	0.0656605	0.0761539
CVD+AF+HF	2463	9368	0.0446097	0.0466482	0.0424659	0.0511151
CVD+AF+HF	2463	9367	0.0342136	0.0350165	0.0313858	0.03894
CVD+AF+HF	2464	9367	0.0848898	0.0944806	0.0886307	0.100584
CVD+AF+HF	2464	9368	0.0700731	0.0787788	0.0734018	0.0844194
CVD+AF+HF	2464	9367	0.057229	0.0587168	0.0540403	0.0636699
CVD+AF+HF	2464	9367	0.130046	0.151916	0.144703	0.159347
CVD+AF+HF	2464	9368	0.182819	0.219364	0.211019	0.227884
CVD+AF+HF	2464	9368	0.0457506	0.0494236	0.0451217	0.0540083
CVD+AF+HF	2464	9367	0.0351254	0.0367247	0.033007	0.0407338
CVD+AF+HF	2464	9368	0.0252759	0.0245517	0.0215131	0.0278906
CVD+AF+HF	2464	9368	0.0151227	0.0119556	0.0098541	0.0143682
CVD+AF+HF	2464	9368	0.103516	0.116781	0.110344	0.123457
CVD+AF+HF	2465	9367	0.0848538	0.0951212	0.0892531	0.101242
CVD+AF+HF	2465	9367	0.0568747	0.0573289	0.052706	0.0622294
CVD+AF+HF	2465	9367	0.0344792	0.0344828	0.0308796	0.038379
CVD+AF+HF	2465	9368	0.045228	0.0493168	0.0450195	0.0538971
CVD+AF+HF	2465	9368	0.0143069	0.0121691	0.0100482	0.0146008
CVD+AF+HF	2465	9368	0.103633	0.114112	0.107741	0.120724
CVD+AF+HF	2465	9368	0.024486	0.0245517	0.0215131	0.0278906
CVD+AF+HF	2465	9367	0.130329	0.154051	0.146796	0.161523
CVD+AF+HF	2465	9368	0.0699051	0.079526	0.0741252	0.08519
CVD+AF+HF	2465	9368	0.184667	0.222032	0.21365	0.230588
CVD+AF+HF	2466	9368	0.183641	0.221926	0.213545	0.23048
CVD+AF+HF	2466	9367	0.130272	0.149995	0.14282	0.157388
CVD+AF+HF	2466	9368	0.103525	0.116994	0.110552	0.123675
CVD+AF+HF	2466	9367	0.0846556	0.0945874	0.0887344	0.100694
CVD+AF+HF	2466	9368	0.0696985	0.0779249	0.0725753	0.0835386
CVD+AF+HF	2466	9368	0.0151988	0.0116354	0.0095633	0.0140188
CVD+AF+HF	2466	9368	0.0454617	0.0497438	0.0454284	0.0543419
CVD+AF+HF	2466	9367	0.034941	0.0373652	0.0336156	0.0414059
CVD+AF+HF	2466	9368	0.0252747	0.0243382	0.0213129	0.0276639
CVD+AF+HF	2466	9367	0.0568933	0.058183	0.053527	0.063116
CVD+AF+HF	2467	9367	0.130516	0.153731	0.146482	0.161196
CVD+AF+HF	2467	9368	0.0244824	0.0233775	0.0204132	0.0266429
CVD+AF+HF	2467	9368	0.185514	0.224381	0.215966	0.232967
CVD+AF+HF	2467	9367	0.084652	0.0954414	0.0895643	0.101572
CVD+AF+HF	2467	9368	0.0695691	0.0763237	0.071026	0.0818865
CVD+AF+HF	2467	9367	0.0565057	0.0579695	0.0533218	0.0628944
CVD+AF+HF	2467	9368	0.0449627	0.0494236	0.0451217	0.0540083
CVD+AF+HF	2467	9367	0.0342923	0.0351233	0.0314871	0.0390522
CVD+AF+HF	2467	9368	0.0143703	0.0121691	0.0100482	0.0146008
CVD+AF+HF	2467	9368	0.10359	0.114752	0.108365	0.12138
CVD+AF+HF	2468	9367	0.084589	0.0946941	0.0888381	0.100804
CVD+AF+HF	2468	9367	0.0568686	0.0587168	0.0540403	0.0636699
CVD+AF+HF	2468	9368	0.04539	0.0501708	0.0458374	0.0547866
CVD+AF+HF	2468	9367	0.034962	0.0354436	0.0317909	0.0393887
CVD+AF+HF	2468	9368	0.0252451	0.0248719	0.0218133	0.0282305
CVD+AF+HF	2468	9368	0.103379	0.116887	0.110448	0.123566
CVD+AF+HF	2468	9367	0.130279	0.151703	0.144494	0.159129
CVD+AF+HF	2468	9368	0.183877	0.220538	0.212177	0.229073
CVD+AF+HF	2468	9368	0.0696686	0.0779249	0.0725753	0.0835386
CVD+AF+HF	2468	9368	0.0150889	0.0117421	0.00966019	0.0141353
CVD+AF+HF	2469	9367	0.130502	0.155866	0.148575	0.163372
CVD+AF+HF	2469	9368	0.0449126	0.0487831	0.0445085	0.053341
CVD+AF+HF	2469	9368	0.103602	0.116887	0.110448	0.123566
CVD+AF+HF	2469	9367	0.0845095	0.092132	0.0863492	0.0981697
CVD+AF+HF	2469	9368	0.0694735	0.0790991	0.0737119	0.0847497
CVD+AF+HF	2469	9367	0.0565079	0.057756	0.0531165	0.0626727
CVD+AF+HF	2469	9367	0.0342653	0.0342692	0.0306772	0.0381545
CVD+AF+HF	2469	9368	0.185795	0.221499	0.213124	0.230047
CVD+AF+HF	2469	9368	0.0142674	0.0116354	0.0095633	0.0140188
CVD+AF+HF	2469	9368	0.0244492	0.0247652	0.0217132	0.0281172
CVD+AF+HF	2470	9368	0.0151534	0.0124893	0.0103397	0.0149495
CVD+AF+HF	2470	9367	0.0348084	0.0370449	0.0333113	0.0410699
CVD+AF+HF	2470	9368	0.0451925	0.0505978	0.0462464	0.0552312
CVD+AF+HF	2470	9368	0.0252396	0.023164	0.0202135	0.0264158
CVD+AF+HF	2470	9368	0.184528	0.222353	0.213966	0.230912
CVD+AF+HF	2470	9367	0.0843916	0.0951212	0.0892531	0.101242
CVD+AF+HF	2470	9367	0.130424	0.149995	0.14282	0.157388
CVD+AF+HF	2470	9368	0.103391	0.116354	0.109927	0.12302
CVD+AF+HF	2470	9368	0.0694084	0.0780316	0.0726786	0.0836487
CVD+AF+HF	2470	9367	0.0565926	0.0575424	0.0529112	0.0624511
CVD+AF+HF	2471	9367	0.130659	0.152557	0.145331	0.16
CVD+AF+HF	2471	9368	0.0446998	0.0478224	0.043589	0.0523396
CVD+AF+HF	2471	9368	0.186442	0.225662	0.21723	0.234265
CVD+AF+HF	2471	9367	0.0843578	0.0958685	0.0899793	0.10201
CVD+AF+HF	2471	9368	0.0691984	0.0744022	0.0691677	0.0799032
CVD+AF+HF	2471	9367	0.0562571	0.0587168	0.0540403	0.0636699
CVD+AF+HF	2471	9368	0.10354	0.117635	0.111177	0.124331
CVD+AF+HF	2471	9367	0.0341295	0.034376	0.0307784	0.0382667
CVD+AF+HF	2471	9368	0.0143278	0.0121691	0.0100482	0.0146008
CVD+AF+HF	2471	9368	0.024432	0.0234842	0.0205131	0.0267564
CVD+AF+HF	2472	9368	0.103381	0.115606	0.109198	0.122255
CVD+AF+HF	2472	9367	0.13003	0.150528	0.143343	0.157932
CVD+AF+HF	2472	9368	0.0151067	0.0116354	0.0095633	0.0140188
CVD+AF+HF	2472	9368	0.0252964	0.0232707	0.0203134	0.0265294
CVD+AF+HF	2472	9367	0.0350794	0.0384328	0.0346305	0.0425254
CVD+AF+HF	2472	9368	0.0456436	0.0494236	0.0451217	0.0540083
CVD+AF+HF	2472	9367	0.0570702	0.0601046	0.0553753	0.0651097
CVD+AF+HF	2472	9368	0.0698739	0.0777114	0.0723687	0.0833184
CVD+AF+HF	2472	9367	0.0846844	0.0945874	0.0887344	0.100694
CVD+AF+HF	2472	9368	0.183319	0.221392	0.213019	0.229939
CVD+AF+HF	2473	9368	0.0142945	0.0120623	0.00995113	0.0144845
CVD+AF+HF	2473	9368	0.0450965	0.0492101	0.0449173	0.0537859
CVD+AF+HF	2473	9367	0.0566824	0.0587168	0.0540403	0.0636699
CVD+AF+HF	2473	9368	0.0245085	0.0232707	0.0203134	0.0265294
CVD+AF+HF	2473	9367	0.0846484	0.0914914	0.0857272	0.0975111
CVD+AF+HF	2473	9368	0.103494	0.116674	0.110239	0.123348
CVD+AF+HF	2473	9368	0.185179	0.224701	0.216282	0.233291
CVD+AF+HF	2473	9368	0.0697101	0.0789923	0.0736085	0.0846396
CVD+AF+HF	2473	9367	0.130337	0.151489	0.144285	0.158911
CVD+AF+HF	2473	9367	0.0344464	0.0360841	0.0323988	0.0400614
CVD+AF+HF	2474	9368	0.0151844	0.0122758	0.0101453	0.0147171
CVD+AF+HF	2474	9367	0.0844376	0.0941604	0.0883195	0.100255
CVD+AF+HF	2474	9368	0.0695224	0.074936	0.0696838	0.0804542
CVD+AF+HF	2474	9368	0.18408	0.2231	0.214703	0.231669
CVD+AF+HF	2474	9367	0.0567283	0.0610654	0.0563	0.066106
CVD+AF+HF	2474	9368	0.045384	0.050918	0.0465533	0.0555646
CVD+AF+HF	2474	9367	0.130276	0.149888	0.142715	0.157279
CVD+AF+HF	2474	9367	0.0348924	0.0377922	0.0340215	0.0418538
CVD+AF+HF	2474	9368	0.0252943	0.0229505	0.0200138	0.0261887
CVD+AF+HF	2474	9368	0.103406	0.115606	0.109198	0.122255
CVD+AF+HF	2475	9368	0.0244953	0.0229505	0.0200138	0.0261887
CVD+AF+HF	2475	9367	0.0342757	0.0355503	0.0318922	0.0395008
CVD+AF+HF	2475	9368	0.044833	0.0496371	0.0453261	0.0542307
CVD+AF+HF	2475	9367	0.0563373	0.0564749	0.0518853	0.0613426
CVD+AF+HF	2475	9367	0.0844751	0.0958685	0.0899793	0.10201
CVD+AF+HF	2475	9368	0.069378	0.0781383	0.0727819	0.0837588
CVD+AF+HF	2475	9367	0.130504	0.153411	0.146168	0.16087
CVD+AF+HF	2475	9368	0.185972	0.226196	0.217756	0.234805
CVD+AF+HF	2475	9368	0.10346	0.112084	0.105763	0.118646
CVD+AF+HF	2475	9368	0.014364	0.0123826	0.0102425	0.0148333
CVD+AF+HF	2476	9368	0.103275	0.114539	0.108157	0.121161
CVD+AF+HF	2476	9367	0.0567247	0.059037	0.0543483	0.0640022
CVD+AF+HF	2476	9368	0.0150836	0.0120623	0.00995113	0.0144845
CVD+AF+HF	2476	9367	0.0844063	0.0997118	0.093716	0.105958
CVD+AF+HF	2476	9368	0.0453003	0.0492101	0.0449173	0.0537859
CVD+AF+HF	2476	9367	0.0349302	0.0376855	0.03392	0.0417419
CVD+AF+HF	2476	9368	0.0694931	0.0734415	0.068239	0.0789111
CVD+AF+HF	2476	9368	0.184354	0.221819	0.21344	0.230371
CVD+AF+HF	2476	9367	0.130183	0.151596	0.144389	0.15902
CVD+AF+HF	2476	9368	0.0252652	0.0235909	0.0206131	0.0268699
CVD+AF+HF	2477	9368	0.0142662	0.0115286	0.00946646	0.0139023
CVD+AF+HF	2477	9367	0.0342503	0.0346963	0.0310821	0.0386034
CVD+AF+HF	2477	9368	0.044812	0.0503843	0.0460419	0.0550089
CVD+AF+HF	2477	9367	0.0563203	0.0579695	0.0533218	0.0628944
CVD+AF+HF	2477	9368	0.0692863	0.0779249	0.0725753	0.0835386
CVD+AF+HF	2477	9367	0.0843513	0.0939468	0.088112	0.100036
CVD+AF+HF	2477	9368	0.103455	0.115073	0.108678	0.121708
CVD+AF+HF	2477	9367	0.130488	0.15245	0.145226	0.159891
CVD+AF+HF	2477	9368	0.186255	0.224701	0.216282	0.233291
CVD+AF+HF	2477	9368	0.0244623	0.0240179	0.0210129	0.0273237
CVD+AF+HF	2478	9368	0.0451137	0.0488898	0.0446107	0.0534522
CVD+AF+HF	2478	9367	0.0564528	0.0597843	0.0550672	0.0647775
CVD+AF+HF	2478	9368	0.0692461	0.0748292	0.0695806	0.080344
CVD+AF+HF	2478	9368	0.184951	0.223207	0.214808	0.231777
CVD+AF+HF	2478	9368	0.10329	0.116994	0.110552	0.123675
CVD+AF+HF	2478	9367	0.130366	0.150101	0.142925	0.157497
CVD+AF+HF	2478	9367	0.0347758	0.0386463	0.0348336	0.0427492
CVD+AF+HF	2478	9367	0.0841973	0.0948009	0.0889418	0.100913
CVD+AF+HF	2478	9368	0.0252597	0.0229505	0.0200138	0.0261887
CVD+AF+HF	2478	9368	0.0151484	0.0124893	0.0103397	0.0149495
CVD+AF+HF	2479	9367	0.0341271	0.0340557	0.0304749	0.03793
CVD+AF+HF	2479	9368	0.103425	0.11614	0.109719	0.122801
CVD+AF+HF	2479	9367	0.130614	0.152557	0.145331	0.16
CVD+AF+HF	2479	9368	0.0143283	0.0122758	0.0101453	0.0147171
CVD+AF+HF	2479	9368	0.0690149	0.0746157	0.0693741	0.0801236
CVD+AF+HF	2479	9367	0.0560886	0.0592506	0.0545537	0.0642238
CVD+AF+HF	2479	9367	0.0842203	0.0949077	0.0890456	0.101023
CVD+AF+HF	2479	9368	0.186859	0.226302	0.217862	0.234913
CVD+AF+HF	2479	9368	0.0244445	0.0228437	0.019914	0.0260751
CVD+AF+HF	2479	9368	0.0445894	0.0497438	0.0454284	0.0543419
CVD+AF+HF	2480	9368	0.184308	0.223207	0.214808	0.231777
CVD+AF+HF	2480	9367	0.0845445	0.0942671	0.0884232	0.100365
CVD+AF+HF	2480	9368	0.103248	0.119556	0.113052	0.126298
CVD+AF+HF	2480	9367	0.130113	0.149568	0.142402	0.156952
CVD+AF+HF	2480	9368	0.0696977	0.0755764	0.0703032	0.0811153
CVD+AF+HF	2480	9367	0.0569113	0.0595708	0.0548618	0.064556
CVD+AF+HF	2480	9368	0.0454463	0.0476089	0.0433848	0.052117
CVD+AF+HF	2480	9367	0.0349016	0.0386463	0.0348336	0.0427492
CVD+AF+HF	2480	9368	0.0150441	0.0114219	0.00936967	0.0137857
CVD+AF+HF	2480	9368	0.025163	0.0232707	0.0203134	0.0265294
CVD+AF+HF	2481	9368	0.0243779	0.0240179	0.0210129	0.0273237
CVD+AF+HF	2481	9368	0.0142551	0.0117421	0.00966019	0.0141353
CVD+AF+HF	2481	9368	0.10342	0.11582	0.109406	0.122473
CVD+AF+HF	2481	9367	0.0844281	0.0953347	0.0894605	0.101462
CVD+AF+HF	2481	9367	0.130478	0.154692	0.147424	0.162176
CVD+AF+HF	2481	9368	0.186006	0.222993	0.214598	0.231561
CVD+AF+HF	2481	9368	0.0695538	0.0783518	0.0729885	0.083979
CVD+AF+HF	2481	9367	0.0342792	0.0358706	0.0321961	0.0398372
CVD+AF+HF	2481	9368	0.0449594	0.0471819	0.0429764	0.0516718
CVD+AF+HF	2481	9367	0.0565852	0.0566884	0.0520905	0.0615643
CVD+AF+HF	2482	9368	0.0451471	0.0489966	0.0447129	0.0535634
CVD+AF+HF	2482	9367	0.130424	0.151916	0.144703	0.159347
CVD+AF+HF	2482	9367	0.034719	0.037472	0.033717	0.0415179
CVD+AF+HF	2482	9367	0.0565262	0.0583965	0.0537323	0.0633376
CVD+AF+HF	2482	9368	0.015119	0.0118488	0.00975712	0.0142518
CVD+AF+HF	2482	9368	0.0693506	0.0750427	0.069787	0.0805644
CVD+AF+HF	2482	9367	0.0842919	0.0924522	0.0866602	0.098499
CVD+AF+HF	2482	9368	0.103201	0.122118	0.115552	0.128919
CVD+AF+HF	2482	9368	0.185148	0.221285	0.212914	0.229831
CVD+AF+HF	2482	9368	0.0251434	0.023164	0.0202135	0.0264158
CVD+AF+HF	2483	9368	0.186894	0.225662	0.21723	0.234265
CVD+AF+HF	2483	9368	0.10338	0.114432	0.108053	0.121052
CVD+AF+HF	2483	9367	0.0842496	0.0983239	0.0923663	0.104533
CVD+AF+HF	2483	9368	0.0691871	0.0735482	0.0683421	0.0790213
CVD+AF+HF	2483	9367	0.0562034	0.0567951	0.052193	0.0616752
CVD+AF+HF	2483	9368	0.0446522	0.0475021	0.0432827	0.0520057
CVD+AF+HF	2483	9367	0.034103	0.0371517	0.0334127	0.0411819
CVD+AF+HF	2483	9368	0.0243599	0.0222032	0.0193155	0.0253932
CVD+AF+HF	2483	9368	0.0143142	0.0119556	0.0098541	0.0143682
CVD+AF+HF	2483	9367	0.130671	0.155119	0.147842	0.162611
CVD+AF+HF	2484	9368	0.0450908	0.0493168	0.0450195	0.0538971
CVD+AF+HF	2484	9368	0.185416	0.225555	0.217125	0.234157
CVD+AF+HF	2484	9367	0.0842435	0.0933063	0.0874898	0.0993771
CVD+AF+HF	2484	9368	0.0693004	0.0755764	0.0703032	0.0811153
CVD+AF+HF	2484	9367	0.0565334	0.0585033	0.053835	0.0634484
CVD+AF+HF	2484	9367	0.0347406	0.0368314	0.0331084	0.0408459
CVD+AF+HF	2484	9368	0.0251197	0.0239112	0.0209129	0.0272103
CVD+AF+HF	2484	9368	0.0150098	0.0113151	0.00927293	0.0136691
CVD+AF+HF	2484	9368	0.103079	0.12009	0.113573	0.126844
CVD+AF+HF	2484	9367	0.13033	0.148287	0.141146	0.155646
CVD+AF+HF	2485	9368	0.187197	0.225555	0.217125	0.234157
CVD+AF+HF	2485	9367	0.130616	0.154799	0.147528	0.162284
CVD+AF+HF	2485	9368	0.103342	0.117101	0.110656	0.123785
CVD+AF+HF	2485	9367	0.0841051	0.0940536	0.0882158	0.100145
CVD+AF+HF	2485	9368	0.0243298	0.0240179	0.0210129	0.0273237
CVD+AF+HF	2485	9367	0.0340666	0.0342692	0.0306772	0.0381545
CVD+AF+HF	2485	9368	0.0691301	0.0753629	0.0700967	0.080895
CVD+AF+HF	2485	9367	0.0561951	0.0583965	0.0537323	0.0633376
CVD+AF+HF	2485	9368	0.0142171	0.0116354	0.0095633	0.0140188
CVD+AF+HF	2485	9368	0.0446508	0.0475021	0.0432827	0.0520057
CVD+AF+HF	2486	9368	0.015071	0.0123826	0.0102425	0.0148333
CVD+AF+HF	2486	9367	0.0562203	0.0582897	0.0536297	0.0632268
CVD+AF+HF	2486	9367	0.0345936	0.0371517	0.0334127	0.0411819
CVD+AF+HF	2486	9368	0.0448702	0.0497438	0.0454284	0.0543419
CVD+AF+HF	2486	9368	0.103074	0.118061	0.111593	0.124768
CVD+AF+HF	2486	9367	0.0840367	0.0948009	0.0889418	0.100913
CVD+AF+HF	2486	9368	0.0690589	0.0737617	0.0685485	0.0792418
CVD+AF+HF	2486	9368	0.18609	0.224488	0.216072	0.233075
CVD+AF+HF	2486	9367	0.130508	0.151916	0.144703	0.159347
CVD+AF+HF	2486	9368	0.0251037	0.0220965	0.0192158	0.0252794
CVD+AF+HF	2487	9368	0.103313	0.117208	0.11076	0.123894
CVD+AF+HF	2487	9367	0.0839588	0.0987509	0.0927816	0.104971
CVD+AF+HF	2487	9368	0.0688257	0.0709863	0.0658667	0.0763746
CVD+AF+HF	2487	9367	0.055927	0.05861	0.0539376	0.0635591
CVD+AF+HF	2487	9367	0.0339469	0.0352301	0.0315883	0.0391644
CVD+AF+HF	2487	9368	0.0243017	0.0232707	0.0203134	0.0265294
CVD+AF+HF	2487	9368	0.0142721	0.0115286	0.00946646	0.0139023
CVD+AF+HF	2487	9368	0.044404	0.0468617	0.0426701	0.0513378
CVD+AF+HF	2487	9368	0.187901	0.22737	0.218915	0.235995
CVD+AF+HF	2487	9367	0.130744	0.152877	0.145645	0.160326
CVD+AF+HF	2488	9368	0.0251779	0.0216695	0.0188172	0.0248244
CVD+AF+HF	2488	9367	0.130054	0.149568	0.142402	0.156952
CVD+AF+HF	2488	9368	0.10315	0.119022	0.112531	0.125752
CVD+AF+HF	2488	9367	0.0567614	0.0610654	0.0563	0.066106
CVD+AF+HF	2488	9368	0.0150355	0.0116354	0.0095633	0.0140188
CVD+AF+HF	2488	9367	0.0843566	0.0923455	0.0865566	0.0983893
CVD+AF+HF	2488	9368	0.0694961	0.0761102	0.0708194	0.0816662
CVD+AF+HF	2488	9368	0.184772	0.22374	0.215335	0.232318
CVD+AF+HF	2488	9367	0.0348667	0.0395004	0.0356463	0.0436441
CVD+AF+HF	2488	9368	0.0453637	0.0480359	0.0437933	0.0525622
CVD+AF+HF	2489	9368	0.0693691	0.0770709	0.0717489	0.0826576
CVD+AF+HF	2489	9367	0.0563977	0.0578627	0.0532191	0.0627836
CVD+AF+HF	2489	9368	0.0448572	0.0485696	0.0443041	0.0531185
CVD+AF+HF	2489	9367	0.034246	0.0349098	0.0312845	0.0388278
CVD+AF+HF	2489	9367	0.130502	0.152237	0.145017	0.159673
CVD+AF+HF	2489	9368	0.186468	0.225555	0.217125	0.234157
CVD+AF+HF	2489	9367	0.0842484	0.0945874	0.0887344	0.100694
CVD+AF+HF	2489	9368	0.0244009	0.0232707	0.0203134	0.0265294
CVD+AF+HF	2489	9368	0.0142486	0.0119556	0.0098541	0.0143682
CVD+AF+HF	2489	9368	0.103257	0.116674	0.110239	0.123348
CVD+AF+HF	2490	9368	0.103094	0.116354	0.109927	0.12302
CVD+AF+HF	2490	9367	0.0563865	0.0620263	0.0572251	0.067102
CVD+AF+HF	2490	9368	0.0450734	0.0485696	0.0443041	0.0531185
CVD+AF+HF	2490	9368	0.0691652	0.0722673	0.0671042	0.0776982
CVD+AF+HF	2490	9367	0.0841201	0.0943739	0.0885269	0.100474
CVD+AF+HF	2490	9368	0.185552	0.222886	0.214493	0.231453
CVD+AF+HF	2490	9368	0.0251678	0.0217763	0.0189168	0.0249382
CVD+AF+HF	2490	9368	0.01511	0.0118488	0.00975712	0.0142518
CVD+AF+HF	2490	9367	0.130383	0.153197	0.145959	0.160652
CVD+AF+HF	2490	9367	0.0346804	0.0393936	0.0355446	0.0435323
CVD+AF+HF	2491	9368	0.024374	0.0224167	0.0195149	0.0256205
CVD+AF+HF	2491	9368	0.0143134	0.0123826	0.0102425	0.0148333
CVD+AF+HF	2491	9367	0.0840826	0.0953347	0.0894605	0.101462
CVD+AF+HF	2491	9367	0.0340849	0.0359774	0.0322975	0.0399493
CVD+AF+HF	2491	9368	0.187284	0.227477	0.21902	0.236103
CVD+AF+HF	2491	9367	0.130686	0.151703	0.144494	0.159129
CVD+AF+HF	2491	9368	0.103237	0.11614	0.109719	0.122801
CVD+AF+HF	2491	9368	0.069001	0.0757899	0.0705097	0.0813357
CVD+AF+HF	2491	9367	0.0560491	0.0588235	0.054143	0.0637807
CVD+AF+HF	2491	9368	0.0445608	0.0466482	0.0424659	0.0511151
CVD+AF+HF	2492	9368	0.0251366	0.0225235	0.0196146	0.0257342
CVD+AF+HF	2492	9367	0.0564095	0.0598911	0.0551699	0.0648882
CVD+AF+HF	2492	9368	0.185827	0.224274	0.215861	0.232859
CVD+AF+HF	2492	9367	0.0840707	0.0942671	0.0884232	0.100365
CVD+AF+HF	2492	9368	0.102997	0.11646	0.110031	0.123129
CVD+AF+HF	2492	9367	0.130245	0.15277	0.14554	0.160217
CVD+AF+HF	2492	9368	0.015011	0.0118488	0.00975712	0.0142518
CVD+AF+HF	2492	9367	0.0347176	0.0385396	0.0347321	0.0426373
CVD+AF+HF	2492	9368	0.0691194	0.073655	0.0684453	0.0791316
CVD+AF+HF	2492	9368	0.0450148	0.0484629	0.0442019	0.0530072
CVD+AF+HF	2493	9368	0.0445696	0.0487831	0.0445085	0.053341
CVD+AF+HF	2493	9368	0.187596	0.228544	0.220073	0.237184
CVD+AF+HF	2493	9367	0.0340584	0.033949	0.0303737	0.0378177
CVD+AF+HF	2493	9368	0.0243437	0.0241247	0.0211129	0.0274371
CVD+AF+HF	2493	9368	0.0142206	0.0114219	0.00936967	0.0137857
CVD+AF+HF	2493	9368	0.0689439	0.0741887	0.0689613	0.0796827
CVD+AF+HF	2493	9368	0.103197	0.115713	0.109302	0.122364
CVD+AF+HF	2493	9367	0.130618	0.150955	0.143761	0.158367
CVD+AF+HF	2493	9367	0.083962	0.0959752	0.0900831	0.10212
CVD+AF+HF	2493	9367	0.0560186	0.059037	0.0543483	0.0640022
CVD+AF+HF	2494	9368	0.186447	0.225342	0.216914	0.23394
CVD+AF+HF	2494	9367	0.0345694	0.0377922	0.0340215	0.0418538
CVD+AF+HF	2494	9368	0.0448051	0.0489966	0.0447129	0.0535634
CVD+AF+HF	2494	9367	0.0561032	0.0591438	0.054451	0.064113
CVD+AF+HF	2494	9368	0.0688864	0.072801	0.06762	0.0782496
CVD+AF+HF	2494	9367	0.0838643	0.0948009	0.0889418	0.100913
CVD+AF+HF	2494	9367	0.130474	0.151916	0.144703	0.159347
CVD+AF+HF	2494	9368	0.0150727	0.0120623	0.00995113	0.0144845
CVD+AF+HF	2494	9368	0.0251235	0.0226302	0.0197144	0.0258479
CVD+AF+HF	2494	9368	0.102971	0.117208	0.11076	0.123894
CVD+AF+HF	2495	9368	0.0443239	0.0496371	0.0453261	0.0542307
CVD+AF+HF	2495	9367	0.0339419	0.0340557	0.0304749	0.03793
CVD+AF+HF	2495	9368	0.0686432	0.0716268	0.0664854	0.0770365
CVD+AF+HF	2495	9368	0.0142783	0.0119556	0.0098541	0.0143682
CVD+AF+HF	2495	9368	0.103183	0.11646	0.110031	0.123129
CVD+AF+HF	2495	9367	0.0838384	0.0966158	0.0907057	0.102778
CVD+AF+HF	2495	9367	0.0557725	0.0589303	0.0542457	0.0638915
CVD+AF+HF	2495	9368	0.0243163	0.0224167	0.0195149	0.0256205
CVD+AF+HF	2495	9367	0.130748	0.15245	0.145226	0.159891
CVD+AF+HF	2495	9368	0.188232	0.228544	0.220073	0.237184
CVD+AF+HF	2496	9368	0.187974	0.225128	0.216703	0.233724
CVD+AF+HF	2496	9367	0.12878	0.151916	0.144703	0.159347
CVD+AF+HF	2496	9368	0.0155968	0.0117421	0.00966019	0.0141353
CVD+AF+HF	2496	9368	0.0254378	0.0240179	0.0210129	0.0273237
CVD+AF+HF	2496	9367	0.0348936	0.0362976	0.0326015	0.0402856
CVD+AF+HF	2496	9367	0.0564267	0.0588235	0.054143	0.0637807
CVD+AF+HF	2496	9368	0.0688882	0.0748292	0.0695806	0.080344
CVD+AF+HF	2496	9368	0.0452085	0.0479291	0.0436912	0.0524509
CVD+AF+HF	2496	9368	0.101685	0.114966	0.108574	0.121599
CVD+AF+HF	2496	9367	0.0834762	0.0970428	0.0911208	0.103217
CVD+AF+HF	2497	9368	0.0147449	0.0124893	0.0103397	0.0149495
CVD+AF+HF	2497	9368	0.0687229	0.0781383	0.0727819	0.0837588
CVD+AF+HF	2497	9368	0.189726	0.22801	0.219547	0.236643
CVD+AF+HF	2497	9367	0.129044	0.153731	0.146482	0.161196
CVD+AF+HF	2497	9367	0.0561298	0.0585033	0.053835	0.0634484
CVD+AF+HF	2497	9368	0.10194	0.116567	0.110135	0.123238
CVD+AF+HF	2497	9368	0.0246389	0.0236977	0.020713	0.0269834
CVD+AF+HF	2497	9367	0.0833486	0.0904238	0.0846907	0.0964131
CVD+AF+HF	2497	9367	0.0342789	0.0325611	0.0290595	0.0363572
CVD+AF+HF	2497	9368	0.0447225	0.0485696	0.0443041	0.0531185
CVD+AF+HF	2498	9368	0.188829	0.227263	0.218809	0.235887
CVD+AF+HF	2498	9367	0.129113	0.150208	0.143029	0.157605
CVD+AF+HF	2498	9368	0.101732	0.118061	0.111593	0.124768
CVD+AF+HF	2498	9367	0.0831751	0.0928793	0.087075	0.0989381
CVD+AF+HF	2498	9368	0.0156691	0.0122758	0.0101453	0.0147171
CVD+AF+HF	2498	9368	0.0254148	0.0224167	0.0195149	0.0256205
CVD+AF+HF	2498	9367	0.0346671	0.0370449	0.0333113	0.0410699
CVD+AF+HF	2498	9368	0.044888	0.0486763	0.0444063	0.0532297
CVD+AF+HF	2498	9367	0.0560118	0.0593573	0.0546564	0.0643345
CVD+AF+HF	2498	9368	0.0685151	0.074509	0.0692709	0.0800134
CVD+AF+HF	2499	9367	0.129396	0.15245	0.145226	0.159891
CVD+AF+HF	2499	9368	0.190563	0.233027	0.224497	0.241724
CVD+AF+HF	2499	9367	0.0831225	0.0950144	0.0891493	0.101133
CVD+AF+HF	2499	9368	0.0683309	0.0750427	0.069787	0.0805644
CVD+AF+HF	2499	9368	0.0147996	0.0125961	0.0104369	0.0150657
CVD+AF+HF	2499	9368	0.0246194	0.023164	0.0202135	0.0264158
CVD+AF+HF	2499	9367	0.0340529	0.0335219	0.0299692	0.0373685
CVD+AF+HF	2499	9368	0.0443925	0.0492101	0.0449173	0.0537859
CVD+AF+HF	2499	9367	0.0557362	0.0559411	0.0513725	0.0607882
CVD+AF+HF	2499	9368	0.101907	0.112724	0.106388	0.119302
CVD+AF+HF	2500	9368	0.189091	0.229078	0.2206	0.237724
CVD+AF+HF	2500	9367	0.128942	0.149995	0.14282	0.157388
CVD+AF+HF	2500	9368	0.101581	0.112724	0.106388	0.119302
CVD+AF+HF	2500	9367	0.0831511	0.0987509	0.0927816	0.104971
CVD+AF+HF	2500	9367	0.0347067	0.0358706	0.0321961	0.0398372
CVD+AF+HF	2500	9368	0.0155647	0.0122758	0.0101453	0.0147171
CVD+AF+HF	2500	9368	0.0254131	0.0238044	0.0208129	0.0270968
CVD+AF+HF	2500	9368	0.0684654	0.073228	0.0680326	0.0786906
CVD+AF+HF	2500	9367	0.0560368	0.0583965	0.0537323	0.0633376
CVD+AF+HF	2500	9368	0.0448748	0.0485696	0.0443041	0.0531185
CVD+AF+HF	2501	9367	0.0830004	0.0896765	0.0839653	0.0956444
CVD+AF+HF	2501	9368	0.0682929	0.0781383	0.0727819	0.0837588
CVD+AF+HF	2501	9368	0.10186	0.118488	0.11201	0.125205
CVD+AF+HF	2501	9367	0.129261	0.153411	0.146168	0.16087
CVD+AF+HF	2501	9368	0.190852	0.228864	0.220389	0.237508
CVD+AF+HF	2501	9367	0.0557133	0.0563681	0.0517827	0.0612317
CVD+AF+HF	2501	9368	0.0147103	0.0120623	0.00995113	0.0144845
CVD+AF+HF	2501	9368	0.0245915	0.0235909	0.0206131	0.0268699
CVD+AF+HF	2501	9368	0.0444321	0.0492101	0.0449173	0.0537859
CVD+AF+HF	2501	9367	0.0340637	0.0328814	0.0293626	0.0366944
CVD+AF+HF	2502	9367	0.0829127	0.0968293	0.0909132	0.102997
CVD+AF+HF	2502	9367	0.0345234	0.0358706	0.0321961	0.0398372
CVD+AF+HF	2502	9368	0.0253862	0.0226302	0.0197144	0.0258479
CVD+AF+HF	2502	9368	0.0681777	0.0744022	0.0691677	0.0799032
CVD+AF+HF	2502	9367	0.129203	0.150742	0.143552	0.15815
CVD+AF+HF	2502	9368	0.189747	0.230145	0.221653	0.238805
CVD+AF+HF	2502	9367	0.055719	0.0569019	0.0522956	0.061786
CVD+AF+HF	2502	9368	0.0446378	0.0492101	0.0449173	0.0537859
CVD+AF+HF	2502	9368	0.0156252	0.0125961	0.0104369	0.0150657
CVD+AF+HF	2502	9368	0.101623	0.113365	0.107012	0.119959
CVD+AF+HF	2503	9368	0.191511	0.233241	0.224708	0.24194
CVD+AF+HF	2503	9368	0.0441544	0.0485696	0.0443041	0.0531185
CVD+AF+HF	2503	9368	0.0245642	0.0229505	0.0200138	0.0261887
CVD+AF+HF	2503	9368	0.101808	0.119236	0.112739	0.12597
CVD+AF+HF	2503	9367	0.0828363	0.0946941	0.0888381	0.100804
CVD+AF+HF	2503	9368	0.0679707	0.0716268	0.0664854	0.0770365
CVD+AF+HF	2503	9367	0.0554463	0.0572222	0.0526034	0.0621186
CVD+AF+HF	2503	9367	0.129531	0.149354	0.142192	0.156735
CVD+AF+HF	2503	9367	0.033901	0.0333084	0.0297669	0.0371439
CVD+AF+HF	2503	9368	0.0147589	0.0124893	0.0103397	0.0149495
CVD+AF+HF	2504	9367	0.0832656	0.0945874	0.0887344	0.100694
CVD+AF+HF	2504	9368	0.188441	0.224915	0.216493	0.233508
CVD+AF+HF	2504	9368	0.0155852	0.0124893	0.0103397	0.0149495
CVD+AF+HF	2504	9368	0.101519	0.112297	0.105972	0.118865
CVD+AF+HF	2504	9367	0.0348646	0.0373652	0.0336156	0.0414059
CVD+AF+HF	2504	9367	0.128752	0.154692	0.147424	0.162176
CVD+AF+HF	2504	9368	0.0254627	0.0230572	0.0201136	0.0263023
CVD+AF+HF	2504	9368	0.0451083	0.0491033	0.0448151	0.0536747
CVD+AF+HF	2504	9367	0.0562438	0.0583965	0.0537323	0.0633376
CVD+AF+HF	2504	9368	0.068699	0.0757899	0.0705097	0.0813357
CVD+AF+HF	2505	9368	0.0147376	0.0124893	0.0103397	0.0149495
CVD+AF+HF	2505	9367	0.0831091	0.0909576	0.0852089	0.0969621
CVD+AF+HF	2505	9368	0.0685386	0.0783518	0.0729885	0.083979
CVD+AF+HF	2505	9368	0.0446025	0.0486763	0.0444063	0.0532297
CVD+AF+HF	2505	9367	0.0342711	0.0335219	0.0299692	0.0373685
CVD+AF+HF	2505	9368	0.0246608	0.022737	0.0198142	0.0259615
CVD+AF+HF	2505	9367	0.0559194	0.058183	0.053527	0.063116
CVD+AF+HF	2505	9367	0.129028	0.153624	0.146377	0.161088
CVD+AF+HF	2505	9368	0.101805	0.11646	0.110031	0.123129
CVD+AF+HF	2505	9368	0.190193	0.22769	0.219231	0.236319
CVD+AF+HF	2506	9368	0.0683123	0.0772844	0.0719555	0.0828778
CVD+AF+HF	2506	9367	0.129108	0.151916	0.144703	0.159347
CVD+AF+HF	2506	9368	0.101562	0.114752	0.108365	0.12138
CVD+AF+HF	2506	9368	0.0156571	0.0125961	0.0104369	0.0150657
CVD+AF+HF	2506	9368	0.18923	0.22801	0.219547	0.236643
CVD+AF+HF	2506	9367	0.0829872	0.0910644	0.0853126	0.0970719
CVD+AF+HF	2506	9367	0.0558553	0.058183	0.053527	0.063116
CVD+AF+HF	2506	9368	0.0448103	0.0488898	0.0446107	0.0534522
CVD+AF+HF	2506	9367	0.034631	0.0376855	0.03392	0.0417419
CVD+AF+HF	2506	9368	0.0254446	0.02231	0.0194152	0.0255069
CVD+AF+HF	2507	9368	0.101796	0.110482	0.104203	0.117006
CVD+AF+HF	2507	9368	0.0147973	0.0124893	0.0103397	0.0149495
CVD+AF+HF	2507	9367	0.12936	0.15672	0.149413	0.164242
CVD+AF+HF	2507	9367	0.0828932	0.0931995	0.0873861	0.0992673
CVD+AF+HF	2507	9368	0.0681436	0.0742955	0.0690645	0.0797929
CVD+AF+HF	2507	9367	0.0555659	0.0575424	0.0529112	0.0624511
CVD+AF+HF	2507	9368	0.0442817	0.0492101	0.0449173	0.0537859
CVD+AF+HF	2507	9367	0.0340517	0.0346963	0.0310821	0.0386034
CVD+AF+HF	2507	9368	0.190973	0.231853	0.223338	0.240535
CVD+AF+HF	2507	9368	0.0246366	0.0222032	0.0193155	0.0253932
CVD+AF+HF	2508	9367	0.0558631	0.0560478	0.0514751	0.060899
CVD+AF+HF	2508	9367	0.0346987	0.037472	0.033717	0.0415179
CVD+AF+HF	2508	9368	0.0254294	0.0225235	0.0196146	0.0257342
CVD+AF+HF	2508	9368	0.044793	0.0482494	0.0439976	0.0527847
CVD+AF+HF	2508	9368	0.0683113	0.0764304	0.0711292	0.0819967
CVD+AF+HF	2508	9368	0.0155664	0.0123826	0.0102425	0.0148333
CVD+AF+HF	2508	9368	0.101456	0.113898	0.107533	0.120505
CVD+AF+HF	2508	9367	0.128848	0.149461	0.142297	0.156843
CVD+AF+HF	2508	9368	0.18953	0.229718	0.221232	0.238373
CVD+AF+HF	2508	9367	0.0829374	0.096509	0.0906019	0.102668
CVD+AF+HF	2509	9367	0.0828439	0.0908509	0.0851053	0.0968523
CVD+AF+HF	2509	9368	0.101656	0.119663	0.113156	0.126407
CVD+AF+HF	2509	9367	0.0555383	0.0566884	0.0520905	0.0615643
CVD+AF+HF	2509	9368	0.044308	0.0496371	0.0453261	0.0542307
CVD+AF+HF	2509	9368	0.0680969	0.0751494	0.0698902	0.0806746
CVD+AF+HF	2509	9367	0.129258	0.155012	0.147738	0.162502
CVD+AF+HF	2509	9368	0.191279	0.22737	0.218915	0.235995
CVD+AF+HF	2509	9367	0.0340775	0.0330949	0.0295647	0.0369192
CVD+AF+HF	2509	9368	0.0246064	0.0230572	0.0201136	0.0263023
CVD+AF+HF	2509	9368	0.0147137	0.0121691	0.0100482	0.0146008
CVD+AF+HF	2510	9368	0.101486	0.114646	0.108261	0.121271
CVD+AF+HF	2510	9367	0.0827214	0.0926657	0.0868676	0.0987186
CVD+AF+HF	2510	9368	0.0680147	0.0754697	0.0701999	0.0810052
CVD+AF+HF	2510	9367	0.0555676	0.0585033	0.053835	0.0634484
CVD+AF+HF	2510	9368	0.190133	0.231213	0.222706	0.239886
CVD+AF+HF	2510	9368	0.0445636	0.0473954	0.0431806	0.0518944
CVD+AF+HF	2510	9367	0.0345077	0.0369382	0.0332099	0.0409579
CVD+AF+HF	2510	9368	0.0254065	0.0220965	0.0192158	0.0252794
CVD+AF+HF	2510	9368	0.0156276	0.0133433	0.0111187	0.0158776
CVD+AF+HF	2510	9367	0.129138	0.150422	0.143238	0.157823
CVD+AF+HF	2511	9367	0.0339082	0.0328814	0.0293626	0.0366944
CVD+AF+HF	2511	9368	0.0147671	0.0128096	0.0106315	0.0152979
CVD+AF+HF	2511	9368	0.0245791	0.02231	0.0194152	0.0255069
CVD+AF+HF	2511	9368	0.0440509	0.0493168	0.0450195	0.0538971
CVD+AF+HF	2511	9368	0.067791	0.073228	0.0680326	0.0786906
CVD+AF+HF	2511	9367	0.129494	0.153518	0.146273	0.160979
CVD+AF+HF	2511	9368	0.191873	0.232814	0.224286	0.241508
CVD+AF+HF	2511	9367	0.0826519	0.0939468	0.088112	0.100036
CVD+AF+HF	2511	9367	0.0552906	0.0579695	0.0533218	0.0628944
CVD+AF+HF	2511	9368	0.101682	0.113898	0.107533	0.120505
CVD+AF+HF	2512	9367	0.0832472	0.095655	0.0897718	0.101791
CVD+AF+HF	2512	9367	0.0347076	0.0358706	0.0321961	0.0398372
CVD+AF+HF	2512	9368	0.0253386	0.0235909	0.0206131	0.0268699
CVD+AF+HF	2512	9368	0.0155097	0.0116354	0.0095633	0.0140188
CVD+AF+HF	2512	9368	0.0449817	0.0483561	0.0440998	0.052896
CVD+AF+HF	2512	9367	0.0561735	0.0580762	0.0534244	0.0630052
CVD+AF+HF	2512	9368	0.0686172	0.0739752	0.0687549	0.0794623
CVD+AF+HF	2512	9368	0.101601	0.114752	0.108365	0.12138
CVD+AF+HF	2512	9367	0.128893	0.15245	0.145226	0.159891
CVD+AF+HF	2512	9368	0.188956	0.22833	0.219863	0.236968
CVD+AF+HF	2513	9368	0.101886	0.118275	0.111802	0.124987
CVD+AF+HF	2513	9367	0.0558798	0.0598911	0.0551699	0.0648882
CVD+AF+HF	2513	9368	0.0445311	0.0457942	0.0416496	0.0502241
CVD+AF+HF	2513	9367	0.0341145	0.0326679	0.0291605	0.0364696
CVD+AF+HF	2513	9368	0.0245413	0.0242314	0.0212129	0.0275505
CVD+AF+HF	2513	9368	0.0146847	0.0120623	0.00995113	0.0144845
CVD+AF+HF	2513	9368	0.190574	0.229932	0.221442	0.238589
CVD+AF+HF	2513	9368	0.0684938	0.0754697	0.0701999	0.0810052
CVD+AF+HF	2513	9367	0.0830457	0.0930928	0.0872824	0.0991576
CVD+AF+HF	2513	9367	0.129243	0.151276	0.144075	0.158694
CVD+AF+HF	2514	9368	0.0155775	0.0118488	0.00975712	0.0142518
CVD+AF+HF	2514	9367	0.0344867	0.0368314	0.0331084	0.0408459
CVD+AF+HF	2514	9368	0.0446274	0.0471819	0.0429764	0.0516718
CVD+AF+HF	2514	9368	0.0252997	0.0222032	0.0193155	0.0253932
CVD+AF+HF	2514	9368	0.189861	0.230252	0.221758	0.238914
CVD+AF+HF	2514	9367	0.129261	0.149247	0.142088	0.156626
CVD+AF+HF	2514	9368	0.101582	0.119769	0.11326	0.126516
CVD+AF+HF	2514	9367	0.0829669	0.0923455	0.0865566	0.0983893
CVD+AF+HF	2514	9367	0.0557609	0.0595708	0.0548618	0.064556
CVD+AF+HF	2514	9368	0.0682325	0.0734415	0.068239	0.0789111
CVD+AF+HF	2515	9368	0.101882	0.114112	0.107741	0.120724
CVD+AF+HF	2515	9368	0.0147341	0.0118488	0.00975712	0.0142518
CVD+AF+HF	2515	9367	0.0828076	0.0958685	0.0899793	0.10201
CVD+AF+HF	2515	9368	0.0245046	0.023164	0.0202135	0.0264158
CVD+AF+HF	2515	9368	0.0680782	0.0729078	0.0677231	0.0783598
CVD+AF+HF	2515	9367	0.0554835	0.0563681	0.0517827	0.0612317
CVD+AF+HF	2515	9367	0.0339102	0.034376	0.0307784	0.0382667
CVD+AF+HF	2515	9368	0.0441636	0.0468617	0.0426701	0.0513378
CVD+AF+HF	2515	9367	0.129583	0.153838	0.146587	0.161305
CVD+AF+HF	2515	9368	0.191454	0.233348	0.224813	0.242048
CVD+AF+HF	2516	9368	0.0154749	0.0120623	0.00995113	0.0144845
CVD+AF+HF	2516	9368	0.0253006	0.022737	0.0198142	0.0259615
CVD+AF+HF	2516	9368	0.0446368	0.0494236	0.0451217	0.0540083
CVD+AF+HF	2516	9367	0.0557872	0.0549802	0.0504498	0.0597899
CVD+AF+HF	2516	9368	0.0682124	0.074082	0.0688581	0.0795725
CVD+AF+HF	2516	9367	0.0828872	0.0962955	0.0903943	0.102449
CVD+AF+HF	2516	9367	0.0345293	0.0359774	0.0322975	0.0399493
CVD+AF+HF	2516	9368	0.101459	0.117528	0.111073	0.124222
CVD+AF+HF	2516	9368	0.190118	0.23164	0.223128	0.240319
CVD+AF+HF	2516	9367	0.129065	0.147966	0.140833	0.155319
CVD+AF+HF	2517	9367	0.0338993	0.0336287	0.0300703	0.0374808
CVD+AF+HF	2517	9368	0.0146491	0.0115286	0.00946646	0.0139023
CVD+AF+HF	2517	9368	0.0680367	0.0722673	0.0671042	0.0776982
CVD+AF+HF	2517	9368	0.191779	0.23228	0.22376	0.240967
CVD+AF+HF	2517	9367	0.129377	0.149354	0.142192	0.156735
CVD+AF+HF	2517	9368	0.101819	0.121264	0.114719	0.128046
CVD+AF+HF	2517	9367	0.0827119	0.0930928	0.0872824	0.0991576
CVD+AF+HF	2517	9367	0.0554637	0.0591438	0.054451	0.064113
CVD+AF+HF	2517	9368	0.0442409	0.0467549	0.042568	0.0512264
CVD+AF+HF	2517	9368	0.0244847	0.0233775	0.0204132	0.0266429
CVD+AF+HF	2518	9368	0.0155322	0.0128096	0.0106315	0.0152979
CVD+AF+HF	2518	9367	0.0343522	0.0351233	0.0314871	0.0390522
CVD+AF+HF	2518	9368	0.0443756	0.0491033	0.0448151	0.0536747
CVD+AF+HF	2518	9367	0.0554598	0.0587168	0.0540403	0.0636699
CVD+AF+HF	2518	9368	0.0679024	0.0689582	0.0639084	0.0742779
CVD+AF+HF	2518	9368	0.0252635	0.0222032	0.0193155	0.0253932
CVD+AF+HF	2518	9367	0.0826869	0.0980036	0.0920549	0.104204
CVD+AF+HF	2518	9368	0.101466	0.11614	0.109719	0.122801
CVD+AF+HF	2518	9367	0.129332	0.148607	0.14146	0.155973
CVD+AF+HF	2518	9368	0.190812	0.233027	0.224497	0.241724
CVD+AF+HF	2519	9368	0.0439441	0.0461144	0.0419557	0.0505582
CVD+AF+HF	2519	9367	0.0551737	0.0578627	0.0532191	0.0627836
CVD+AF+HF	2519	9368	0.192468	0.233775	0.225235	0.24248
CVD+AF+HF	2519	9367	0.129634	0.150742	0.143552	0.15815
CVD+AF+HF	2519	9368	0.101788	0.118168	0.111697	0.124877
CVD+AF+HF	2519	9367	0.0825559	0.0971496	0.0912246	0.103326
CVD+AF+HF	2519	9368	0.0146938	0.0118488	0.00975712	0.0142518
CVD+AF+HF	2519	9368	0.0676968	0.0700256	0.064939	0.0753816
CVD+AF+HF	2519	9368	0.0244425	0.0226302	0.0197144	0.0258479
CVD+AF+HF	2519	9367	0.0337545	0.034376	0.0307784	0.0382667
CVD+AF+HF	2520	9368	0.0448991	0.0477156	0.0434869	0.0522283
CVD+AF+HF	2520	9367	0.0346966	0.0359774	0.0322975	0.0399493
CVD+AF+HF	2520	9367	0.0560001	0.0609587	0.0561973	0.0659953
CVD+AF+HF	2520	9368	0.0684282	0.072801	0.06762	0.0782496
CVD+AF+HF	2520	9368	0.0155041	0.0121691	0.0100482	0.0146008
CVD+AF+HF	2520	9368	0.101452	0.115393	0.10899	0.122036
CVD+AF+HF	2520	9367	0.128844	0.150208	0.143029	0.157605
CVD+AF+HF	2520	9368	0.18939	0.229825	0.221337	0.238481
CVD+AF+HF	2520	9368	0.0253567	0.0238044	0.0208129	0.0270968
CVD+AF+HF	2520	9367	0.0830482	0.0938401	0.0880083	0.0999258
CVD+AF+HF	2521	9367	0.129238	0.15213	0.144912	0.159564
CVD+AF+HF	2521	9368	0.191005	0.230252	0.221758	0.238914
CVD+AF+HF	2521	9367	0.0341031	0.0336287	0.0300703	0.0374808
CVD+AF+HF	2521	9368	0.0146848	0.0121691	0.0100482	0.0146008
CVD+AF+HF	2521	9368	0.024567	0.023164	0.0202135	0.0264158
CVD+AF+HF	2521	9368	0.0444265	0.0459009	0.0417516	0.0503355
CVD+AF+HF	2521	9367	0.0556943	0.0585033	0.053835	0.0634484
CVD+AF+HF	2521	9368	0.101715	0.118061	0.111593	0.124768
CVD+AF+HF	2521	9367	0.0828439	0.0908509	0.0851053	0.0968523
CVD+AF+HF	2521	9368	0.0683042	0.0780316	0.0726786	0.0836487
CVD+AF+HF	2522	9368	0.101407	0.116033	0.109615	0.122692
CVD+AF+HF	2522	9368	0.0680292	0.072801	0.06762	0.0782496
CVD+AF+HF	2522	9368	0.0445691	0.0481426	0.0438955	0.0526735
CVD+AF+HF	2522	9367	0.0344612	0.0372585	0.0335141	0.0412939
CVD+AF+HF	2522	9368	0.0155728	0.0121691	0.0100482	0.0146008
CVD+AF+HF	2522	9367	0.0828093	0.0940536	0.0882158	0.100145
CVD+AF+HF	2522	9367	0.0556134	0.0591438	0.054451	0.064113
CVD+AF+HF	2522	9368	0.190233	0.231106	0.222601	0.239778
CVD+AF+HF	2522	9368	0.0253265	0.02231	0.0194152	0.0255069
CVD+AF+HF	2522	9367	0.129237	0.149674	0.142506	0.157061
CVD+AF+HF	2523	9368	0.0147395	0.0123826	0.0102425	0.0148333
CVD+AF+HF	2523	9368	0.0245258	0.0226302	0.0197144	0.0258479
CVD+AF+HF	2523	9368	0.0440873	0.0463279	0.0421598	0.050781
CVD+AF+HF	2523	9367	0.0553141	0.0588235	0.054143	0.0637807
CVD+AF+HF	2523	9368	0.0678935	0.074936	0.0696838	0.0804542
CVD+AF+HF	2523	9368	0.101734	0.11219	0.105867	0.118756
CVD+AF+HF	2523	9367	0.129571	0.15213	0.144912	0.159564
CVD+AF+HF	2523	9368	0.191815	0.235162	0.226604	0.243885
CVD+AF+HF	2523	9367	0.0339002	0.033949	0.0303737	0.0378177
CVD+AF+HF	2523	9367	0.0826168	0.0941604	0.0883195	0.100255
CVD+AF+HF	2524	9367	0.0827047	0.095655	0.0897718	0.101791
CVD+AF+HF	2524	9367	0.0556283	0.0576492	0.0530139	0.0625619
CVD+AF+HF	2524	9367	0.12896	0.145618	0.138532	0.152924
CVD+AF+HF	2524	9368	0.190514	0.233454	0.224919	0.242156
CVD+AF+HF	2524	9368	0.0445698	0.0472886	0.0430785	0.0517831
CVD+AF+HF	2524	9367	0.0345284	0.0370449	0.0333113	0.0410699
CVD+AF+HF	2524	9368	0.0253153	0.02231	0.0194152	0.0255069
CVD+AF+HF	2524	9368	0.0154838	0.0119556	0.0098541	0.0143682
CVD+AF+HF	2524	9368	0.101347	0.118061	0.111593	0.124768
CVD+AF+HF	2524	9368	0.068043	0.073655	0.0684453	0.0791316
CVD+AF+HF	2525	9368	0.101613	0.120623	0.114094	0.12739
CVD+AF+HF	2525	9367	0.0825761	0.0909576	0.0852089	0.0969621
CVD+AF+HF	2525	9368	0.0244997	0.0233775	0.0204132	0.0266429
CVD+AF+HF	2525	9367	0.0339192	0.0325611	0.0290595	0.0363572
CVD+AF+HF	2525	9368	0.0441287	0.0478224	0.043589	0.0523396
CVD+AF+HF	2525	9367	0.129361	0.150849	0.143657	0.158258
CVD+AF+HF	2525	9368	0.0678556	0.0746157	0.0693741	0.0801236
CVD+AF+HF	2525	9368	0.0146595	0.0116354	0.0095633	0.0140188
CVD+AF+HF	2525	9368	0.192167	0.232173	0.223654	0.240859
CVD+AF+HF	2525	9367	0.0553003	0.0580762	0.0534244	0.0630052
CVD+AF+HF	2526	9368	0.0155415	0.0128096	0.0106315	0.0152979
CVD+AF+HF	2526	9368	0.0252827	0.0220965	0.0192158	0.0252794
CVD+AF+HF	2526	9367	0.0343461	0.0362976	0.0326015	0.0402856
CVD+AF+HF	2526	9367	0.0553299	0.0573289	0.052706	0.0622294
CVD+AF+HF	2526	9367	0.129268	0.148073	0.140937	0.155428
CVD+AF+HF	2526	9368	0.101324	0.115927	0.109511	0.122582
CVD+AF+HF	2526	9367	0.0825259	0.0962955	0.0903943	0.102449
CVD+AF+HF	2526	9368	0.0677253	0.0715201	0.0663823	0.0769261
CVD+AF+HF	2526	9368	0.044313	0.0483561	0.0440998	0.052896
CVD+AF+HF	2526	9368	0.191158	0.233988	0.225445	0.242697
CVD+AF+HF	2527	9368	0.192787	0.233988	0.225445	0.242697
CVD+AF+HF	2527	9368	0.0244619	0.0226302	0.0197144	0.0258479
CVD+AF+HF	2527	9367	0.0337651	0.0334152	0.029868	0.0372562
CVD+AF+HF	2527	9368	0.0438561	0.0459009	0.0417516	0.0503355
CVD+AF+HF	2527	9367	0.0550286	0.0591438	0.054451	0.064113
CVD+AF+HF	2527	9367	0.0824066	0.0939468	0.088112	0.100036
CVD+AF+HF	2527	9368	0.101613	0.119236	0.112739	0.12597
CVD+AF+HF	2527	9367	0.12963	0.150635	0.143448	0.158041
CVD+AF+HF	2527	9368	0.0147073	0.0119556	0.0098541	0.0143682
CVD+AF+HF	2527	9368	0.0675205	0.0718403	0.0666917	0.077257
CVD+AF+HF	2528	9367	0.0348811	0.0362976	0.0326015	0.0402856
CVD+AF+HF	2528	9368	0.0689086	0.0756832	0.0704064	0.0812255
CVD+AF+HF	2528	9368	0.0155594	0.0116354	0.0095633	0.0140188
CVD+AF+HF	2528	9368	0.187922	0.225448	0.217019	0.234048
CVD+AF+HF	2528	9368	0.0452139	0.0477156	0.0434869	0.0522283
CVD+AF+HF	2528	9368	0.101725	0.115073	0.108678	0.121708
CVD+AF+HF	2528	9367	0.128773	0.151596	0.144389	0.15902
CVD+AF+HF	2528	9367	0.0835006	0.0968293	0.0909132	0.102997
CVD+AF+HF	2528	9368	0.0254071	0.0244449	0.021413	0.0277772
CVD+AF+HF	2528	9367	0.0564403	0.0579695	0.0533218	0.0628944
CVD+AF+HF	2529	9368	0.0246075	0.0242314	0.0212129	0.0275505
CVD+AF+HF	2529	9368	0.0147083	0.0122758	0.0101453	0.0147171
CVD+AF+HF	2529	9368	0.0447244	0.0493168	0.0450195	0.0538971
CVD+AF+HF	2529	9367	0.0342646	0.0319206	0.0284535	0.0356826
CVD+AF+HF	2529	9368	0.101967	0.118168	0.111697	0.124877
CVD+AF+HF	2529	9367	0.0833741	0.0899968	0.0842762	0.0959738
CVD+AF+HF	2529	9367	0.129046	0.15245	0.145226	0.159891
CVD+AF+HF	2529	9368	0.0687493	0.0782451	0.0728852	0.0838689
CVD+AF+HF	2529	9367	0.056141	0.0580762	0.0534244	0.0630052
CVD+AF+HF	2529	9368	0.189674	0.22801	0.219547	0.236643
CVD+AF+HF	2530	9368	0.188783	0.22769	0.219231	0.236319
CVD+AF+HF	2530	9367	0.12911	0.149461	0.142297	0.156843
CVD+AF+HF	2530	9368	0.101762	0.118595	0.112114	0.125315
CVD+AF+HF	2530	9368	0.0156397	0.0119556	0.0098541	0.0143682
CVD+AF+HF	2530	9368	0.0253913	0.022737	0.0198142	0.0259615
CVD+AF+HF	2530	9367	0.0346567	0.0366179	0.0329057	0.0406218
CVD+AF+HF	2530	9368	0.0448927	0.0488898	0.0446107	0.0534522
CVD+AF+HF	2530	9367	0.0831929	0.0930928	0.0872824	0.0991576
CVD+AF+HF	2530	9368	0.0685314	0.0744022	0.0691677	0.0799032
CVD+AF+HF	2530	9367	0.0560304	0.0592506	0.0545537	0.0642238
CVD+AF+HF	2531	9368	0.10194	0.112938	0.106596	0.119521
CVD+AF+HF	2531	9368	0.0683554	0.0755764	0.0703032	0.0811153
CVD+AF+HF	2531	9368	0.0245951	0.0229505	0.0200138	0.0261887
CVD+AF+HF	2531	9367	0.0340415	0.0336287	0.0300703	0.0374808
CVD+AF+HF	2531	9368	0.0444004	0.0495303	0.0452239	0.0541195
CVD+AF+HF	2531	9367	0.0557423	0.055087	0.0505523	0.0599008
CVD+AF+HF	2531	9367	0.0831399	0.0950144	0.0891493	0.101133
CVD+AF+HF	2531	9368	0.190521	0.232814	0.224286	0.241508
CVD+AF+HF	2531	9367	0.129387	0.15277	0.14554	0.160217
CVD+AF+HF	2531	9368	0.0147703	0.0123826	0.0102425	0.0148333
CVD+AF+HF	2532	9368	0.0155399	0.0123826	0.0102425	0.0148333
CVD+AF+HF	2532	9368	0.0253943	0.0234842	0.0205131	0.0267564
CVD+AF+HF	2532	9368	0.18905	0.22833	0.219863	0.236968
CVD+AF+HF	2532	9368	0.0448777	0.0488898	0.0446107	0.0534522
CVD+AF+HF	2532	9367	0.0560476	0.0578627	0.0532191	0.0627836
CVD+AF+HF	2532	9368	0.0684822	0.0735482	0.0683421	0.0790213
CVD+AF+HF	2532	9367	0.0831663	0.0988577	0.0928854	0.105081
CVD+AF+HF	2532	9368	0.101606	0.11219	0.105867	0.118756
CVD+AF+HF	2532	9367	0.128948	0.151489	0.144285	0.158911
CVD+AF+HF	2532	9367	0.0346987	0.0356571	0.0319935	0.039613
CVD+AF+HF	2533	9368	0.190822	0.229184	0.220705	0.237833
CVD+AF+HF	2533	9367	0.0340552	0.0324544	0.0289584	0.0362448
CVD+AF+HF	2533	9368	0.0444351	0.0499573	0.0456329	0.0545642
CVD+AF+HF	2533	9367	0.055723	0.0564749	0.0518853	0.0613426
CVD+AF+HF	2533	9368	0.0683097	0.0774979	0.072162	0.0830981
CVD+AF+HF	2533	9367	0.083018	0.0888225	0.0831364	0.0947657
CVD+AF+HF	2533	9368	0.101884	0.120303	0.113781	0.127062
CVD+AF+HF	2533	9367	0.129254	0.152343	0.145122	0.159782
CVD+AF+HF	2533	9368	0.0245708	0.0235909	0.0206131	0.0268699
CVD+AF+HF	2533	9368	0.014686	0.0120623	0.00995113	0.0144845
CVD+AF+HF	2534	9368	0.189718	0.230145	0.221653	0.238805
CVD+AF+HF	2534	9368	0.101639	0.113044	0.1067	0.119631
CVD+AF+HF	2534	9368	0.0681907	0.074509	0.0692709	0.0800134
CVD+AF+HF	2534	9367	0.0557279	0.0565816	0.0519879	0.0614535
CVD+AF+HF	2534	9368	0.0446427	0.0496371	0.0453261	0.0542307
CVD+AF+HF	2534	9367	0.0345169	0.0357639	0.0320948	0.0397251
CVD+AF+HF	2534	9368	0.0253716	0.0224167	0.0195149	0.0256205
CVD+AF+HF	2534	9368	0.0156072	0.0125961	0.0104369	0.0150657
CVD+AF+HF	2534	9367	0.129202	0.150955	0.143761	0.158367
CVD+AF+HF	2534	9367	0.082926	0.0970428	0.0911208	0.103217
CVD+AF+HF	2535	9367	0.082847	0.0944806	0.0886307	0.100584
CVD+AF+HF	2535	9368	0.191484	0.232921	0.224392	0.241616
CVD+AF+HF	2535	9368	0.024549	0.0230572	0.0201136	0.0263023
CVD+AF+HF	2535	9367	0.0338945	0.0333084	0.0297669	0.0371439
CVD+AF+HF	2535	9368	0.0441582	0.0483561	0.0440998	0.052896
CVD+AF+HF	2535	9367	0.0554541	0.0575424	0.0529112	0.0624511
CVD+AF+HF	2535	9368	0.067984	0.0719471	0.0667948	0.0773673
CVD+AF+HF	2535	9368	0.101833	0.118915	0.112427	0.125642
CVD+AF+HF	2535	9367	0.129523	0.149674	0.142506	0.157061
CVD+AF+HF	2535	9368	0.0147409	0.0124893	0.0103397	0.0149495
CVD+AF+HF	2536	9368	0.0254304	0.0232707	0.0203134	0.0265294
CVD+AF+HF	2536	9367	0.128743	0.152984	0.145749	0.160435
CVD+AF+HF	2536	9368	0.101563	0.112617	0.106284	0.119193
CVD+AF+HF	2536	9367	0.0832823	0.0951212	0.0892531	0.101242
CVD+AF+HF	2536	9368	0.0687276	0.0747225	0.0694773	0.0802338
CVD+AF+HF	2536	9367	0.0562566	0.059037	0.0543483	0.0640022
CVD+AF+HF	2536	9368	0.0451117	0.0492101	0.0449173	0.0537859
CVD+AF+HF	2536	9367	0.0348486	0.0367247	0.033007	0.0407338
CVD+AF+HF	2536	9368	0.0155456	0.0125961	0.0104369	0.0150657
CVD+AF+HF	2536	9368	0.188395	0.226409	0.217967	0.235022
CVD+AF+HF	2537	9367	0.129032	0.15277	0.14554	0.160217
CVD+AF+HF	2537	9368	0.101823	0.115073	0.108678	0.121708
CVD+AF+HF	2537	9367	0.0831461	0.0918117	0.0860382	0.0978404
CVD+AF+HF	2537	9368	0.0685613	0.0789923	0.0736085	0.0846396
CVD+AF+HF	2537	9367	0.0559297	0.0575424	0.0529112	0.0624511
CVD+AF+HF	2537	9368	0.0446062	0.0486763	0.0444063	0.0532297
CVD+AF+HF	2537	9367	0.0342526	0.033949	0.0303737	0.0378177
CVD+AF+HF	2537	9368	0.0246291	0.0226302	0.0197144	0.0258479
CVD+AF+HF	2537	9368	0.014698	0.0124893	0.0103397	0.0149495
CVD+AF+HF	2537	9368	0.190147	0.228757	0.220284	0.2374
CVD+AF+HF	2538	9367	0.034619	0.0381125	0.034326	0.0421897
CVD+AF+HF	2538	9368	0.0156254	0.0123826	0.0102425	0.0148333
CVD+AF+HF	2538	9368	0.0254178	0.02231	0.0194152	0.0255069
CVD+AF+HF	2538	9368	0.0448161	0.0492101	0.0449173	0.0537859
CVD+AF+HF	2538	9367	0.129106	0.15245	0.145226	0.159891
CVD+AF+HF	2538	9368	0.0683389	0.0767506	0.071439	0.0823272
CVD+AF+HF	2538	9367	0.0830067	0.0915982	0.0858309	0.0976209
CVD+AF+HF	2538	9368	0.10159	0.114005	0.107637	0.120615
CVD+AF+HF	2538	9368	0.189184	0.22801	0.219547	0.236643
CVD+AF+HF	2538	9367	0.0558669	0.0578627	0.0532191	0.0627836
CVD+AF+HF	2539	9368	0.101822	0.112404	0.106076	0.118974
CVD+AF+HF	2539	9367	0.0829201	0.0920252	0.0862455	0.09806
CVD+AF+HF	2539	9368	0.0681627	0.0756832	0.0704064	0.0812255
CVD+AF+HF	2539	9367	0.0555765	0.0575424	0.0529112	0.0624511
CVD+AF+HF	2539	9368	0.0442871	0.0494236	0.0451217	0.0540083
CVD+AF+HF	2539	9367	0.0340394	0.033949	0.0303737	0.0378177
CVD+AF+HF	2539	9368	0.0246102	0.0220965	0.0192158	0.0252794
CVD+AF+HF	2539	9367	0.129352	0.154265	0.147005	0.16174
CVD+AF+HF	2539	9368	0.190933	0.232707	0.224181	0.2414
CVD+AF+HF	2539	9368	0.014766	0.0125961	0.0104369	0.0150657
CVD+AF+HF	2540	9368	0.0155392	0.0124893	0.0103397	0.0149495
CVD+AF+HF	2540	9368	0.044795	0.0484629	0.0442019	0.0530072
CVD+AF+HF	2540	9367	0.0558741	0.0559411	0.0513725	0.0607882
CVD+AF+HF	2540	9368	0.0683338	0.0756832	0.0704064	0.0812255
CVD+AF+HF	2540	9367	0.0829519	0.0968293	0.0909132	0.102997
CVD+AF+HF	2540	9368	0.101481	0.114539	0.108157	0.121161
CVD+AF+HF	2540	9367	0.128857	0.149568	0.142402	0.156952
CVD+AF+HF	2540	9368	0.189486	0.229398	0.220916	0.238049
CVD+AF+HF	2540	9368	0.0254086	0.0224167	0.0195149	0.0256205
CVD+AF+HF	2540	9367	0.0346888	0.0373652	0.0336156	0.0414059
CVD+AF+HF	2541	9368	0.19124	0.22769	0.219231	0.236319
CVD+AF+HF	2541	9368	0.0245846	0.0232707	0.0203134	0.0265294
CVD+AF+HF	2541	9367	0.0340671	0.0332017	0.0296658	0.0370315
CVD+AF+HF	2541	9368	0.0443115	0.0494236	0.0451217	0.0540083
CVD+AF+HF	2541	9367	0.0555474	0.0563681	0.0517827	0.0612317
CVD+AF+HF	2541	9368	0.0681142	0.0766439	0.0713358	0.082217
CVD+AF+HF	2541	9367	0.0828652	0.08989	0.0841725	0.095864
CVD+AF+HF	2541	9368	0.101675	0.120303	0.113781	0.127062
CVD+AF+HF	2541	9367	0.129265	0.153838	0.146587	0.161305
CVD+AF+HF	2541	9368	0.0146868	0.0120623	0.00995113	0.0144845
CVD+AF+HF	2542	9367	0.129139	0.150955	0.143761	0.158367
CVD+AF+HF	2542	9368	0.101501	0.114752	0.108365	0.12138
CVD+AF+HF	2542	9368	0.068034	0.0756832	0.0704064	0.0812255
CVD+AF+HF	2542	9367	0.0555769	0.0578627	0.0532191	0.0627836
CVD+AF+HF	2542	9368	0.0445674	0.0473954	0.0431806	0.0518944
CVD+AF+HF	2542	9367	0.0345002	0.0373652	0.0336156	0.0414059
CVD+AF+HF	2542	9368	0.0253902	0.0219898	0.0191161	0.0251657
CVD+AF+HF	2542	9368	0.0156069	0.0132365	0.0110212	0.0157617
CVD+AF+HF	2542	9367	0.082735	0.0927725	0.0869713	0.0988283
CVD+AF+HF	2542	9368	0.190102	0.230679	0.22218	0.239346
CVD+AF+HF	2543	9367	0.0826691	0.0946941	0.0888381	0.100804
CVD+AF+HF	2543	9368	0.191845	0.23228	0.22376	0.240967
CVD+AF+HF	2543	9368	0.101704	0.114005	0.107637	0.120615
CVD+AF+HF	2543	9368	0.0678027	0.073228	0.0680326	0.0786906
CVD+AF+HF	2543	9367	0.0552995	0.0579695	0.0533218	0.0628944
CVD+AF+HF	2543	9368	0.0440529	0.0492101	0.0449173	0.0537859
CVD+AF+HF	2543	9367	0.0339015	0.0326679	0.0291605	0.0364696
CVD+AF+HF	2543	9368	0.0245621	0.0224167	0.0195149	0.0256205
CVD+AF+HF	2543	9368	0.0147468	0.0127028	0.0105342	0.0151818
CVD+AF+HF	2543	9367	0.129489	0.153518	0.146273	0.160979
CVD+AF+HF	2544	9368	0.0686337	0.073228	0.0680326	0.0786906
CVD+AF+HF	2544	9367	0.0832729	0.0954414	0.0895643	0.101572
CVD+AF+HF	2544	9368	0.0154711	0.0114219	0.00936967	0.0137857
CVD+AF+HF	2544	9368	0.0253062	0.0233775	0.0204132	0.0266429
CVD+AF+HF	2544	9367	0.0561878	0.0588235	0.054143	0.0637807
CVD+AF+HF	2544	9368	0.0449883	0.0481426	0.0438955	0.0526735
CVD+AF+HF	2544	9367	0.0346943	0.0360841	0.0323988	0.0400614
CVD+AF+HF	2544	9368	0.10164	0.11646	0.110031	0.123129
CVD+AF+HF	2544	9367	0.12888	0.150208	0.143029	0.157605
CVD+AF+HF	2544	9368	0.188912	0.229505	0.221021	0.238157
CVD+AF+HF	2545	9368	0.0146471	0.0120623	0.00995113	0.0144845
CVD+AF+HF	2545	9368	0.0245088	0.0245517	0.0215131	0.0278906
CVD+AF+HF	2545	9368	0.101914	0.118702	0.112218	0.125424
CVD+AF+HF	2545	9367	0.0340984	0.0328814	0.0293626	0.0366944
CVD+AF+HF	2545	9368	0.0445329	0.0459009	0.0417516	0.0503355
CVD+AF+HF	2545	9368	0.190521	0.229291	0.22081	0.237941
CVD+AF+HF	2545	9367	0.129246	0.151489	0.144285	0.158911
CVD+AF+HF	2545	9368	0.0685088	0.0762169	0.0709227	0.0817764
CVD+AF+HF	2545	9367	0.0830802	0.0928793	0.087075	0.0989381
CVD+AF+HF	2545	9367	0.0558949	0.0587168	0.0540403	0.0636699
CVD+AF+HF	2546	9368	0.189815	0.229078	0.2206	0.237724
CVD+AF+HF	2546	9367	0.129258	0.150101	0.142925	0.157497
CVD+AF+HF	2546	9368	0.101606	0.119663	0.113156	0.126407
CVD+AF+HF	2546	9368	0.0682463	0.0742955	0.0690645	0.0797929
CVD+AF+HF	2546	9368	0.0446348	0.0471819	0.0429764	0.0516718
CVD+AF+HF	2546	9367	0.0344765	0.037472	0.033717	0.0415179
CVD+AF+HF	2546	9368	0.0252738	0.0222032	0.0193155	0.0253932
CVD+AF+HF	2546	9368	0.0155476	0.0116354	0.0095633	0.0140188
CVD+AF+HF	2546	9367	0.0829948	0.092559	0.0867639	0.0986088
CVD+AF+HF	2546	9367	0.0557749	0.0585033	0.053835	0.0634484
CVD+AF+HF	2547	9367	0.0554908	0.0564749	0.0518853	0.0613426
CVD+AF+HF	2547	9368	0.0680947	0.072801	0.06762	0.0782496
CVD+AF+HF	2547	9367	0.129582	0.153518	0.146273	0.160979
CVD+AF+HF	2547	9368	0.044171	0.0465414	0.0423639	0.0510037
CVD+AF+HF	2547	9367	0.0338985	0.034376	0.0307784	0.0382667
CVD+AF+HF	2547	9368	0.0244796	0.023164	0.0202135	0.0264158
CVD+AF+HF	2547	9368	0.0147043	0.0118488	0.00975712	0.0142518
CVD+AF+HF	2547	9368	0.191411	0.233561	0.225024	0.242264
CVD+AF+HF	2547	9367	0.082837	0.0969361	0.091017	0.103107
CVD+AF+HF	2547	9368	0.101901	0.113471	0.107116	0.120068
CVD+AF+HF	2548	9367	0.0345209	0.0354436	0.0317909	0.0393887
CVD+AF+HF	2548	9368	0.190082	0.231746	0.223233	0.240427
CVD+AF+HF	2548	9367	0.0557984	0.0551938	0.0506548	0.0600118
CVD+AF+HF	2548	9368	0.0682271	0.0731213	0.0679294	0.0785803
CVD+AF+HF	2548	9367	0.129067	0.148287	0.141146	0.155646
CVD+AF+HF	2548	9368	0.0446405	0.0494236	0.0451217	0.0540083
CVD+AF+HF	2548	9368	0.0252805	0.0229505	0.0200138	0.0261887
CVD+AF+HF	2548	9368	0.0154493	0.0121691	0.0100482	0.0146008
CVD+AF+HF	2548	9367	0.0829053	0.0974698	0.0915359	0.103655
CVD+AF+HF	2548	9368	0.101481	0.116887	0.110448	0.123566
CVD+AF+HF	2549	9368	0.0244634	0.0234842	0.0205131	0.0267564
CVD+AF+HF	2549	9368	0.19174	0.232921	0.224392	0.241616
CVD+AF+HF	2549	9368	0.0146237	0.0115286	0.00946646	0.0139023
CVD+AF+HF	2549	9368	0.0442422	0.0470751	0.0428743	0.0515605
CVD+AF+HF	2549	9367	0.0554723	0.0587168	0.0540403	0.0636699
CVD+AF+HF	2549	9367	0.0338918	0.0333084	0.0297669	0.0371439
CVD+AF+HF	2549	9367	0.0827348	0.0927725	0.0869713	0.0988283
CVD+AF+HF	2549	9368	0.101837	0.121584	0.115031	0.128373
CVD+AF+HF	2549	9367	0.129385	0.148607	0.14146	0.155973
CVD+AF+HF	2549	9368	0.0680506	0.0726943	0.0675168	0.0781393
CVD+AF+HF	2550	9368	0.0443805	0.0491033	0.0448151	0.0536747
CVD+AF+HF	2550	9367	0.0554694	0.0578627	0.0532191	0.0627836
CVD+AF+HF	2550	9368	0.0679118	0.0701324	0.065042	0.0754919
CVD+AF+HF	2550	9367	0.0827045	0.0976834	0.0917435	0.103875
CVD+AF+HF	2550	9368	0.101482	0.11646	0.110031	0.123129
CVD+AF+HF	2550	9367	0.12933	0.1485	0.141356	0.155864
CVD+AF+HF	2550	9368	0.0155136	0.0129163	0.0107289	0.0154139
CVD+AF+HF	2550	9367	0.0343458	0.0351233	0.0314871	0.0390522
CVD+AF+HF	2550	9368	0.0252482	0.0220965	0.0192158	0.0252794
CVD+AF+HF	2550	9368	0.190784	0.232814	0.224286	0.241508
CVD+AF+HF	2551	9368	0.014675	0.0118488	0.00975712	0.0142518
CVD+AF+HF	2551	9367	0.129632	0.149995	0.14282	0.157388
CVD+AF+HF	2551	9368	0.101809	0.118275	0.111802	0.124987
CVD+AF+HF	2551	9368	0.192437	0.234308	0.225761	0.243021
CVD+AF+HF	2551	9368	0.0244262	0.0224167	0.0195149	0.0256205
CVD+AF+HF	2551	9367	0.0825727	0.0969361	0.091017	0.103107
CVD+AF+HF	2551	9367	0.0337479	0.0345895	0.0309809	0.0384912
CVD+AF+HF	2551	9368	0.0677071	0.0703459	0.0652482	0.0757126
CVD+AF+HF	2551	9368	0.0439479	0.0461144	0.0419557	0.0505582
CVD+AF+HF	2551	9367	0.0551819	0.0578627	0.0532191	0.0627836
CVD+AF+HF	2552	9367	0.0346781	0.0364044	0.0327029	0.0403977
CVD+AF+HF	2552	9368	0.0253238	0.0232707	0.0203134	0.0265294
CVD+AF+HF	2552	9368	0.0154633	0.0121691	0.0100482	0.0146008
CVD+AF+HF	2552	9368	0.189344	0.228864	0.220389	0.237508
CVD+AF+HF	2552	9367	0.0560081	0.0601046	0.0553753	0.0651097
CVD+AF+HF	2552	9368	0.0684543	0.0731213	0.0679294	0.0785803
CVD+AF+HF	2552	9367	0.0830716	0.0936266	0.0878009	0.0997063
CVD+AF+HF	2552	9368	0.10149	0.115927	0.109511	0.122582
CVD+AF+HF	2552	9367	0.128838	0.151169	0.143971	0.158585
CVD+AF+HF	2552	9368	0.0449073	0.0480359	0.0437933	0.0525622
CVD+AF+HF	2553	9368	0.0683205	0.0771776	0.0718522	0.0827677
CVD+AF+HF	2553	9367	0.0557064	0.0596776	0.0549645	0.0646668
CVD+AF+HF	2553	9368	0.0444304	0.0457942	0.0416496	0.0502241
CVD+AF+HF	2553	9368	0.0245336	0.0234842	0.0205131	0.0267564
CVD+AF+HF	2553	9368	0.0146444	0.0120623	0.00995113	0.0144845
CVD+AF+HF	2553	9367	0.0828842	0.0897833	0.0840689	0.0957542
CVD+AF+HF	2553	9367	0.129247	0.151489	0.144285	0.158911
CVD+AF+HF	2553	9368	0.190954	0.230252	0.221758	0.238914
CVD+AF+HF	2553	9367	0.0340838	0.0334152	0.029868	0.0372562
CVD+AF+HF	2553	9368	0.101733	0.119556	0.113052	0.126298
CVD+AF+HF	2554	9367	0.129232	0.150849	0.143657	0.158258
CVD+AF+HF	2554	9368	0.190187	0.230465	0.221969	0.23913
CVD+AF+HF	2554	9368	0.101434	0.116247	0.109823	0.12291
CVD+AF+HF	2554	9367	0.0828342	0.093413	0.0875935	0.0994868
CVD+AF+HF	2554	9368	0.0680526	0.0729078	0.0677231	0.0783598
CVD+AF+HF	2554	9367	0.0556217	0.05861	0.0539376	0.0635591
CVD+AF+HF	2554	9368	0.0445765	0.0488898	0.0446107	0.0534522
CVD+AF+HF	2554	9367	0.0344503	0.0375787	0.0338185	0.0416299
CVD+AF+HF	2554	9368	0.0252991	0.0217763	0.0189168	0.0249382
CVD+AF+HF	2554	9368	0.0155402	0.0119556	0.0098541	0.0143682
CVD+AF+HF	2555	9368	0.0679088	0.0750427	0.069787	0.0805644
CVD+AF+HF	2555	9368	0.101754	0.11155	0.105243	0.118099
CVD+AF+HF	2555	9367	0.0826463	0.0943739	0.0885269	0.100474
CVD+AF+HF	2555	9367	0.0553258	0.0587168	0.0540403	0.0636699
CVD+AF+HF	2555	9368	0.0440928	0.0456874	0.0415476	0.0501126
CVD+AF+HF	2555	9367	0.0338864	0.0345895	0.0309809	0.0384912
CVD+AF+HF	2555	9368	0.0244995	0.0224167	0.0195149	0.0256205
CVD+AF+HF	2555	9368	0.0147072	0.0123826	0.0102425	0.0148333
CVD+AF+HF	2555	9368	0.191772	0.234949	0.226394	0.243669
CVD+AF+HF	2555	9367	0.129572	0.152984	0.145749	0.160435
CVD+AF+HF	2556	9368	0.0252939	0.0219898	0.0191161	0.0251657
CVD+AF+HF	2556	9367	0.0827243	0.0951212	0.0892531	0.101242
CVD+AF+HF	2556	9367	0.0345171	0.0372585	0.0335141	0.0412939
CVD+AF+HF	2556	9368	0.0445724	0.0472886	0.0430785	0.0517831
CVD+AF+HF	2556	9367	0.0556411	0.0582897	0.0536297	0.0632268
CVD+AF+HF	2556	9368	0.0680614	0.073655	0.0684453	0.0791316
CVD+AF+HF	2556	9368	0.101365	0.118275	0.111802	0.124987
CVD+AF+HF	2556	9367	0.128969	0.145511	0.138428	0.152815
CVD+AF+HF	2556	9368	0.190475	0.233241	0.224708	0.24194
CVD+AF+HF	2556	9368	0.0154559	0.0120623	0.00995113	0.0144845
CVD+AF+HF	2557	9368	0.192123	0.232387	0.223865	0.241075
CVD+AF+HF	2557	9368	0.024477	0.0236977	0.020713	0.0269834
CVD+AF+HF	2557	9367	0.0339094	0.0321341	0.0286554	0.0359075
CVD+AF+HF	2557	9368	0.0441324	0.0479291	0.0436912	0.0524509
CVD+AF+HF	2557	9367	0.0553059	0.0582897	0.0536297	0.0632268
CVD+AF+HF	2557	9368	0.0678697	0.074509	0.0692709	0.0800134
CVD+AF+HF	2557	9367	0.0826015	0.0910644	0.0853126	0.0970719
CVD+AF+HF	2557	9368	0.101632	0.12073	0.114198	0.127499
CVD+AF+HF	2557	9368	0.0146318	0.0116354	0.0095633	0.0140188
CVD+AF+HF	2557	9367	0.129374	0.150315	0.143134	0.157714
CVD+AF+HF	2558	9368	0.0443165	0.0478224	0.043589	0.0523396
CVD+AF+HF	2558	9368	0.191125	0.234415	0.225867	0.243129
CVD+AF+HF	2558	9367	0.129267	0.147539	0.140414	0.154884
CVD+AF+HF	2558	9368	0.101339	0.115393	0.10899	0.122036
CVD+AF+HF	2558	9367	0.0825454	0.0977901	0.0918473	0.103984
CVD+AF+HF	2558	9368	0.0677407	0.0702391	0.0651451	0.0756023
CVD+AF+HF	2558	9367	0.0553406	0.058183	0.053527	0.063116
CVD+AF+HF	2558	9367	0.0343386	0.0365112	0.0328043	0.0405097
CVD+AF+HF	2558	9368	0.0252657	0.021883	0.0190164	0.025052
CVD+AF+HF	2558	9368	0.0155203	0.0129163	0.0107289	0.0154139
CVD+AF+HF	2559	9367	0.0824237	0.0937333	0.0879046	0.099816
CVD+AF+HF	2559	9368	0.101629	0.118809	0.112322	0.125533
CVD+AF+HF	2559	9368	0.0675341	0.0715201	0.0663823	0.0769261
CVD+AF+HF	2559	9367	0.129636	0.151703	0.144494	0.159129
CVD+AF+HF	2559	9368	0.192754	0.233561	0.225024	0.242264
CVD+AF+HF	2559	9368	0.0146865	0.0121691	0.0100482	0.0146008
CVD+AF+HF	2559	9368	0.0244448	0.02231	0.0194152	0.0255069
CVD+AF+HF	2559	9367	0.0337574	0.0333084	0.0297669	0.0371439
CVD+AF+HF	2559	9367	0.0550348	0.0598911	0.0551699	0.0648882
CVD+AF+HF	2559	9368	0.0438592	0.0456874	0.0415476	0.0501126
CVD+AF+HF	2560	9363	0.12827	0.147495	0.14037	0.154841
CVD+AF+HF	2560	9367	0.0370984	0.0375787	0.0338185	0.0416299
CVD+AF+HF	2560	9369	0.0477025	0.0512328	0.0468552	0.055892
CVD+AF+HF	2560	9380	0.0863738	0.0974414	0.0915123	0.103622
CVD+AF+HF	2560	9372	0.0171878	0.0162185	0.0137591	0.0189849
CVD+AF+HF	2560	9367	0.0273327	0.0270097	0.0238212	0.0304968
CVD+AF+HF	2560	9351	0.0719038	0.0776388	0.0722936	0.0832487
CVD+AF+HF	2560	9387	0.0593732	0.0642378	0.0593605	0.0693875
CVD+AF+HF	2560	9355	0.103605	0.121539	0.114983	0.128332
CVD+AF+HF	2560	9365	0.174591	0.202456	0.194358	0.21074
CVD+AF+HF	2561	9366	0.176307	0.203395	0.195283	0.211692
CVD+AF+HF	2561	9373	0.0162284	0.0147231	0.0123832	0.0173713
CVD+AF+HF	2561	9364	0.0264335	0.0262708	0.023126	0.0297148
CVD+AF+HF	2561	9367	0.0363337	0.0373652	0.0336156	0.0414059
CVD+AF+HF	2561	9367	0.0472463	0.0491086	0.0448198	0.0536804
CVD+AF+HF	2561	9379	0.0589973	0.0635462	0.0586921	0.0686735
CVD+AF+HF	2561	9361	0.0717863	0.0815084	0.0760431	0.0872357
CVD+AF+HF	2561	9378	0.0861272	0.0955428	0.0896662	0.101672
CVD+AF+HF	2561	9368	0.128845	0.153395	0.146152	0.160853
CVD+AF+HF	2561	9353	0.10389	0.11793	0.11146	0.124639
CVD+AF+HF	2562	9368	0.103466	0.115393	0.10899	0.122036
CVD+AF+HF	2562	9367	0.0857824	0.0989644	0.0929892	0.10519
CVD+AF+HF	2562	9368	0.0711511	0.0780316	0.0726786	0.0836487
CVD+AF+HF	2562	9367	0.0585864	0.0639479	0.0590761	0.069093
CVD+AF+HF	2562	9368	0.0471397	0.0487831	0.0445085	0.053341
CVD+AF+HF	2562	9367	0.0366826	0.0381125	0.034326	0.0421897
CVD+AF+HF	2562	9368	0.0272538	0.0276473	0.0244213	0.0311713
CVD+AF+HF	2562	9368	0.0172346	0.0146243	0.0122918	0.0172652
CVD+AF+HF	2562	9368	0.176563	0.205487	0.197344	0.213813
CVD+AF+HF	2562	9367	0.128664	0.151703	0.144494	0.159129
CVD+AF+HF	2563	9367	0.129153	0.153411	0.146168	0.16087
CVD+AF+HF	2563	9368	0.103712	0.120196	0.113677	0.126953
CVD+AF+HF	2563	9367	0.0855645	0.096082	0.0901868	0.10223
CVD+AF+HF	2563	9368	0.0710722	0.0772844	0.0719555	0.0828778
CVD+AF+HF	2563	9367	0.0583054	0.0634141	0.0585618	0.0685401
CVD+AF+HF	2563	9368	0.046623	0.0492101	0.0449173	0.0537859
CVD+AF+HF	2563	9367	0.0359653	0.0364044	0.0327029	0.0403977
CVD+AF+HF	2563	9368	0.0162377	0.0141973	0.0119002	0.0168032
CVD+AF+HF	2563	9368	0.178336	0.206554	0.198395	0.214896
CVD+AF+HF	2563	9368	0.0263651	0.0259394	0.0228153	0.0293627
CVD+AF+HF	2564	9367	0.0368626	0.0366179	0.0329057	0.0406218
CVD+AF+HF	2564	9368	0.0472118	0.0508113	0.046451	0.0554534
CVD+AF+HF	2564	9368	0.0272521	0.0264731	0.0233168	0.0299283
CVD+AF+HF	2564	9368	0.01709	0.0162254	0.0137649	0.018993
CVD+AF+HF	2564	9367	0.0587213	0.0635209	0.0586646	0.0686506
CVD+AF+HF	2564	9368	0.0712813	0.0761102	0.0708194	0.0816662
CVD+AF+HF	2564	9368	0.176298	0.204313	0.196187	0.212622
CVD+AF+HF	2564	9367	0.0857923	0.100032	0.0940275	0.106287
CVD+AF+HF	2564	9368	0.10332	0.117208	0.11076	0.123894
CVD+AF+HF	2564	9367	0.128583	0.151383	0.14418	0.158803
CVD+AF+HF	2565	9367	0.103618	0.120743	0.11421	0.127513
CVD+AF+HF	2565	9367	0.0360993	0.0358706	0.0321961	0.0398372
CVD+AF+HF	2565	9368	0.0263408	0.0267933	0.0236178	0.0302675
CVD+AF+HF	2565	9368	0.0856468	0.0938301	0.0879989	0.0999152
CVD+AF+HF	2565	9368	0.0161169	0.0140905	0.0118024	0.0166876
CVD+AF+HF	2565	9368	0.0711079	0.0777114	0.0723687	0.0833184
CVD+AF+HF	2565	9368	0.178125	0.207408	0.199236	0.215762
CVD+AF+HF	2565	9368	0.046762	0.051345	0.0469625	0.056009
CVD+AF+HF	2565	9367	0.129127	0.15245	0.145226	0.159891
CVD+AF+HF	2565	9367	0.0583293	0.0624533	0.0576363	0.0675445
CVD+AF+HF	2566	9367	0.0581372	0.0608519	0.0560945	0.0658846
CVD+AF+HF	2566	9368	0.0468143	0.0491033	0.0448151	0.0536747
CVD+AF+HF	2566	9368	0.02718	0.0270068	0.0238186	0.0304935
CVD+AF+HF	2566	9368	0.0171156	0.0146243	0.0122918	0.0172652
CVD+AF+HF	2566	9367	0.0365164	0.0389666	0.0351383	0.0430849
CVD+AF+HF	2566	9368	0.0707128	0.0793126	0.0739185	0.0849698
CVD+AF+HF	2566	9368	0.103207	0.118061	0.111593	0.124768
CVD+AF+HF	2566	9367	0.12887	0.151703	0.144494	0.159129
CVD+AF+HF	2566	9368	0.17789	0.207301	0.199131	0.215654
CVD+AF+HF	2566	9367	0.0853552	0.0957617	0.0898755	0.101901
CVD+AF+HF	2567	9368	0.016125	0.0139838	0.0117046	0.016572
CVD+AF+HF	2567	9368	0.0262632	0.0262596	0.0231161	0.0297021
CVD+AF+HF	2567	9367	0.129356	0.152984	0.145749	0.160435
CVD+AF+HF	2567	9368	0.179726	0.209116	0.200919	0.217495
CVD+AF+HF	2567	9367	0.0358007	0.0366179	0.0329057	0.0406218
CVD+AF+HF	2567	9368	0.0462873	0.0484629	0.0442019	0.0530072
CVD+AF+HF	2567	9367	0.0578154	0.0620263	0.0572251	0.067102
CVD+AF+HF	2567	9368	0.0705954	0.0755764	0.0703032	0.0811153
CVD+AF+HF	2567	9367	0.0852331	0.0964023	0.0904981	0.102559
CVD+AF+HF	2567	9368	0.103429	0.121264	0.114719	0.128046
CVD+AF+HF	2568	9367	0.128294	0.148714	0.141565	0.156082
CVD+AF+HF	2568	9368	0.0170637	0.0163322	0.0138634	0.019108
CVD+AF+HF	2568	9369	0.0272733	0.0274309	0.0242177	0.0309422
CVD+AF+HF	2568	9368	0.047537	0.0529462	0.0484979	0.057675
CVD+AF+HF	2568	9367	0.0591071	0.0642682	0.0593847	0.0694247
CVD+AF+HF	2568	9368	0.0715956	0.0766439	0.0713358	0.082217
CVD+AF+HF	2568	9367	0.0860309	0.0966158	0.0907057	0.102778
CVD+AF+HF	2568	9368	0.10351	0.120944	0.114406	0.127718
CVD+AF+HF	2568	9368	0.175389	0.202818	0.194716	0.211106
CVD+AF+HF	2568	9366	0.0369665	0.0359812	0.0323009	0.0399536
CVD+AF+HF	2569	9368	0.0470601	0.051772	0.0473719	0.0564534
CVD+AF+HF	2569	9368	0.177178	0.206661	0.1985	0.215004
CVD+AF+HF	2569	9367	0.128901	0.151916	0.144703	0.159347
CVD+AF+HF	2569	9368	0.103665	0.116354	0.109927	0.12302
CVD+AF+HF	2569	9367	0.0858779	0.0977901	0.0918473	0.103984
CVD+AF+HF	2569	9368	0.0714653	0.0767506	0.071439	0.0823272
CVD+AF+HF	2569	9367	0.0362299	0.037899	0.034123	0.0419658
CVD+AF+HF	2569	9367	0.0587145	0.0633074	0.0584589	0.0684295
CVD+AF+HF	2569	9368	0.0161146	0.0146243	0.0122918	0.0172652
CVD+AF+HF	2569	9368	0.0263672	0.0256191	0.0225145	0.0290232
CVD+AF+HF	2570	9368	0.103385	0.120837	0.114302	0.127609
CVD+AF+HF	2570	9367	0.128724	0.148607	0.14146	0.155973
CVD+AF+HF	2570	9368	0.0171208	0.0153715	0.0129784	0.0180724
CVD+AF+HF	2570	9368	0.177212	0.207835	0.199657	0.216195
CVD+AF+HF	2570	9368	0.027205	0.0271136	0.023919	0.0306065
CVD+AF+HF	2570	9367	0.0854879	0.0920252	0.0862455	0.09806
CVD+AF+HF	2570	9368	0.0469618	0.0499573	0.0456329	0.0545642
CVD+AF+HF	2570	9367	0.0584035	0.0609587	0.0561973	0.0659953
CVD+AF+HF	2570	9368	0.0709185	0.081661	0.0761929	0.0873908
CVD+AF+HF	2570	9367	0.0365734	0.038326	0.034529	0.0424135
CVD+AF+HF	2571	9368	0.046477	0.0511315	0.0467579	0.0557868
CVD+AF+HF	2571	9367	0.0580519	0.0645884	0.0596934	0.0697563
CVD+AF+HF	2571	9368	0.026295	0.0251921	0.0221138	0.0285704
CVD+AF+HF	2571	9368	0.0161382	0.0146243	0.0122918	0.0172652
CVD+AF+HF	2571	9367	0.129185	0.152557	0.145331	0.16
CVD+AF+HF	2571	9368	0.0707758	0.0719471	0.0667948	0.0773673
CVD+AF+HF	2571	9367	0.035875	0.0361909	0.0325002	0.0401735
CVD+AF+HF	2571	9367	0.085378	0.0967225	0.0908094	0.102888
CVD+AF+HF	2571	9368	0.103573	0.120517	0.113989	0.127281
CVD+AF+HF	2571	9368	0.179037	0.209223	0.201024	0.217603
CVD+AF+HF	2572	9368	0.0271966	0.0267933	0.0236178	0.0302675
CVD+AF+HF	2572	9368	0.016997	0.0157985	0.0133714	0.0185329
CVD+AF+HF	2572	9368	0.0470806	0.051772	0.0473719	0.0564534
CVD+AF+HF	2572	9368	0.177039	0.204099	0.195977	0.212405
CVD+AF+HF	2572	9367	0.058488	0.0619195	0.0571223	0.0669913
CVD+AF+HF	2572	9367	0.128554	0.153304	0.146063	0.160761
CVD+AF+HF	2572	9368	0.0710625	0.0776046	0.0722653	0.0832082
CVD+AF+HF	2572	9367	0.0854954	0.0954414	0.0895643	0.101572
CVD+AF+HF	2572	9368	0.10326	0.119342	0.112843	0.126079
CVD+AF+HF	2572	9367	0.0367405	0.0366179	0.0329057	0.0406218
CVD+AF+HF	2573	9368	0.178912	0.207195	0.199026	0.215546
CVD+AF+HF	2573	9368	0.0160318	0.0150512	0.012684	0.0177266
CVD+AF+HF	2573	9368	0.0262892	0.0248719	0.0218133	0.0282305
CVD+AF+HF	2573	9367	0.035981	0.0368314	0.0331084	0.0408459
CVD+AF+HF	2573	9367	0.0580992	0.0629871	0.0581504	0.0680976
CVD+AF+HF	2573	9367	0.129115	0.156507	0.149203	0.164025
CVD+AF+HF	2573	9368	0.103428	0.116674	0.110239	0.123348
CVD+AF+HF	2573	9368	0.0466056	0.0516652	0.0472695	0.0563423
CVD+AF+HF	2573	9368	0.0707963	0.0756832	0.0704064	0.0812255
CVD+AF+HF	2573	9367	0.0855059	0.0952279	0.0893568	0.101352
CVD+AF+HF	2574	9368	0.103154	0.117848	0.111385	0.12455
CVD+AF+HF	2574	9367	0.0850904	0.0946941	0.0888381	0.100804
CVD+AF+HF	2574	9368	0.0705054	0.0783518	0.0729885	0.083979
CVD+AF+HF	2574	9367	0.0579572	0.0610654	0.0563	0.066106
CVD+AF+HF	2574	9368	0.0466532	0.0510248	0.0466556	0.0556757
CVD+AF+HF	2574	9367	0.0364197	0.037472	0.033717	0.0415179
CVD+AF+HF	2574	9368	0.017028	0.0156917	0.0132731	0.0184178
CVD+AF+HF	2574	9368	0.178512	0.208155	0.199972	0.21652
CVD+AF+HF	2574	9367	0.128868	0.152343	0.145122	0.159782
CVD+AF+HF	2574	9368	0.0271296	0.0260461	0.0229155	0.0294759
CVD+AF+HF	2575	9368	0.0262073	0.0255124	0.0224143	0.02891
CVD+AF+HF	2575	9368	0.0160418	0.0139838	0.0117046	0.016572
CVD+AF+HF	2575	9368	0.0703317	0.0741887	0.0689613	0.0796827
CVD+AF+HF	2575	9367	0.0850736	0.0942671	0.0884232	0.100365
CVD+AF+HF	2575	9367	0.0575821	0.0630938	0.0582532	0.0682083
CVD+AF+HF	2575	9368	0.0461623	0.0493168	0.0450195	0.0538971
CVD+AF+HF	2575	9368	0.180383	0.211358	0.203128	0.219768
CVD+AF+HF	2575	9367	0.129315	0.156614	0.149308	0.164134
CVD+AF+HF	2575	9367	0.0357047	0.0367247	0.033007	0.0407338
CVD+AF+HF	2575	9368	0.103342	0.117635	0.111177	0.124331
CVD+AF+HF	2576	9375	0.0472074	0.0494933	0.0451901	0.0540792
CVD+AF+HF	2576	9363	0.0367596	0.0378084	0.034036	0.0418717
CVD+AF+HF	2576	9377	0.0587646	0.0643063	0.059424	0.0694613
CVD+AF+HF	2576	9359	0.0712816	0.0742601	0.0690278	0.0797591
CVD+AF+HF	2576	9359	0.0857672	0.0975532	0.0916144	0.103744
CVD+AF+HF	2576	9356	0.0271007	0.0275759	0.024352	0.0310982
CVD+AF+HF	2576	9375	0.128708	0.146453	0.139354	0.153773
CVD+AF+HF	2576	9372	0.103289	0.124306	0.117691	0.131156
CVD+AF+HF	2576	9384	0.0170138	0.0148124	0.0124665	0.0174662
CVD+AF+HF	2576	9356	0.176879	0.206285	0.198125	0.214628
CVD+AF+HF	2577	9367	0.0584398	0.0624533	0.0576363	0.0675445
CVD+AF+HF	2577	9370	0.0711521	0.0792956	0.0739027	0.0849517
CVD+AF+HF	2577	9367	0.0855154	0.0962955	0.0903943	0.102449
CVD+AF+HF	2577	9362	0.0467963	0.0486007	0.0443326	0.0531525
CVD+AF+HF	2577	9365	0.0360282	0.0371596	0.0334199	0.0411907
CVD+AF+HF	2577	9370	0.0262245	0.026254	0.0231112	0.0296958
CVD+AF+HF	2577	9366	0.103619	0.119154	0.112659	0.125888
CVD+AF+HF	2577	9374	0.0160943	0.0139748	0.0116971	0.0165614
CVD+AF+HF	2577	9367	0.178417	0.208071	0.199889	0.216435
CVD+AF+HF	2577	9368	0.129272	0.151473	0.144269	0.158895
CVD+AF+HF	2578	9368	0.178807	0.207408	0.199236	0.215762
CVD+AF+HF	2578	9367	0.129102	0.149461	0.142297	0.156843
CVD+AF+HF	2578	9368	0.103178	0.123612	0.117012	0.130448
CVD+AF+HF	2578	9367	0.0851981	0.096082	0.0901868	0.10223
CVD+AF+HF	2578	9368	0.0705822	0.0746157	0.0693741	0.0801236
CVD+AF+HF	2578	9367	0.0580039	0.0641614	0.0592818	0.0693141
CVD+AF+HF	2578	9368	0.0466334	0.0482494	0.0439976	0.0527847
CVD+AF+HF	2578	9368	0.0170378	0.01345	0.0112163	0.0159934
CVD+AF+HF	2578	9367	0.0363247	0.0377922	0.0340215	0.0418538
CVD+AF+HF	2578	9368	0.026997	0.0278608	0.0246223	0.0313972
CVD+AF+HF	2579	9368	0.180457	0.209757	0.20155	0.218144
CVD+AF+HF	2579	9367	0.129572	0.152237	0.145017	0.159673
CVD+AF+HF	2579	9368	0.103478	0.122438	0.115865	0.129247
CVD+AF+HF	2579	9368	0.0160907	0.0129163	0.0107289	0.0154139
CVD+AF+HF	2579	9368	0.0261146	0.0271136	0.023919	0.0306065
CVD+AF+HF	2579	9367	0.0356451	0.0364044	0.0327029	0.0403977
CVD+AF+HF	2579	9368	0.0461839	0.0462212	0.0420577	0.0506696
CVD+AF+HF	2579	9367	0.0577638	0.0627736	0.0579447	0.0678764
CVD+AF+HF	2579	9368	0.0704545	0.0765371	0.0712325	0.0821068
CVD+AF+HF	2579	9367	0.08497	0.0962955	0.0903943	0.102449
CVD+AF+HF	2580	9368	0.0169134	0.015158	0.0127821	0.0178419
CVD+AF+HF	2580	9367	0.0364933	0.037899	0.034123	0.0419658
CVD+AF+HF	2580	9369	0.046728	0.0493116	0.0450147	0.0538913
CVD+AF+HF	2580	9366	0.0581596	0.06246	0.0576425	0.0675517
CVD+AF+HF	2580	9368	0.0706847	0.0760034	0.0707162	0.081556
CVD+AF+HF	2580	9367	0.0852106	0.0952279	0.0893568	0.101352
CVD+AF+HF	2580	9368	0.103035	0.121157	0.114615	0.127936
CVD+AF+HF	2580	9368	0.128952	0.150406	0.143223	0.157806
CVD+AF+HF	2580	9367	0.178557	0.208925	0.20073	0.217301
CVD+AF+HF	2580	9368	0.0270126	0.0261529	0.0230158	0.029589
CVD+AF+HF	2581	9369	0.0159829	0.0132351	0.01102	0.01576
CVD+AF+HF	2581	9367	0.0261197	0.0274367	0.0242229	0.0309487
CVD+AF+HF	2581	9367	0.0357769	0.0356571	0.0319935	0.039613
CVD+AF+HF	2581	9368	0.0463193	0.0484629	0.0442019	0.0530072
CVD+AF+HF	2581	9367	0.0578021	0.0613857	0.0566083	0.066438
CVD+AF+HF	2581	9368	0.0705038	0.0797395	0.074332	0.0854101
CVD+AF+HF	2581	9367	0.0850492	0.0923455	0.0865566	0.0983893
CVD+AF+HF	2581	9369	0.103355	0.122105	0.11554	0.128906
CVD+AF+HF	2581	9368	0.180254	0.208689	0.200498	0.217062
CVD+AF+HF	2581	9366	0.129502	0.153641	0.146393	0.161105
CVD+AF+HF	2582	9368	0.0463091	0.0473954	0.0431806	0.0518944
CVD+AF+HF	2582	9367	0.129223	0.153731	0.146482	0.161196
CVD+AF+HF	2582	9368	0.180162	0.209009	0.200814	0.217386
CVD+AF+HF	2582	9367	0.0847823	0.0943739	0.0885269	0.100474
CVD+AF+HF	2582	9368	0.102944	0.120944	0.114406	0.127718
CVD+AF+HF	2582	9367	0.0361436	0.0391801	0.0353414	0.0433086
CVD+AF+HF	2582	9368	0.0269178	0.0270068	0.0238186	0.0304935
CVD+AF+HF	2582	9368	0.0169245	0.0132365	0.0110212	0.0157617
CVD+AF+HF	2582	9367	0.0575899	0.061706	0.0569167	0.06677
CVD+AF+HF	2582	9368	0.0701302	0.0761102	0.0708194	0.0816662
CVD+AF+HF	2583	9368	0.0700154	0.074509	0.0692709	0.0800134
CVD+AF+HF	2583	9368	0.181853	0.211571	0.203338	0.219984
CVD+AF+HF	2583	9368	0.0260098	0.0275406	0.0243208	0.0310584
CVD+AF+HF	2583	9367	0.129704	0.154799	0.147528	0.162284
CVD+AF+HF	2583	9367	0.0354737	0.0357639	0.0320948	0.0397251
CVD+AF+HF	2583	9368	0.0458755	0.0466482	0.0424659	0.0511151
CVD+AF+HF	2583	9367	0.0572613	0.0613857	0.0566083	0.066438
CVD+AF+HF	2583	9368	0.10325	0.123506	0.116907	0.130339
CVD+AF+HF	2583	9367	0.0845993	0.0944806	0.0886307	0.100584
CVD+AF+HF	2583	9368	0.015982	0.0124893	0.0103397	0.0149495
CVD+AF+HF	2584	9367	0.128617	0.151596	0.144389	0.15902
CVD+AF+HF	2584	9367	0.103238	0.123839	0.117233	0.13068
CVD+AF+HF	2584	9368	0.177564	0.205273	0.197134	0.213597
CVD+AF+HF	2584	9367	0.0366542	0.0369382	0.0332099	0.0409579
CVD+AF+HF	2584	9368	0.0169033	0.0146243	0.0122918	0.0172652
CVD+AF+HF	2584	9368	0.0270407	0.0282878	0.0250244	0.0318487
CVD+AF+HF	2584	9368	0.0470667	0.0488898	0.0446107	0.0534522
CVD+AF+HF	2584	9368	0.0855011	0.0916951	0.0859253	0.0977202
CVD+AF+HF	2584	9368	0.0709956	0.0767506	0.071439	0.0823272
CVD+AF+HF	2584	9367	0.058539	0.064802	0.0598992	0.0699774
CVD+AF+HF	2585	9368	0.10342	0.117208	0.11076	0.123894
CVD+AF+HF	2585	9367	0.129271	0.153731	0.146482	0.161196
CVD+AF+HF	2585	9368	0.016001	0.0141973	0.0119002	0.0168032
CVD+AF+HF	2585	9368	0.179194	0.20965	0.201445	0.218036
CVD+AF+HF	2585	9367	0.0359311	0.0376855	0.03392	0.0417419
CVD+AF+HF	2585	9368	0.0466362	0.0486763	0.0444063	0.0532297
CVD+AF+HF	2585	9367	0.0582055	0.0638411	0.0589732	0.0689824
CVD+AF+HF	2585	9368	0.0708455	0.0773911	0.0720588	0.082988
CVD+AF+HF	2585	9367	0.0853403	0.0948009	0.0889418	0.100913
CVD+AF+HF	2585	9368	0.0261638	0.0255124	0.0224143	0.02891
CVD+AF+HF	2586	9367	0.0850154	0.0926657	0.0868676	0.0987186
CVD+AF+HF	2586	9368	0.0703257	0.079526	0.0741252	0.08519
CVD+AF+HF	2586	9367	0.0578305	0.0592506	0.0545537	0.0642238
CVD+AF+HF	2586	9368	0.0464979	0.0494236	0.0451217	0.0540083
CVD+AF+HF	2586	9367	0.0362361	0.038326	0.034529	0.0424135
CVD+AF+HF	2586	9367	0.129095	0.148927	0.141774	0.156299
CVD+AF+HF	2586	9368	0.103076	0.121691	0.115136	0.128482
CVD+AF+HF	2586	9368	0.179376	0.211678	0.203443	0.220093
CVD+AF+HF	2586	9368	0.0169445	0.0137703	0.0115092	0.0163407
CVD+AF+HF	2586	9368	0.0269543	0.0274338	0.0242203	0.0309454
CVD+AF+HF	2587	9368	0.18109	0.213279	0.205021	0.221716
CVD+AF+HF	2587	9367	0.129516	0.152023	0.144808	0.159456
CVD+AF+HF	2587	9368	0.103355	0.120837	0.114302	0.127609
CVD+AF+HF	2587	9367	0.0848088	0.0958685	0.0899793	0.10201
CVD+AF+HF	2587	9368	0.0702195	0.0747225	0.0694773	0.0802338
CVD+AF+HF	2587	9367	0.0575386	0.0607452	0.0559918	0.0657739
CVD+AF+HF	2587	9368	0.046065	0.050064	0.0457351	0.0546754
CVD+AF+HF	2587	9367	0.0355687	0.0354436	0.0317909	0.0393887
CVD+AF+HF	2587	9368	0.0260553	0.0263664	0.0232164	0.0298152
CVD+AF+HF	2587	9368	0.0160118	0.0133433	0.0111187	0.0158776
CVD+AF+HF	2588	9368	0.0269677	0.0275406	0.0243208	0.0310584
CVD+AF+HF	2588	9368	0.0466096	0.0520922	0.0476789	0.0567866
CVD+AF+HF	2588	9367	0.0579681	0.0610654	0.0563	0.066106
CVD+AF+HF	2588	9368	0.070462	0.0754697	0.0701999	0.0810052
CVD+AF+HF	2588	9367	0.0849605	0.0950144	0.0891493	0.101133
CVD+AF+HF	2588	9368	0.102964	0.12105	0.11451	0.127827
CVD+AF+HF	2588	9367	0.128884	0.152664	0.145436	0.160108
CVD+AF+HF	2588	9368	0.179204	0.207728	0.199552	0.216087
CVD+AF+HF	2588	9368	0.0168351	0.014304	0.0119981	0.0169187
CVD+AF+HF	2588	9367	0.0364115	0.0357639	0.0320948	0.0397251
CVD+AF+HF	2589	9367	0.0356835	0.0360841	0.0323988	0.0400614
CVD+AF+HF	2589	9367	0.129478	0.153945	0.146691	0.161414
CVD+AF+HF	2589	9368	0.0159147	0.013877	0.0116069	0.0164564
CVD+AF+HF	2589	9368	0.026078	0.0261529	0.0230158	0.029589
CVD+AF+HF	2589	9368	0.0461781	0.0495303	0.0452239	0.0541195
CVD+AF+HF	2589	9368	0.180895	0.211998	0.203759	0.220417
CVD+AF+HF	2589	9368	0.070226	0.0771776	0.0718522	0.0827677
CVD+AF+HF	2589	9367	0.0849084	0.0917049	0.0859345	0.0977306
CVD+AF+HF	2589	9368	0.103215	0.119983	0.113468	0.126735
CVD+AF+HF	2589	9367	0.0576037	0.0622398	0.0574307	0.0673233
CVD+AF+HF	2590	9367	0.0360771	0.037899	0.034123	0.0419658
CVD+AF+HF	2590	9367	0.129194	0.151489	0.144285	0.158911
CVD+AF+HF	2590	9368	0.102859	0.122865	0.116282	0.129684
CVD+AF+HF	2590	9367	0.0845879	0.0933063	0.0874898	0.0993771
CVD+AF+HF	2590	9368	0.0699231	0.0758967	0.0706129	0.0814459
CVD+AF+HF	2590	9367	0.057415	0.0594641	0.0547591	0.0644453
CVD+AF+HF	2590	9368	0.0461913	0.0497438	0.0454284	0.0543419
CVD+AF+HF	2590	9368	0.0168549	0.0145175	0.0121939	0.0171497
CVD+AF+HF	2590	9368	0.0268741	0.0264731	0.0233168	0.0299283
CVD+AF+HF	2590	9368	0.180696	0.211038	0.202812	0.219443
CVD+AF+HF	2591	9368	0.0259611	0.0269001	0.0237182	0.0303805
CVD+AF+HF	2591	9368	0.182412	0.214133	0.205863	0.222582
CVD+AF+HF	2591	9367	0.12963	0.154906	0.147633	0.162393
CVD+AF+HF	2591	9368	0.103156	0.122225	0.115657	0.129028
CVD+AF+HF	2591	9367	0.0844949	0.0908509	0.0851053	0.0968523
CVD+AF+HF	2591	9368	0.06976	0.0744022	0.0691677	0.0799032
CVD+AF+HF	2591	9367	0.0570759	0.0626668	0.0578419	0.0677658
CVD+AF+HF	2591	9368	0.0457519	0.0487831	0.0445085	0.053341
CVD+AF+HF	2591	9367	0.0354016	0.0351233	0.0314871	0.0390522
CVD+AF+HF	2591	9368	0.0159173	0.0127028	0.0105342	0.0151818
CVD+AF+HF	2592	9367	0.128109	0.149461	0.142297	0.156843
CVD+AF+HF	2592	9367	0.0264514	0.0243408	0.0213152	0.0276668
CVD+AF+HF	2592	9367	0.0363171	0.0386463	0.0348336	0.0427492
CVD+AF+HF	2592	9368	0.0470113	0.050918	0.0465533	0.0555646
CVD+AF+HF	2592	9367	0.0585437	0.0601046	0.0553753	0.0651097
CVD+AF+HF	2592	9368	0.0711056	0.0771776	0.0718522	0.0827677
CVD+AF+HF	2592	9367	0.085583	0.0986442	0.0926777	0.104861
CVD+AF+HF	2592	9368	0.103081	0.119449	0.112947	0.126189
CVD+AF+HF	2592	9369	0.0164062	0.0148362	0.0124865	0.0174941
CVD+AF+HF	2592	9368	0.178511	0.209116	0.200919	0.217495
CVD+AF+HF	2593	9367	0.0355948	0.0364044	0.0327029	0.0403977
CVD+AF+HF	2593	9368	0.015503	0.0129163	0.0107289	0.0154139
CVD+AF+HF	2593	9368	0.0255844	0.0254056	0.0223141	0.0287968
CVD+AF+HF	2593	9367	0.0582214	0.0603181	0.0555808	0.0653311
CVD+AF+HF	2593	9368	0.046462	0.0499573	0.0456329	0.0545642
CVD+AF+HF	2593	9368	0.0709305	0.0783518	0.0729885	0.083979
CVD+AF+HF	2593	9367	0.0853841	0.0954414	0.0895643	0.101572
CVD+AF+HF	2593	9368	0.103323	0.12009	0.113573	0.126844
CVD+AF+HF	2593	9367	0.12869	0.155226	0.147947	0.16272
CVD+AF+HF	2593	9368	0.180253	0.208582	0.200393	0.216953
CVD+AF+HF	2594	9368	0.180224	0.209223	0.201024	0.217603
CVD+AF+HF	2594	9367	0.128497	0.154265	0.147005	0.16174
CVD+AF+HF	2594	9368	0.102995	0.117101	0.110656	0.123785
CVD+AF+HF	2594	9367	0.0851291	0.0976834	0.0917435	0.103875
CVD+AF+HF	2594	9368	0.0704869	0.0787788	0.0734018	0.0844194
CVD+AF+HF	2594	9367	0.0578937	0.0606384	0.055889	0.0656632
CVD+AF+HF	2594	9368	0.0464894	0.0473954	0.0431806	0.0518944
CVD+AF+HF	2594	9367	0.0359297	0.0393936	0.0355446	0.0435323
CVD+AF+HF	2594	9368	0.0263912	0.0241247	0.0211129	0.0274371
CVD+AF+HF	2594	9368	0.0164533	0.0140905	0.0118024	0.0166876
CVD+AF+HF	2595	9368	0.025527	0.0257259	0.0226148	0.0291364
CVD+AF+HF	2595	9367	0.0352532	0.0360841	0.0323988	0.0400614
CVD+AF+HF	2595	9368	0.0155205	0.0123826	0.0102425	0.0148333
CVD+AF+HF	2595	9368	0.181942	0.213706	0.205442	0.222149
CVD+AF+HF	2595	9367	0.12904	0.153518	0.146273	0.160979
CVD+AF+HF	2595	9368	0.103238	0.117955	0.111489	0.124659
CVD+AF+HF	2595	9367	0.0575961	0.0563681	0.0517827	0.0612317
CVD+AF+HF	2595	9368	0.0703493	0.0771776	0.0718522	0.0827677
CVD+AF+HF	2595	9367	0.0849267	0.0989644	0.0929892	0.10519
CVD+AF+HF	2595	9368	0.0459046	0.0508113	0.046451	0.0554534
CVD+AF+HF	2596	9368	0.179912	0.208796	0.200603	0.21717
CVD+AF+HF	2596	9367	0.12848	0.15181	0.144598	0.159238
CVD+AF+HF	2596	9368	0.102903	0.118382	0.111906	0.125096
CVD+AF+HF	2596	9368	0.0706401	0.0789923	0.0736085	0.0846396
CVD+AF+HF	2596	9367	0.0851153	0.0981104	0.0921587	0.104313
CVD+AF+HF	2596	9368	0.0465827	0.0507045	0.0463487	0.0553423
CVD+AF+HF	2596	9367	0.0361288	0.0367247	0.033007	0.0407338
CVD+AF+HF	2596	9368	0.0264133	0.0248719	0.0218133	0.0282305
CVD+AF+HF	2596	9368	0.0163073	0.0141973	0.0119002	0.0168032
CVD+AF+HF	2596	9367	0.0579998	0.0601046	0.0553753	0.0651097
CVD+AF+HF	2597	9367	0.0353883	0.034376	0.0307784	0.0382667
CVD+AF+HF	2597	9368	0.181792	0.213066	0.204811	0.2215
CVD+AF+HF	2597	9367	0.128937	0.153624	0.146377	0.161088
CVD+AF+HF	2597	9368	0.103209	0.119769	0.11326	0.126516
CVD+AF+HF	2597	9367	0.0849923	0.0977901	0.0918473	0.103984
CVD+AF+HF	2597	9368	0.070398	0.074509	0.0692709	0.0800134
CVD+AF+HF	2597	9367	0.0576477	0.0607452	0.0559918	0.0657739
CVD+AF+HF	2597	9368	0.0460448	0.0496371	0.0453261	0.0542307
CVD+AF+HF	2597	9368	0.0154033	0.0128096	0.0106315	0.0152979
CVD+AF+HF	2597	9368	0.0255246	0.0263664	0.0232164	0.0298152
CVD+AF+HF	2598	9368	0.18131	0.211998	0.203759	0.220417
CVD+AF+HF	2598	9368	0.0461853	0.0466482	0.0424659	0.0511151
CVD+AF+HF	2598	9368	0.0163519	0.0133433	0.0111187	0.0158776
CVD+AF+HF	2598	9367	0.0575225	0.0611722	0.0564028	0.0662167
CVD+AF+HF	2598	9368	0.0701316	0.0777114	0.0723687	0.0833184
CVD+AF+HF	2598	9367	0.0358048	0.0399274	0.0360528	0.0440914
CVD+AF+HF	2598	9368	0.0263433	0.0248719	0.0218133	0.0282305
CVD+AF+HF	2598	9367	0.0847662	0.0961887	0.0902906	0.102339
CVD+AF+HF	2598	9368	0.102823	0.116567	0.110135	0.123238
CVD+AF+HF	2598	9367	0.128738	0.154265	0.147005	0.16174
CVD+AF+HF	2599	9368	0.0154182	0.0128096	0.0106315	0.0152979
CVD+AF+HF	2599	9368	0.0254586	0.0238044	0.0208129	0.0270968
CVD+AF+HF	2599	9367	0.0351196	0.0371517	0.0334127	0.0411819
CVD+AF+HF	2599	9368	0.0456082	0.0495303	0.0452239	0.0541195
CVD+AF+HF	2599	9367	0.0571971	0.0585033	0.053835	0.0634484
CVD+AF+HF	2599	9367	0.129222	0.1564	0.149099	0.163916
CVD+AF+HF	2599	9367	0.0846205	0.0961887	0.0902906	0.102339
CVD+AF+HF	2599	9368	0.103092	0.118488	0.11201	0.125205
CVD+AF+HF	2599	9368	0.183118	0.213493	0.205232	0.221932
CVD+AF+HF	2599	9368	0.0699567	0.0763237	0.071026	0.0818865
CVD+AF+HF	2600	9367	0.0852655	0.0940536	0.0882158	0.100145
CVD+AF+HF	2600	9368	0.179356	0.20965	0.201445	0.218036
CVD+AF+HF	2600	9367	0.128212	0.149461	0.142297	0.156843
CVD+AF+HF	2600	9368	0.0708417	0.0742955	0.0690645	0.0797929
CVD+AF+HF	2600	9368	0.102895	0.123399	0.116803	0.13023
CVD+AF+HF	2600	9368	0.0468538	0.0518787	0.0474742	0.0565645
CVD+AF+HF	2600	9367	0.0361904	0.0385396	0.0347321	0.0426373
CVD+AF+HF	2600	9368	0.0263898	0.0245517	0.0215131	0.0278906
CVD+AF+HF	2600	9368	0.0163079	0.0141973	0.0119002	0.0168032
CVD+AF+HF	2600	9367	0.058257	0.0626668	0.0578419	0.0677658
CVD+AF+HF	2601	9368	0.0154073	0.0130231	0.0108263	0.0155299
CVD+AF+HF	2601	9368	0.0463159	0.0498506	0.0455306	0.0544531
CVD+AF+HF	2601	9367	0.0578875	0.0611722	0.0564028	0.0662167
CVD+AF+HF	2601	9368	0.181148	0.213173	0.204916	0.221608
CVD+AF+HF	2601	9368	0.070587	0.0751494	0.0698902	0.0806746
CVD+AF+HF	2601	9367	0.0851378	0.0978969	0.0919511	0.104094
CVD+AF+HF	2601	9367	0.128772	0.150422	0.143238	0.157823
CVD+AF+HF	2601	9368	0.0255274	0.0251921	0.0221138	0.0285704
CVD+AF+HF	2601	9368	0.103122	0.119983	0.113468	0.126735
CVD+AF+HF	2601	9367	0.0354886	0.0368314	0.0331084	0.0408459
CVD+AF+HF	2602	9367	0.084834	0.0919184	0.0861419	0.0979502
CVD+AF+HF	2602	9368	0.0702718	0.0778181	0.072472	0.0834285
CVD+AF+HF	2602	9367	0.0576565	0.0622398	0.0574307	0.0673233
CVD+AF+HF	2602	9368	0.0463271	0.0485696	0.0443041	0.0531185
CVD+AF+HF	2602	9367	0.0358235	0.0389666	0.0351383	0.0430849
CVD+AF+HF	2602	9368	0.10286	0.119769	0.11326	0.126516
CVD+AF+HF	2602	9368	0.180938	0.212319	0.204074	0.220742
CVD+AF+HF	2602	9368	0.0263384	0.0254056	0.0223141	0.0287968
CVD+AF+HF	2602	9367	0.12855	0.152343	0.145122	0.159782
CVD+AF+HF	2602	9368	0.0163629	0.0133433	0.0111187	0.0158776
CVD+AF+HF	2603	9367	0.129046	0.151489	0.144285	0.158911
CVD+AF+HF	2603	9368	0.10309	0.114966	0.108574	0.121599
CVD+AF+HF	2603	9367	0.0847212	0.0990712	0.093093	0.1053
CVD+AF+HF	2603	9368	0.0700415	0.0747225	0.0694773	0.0802338
CVD+AF+HF	2603	9368	0.0457594	0.050918	0.0465533	0.0555646
CVD+AF+HF	2603	9367	0.0351597	0.0370449	0.0333113	0.0410699
CVD+AF+HF	2603	9368	0.0254756	0.0226302	0.0197144	0.0258479
CVD+AF+HF	2603	9368	0.182715	0.218083	0.209756	0.226585
CVD+AF+HF	2603	9368	0.0154333	0.0136635	0.0114115	0.016225
CVD+AF+HF	2603	9367	0.0573255	0.0601046	0.0553753	0.0651097
CVD+AF+HF	2604	9367	0.128509	0.150315	0.143134	0.157714
CVD+AF+HF	2604	9368	0.10272	0.120944	0.114406	0.127718
CVD+AF+HF	2604	9367	0.0848399	0.0949077	0.0890456	0.101023
CVD+AF+HF	2604	9368	0.0703942	0.0785653	0.0731952	0.0841992
CVD+AF+HF	2604	9367	0.0577468	0.05861	0.0539376	0.0635591
CVD+AF+HF	2604	9368	0.0464566	0.0520922	0.0476789	0.0567866
CVD+AF+HF	2604	9368	0.0263508	0.0254056	0.0223141	0.0287968
CVD+AF+HF	2604	9368	0.0162344	0.0139838	0.0117046	0.016572
CVD+AF+HF	2604	9367	0.0360139	0.0367247	0.033007	0.0407338
CVD+AF+HF	2604	9368	0.180709	0.211144	0.202917	0.219551
CVD+AF+HF	2605	9368	0.182561	0.213599	0.205337	0.222041
CVD+AF+HF	2605	9368	0.103056	0.116354	0.109927	0.12302
CVD+AF+HF	2605	9368	0.015326	0.0124893	0.0103397	0.0149495
CVD+AF+HF	2605	9368	0.0254789	0.0250854	0.0220136	0.0284571
CVD+AF+HF	2605	9367	0.0352744	0.0373652	0.0336156	0.0414059
CVD+AF+HF	2605	9368	0.0459315	0.0486763	0.0444063	0.0532297
CVD+AF+HF	2605	9367	0.0573815	0.0588235	0.054143	0.0637807
CVD+AF+HF	2605	9368	0.0700615	0.0770709	0.0717489	0.0826576
CVD+AF+HF	2605	9367	0.0847734	0.0994982	0.0935083	0.105738
CVD+AF+HF	2605	9367	0.128981	0.153731	0.146482	0.161196
CVD+AF+HF	2606	9368	0.0162776	0.0136635	0.0114115	0.016225
CVD+AF+HF	2606	9368	0.0699477	0.0772844	0.0719555	0.0828778
CVD+AF+HF	2606	9367	0.0845017	0.0937333	0.0879046	0.099816
CVD+AF+HF	2606	9368	0.102678	0.119449	0.112947	0.126189
CVD+AF+HF	2606	9367	0.128747	0.152343	0.145122	0.159782
CVD+AF+HF	2606	9368	0.181988	0.213599	0.205337	0.222041
CVD+AF+HF	2606	9367	0.0572953	0.0599979	0.0552726	0.064999
CVD+AF+HF	2606	9368	0.0460503	0.0485696	0.0443041	0.0531185
CVD+AF+HF	2606	9368	0.0262916	0.0257259	0.0226148	0.0291364
CVD+AF+HF	2606	9367	0.0357085	0.038326	0.034529	0.0424135
CVD+AF+HF	2607	9368	0.0153481	0.0132365	0.0110212	0.0157617
CVD+AF+HF	2607	9368	0.183817	0.217976	0.209651	0.226477
CVD+AF+HF	2607	9367	0.129183	0.153304	0.146063	0.160761
CVD+AF+HF	2607	9368	0.103004	0.118061	0.111593	0.124768
CVD+AF+HF	2607	9367	0.0844213	0.0970428	0.0911208	0.103217
CVD+AF+HF	2607	9368	0.0696668	0.0730145	0.0678263	0.0784701
CVD+AF+HF	2607	9367	0.0569511	0.0602114	0.0554781	0.0652204
CVD+AF+HF	2607	9368	0.0454924	0.0495303	0.0452239	0.0541195
CVD+AF+HF	2607	9367	0.0350192	0.0371517	0.0334127	0.0411819
CVD+AF+HF	2607	9368	0.0254133	0.023164	0.0202135	0.0264158
CVD+AF+HF	2608	9368	0.180362	0.210504	0.202286	0.218902
CVD+AF+HF	2608	9367	0.128436	0.151489	0.144285	0.158911
CVD+AF+HF	2608	9368	0.0162916	0.0136635	0.0114115	0.016225
CVD+AF+HF	2608	9368	0.026291	0.0241247	0.0211129	0.0274371
CVD+AF+HF	2608	9368	0.0466246	0.0501708	0.0458374	0.0547866
CVD+AF+HF	2608	9367	0.0580961	0.0605317	0.0557863	0.0655525
CVD+AF+HF	2608	9368	0.0705606	0.0739752	0.0687549	0.0794623
CVD+AF+HF	2608	9367	0.0850827	0.0950144	0.0891493	0.101133
CVD+AF+HF	2608	9368	0.102799	0.124466	0.117846	0.131321
CVD+AF+HF	2608	9367	0.0360226	0.0387531	0.0349352	0.0428611
CVD+AF+HF	2609	9368	0.046119	0.0480359	0.0437933	0.0525622
CVD+AF+HF	2609	9367	0.0353342	0.0360841	0.0323988	0.0400614
CVD+AF+HF	2609	9367	0.0577638	0.0598911	0.0551699	0.0648882
CVD+AF+HF	2609	9368	0.0704371	0.0783518	0.0729885	0.083979
CVD+AF+HF	2609	9368	0.182013	0.213173	0.204916	0.221608
CVD+AF+HF	2609	9367	0.0848743	0.0945874	0.0887344	0.100694
CVD+AF+HF	2609	9368	0.10305	0.121157	0.114615	0.127936
CVD+AF+HF	2609	9367	0.128998	0.153518	0.146273	0.160979
CVD+AF+HF	2609	9368	0.0254421	0.0254056	0.0223141	0.0287968
CVD+AF+HF	2609	9368	0.0154197	0.0124893	0.0103397	0.0149495
CVD+AF+HF	2610	9368	0.102678	0.124039	0.117429	0.130885
CVD+AF+HF	2610	9368	0.0163279	0.0132365	0.0110212	0.0157617
CVD+AF+HF	2610	9368	0.0262107	0.0244449	0.021413	0.0277772
CVD+AF+HF	2610	9367	0.0356359	0.0397139	0.0358495	0.0438677
CVD+AF+HF	2610	9368	0.0460644	0.0469684	0.0427722	0.0514491
CVD+AF+HF	2610	9367	0.0574338	0.0592506	0.0545537	0.0642238
CVD+AF+HF	2610	9368	0.182038	0.214133	0.205863	0.222582
CVD+AF+HF	2610	9367	0.128897	0.150742	0.143552	0.15815
CVD+AF+HF	2610	9368	0.0700248	0.0767506	0.071439	0.0823272
CVD+AF+HF	2610	9367	0.0846165	0.093413	0.0875935	0.0994868
CVD+AF+HF	2611	9368	0.0253599	0.0255124	0.0224143	0.02891
CVD+AF+HF	2611	9368	0.183708	0.217549	0.20923	0.226044
CVD+AF+HF	2611	9368	0.102999	0.119129	0.112635	0.125861
CVD+AF+HF	2611	9367	0.0844293	0.0971496	0.0912246	0.103326
CVD+AF+HF	2611	9367	0.0571378	0.0569019	0.0522956	0.061786
CVD+AF+HF	2611	9368	0.0455592	0.0493168	0.0450195	0.0538971
CVD+AF+HF	2611	9367	0.0349801	0.0359774	0.0322975	0.0399493
CVD+AF+HF	2611	9368	0.0154321	0.0116354	0.0095633	0.0140188
CVD+AF+HF	2611	9367	0.129325	0.153518	0.146273	0.160979
CVD+AF+HF	2611	9368	0.0698628	0.0760034	0.0707162	0.081556
CVD+AF+HF	2612	9367	0.035824	0.0359774	0.0322975	0.0399493
CVD+AF+HF	2612	9367	0.0575775	0.0607452	0.0559918	0.0657739
CVD+AF+HF	2612	9368	0.0700901	0.0758967	0.0706129	0.0814459
CVD+AF+HF	2612	9367	0.0846466	0.0952279	0.0893568	0.101352
CVD+AF+HF	2612	9368	0.102597	0.122331	0.115761	0.129138
CVD+AF+HF	2612	9367	0.128747	0.150101	0.142925	0.157497
CVD+AF+HF	2612	9368	0.181816	0.213706	0.205442	0.222149
CVD+AF+HF	2612	9368	0.026246	0.0256191	0.0225145	0.0290232
CVD+AF+HF	2612	9368	0.0161981	0.0135568	0.0113139	0.0161092
CVD+AF+HF	2612	9368	0.0461845	0.0495303	0.0452239	0.0541195
CVD+AF+HF	2613	9368	0.0153226	0.0116354	0.0095633	0.0140188
CVD+AF+HF	2613	9368	0.0253724	0.0267933	0.0236178	0.0302675
CVD+AF+HF	2613	9368	0.0457119	0.0481426	0.0438955	0.0526735
CVD+AF+HF	2613	9368	0.102935	0.12009	0.113573	0.126844
CVD+AF+HF	2613	9367	0.0844764	0.0958685	0.0899793	0.10201
CVD+AF+HF	2613	9368	0.0699273	0.0744022	0.0691677	0.0799032
CVD+AF+HF	2613	9367	0.0571963	0.0606384	0.055889	0.0656632
CVD+AF+HF	2613	9367	0.0351186	0.0349098	0.0312845	0.0388278
CVD+AF+HF	2613	9367	0.129201	0.155012	0.147738	0.162502
CVD+AF+HF	2613	9368	0.183578	0.215201	0.206915	0.223664
CVD+AF+HF	2614	9367	0.0570681	0.0593573	0.0546564	0.0643345
CVD+AF+HF	2614	9368	0.0696509	0.0755764	0.0703032	0.0811153
CVD+AF+HF	2614	9367	0.0355001	0.0391801	0.0353414	0.0433086
CVD+AF+HF	2614	9368	0.045772	0.0473954	0.0431806	0.0518944
CVD+AF+HF	2614	9368	0.183188	0.216375	0.208072	0.224854
CVD+AF+HF	2614	9367	0.129037	0.150742	0.143552	0.15815
CVD+AF+HF	2614	9368	0.102527	0.123719	0.117116	0.130557
CVD+AF+HF	2614	9367	0.0842781	0.092986	0.0871787	0.0990478
CVD+AF+HF	2614	9368	0.0162308	0.0128096	0.0106315	0.0152979
CVD+AF+HF	2614	9368	0.0261613	0.0245517	0.0215131	0.0278906
CVD+AF+HF	2615	9368	0.069465	0.073655	0.0684453	0.0791316
CVD+AF+HF	2615	9367	0.129428	0.153838	0.146587	0.161305
CVD+AF+HF	2615	9368	0.102879	0.122225	0.115657	0.129028
CVD+AF+HF	2615	9367	0.0841295	0.0938401	0.0880083	0.0999258
CVD+AF+HF	2615	9367	0.0567231	0.0592506	0.0545537	0.0642238
CVD+AF+HF	2615	9368	0.0452762	0.0484629	0.0442019	0.0530072
CVD+AF+HF	2615	9367	0.0348487	0.0361909	0.0325002	0.0401735
CVD+AF+HF	2615	9368	0.0153336	0.0116354	0.0095633	0.0140188
CVD+AF+HF	2615	9368	0.184942	0.218723	0.210387	0.227234
CVD+AF+HF	2615	9368	0.0252812	0.0248719	0.0218133	0.0282305
CVD+AF+HF	2616	9368	0.0262358	0.0247652	0.0217132	0.0281172
CVD+AF+HF	2616	9368	0.0703276	0.0765371	0.0712325	0.0821068
CVD+AF+HF	2616	9368	0.0162061	0.0132365	0.0110212	0.0157617
CVD+AF+HF	2616	9368	0.102667	0.122331	0.115761	0.129138
CVD+AF+HF	2616	9367	0.0578272	0.0615992	0.0568139	0.0666594
CVD+AF+HF	2616	9367	0.128419	0.149781	0.142611	0.15717
CVD+AF+HF	2616	9368	0.18115	0.213599	0.205337	0.222041
CVD+AF+HF	2616	9367	0.035925	0.038326	0.034529	0.0424135
CVD+AF+HF	2616	9367	0.0847987	0.0924522	0.0866602	0.098499
CVD+AF+HF	2616	9368	0.0464908	0.050064	0.0457351	0.0546754
CVD+AF+HF	2617	9368	0.182799	0.216375	0.208072	0.224854
CVD+AF+HF	2617	9367	0.0846502	0.0972563	0.0913283	0.103436
CVD+AF+HF	2617	9368	0.0701217	0.0767506	0.071439	0.0823272
CVD+AF+HF	2617	9368	0.0153376	0.0124893	0.0103397	0.0149495
CVD+AF+HF	2617	9368	0.0253926	0.0259394	0.0228153	0.0293627
CVD+AF+HF	2617	9367	0.0352402	0.0354436	0.0317909	0.0393887
CVD+AF+HF	2617	9368	0.0459991	0.0480359	0.0437933	0.0525622
CVD+AF+HF	2617	9367	0.0574753	0.0598911	0.0551699	0.0648882
CVD+AF+HF	2617	9368	0.10289	0.12041	0.113885	0.127172
CVD+AF+HF	2617	9367	0.129021	0.150101	0.142925	0.157497
CVD+AF+HF	2618	9368	0.182674	0.214987	0.206704	0.223448
CVD+AF+HF	2618	9368	0.0162513	0.0125961	0.0104369	0.0150657
CVD+AF+HF	2618	9368	0.102546	0.122972	0.116386	0.129793
CVD+AF+HF	2618	9367	0.0844091	0.0904238	0.0846907	0.0964131
CVD+AF+HF	2618	9368	0.0698012	0.0773911	0.0720588	0.082988
CVD+AF+HF	2618	9368	0.045933	0.0486763	0.0444063	0.0532297
CVD+AF+HF	2618	9367	0.0355532	0.0382193	0.0344275	0.0423016
CVD+AF+HF	2618	9367	0.128883	0.152237	0.145017	0.159673
CVD+AF+HF	2618	9367	0.0572126	0.0592506	0.0545537	0.0642238
CVD+AF+HF	2618	9368	0.0261657	0.0259394	0.0228153	0.0293627
CVD+AF+HF	2619	9368	0.0253173	0.023164	0.0202135	0.0264158
CVD+AF+HF	2619	9367	0.0348994	0.0366179	0.0329057	0.0406218
CVD+AF+HF	2619	9368	0.184353	0.219791	0.21144	0.228316
CVD+AF+HF	2619	9368	0.0153566	0.0128096	0.0106315	0.0152979
CVD+AF+HF	2619	9367	0.0569163	0.0573289	0.052706	0.0622294
CVD+AF+HF	2619	9368	0.0695879	0.0770709	0.0717489	0.0826576
CVD+AF+HF	2619	9367	0.084246	0.095655	0.0897718	0.101791
CVD+AF+HF	2619	9368	0.102834	0.119342	0.112843	0.126079
CVD+AF+HF	2619	9367	0.129345	0.150849	0.143657	0.158258
CVD+AF+HF	2619	9368	0.045435	0.050064	0.0457351	0.0546754
CVD+AF+HF	2620	9368	0.0261858	0.0243382	0.0213129	0.0276639
CVD+AF+HF	2620	9368	0.0161362	0.0137703	0.0115092	0.0163407
CVD+AF+HF	2620	9367	0.084399	0.0920252	0.0862455	0.09806
CVD+AF+HF	2620	9367	0.128726	0.151383	0.14418	0.158803
CVD+AF+HF	2620	9368	0.0698787	0.0773911	0.0720588	0.082988
CVD+AF+HF	2620	9367	0.0357405	0.0366179	0.0329057	0.0406218
CVD+AF+HF	2620	9368	0.102459	0.122225	0.115657	0.129028
CVD+AF+HF	2620	9367	0.05734	0.0591438	0.054451	0.064113
CVD+AF+HF	2620	9368	0.1825	0.214133	0.205863	0.222582
CVD+AF+HF	2620	9368	0.046081	0.0516652	0.0472695	0.0563423
CVD+AF+HF	2621	9368	0.0152559	0.0122758	0.0101453	0.0147171
CVD+AF+HF	2621	9367	0.056957	0.0598911	0.0551699	0.0648882
CVD+AF+HF	2621	9368	0.0456113	0.0482494	0.0439976	0.0527847
CVD+AF+HF	2621	9367	0.0350213	0.0365112	0.0328043	0.0405097
CVD+AF+HF	2621	9368	0.0253384	0.0252989	0.0222139	0.0286836
CVD+AF+HF	2621	9368	0.102841	0.121584	0.115031	0.128373
CVD+AF+HF	2621	9368	0.184241	0.218723	0.210387	0.227234
CVD+AF+HF	2621	9368	0.0696208	0.074509	0.0692709	0.0800134
CVD+AF+HF	2621	9367	0.0842754	0.0962955	0.0903943	0.102449
CVD+AF+HF	2621	9367	0.129191	0.149354	0.142192	0.156735
CVD+AF+HF	2622	9368	0.0694577	0.0746157	0.0693741	0.0801236
CVD+AF+HF	2622	9368	0.183768	0.217763	0.20944	0.226261
CVD+AF+HF	2622	9367	0.0354345	0.0381125	0.034326	0.0421897
CVD+AF+HF	2622	9367	0.0568611	0.0578627	0.0532191	0.0627836
CVD+AF+HF	2622	9367	0.0840626	0.0918117	0.0860382	0.0978404
CVD+AF+HF	2622	9367	0.128998	0.150422	0.143238	0.157823
CVD+AF+HF	2622	9368	0.0456579	0.0496371	0.0453261	0.0542307
CVD+AF+HF	2622	9368	0.102427	0.124253	0.117637	0.131103
CVD+AF+HF	2622	9368	0.0261136	0.0251921	0.0221138	0.0285704
CVD+AF+HF	2622	9368	0.0161697	0.0130231	0.0108263	0.0155299
CVD+AF+HF	2623	9368	0.0152757	0.0122758	0.0101453	0.0147171
CVD+AF+HF	2623	9367	0.0347645	0.0365112	0.0328043	0.0405097
CVD+AF+HF	2623	9368	0.0451666	0.0465414	0.0423639	0.0510037
CVD+AF+HF	2623	9367	0.0565302	0.0607452	0.0559918	0.0657739
CVD+AF+HF	2623	9368	0.0691928	0.0737617	0.0685485	0.0792418
CVD+AF+HF	2623	9367	0.0839765	0.092559	0.0867639	0.0986088
CVD+AF+HF	2623	9368	0.102753	0.122865	0.116282	0.129684
CVD+AF+HF	2623	9368	0.185512	0.219257	0.210914	0.227775
CVD+AF+HF	2623	9367	0.129421	0.153945	0.146691	0.161414
CVD+AF+HF	2623	9368	0.0252467	0.0242314	0.0212129	0.0275505
CVD+AF+HF	2624	9381	0.0168333	0.0144974	0.012177	0.017126
CVD+AF+HF	2624	9357	0.0264765	0.025008	0.0219393	0.0283771
CVD+AF+HF	2624	9389	0.0836702	0.098413	0.0924599	0.104617
CVD+AF+HF	2624	9378	0.0358508	0.0356153	0.0319559	0.0395666
CVD+AF+HF	2624	9368	0.0694957	0.0757899	0.0705097	0.0813357
CVD+AF+HF	2624	9347	0.185574	0.217824	0.209491	0.226333
CVD+AF+HF	2624	9345	0.100911	0.113644	0.107276	0.120253
CVD+AF+HF	2624	9368	0.0573669	0.0605252	0.0557803	0.0655456
CVD+AF+HF	2624	9388	0.127208	0.153068	0.14584	0.160512
CVD+AF+HF	2624	9355	0.0461049	0.0485302	0.0442635	0.0530807
CVD+AF+HF	2625	9368	0.015879	0.0136635	0.0114115	0.016225
CVD+AF+HF	2625	9369	0.0256271	0.0238019	0.0208107	0.0270939
CVD+AF+HF	2625	9378	0.0351361	0.0349755	0.0313489	0.0388944
CVD+AF+HF	2625	9377	0.0570138	0.0589741	0.0542902	0.0639342
CVD+AF+HF	2625	9382	0.0693915	0.0752505	0.0699918	0.0807746
CVD+AF+HF	2625	9345	0.083433	0.0993044	0.0933129	0.105547
CVD+AF+HF	2625	9367	0.101291	0.114551	0.108169	0.121174
CVD+AF+HF	2625	9366	0.127671	0.153534	0.146288	0.160996
CVD+AF+HF	2625	9368	0.187118	0.219257	0.210914	0.227775
CVD+AF+HF	2625	9356	0.045695	0.049487	0.0451797	0.0540774
CVD+AF+HF	2626	9368	0.0263522	0.0256191	0.0225145	0.0290232
CVD+AF+HF	2626	9368	0.045561	0.0467549	0.042568	0.0512264
CVD+AF+HF	2626	9367	0.083215	0.0943739	0.0885269	0.100474
CVD+AF+HF	2626	9367	0.0354168	0.0359774	0.0322975	0.0399493
CVD+AF+HF	2626	9368	0.100967	0.117635	0.111177	0.124331
CVD+AF+HF	2626	9367	0.127658	0.149568	0.142402	0.156952
CVD+AF+HF	2626	9368	0.187115	0.221072	0.212703	0.229614
CVD+AF+HF	2626	9368	0.0688595	0.0773911	0.0720588	0.082988
CVD+AF+HF	2626	9367	0.0566484	0.0607452	0.0559918	0.0657739
CVD+AF+HF	2626	9368	0.0168194	0.0135568	0.0113139	0.0161092
CVD+AF+HF	2627	9368	0.0687182	0.0752562	0.0699935	0.0807848
CVD+AF+HF	2627	9368	0.0450766	0.0481426	0.0438955	0.0526735
CVD+AF+HF	2627	9368	0.101364	0.115179	0.108782	0.121817
CVD+AF+HF	2627	9367	0.0347451	0.0335219	0.0299692	0.0373685
CVD+AF+HF	2627	9368	0.0255113	0.0242314	0.0212129	0.0275505
CVD+AF+HF	2627	9368	0.188672	0.223207	0.214808	0.231777
CVD+AF+HF	2627	9367	0.128146	0.154158	0.146901	0.161632
CVD+AF+HF	2627	9368	0.0158442	0.0132365	0.0110212	0.0157617
CVD+AF+HF	2627	9367	0.056382	0.0598911	0.0551699	0.0648882
CVD+AF+HF	2627	9367	0.0829779	0.0958685	0.0899793	0.10201
CVD+AF+HF	2628	9368	0.186892	0.219577	0.211229	0.2281
CVD+AF+HF	2628	9367	0.127469	0.15277	0.14554	0.160217
CVD+AF+HF	2628	9368	0.0264099	0.0247652	0.0217132	0.0281172
CVD+AF+HF	2628	9367	0.0356334	0.0353368	0.0316896	0.0392765
CVD+AF+HF	2628	9368	0.100781	0.114966	0.108574	0.121599
CVD+AF+HF	2628	9367	0.0831943	0.0954414	0.0895643	0.101572
CVD+AF+HF	2628	9368	0.0689943	0.0782451	0.0728852	0.0838689
CVD+AF+HF	2628	9367	0.0568305	0.0583965	0.0537323	0.0633376
CVD+AF+HF	2628	9368	0.0456823	0.0489966	0.0447129	0.0535634
CVD+AF+HF	2628	9368	0.0167373	0.0141973	0.0119002	0.0168032
CVD+AF+HF	2629	9368	0.0157827	0.0127028	0.0105342	0.0151818
CVD+AF+HF	2629	9368	0.0452607	0.0492101	0.0449173	0.0537859
CVD+AF+HF	2629	9367	0.0564504	0.0575424	0.0529112	0.0624511
CVD+AF+HF	2629	9366	0.0349195	0.0343797	0.0307817	0.0382708
CVD+AF+HF	2629	9368	0.0830335	0.0940436	0.0882063	0.100135
CVD+AF+HF	2629	9367	0.101135	0.118074	0.111605	0.124781
CVD+AF+HF	2629	9368	0.188559	0.21819	0.209861	0.226693
CVD+AF+HF	2629	9367	0.127993	0.157574	0.15025	0.165112
CVD+AF+HF	2629	9368	0.0688233	0.0765371	0.0712325	0.0821068
CVD+AF+HF	2629	9369	0.0255469	0.0244423	0.0214107	0.0277743
CVD+AF+HF	2630	9368	0.18817	0.222139	0.213756	0.230696
CVD+AF+HF	2630	9367	0.127882	0.152237	0.145017	0.159673
CVD+AF+HF	2630	9368	0.0167211	0.0130231	0.0108263	0.0155299
CVD+AF+HF	2630	9368	0.0263008	0.0252989	0.0222139	0.0286836
CVD+AF+HF	2630	9368	0.100779	0.116887	0.110448	0.123566
CVD+AF+HF	2630	9367	0.0352794	0.0362976	0.0326015	0.0402856
CVD+AF+HF	2630	9368	0.0452699	0.0475021	0.0432827	0.0520057
CVD+AF+HF	2630	9367	0.0562821	0.05861	0.0539376	0.0635591
CVD+AF+HF	2630	9367	0.0828628	0.0936266	0.0878009	0.0997063
CVD+AF+HF	2630	9368	0.0685112	0.0770709	0.0717489	0.0826576
CVD+AF+HF	2631	9368	0.189773	0.224488	0.216072	0.233075
CVD+AF+HF	2631	9368	0.0157555	0.0128096	0.0106315	0.0152979
CVD+AF+HF	2631	9367	0.0346129	0.0335219	0.0299692	0.0373685
CVD+AF+HF	2631	9368	0.0254314	0.0244449	0.021413	0.0277772
CVD+AF+HF	2631	9367	0.128377	0.154372	0.14711	0.161849
CVD+AF+HF	2631	9367	0.0826801	0.0935198	0.0876972	0.0995966
CVD+AF+HF	2631	9368	0.101177	0.117101	0.110656	0.123785
CVD+AF+HF	2631	9368	0.0683537	0.0770709	0.0717489	0.0826576
CVD+AF+HF	2631	9367	0.0559614	0.058183	0.053527	0.063116
CVD+AF+HF	2631	9368	0.0447933	0.0471819	0.0429764	0.0516718
CVD+AF+HF	2632	9368	0.186254	0.217336	0.209019	0.225828
CVD+AF+HF	2632	9368	0.0264436	0.0249787	0.0219135	0.0283438
CVD+AF+HF	2632	9367	0.0357445	0.0349098	0.0312845	0.0388278
CVD+AF+HF	2632	9368	0.0459646	0.0497438	0.0454284	0.0543419
CVD+AF+HF	2632	9367	0.057136	0.062133	0.0573279	0.0672126
CVD+AF+HF	2632	9368	0.0692211	0.074082	0.0688581	0.0795725
CVD+AF+HF	2632	9367	0.0833249	0.0930928	0.0872824	0.0991576
CVD+AF+HF	2632	9368	0.100766	0.120623	0.114094	0.12739
CVD+AF+HF	2632	9367	0.127111	0.151383	0.14418	0.158803
CVD+AF+HF	2632	9368	0.0167168	0.0144108	0.012096	0.0170343
CVD+AF+HF	2633	9368	0.187854	0.221605	0.213229	0.230155
CVD+AF+HF	2633	9367	0.12771	0.151916	0.144703	0.159347
CVD+AF+HF	2633	9368	0.101039	0.116781	0.110344	0.123457
CVD+AF+HF	2633	9367	0.0831834	0.0954414	0.0895643	0.101572
CVD+AF+HF	2633	9367	0.0690439	0.0767588	0.0714467	0.0823359
CVD+AF+HF	2633	9368	0.0567454	0.0578565	0.0532134	0.0627769
CVD+AF+HF	2633	9368	0.0455281	0.0497438	0.0454284	0.0543419
CVD+AF+HF	2633	9367	0.0350563	0.0359774	0.0322975	0.0399493
CVD+AF+HF	2633	9367	0.0255869	0.02338	0.0204154	0.0266457
CVD+AF+HF	2633	9369	0.0157828	0.0132351	0.01102	0.01576
CVD+AF+HF	2634	9368	0.18775	0.223207	0.214808	0.231777
CVD+AF+HF	2634	9368	0.100833	0.118061	0.111593	0.124768
CVD+AF+HF	2634	9367	0.127582	0.149568	0.142402	0.156952
CVD+AF+HF	2634	9367	0.0564773	0.0602114	0.0554781	0.0652204
CVD+AF+HF	2634	9368	0.0454281	0.0465414	0.0423639	0.0510037
CVD+AF+HF	2634	9367	0.0353391	0.0353368	0.0316896	0.0392765
CVD+AF+HF	2634	9368	0.068618	0.0783518	0.0729885	0.083979
CVD+AF+HF	2634	9367	0.0829416	0.0917049	0.0859345	0.0977306
CVD+AF+HF	2634	9368	0.0263297	0.0256191	0.0225145	0.0290232
CVD+AF+HF	2634	9368	0.0167194	0.0140905	0.0118024	0.0166876
CVD+AF+HF	2635	9367	0.034685	0.0341625	0.0305761	0.0380422
CVD+AF+HF	2635	9368	0.0254654	0.023164	0.0202135	0.0264158
CVD+AF+HF	2635	9368	0.0157591	0.0135568	0.0113139	0.0161092
CVD+AF+HF	2635	9367	0.0561546	0.0610654	0.0563	0.066106
CVD+AF+HF	2635	9368	0.0684517	0.0710931	0.0659698	0.0764849
CVD+AF+HF	2635	9368	0.0449607	0.0487831	0.0445085	0.053341
CVD+AF+HF	2635	9367	0.0827503	0.0974698	0.0915359	0.103655
CVD+AF+HF	2635	9368	0.189355	0.225875	0.217441	0.234481
CVD+AF+HF	2635	9368	0.101195	0.113792	0.107429	0.120396
CVD+AF+HF	2635	9367	0.128069	0.153731	0.146482	0.161196
CVD+AF+HF	2636	9368	0.187592	0.220431	0.212071	0.228965
CVD+AF+HF	2636	9367	0.127392	0.150528	0.143343	0.157932
CVD+AF+HF	2636	9367	0.0829184	0.0961887	0.0902906	0.102339
CVD+AF+HF	2636	9368	0.0687829	0.0744022	0.0691677	0.0799032
CVD+AF+HF	2636	9367	0.0566232	0.0597843	0.0550672	0.0647775
CVD+AF+HF	2636	9368	0.0455662	0.0495303	0.0452239	0.0541195
CVD+AF+HF	2636	9368	0.026381	0.0247652	0.0217132	0.0281172
CVD+AF+HF	2636	9368	0.0166561	0.0139838	0.0117046	0.016572
CVD+AF+HF	2636	9368	0.100605	0.118275	0.111802	0.124987
CVD+AF+HF	2636	9367	0.035546	0.034803	0.0311833	0.0387156
CVD+AF+HF	2637	9368	0.0255166	0.0230572	0.0201136	0.0263023
CVD+AF+HF	2637	9368	0.0451247	0.0488898	0.0446107	0.0534522
CVD+AF+HF	2637	9367	0.0562328	0.0582897	0.0536297	0.0632268
CVD+AF+HF	2637	9368	0.189232	0.222139	0.213756	0.230696
CVD+AF+HF	2637	9368	0.0685371	0.0753629	0.0700967	0.080895
CVD+AF+HF	2637	9367	0.0828595	0.0935198	0.0876972	0.0995966
CVD+AF+HF	2637	9368	0.100906	0.117208	0.11076	0.123894
CVD+AF+HF	2637	9367	0.127983	0.155226	0.147947	0.16272
CVD+AF+HF	2637	9368	0.0157073	0.01345	0.0112163	0.0159934
CVD+AF+HF	2637	9367	0.0348391	0.0355503	0.0318922	0.0395008
CVD+AF+HF	2638	9368	0.188774	0.224808	0.216388	0.2334
CVD+AF+HF	2638	9367	0.127791	0.149568	0.142402	0.156952
CVD+AF+HF	2638	9368	0.0262733	0.0247652	0.0217132	0.0281172
CVD+AF+HF	2638	9367	0.0352118	0.0346963	0.0310821	0.0386034
CVD+AF+HF	2638	9368	0.0451507	0.0477156	0.0434869	0.0522283
CVD+AF+HF	2638	9367	0.0561182	0.0592506	0.0545537	0.0642238
CVD+AF+HF	2638	9368	0.0683038	0.0766439	0.0713358	0.082217
CVD+AF+HF	2638	9367	0.082616	0.0912779	0.0855199	0.0972915
CVD+AF+HF	2638	9368	0.100637	0.119449	0.112947	0.126189
CVD+AF+HF	2638	9368	0.016645	0.0145175	0.0121939	0.0171497
CVD+AF+HF	2639	9368	0.190408	0.225875	0.217441	0.234481
CVD+AF+HF	2639	9367	0.128274	0.153945	0.146691	0.161414
CVD+AF+HF	2639	9368	0.101017	0.117635	0.111177	0.124331
CVD+AF+HF	2639	9367	0.082505	0.092986	0.0871787	0.0990478
CVD+AF+HF	2639	9368	0.0680904	0.0716268	0.0664854	0.0770365
CVD+AF+HF	2639	9367	0.0557658	0.0620263	0.0572251	0.067102
CVD+AF+HF	2639	9368	0.0446846	0.0480359	0.0437933	0.0525622
CVD+AF+HF	2639	9367	0.0345461	0.0341625	0.0305761	0.0380422
CVD+AF+HF	2639	9368	0.0253986	0.0230572	0.0201136	0.0263023
CVD+AF+HF	2639	9368	0.015684	0.0133433	0.0111187	0.0158776
CVD+AF+HF	2640	9372	0.0167209	0.013551	0.011309	0.0161023
CVD+AF+HF	2640	9368	0.0458268	0.0480359	0.0437933	0.0525622
CVD+AF+HF	2640	9369	0.0570392	0.060412	0.0556716	0.0654279
CVD+AF+HF	2640	9365	0.0691746	0.0717565	0.0666099	0.0771714
CVD+AF+HF	2640	9363	0.186719	0.219481	0.211132	0.228005
CVD+AF+HF	2640	9368	0.100837	0.119556	0.113052	0.126298
CVD+AF+HF	2640	9372	0.127311	0.151302	0.144103	0.158718
CVD+AF+HF	2640	9392	0.0263536	0.0251278	0.0220572	0.0284975
CVD+AF+HF	2640	9367	0.0833464	0.0975766	0.0916397	0.103765
CVD+AF+HF	2640	9340	0.0356536	0.0359743	0.0322894	0.0399521
CVD+AF+HF	2641	9367	0.127899	0.150955	0.143761	0.158367
CVD+AF+HF	2641	9355	0.101201	0.118012	0.11154	0.124722
CVD+AF+HF	2641	9381	0.0158109	0.0132182	0.0110059	0.0157399
CVD+AF+HF	2641	9375	0.0831033	0.09568	0.0897986	0.101814
CVD+AF+HF	2641	9373	0.0690456	0.0777766	0.0724332	0.0833841
CVD+AF+HF	2641	9367	0.0567123	0.0575424	0.0529112	0.0624511
CVD+AF+HF	2641	9368	0.045428	0.0491033	0.0448151	0.0536747
CVD+AF+HF	2641	9362	0.034954	0.0340739	0.0304912	0.0379502
CVD+AF+HF	2641	9360	0.0255197	0.0238248	0.0208308	0.0271199
CVD+AF+HF	2641	9368	0.188181	0.222566	0.214177	0.231129
CVD+AF+HF	2642	9368	0.016702	0.0130231	0.0108263	0.0155299
CVD+AF+HF	2642	9368	0.0452538	0.0452605	0.0411396	0.049667
CVD+AF+HF	2642	9367	0.0563515	0.0608519	0.0560945	0.0658846
CVD+AF+HF	2642	9368	0.0685414	0.0750427	0.069787	0.0805644
CVD+AF+HF	2642	9368	0.188324	0.22374	0.215335	0.232318
CVD+AF+HF	2642	9368	0.10088	0.120196	0.113677	0.126953
CVD+AF+HF	2642	9367	0.127833	0.149995	0.14282	0.157388
CVD+AF+HF	2642	9367	0.0352137	0.0370449	0.0333113	0.0410699
CVD+AF+HF	2642	9367	0.0829194	0.0927725	0.0869713	0.0988283
CVD+AF+HF	2642	9368	0.026215	0.0247652	0.0217132	0.0281172
CVD+AF+HF	2643	9368	0.0253669	0.0241247	0.0211129	0.0274371
CVD+AF+HF	2643	9367	0.0345711	0.0334152	0.029868	0.0372562
CVD+AF+HF	2643	9368	0.0448344	0.0472886	0.0430785	0.0517831
CVD+AF+HF	2643	9367	0.0560603	0.059037	0.0543483	0.0640022
CVD+AF+HF	2643	9368	0.0684107	0.0733348	0.0681358	0.0788008
CVD+AF+HF	2643	9367	0.0826625	0.0977901	0.0918473	0.103984
CVD+AF+HF	2643	9368	0.101292	0.115073	0.108678	0.121708
CVD+AF+HF	2643	9367	0.128362	0.15245	0.145226	0.159891
CVD+AF+HF	2643	9368	0.189766	0.227477	0.21902	0.236103
CVD+AF+HF	2643	9368	0.0157635	0.0127028	0.0105342	0.0151818
CVD+AF+HF	2644	9368	0.188123	0.222566	0.214177	0.231129
CVD+AF+HF	2644	9367	0.127624	0.150101	0.142925	0.157497
CVD+AF+HF	2644	9367	0.0828915	0.0970428	0.0911208	0.103217
CVD+AF+HF	2644	9368	0.100685	0.118809	0.112322	0.125533
CVD+AF+HF	2644	9368	0.0166329	0.0137703	0.0115092	0.0163407
CVD+AF+HF	2644	9368	0.0262801	0.0245517	0.0215131	0.0278906
CVD+AF+HF	2644	9367	0.0354081	0.0357639	0.0320948	0.0397251
CVD+AF+HF	2644	9368	0.0454102	0.0479291	0.0436912	0.0524509
CVD+AF+HF	2644	9367	0.0565313	0.0567951	0.052193	0.0616752
CVD+AF+HF	2644	9368	0.0686596	0.0753629	0.0700967	0.080895
CVD+AF+HF	2645	9367	0.128229	0.154692	0.147424	0.162176
CVD+AF+HF	2645	9368	0.0685227	0.0760034	0.0707162	0.081556
CVD+AF+HF	2645	9367	0.0827047	0.0952279	0.0893568	0.101352
CVD+AF+HF	2645	9368	0.101042	0.118915	0.112427	0.125642
CVD+AF+HF	2645	9367	0.0347351	0.0335219	0.0299692	0.0373685
CVD+AF+HF	2645	9368	0.189647	0.222139	0.213756	0.230696
CVD+AF+HF	2645	9368	0.0254255	0.0242314	0.0212129	0.0275505
CVD+AF+HF	2645	9368	0.0157046	0.0125961	0.0104369	0.0150657
CVD+AF+HF	2645	9367	0.0561361	0.0566884	0.0520905	0.0615643
CVD+AF+HF	2645	9368	0.0450164	0.0486763	0.0444063	0.0532297
CVD+AF+HF	2646	9368	0.0449682	0.0462212	0.0420577	0.0506696
CVD+AF+HF	2646	9367	0.035066	0.0368314	0.0331084	0.0408459
CVD+AF+HF	2646	9367	0.128045	0.14882	0.141669	0.15619
CVD+AF+HF	2646	9368	0.100692	0.119983	0.113468	0.126735
CVD+AF+HF	2646	9367	0.0825812	0.0958685	0.0899793	0.10201
CVD+AF+HF	2646	9368	0.189401	0.226516	0.218072	0.23513
CVD+AF+HF	2646	9367	0.0559902	0.0601046	0.0553753	0.0651097
CVD+AF+HF	2646	9368	0.0166069	0.0124893	0.0103397	0.0149495
CVD+AF+HF	2646	9368	0.0681714	0.0715201	0.0663823	0.0769261
CVD+AF+HF	2646	9368	0.0261596	0.0243382	0.0213129	0.0276639
CVD+AF+HF	2647	9368	0.015676	0.0120623	0.00995113	0.0144845
CVD+AF+HF	2647	9368	0.190907	0.225982	0.217546	0.234589
CVD+AF+HF	2647	9367	0.128561	0.154799	0.147528	0.162284
CVD+AF+HF	2647	9368	0.101123	0.115927	0.109511	0.122582
CVD+AF+HF	2647	9367	0.0823593	0.0980036	0.0920549	0.104204
CVD+AF+HF	2647	9368	0.0680361	0.0720538	0.0668979	0.0774776
CVD+AF+HF	2647	9367	0.055633	0.0599979	0.0552726	0.064999
CVD+AF+HF	2647	9368	0.0445629	0.0463279	0.0421598	0.050781
CVD+AF+HF	2647	9368	0.0252842	0.0249787	0.0219135	0.0283438
CVD+AF+HF	2647	9367	0.0344363	0.0325611	0.0290595	0.0363572
CVD+AF+HF	2648	9368	0.0166233	0.01345	0.0112163	0.0159934
CVD+AF+HF	2648	9368	0.0263106	0.0254056	0.0223141	0.0287968
CVD+AF+HF	2648	9368	0.100679	0.119876	0.113364	0.126626
CVD+AF+HF	2648	9367	0.0830915	0.0935198	0.0876972	0.0995966
CVD+AF+HF	2648	9368	0.0689069	0.0738685	0.0686517	0.079352
CVD+AF+HF	2648	9368	0.187399	0.222459	0.214071	0.23102
CVD+AF+HF	2648	9367	0.0568193	0.0622398	0.0574307	0.0673233
CVD+AF+HF	2648	9368	0.0457099	0.0475021	0.0432827	0.0520057
CVD+AF+HF	2648	9367	0.035565	0.0344828	0.0308796	0.038379
CVD+AF+HF	2648	9367	0.127236	0.149888	0.142715	0.157279
CVD+AF+HF	2649	9368	0.0254763	0.0233775	0.0204132	0.0266429
CVD+AF+HF	2649	9368	0.0452963	0.0477156	0.0434869	0.0522283
CVD+AF+HF	2649	9367	0.0564668	0.0596776	0.0549645	0.0646668
CVD+AF+HF	2649	9369	0.0687271	0.0735404	0.0683348	0.0790129
CVD+AF+HF	2649	9366	0.0829314	0.0968396	0.0909229	0.103008
CVD+AF+HF	2649	9368	0.10097	0.118382	0.111906	0.125096
CVD+AF+HF	2649	9367	0.12792	0.151383	0.14418	0.158803
CVD+AF+HF	2649	9368	0.188834	0.2231	0.214703	0.231669
CVD+AF+HF	2649	9367	0.0348836	0.0353368	0.0316896	0.0392765
CVD+AF+HF	2649	9368	0.0157207	0.0133433	0.0111187	0.0158776
CVD+AF+HF	2650	9368	0.0682923	0.0753629	0.0700967	0.080895
CVD+AF+HF	2650	9367	0.0561773	0.0602114	0.0554781	0.0652204
CVD+AF+HF	2650	9368	0.0261907	0.0247652	0.0217132	0.0281172
CVD+AF+HF	2650	9368	0.0451403	0.0463279	0.0421598	0.050781
CVD+AF+HF	2650	9367	0.0827305	0.0939468	0.088112	0.100036
CVD+AF+HF	2650	9368	0.0166157	0.01345	0.0112163	0.0159934
CVD+AF+HF	2650	9368	0.100699	0.117635	0.111177	0.124331
CVD+AF+HF	2650	9367	0.127797	0.149354	0.142192	0.156735
CVD+AF+HF	2650	9368	0.188865	0.225662	0.21723	0.234265
CVD+AF+HF	2650	9367	0.0351562	0.0359774	0.0322975	0.0399493
CVD+AF+HF	2651	9368	0.025331	0.0233775	0.0204132	0.0266429
CVD+AF+HF	2651	9367	0.0345158	0.0342692	0.0306772	0.0381545
CVD+AF+HF	2651	9368	0.0156913	0.0131298	0.0109237	0.0156458
CVD+AF+HF	2651	9368	0.044735	0.0467549	0.042568	0.0512264
CVD+AF+HF	2651	9367	0.0824827	0.095655	0.0897718	0.101791
CVD+AF+HF	2651	9368	0.190315	0.230038	0.221548	0.238697
CVD+AF+HF	2651	9367	0.128331	0.150635	0.143448	0.158041
CVD+AF+HF	2651	9368	0.101114	0.114646	0.108261	0.121271
CVD+AF+HF	2651	9368	0.0681656	0.074936	0.0696838	0.0804542
CVD+AF+HF	2651	9367	0.0558501	0.0592506	0.0545537	0.0642238
CVD+AF+HF	2652	9367	0.082665	0.0946941	0.0888381	0.100804
CVD+AF+HF	2652	9368	0.188751	0.225662	0.21723	0.234265
CVD+AF+HF	2652	9368	0.0165622	0.0133433	0.0111187	0.0158776
CVD+AF+HF	2652	9368	0.0684534	0.074936	0.0696838	0.0804542
CVD+AF+HF	2652	9367	0.0563288	0.0583965	0.0537323	0.0633376
CVD+AF+HF	2652	9368	0.045301	0.0489966	0.0447129	0.0535634
CVD+AF+HF	2652	9367	0.0353543	0.0352301	0.0315883	0.0391644
CVD+AF+HF	2652	9368	0.100523	0.119129	0.112635	0.125861
CVD+AF+HF	2652	9367	0.127518	0.14786	0.140728	0.155211
CVD+AF+HF	2652	9368	0.0262532	0.0244449	0.021413	0.0277772
CVD+AF+HF	2653	9368	0.190239	0.224488	0.216072	0.233075
CVD+AF+HF	2653	9368	0.0254027	0.0235909	0.0206131	0.0268699
CVD+AF+HF	2653	9367	0.0346643	0.0340557	0.0304749	0.03793
CVD+AF+HF	2653	9368	0.0449001	0.0492101	0.0449173	0.0537859
CVD+AF+HF	2653	9367	0.0559452	0.0578627	0.0532191	0.0627836
CVD+AF+HF	2653	9368	0.0156422	0.0129163	0.0107289	0.0154139
CVD+AF+HF	2653	9368	0.0682287	0.0735482	0.0683421	0.0790213
CVD+AF+HF	2653	9367	0.0825629	0.0919184	0.0861419	0.0979502
CVD+AF+HF	2653	9368	0.100861	0.121798	0.11524	0.128592
CVD+AF+HF	2653	9367	0.128176	0.153304	0.146063	0.160761
CVD+AF+HF	2654	9367	0.12795	0.149034	0.141879	0.156408
CVD+AF+HF	2654	9368	0.016543	0.0137703	0.0115092	0.0163407
CVD+AF+HF	2654	9368	0.0261341	0.0241247	0.0211129	0.0274371
CVD+AF+HF	2654	9367	0.0350248	0.0358706	0.0321961	0.0398372
CVD+AF+HF	2654	9368	0.0448757	0.0471819	0.0429764	0.0516718
CVD+AF+HF	2654	9367	0.0558055	0.0587168	0.0540403	0.0636699
CVD+AF+HF	2654	9368	0.0679756	0.073228	0.0680326	0.0786906
CVD+AF+HF	2654	9367	0.0824008	0.0931995	0.0873861	0.0992673
CVD+AF+HF	2654	9368	0.189902	0.227797	0.219336	0.236427
CVD+AF+HF	2654	9368	0.100557	0.119769	0.11326	0.126516
CVD+AF+HF	2655	9367	0.0554571	0.0605317	0.0557863	0.0655525
CVD+AF+HF	2655	9368	0.0252594	0.0239112	0.0209129	0.0272103
CVD+AF+HF	2655	9368	0.191425	0.228651	0.220178	0.237292
CVD+AF+HF	2655	9367	0.128479	0.151169	0.143971	0.158585
CVD+AF+HF	2655	9368	0.100961	0.120303	0.113781	0.127062
CVD+AF+HF	2655	9367	0.0822342	0.0928793	0.087075	0.0989381
CVD+AF+HF	2655	9368	0.0677855	0.0729078	0.0677231	0.0783598
CVD+AF+HF	2655	9368	0.0444599	0.0462212	0.0420577	0.0506696
CVD+AF+HF	2655	9367	0.0343828	0.0334152	0.029868	0.0372562
CVD+AF+HF	2655	9368	0.0156167	0.0127028	0.0105342	0.0151818
CVD+AF+HF	2656	9369	0.0167138	0.0141958	0.011899	0.0168014
CVD+AF+HF	2656	9367	0.083718	0.0969361	0.091017	0.103107
CVD+AF+HF	2656	9368	0.0695294	0.0765371	0.0712325	0.0821068
CVD+AF+HF	2656	9367	0.0573841	0.0587168	0.0540403	0.0636699
CVD+AF+HF	2656	9368	0.046091	0.0489966	0.0447129	0.0535634
CVD+AF+HF	2656	9367	0.0358088	0.0369382	0.0332099	0.0409579
CVD+AF+HF	2656	9367	0.0263781	0.024234	0.0212152	0.0275534
CVD+AF+HF	2656	9368	0.100971	0.116887	0.110448	0.123566
CVD+AF+HF	2656	9368	0.185397	0.216268	0.207967	0.224746
CVD+AF+HF	2656	9367	0.127203	0.152984	0.145749	0.160435
CVD+AF+HF	2657	9368	0.0694086	0.0763237	0.071026	0.0818865
CVD+AF+HF	2657	9368	0.186975	0.218937	0.210598	0.227451
CVD+AF+HF	2657	9366	0.0570187	0.058723	0.0540461	0.0636767
CVD+AF+HF	2657	9369	0.0456698	0.0498452	0.0455257	0.0544473
CVD+AF+HF	2657	9367	0.0350913	0.0345895	0.0309809	0.0384912
CVD+AF+HF	2657	9368	0.0255344	0.0238044	0.0208129	0.0270968
CVD+AF+HF	2657	9368	0.0157763	0.0135568	0.0113139	0.0161092
CVD+AF+HF	2657	9368	0.101381	0.11614	0.109719	0.122801
CVD+AF+HF	2657	9367	0.127725	0.153304	0.146063	0.160761
CVD+AF+HF	2657	9367	0.0834579	0.0974698	0.0915359	0.103655
CVD+AF+HF	2658	9368	0.016728	0.0133433	0.0111187	0.0158776
CVD+AF+HF	2658	9368	0.0262785	0.0250854	0.0220136	0.0284571
CVD+AF+HF	2658	9367	0.0353866	0.0367247	0.033007	0.0407338
CVD+AF+HF	2658	9367	0.056673	0.0607452	0.0559918	0.0657739
CVD+AF+HF	2658	9368	0.0688988	0.0768574	0.0715423	0.0824373
CVD+AF+HF	2658	9367	0.0832728	0.0926657	0.0868676	0.0987186
CVD+AF+HF	2658	9368	0.0455615	0.0461144	0.0419557	0.0505582
CVD+AF+HF	2658	9368	0.187007	0.220538	0.212177	0.229073
CVD+AF+HF	2658	9368	0.101033	0.119022	0.112531	0.125752
CVD+AF+HF	2658	9367	0.127685	0.151596	0.144389	0.15902
CVD+AF+HF	2659	9368	0.0157605	0.0130231	0.0108263	0.0155299
CVD+AF+HF	2659	9368	0.0254374	0.0241247	0.0211129	0.0274371
CVD+AF+HF	2659	9367	0.0347149	0.0341625	0.0305761	0.0380422
CVD+AF+HF	2659	9368	0.0450756	0.0476089	0.0433848	0.052117
CVD+AF+HF	2659	9367	0.056392	0.0595708	0.0548618	0.064556
CVD+AF+HF	2659	9368	0.0687607	0.0741887	0.0689613	0.0796827
CVD+AF+HF	2659	9367	0.0830213	0.0983239	0.0923663	0.104533
CVD+AF+HF	2659	9368	0.101453	0.115286	0.108886	0.121927
CVD+AF+HF	2659	9367	0.128163	0.153411	0.146168	0.16087
CVD+AF+HF	2659	9368	0.18857	0.222993	0.214598	0.231561
CVD+AF+HF	2660	9368	0.0166425	0.0140905	0.0118024	0.0166876
CVD+AF+HF	2660	9367	0.0356014	0.0349098	0.0312845	0.0388278
CVD+AF+HF	2660	9368	0.0263423	0.0248719	0.0218133	0.0282305
CVD+AF+HF	2660	9368	0.186793	0.218937	0.210598	0.227451
CVD+AF+HF	2660	9367	0.127518	0.153411	0.146168	0.16087
CVD+AF+HF	2660	9368	0.100838	0.114539	0.108157	0.121161
CVD+AF+HF	2660	9367	0.0832526	0.0962955	0.0903943	0.102449
CVD+AF+HF	2660	9368	0.0456775	0.0485696	0.0443041	0.0531185
CVD+AF+HF	2660	9368	0.0690429	0.0783518	0.0729885	0.083979
CVD+AF+HF	2660	9367	0.0568459	0.0587168	0.0540403	0.0636699
CVD+AF+HF	2661	9368	0.0688645	0.0767506	0.071439	0.0823272
CVD+AF+HF	2661	9367	0.083084	0.0946941	0.0888381	0.100804
CVD+AF+HF	2661	9368	0.101212	0.118275	0.111802	0.124987
CVD+AF+HF	2661	9367	0.128034	0.157147	0.149831	0.164677
CVD+AF+HF	2661	9368	0.188459	0.217976	0.209651	0.226477
CVD+AF+HF	2661	9368	0.015696	0.0125961	0.0104369	0.0150657
CVD+AF+HF	2661	9368	0.0452494	0.0487831	0.0445085	0.053341
CVD+AF+HF	2661	9367	0.0348896	0.0336287	0.0300703	0.0374808
CVD+AF+HF	2661	9368	0.0254736	0.0250854	0.0220136	0.0284571
CVD+AF+HF	2661	9367	0.0564645	0.057756	0.0531165	0.0626727
CVD+AF+HF	2662	9368	0.100833	0.115606	0.109198	0.122255
CVD+AF+HF	2662	9367	0.12791	0.153945	0.146691	0.161414
CVD+AF+HF	2662	9368	0.188084	0.222246	0.213861	0.230804
CVD+AF+HF	2662	9367	0.0563086	0.05861	0.0539376	0.0635591
CVD+AF+HF	2662	9368	0.0452684	0.0466482	0.0424659	0.0511151
CVD+AF+HF	2662	9367	0.0352555	0.0370449	0.0333113	0.0410699
CVD+AF+HF	2662	9368	0.0262426	0.0250854	0.0220136	0.0284571
CVD+AF+HF	2662	9368	0.0166456	0.0129163	0.0107289	0.0154139
CVD+AF+HF	2662	9368	0.0685451	0.0774979	0.072162	0.0830981
CVD+AF+HF	2662	9367	0.0829189	0.0930928	0.0872824	0.0991576
CVD+AF+HF	2663	9368	0.101252	0.118488	0.11201	0.125205
CVD+AF+HF	2663	9367	0.0827202	0.0941604	0.0883195	0.100255
CVD+AF+HF	2663	9368	0.0683866	0.0760034	0.0707162	0.081556
CVD+AF+HF	2663	9367	0.0559803	0.0580762	0.0534244	0.0630052
CVD+AF+HF	2663	9368	0.0447892	0.0473954	0.0431806	0.0518944
CVD+AF+HF	2663	9367	0.0345899	0.0338422	0.0302726	0.0377054
CVD+AF+HF	2663	9368	0.0253729	0.0243382	0.0213129	0.0276639
CVD+AF+HF	2663	9368	0.18969	0.223847	0.21544	0.232426
CVD+AF+HF	2663	9367	0.128399	0.153945	0.146691	0.161414
CVD+AF+HF	2663	9368	0.0156849	0.0125961	0.0104369	0.0150657
CVD+AF+HF	2664	9367	0.0357015	0.0361909	0.0325002	0.0401735
CVD+AF+HF	2664	9368	0.0459536	0.0496371	0.0453261	0.0542307
CVD+AF+HF	2664	9367	0.0571576	0.0601046	0.0553753	0.0651097
CVD+AF+HF	2664	9368	0.0692577	0.0744022	0.0691677	0.0799032
CVD+AF+HF	2664	9368	0.186174	0.217122	0.208809	0.225612
CVD+AF+HF	2664	9368	0.100844	0.119769	0.11326	0.126516
CVD+AF+HF	2664	9367	0.127154	0.152237	0.145017	0.159673
CVD+AF+HF	2664	9368	0.0166061	0.0140905	0.0118024	0.0166876
CVD+AF+HF	2664	9367	0.0833922	0.0945874	0.0887344	0.100694
CVD+AF+HF	2664	9368	0.0263474	0.0245517	0.0215131	0.0278906
CVD+AF+HF	2665	9368	0.0254934	0.023164	0.0202135	0.0264158
CVD+AF+HF	2665	9368	0.0156779	0.0131298	0.0109237	0.0156458
CVD+AF+HF	2665	9368	0.187756	0.221712	0.213335	0.230263
CVD+AF+HF	2665	9367	0.127775	0.150315	0.143134	0.157714
CVD+AF+HF	2665	9368	0.101127	0.118702	0.112218	0.125424
CVD+AF+HF	2665	9367	0.0832315	0.0968293	0.0909132	0.102997
CVD+AF+HF	2665	9368	0.0690904	0.0754697	0.0701999	0.0810052
CVD+AF+HF	2665	9367	0.0567514	0.0579695	0.0533218	0.0628944
CVD+AF+HF	2665	9368	0.0455116	0.0498506	0.0455306	0.0544531
CVD+AF+HF	2665	9367	0.0350137	0.0355503	0.0318922	0.0395008
CVD+AF+HF	2666	9368	0.10089	0.117208	0.11076	0.123894
CVD+AF+HF	2666	9367	0.127616	0.150315	0.143134	0.157714
CVD+AF+HF	2666	9368	0.0166288	0.0135568	0.0113139	0.0161092
CVD+AF+HF	2666	9368	0.0454282	0.045474	0.0413436	0.0498898
CVD+AF+HF	2666	9367	0.0352991	0.0373652	0.0336156	0.0414059
CVD+AF+HF	2666	9368	0.187668	0.223313	0.214914	0.231886
CVD+AF+HF	2666	9367	0.0564921	0.0602114	0.0554781	0.0652204
CVD+AF+HF	2666	9367	0.0829993	0.0915982	0.0858309	0.0976209
CVD+AF+HF	2666	9368	0.0686682	0.0785653	0.0731952	0.0841992
CVD+AF+HF	2666	9368	0.0262558	0.0250854	0.0220136	0.0284571
CVD+AF+HF	2667	9368	0.189254	0.227156	0.218704	0.235778
CVD+AF+HF	2667	9367	0.128106	0.152023	0.144808	0.159456
CVD+AF+HF	2667	9368	0.0156745	0.01345	0.0112163	0.0159934
CVD+AF+HF	2667	9368	0.101272	0.114005	0.107637	0.120615
CVD+AF+HF	2667	9367	0.082808	0.0975766	0.0916397	0.103765
CVD+AF+HF	2667	9368	0.0684848	0.0722673	0.0671042	0.0776982
CVD+AF+HF	2667	9367	0.0561734	0.0603181	0.0555808	0.0653311
CVD+AF+HF	2667	9368	0.0449524	0.0475021	0.0432827	0.0520057
CVD+AF+HF	2667	9367	0.0346517	0.0361909	0.0325002	0.0401735
CVD+AF+HF	2667	9368	0.0253905	0.0222032	0.0193155	0.0253932
CVD+AF+HF	2668	9368	0.187508	0.220111	0.211756	0.228641
CVD+AF+HF	2668	9368	0.0263086	0.0250854	0.0220136	0.0284571
CVD+AF+HF	2668	9368	0.100664	0.118382	0.111906	0.125096
CVD+AF+HF	2668	9367	0.056639	0.0596776	0.0549645	0.0646668
CVD+AF+HF	2668	9367	0.0829721	0.0968293	0.0909132	0.102997
CVD+AF+HF	2668	9367	0.127438	0.150315	0.143134	0.157714
CVD+AF+HF	2668	9367	0.0355083	0.0345895	0.0309809	0.0384912
CVD+AF+HF	2668	9368	0.0455602	0.0501708	0.0458374	0.0547866
CVD+AF+HF	2668	9368	0.0688339	0.074082	0.0688581	0.0795725
CVD+AF+HF	2668	9368	0.0165622	0.01345	0.0112163	0.0159934
CVD+AF+HF	2669	9368	0.0254415	0.0230572	0.0201136	0.0263023
CVD+AF+HF	2669	9367	0.0348042	0.0354436	0.0317909	0.0393887
CVD+AF+HF	2669	9368	0.0451216	0.0496371	0.0453261	0.0542307
CVD+AF+HF	2669	9367	0.0562469	0.0576492	0.0530139	0.0625619
CVD+AF+HF	2669	9368	0.0156208	0.01345	0.0112163	0.0159934
CVD+AF+HF	2669	9368	0.189139	0.221926	0.213545	0.23048
CVD+AF+HF	2669	9367	0.128026	0.154478	0.147215	0.161958
CVD+AF+HF	2669	9368	0.100989	0.117528	0.111073	0.124222
CVD+AF+HF	2669	9367	0.0829033	0.0952279	0.0893568	0.101352
CVD+AF+HF	2669	9368	0.0685718	0.0742955	0.0690645	0.0797929
CVD+AF+HF	2670	9368	0.016569	0.0139838	0.0117046	0.016572
CVD+AF+HF	2670	9368	0.0262123	0.0243382	0.0213129	0.0276639
CVD+AF+HF	2670	9367	0.0351836	0.0362976	0.0326015	0.0402856
CVD+AF+HF	2670	9368	0.0451522	0.0478224	0.043589	0.0523396
CVD+AF+HF	2670	9368	0.100688	0.119769	0.11326	0.126516
CVD+AF+HF	2670	9368	0.0683466	0.0767506	0.071439	0.0823272
CVD+AF+HF	2670	9367	0.08268	0.0914914	0.0857272	0.0975111
CVD+AF+HF	2670	9367	0.127817	0.150208	0.143029	0.157605
CVD+AF+HF	2670	9368	0.188694	0.223954	0.215545	0.232534
CVD+AF+HF	2670	9367	0.0561316	0.0580762	0.0534244	0.0630052
CVD+AF+HF	2671	9368	0.0681193	0.073228	0.0680326	0.0786906
CVD+AF+HF	2671	9367	0.0825484	0.0938401	0.0880083	0.0999258
CVD+AF+HF	2671	9367	0.0557859	0.0610654	0.0563	0.066106
CVD+AF+HF	2671	9368	0.1011	0.118382	0.111906	0.125096
CVD+AF+HF	2671	9367	0.0345186	0.0345895	0.0309809	0.0384912
CVD+AF+HF	2671	9368	0.0253383	0.0232707	0.0203134	0.0265294
CVD+AF+HF	2671	9368	0.0156123	0.0130231	0.0108263	0.0155299
CVD+AF+HF	2671	9367	0.128288	0.152023	0.144808	0.159456
CVD+AF+HF	2671	9368	0.190331	0.226302	0.217862	0.234913
CVD+AF+HF	2671	9368	0.0446815	0.0469684	0.0427722	0.0514491
CVD+AF+HF	2672	9368	0.186611	0.218617	0.210282	0.227126
CVD+AF+HF	2672	9368	0.0166074	0.0130231	0.0108263	0.0155299
CVD+AF+HF	2672	9368	0.0262484	0.0250854	0.0220136	0.0284571
CVD+AF+HF	2672	9367	0.0356015	0.0364044	0.0327029	0.0403977
CVD+AF+HF	2672	9368	0.0458186	0.0480359	0.0437933	0.0525622
CVD+AF+HF	2672	9367	0.0570622	0.0603181	0.0555808	0.0653311
CVD+AF+HF	2672	9368	0.0691915	0.0707728	0.0656605	0.0761539
CVD+AF+HF	2672	9367	0.0834246	0.0976834	0.0917435	0.103875
CVD+AF+HF	2672	9367	0.127328	0.15277	0.14554	0.160217
CVD+AF+HF	2672	9368	0.100921	0.119983	0.113468	0.126735
CVD+AF+HF	2673	9367	0.0349125	0.033949	0.0303737	0.0378177
CVD+AF+HF	2673	9368	0.0254201	0.0241247	0.0211129	0.0274371
CVD+AF+HF	2673	9368	0.015701	0.0131298	0.0109237	0.0156458
CVD+AF+HF	2673	9367	0.0567192	0.0578627	0.0532191	0.0627836
CVD+AF+HF	2673	9368	0.0690796	0.0761102	0.0708194	0.0816662
CVD+AF+HF	2673	9367	0.0831514	0.0971496	0.0912246	0.103326
CVD+AF+HF	2673	9368	0.101259	0.119129	0.112635	0.125861
CVD+AF+HF	2673	9367	0.127954	0.150742	0.143552	0.15815
CVD+AF+HF	2673	9368	0.188092	0.222353	0.213966	0.230912
CVD+AF+HF	2673	9368	0.0454134	0.0481426	0.0438955	0.0526735
CVD+AF+HF	2674	9368	0.188221	0.223313	0.214914	0.231886
CVD+AF+HF	2674	9368	0.100946	0.119663	0.113156	0.126407
CVD+AF+HF	2674	9367	0.0829823	0.0937333	0.0879046	0.099816
CVD+AF+HF	2674	9368	0.0685791	0.0744022	0.0691677	0.0799032
CVD+AF+HF	2674	9367	0.0563702	0.0607452	0.0559918	0.0657739
CVD+AF+HF	2674	9368	0.0452536	0.04462	0.0405278	0.0489982
CVD+AF+HF	2674	9367	0.0351804	0.0369382	0.0332099	0.0409579
CVD+AF+HF	2674	9368	0.0261407	0.0252989	0.0222139	0.0286836
CVD+AF+HF	2674	9367	0.127855	0.151169	0.143971	0.158585
CVD+AF+HF	2674	9368	0.0166121	0.0128096	0.0106315	0.0152979
CVD+AF+HF	2675	9368	0.0252951	0.0246584	0.0216131	0.0280039
CVD+AF+HF	2675	9368	0.0448309	0.0466482	0.0424659	0.0511151
CVD+AF+HF	2675	9367	0.0560733	0.058183	0.053527	0.063116
CVD+AF+HF	2675	9368	0.068444	0.0741887	0.0689613	0.0796827
CVD+AF+HF	2675	9367	0.0827124	0.0977901	0.0918473	0.103984
CVD+AF+HF	2675	9368	0.101376	0.115073	0.108678	0.121708
CVD+AF+HF	2675	9367	0.128367	0.152237	0.145017	0.159673
CVD+AF+HF	2675	9368	0.0156807	0.0122758	0.0101453	0.0147171
CVD+AF+HF	2675	9368	0.18969	0.228117	0.219652	0.236751
CVD+AF+HF	2675	9367	0.0345404	0.0335219	0.0299692	0.0373685
CVD+AF+HF	2676	9368	0.0454081	0.0481426	0.0438955	0.0526735
CVD+AF+HF	2676	9367	0.0565419	0.0578627	0.0532191	0.0627836
CVD+AF+HF	2676	9369	0.0687044	0.0737539	0.0685412	0.0792334
CVD+AF+HF	2676	9366	0.0829541	0.0979073	0.0919609	0.104105
CVD+AF+HF	2676	9368	0.0165398	0.0137703	0.0115092	0.0163407
CVD+AF+HF	2676	9367	0.127649	0.150208	0.143029	0.157605
CVD+AF+HF	2676	9368	0.188043	0.222246	0.213861	0.230804
CVD+AF+HF	2676	9368	0.0262121	0.0245517	0.0215131	0.0278906
CVD+AF+HF	2676	9368	0.100744	0.118809	0.112322	0.125533
CVD+AF+HF	2676	9367	0.0353758	0.0354436	0.0317909	0.0393887
CVD+AF+HF	2677	9368	0.189564	0.223313	0.214914	0.231886
CVD+AF+HF	2677	9367	0.082768	0.0941604	0.0883195	0.100255
CVD+AF+HF	2677	9368	0.0156188	0.0122758	0.0101453	0.0147171
CVD+AF+HF	2677	9368	0.0253541	0.0244449	0.021413	0.0277772
CVD+AF+HF	2677	9367	0.0347037	0.033949	0.0303737	0.0378177
CVD+AF+HF	2677	9368	0.0450081	0.0476089	0.0433848	0.052117
CVD+AF+HF	2677	9367	0.0561519	0.0579695	0.0533218	0.0628944
CVD+AF+HF	2677	9367	0.128257	0.153518	0.146273	0.160979
CVD+AF+HF	2677	9368	0.101108	0.120837	0.114302	0.127609
CVD+AF+HF	2677	9368	0.0685545	0.0746157	0.0693741	0.0801236
CVD+AF+HF	2678	9368	0.0449664	0.0456874	0.0415476	0.0501126
CVD+AF+HF	2678	9367	0.128061	0.149674	0.142506	0.157061
CVD+AF+HF	2678	9368	0.100741	0.119342	0.112843	0.126079
CVD+AF+HF	2678	9367	0.0826492	0.096509	0.0906019	0.102668
CVD+AF+HF	2678	9368	0.0682009	0.072801	0.06762	0.0782496
CVD+AF+HF	2678	9367	0.0560092	0.0592506	0.0545537	0.0642238
CVD+AF+HF	2678	9367	0.0350444	0.0372585	0.0335141	0.0412939
CVD+AF+HF	2678	9368	0.189317	0.225555	0.217125	0.234157
CVD+AF+HF	2678	9368	0.0261025	0.0240179	0.0210129	0.0273237
CVD+AF+HF	2678	9368	0.0165331	0.0125961	0.0104369	0.0150657
CVD+AF+HF	2679	9368	0.101199	0.117101	0.110656	0.123785
CVD+AF+HF	2679	9368	0.068069	0.0733348	0.0681358	0.0788008
CVD+AF+HF	2679	9367	0.0824008	0.0964023	0.0904981	0.102559
CVD+AF+HF	2679	9367	0.0556504	0.0592506	0.0545537	0.0642238
CVD+AF+HF	2679	9368	0.0445588	0.0464347	0.0422618	0.0508924
CVD+AF+HF	2679	9367	0.0344116	0.0326679	0.0291605	0.0364696
CVD+AF+HF	2679	9368	0.0252279	0.0249787	0.0219135	0.0283438
CVD+AF+HF	2679	9367	0.128563	0.153731	0.146482	0.161196
CVD+AF+HF	2679	9368	0.190836	0.226943	0.218494	0.235562
CVD+AF+HF	2679	9368	0.0156062	0.0118488	0.00975712	0.0142518
CVD+AF+HF	2680	9368	0.0262187	0.0250854	0.0220136	0.0284571
CVD+AF+HF	2680	9368	0.187323	0.224381	0.215966	0.232967
CVD+AF+HF	2680	9367	0.127262	0.14818	0.141042	0.155537
CVD+AF+HF	2680	9367	0.035519	0.0355503	0.0318922	0.0395008
CVD+AF+HF	2680	9368	0.0457017	0.0486763	0.0444063	0.0532297
CVD+AF+HF	2680	9367	0.0568344	0.0588235	0.054143	0.0637807
CVD+AF+HF	2680	9368	0.0689465	0.0748292	0.0695806	0.080344
CVD+AF+HF	2680	9367	0.0831597	0.0946941	0.0888381	0.100804
CVD+AF+HF	2680	9368	0.100759	0.119129	0.112635	0.125861
CVD+AF+HF	2680	9368	0.016514	0.0133433	0.0111187	0.0158776
CVD+AF+HF	2681	9368	0.18877	0.223313	0.214914	0.231886
CVD+AF+HF	2681	9367	0.127962	0.151062	0.143866	0.158476
CVD+AF+HF	2681	9368	0.101046	0.12009	0.113573	0.126844
CVD+AF+HF	2681	9367	0.0829839	0.0941604	0.0883195	0.100255
CVD+AF+HF	2681	9367	0.0564669	0.0582897	0.0536297	0.0632268
CVD+AF+HF	2681	9368	0.0452872	0.0492101	0.0449173	0.0537859
CVD+AF+HF	2681	9367	0.0348407	0.0337355	0.0301714	0.0375931
CVD+AF+HF	2681	9368	0.0253832	0.0234842	0.0205131	0.0267564
CVD+AF+HF	2681	9368	0.015617	0.0130231	0.0108263	0.0155299
CVD+AF+HF	2681	9368	0.0687659	0.0763237	0.071026	0.0818865
CVD+AF+HF	2682	9368	0.0165274	0.0130231	0.0108263	0.0155299
CVD+AF+HF	2682	9368	0.188778	0.224594	0.216177	0.233183
CVD+AF+HF	2682	9367	0.0351155	0.0360841	0.0323988	0.0400614
CVD+AF+HF	2682	9368	0.0451444	0.0469684	0.0427722	0.0514491
CVD+AF+HF	2682	9367	0.0561885	0.059037	0.0543483	0.0640022
CVD+AF+HF	2682	9368	0.0683334	0.0747225	0.0694773	0.0802338
CVD+AF+HF	2682	9367	0.082805	0.0944806	0.0886307	0.100584
CVD+AF+HF	2682	9367	0.127805	0.149674	0.142506	0.157061
CVD+AF+HF	2682	9368	0.100773	0.119129	0.112635	0.125861
CVD+AF+HF	2682	9368	0.02612	0.0249787	0.0219135	0.0283438
CVD+AF+HF	2683	9368	0.0252574	0.0230572	0.0201136	0.0263023
CVD+AF+HF	2683	9368	0.0156068	0.0129163	0.0107289	0.0154139
CVD+AF+HF	2683	9368	0.19025	0.229611	0.221126	0.238265
CVD+AF+HF	2683	9367	0.128345	0.150955	0.143761	0.158367
CVD+AF+HF	2683	9367	0.0825402	0.0949077	0.0890456	0.101023
CVD+AF+HF	2683	9368	0.0681965	0.0753629	0.0700967	0.080895
CVD+AF+HF	2683	9367	0.0558632	0.058183	0.053527	0.063116
CVD+AF+HF	2683	9368	0.044731	0.0461144	0.0419557	0.0505582
CVD+AF+HF	2683	9367	0.0344819	0.0354436	0.0317909	0.0393887
CVD+AF+HF	2683	9368	0.101184	0.11614	0.109719	0.122801
CVD+AF+HF	2684	9368	0.0164691	0.0135568	0.0113139	0.0161092
CVD+AF+HF	2684	9368	0.0261807	0.0238044	0.0208129	0.0270968
CVD+AF+HF	2684	9367	0.0353176	0.034803	0.0311833	0.0387156
CVD+AF+HF	2684	9368	0.0685008	0.0739752	0.0687549	0.0794623
CVD+AF+HF	2684	9367	0.0563385	0.0583965	0.0537323	0.0633376
CVD+AF+HF	2684	9367	0.0827259	0.096082	0.0901868	0.10223
CVD+AF+HF	2684	9368	0.100585	0.119342	0.112843	0.126079
CVD+AF+HF	2684	9367	0.127549	0.148927	0.141774	0.156299
CVD+AF+HF	2684	9368	0.188674	0.224274	0.215861	0.232859
CVD+AF+HF	2684	9368	0.0452979	0.0495303	0.0452239	0.0541195
CVD+AF+HF	2685	9367	0.0826099	0.092559	0.0867639	0.0986088
CVD+AF+HF	2685	9368	0.0682663	0.0735482	0.0683421	0.0790213
CVD+AF+HF	2685	9367	0.0559567	0.0588235	0.054143	0.0637807
CVD+AF+HF	2685	9368	0.0448931	0.0489966	0.0447129	0.0535634
CVD+AF+HF	2685	9367	0.0346309	0.0330949	0.0295647	0.0369192
CVD+AF+HF	2685	9368	0.0253292	0.0241247	0.0211129	0.0274371
CVD+AF+HF	2685	9368	0.0155549	0.0127028	0.0105342	0.0151818
CVD+AF+HF	2685	9368	0.190162	0.224594	0.216177	0.233183
CVD+AF+HF	2685	9367	0.128206	0.152023	0.144808	0.159456
CVD+AF+HF	2685	9368	0.100942	0.122225	0.115657	0.129028
CVD+AF+HF	2686	9368	0.189834	0.226729	0.218283	0.235346
CVD+AF+HF	2686	9368	0.0164686	0.01345	0.0112163	0.0159934
CVD+AF+HF	2686	9367	0.0349972	0.0362976	0.0326015	0.0402856
CVD+AF+HF	2686	9368	0.0448751	0.0477156	0.0434869	0.0522283
CVD+AF+HF	2686	9367	0.127951	0.150315	0.143134	0.157714
CVD+AF+HF	2686	9368	0.100621	0.12009	0.113573	0.126844
CVD+AF+HF	2686	9367	0.0824619	0.0927725	0.0869713	0.0988283
CVD+AF+HF	2686	9368	0.068014	0.0734415	0.068239	0.0789111
CVD+AF+HF	2686	9367	0.0558172	0.0579695	0.0533218	0.0628944
CVD+AF+HF	2686	9368	0.0260747	0.0239112	0.0209129	0.0272103
CVD+AF+HF	2687	9368	0.191356	0.228651	0.220178	0.237292
CVD+AF+HF	2687	9368	0.0252002	0.0236977	0.020713	0.0269834
CVD+AF+HF	2687	9367	0.0343536	0.033949	0.0303737	0.0378177
CVD+AF+HF	2687	9368	0.0444579	0.0464347	0.0422618	0.0508924
CVD+AF+HF	2687	9367	0.128486	0.151276	0.144075	0.158694
CVD+AF+HF	2687	9367	0.082283	0.0927725	0.0869713	0.0988283
CVD+AF+HF	2687	9368	0.101036	0.119983	0.113468	0.126735
CVD+AF+HF	2687	9368	0.0155456	0.0124893	0.0103397	0.0149495
CVD+AF+HF	2687	9368	0.0678119	0.0737617	0.0685485	0.0792418
CVD+AF+HF	2687	9367	0.0554769	0.0596776	0.0549645	0.0646668
CVD+AF+HF	2688	9367	0.0575837	0.0618127	0.0570195	0.0668807
CVD+AF+HF	2688	9368	0.0460215	0.0480359	0.0437933	0.0525622
CVD+AF+HF	2688	9367	0.03548	0.0364044	0.0327029	0.0403977
CVD+AF+HF	2688	9368	0.180622	0.21456	0.206284	0.223015
CVD+AF+HF	2688	9368	0.0704024	0.0801665	0.0747454	0.0858503
CVD+AF+HF	2688	9367	0.085405	0.0937333	0.0879046	0.099816
CVD+AF+HF	2688	9368	0.104033	0.117848	0.111385	0.12455
CVD+AF+HF	2688	9368	0.0256109	0.0255124	0.0224143	0.02891
CVD+AF+HF	2688	9367	0.130618	0.151596	0.144389	0.15902
CVD+AF+HF	2688	9368	0.0153569	0.0130231	0.0108263	0.0155299
CVD+AF+HF	2689	9368	0.0248094	0.0246584	0.0216131	0.0280039
CVD+AF+HF	2689	9367	0.034805	0.0336287	0.0300703	0.0374808
CVD+AF+HF	2689	9368	0.0455151	0.0508113	0.046451	0.0554534
CVD+AF+HF	2689	9367	0.0572241	0.0604249	0.0556835	0.0654418
CVD+AF+HF	2689	9368	0.070283	0.0765371	0.0712325	0.0821068
CVD+AF+HF	2689	9367	0.130776	0.156293	0.148994	0.163807
CVD+AF+HF	2689	9368	0.182491	0.216482	0.208178	0.224962
CVD+AF+HF	2689	9367	0.0853498	0.0975766	0.0916397	0.103765
CVD+AF+HF	2689	9368	0.104284	0.113365	0.107012	0.119959
CVD+AF+HF	2689	9368	0.014533	0.0129163	0.0107289	0.0154139
CVD+AF+HF	2690	9367	0.130834	0.149674	0.142506	0.157061
CVD+AF+HF	2690	9368	0.104026	0.120303	0.113781	0.127062
CVD+AF+HF	2690	9367	0.0851318	0.0927725	0.0869713	0.0988283
CVD+AF+HF	2690	9368	0.0153989	0.0124893	0.0103397	0.0149495
CVD+AF+HF	2690	9368	0.181574	0.216695	0.208388	0.225179
CVD+AF+HF	2690	9367	0.0572012	0.0606384	0.055889	0.0656632
CVD+AF+HF	2690	9368	0.0700212	0.0783518	0.0729885	0.083979
CVD+AF+HF	2690	9367	0.0352331	0.037899	0.034123	0.0419658
CVD+AF+HF	2690	9368	0.025597	0.0251921	0.0221138	0.0285704
CVD+AF+HF	2690	9368	0.0457401	0.0486763	0.0444063	0.0532297
CVD+AF+HF	2691	9368	0.0145649	0.0132365	0.0110212	0.0157617
CVD+AF+HF	2691	9368	0.0699387	0.0754697	0.0701999	0.0810052
CVD+AF+HF	2691	9367	0.0568296	0.0594641	0.0547591	0.0644453
CVD+AF+HF	2691	9368	0.0452357	0.0497438	0.0454284	0.0543419
CVD+AF+HF	2691	9367	0.0851166	0.0966158	0.0907057	0.102778
CVD+AF+HF	2691	9368	0.104178	0.114859	0.108469	0.121489
CVD+AF+HF	2691	9367	0.130991	0.155546	0.148261	0.163046
CVD+AF+HF	2691	9368	0.183447	0.219577	0.211229	0.2281
CVD+AF+HF	2691	9368	0.02478	0.0242314	0.0212129	0.0275505
CVD+AF+HF	2691	9367	0.0345784	0.033949	0.0303737	0.0378177
CVD+AF+HF	2692	9368	0.181857	0.215841	0.207546	0.224313
CVD+AF+HF	2692	9367	0.0352627	0.0364044	0.0327029	0.0403977
CVD+AF+HF	2692	9368	0.0456732	0.0488898	0.0446107	0.0534522
CVD+AF+HF	2692	9367	0.0571365	0.0599979	0.0552726	0.064999
CVD+AF+HF	2692	9367	0.08504	0.0953347	0.0894605	0.101462
CVD+AF+HF	2692	9368	0.103858	0.118915	0.112427	0.125642
CVD+AF+HF	2692	9367	0.130794	0.151596	0.144389	0.15902
CVD+AF+HF	2692	9368	0.0255794	0.0249787	0.0219135	0.0283438
CVD+AF+HF	2692	9368	0.0699479	0.0774979	0.072162	0.0830981
CVD+AF+HF	2692	9368	0.0153405	0.0132365	0.0110212	0.0157617
CVD+AF+HF	2693	9368	0.183814	0.21883	0.210493	0.227343
CVD+AF+HF	2693	9367	0.130909	0.154692	0.147424	0.162176
CVD+AF+HF	2693	9368	0.104149	0.116033	0.109615	0.122692
CVD+AF+HF	2693	9367	0.0849741	0.0948009	0.0889418	0.100913
CVD+AF+HF	2693	9368	0.0698067	0.0766439	0.0713358	0.082217
CVD+AF+HF	2693	9367	0.0567741	0.061706	0.0569167	0.06677
CVD+AF+HF	2693	9368	0.0451985	0.0499573	0.0456329	0.0545642
CVD+AF+HF	2693	9367	0.0345427	0.0319206	0.0284535	0.0356826
CVD+AF+HF	2693	9368	0.0247653	0.0258326	0.022715	0.0292496
CVD+AF+HF	2693	9368	0.0145137	0.0122758	0.0101453	0.0147171
CVD+AF+HF	2694	9367	0.0568525	0.0611722	0.0564028	0.0662167
CVD+AF+HF	2694	9367	0.0847963	0.093413	0.0875935	0.0994868
CVD+AF+HF	2694	9368	0.0696924	0.0762169	0.0709227	0.0817764
CVD+AF+HF	2694	9368	0.103837	0.119556	0.113052	0.126298
CVD+AF+HF	2694	9368	0.18259	0.217442	0.209125	0.225936
CVD+AF+HF	2694	9368	0.0153727	0.0132365	0.0110212	0.0157617
CVD+AF+HF	2694	9368	0.0255574	0.0245517	0.0215131	0.0278906
CVD+AF+HF	2694	9367	0.0350732	0.0368314	0.0331084	0.0408459
CVD+AF+HF	2694	9368	0.0454521	0.0484629	0.0442019	0.0530072
CVD+AF+HF	2694	9367	0.130978	0.15181	0.144598	0.159238
CVD+AF+HF	2695	9368	0.024737	0.0257259	0.0226148	0.0291364
CVD+AF+HF	2695	9368	0.18453	0.219044	0.210703	0.227559
CVD+AF+HF	2695	9367	0.056511	0.0608519	0.0560945	0.0658846
CVD+AF+HF	2695	9367	0.0848058	0.096509	0.0906019	0.102668
CVD+AF+HF	2695	9368	0.0449648	0.0493168	0.0450195	0.0538971
CVD+AF+HF	2695	9368	0.0145376	0.0117421	0.00966019	0.0141353
CVD+AF+HF	2695	9367	0.131079	0.155439	0.148156	0.162937
CVD+AF+HF	2695	9368	0.0695321	0.0748292	0.0695806	0.080344
CVD+AF+HF	2695	9367	0.0343662	0.0326679	0.0291605	0.0364696
CVD+AF+HF	2695	9368	0.104074	0.116567	0.110135	0.123238
CVD+AF+HF	2696	9367	0.0574233	0.062133	0.0573279	0.0672126
CVD+AF+HF	2696	9367	0.0852599	0.0946941	0.0888381	0.100804
CVD+AF+HF	2696	9368	0.0459127	0.0479291	0.0436912	0.0524509
CVD+AF+HF	2696	9368	0.0702119	0.0788856	0.0735052	0.0845295
CVD+AF+HF	2696	9367	0.0354406	0.037472	0.033717	0.0415179
CVD+AF+HF	2696	9368	0.025614	0.0256191	0.0225145	0.0290232
CVD+AF+HF	2696	9368	0.0153263	0.0127028	0.0105342	0.0151818
CVD+AF+HF	2696	9368	0.181066	0.214026	0.205758	0.222474
CVD+AF+HF	2696	9368	0.103918	0.115179	0.108782	0.121817
CVD+AF+HF	2696	9367	0.130598	0.154051	0.146796	0.161523
CVD+AF+HF	2697	9368	0.104163	0.113685	0.107324	0.120287
CVD+AF+HF	2697	9368	0.182969	0.218937	0.210598	0.227451
CVD+AF+HF	2697	9367	0.130766	0.154372	0.14711	0.161849
CVD+AF+HF	2697	9368	0.0248066	0.0247652	0.0217132	0.0281172
CVD+AF+HF	2697	9368	0.0145085	0.0127028	0.0105342	0.0151818
CVD+AF+HF	2697	9367	0.0851568	0.0961887	0.0902906	0.102339
CVD+AF+HF	2697	9368	0.070117	0.0772844	0.0719555	0.0828778
CVD+AF+HF	2697	9368	0.0453862	0.051345	0.0469625	0.056009
CVD+AF+HF	2697	9367	0.0570587	0.0598911	0.0551699	0.0648882
CVD+AF+HF	2697	9367	0.0347721	0.0335219	0.0299692	0.0373685
CVD+AF+HF	2698	9367	0.0351864	0.0376855	0.03392	0.0417419
CVD+AF+HF	2698	9367	0.130833	0.149141	0.141983	0.156517
CVD+AF+HF	2698	9368	0.181958	0.218083	0.209756	0.226585
CVD+AF+HF	2698	9368	0.0153691	0.01345	0.0112163	0.0159934
CVD+AF+HF	2698	9368	0.0456544	0.0493168	0.0450195	0.0538971
CVD+AF+HF	2698	9368	0.103924	0.119022	0.112531	0.125752
CVD+AF+HF	2698	9367	0.0849559	0.0935198	0.0876972	0.0995966
CVD+AF+HF	2698	9368	0.0698535	0.0782451	0.0728852	0.0838689
CVD+AF+HF	2698	9368	0.0256031	0.0244449	0.021413	0.0277772
CVD+AF+HF	2698	9367	0.0570508	0.0597843	0.0550672	0.0647775
CVD+AF+HF	2699	9367	0.0566849	0.0603181	0.0555808	0.0653311
CVD+AF+HF	2699	9368	0.0697567	0.0753629	0.0700967	0.080895
CVD+AF+HF	2699	9367	0.0849561	0.0975766	0.0916397	0.103765
CVD+AF+HF	2699	9368	0.104081	0.110909	0.104619	0.117443
CVD+AF+HF	2699	9368	0.0451137	0.0507045	0.0463487	0.0553423
CVD+AF+HF	2699	9367	0.0345482	0.034376	0.0307784	0.0382667
CVD+AF+HF	2699	9368	0.0247759	0.0239112	0.0209129	0.0272103
CVD+AF+HF	2699	9368	0.0145449	0.0125961	0.0104369	0.0150657
CVD+AF+HF	2699	9368	0.183864	0.220325	0.211966	0.228857
CVD+AF+HF	2699	9367	0.130975	0.156614	0.149308	0.164134
CVD+AF+HF	2700	9368	0.103787	0.116247	0.109823	0.12291
CVD+AF+HF	2700	9367	0.130715	0.152984	0.145749	0.160435
CVD+AF+HF	2700	9368	0.0255771	0.0240179	0.0210129	0.0273237
CVD+AF+HF	2700	9367	0.03524	0.0389666	0.0351383	0.0430849
CVD+AF+HF	2700	9368	0.0455863	0.0473954	0.0431806	0.0518944
CVD+AF+HF	2700	9367	0.0569751	0.0618127	0.0570195	0.0668807
CVD+AF+HF	2700	9368	0.182276	0.216055	0.207757	0.22453
CVD+AF+HF	2700	9368	0.0698047	0.0753629	0.0700967	0.080895
CVD+AF+HF	2700	9368	0.015321	0.0132365	0.0110212	0.0157617
CVD+AF+HF	2700	9367	0.0848756	0.0966158	0.0907057	0.102778
CVD+AF+HF	2701	9368	0.0144954	0.0121691	0.0100482	0.0146008
CVD+AF+HF	2701	9367	0.034532	0.0325611	0.0290595	0.0363572
CVD+AF+HF	2701	9367	0.13086	0.156827	0.149517	0.164351
CVD+AF+HF	2701	9368	0.104048	0.114325	0.107949	0.120943
CVD+AF+HF	2701	9367	0.0848187	0.0946941	0.0888381	0.100804
CVD+AF+HF	2701	9368	0.0696587	0.0764304	0.0711292	0.0819967
CVD+AF+HF	2701	9367	0.0566108	0.0591438	0.054451	0.064113
CVD+AF+HF	2701	9368	0.0450809	0.0520922	0.0476789	0.0567866
CVD+AF+HF	2701	9368	0.024763	0.0256191	0.0225145	0.0290232
CVD+AF+HF	2701	9368	0.184242	0.21883	0.210493	0.227343
CVD+AF+HF	2702	9367	0.130913	0.149888	0.142715	0.157279
CVD+AF+HF	2702	9368	0.103784	0.12041	0.113885	0.127172
CVD+AF+HF	2702	9368	0.0153546	0.0131298	0.0109237	0.0156458
CVD+AF+HF	2702	9368	0.025557	0.0245517	0.0215131	0.0278906
CVD+AF+HF	2702	9367	0.0350395	0.0376855	0.03392	0.0417419
CVD+AF+HF	2702	9368	0.0453881	0.0478224	0.043589	0.0523396
CVD+AF+HF	2702	9368	0.182958	0.218296	0.209966	0.226802
CVD+AF+HF	2702	9367	0.0566903	0.0624533	0.0576363	0.0675445
CVD+AF+HF	2702	9368	0.069556	0.0751494	0.0698902	0.0806746
CVD+AF+HF	2702	9367	0.0846301	0.0933063	0.0874898	0.0993771
CVD+AF+HF	2703	9368	0.0247316	0.0244449	0.021413	0.0277772
CVD+AF+HF	2703	9367	0.131028	0.154372	0.14711	0.161849
CVD+AF+HF	2703	9368	0.103959	0.115286	0.108886	0.121927
CVD+AF+HF	2703	9367	0.0846935	0.0971496	0.0912246	0.103326
CVD+AF+HF	2703	9368	0.069363	0.0766439	0.0713358	0.082217
CVD+AF+HF	2703	9367	0.0563713	0.058183	0.053527	0.063116
CVD+AF+HF	2703	9367	0.0343646	0.0337355	0.0301714	0.0375931
CVD+AF+HF	2703	9368	0.0145246	0.0125961	0.0104369	0.0150657
CVD+AF+HF	2703	9368	0.184926	0.220431	0.212071	0.228965
CVD+AF+HF	2703	9368	0.0448392	0.0498506	0.0455306	0.0544531
CVD+AF+HF	2704	9368	0.015317	0.0121691	0.0100482	0.0146008
CVD+AF+HF	2704	9368	0.182362	0.217763	0.20944	0.226261
CVD+AF+HF	2704	9368	0.103657	0.119342	0.112843	0.126079
CVD+AF+HF	2704	9367	0.0572054	0.0613857	0.0566083	0.066438
CVD+AF+HF	2704	9367	0.13063	0.150208	0.143029	0.157605
CVD+AF+HF	2704	9368	0.0456792	0.0464347	0.0422618	0.0508924
CVD+AF+HF	2704	9368	0.0700058	0.0792058	0.0738152	0.0848597
CVD+AF+HF	2704	9368	0.0255278	0.0249787	0.0219135	0.0283438
CVD+AF+HF	2704	9367	0.0850047	0.0937333	0.0879046	0.099816
CVD+AF+HF	2704	9367	0.0352512	0.037472	0.033717	0.0415179
CVD+AF+HF	2705	9368	0.0145178	0.0122758	0.0101453	0.0147171
CVD+AF+HF	2705	9368	0.0247317	0.0248719	0.0218133	0.0282305
CVD+AF+HF	2705	9367	0.0346017	0.034376	0.0307784	0.0382667
CVD+AF+HF	2705	9368	0.0452188	0.0479291	0.0436912	0.0524509
CVD+AF+HF	2705	9368	0.0698936	0.0760034	0.0707162	0.081556
CVD+AF+HF	2705	9367	0.0848666	0.0962955	0.0903943	0.102449
CVD+AF+HF	2705	9368	0.103994	0.116781	0.110344	0.123457
CVD+AF+HF	2705	9367	0.130904	0.152984	0.145749	0.160435
CVD+AF+HF	2705	9368	0.184029	0.220965	0.212598	0.229506
CVD+AF+HF	2705	9367	0.0568692	0.0602114	0.0554781	0.0652204
CVD+AF+HF	2706	9368	0.0453686	0.0478224	0.043589	0.0523396
CVD+AF+HF	2706	9368	0.0153551	0.0124893	0.0103397	0.0149495
CVD+AF+HF	2706	9368	0.183341	0.218296	0.209966	0.226802
CVD+AF+HF	2706	9368	0.0696376	0.0752562	0.0699935	0.0807848
CVD+AF+HF	2706	9367	0.0847006	0.0937333	0.0879046	0.099816
CVD+AF+HF	2706	9367	0.0350107	0.0384328	0.0346305	0.0425254
CVD+AF+HF	2706	9368	0.0254909	0.0233775	0.0204132	0.0266429
CVD+AF+HF	2706	9367	0.0568108	0.0604249	0.0556835	0.0654418
CVD+AF+HF	2706	9367	0.130878	0.149461	0.142297	0.156843
CVD+AF+HF	2706	9368	0.10365	0.123399	0.116803	0.13023
CVD+AF+HF	2707	9368	0.0449113	0.0464347	0.0422618	0.0508924
CVD+AF+HF	2707	9368	0.0695305	0.0750427	0.069787	0.0805644
CVD+AF+HF	2707	9368	0.18501	0.221072	0.212703	0.229614
CVD+AF+HF	2707	9367	0.131135	0.154692	0.147424	0.162176
CVD+AF+HF	2707	9368	0.103935	0.114112	0.107741	0.120724
CVD+AF+HF	2707	9367	0.0564716	0.0596776	0.0549645	0.0646668
CVD+AF+HF	2707	9367	0.0343833	0.0359774	0.0322975	0.0399493
CVD+AF+HF	2707	9367	0.0846059	0.0998185	0.0938198	0.106067
CVD+AF+HF	2707	9368	0.0145429	0.0124893	0.0103397	0.0149495
CVD+AF+HF	2707	9368	0.0246837	0.0233775	0.0204132	0.0266429
CVD+AF+HF	2708	9368	0.103496	0.12041	0.113885	0.127172
CVD+AF+HF	2708	9367	0.0846109	0.0948009	0.0889418	0.100913
CVD+AF+HF	2708	9368	0.0695646	0.0757899	0.0705097	0.0813357
CVD+AF+HF	2708	9367	0.0567729	0.0592506	0.0545537	0.0642238
CVD+AF+HF	2708	9368	0.0453245	0.0488898	0.0446107	0.0534522
CVD+AF+HF	2708	9367	0.0350366	0.0368314	0.0331084	0.0408459
CVD+AF+HF	2708	9368	0.0254824	0.0239112	0.0209129	0.0272103
CVD+AF+HF	2708	9368	0.0153012	0.0127028	0.0105342	0.0151818
CVD+AF+HF	2708	9367	0.13075	0.149888	0.142715	0.157279
CVD+AF+HF	2708	9368	0.183649	0.220218	0.211861	0.228749
CVD+AF+HF	2709	9368	0.0144991	0.0120623	0.00995113	0.0144845
CVD+AF+HF	2709	9368	0.185389	0.22278	0.214387	0.231345
CVD+AF+HF	2709	9367	0.131026	0.152984	0.145749	0.160435
CVD+AF+HF	2709	9368	0.0246717	0.0248719	0.0218133	0.0282305
CVD+AF+HF	2709	9368	0.103832	0.119449	0.112947	0.126189
CVD+AF+HF	2709	9367	0.0844916	0.0942671	0.0884232	0.100365
CVD+AF+HF	2709	9368	0.069398	0.0738685	0.0686517	0.079352
CVD+AF+HF	2709	9367	0.0564294	0.061279	0.0565056	0.0663274
CVD+AF+HF	2709	9368	0.0449141	0.0471819	0.0429764	0.0516718
CVD+AF+HF	2709	9367	0.034345	0.033949	0.0303737	0.0378177
CVD+AF+HF	2710	9367	0.0843869	0.0950144	0.0891493	0.101133
CVD+AF+HF	2710	9368	0.0254459	0.0232707	0.0203134	0.0265294
CVD+AF+HF	2710	9368	0.184399	0.220431	0.212071	0.228965
CVD+AF+HF	2710	9367	0.130965	0.149781	0.142611	0.15717
CVD+AF+HF	2710	9368	0.103469	0.122118	0.115552	0.128919
CVD+AF+HF	2710	9368	0.0692939	0.0714133	0.0662792	0.0768158
CVD+AF+HF	2710	9367	0.0564671	0.0623465	0.0575335	0.0674339
CVD+AF+HF	2710	9367	0.0348487	0.038326	0.034529	0.0424135
CVD+AF+HF	2710	9368	0.0153291	0.0130231	0.0108263	0.0155299
CVD+AF+HF	2710	9368	0.0450881	0.0469684	0.0427722	0.0514491
CVD+AF+HF	2711	9367	0.0561436	0.0610654	0.0563	0.066106
CVD+AF+HF	2711	9368	0.103786	0.119236	0.112739	0.12597
CVD+AF+HF	2711	9367	0.0843273	0.0977901	0.0918473	0.103984
CVD+AF+HF	2711	9367	0.131183	0.151596	0.144389	0.15902
CVD+AF+HF	2711	9368	0.0691108	0.0717336	0.0665885	0.0771467
CVD+AF+HF	2711	9368	0.0446577	0.0470751	0.0428743	0.0515605
CVD+AF+HF	2711	9367	0.0341812	0.0340557	0.0304749	0.03793
CVD+AF+HF	2711	9368	0.0246284	0.0246584	0.0216131	0.0280039
CVD+AF+HF	2711	9368	0.0145174	0.0115286	0.00946646	0.0139023
CVD+AF+HF	2711	9368	0.186144	0.223954	0.215545	0.232534
CVD+AF+HF	2712	9367	0.0570632	0.0628803	0.0580476	0.067987
CVD+AF+HF	2712	9367	0.130551	0.149568	0.142402	0.156952
CVD+AF+HF	2712	9368	0.0255262	0.0241247	0.0211129	0.0274371
CVD+AF+HF	2712	9367	0.0352251	0.0385396	0.0347321	0.0426373
CVD+AF+HF	2712	9368	0.0455837	0.0477156	0.0434869	0.0522283
CVD+AF+HF	2712	9368	0.0152928	0.0121691	0.0100482	0.0146008
CVD+AF+HF	2712	9368	0.103585	0.119129	0.112635	0.125861
CVD+AF+HF	2712	9368	0.0698136	0.0762169	0.0709227	0.0817764
CVD+AF+HF	2712	9368	0.182792	0.219577	0.211229	0.2281
CVD+AF+HF	2712	9367	0.0848629	0.0927725	0.0869713	0.0988283
CVD+AF+HF	2713	9368	0.103886	0.115713	0.109302	0.122364
CVD+AF+HF	2713	9367	0.130897	0.152664	0.145436	0.160108
CVD+AF+HF	2713	9368	0.184436	0.222566	0.214177	0.231129
CVD+AF+HF	2713	9368	0.0697583	0.0753629	0.0700967	0.080895
CVD+AF+HF	2713	9368	0.0144982	0.0125961	0.0104369	0.0150657
CVD+AF+HF	2713	9368	0.0451126	0.0486763	0.0444063	0.0532297
CVD+AF+HF	2713	9368	0.0247336	0.0239112	0.0209129	0.0272103
CVD+AF+HF	2713	9367	0.0345684	0.0342692	0.0306772	0.0381545
CVD+AF+HF	2713	9367	0.0567087	0.061706	0.0569167	0.06677
CVD+AF+HF	2713	9367	0.0846833	0.0952279	0.0893568	0.101352
CVD+AF+HF	2714	9368	0.0153332	0.0128096	0.0106315	0.0152979
CVD+AF+HF	2714	9367	0.0349809	0.0380058	0.0342244	0.0420777
CVD+AF+HF	2714	9368	0.0452986	0.0486763	0.0444063	0.0532297
CVD+AF+HF	2714	9367	0.0566763	0.0624533	0.0576363	0.0675445
CVD+AF+HF	2714	9368	0.0254943	0.0234842	0.0205131	0.0267564
CVD+AF+HF	2714	9367	0.0845522	0.093413	0.0875935	0.0994868
CVD+AF+HF	2714	9368	0.103596	0.121157	0.114615	0.127936
CVD+AF+HF	2714	9367	0.130831	0.149034	0.141879	0.156408
CVD+AF+HF	2714	9368	0.183687	0.219577	0.211229	0.2281
CVD+AF+HF	2714	9368	0.0694772	0.074082	0.0688581	0.0795725
CVD+AF+HF	2715	9367	0.0343594	0.0360841	0.0323988	0.0400614
CVD+AF+HF	2715	9368	0.0448102	0.0478224	0.043589	0.0523396
CVD+AF+HF	2715	9367	0.0563318	0.0604249	0.0556835	0.0654418
CVD+AF+HF	2715	9368	0.0693679	0.0747225	0.0694773	0.0802338
CVD+AF+HF	2715	9368	0.0246792	0.0232707	0.0203134	0.0265294
CVD+AF+HF	2715	9367	0.0844718	0.095655	0.0897718	0.101791
CVD+AF+HF	2715	9368	0.103833	0.116567	0.110135	0.123238
CVD+AF+HF	2715	9367	0.1311	0.152877	0.145645	0.160326
CVD+AF+HF	2715	9368	0.185382	0.2231	0.214703	0.231669
CVD+AF+HF	2715	9368	0.0145307	0.0121691	0.0100482	0.0146008
CVD+AF+HF	2716	9368	0.0694119	0.0744022	0.0691677	0.0799032
CVD+AF+HF	2716	9368	0.18403	0.221819	0.21344	0.230371
CVD+AF+HF	2716	9367	0.0844468	0.0936266	0.0878009	0.0997063
CVD+AF+HF	2716	9368	0.0254804	0.0232707	0.0203134	0.0265294
CVD+AF+HF	2716	9367	0.0350221	0.0392869	0.035443	0.0434204
CVD+AF+HF	2716	9368	0.103467	0.120303	0.113781	0.127062
CVD+AF+HF	2716	9368	0.0452565	0.0473954	0.0431806	0.0518944
CVD+AF+HF	2716	9367	0.130638	0.14882	0.141669	0.15619
CVD+AF+HF	2716	9368	0.0152882	0.0123826	0.0102425	0.0148333
CVD+AF+HF	2716	9367	0.0566316	0.0613857	0.0566083	0.066438
CVD+AF+HF	2717	9368	0.103717	0.118595	0.112114	0.125315
CVD+AF+HF	2717	9367	0.131005	0.152023	0.144808	0.159456
CVD+AF+HF	2717	9368	0.0144869	0.0119556	0.0098541	0.0143682
CVD+AF+HF	2717	9368	0.0246721	0.0245517	0.0215131	0.0278906
CVD+AF+HF	2717	9368	0.18574	0.22374	0.215335	0.232318
CVD+AF+HF	2717	9368	0.0448137	0.0493168	0.0450195	0.0538971
CVD+AF+HF	2717	9367	0.0343354	0.0333084	0.0297669	0.0371439
CVD+AF+HF	2717	9368	0.0692516	0.0737617	0.0685485	0.0792418
CVD+AF+HF	2717	9367	0.0843745	0.0946941	0.0888381	0.100804
CVD+AF+HF	2717	9367	0.0562771	0.0607452	0.0559918	0.0657739
CVD+AF+HF	2718	9368	0.0153182	0.0122758	0.0101453	0.0147171
CVD+AF+HF	2718	9368	0.0254444	0.0238044	0.0208129	0.0270968
CVD+AF+HF	2718	9367	0.0348285	0.037472	0.033717	0.0415179
CVD+AF+HF	2718	9368	0.0450302	0.0479291	0.0436912	0.0524509
CVD+AF+HF	2718	9367	0.0563346	0.0630938	0.0582532	0.0682083
CVD+AF+HF	2718	9368	0.0691495	0.0724808	0.0673105	0.0779188
CVD+AF+HF	2718	9367	0.084239	0.0918117	0.0860382	0.0978404
CVD+AF+HF	2718	9368	0.103432	0.122438	0.115865	0.129247
CVD+AF+HF	2718	9367	0.130876	0.148393	0.141251	0.155755
CVD+AF+HF	2718	9368	0.184726	0.222993	0.214598	0.231561
CVD+AF+HF	2719	9368	0.186469	0.224381	0.215966	0.232967
CVD+AF+HF	2719	9368	0.0145099	0.0120623	0.00995113	0.0144845
CVD+AF+HF	2719	9368	0.0246253	0.0241247	0.0211129	0.0274371
CVD+AF+HF	2719	9367	0.0341797	0.0338422	0.0302726	0.0377054
CVD+AF+HF	2719	9368	0.0445581	0.0480359	0.0437933	0.0525622
CVD+AF+HF	2719	9367	0.0560119	0.0608519	0.0560945	0.0658846
CVD+AF+HF	2719	9368	0.0689485	0.0724808	0.0673105	0.0779188
CVD+AF+HF	2719	9367	0.0842328	0.0944806	0.0886307	0.100584
CVD+AF+HF	2719	9367	0.131128	0.150635	0.143448	0.158041
CVD+AF+HF	2719	9368	0.103694	0.121798	0.11524	0.128592
CVD+AF+HF	2720	9368	0.0700074	0.0782451	0.0728852	0.0838689
CVD+AF+HF	2720	9367	0.130022	0.150955	0.143761	0.158367
CVD+AF+HF	2720	9367	0.0572287	0.0602114	0.0554781	0.0652204
CVD+AF+HF	2720	9367	0.0849306	0.0949077	0.0890456	0.101023
CVD+AF+HF	2720	9368	0.182956	0.218296	0.209966	0.226802
CVD+AF+HF	2720	9368	0.0457083	0.0478224	0.043589	0.0523396
CVD+AF+HF	2720	9367	0.0350947	0.0384328	0.0346305	0.0425254
CVD+AF+HF	2720	9368	0.0151135	0.0114219	0.00936967	0.0137857
CVD+AF+HF	2720	9368	0.0252578	0.0244449	0.021413	0.0277772
CVD+AF+HF	2720	9368	0.103466	0.117955	0.111489	0.124659
CVD+AF+HF	2721	9368	0.0244692	0.0244449	0.021413	0.0277772
CVD+AF+HF	2721	9368	0.0143049	0.0119556	0.0098541	0.0143682
CVD+AF+HF	2721	9368	0.0452013	0.0489966	0.0447129	0.0535634
CVD+AF+HF	2721	9368	0.103656	0.114752	0.108365	0.12138
CVD+AF+HF	2721	9367	0.130277	0.155226	0.147947	0.16272
CVD+AF+HF	2721	9368	0.184759	0.220858	0.212492	0.229398
CVD+AF+HF	2721	9368	0.0698888	0.0768574	0.0715423	0.0824373
CVD+AF+HF	2721	9367	0.0568344	0.057756	0.0531165	0.0626727
CVD+AF+HF	2721	9367	0.0848818	0.0967225	0.0908094	0.102888
CVD+AF+HF	2721	9367	0.0344358	0.0351233	0.0314871	0.0390522
CVD+AF+HF	2722	9368	0.0252413	0.0245517	0.0215131	0.0278906
CVD+AF+HF	2722	9368	0.0151581	0.0117421	0.00966019	0.0141353
CVD+AF+HF	2722	9367	0.130235	0.150208	0.143029	0.157605
CVD+AF+HF	2722	9367	0.0348671	0.037472	0.033717	0.0415179
CVD+AF+HF	2722	9368	0.183831	0.220965	0.212598	0.229506
CVD+AF+HF	2722	9368	0.0454058	0.0496371	0.0453261	0.0542307
CVD+AF+HF	2722	9367	0.0568765	0.0592506	0.0545537	0.0642238
CVD+AF+HF	2722	9367	0.0846855	0.095655	0.0897718	0.101791
CVD+AF+HF	2722	9368	0.103508	0.118702	0.112218	0.125424
CVD+AF+HF	2722	9368	0.0696304	0.074509	0.0692709	0.0800134
CVD+AF+HF	2723	9368	0.0244417	0.0232707	0.0203134	0.0265294
CVD+AF+HF	2723	9368	0.185635	0.2231	0.214703	0.231669
CVD+AF+HF	2723	9367	0.0564318	0.0588235	0.054143	0.0637807
CVD+AF+HF	2723	9368	0.0449071	0.0505978	0.0462464	0.0552312
CVD+AF+HF	2723	9367	0.130483	0.154478	0.147215	0.161958
CVD+AF+HF	2723	9368	0.0695693	0.0746157	0.0693741	0.0801236
CVD+AF+HF	2723	9367	0.0846835	0.0973631	0.0914321	0.103546
CVD+AF+HF	2723	9368	0.103633	0.114966	0.108574	0.121599
CVD+AF+HF	2723	9368	0.0143381	0.0119556	0.0098541	0.0143682
CVD+AF+HF	2723	9367	0.0342313	0.0335219	0.0299692	0.0373685
CVD+AF+HF	2724	9368	0.184024	0.21915	0.210808	0.227667
CVD+AF+HF	2724	9367	0.0846128	0.095655	0.0897718	0.101791
CVD+AF+HF	2724	9368	0.0696197	0.0762169	0.0709227	0.0817764
CVD+AF+HF	2724	9367	0.0568362	0.0585033	0.053835	0.0634484
CVD+AF+HF	2724	9368	0.0453457	0.0511315	0.0467579	0.0557868
CVD+AF+HF	2724	9367	0.0349334	0.0349098	0.0312845	0.0388278
CVD+AF+HF	2724	9368	0.0252308	0.0248719	0.0218133	0.0282305
CVD+AF+HF	2724	9368	0.103364	0.119449	0.112947	0.126189
CVD+AF+HF	2724	9367	0.13024	0.150955	0.143761	0.158367
CVD+AF+HF	2724	9368	0.0150868	0.0118488	0.00975712	0.0142518
CVD+AF+HF	2725	9367	0.0342157	0.0340557	0.0304749	0.03793
CVD+AF+HF	2725	9368	0.0244322	0.0244449	0.021413	0.0277772
CVD+AF+HF	2725	9368	0.0142723	0.0116354	0.0095633	0.0140188
CVD+AF+HF	2725	9367	0.0564437	0.0561546	0.0515776	0.0610099
CVD+AF+HF	2725	9368	0.0694728	0.0767506	0.071439	0.0823272
CVD+AF+HF	2725	9367	0.084524	0.0961887	0.0902906	0.102339
CVD+AF+HF	2725	9368	0.185881	0.221285	0.212914	0.229831
CVD+AF+HF	2725	9367	0.130486	0.156614	0.149308	0.164134
CVD+AF+HF	2725	9368	0.103612	0.1155	0.109094	0.122145
CVD+AF+HF	2725	9368	0.044898	0.050064	0.0457351	0.0546754
CVD+AF+HF	2726	9368	0.0451247	0.0491033	0.0448151	0.0536747
CVD+AF+HF	2726	9368	0.103403	0.118061	0.111593	0.124768
CVD+AF+HF	2726	9368	0.0252107	0.0250854	0.0220136	0.0284571
CVD+AF+HF	2726	9367	0.0347438	0.0364044	0.0327029	0.0403977
CVD+AF+HF	2726	9367	0.0565707	0.0602114	0.0554781	0.0652204
CVD+AF+HF	2726	9368	0.0151212	0.0119556	0.0098541	0.0143682
CVD+AF+HF	2726	9368	0.0693466	0.0722673	0.0671042	0.0776982
CVD+AF+HF	2726	9368	0.184723	0.222246	0.213861	0.230804
CVD+AF+HF	2726	9367	0.084399	0.0967225	0.0908094	0.102888
CVD+AF+HF	2726	9367	0.130379	0.150635	0.143448	0.158041
CVD+AF+HF	2727	9367	0.0561648	0.0588235	0.054143	0.0637807
CVD+AF+HF	2727	9368	0.0692088	0.0768574	0.0715423	0.0824373
CVD+AF+HF	2727	9367	0.0843895	0.0945874	0.0887344	0.100694
CVD+AF+HF	2727	9368	0.103571	0.11614	0.109719	0.122801
CVD+AF+HF	2727	9367	0.130622	0.155333	0.148052	0.162828
CVD+AF+HF	2727	9368	0.186571	0.222886	0.214493	0.231453
CVD+AF+HF	2727	9368	0.0243993	0.0239112	0.0209129	0.0272103
CVD+AF+HF	2727	9367	0.0340656	0.0334152	0.029868	0.0372562
CVD+AF+HF	2727	9368	0.0446481	0.0491033	0.0448151	0.0536747
CVD+AF+HF	2727	9368	0.0143047	0.0116354	0.0095633	0.0140188
CVD+AF+HF	2728	9368	0.103381	0.113578	0.10722	0.120177
CVD+AF+HF	2728	9368	0.0252608	0.0244449	0.021413	0.0277772
CVD+AF+HF	2728	9368	0.0150807	0.0116354	0.0095633	0.0140188
CVD+AF+HF	2728	9367	0.129996	0.15576	0.14847	0.163263
CVD+AF+HF	2728	9367	0.0570562	0.0601046	0.0553753	0.0651097
CVD+AF+HF	2728	9368	0.045591	0.0488898	0.0446107	0.0534522
CVD+AF+HF	2728	9368	0.183452	0.217869	0.209546	0.226369
CVD+AF+HF	2728	9368	0.0698066	0.0763237	0.071026	0.0818865
CVD+AF+HF	2728	9367	0.0847207	0.0962955	0.0903943	0.102449
CVD+AF+HF	2728	9367	0.0350448	0.0377922	0.0340215	0.0418538
CVD+AF+HF	2729	9367	0.084691	0.0949077	0.0890456	0.101023
CVD+AF+HF	2729	9368	0.103507	0.11614	0.109719	0.122801
CVD+AF+HF	2729	9368	0.0142747	0.0120623	0.00995113	0.0144845
CVD+AF+HF	2729	9367	0.130289	0.151916	0.144703	0.159347
CVD+AF+HF	2729	9368	0.069688	0.0783518	0.0729885	0.083979
CVD+AF+HF	2729	9367	0.0566403	0.0573289	0.052706	0.0622294
CVD+AF+HF	2729	9368	0.0450639	0.0502775	0.0459396	0.0548977
CVD+AF+HF	2729	9367	0.034399	0.0364044	0.0327029	0.0403977
CVD+AF+HF	2729	9368	0.024472	0.02231	0.0194152	0.0255069
CVD+AF+HF	2729	9368	0.185285	0.222993	0.214598	0.231561
CVD+AF+HF	2730	9367	0.130229	0.151383	0.14418	0.158803
CVD+AF+HF	2730	9368	0.103424	0.117314	0.110864	0.124003
CVD+AF+HF	2730	9367	0.0844877	0.0941604	0.0883195	0.100255
CVD+AF+HF	2730	9368	0.0694565	0.0755764	0.0703032	0.0811153
CVD+AF+HF	2730	9367	0.0566915	0.0619195	0.0571223	0.0669913
CVD+AF+HF	2730	9368	0.0453106	0.0485696	0.0443041	0.0531185
CVD+AF+HF	2730	9367	0.0348216	0.037472	0.033717	0.0415179
CVD+AF+HF	2730	9368	0.0252409	0.0233775	0.0204132	0.0266429
CVD+AF+HF	2730	9368	0.0151288	0.0121691	0.0100482	0.0146008
CVD+AF+HF	2730	9368	0.184258	0.220751	0.212387	0.22929
CVD+AF+HF	2731	9367	0.0845286	0.0970428	0.0911208	0.103217
CVD+AF+HF	2731	9368	0.0693505	0.0779249	0.0725753	0.0835386
CVD+AF+HF	2731	9368	0.0447688	0.0499573	0.0456329	0.0545642
CVD+AF+HF	2731	9368	0.103482	0.110909	0.104619	0.117443
CVD+AF+HF	2731	9367	0.130483	0.152984	0.145749	0.160435
CVD+AF+HF	2731	9367	0.0342009	0.0358706	0.0321961	0.0398372
CVD+AF+HF	2731	9368	0.0244415	0.0217763	0.0189168	0.0249382
CVD+AF+HF	2731	9367	0.0562739	0.058183	0.053527	0.063116
CVD+AF+HF	2731	9368	0.1861	0.225982	0.217546	0.234589
CVD+AF+HF	2731	9368	0.0143151	0.0120623	0.00995113	0.0144845
CVD+AF+HF	2732	9368	0.0150656	0.0127028	0.0105342	0.0151818
CVD+AF+HF	2732	9368	0.0252315	0.02231	0.0194152	0.0255069
CVD+AF+HF	2732	9367	0.0844314	0.0967225	0.0908094	0.102888
CVD+AF+HF	2732	9368	0.0452448	0.0486763	0.0444063	0.0532297
CVD+AF+HF	2732	9368	0.0694396	0.0730145	0.0678263	0.0784701
CVD+AF+HF	2732	9368	0.103278	0.117955	0.111489	0.124659
CVD+AF+HF	2732	9367	0.130154	0.151169	0.143971	0.158585
CVD+AF+HF	2732	9368	0.1845	0.220325	0.211966	0.228857
CVD+AF+HF	2732	9367	0.0348995	0.0386463	0.0348336	0.0427492
CVD+AF+HF	2732	9367	0.0566824	0.0611722	0.0564028	0.0662167
CVD+AF+HF	2733	9367	0.0342045	0.0335219	0.0299692	0.0373685
CVD+AF+HF	2733	9368	0.024432	0.0241247	0.0211129	0.0274371
CVD+AF+HF	2733	9367	0.13045	0.155012	0.147738	0.162502
CVD+AF+HF	2733	9368	0.103475	0.115286	0.108886	0.121927
CVD+AF+HF	2733	9368	0.0142512	0.0116354	0.0095633	0.0140188
CVD+AF+HF	2733	9367	0.0843829	0.0936266	0.0878009	0.0997063
CVD+AF+HF	2733	9368	0.0692769	0.0789923	0.0736085	0.0846396
CVD+AF+HF	2733	9367	0.0562486	0.0569019	0.0522956	0.061786
CVD+AF+HF	2733	9368	0.0447809	0.0502775	0.0459396	0.0548977
CVD+AF+HF	2733	9368	0.186364	0.223313	0.214914	0.231886
CVD+AF+HF	2734	9367	0.0842261	0.0968293	0.0909132	0.102997
CVD+AF+HF	2734	9368	0.0692021	0.0725875	0.0674136	0.078029
CVD+AF+HF	2734	9367	0.0564063	0.0625601	0.0577391	0.0676552
CVD+AF+HF	2734	9368	0.0450387	0.0477156	0.0434869	0.0522283
CVD+AF+HF	2734	9368	0.185136	0.221819	0.21344	0.230371
CVD+AF+HF	2734	9368	0.0252089	0.0233775	0.0204132	0.0266429
CVD+AF+HF	2734	9368	0.0151019	0.0121691	0.0100482	0.0146008
CVD+AF+HF	2734	9367	0.130328	0.151062	0.143866	0.158476
CVD+AF+HF	2734	9367	0.0347113	0.0376855	0.03392	0.0417419
CVD+AF+HF	2734	9368	0.103298	0.116887	0.110448	0.123566
CVD+AF+HF	2735	9367	0.130591	0.153304	0.146063	0.160761
CVD+AF+HF	2735	9368	0.0690011	0.0784586	0.0730918	0.0840891
CVD+AF+HF	2735	9367	0.0559989	0.0572222	0.0526034	0.0621186
CVD+AF+HF	2735	9368	0.103436	0.116247	0.109823	0.12291
CVD+AF+HF	2735	9368	0.18701	0.225235	0.216809	0.233832
CVD+AF+HF	2735	9367	0.0842722	0.0927725	0.0869713	0.0988283
CVD+AF+HF	2735	9368	0.0445275	0.0503843	0.0460419	0.0550089
CVD+AF+HF	2735	9367	0.0340572	0.0338422	0.0302726	0.0377054
CVD+AF+HF	2735	9368	0.0142883	0.0115286	0.00946646	0.0139023
CVD+AF+HF	2735	9368	0.0243931	0.0236977	0.020713	0.0269834
CVD+AF+HF	2736	9368	0.015088	0.0113151	0.00927293	0.0136691
CVD+AF+HF	2736	9367	0.0569052	0.0592506	0.0545537	0.0642238
CVD+AF+HF	2736	9368	0.0696243	0.0763237	0.071026	0.0818865
CVD+AF+HF	2736	9367	0.0845622	0.0958685	0.0899793	0.10201
CVD+AF+HF	2736	9368	0.103168	0.117635	0.111177	0.124331
CVD+AF+HF	2736	9368	0.0251851	0.0245517	0.0215131	0.0278906
CVD+AF+HF	2736	9367	0.0349039	0.0373652	0.0336156	0.0414059
CVD+AF+HF	2736	9367	0.130078	0.149354	0.142192	0.156735
CVD+AF+HF	2736	9368	0.184418	0.222886	0.214493	0.231453
CVD+AF+HF	2736	9368	0.0454192	0.0481426	0.0438955	0.0526735
CVD+AF+HF	2737	9368	0.0695233	0.0776046	0.0722653	0.0832082
CVD+AF+HF	2737	9367	0.0844244	0.0957617	0.0898755	0.101901
CVD+AF+HF	2737	9368	0.10341	0.115179	0.108782	0.121817
CVD+AF+HF	2737	9367	0.130397	0.155866	0.148575	0.163372
CVD+AF+HF	2737	9368	0.186106	0.222673	0.214282	0.231237
CVD+AF+HF	2737	9368	0.0143003	0.0116354	0.0095633	0.0140188
CVD+AF+HF	2737	9367	0.0565555	0.0572222	0.0526034	0.0621186
CVD+AF+HF	2737	9368	0.0243999	0.0235909	0.0206131	0.0268699
CVD+AF+HF	2737	9367	0.034272	0.0360841	0.0323988	0.0400614
CVD+AF+HF	2737	9368	0.0449336	0.0470751	0.0428743	0.0515605
CVD+AF+HF	2738	9368	0.185308	0.222139	0.213756	0.230696
CVD+AF+HF	2738	9367	0.130367	0.150742	0.143552	0.15815
CVD+AF+HF	2738	9368	0.103157	0.122011	0.115448	0.12881
CVD+AF+HF	2738	9367	0.0843021	0.0922387	0.0864529	0.0982795
CVD+AF+HF	2738	9368	0.0692923	0.0756832	0.0704064	0.0812255
CVD+AF+HF	2738	9367	0.056501	0.0583965	0.0537323	0.0633376
CVD+AF+HF	2738	9368	0.0451089	0.0483561	0.0440998	0.052896
CVD+AF+HF	2738	9367	0.0346671	0.0381125	0.034326	0.0421897
CVD+AF+HF	2738	9368	0.0151283	0.0116354	0.0095633	0.0140188
CVD+AF+HF	2738	9368	0.0251572	0.0233775	0.0204132	0.0266429
CVD+AF+HF	2739	9368	0.103366	0.115713	0.109302	0.122364
CVD+AF+HF	2739	9368	0.186992	0.225448	0.217019	0.234048
CVD+AF+HF	2739	9367	0.130632	0.153945	0.146691	0.161414
CVD+AF+HF	2739	9367	0.084273	0.0986442	0.0926777	0.104861
CVD+AF+HF	2739	9368	0.024357	0.022737	0.0198142	0.0259615
CVD+AF+HF	2739	9368	0.0143293	0.0118488	0.00975712	0.0142518
CVD+AF+HF	2739	9367	0.0340737	0.0352301	0.0315883	0.0391644
CVD+AF+HF	2739	9368	0.0446139	0.0475021	0.0432827	0.0520057
CVD+AF+HF	2739	9367	0.0561449	0.0578627	0.0532191	0.0627836
CVD+AF+HF	2739	9368	0.069157	0.0737617	0.0685485	0.0792418
CVD+AF+HF	2740	9368	0.0150643	0.0117421	0.00966019	0.0141353
CVD+AF+HF	2740	9368	0.0251494	0.0236977	0.020713	0.0269834
CVD+AF+HF	2740	9367	0.0347405	0.0357639	0.0320948	0.0397251
CVD+AF+HF	2740	9368	0.18554	0.224808	0.216388	0.2334
CVD+AF+HF	2740	9367	0.0565009	0.0583965	0.0537323	0.0633376
CVD+AF+HF	2740	9368	0.0692409	0.0754697	0.0701999	0.0810052
CVD+AF+HF	2740	9367	0.0842385	0.0940536	0.0882158	0.100145
CVD+AF+HF	2740	9368	0.103024	0.121371	0.114823	0.128155
CVD+AF+HF	2740	9367	0.130288	0.147219	0.140101	0.154557
CVD+AF+HF	2740	9368	0.0450647	0.0501708	0.0458374	0.0547866
CVD+AF+HF	2741	9368	0.014268	0.0116354	0.0095633	0.0140188
CVD+AF+HF	2741	9368	0.1873	0.224701	0.216282	0.233291
CVD+AF+HF	2741	9367	0.130553	0.155333	0.148052	0.162828
CVD+AF+HF	2741	9368	0.103312	0.116033	0.109615	0.122692
CVD+AF+HF	2741	9367	0.0841116	0.0972563	0.0913283	0.103436
CVD+AF+HF	2741	9367	0.0561208	0.0580762	0.0534244	0.0630052
CVD+AF+HF	2741	9368	0.0446543	0.0469684	0.0427722	0.0514491
CVD+AF+HF	2741	9367	0.034053	0.0344828	0.0308796	0.038379
CVD+AF+HF	2741	9368	0.0243526	0.0241247	0.0211129	0.0274371
CVD+AF+HF	2741	9368	0.0691177	0.074082	0.0688581	0.0795725
CVD+AF+HF	2742	9368	0.0150932	0.0115286	0.00946646	0.0139023
CVD+AF+HF	2742	9368	0.0251192	0.0236977	0.020713	0.0269834
CVD+AF+HF	2742	9367	0.130466	0.150849	0.143657	0.158258
CVD+AF+HF	2742	9368	0.10303	0.120623	0.114094	0.12739
CVD+AF+HF	2742	9367	0.0840251	0.0946941	0.0888381	0.100804
CVD+AF+HF	2742	9368	0.0690087	0.0707728	0.0656605	0.0761539
CVD+AF+HF	2742	9367	0.0561927	0.0604249	0.0556835	0.0654418
CVD+AF+HF	2742	9368	0.0448249	0.0486763	0.0444063	0.0532297
CVD+AF+HF	2742	9368	0.186253	0.224488	0.216072	0.233075
CVD+AF+HF	2742	9367	0.0345516	0.0369382	0.0332099	0.0409579
CVD+AF+HF	2743	9367	0.0339104	0.034376	0.0307784	0.0382667
CVD+AF+HF	2743	9367	0.0839974	0.096082	0.0901868	0.10223
CVD+AF+HF	2743	9368	0.103295	0.118595	0.112114	0.125315
CVD+AF+HF	2743	9368	0.0688091	0.0735482	0.0683421	0.0790213
CVD+AF+HF	2743	9367	0.0558381	0.058183	0.053527	0.063116
CVD+AF+HF	2743	9368	0.0443758	0.0477156	0.0434869	0.0522283
CVD+AF+HF	2743	9367	0.130683	0.153624	0.146377	0.161088
CVD+AF+HF	2743	9368	0.0243073	0.0234842	0.0205131	0.0267564
CVD+AF+HF	2743	9368	0.0142969	0.0112084	0.00917623	0.0135524
CVD+AF+HF	2743	9368	0.188025	0.225875	0.217441	0.234481
CVD+AF+HF	2744	9368	0.0453277	0.0484629	0.0442019	0.0530072
CVD+AF+HF	2744	9368	0.015061	0.0114219	0.00936967	0.0137857
CVD+AF+HF	2744	9368	0.0251865	0.023164	0.0202135	0.0264158
CVD+AF+HF	2744	9367	0.0348581	0.0385396	0.0347321	0.0426373
CVD+AF+HF	2744	9367	0.0567421	0.0598911	0.0551699	0.0648882
CVD+AF+HF	2744	9368	0.0694374	0.0764304	0.0711292	0.0819967
CVD+AF+HF	2744	9368	0.103098	0.118488	0.11201	0.125205
CVD+AF+HF	2744	9367	0.084378	0.092559	0.0867639	0.0986088
CVD+AF+HF	2744	9367	0.129995	0.151703	0.144494	0.159129
CVD+AF+HF	2744	9368	0.184894	0.222032	0.21365	0.230588
CVD+AF+HF	2745	9368	0.069355	0.0784586	0.0730918	0.0840891
CVD+AF+HF	2745	9367	0.130429	0.152237	0.145017	0.159673
CVD+AF+HF	2745	9368	0.0448336	0.0489966	0.0447129	0.0535634
CVD+AF+HF	2745	9367	0.0842474	0.0937333	0.0879046	0.099816
CVD+AF+HF	2745	9367	0.0342358	0.0356571	0.0319935	0.039613
CVD+AF+HF	2745	9368	0.186551	0.226089	0.217651	0.234697
CVD+AF+HF	2745	9368	0.0244069	0.0232707	0.0203134	0.0265294
CVD+AF+HF	2745	9367	0.0563492	0.0562613	0.0516802	0.0611208
CVD+AF+HF	2745	9368	0.103261	0.11646	0.110031	0.123129
CVD+AF+HF	2745	9368	0.014274	0.0115286	0.00946646	0.0139023
CVD+AF+HF	2746	9368	0.0151061	0.0119556	0.0098541	0.0143682
CVD+AF+HF	2746	9367	0.0563448	0.0635209	0.0586646	0.0686506
CVD+AF+HF	2746	9368	0.0691283	0.073655	0.0684453	0.0791316
CVD+AF+HF	2746	9367	0.0841162	0.0927725	0.0869713	0.0988283
CVD+AF+HF	2746	9368	0.103097	0.117848	0.111385	0.12455
CVD+AF+HF	2746	9367	0.13031	0.152557	0.145331	0.16
CVD+AF+HF	2746	9368	0.185703	0.222886	0.214493	0.231453
CVD+AF+HF	2746	9368	0.0251547	0.023164	0.0202135	0.0264158
CVD+AF+HF	2746	9368	0.0450221	0.0467549	0.042568	0.0512264
CVD+AF+HF	2746	9367	0.0346376	0.0375787	0.0338185	0.0416299
CVD+AF+HF	2747	9368	0.0143095	0.0121691	0.0100482	0.0146008
CVD+AF+HF	2747	9367	0.130645	0.154478	0.147215	0.161958
CVD+AF+HF	2747	9368	0.103234	0.112938	0.106596	0.119521
CVD+AF+HF	2747	9367	0.0841204	0.0971496	0.0912246	0.103326
CVD+AF+HF	2747	9368	0.0689663	0.0772844	0.0719555	0.0828778
CVD+AF+HF	2747	9367	0.0559879	0.0565816	0.0519879	0.0614535
CVD+AF+HF	2747	9368	0.0445073	0.0471819	0.0429764	0.0516718
CVD+AF+HF	2747	9367	0.0340429	0.0373652	0.0336156	0.0414059
CVD+AF+HF	2747	9368	0.187388	0.226623	0.218178	0.235238
CVD+AF+HF	2747	9368	0.0243616	0.0209223	0.0181204	0.0240274
CVD+AF+HF	2748	9368	0.0251466	0.0220965	0.0192158	0.0252794
CVD+AF+HF	2748	9368	0.0150476	0.0124893	0.0103397	0.0149495
CVD+AF+HF	2748	9368	0.185962	0.22374	0.215335	0.232318
CVD+AF+HF	2748	9367	0.130188	0.14882	0.141669	0.15619
CVD+AF+HF	2748	9368	0.102965	0.120837	0.114302	0.127609
CVD+AF+HF	2748	9367	0.0840708	0.0935198	0.0876972	0.0995966
CVD+AF+HF	2748	9368	0.0690571	0.074936	0.0696838	0.0804542
CVD+AF+HF	2748	9368	0.044972	0.0473954	0.0431806	0.0518944
CVD+AF+HF	2748	9367	0.0347187	0.0387531	0.0349352	0.0428611
CVD+AF+HF	2748	9367	0.0563762	0.0601046	0.0553753	0.0651097
CVD+AF+HF	2749	9367	0.130536	0.152984	0.145749	0.160435
CVD+AF+HF	2749	9367	0.0340383	0.0326679	0.0291605	0.0364696
CVD+AF+HF	2749	9368	0.0445605	0.050064	0.0457351	0.0546754
CVD+AF+HF	2749	9368	0.187701	0.226729	0.218283	0.235346
CVD+AF+HF	2749	9367	0.0559351	0.0563681	0.0517827	0.0612317
CVD+AF+HF	2749	9368	0.0689345	0.0767506	0.071439	0.0823272
CVD+AF+HF	2749	9367	0.0839797	0.0942671	0.0884232	0.100365
CVD+AF+HF	2749	9368	0.103194	0.117101	0.110656	0.123785
CVD+AF+HF	2749	9368	0.0243579	0.0243382	0.0213129	0.0276639
CVD+AF+HF	2749	9368	0.0142523	0.0114219	0.00936967	0.0137857
CVD+AF+HF	2750	9367	0.130409	0.151169	0.143971	0.158585
CVD+AF+HF	2750	9368	0.102947	0.116994	0.110552	0.123675
CVD+AF+HF	2750	9367	0.0838786	0.0948009	0.0889418	0.100913
CVD+AF+HF	2750	9368	0.0150794	0.0120623	0.00995113	0.0144845
CVD+AF+HF	2750	9367	0.0560554	0.061706	0.0569167	0.06677
CVD+AF+HF	2750	9368	0.0447536	0.0469684	0.0427722	0.0514491
CVD+AF+HF	2750	9367	0.0345302	0.038326	0.034529	0.0424135
CVD+AF+HF	2750	9368	0.0251178	0.0220965	0.0192158	0.0252794
CVD+AF+HF	2750	9368	0.0688407	0.0731213	0.0679294	0.0785803
CVD+AF+HF	2750	9368	0.186609	0.225448	0.217019	0.234048
CVD+AF+HF	2751	9368	0.188369	0.226623	0.218178	0.235238
CVD+AF+HF	2751	9368	0.103196	0.118061	0.111593	0.124768
CVD+AF+HF	2751	9367	0.130673	0.15277	0.14554	0.160217
CVD+AF+HF	2751	9367	0.08387	0.0955482	0.089668	0.101681
CVD+AF+HF	2751	9368	0.0686248	0.074082	0.0688581	0.0795725
CVD+AF+HF	2751	9367	0.0556775	0.0576492	0.0530139	0.0625619
CVD+AF+HF	2751	9368	0.0442874	0.0489966	0.0447129	0.0535634
CVD+AF+HF	2751	9367	0.0338969	0.0345895	0.0309809	0.0384912
CVD+AF+HF	2751	9368	0.0243089	0.0230572	0.0201136	0.0263023
CVD+AF+HF	2751	9368	0.014284	0.0113151	0.00927293	0.0136691
CVD+AF+HF	2752	9368	0.188071	0.22342	0.215019	0.231994
CVD+AF+HF	2752	9368	0.0254403	0.0248719	0.0218133	0.0282305
CVD+AF+HF	2752	9367	0.0348701	0.0354436	0.0317909	0.0393887
CVD+AF+HF	2752	9368	0.0451713	0.0468617	0.0426701	0.0513378
CVD+AF+HF	2752	9367	0.0564148	0.0597843	0.0550672	0.0647775
CVD+AF+HF	2752	9368	0.0688189	0.0767506	0.071439	0.0823272
CVD+AF+HF	2752	9367	0.0834518	0.0942671	0.0884232	0.100365
CVD+AF+HF	2752	9368	0.101621	0.116567	0.110135	0.123238
CVD+AF+HF	2752	9368	0.0156321	0.0117421	0.00966019	0.0141353
CVD+AF+HF	2752	9367	0.128792	0.152984	0.145749	0.160435
CVD+AF+HF	2753	9367	0.0342453	0.0338422	0.0302726	0.0377054
CVD+AF+HF	2753	9368	0.0446863	0.0491033	0.0448151	0.0536747
CVD+AF+HF	2753	9367	0.0560938	0.0561546	0.0515776	0.0610099
CVD+AF+HF	2753	9368	0.0687013	0.0769641	0.0716456	0.0825474
CVD+AF+HF	2753	9368	0.189802	0.227797	0.219336	0.236427
CVD+AF+HF	2753	9367	0.129058	0.153197	0.145959	0.160652
CVD+AF+HF	2753	9368	0.101875	0.116887	0.110448	0.123566
CVD+AF+HF	2753	9367	0.0833327	0.0931995	0.0873861	0.0992673
CVD+AF+HF	2753	9368	0.0246469	0.022737	0.0198142	0.0259615
CVD+AF+HF	2753	9368	0.0147798	0.0128096	0.0106315	0.0152979
CVD+AF+HF	2754	9367	0.0559774	0.0580762	0.0534244	0.0630052
CVD+AF+HF	2754	9368	0.0684209	0.0763237	0.071026	0.0818865
CVD+AF+HF	2754	9368	0.015661	0.0117421	0.00966019	0.0141353
CVD+AF+HF	2754	9368	0.101699	0.117955	0.111489	0.124659
CVD+AF+HF	2754	9368	0.0253934	0.0243382	0.0213129	0.0276639
CVD+AF+HF	2754	9367	0.034606	0.0362976	0.0326015	0.0402856
CVD+AF+HF	2754	9367	0.129126	0.149995	0.14282	0.157388
CVD+AF+HF	2754	9368	0.189001	0.226943	0.218494	0.235562
CVD+AF+HF	2754	9368	0.0448344	0.0471819	0.0429764	0.0516718
CVD+AF+HF	2754	9367	0.0831466	0.0938401	0.0880083	0.0999258
CVD+AF+HF	2755	9368	0.0147955	0.0121691	0.0100482	0.0146008
CVD+AF+HF	2755	9367	0.0830976	0.096082	0.0901868	0.10223
CVD+AF+HF	2755	9368	0.0683206	0.0739752	0.0687549	0.0794623
CVD+AF+HF	2755	9368	0.101869	0.111977	0.105659	0.118537
CVD+AF+HF	2755	9368	0.0443423	0.0489966	0.0447129	0.0535634
CVD+AF+HF	2755	9367	0.0339844	0.0334152	0.029868	0.0372562
CVD+AF+HF	2755	9368	0.190684	0.230892	0.22239	0.239562
CVD+AF+HF	2755	9368	0.0246052	0.0229505	0.0200138	0.0261887
CVD+AF+HF	2755	9367	0.12942	0.155012	0.147738	0.162502
CVD+AF+HF	2755	9367	0.0556693	0.0572222	0.0526034	0.0621186
CVD+AF+HF	2756	9368	0.0156047	0.0122758	0.0101453	0.0147171
CVD+AF+HF	2756	9368	0.0254112	0.023164	0.0202135	0.0264158
CVD+AF+HF	2756	9367	0.0346985	0.0357639	0.0320948	0.0397251
CVD+AF+HF	2756	9368	0.0448354	0.0487831	0.0445085	0.053341
CVD+AF+HF	2756	9367	0.0559972	0.0580762	0.0534244	0.0630052
CVD+AF+HF	2756	9367	0.08311	0.0976834	0.0917435	0.103875
CVD+AF+HF	2756	9368	0.101514	0.114859	0.108469	0.121489
CVD+AF+HF	2756	9367	0.128996	0.151489	0.144285	0.158911
CVD+AF+HF	2756	9368	0.189185	0.22737	0.218915	0.235995
CVD+AF+HF	2756	9368	0.068408	0.073228	0.0680326	0.0786906
CVD+AF+HF	2757	9367	0.0556451	0.0565816	0.0519879	0.0614535
CVD+AF+HF	2757	9367	0.0340243	0.0318138	0.0283525	0.0355701
CVD+AF+HF	2757	9368	0.0443964	0.0484629	0.0442019	0.0530072
CVD+AF+HF	2757	9368	0.0246085	0.0246584	0.0216131	0.0280039
CVD+AF+HF	2757	9368	0.101806	0.117421	0.110968	0.124113
CVD+AF+HF	2757	9367	0.129264	0.15576	0.14847	0.163263
CVD+AF+HF	2757	9368	0.190938	0.226943	0.218494	0.235562
CVD+AF+HF	2757	9368	0.0682804	0.0760034	0.0707162	0.081556
CVD+AF+HF	2757	9368	0.0147463	0.0118488	0.00975712	0.0142518
CVD+AF+HF	2757	9367	0.0830096	0.0931995	0.0873861	0.0992673
CVD+AF+HF	2758	9368	0.0253683	0.0235909	0.0206131	0.0268699
CVD+AF+HF	2758	9367	0.08287	0.0962955	0.0903943	0.102449
CVD+AF+HF	2758	9367	0.0344806	0.0357639	0.0320948	0.0397251
CVD+AF+HF	2758	9368	0.0445712	0.0479291	0.0436912	0.0524509
CVD+AF+HF	2758	9367	0.05567	0.0582897	0.0536297	0.0632268
CVD+AF+HF	2758	9368	0.0681119	0.0731213	0.0679294	0.0785803
CVD+AF+HF	2758	9368	0.101552	0.11646	0.110031	0.123129
CVD+AF+HF	2758	9367	0.129274	0.14818	0.141042	0.155537
CVD+AF+HF	2758	9368	0.189893	0.230572	0.222074	0.239238
CVD+AF+HF	2758	9368	0.0156266	0.0124893	0.0103397	0.0149495
CVD+AF+HF	2759	9368	0.101796	0.11646	0.110031	0.123129
CVD+AF+HF	2759	9367	0.129544	0.153838	0.146587	0.161305
CVD+AF+HF	2759	9368	0.0147591	0.0120623	0.00995113	0.0144845
CVD+AF+HF	2759	9368	0.0245628	0.0229505	0.0200138	0.0261887
CVD+AF+HF	2759	9367	0.0338315	0.0321341	0.0286554	0.0359075
CVD+AF+HF	2759	9368	0.0440992	0.0495303	0.0452239	0.0541195
CVD+AF+HF	2759	9367	0.0553508	0.0578627	0.0532191	0.0627836
CVD+AF+HF	2759	9368	0.0679615	0.0748292	0.0695806	0.080344
CVD+AF+HF	2759	9367	0.0828356	0.0927725	0.0869713	0.0988283
CVD+AF+HF	2759	9368	0.191619	0.230252	0.221758	0.238914
CVD+AF+HF	2760	9368	0.101488	0.112511	0.10618	0.119084
CVD+AF+HF	2760	9367	0.083244	0.0959752	0.0900831	0.10212
CVD+AF+HF	2760	9367	0.0562435	0.0597843	0.0550672	0.0647775
CVD+AF+HF	2760	9368	0.0450533	0.0476089	0.0433848	0.052117
CVD+AF+HF	2760	9368	0.188563	0.223313	0.214914	0.231886
CVD+AF+HF	2760	9367	0.0348453	0.0366179	0.0329057	0.0406218
CVD+AF+HF	2760	9367	0.128738	0.155333	0.148052	0.162828
CVD+AF+HF	2760	9368	0.0686022	0.0751494	0.0698902	0.0806746
CVD+AF+HF	2760	9368	0.0155971	0.0117421	0.00966019	0.0141353
CVD+AF+HF	2760	9368	0.0254561	0.0246584	0.0216131	0.0280039
CVD+AF+HF	2761	9368	0.101737	0.11646	0.110031	0.123129
CVD+AF+HF	2761	9368	0.0147548	0.0130231	0.0108263	0.0155299
CVD+AF+HF	2761	9368	0.0246531	0.0220965	0.0192158	0.0252794
CVD+AF+HF	2761	9367	0.0342289	0.0336287	0.0300703	0.0374808
CVD+AF+HF	2761	9368	0.0445575	0.0487831	0.0445085	0.053341
CVD+AF+HF	2761	9367	0.0558946	0.05861	0.0539376	0.0635591
CVD+AF+HF	2761	9368	0.0684976	0.0750427	0.069787	0.0805644
CVD+AF+HF	2761	9368	0.190302	0.226409	0.217967	0.235022
CVD+AF+HF	2761	9367	0.129033	0.15576	0.14847	0.163263
CVD+AF+HF	2761	9367	0.0831051	0.0928793	0.087075	0.0989381
CVD+AF+HF	2762	9368	0.015627	0.0124893	0.0103397	0.0149495
CVD+AF+HF	2762	9368	0.0447466	0.0486763	0.0444063	0.0532297
CVD+AF+HF	2762	9367	0.0558125	0.059037	0.0543483	0.0640022
CVD+AF+HF	2762	9368	0.0682452	0.0767506	0.071439	0.0823272
CVD+AF+HF	2762	9368	0.189417	0.226836	0.218388	0.235454
CVD+AF+HF	2762	9368	0.101588	0.115073	0.108678	0.121708
CVD+AF+HF	2762	9367	0.129083	0.153304	0.146063	0.160761
CVD+AF+HF	2762	9368	0.0254138	0.0240179	0.0210129	0.0273237
CVD+AF+HF	2762	9367	0.0829325	0.0908509	0.0851053	0.0968523
CVD+AF+HF	2762	9367	0.0345697	0.0356571	0.0319935	0.039613
CVD+AF+HF	2763	9368	0.0246094	0.0219898	0.0191161	0.0251657
CVD+AF+HF	2763	9367	0.0555023	0.0592506	0.0545537	0.0642238
CVD+AF+HF	2763	9368	0.044221	0.0483561	0.0440998	0.052896
CVD+AF+HF	2763	9367	0.0339679	0.0336287	0.0300703	0.0374808
CVD+AF+HF	2763	9368	0.0147745	0.0127028	0.0105342	0.0151818
CVD+AF+HF	2763	9368	0.0680877	0.0729078	0.0677231	0.0783598
CVD+AF+HF	2763	9368	0.101779	0.111977	0.105659	0.118537
CVD+AF+HF	2763	9367	0.0828987	0.0949077	0.0890456	0.101023
CVD+AF+HF	2763	9368	0.191132	0.230679	0.22218	0.239346
CVD+AF+HF	2763	9367	0.129353	0.156293	0.148994	0.163807
CVD+AF+HF	2764	9368	0.101426	0.112404	0.106076	0.118974
CVD+AF+HF	2764	9367	0.0828767	0.0978969	0.0919511	0.104094
CVD+AF+HF	2764	9368	0.0682626	0.0738685	0.0686517	0.079352
CVD+AF+HF	2764	9367	0.0558197	0.0589303	0.0542457	0.0638915
CVD+AF+HF	2764	9367	0.128882	0.153197	0.145959	0.160652
CVD+AF+HF	2764	9367	0.0346861	0.0359774	0.0322975	0.0399493
CVD+AF+HF	2764	9368	0.0254209	0.0239112	0.0209129	0.0272103
CVD+AF+HF	2764	9368	0.0155815	0.0123826	0.0102425	0.0148333
CVD+AF+HF	2764	9368	0.189651	0.22705	0.218599	0.23567
CVD+AF+HF	2764	9368	0.0447378	0.0470751	0.0428743	0.0515605
CVD+AF+HF	2765	9368	0.0246132	0.0239112	0.0209129	0.0272103
CVD+AF+HF	2765	9368	0.191386	0.225982	0.217546	0.234589
CVD+AF+HF	2765	9367	0.129252	0.157147	0.149831	0.164677
CVD+AF+HF	2765	9368	0.101625	0.118488	0.11201	0.125205
CVD+AF+HF	2765	9367	0.0828467	0.0892495	0.0835508	0.095205
CVD+AF+HF	2765	9368	0.0680727	0.0786721	0.0732985	0.0843093
CVD+AF+HF	2765	9367	0.0554729	0.0545532	0.0500398	0.0593461
CVD+AF+HF	2765	9368	0.0442693	0.0498506	0.0455306	0.0544531
CVD+AF+HF	2765	9368	0.0147309	0.0119556	0.0098541	0.0143682
CVD+AF+HF	2765	9367	0.0340271	0.0328814	0.0293626	0.0366944
CVD+AF+HF	2766	9367	0.055494	0.0592506	0.0545537	0.0642238
CVD+AF+HF	2766	9367	0.129158	0.149461	0.142297	0.156843
CVD+AF+HF	2766	9368	0.0444966	0.0466482	0.0424659	0.0511151
CVD+AF+HF	2766	9368	0.0679812	0.0752562	0.0699935	0.0807848
CVD+AF+HF	2766	9367	0.0826531	0.0937333	0.0879046	0.099816
CVD+AF+HF	2766	9368	0.10145	0.114966	0.108574	0.121599
CVD+AF+HF	2766	9368	0.0156044	0.0123826	0.0102425	0.0148333
CVD+AF+HF	2766	9368	0.190328	0.231106	0.222601	0.239778
CVD+AF+HF	2766	9367	0.0344589	0.0354436	0.0317909	0.0393887
CVD+AF+HF	2766	9368	0.0253809	0.0244449	0.021413	0.0277772
CVD+AF+HF	2767	9367	0.0552138	0.0579695	0.0533218	0.0628944
CVD+AF+HF	2767	9368	0.04397	0.0482494	0.0439976	0.0527847
CVD+AF+HF	2767	9368	0.0245648	0.0219898	0.0191161	0.0251657
CVD+AF+HF	2767	9368	0.192015	0.231426	0.222917	0.240103
CVD+AF+HF	2767	9367	0.129509	0.152984	0.145749	0.160435
CVD+AF+HF	2767	9367	0.0338404	0.0340557	0.0304749	0.03793
CVD+AF+HF	2767	9367	0.0826744	0.0962955	0.0903943	0.102449
CVD+AF+HF	2767	9368	0.014749	0.0122758	0.0101453	0.0147171
CVD+AF+HF	2767	9368	0.0677442	0.0719471	0.0667948	0.0773673
CVD+AF+HF	2767	9368	0.101659	0.1155	0.109094	0.122145
CVD+AF+HF	2768	9367	0.128866	0.151169	0.143971	0.158585
CVD+AF+HF	2768	9368	0.101486	0.11646	0.110031	0.123129
CVD+AF+HF	2768	9367	0.0832075	0.0951212	0.0892531	0.101242
CVD+AF+HF	2768	9368	0.068557	0.0757899	0.0705097	0.0813357
CVD+AF+HF	2768	9367	0.0561707	0.05861	0.0539376	0.0635591
CVD+AF+HF	2768	9368	0.044944	0.0466482	0.0424659	0.0511151
CVD+AF+HF	2768	9367	0.0347205	0.0359774	0.0322975	0.0399493
CVD+AF+HF	2768	9368	0.189056	0.227156	0.218704	0.235778
CVD+AF+HF	2768	9368	0.0155915	0.0115286	0.00946646	0.0139023
CVD+AF+HF	2768	9368	0.025382	0.0242314	0.0212129	0.0275505
CVD+AF+HF	2769	9368	0.19064	0.228864	0.220389	0.237508
CVD+AF+HF	2769	9367	0.0558523	0.0588235	0.054143	0.0637807
CVD+AF+HF	2769	9368	0.0445043	0.0465414	0.0423639	0.0510037
CVD+AF+HF	2769	9367	0.0341123	0.0332017	0.0296658	0.0370315
CVD+AF+HF	2769	9368	0.0245849	0.0239112	0.0209129	0.0272103
CVD+AF+HF	2769	9368	0.0147629	0.0119556	0.0098541	0.0143682
CVD+AF+HF	2769	9367	0.0830275	0.0948009	0.0889418	0.100913
CVD+AF+HF	2769	9368	0.101775	0.117101	0.110656	0.123785
CVD+AF+HF	2769	9368	0.0684645	0.0746157	0.0693741	0.0801236
CVD+AF+HF	2769	9367	0.129228	0.152877	0.145645	0.160326
CVD+AF+HF	2770	9368	0.0445895	0.0461144	0.0419557	0.0505582
CVD+AF+HF	2770	9368	0.101517	0.117955	0.111489	0.124659
CVD+AF+HF	2770	9367	0.12926	0.152984	0.145749	0.160435
CVD+AF+HF	2770	9368	0.189986	0.227156	0.218704	0.235778
CVD+AF+HF	2770	9367	0.0557268	0.0596776	0.0549645	0.0646668
CVD+AF+HF	2770	9367	0.0344587	0.0365112	0.0328043	0.0405097
CVD+AF+HF	2770	9368	0.0253216	0.0242314	0.0212129	0.0275505
CVD+AF+HF	2770	9368	0.0156159	0.0113151	0.00927293	0.0136691
CVD+AF+HF	2770	9367	0.0828959	0.0941604	0.0883195	0.100255
CVD+AF+HF	2770	9368	0.0681741	0.0725875	0.0674136	0.078029
CVD+AF+HF	2771	9368	0.191553	0.233454	0.224919	0.242156
CVD+AF+HF	2771	9368	0.101794	0.115286	0.108886	0.121927
CVD+AF+HF	2771	9367	0.0828153	0.0952279	0.0893568	0.101352
CVD+AF+HF	2771	9368	0.0680418	0.0748292	0.0695806	0.080344
CVD+AF+HF	2771	9367	0.0554355	0.0575424	0.0529112	0.0624511
CVD+AF+HF	2771	9368	0.0441255	0.0468617	0.0426701	0.0513378
CVD+AF+HF	2771	9367	0.0338689	0.0335219	0.0299692	0.0373685
CVD+AF+HF	2771	9368	0.0245314	0.022737	0.0198142	0.0259615
CVD+AF+HF	2771	9368	0.014775	0.0116354	0.0095633	0.0140188
CVD+AF+HF	2771	9367	0.129576	0.151596	0.144389	0.15902
CVD+AF+HF	2772	9368	0.0253412	0.0230572	0.0201136	0.0263023
CVD+AF+HF	2772	9368	0.0446091	0.0481426	0.0438955	0.0526735
CVD+AF+HF	2772	9368	0.0155662	0.0121691	0.0100482	0.0146008
CVD+AF+HF	2772	9367	0.0345494	0.0353368	0.0316896	0.0392765
CVD+AF+HF	2772	9368	0.0681738	0.0734415	0.068239	0.0789111
CVD+AF+HF	2772	9367	0.0828389	0.0975766	0.0916397	0.103765
CVD+AF+HF	2772	9368	0.101345	0.115179	0.108782	0.121817
CVD+AF+HF	2772	9367	0.12907	0.14786	0.140728	0.155211
CVD+AF+HF	2772	9368	0.190208	0.232173	0.223654	0.240859
CVD+AF+HF	2772	9367	0.0557477	0.057756	0.0531165	0.0626727
CVD+AF+HF	2773	9368	0.101727	0.117314	0.110864	0.124003
CVD+AF+HF	2773	9368	0.0680178	0.0738685	0.0686517	0.079352
CVD+AF+HF	2773	9367	0.0554051	0.0573289	0.052706	0.0622294
CVD+AF+HF	2773	9368	0.0442146	0.0471819	0.0429764	0.0516718
CVD+AF+HF	2773	9368	0.0245414	0.0243382	0.0213129	0.0276639
CVD+AF+HF	2773	9367	0.0338926	0.0317071	0.0282516	0.0354576
CVD+AF+HF	2773	9367	0.129359	0.154692	0.147424	0.162176
CVD+AF+HF	2773	9368	0.191843	0.229184	0.220705	0.237833
CVD+AF+HF	2773	9368	0.0147301	0.0116354	0.0095633	0.0140188
CVD+AF+HF	2773	9367	0.0827102	0.0954414	0.0895643	0.101572
CVD+AF+HF	2774	9368	0.190944	0.231853	0.223338	0.240535
CVD+AF+HF	2774	9367	0.129363	0.148927	0.141774	0.156299
CVD+AF+HF	2774	9368	0.101357	0.115927	0.109511	0.122582
CVD+AF+HF	2774	9367	0.0826252	0.0984307	0.0924701	0.104642
CVD+AF+HF	2774	9368	0.0678673	0.0705594	0.0654543	0.0759333
CVD+AF+HF	2774	9367	0.0554136	0.0578627	0.0532191	0.0627836
CVD+AF+HF	2774	9368	0.0443265	0.0478224	0.043589	0.0523396
CVD+AF+HF	2774	9367	0.0343324	0.0364044	0.0327029	0.0403977
CVD+AF+HF	2774	9368	0.0252904	0.0228437	0.019914	0.0260751
CVD+AF+HF	2774	9368	0.0155825	0.0120623	0.00995113	0.0144845
CVD+AF+HF	2775	9367	0.0825533	0.0968293	0.0909132	0.102997
CVD+AF+HF	2775	9368	0.0676731	0.0713066	0.0661761	0.0767055
CVD+AF+HF	2775	9367	0.0551015	0.0588235	0.054143	0.0637807
CVD+AF+HF	2775	9368	0.0438955	0.045474	0.0413436	0.0498898
CVD+AF+HF	2775	9367	0.0337201	0.0333084	0.0297669	0.0371439
CVD+AF+HF	2775	9368	0.0244806	0.0229505	0.0200138	0.0261887
CVD+AF+HF	2775	9368	0.014739	0.0117421	0.00966019	0.0141353
CVD+AF+HF	2775	9367	0.129615	0.152664	0.145436	0.160108
CVD+AF+HF	2775	9368	0.19256	0.232173	0.223654	0.240859
CVD+AF+HF	2775	9368	0.101734	0.117421	0.110968	0.124113
CVD+AF+HF	2776	9368	0.0253904	0.0243382	0.0213129	0.0276639
CVD+AF+HF	2776	9367	0.0347051	0.0370449	0.0333113	0.0410699
CVD+AF+HF	2776	9368	0.0448418	0.0456874	0.0415476	0.0501126
CVD+AF+HF	2776	9367	0.0560138	0.0601046	0.0553753	0.0651097
CVD+AF+HF	2776	9368	0.0683503	0.0764304	0.0711292	0.0819967
CVD+AF+HF	2776	9367	0.0830033	0.0935198	0.0876972	0.0995966
CVD+AF+HF	2776	9368	0.18953	0.22769	0.219231	0.236319
CVD+AF+HF	2776	9367	0.128755	0.151596	0.144389	0.15902
CVD+AF+HF	2776	9368	0.0155623	0.0114219	0.00936967	0.0137857
CVD+AF+HF	2776	9368	0.101401	0.114859	0.108469	0.121489
CVD+AF+HF	2777	9367	0.0828224	0.092986	0.0871787	0.0990478
CVD+AF+HF	2777	9368	0.191088	0.229398	0.220916	0.238049
CVD+AF+HF	2777	9368	0.101644	0.118382	0.111906	0.125096
CVD+AF+HF	2777	9368	0.0147431	0.0124893	0.0103397	0.0149495
CVD+AF+HF	2777	9368	0.0245948	0.022737	0.0198142	0.0259615
CVD+AF+HF	2777	9367	0.129204	0.153197	0.145959	0.160652
CVD+AF+HF	2777	9368	0.0443958	0.0470751	0.0428743	0.0515605
CVD+AF+HF	2777	9367	0.0556652	0.0595708	0.0548618	0.064556
CVD+AF+HF	2777	9368	0.0682707	0.073655	0.0684453	0.0791316
CVD+AF+HF	2777	9367	0.0340908	0.0332017	0.0296658	0.0370315
CVD+AF+HF	2778	9368	0.02534	0.0238044	0.0208129	0.0270968
CVD+AF+HF	2778	9368	0.0155906	0.0120623	0.00995113	0.0144845
CVD+AF+HF	2778	9367	0.034436	0.0357639	0.0320948	0.0397251
CVD+AF+HF	2778	9368	0.0445123	0.0463279	0.0421598	0.050781
CVD+AF+HF	2778	9367	0.0555802	0.0599979	0.0552726	0.064999
CVD+AF+HF	2778	9368	0.0679941	0.0754697	0.0701999	0.0810052
CVD+AF+HF	2778	9368	0.190382	0.228757	0.220284	0.2374
CVD+AF+HF	2778	9368	0.101422	0.115927	0.109511	0.122582
CVD+AF+HF	2778	9367	0.0827091	0.0917049	0.0859345	0.0977306
CVD+AF+HF	2778	9367	0.129167	0.152877	0.145645	0.160326
CVD+AF+HF	2779	9368	0.191939	0.234522	0.225972	0.243237
CVD+AF+HF	2779	9367	0.12954	0.15213	0.144912	0.159564
CVD+AF+HF	2779	9367	0.0552751	0.0593573	0.0546564	0.0643345
CVD+AF+HF	2779	9367	0.0826225	0.092986	0.0871787	0.0990478
CVD+AF+HF	2779	9368	0.0678429	0.0734415	0.068239	0.0789111
CVD+AF+HF	2779	9368	0.0440267	0.0469684	0.0427722	0.0514491
CVD+AF+HF	2779	9367	0.03385	0.0336287	0.0300703	0.0374808
CVD+AF+HF	2779	9368	0.0245358	0.0222032	0.0193155	0.0253932
CVD+AF+HF	2779	9368	0.0147599	0.0120623	0.00995113	0.0144845
CVD+AF+HF	2779	9368	0.101673	0.115393	0.10899	0.122036
CVD+AF+HF	2780	9368	0.0680104	0.0739752	0.0687549	0.0794623
CVD+AF+HF	2780	9367	0.0826331	0.0951212	0.0892531	0.101242
CVD+AF+HF	2780	9368	0.101289	0.116247	0.109823	0.12291
CVD+AF+HF	2780	9367	0.128914	0.1485	0.141356	0.155864
CVD+AF+HF	2780	9368	0.190625	0.230892	0.22239	0.239562
CVD+AF+HF	2780	9367	0.0345461	0.0359774	0.0322975	0.0399493
CVD+AF+HF	2780	9368	0.0253491	0.0236977	0.020713	0.0269834
CVD+AF+HF	2780	9368	0.0445206	0.0463279	0.0421598	0.050781
CVD+AF+HF	2780	9367	0.0555989	0.0601046	0.0553753	0.0651097
CVD+AF+HF	2780	9368	0.0155489	0.0118488	0.00975712	0.0142518
CVD+AF+HF	2781	9368	0.0678264	0.074509	0.0692709	0.0800134
CVD+AF+HF	2781	9368	0.101549	0.12009	0.113573	0.126844
CVD+AF+HF	2781	9367	0.0552373	0.0573289	0.052706	0.0622294
CVD+AF+HF	2781	9367	0.129338	0.15181	0.144598	0.159238
CVD+AF+HF	2781	9368	0.192247	0.230892	0.22239	0.239562
CVD+AF+HF	2781	9368	0.0441025	0.0480359	0.0437933	0.0525622
CVD+AF+HF	2781	9367	0.0338977	0.0320273	0.0285544	0.0357951
CVD+AF+HF	2781	9368	0.0245476	0.0243382	0.0213129	0.0276639
CVD+AF+HF	2781	9368	0.0147196	0.0116354	0.0095633	0.0140188
CVD+AF+HF	2781	9367	0.0825703	0.0920252	0.0862455	0.09806
CVD+AF+HF	2782	9367	0.129244	0.146685	0.139578	0.154013
CVD+AF+HF	2782	9368	0.0442602	0.0468617	0.0426701	0.0513378
CVD+AF+HF	2782	9367	0.0343224	0.0351233	0.0314871	0.0390522
CVD+AF+HF	2782	9368	0.101266	0.117741	0.111281	0.12444
CVD+AF+HF	2782	9367	0.0552691	0.0591438	0.054451	0.064113
CVD+AF+HF	2782	9368	0.0677066	0.0729078	0.0677231	0.0783598
CVD+AF+HF	2782	9367	0.0824535	0.0948009	0.0889418	0.100913
CVD+AF+HF	2782	9368	0.191317	0.233775	0.225235	0.24248
CVD+AF+HF	2782	9368	0.0252998	0.0239112	0.0209129	0.0272103
CVD+AF+HF	2782	9368	0.0155674	0.0117421	0.00966019	0.0141353
CVD+AF+HF	2783	9367	0.0823975	0.0930928	0.0872824	0.0991576
CVD+AF+HF	2783	9368	0.0674857	0.0717336	0.0665885	0.0771467
CVD+AF+HF	2783	9367	0.0549646	0.0596776	0.0549645	0.0646668
CVD+AF+HF	2783	9368	0.0437877	0.0460077	0.0418537	0.0504468
CVD+AF+HF	2783	9367	0.0337267	0.0333084	0.0297669	0.0371439
CVD+AF+HF	2783	9368	0.0244837	0.021883	0.0190164	0.025052
CVD+AF+HF	2783	9368	0.101595	0.118488	0.11201	0.125205
CVD+AF+HF	2783	9367	0.129589	0.152877	0.145645	0.160326
CVD+AF+HF	2783	9368	0.0147333	0.0120623	0.00995113	0.0144845
CVD+AF+HF	2783	9368	0.192907	0.233561	0.225024	0.242264
CVD+AF+HF	2784	9368	0.0155873	0.0115286	0.00946646	0.0139023
CVD+AF+HF	2784	9368	0.0254046	0.0248719	0.0218133	0.0282305
CVD+AF+HF	2784	9367	0.0348553	0.0358706	0.0321961	0.0398372
CVD+AF+HF	2784	9368	0.0451757	0.0463279	0.0421598	0.050781
CVD+AF+HF	2784	9367	0.0564294	0.0598911	0.0551699	0.0648882
CVD+AF+HF	2784	9368	0.0688387	0.0758967	0.0706129	0.0814459
CVD+AF+HF	2784	9367	0.0834866	0.0952279	0.0893568	0.101352
CVD+AF+HF	2784	9368	0.101659	0.117208	0.11076	0.123894
CVD+AF+HF	2784	9368	0.188018	0.224488	0.216072	0.233075
CVD+AF+HF	2784	9367	0.128794	0.151383	0.14418	0.158803
CVD+AF+HF	2785	9367	0.0833656	0.0938401	0.0880083	0.0999258
CVD+AF+HF	2785	9368	0.101911	0.117848	0.111385	0.12455
CVD+AF+HF	2785	9368	0.0147373	0.0127028	0.0105342	0.0151818
CVD+AF+HF	2785	9367	0.129053	0.15245	0.145226	0.159891
CVD+AF+HF	2785	9368	0.189749	0.22769	0.219231	0.236319
CVD+AF+HF	2785	9368	0.0687299	0.0754697	0.0701999	0.0810052
CVD+AF+HF	2785	9367	0.0561018	0.0565816	0.0519879	0.0614535
CVD+AF+HF	2785	9368	0.0446907	0.0497438	0.0454284	0.0543419
CVD+AF+HF	2785	9367	0.0342295	0.0334152	0.029868	0.0372562
CVD+AF+HF	2785	9368	0.0246111	0.0229505	0.0200138	0.0261887
CVD+AF+HF	2786	9367	0.0345958	0.0369382	0.0332099	0.0409579
CVD+AF+HF	2786	9368	0.188952	0.227477	0.21902	0.236103
CVD+AF+HF	2786	9367	0.129122	0.149354	0.142192	0.156735
CVD+AF+HF	2786	9368	0.101721	0.117848	0.111385	0.12455
CVD+AF+HF	2786	9367	0.0831783	0.0948009	0.0889418	0.100913
CVD+AF+HF	2786	9368	0.0684382	0.0757899	0.0705097	0.0813357
CVD+AF+HF	2786	9368	0.0156259	0.0118488	0.00975712	0.0142518
CVD+AF+HF	2786	9368	0.0448367	0.0466482	0.0424659	0.0511151
CVD+AF+HF	2786	9368	0.0253669	0.0239112	0.0209129	0.0272103
CVD+AF+HF	2786	9367	0.0559969	0.0580762	0.0534244	0.0630052
CVD+AF+HF	2787	9368	0.0245762	0.0230572	0.0201136	0.0263023
CVD+AF+HF	2787	9368	0.0443478	0.0484629	0.0442019	0.0530072
CVD+AF+HF	2787	9368	0.101901	0.11155	0.105243	0.118099
CVD+AF+HF	2787	9367	0.0831229	0.0968293	0.0909132	0.102997
CVD+AF+HF	2787	9368	0.0683442	0.0734415	0.068239	0.0789111
CVD+AF+HF	2787	9367	0.0556728	0.0578627	0.0532191	0.0627836
CVD+AF+HF	2787	9368	0.014762	0.0120623	0.00995113	0.0144845
CVD+AF+HF	2787	9367	0.129414	0.155439	0.148156	0.162937
CVD+AF+HF	2787	9368	0.190627	0.230572	0.222074	0.239238
CVD+AF+HF	2787	9367	0.0339729	0.0334152	0.029868	0.0372562
CVD+AF+HF	2788	9367	0.0560101	0.0585033	0.053835	0.0634484
CVD+AF+HF	2788	9368	0.101543	0.115606	0.109198	0.122255
CVD+AF+HF	2788	9368	0.0448361	0.0483561	0.0440998	0.052896
CVD+AF+HF	2788	9368	0.189139	0.22737	0.218915	0.235995
CVD+AF+HF	2788	9367	0.0346884	0.0357639	0.0320948	0.0397251
CVD+AF+HF	2788	9368	0.0253875	0.0233775	0.0204132	0.0266429
CVD+AF+HF	2788	9368	0.0155743	0.0122758	0.0101453	0.0147171
CVD+AF+HF	2788	9368	0.0684299	0.0731213	0.0679294	0.0785803
CVD+AF+HF	2788	9367	0.0831257	0.0974698	0.0915359	0.103655
CVD+AF+HF	2788	9367	0.129002	0.150849	0.143657	0.158258
CVD+AF+HF	2789	9368	0.0147171	0.0119556	0.0098541	0.0143682
CVD+AF+HF	2789	9368	0.0245837	0.0246584	0.0216131	0.0280039
CVD+AF+HF	2789	9368	0.190903	0.22737	0.218915	0.235995
CVD+AF+HF	2789	9367	0.129254	0.154585	0.147319	0.162067
CVD+AF+HF	2789	9368	0.101832	0.117741	0.111281	0.12444
CVD+AF+HF	2789	9367	0.0830336	0.092986	0.0871787	0.0990478
CVD+AF+HF	2789	9368	0.0683005	0.0766439	0.0713358	0.082217
CVD+AF+HF	2789	9367	0.0556533	0.0567951	0.052193	0.0616752
CVD+AF+HF	2789	9368	0.0443996	0.0484629	0.0442019	0.0530072
CVD+AF+HF	2789	9367	0.0340145	0.0314935	0.0280497	0.0352326
CVD+AF+HF	2790	9367	0.129274	0.148714	0.141565	0.156082
CVD+AF+HF	2790	9368	0.189862	0.230252	0.221758	0.238914
CVD+AF+HF	2790	9368	0.10157	0.11614	0.109719	0.122801
CVD+AF+HF	2790	9367	0.0828875	0.096509	0.0906019	0.102668
CVD+AF+HF	2790	9368	0.0681281	0.0737617	0.0685485	0.0792418
CVD+AF+HF	2790	9368	0.0253499	0.0234842	0.0205131	0.0267564
CVD+AF+HF	2790	9368	0.0445744	0.0483561	0.0440998	0.052896
CVD+AF+HF	2790	9367	0.0344722	0.0356571	0.0319935	0.039613
CVD+AF+HF	2790	9368	0.0156034	0.0124893	0.0103397	0.0149495
CVD+AF+HF	2790	9367	0.0556829	0.0573289	0.052706	0.0622294
CVD+AF+HF	2791	9368	0.0441024	0.0494236	0.0451217	0.0540083
CVD+AF+HF	2791	9367	0.0553595	0.0576492	0.0530139	0.0625619
CVD+AF+HF	2791	9368	0.0679793	0.0751494	0.0698902	0.0806746
CVD+AF+HF	2791	9367	0.0828477	0.092986	0.0871787	0.0990478
CVD+AF+HF	2791	9367	0.0338244	0.0320273	0.0285544	0.0357951
CVD+AF+HF	2791	9368	0.0147369	0.0121691	0.0100482	0.0146008
CVD+AF+HF	2791	9368	0.0245437	0.0228437	0.019914	0.0260751
CVD+AF+HF	2791	9368	0.101823	0.11614	0.109719	0.122801
CVD+AF+HF	2791	9367	0.129534	0.154158	0.146901	0.161632
CVD+AF+HF	2791	9368	0.191585	0.230145	0.221653	0.238805
CVD+AF+HF	2792	9367	0.0832712	0.0953347	0.0894605	0.101462
CVD+AF+HF	2792	9368	0.0686366	0.0751494	0.0698902	0.0806746
CVD+AF+HF	2792	9367	0.0562544	0.0595708	0.0548618	0.064556
CVD+AF+HF	2792	9368	0.0450555	0.0473954	0.0431806	0.0518944
CVD+AF+HF	2792	9367	0.0348253	0.0376855	0.03392	0.0417419
CVD+AF+HF	2792	9368	0.0254181	0.0239112	0.0209129	0.0272103
CVD+AF+HF	2792	9368	0.188517	0.223527	0.215124	0.232102
CVD+AF+HF	2792	9368	0.101534	0.112404	0.106076	0.118974
CVD+AF+HF	2792	9368	0.0155501	0.0116354	0.0095633	0.0140188
CVD+AF+HF	2792	9367	0.128735	0.15608	0.148785	0.16359
CVD+AF+HF	2793	9367	0.129044	0.1564	0.149099	0.163916
CVD+AF+HF	2793	9368	0.190249	0.225769	0.217335	0.234373
CVD+AF+HF	2793	9368	0.10176	0.115179	0.108782	0.121817
CVD+AF+HF	2793	9367	0.0831516	0.0941604	0.0883195	0.100255
CVD+AF+HF	2793	9368	0.0685225	0.0756832	0.0704064	0.0812255
CVD+AF+HF	2793	9367	0.055901	0.0575424	0.0529112	0.0624511
CVD+AF+HF	2793	9368	0.0445606	0.0494236	0.0451217	0.0540083
CVD+AF+HF	2793	9367	0.0342102	0.0332017	0.0296658	0.0370315
CVD+AF+HF	2793	9368	0.0246144	0.022737	0.0198142	0.0259615
CVD+AF+HF	2793	9368	0.0147091	0.0125961	0.0104369	0.0150657
CVD+AF+HF	2794	9368	0.0682692	0.0767506	0.071439	0.0823272
CVD+AF+HF	2794	9367	0.0558222	0.0588235	0.054143	0.0637807
CVD+AF+HF	2794	9368	0.0447489	0.0479291	0.0436912	0.0524509
CVD+AF+HF	2794	9367	0.0345581	0.0364044	0.0327029	0.0403977
CVD+AF+HF	2794	9368	0.0253847	0.0236977	0.020713	0.0269834
CVD+AF+HF	2794	9368	0.0155913	0.0122758	0.0101453	0.0147171
CVD+AF+HF	2794	9368	0.101611	0.114112	0.107741	0.120724
CVD+AF+HF	2794	9367	0.0829623	0.0920252	0.0862455	0.09806
CVD+AF+HF	2794	9367	0.129078	0.153411	0.146168	0.16087
CVD+AF+HF	2794	9368	0.189364	0.227263	0.218809	0.235887
CVD+AF+HF	2795	9368	0.0681106	0.0737617	0.0685485	0.0792418
CVD+AF+HF	2795	9367	0.0829363	0.0964023	0.0904981	0.102559
CVD+AF+HF	2795	9368	0.101794	0.11187	0.105555	0.118428
CVD+AF+HF	2795	9367	0.129358	0.155439	0.148156	0.162937
CVD+AF+HF	2795	9368	0.191081	0.230572	0.222074	0.239238
CVD+AF+HF	2795	9368	0.0442221	0.0480359	0.0437933	0.0525622
CVD+AF+HF	2795	9368	0.0245786	0.0220965	0.0192158	0.0252794
CVD+AF+HF	2795	9368	0.0147387	0.0127028	0.0105342	0.0151818
CVD+AF+HF	2795	9367	0.0555149	0.058183	0.053527	0.063116
CVD+AF+HF	2795	9367	0.0339571	0.0336287	0.0300703	0.0374808
CVD+AF+HF	2796	9368	0.189605	0.227583	0.219125	0.236211
CVD+AF+HF	2796	9367	0.128887	0.151916	0.144703	0.159347
CVD+AF+HF	2796	9368	0.101451	0.111977	0.105659	0.118537
CVD+AF+HF	2796	9367	0.0828963	0.0993915	0.0934045	0.105629
CVD+AF+HF	2796	9368	0.0682885	0.0730145	0.0678263	0.0784701
CVD+AF+HF	2796	9367	0.0558305	0.0596776	0.0549645	0.0646668
CVD+AF+HF	2796	9368	0.0447396	0.0464347	0.0422618	0.0508924
CVD+AF+HF	2796	9367	0.034674	0.0367247	0.033007	0.0407338
CVD+AF+HF	2796	9368	0.025396	0.0235909	0.0206131	0.0268699
CVD+AF+HF	2796	9368	0.0155491	0.0123826	0.0102425	0.0148333
CVD+AF+HF	2797	9368	0.191346	0.225235	0.216809	0.233832
CVD+AF+HF	2797	9368	0.0146992	0.0119556	0.0098541	0.0143682
CVD+AF+HF	2797	9368	0.0245867	0.0238044	0.0208129	0.0270968
CVD+AF+HF	2797	9367	0.0340158	0.0329881	0.0294637	0.0368068
CVD+AF+HF	2797	9368	0.0442723	0.0496371	0.0453261	0.0542307
CVD+AF+HF	2797	9368	0.0680927	0.0776046	0.0722653	0.0832082
CVD+AF+HF	2797	9367	0.0828749	0.0911711	0.0854162	0.0971817
CVD+AF+HF	2797	9368	0.101647	0.116994	0.110552	0.123675
CVD+AF+HF	2797	9367	0.12925	0.158322	0.150983	0.165874
CVD+AF+HF	2797	9367	0.055481	0.0549802	0.0504498	0.0597899
CVD+AF+HF	2798	9368	0.0155792	0.0123826	0.0102425	0.0148333
CVD+AF+HF	2798	9368	0.0253606	0.0244449	0.021413	0.0277772
CVD+AF+HF	2798	9367	0.0344501	0.0356571	0.0319935	0.039613
CVD+AF+HF	2798	9368	0.0445002	0.0462212	0.0420577	0.0506696
CVD+AF+HF	2798	9367	0.0555045	0.0592506	0.0545537	0.0642238
CVD+AF+HF	2798	9368	0.0680015	0.0760034	0.0707162	0.081556
CVD+AF+HF	2798	9367	0.0826747	0.0933063	0.0874898	0.0993771
CVD+AF+HF	2798	9368	0.101469	0.115286	0.108886	0.121927
CVD+AF+HF	2798	9367	0.129158	0.149141	0.141983	0.156517
CVD+AF+HF	2798	9368	0.190292	0.230999	0.222496	0.23967
CVD+AF+HF	2799	9367	0.0338322	0.0337355	0.0301714	0.0375931
CVD+AF+HF	2799	9368	0.0245439	0.0217763	0.0189168	0.0249382
CVD+AF+HF	2799	9367	0.129507	0.153197	0.145959	0.160652
CVD+AF+HF	2799	9368	0.0147242	0.0121691	0.0100482	0.0146008
CVD+AF+HF	2799	9367	0.0826939	0.0952279	0.0893568	0.101352
CVD+AF+HF	2799	9368	0.101682	0.115927	0.109511	0.122582
CVD+AF+HF	2799	9367	0.0552235	0.0575424	0.0529112	0.0624511
CVD+AF+HF	2799	9368	0.0439729	0.0489966	0.0447129	0.0535634
CVD+AF+HF	2799	9368	0.191977	0.230892	0.22239	0.239562
CVD+AF+HF	2799	9368	0.0677585	0.073228	0.0680326	0.0786906
CVD+AF+HF	2800	9368	0.189006	0.227904	0.219441	0.236535
CVD+AF+HF	2800	9367	0.12886	0.14882	0.141669	0.15619
CVD+AF+HF	2800	9368	0.101527	0.118915	0.112427	0.125642
CVD+AF+HF	2800	9368	0.0685745	0.0751494	0.0698902	0.0806746
CVD+AF+HF	2800	9367	0.0561849	0.0591438	0.054451	0.064113
CVD+AF+HF	2800	9368	0.0449499	0.0462212	0.0420577	0.0506696
CVD+AF+HF	2800	9367	0.0347061	0.0362976	0.0326015	0.0402856
CVD+AF+HF	2800	9368	0.0253453	0.0242314	0.0212129	0.0275505
CVD+AF+HF	2800	9368	0.0155463	0.0113151	0.00927293	0.0136691
CVD+AF+HF	2800	9367	0.0832419	0.0946941	0.0888381	0.100804
CVD+AF+HF	2801	9368	0.0684879	0.0747225	0.0694773	0.0802338
CVD+AF+HF	2801	9368	0.0445081	0.0457942	0.0416496	0.0502241
CVD+AF+HF	2801	9367	0.129235	0.153518	0.146273	0.160979
CVD+AF+HF	2801	9368	0.101798	0.117955	0.111489	0.124659
CVD+AF+HF	2801	9367	0.0830662	0.0939468	0.088112	0.100036
CVD+AF+HF	2801	9368	0.190588	0.228224	0.219757	0.23686
CVD+AF+HF	2801	9367	0.0558632	0.0593573	0.0546564	0.0643345
CVD+AF+HF	2801	9368	0.0147196	0.0120623	0.00995113	0.0144845
CVD+AF+HF	2801	9368	0.0245474	0.0242314	0.0212129	0.0275505
CVD+AF+HF	2801	9367	0.0340957	0.0328814	0.0293626	0.0366944
CVD+AF+HF	2802	9368	0.0252942	0.0243382	0.0213129	0.0276639
CVD+AF+HF	2802	9368	0.0155798	0.0113151	0.00927293	0.0136691
CVD+AF+HF	2802	9368	0.0445932	0.0462212	0.0420577	0.0506696
CVD+AF+HF	2802	9367	0.0344467	0.0365112	0.0328043	0.0405097
CVD+AF+HF	2802	9367	0.0557395	0.0587168	0.0540403	0.0636699
CVD+AF+HF	2802	9368	0.0681949	0.072801	0.06762	0.0782496
CVD+AF+HF	2802	9367	0.082924	0.0951212	0.0892531	0.101242
CVD+AF+HF	2802	9368	0.101554	0.118061	0.111593	0.124768
CVD+AF+HF	2802	9367	0.129251	0.152023	0.144808	0.159456
CVD+AF+HF	2802	9368	0.189939	0.227583	0.219125	0.236211
CVD+AF+HF	2803	9368	0.101817	0.114859	0.108469	0.121489
CVD+AF+HF	2803	9367	0.129572	0.152023	0.144808	0.159456
CVD+AF+HF	2803	9367	0.0554406	0.058183	0.053527	0.063116
CVD+AF+HF	2803	9368	0.0441299	0.0462212	0.0420577	0.0506696
CVD+AF+HF	2803	9367	0.0338549	0.0336287	0.0300703	0.0374808
CVD+AF+HF	2803	9368	0.0147403	0.0117421	0.00966019	0.0141353
CVD+AF+HF	2803	9368	0.0245006	0.0226302	0.0197144	0.0258479
CVD+AF+HF	2803	9368	0.191505	0.233027	0.224497	0.241724
CVD+AF+HF	2803	9367	0.0828416	0.0957617	0.0898755	0.101901
CVD+AF+HF	2803	9368	0.068061	0.0746157	0.0693741	0.0801236
CVD+AF+HF	2804	9368	0.190165	0.231533	0.223022	0.240211
CVD+AF+HF	2804	9367	0.129069	0.14818	0.141042	0.155537
CVD+AF+HF	2804	9368	0.10137	0.114752	0.108365	0.12138
CVD+AF+HF	2804	9367	0.0828635	0.0982171	0.0922625	0.104423
CVD+AF+HF	2804	9368	0.0681904	0.0737617	0.0685485	0.0792418
CVD+AF+HF	2804	9367	0.0557611	0.0574357	0.0528086	0.0623403
CVD+AF+HF	2804	9368	0.0446108	0.0485696	0.0443041	0.0531185
CVD+AF+HF	2804	9367	0.0345392	0.0349098	0.0312845	0.0388278
CVD+AF+HF	2804	9368	0.0253172	0.0232707	0.0203134	0.0265294
CVD+AF+HF	2804	9368	0.0155351	0.0120623	0.00995113	0.0144845
CVD+AF+HF	2805	9368	0.0146998	0.0114219	0.00936967	0.0137857
CVD+AF+HF	2805	9368	0.0442174	0.0466482	0.0424659	0.0511151
CVD+AF+HF	2805	9368	0.191802	0.229932	0.221442	0.238589
CVD+AF+HF	2805	9368	0.0680378	0.0734415	0.068239	0.0789111
CVD+AF+HF	2805	9367	0.0827404	0.0962955	0.0903943	0.102449
CVD+AF+HF	2805	9368	0.101742	0.116247	0.109823	0.12291
CVD+AF+HF	2805	9367	0.129364	0.154585	0.147319	0.162067
CVD+AF+HF	2805	9368	0.0245147	0.0245517	0.0215131	0.0278906
CVD+AF+HF	2805	9367	0.0554124	0.0575424	0.0529112	0.0624511
CVD+AF+HF	2805	9367	0.0338832	0.0320273	0.0285544	0.0357951
CVD+AF+HF	2806	9368	0.190904	0.231746	0.223233	0.240427
CVD+AF+HF	2806	9367	0.129362	0.148607	0.14146	0.155973
CVD+AF+HF	2806	9368	0.0155586	0.0120623	0.00995113	0.0144845
CVD+AF+HF	2806	9368	0.025272	0.0228437	0.019914	0.0260751
CVD+AF+HF	2806	9367	0.0343242	0.0359774	0.0322975	0.0399493
CVD+AF+HF	2806	9368	0.0443305	0.0483561	0.0440998	0.052896
CVD+AF+HF	2806	9367	0.0554244	0.057756	0.0531165	0.0626727
CVD+AF+HF	2806	9368	0.0678797	0.0709863	0.0658667	0.0763746
CVD+AF+HF	2806	9367	0.0826449	0.0981104	0.0921587	0.104313
CVD+AF+HF	2806	9368	0.101379	0.116247	0.109823	0.12291
CVD+AF+HF	2807	9368	0.0147158	0.0117421	0.00966019	0.0141353
CVD+AF+HF	2807	9368	0.0244613	0.023164	0.0202135	0.0264158
CVD+AF+HF	2807	9367	0.129616	0.15213	0.144912	0.159564
CVD+AF+HF	2807	9367	0.0337126	0.0327746	0.0292616	0.036582
CVD+AF+HF	2807	9368	0.0438979	0.0467549	0.042568	0.0512264
CVD+AF+HF	2807	9367	0.0551097	0.0571154	0.0525008	0.0620077
CVD+AF+HF	2807	9368	0.0676892	0.0722673	0.0671042	0.0776982
CVD+AF+HF	2807	9367	0.0825705	0.0970428	0.0911208	0.103217
CVD+AF+HF	2807	9368	0.101751	0.117101	0.110656	0.123785
CVD+AF+HF	2807	9368	0.192526	0.2326	0.224076	0.241292
CVD+AF+HF	2808	9368	0.101437	0.115073	0.108678	0.121708
CVD+AF+HF	2808	9368	0.0155146	0.0116354	0.0095633	0.0140188
CVD+AF+HF	2808	9368	0.0253529	0.0235909	0.0206131	0.0268699
CVD+AF+HF	2808	9367	0.0346853	0.0376855	0.03392	0.0417419
CVD+AF+HF	2808	9368	0.0683794	0.0754697	0.0701999	0.0810052
CVD+AF+HF	2808	9368	0.189474	0.22833	0.219863	0.236968
CVD+AF+HF	2808	9367	0.128757	0.150849	0.143657	0.158258
CVD+AF+HF	2808	9367	0.0830406	0.0940536	0.0882158	0.100145
CVD+AF+HF	2808	9368	0.0448466	0.0457942	0.0416496	0.0502241
CVD+AF+HF	2808	9367	0.0560232	0.0602114	0.0554781	0.0652204
CVD+AF+HF	2809	9368	0.0146966	0.0123826	0.0102425	0.0148333
CVD+AF+HF	2809	9368	0.191035	0.229611	0.221126	0.238265
CVD+AF+HF	2809	9367	0.12922	0.153411	0.146168	0.16087
CVD+AF+HF	2809	9368	0.101657	0.117528	0.111073	0.124222
CVD+AF+HF	2809	9367	0.0828723	0.0930928	0.0872824	0.0991576
CVD+AF+HF	2809	9368	0.0682936	0.0751494	0.0698902	0.0806746
CVD+AF+HF	2809	9367	0.0556702	0.0589303	0.0542457	0.0638915
CVD+AF+HF	2809	9368	0.0443999	0.0467549	0.042568	0.0512264
CVD+AF+HF	2809	9367	0.0340732	0.0327746	0.0292616	0.036582
CVD+AF+HF	2809	9368	0.0245557	0.0230572	0.0201136	0.0263023
CVD+AF+HF	2810	9368	0.0155525	0.0119556	0.0098541	0.0143682
CVD+AF+HF	2810	9368	0.0253075	0.0236977	0.020713	0.0269834
CVD+AF+HF	2810	9367	0.0344216	0.0360841	0.0323988	0.0400614
CVD+AF+HF	2810	9368	0.0445153	0.0460077	0.0418537	0.0504468
CVD+AF+HF	2810	9367	0.129163	0.151276	0.144075	0.158694
CVD+AF+HF	2810	9367	0.0827438	0.0913846	0.0856235	0.0974013
CVD+AF+HF	2810	9368	0.190332	0.229718	0.221232	0.238373
CVD+AF+HF	2810	9368	0.101453	0.11646	0.110031	0.123129
CVD+AF+HF	2810	9368	0.0680147	0.0756832	0.0704064	0.0812255
CVD+AF+HF	2810	9367	0.0555869	0.0604249	0.0556835	0.0654418
CVD+AF+HF	2811	9368	0.101682	0.114752	0.108365	0.12138
CVD+AF+HF	2811	9367	0.0826653	0.0945874	0.0887344	0.100694
CVD+AF+HF	2811	9368	0.0678643	0.0725875	0.0674136	0.078029
CVD+AF+HF	2811	9367	0.0552828	0.0589303	0.0542457	0.0638915
CVD+AF+HF	2811	9368	0.0440289	0.0470751	0.0428743	0.0515605
CVD+AF+HF	2811	9367	0.0338387	0.0341625	0.0305761	0.0380422
CVD+AF+HF	2811	9368	0.0245041	0.021883	0.0190164	0.025052
CVD+AF+HF	2811	9368	0.0147225	0.0121691	0.0100482	0.0146008
CVD+AF+HF	2811	9368	0.191898	0.233881	0.22534	0.242588
CVD+AF+HF	2811	9367	0.129545	0.152664	0.145436	0.160108
CVD+AF+HF	2812	9368	0.0253232	0.0232707	0.0203134	0.0265294
CVD+AF+HF	2812	9368	0.190588	0.230892	0.22239	0.239562
CVD+AF+HF	2812	9367	0.128921	0.148393	0.141251	0.155755
CVD+AF+HF	2812	9368	0.101322	0.116781	0.110344	0.123457
CVD+AF+HF	2812	9367	0.0826562	0.0954414	0.0895643	0.101572
CVD+AF+HF	2812	9368	0.0680295	0.0738685	0.0686517	0.079352
CVD+AF+HF	2812	9367	0.0556107	0.0601046	0.0553753	0.0651097
CVD+AF+HF	2812	9368	0.0445227	0.0455807	0.0414456	0.0500012
CVD+AF+HF	2812	9367	0.0345325	0.0364044	0.0327029	0.0403977
CVD+AF+HF	2812	9368	0.0155152	0.0119556	0.0098541	0.0143682
CVD+AF+HF	2813	9368	0.0146868	0.0115286	0.00946646	0.0139023
CVD+AF+HF	2813	9368	0.0245198	0.0243382	0.0213129	0.0276639
CVD+AF+HF	2813	9368	0.067849	0.0746157	0.0693741	0.0801236
CVD+AF+HF	2813	9367	0.0338867	0.0317071	0.0282516	0.0354576
CVD+AF+HF	2813	9368	0.192202	0.230999	0.222496	0.23967
CVD+AF+HF	2813	9367	0.12935	0.151276	0.144075	0.158694
CVD+AF+HF	2813	9368	0.101565	0.120623	0.114094	0.12739
CVD+AF+HF	2813	9367	0.0825982	0.0919184	0.0861419	0.0979502
CVD+AF+HF	2813	9367	0.0552436	0.0574357	0.0528086	0.0623403
CVD+AF+HF	2813	9368	0.0441059	0.0482494	0.0439976	0.0527847
CVD+AF+HF	2814	9367	0.0824771	0.0946941	0.0888381	0.100804
CVD+AF+HF	2814	9368	0.101291	0.117741	0.111281	0.12444
CVD+AF+HF	2814	9367	0.129242	0.147326	0.140205	0.154666
CVD+AF+HF	2814	9368	0.191275	0.233241	0.224708	0.24194
CVD+AF+HF	2814	9368	0.0442625	0.0468617	0.0426701	0.0513378
CVD+AF+HF	2814	9367	0.0343139	0.0351233	0.0314871	0.0390522
CVD+AF+HF	2814	9368	0.0252787	0.0238044	0.0208129	0.0270968
CVD+AF+HF	2814	9368	0.0155414	0.0118488	0.00975712	0.0142518
CVD+AF+HF	2814	9367	0.0552813	0.0588235	0.054143	0.0637807
CVD+AF+HF	2814	9368	0.0677207	0.073228	0.0680326	0.0786906
CVD+AF+HF	2815	9368	0.0244629	0.021883	0.0190164	0.025052
CVD+AF+HF	2815	9367	0.0337183	0.0332017	0.0296658	0.0370315
CVD+AF+HF	2815	9368	0.0437911	0.0456874	0.0415476	0.0501126
CVD+AF+HF	2815	9368	0.19287	0.233241	0.224708	0.24194
CVD+AF+HF	2815	9367	0.129595	0.153411	0.146168	0.16087
CVD+AF+HF	2815	9368	0.10161	0.118382	0.111906	0.125096
CVD+AF+HF	2815	9367	0.0824182	0.0933063	0.0874898	0.0993771
CVD+AF+HF	2815	9367	0.054969	0.0605317	0.0557863	0.0655525
CVD+AF+HF	2815	9368	0.0675043	0.0709863	0.0658667	0.0763746
CVD+AF+HF	2815	9368	0.0147073	0.0120623	0.00995113	0.0144845
CVD+AF+HF	2816	9368	0.0476528	0.0511315	0.0467579	0.0557868
CVD+AF+HF	2816	9368	0.0166366	0.0150512	0.012684	0.0177266
CVD+AF+HF	2816	9368	0.0269402	0.0263664	0.0232164	0.0298152
CVD+AF+HF	2816	9367	0.0368215	0.0370449	0.0333113	0.0410699
CVD+AF+HF	2816	9367	0.0593744	0.0642682	0.0593847	0.0694247
CVD+AF+HF	2816	9368	0.0719968	0.0789923	0.0736085	0.0846396
CVD+AF+HF	2816	9367	0.0865377	0.0972563	0.0913283	0.103436
CVD+AF+HF	2816	9368	0.103905	0.12105	0.11451	0.127827
CVD+AF+HF	2816	9367	0.128471	0.14786	0.140728	0.155211
CVD+AF+HF	2816	9368	0.174615	0.203672	0.195557	0.211972
CVD+AF+HF	2817	9368	0.176395	0.204313	0.196187	0.212622
CVD+AF+HF	2817	9367	0.0863635	0.0958685	0.0899793	0.10201
CVD+AF+HF	2817	9368	0.0718942	0.0796328	0.0742286	0.0853
CVD+AF+HF	2817	9367	0.0590043	0.0628803	0.0580476	0.067987
CVD+AF+HF	2817	9368	0.0471638	0.0503843	0.0460419	0.0550089
CVD+AF+HF	2817	9368	0.104131	0.117635	0.111177	0.124331
CVD+AF+HF	2817	9367	0.0360992	0.0368314	0.0331084	0.0408459
CVD+AF+HF	2817	9368	0.0260415	0.0255124	0.0224143	0.02891
CVD+AF+HF	2817	9368	0.0157203	0.0144108	0.012096	0.0170343
CVD+AF+HF	2817	9367	0.128982	0.155226	0.147947	0.16272
CVD+AF+HF	2818	9367	0.128889	0.148927	0.141774	0.156299
CVD+AF+HF	2818	9368	0.0166976	0.0140905	0.0118024	0.0166876
CVD+AF+HF	2818	9368	0.0268777	0.0267933	0.0236178	0.0302675
CVD+AF+HF	2818	9368	0.0470551	0.0495303	0.0452239	0.0541195
CVD+AF+HF	2818	9367	0.0586596	0.0606384	0.055889	0.0656632
CVD+AF+HF	2818	9368	0.0712501	0.0796328	0.0742286	0.0853
CVD+AF+HF	2818	9367	0.0859776	0.0962955	0.0903943	0.102449
CVD+AF+HF	2818	9368	0.1766	0.207728	0.199552	0.216087
CVD+AF+HF	2818	9368	0.103776	0.119876	0.113364	0.126626
CVD+AF+HF	2818	9367	0.03642	0.0391801	0.0353414	0.0433086
CVD+AF+HF	2819	9367	0.0583291	0.0603181	0.0555808	0.0653311
CVD+AF+HF	2819	9368	0.0711454	0.0752562	0.0699935	0.0807848
CVD+AF+HF	2819	9367	0.0357425	0.0369382	0.0332099	0.0409579
CVD+AF+HF	2819	9368	0.0259815	0.0234842	0.0205131	0.0267564
CVD+AF+HF	2819	9368	0.0157446	0.0146243	0.0122918	0.0172652
CVD+AF+HF	2819	9367	0.0858492	0.100566	0.0945468	0.106835
CVD+AF+HF	2819	9368	0.103995	0.120944	0.114406	0.127718
CVD+AF+HF	2819	9367	0.129316	0.150955	0.143761	0.158367
CVD+AF+HF	2819	9368	0.178387	0.209223	0.201024	0.217603
CVD+AF+HF	2819	9368	0.0465341	0.0503843	0.0460419	0.0550089
CVD+AF+HF	2820	9368	0.0165295	0.0144108	0.012096	0.0170343
CVD+AF+HF	2820	9367	0.0365833	0.0376855	0.03392	0.0417419
CVD+AF+HF	2820	9368	0.0471472	0.050918	0.0465533	0.0555646
CVD+AF+HF	2820	9367	0.0587639	0.0623465	0.0575335	0.0674339
CVD+AF+HF	2820	9368	0.0713546	0.0771776	0.0718522	0.0827677
CVD+AF+HF	2820	9368	0.176347	0.201857	0.19377	0.210131
CVD+AF+HF	2820	9367	0.0859705	0.0993915	0.0934045	0.105629
CVD+AF+HF	2820	9368	0.103736	0.116887	0.110448	0.123566
CVD+AF+HF	2820	9367	0.128745	0.155333	0.148052	0.162828
CVD+AF+HF	2820	9368	0.0268614	0.0266866	0.0235175	0.0301544
CVD+AF+HF	2821	9368	0.178185	0.209436	0.201234	0.217819
CVD+AF+HF	2821	9367	0.0583413	0.0611722	0.0564028	0.0662167
CVD+AF+HF	2821	9368	0.103901	0.115393	0.10899	0.122036
CVD+AF+HF	2821	9367	0.0859239	0.0966158	0.0907057	0.102778
CVD+AF+HF	2821	9368	0.0711928	0.0786721	0.0732985	0.0843093
CVD+AF+HF	2821	9368	0.0466944	0.0518787	0.0474742	0.0565645
CVD+AF+HF	2821	9367	0.0358409	0.0360841	0.0323988	0.0400614
CVD+AF+HF	2821	9368	0.0259353	0.0244449	0.021413	0.0277772
CVD+AF+HF	2821	9368	0.0156047	0.0140905	0.0118024	0.0166876
CVD+AF+HF	2821	9367	0.129294	0.154906	0.147633	0.162393
CVD+AF+HF	2822	9368	0.103551	0.118595	0.112114	0.125315
CVD+AF+HF	2822	9368	0.177957	0.204313	0.196187	0.212622
CVD+AF+HF	2822	9367	0.129035	0.156934	0.149622	0.16446
CVD+AF+HF	2822	9368	0.0707814	0.0779249	0.0725753	0.0835386
CVD+AF+HF	2822	9368	0.0165677	0.014304	0.0119981	0.0169187
CVD+AF+HF	2822	9368	0.0267907	0.0250854	0.0220136	0.0284571
CVD+AF+HF	2822	9367	0.0855933	0.0962955	0.0903943	0.102449
CVD+AF+HF	2822	9368	0.046717	0.0499573	0.0456329	0.0545642
CVD+AF+HF	2822	9367	0.0582042	0.0605317	0.0557863	0.0655525
CVD+AF+HF	2822	9367	0.0362589	0.0387531	0.0349352	0.0428611
CVD+AF+HF	2823	9368	0.015624	0.0135568	0.0113139	0.0161092
CVD+AF+HF	2823	9368	0.17975	0.211251	0.203022	0.21966
CVD+AF+HF	2823	9367	0.0355511	0.0362976	0.0326015	0.0402856
CVD+AF+HF	2823	9368	0.0462205	0.0498506	0.0455306	0.0544531
CVD+AF+HF	2823	9367	0.0578224	0.0610654	0.0563	0.066106
CVD+AF+HF	2823	9368	0.0706466	0.0751494	0.0698902	0.0806746
CVD+AF+HF	2823	9367	0.0855384	0.0983239	0.0923663	0.104533
CVD+AF+HF	2823	9368	0.10373	0.119022	0.112531	0.125752
CVD+AF+HF	2823	9367	0.129549	0.153091	0.145854	0.160544
CVD+AF+HF	2823	9368	0.0258743	0.0250854	0.0220136	0.0284571
CVD+AF+HF	2824	9368	0.0165546	0.0144108	0.012096	0.0170343
CVD+AF+HF	2824	9368	0.0268886	0.0270068	0.0238186	0.0304935
CVD+AF+HF	2824	9368	0.103751	0.12073	0.114198	0.127499
CVD+AF+HF	2824	9367	0.0862331	0.0909576	0.0852089	0.0969621
CVD+AF+HF	2824	9368	0.0717236	0.0793126	0.0739185	0.0849698
CVD+AF+HF	2824	9367	0.0591407	0.0651222	0.0602079	0.0703091
CVD+AF+HF	2824	9368	0.0474625	0.0511315	0.0467579	0.0557868
CVD+AF+HF	2824	9367	0.0367318	0.038326	0.034529	0.0424135
CVD+AF+HF	2824	9368	0.175419	0.20474	0.196608	0.213055
CVD+AF+HF	2824	9367	0.128543	0.150955	0.143761	0.158367
CVD+AF+HF	2825	9368	0.103976	0.118702	0.112218	0.125424
CVD+AF+HF	2825	9368	0.0470121	0.0498506	0.0455306	0.0544531
CVD+AF+HF	2825	9367	0.0861172	0.0972563	0.0913283	0.103436
CVD+AF+HF	2825	9368	0.07158	0.0755764	0.0703032	0.0811153
CVD+AF+HF	2825	9367	0.0587016	0.0659763	0.0610314	0.0711932
CVD+AF+HF	2825	9368	0.177251	0.206661	0.1985	0.215004
CVD+AF+HF	2825	9367	0.129006	0.152237	0.145017	0.159673
CVD+AF+HF	2825	9367	0.0360098	0.0375787	0.0338185	0.0416299
CVD+AF+HF	2825	9368	0.0259893	0.0241247	0.0211129	0.0274371
CVD+AF+HF	2825	9368	0.0156428	0.014731	0.0123898	0.0173806
CVD+AF+HF	2826	9367	0.0584553	0.0602114	0.0554781	0.0652204
CVD+AF+HF	2826	9368	0.0710104	0.081234	0.0757793	0.0869507
CVD+AF+HF	2826	9367	0.085706	0.0923455	0.0865566	0.0983893
CVD+AF+HF	2826	9368	0.10366	0.121264	0.114719	0.128046
CVD+AF+HF	2826	9367	0.128932	0.148393	0.141251	0.155755
CVD+AF+HF	2826	9367	0.036336	0.0381125	0.034326	0.0421897
CVD+AF+HF	2826	9368	0.0468846	0.0501708	0.0458374	0.0547866
CVD+AF+HF	2826	9368	0.177279	0.209543	0.20134	0.217928
CVD+AF+HF	2826	9368	0.0166203	0.0145175	0.0121939	0.0171497
CVD+AF+HF	2826	9368	0.0268363	0.0269001	0.0237182	0.0303805
CVD+AF+HF	2827	9368	0.0259327	0.0235909	0.0206131	0.0268699
CVD+AF+HF	2827	9367	0.035655	0.0368314	0.0331084	0.0408459
CVD+AF+HF	2827	9368	0.0464064	0.0514518	0.0470649	0.0561201
CVD+AF+HF	2827	9367	0.0580601	0.0636276	0.0587675	0.0687612
CVD+AF+HF	2827	9368	0.0708823	0.0735482	0.0683421	0.0790213
CVD+AF+HF	2827	9367	0.0856182	0.0962955	0.0903943	0.102449
CVD+AF+HF	2827	9368	0.1039	0.12009	0.113573	0.126844
CVD+AF+HF	2827	9367	0.129284	0.150955	0.143761	0.158367
CVD+AF+HF	2827	9368	0.179119	0.212105	0.203864	0.220525
CVD+AF+HF	2827	9368	0.0156772	0.0141973	0.0119002	0.0168032
CVD+AF+HF	2828	9368	0.177079	0.205273	0.197134	0.213597
CVD+AF+HF	2828	9367	0.0364959	0.0368314	0.0331084	0.0408459
CVD+AF+HF	2828	9368	0.047003	0.0525192	0.0480884	0.0572308
CVD+AF+HF	2828	9367	0.0585206	0.0618127	0.0570195	0.0668807
CVD+AF+HF	2828	9368	0.0711636	0.0765371	0.0712325	0.0821068
CVD+AF+HF	2828	9367	0.0856757	0.0945874	0.0887344	0.100694
CVD+AF+HF	2828	9368	0.103572	0.120944	0.114406	0.127718
CVD+AF+HF	2828	9367	0.128783	0.153197	0.145959	0.160652
CVD+AF+HF	2828	9368	0.0268166	0.0261529	0.0230158	0.029589
CVD+AF+HF	2828	9368	0.0164687	0.0148377	0.0124878	0.017496
CVD+AF+HF	2829	9368	0.0258959	0.0248719	0.0218133	0.0282305
CVD+AF+HF	2829	9368	0.103744	0.117208	0.11076	0.123894
CVD+AF+HF	2829	9367	0.0857558	0.0954414	0.0895643	0.101572
CVD+AF+HF	2829	9368	0.0708992	0.0756832	0.0704064	0.0812255
CVD+AF+HF	2829	9367	0.0580981	0.062133	0.0573279	0.0672126
CVD+AF+HF	2829	9368	0.0465341	0.050918	0.0465533	0.0555646
CVD+AF+HF	2829	9367	0.0357622	0.037472	0.033717	0.0415179
CVD+AF+HF	2829	9368	0.0155487	0.0137703	0.0115092	0.0163407
CVD+AF+HF	2829	9368	0.178959	0.208476	0.200288	0.216845
CVD+AF+HF	2829	9367	0.129249	0.15672	0.149413	0.164242
CVD+AF+HF	2830	9368	0.0165117	0.0148377	0.0124878	0.017496
CVD+AF+HF	2830	9367	0.0361885	0.0371517	0.0334127	0.0411819
CVD+AF+HF	2830	9368	0.0465747	0.052626	0.0481907	0.0573419
CVD+AF+HF	2830	9367	0.0579947	0.061279	0.0565056	0.0663274
CVD+AF+HF	2830	9368	0.0705964	0.0762169	0.0709227	0.0817764
CVD+AF+HF	2830	9367	0.0853205	0.0933063	0.0874898	0.0993771
CVD+AF+HF	2830	9368	0.103456	0.123079	0.11649	0.129902
CVD+AF+HF	2830	9367	0.129052	0.149995	0.14282	0.157388
CVD+AF+HF	2830	9368	0.178568	0.209543	0.20134	0.217928
CVD+AF+HF	2830	9368	0.0267484	0.0246584	0.0216131	0.0280039
CVD+AF+HF	2831	9367	0.085312	0.0958685	0.0899793	0.10201
CVD+AF+HF	2831	9368	0.180426	0.211251	0.203022	0.21966
CVD+AF+HF	2831	9367	0.129482	0.158108	0.150774	0.165656
CVD+AF+HF	2831	9368	0.103661	0.116567	0.110135	0.123238
CVD+AF+HF	2831	9368	0.0704091	0.073655	0.0684453	0.0791316
CVD+AF+HF	2831	9368	0.0258338	0.0244449	0.021413	0.0277772
CVD+AF+HF	2831	9368	0.0460888	0.0496371	0.0453261	0.0542307
CVD+AF+HF	2831	9367	0.0354715	0.0368314	0.0331084	0.0408459
CVD+AF+HF	2831	9367	0.0575982	0.0628803	0.0580476	0.067987
CVD+AF+HF	2831	9368	0.0155715	0.01345	0.0112163	0.0159934
CVD+AF+HF	2832	9367	0.0587757	0.0644817	0.0595905	0.0696458
CVD+AF+HF	2832	9367	0.0859485	0.0937333	0.0879046	0.099816
CVD+AF+HF	2832	9368	0.103685	0.126388	0.119722	0.133286
CVD+AF+HF	2832	9367	0.128922	0.150635	0.143448	0.158041
CVD+AF+HF	2832	9368	0.176902	0.204206	0.196082	0.212514
CVD+AF+HF	2832	9368	0.0471309	0.0507045	0.0463487	0.0553423
CVD+AF+HF	2832	9367	0.0364517	0.0369382	0.0332099	0.0409579
CVD+AF+HF	2832	9368	0.0266667	0.0262596	0.0231161	0.0297021
CVD+AF+HF	2832	9368	0.016417	0.0137703	0.0115092	0.0163407
CVD+AF+HF	2832	9368	0.0713549	0.0755764	0.0703032	0.0811153
CVD+AF+HF	2833	9368	0.0155459	0.0136635	0.0114115	0.016225
CVD+AF+HF	2833	9368	0.0257926	0.0252989	0.0222139	0.0286836
CVD+AF+HF	2833	9367	0.0357684	0.0370449	0.0333113	0.0410699
CVD+AF+HF	2833	9368	0.0466798	0.0491033	0.0448151	0.0536747
CVD+AF+HF	2833	9367	0.0584575	0.0614925	0.0567111	0.0665487
CVD+AF+HF	2833	9368	0.071249	0.0788856	0.0735052	0.0845295
CVD+AF+HF	2833	9367	0.0857649	0.0953347	0.0894605	0.101462
CVD+AF+HF	2833	9368	0.103933	0.120517	0.113989	0.127281
CVD+AF+HF	2833	9367	0.129474	0.150635	0.143448	0.158041
CVD+AF+HF	2833	9368	0.178503	0.210717	0.202497	0.219118
CVD+AF+HF	2834	9368	0.178869	0.208369	0.200183	0.216737
CVD+AF+HF	2834	9367	0.129338	0.151276	0.144075	0.158694
CVD+AF+HF	2834	9368	0.0164625	0.0125961	0.0104369	0.0150657
CVD+AF+HF	2834	9367	0.0360333	0.0389666	0.0351383	0.0430849
CVD+AF+HF	2834	9368	0.0465362	0.0497438	0.0454284	0.0543419
CVD+AF+HF	2834	9368	0.0265837	0.0271136	0.023919	0.0306065
CVD+AF+HF	2834	9367	0.0580579	0.058183	0.053527	0.063116
CVD+AF+HF	2834	9368	0.0706431	0.0772844	0.0719555	0.0828778
CVD+AF+HF	2834	9367	0.0854114	0.0942671	0.0884232	0.100365
CVD+AF+HF	2834	9368	0.103566	0.124893	0.118263	0.131758
CVD+AF+HF	2835	9368	0.0155627	0.0130231	0.0108263	0.0155299
CVD+AF+HF	2835	9368	0.0256965	0.0248719	0.0218133	0.0282305
CVD+AF+HF	2835	9367	0.129802	0.152877	0.145645	0.160326
CVD+AF+HF	2835	9368	0.103809	0.120837	0.114302	0.127609
CVD+AF+HF	2835	9367	0.0852631	0.100993	0.0949622	0.107273
CVD+AF+HF	2835	9368	0.070495	0.0726943	0.0675168	0.0781393
CVD+AF+HF	2835	9367	0.0577786	0.0599979	0.0552726	0.064999
CVD+AF+HF	2835	9368	0.0460889	0.050491	0.0461442	0.05512
CVD+AF+HF	2835	9368	0.180503	0.211251	0.203022	0.21966
CVD+AF+HF	2835	9367	0.0353927	0.0356571	0.0319935	0.039613
CVD+AF+HF	2836	9367	0.0361812	0.0380058	0.0342244	0.0420777
CVD+AF+HF	2836	9368	0.0466438	0.0488898	0.0446107	0.0534522
CVD+AF+HF	2836	9367	0.0582058	0.0628803	0.0580476	0.067987
CVD+AF+HF	2836	9368	0.103481	0.122225	0.115657	0.129028
CVD+AF+HF	2836	9367	0.129168	0.151489	0.144285	0.158911
CVD+AF+HF	2836	9367	0.0853704	0.0966158	0.0907057	0.102778
CVD+AF+HF	2836	9368	0.178645	0.208155	0.199972	0.21652
CVD+AF+HF	2836	9368	0.0265809	0.0264731	0.0233168	0.0299283
CVD+AF+HF	2836	9368	0.0707521	0.0746157	0.0693741	0.0801236
CVD+AF+HF	2836	9368	0.0163134	0.0133433	0.0111187	0.0158776
CVD+AF+HF	2837	9368	0.0154325	0.0127028	0.0105342	0.0151818
CVD+AF+HF	2837	9367	0.0354938	0.0360841	0.0323988	0.0400614
CVD+AF+HF	2837	9368	0.0462198	0.050491	0.0461442	0.05512
CVD+AF+HF	2837	9367	0.0578173	0.0601046	0.0553753	0.0651097
CVD+AF+HF	2837	9367	0.0853043	0.0948009	0.0889418	0.100913
CVD+AF+HF	2837	9368	0.103659	0.120837	0.114302	0.127609
CVD+AF+HF	2837	9367	0.129776	0.151703	0.144494	0.159129
CVD+AF+HF	2837	9368	0.180299	0.213493	0.205232	0.221932
CVD+AF+HF	2837	9368	0.0256785	0.0255124	0.0224143	0.02891
CVD+AF+HF	2837	9368	0.0706039	0.0769641	0.0716456	0.0825474
CVD+AF+HF	2838	9368	0.180212	0.208903	0.200709	0.217278
CVD+AF+HF	2838	9368	0.103332	0.123719	0.117116	0.130557
CVD+AF+HF	2838	9367	0.0850112	0.0954414	0.0895643	0.101572
CVD+AF+HF	2838	9368	0.0163407	0.0137703	0.0115092	0.0163407
CVD+AF+HF	2838	9368	0.0264843	0.0243382	0.0213129	0.0276639
CVD+AF+HF	2838	9367	0.0358628	0.0386463	0.0348336	0.0427492
CVD+AF+HF	2838	9368	0.0462022	0.0496371	0.0453261	0.0542307
CVD+AF+HF	2838	9367	0.0576534	0.0614925	0.0567111	0.0665487
CVD+AF+HF	2838	9368	0.0701763	0.0716268	0.0664854	0.0770365
CVD+AF+HF	2838	9367	0.129482	0.155119	0.147842	0.162611
CVD+AF+HF	2839	9368	0.181883	0.212532	0.204285	0.220958
CVD+AF+HF	2839	9368	0.0154465	0.0121691	0.0100482	0.0146008
CVD+AF+HF	2839	9367	0.0351966	0.0353368	0.0316896	0.0392765
CVD+AF+HF	2839	9368	0.0457936	0.0497438	0.0454284	0.0543419
CVD+AF+HF	2839	9367	0.0572631	0.0603181	0.0555808	0.0653311
CVD+AF+HF	2839	9368	0.0700586	0.0721605	0.0670011	0.0775879
CVD+AF+HF	2839	9367	0.0848751	0.0978969	0.0919511	0.104094
CVD+AF+HF	2839	9368	0.103594	0.122225	0.115657	0.129028
CVD+AF+HF	2839	9368	0.025583	0.0255124	0.0224143	0.02891
CVD+AF+HF	2839	9367	0.12998	0.154799	0.147528	0.162284
CVD+AF+HF	2840	9368	0.0469795	0.0491033	0.0448151	0.0536747
CVD+AF+HF	2840	9367	0.128845	0.149995	0.14282	0.157388
CVD+AF+HF	2840	9368	0.177658	0.207515	0.199342	0.215871
CVD+AF+HF	2840	9368	0.0266217	0.0271136	0.023919	0.0306065
CVD+AF+HF	2840	9367	0.0363773	0.0382193	0.0344275	0.0423016
CVD+AF+HF	2840	9368	0.0163552	0.01345	0.0112163	0.0159934
CVD+AF+HF	2840	9368	0.0711099	0.0764304	0.0711292	0.0819967
CVD+AF+HF	2840	9367	0.0856958	0.0904238	0.0846907	0.0964131
CVD+AF+HF	2840	9368	0.10358	0.12532	0.11868	0.132195
CVD+AF+HF	2840	9367	0.0585612	0.0651222	0.0602079	0.0703091
CVD+AF+HF	2841	9368	0.103781	0.123612	0.117012	0.130448
CVD+AF+HF	2841	9368	0.0257491	0.0244449	0.021413	0.0277772
CVD+AF+HF	2841	9367	0.0855748	0.0933063	0.0874898	0.0993771
CVD+AF+HF	2841	9368	0.0709441	0.0781383	0.0727819	0.0837588
CVD+AF+HF	2841	9367	0.0582003	0.0624533	0.0576363	0.0675445
CVD+AF+HF	2841	9368	0.046552	0.0489966	0.0447129	0.0535634
CVD+AF+HF	2841	9367	0.0356909	0.0370449	0.0333113	0.0410699
CVD+AF+HF	2841	9368	0.0154893	0.013877	0.0116069	0.0164564
CVD+AF+HF	2841	9367	0.129425	0.151383	0.14418	0.158803
CVD+AF+HF	2841	9368	0.179283	0.209436	0.201234	0.217819
CVD+AF+HF	2842	9367	0.12926	0.151169	0.143971	0.158585
CVD+AF+HF	2842	9368	0.103472	0.121904	0.115344	0.128701
CVD+AF+HF	2842	9367	0.0852015	0.0922387	0.0864529	0.0982795
CVD+AF+HF	2842	9367	0.0578643	0.0599979	0.0552726	0.064999
CVD+AF+HF	2842	9368	0.046408	0.050918	0.0465533	0.0555646
CVD+AF+HF	2842	9367	0.035972	0.0372585	0.0335141	0.0412939
CVD+AF+HF	2842	9368	0.0265435	0.0264731	0.0233168	0.0299283
CVD+AF+HF	2842	9368	0.179495	0.210504	0.202286	0.218902
CVD+AF+HF	2842	9368	0.070427	0.0788856	0.0735052	0.0845295
CVD+AF+HF	2842	9368	0.0164057	0.0133433	0.0111187	0.0158776
CVD+AF+HF	2843	9367	0.035331	0.0368314	0.0331084	0.0408459
CVD+AF+HF	2843	9368	0.18117	0.214347	0.206073	0.222798
CVD+AF+HF	2843	9367	0.129689	0.152237	0.145017	0.159673
CVD+AF+HF	2843	9368	0.103711	0.120303	0.113781	0.127062
CVD+AF+HF	2843	9367	0.0850612	0.0976834	0.0917435	0.103875
CVD+AF+HF	2843	9368	0.0702979	0.072801	0.06762	0.0782496
CVD+AF+HF	2843	9367	0.0575317	0.0615992	0.0568139	0.0666594
CVD+AF+HF	2843	9368	0.0459728	0.0496371	0.0453261	0.0542307
CVD+AF+HF	2843	9368	0.0155125	0.0132365	0.0110212	0.0157617
CVD+AF+HF	2843	9368	0.025654	0.0240179	0.0210129	0.0273237
CVD+AF+HF	2844	9367	0.058005	0.0591438	0.054451	0.064113
CVD+AF+HF	2844	9368	0.0705397	0.0763237	0.071026	0.0818865
CVD+AF+HF	2844	9367	0.0851369	0.092986	0.0871787	0.0990478
CVD+AF+HF	2844	9368	0.0162699	0.0139838	0.0117046	0.016572
CVD+AF+HF	2844	9367	0.129078	0.150315	0.143134	0.157714
CVD+AF+HF	2844	9368	0.17931	0.210184	0.201971	0.218577
CVD+AF+HF	2844	9368	0.0465165	0.0531597	0.0487027	0.057897
CVD+AF+HF	2844	9368	0.103387	0.124466	0.117846	0.131321
CVD+AF+HF	2844	9367	0.0361275	0.0368314	0.0331084	0.0408459
CVD+AF+HF	2844	9368	0.0265409	0.0252989	0.0222139	0.0286836
CVD+AF+HF	2845	9368	0.103573	0.120944	0.114406	0.127718
CVD+AF+HF	2845	9367	0.0851516	0.093413	0.0875935	0.0994868
CVD+AF+HF	2845	9368	0.0703138	0.0761102	0.0708194	0.0816662
CVD+AF+HF	2845	9367	0.0576108	0.0610654	0.0563	0.066106
CVD+AF+HF	2845	9368	0.0460864	0.0495303	0.0452239	0.0541195
CVD+AF+HF	2845	9367	0.0354311	0.0369382	0.0332099	0.0409579
CVD+AF+HF	2845	9368	0.0256491	0.0250854	0.0220136	0.0284571
CVD+AF+HF	2845	9367	0.129675	0.153304	0.146063	0.160761
CVD+AF+HF	2845	9368	0.0153931	0.0127028	0.0105342	0.0151818
CVD+AF+HF	2845	9368	0.180961	0.213599	0.205337	0.222041
CVD+AF+HF	2846	9368	0.0163032	0.0135568	0.0113139	0.0161092
CVD+AF+HF	2846	9368	0.0264462	0.0246584	0.0216131	0.0280039
CVD+AF+HF	2846	9367	0.0358182	0.0376855	0.03392	0.0417419
CVD+AF+HF	2846	9368	0.0460958	0.0529462	0.0484979	0.057675
CVD+AF+HF	2846	9368	0.069985	0.0730145	0.0678263	0.0784701
CVD+AF+HF	2846	9367	0.0847963	0.0924522	0.0866602	0.098499
CVD+AF+HF	2846	9368	0.103258	0.125854	0.119201	0.13274
CVD+AF+HF	2846	9367	0.12941	0.150955	0.143761	0.158367
CVD+AF+HF	2846	9367	0.0574622	0.0594641	0.0547591	0.0644453
CVD+AF+HF	2846	9368	0.180767	0.212105	0.203864	0.220525
CVD+AF+HF	2847	9368	0.0154094	0.0123826	0.0102425	0.0148333
CVD+AF+HF	2847	9368	0.0698241	0.0737617	0.0685485	0.0792418
CVD+AF+HF	2847	9367	0.0847431	0.0938401	0.0880083	0.0999258
CVD+AF+HF	2847	9367	0.0570752	0.0602114	0.0554781	0.0652204
CVD+AF+HF	2847	9368	0.0456649	0.0497438	0.0454284	0.0543419
CVD+AF+HF	2847	9367	0.0351434	0.0365112	0.0328043	0.0405097
CVD+AF+HF	2847	9368	0.0255554	0.0247652	0.0217132	0.0281172
CVD+AF+HF	2847	9368	0.103518	0.120517	0.113989	0.127281
CVD+AF+HF	2847	9368	0.182471	0.215521	0.207231	0.223989
CVD+AF+HF	2847	9367	0.129847	0.155439	0.148156	0.162937
CVD+AF+HF	2848	9367	0.0586081	0.0595708	0.0548618	0.064556
CVD+AF+HF	2848	9368	0.0712225	0.0778181	0.072472	0.0834285
CVD+AF+HF	2848	9367	0.0857714	0.0980036	0.0920549	0.104204
CVD+AF+HF	2848	9368	0.103397	0.121371	0.114823	0.128155
CVD+AF+HF	2848	9367	0.128378	0.150635	0.143448	0.158041
CVD+AF+HF	2848	9368	0.178476	0.207942	0.199762	0.216304
CVD+AF+HF	2848	9368	0.0260825	0.0261529	0.0230158	0.029589
CVD+AF+HF	2848	9368	0.0159108	0.0129163	0.0107289	0.0154139
CVD+AF+HF	2848	9368	0.0469509	0.0503843	0.0460419	0.0550089
CVD+AF+HF	2848	9367	0.0360486	0.037899	0.034123	0.0419658
CVD+AF+HF	2849	9368	0.0710904	0.0782451	0.0728852	0.0838689
CVD+AF+HF	2849	9367	0.128952	0.152984	0.145749	0.160435
CVD+AF+HF	2849	9368	0.103585	0.12009	0.113573	0.126844
CVD+AF+HF	2849	9367	0.0856162	0.0966158	0.0907057	0.102778
CVD+AF+HF	2849	9367	0.0582239	0.0606384	0.055889	0.0656632
CVD+AF+HF	2849	9368	0.046385	0.0493168	0.0450195	0.0538971
CVD+AF+HF	2849	9367	0.0353542	0.0356571	0.0319935	0.039613
CVD+AF+HF	2849	9368	0.0252327	0.0245517	0.0215131	0.0278906
CVD+AF+HF	2849	9368	0.0150358	0.0127028	0.0105342	0.0151818
CVD+AF+HF	2849	9368	0.180214	0.211892	0.203654	0.220309
CVD+AF+HF	2850	9367	0.0579721	0.057756	0.0531165	0.0626727
CVD+AF+HF	2850	9368	0.0159641	0.0122758	0.0101453	0.0147171
CVD+AF+HF	2850	9368	0.0464077	0.050064	0.0457351	0.0546754
CVD+AF+HF	2850	9368	0.180147	0.209757	0.20155	0.218144
CVD+AF+HF	2850	9368	0.103306	0.118809	0.112322	0.125533
CVD+AF+HF	2850	9367	0.128803	0.155119	0.147842	0.162611
CVD+AF+HF	2850	9368	0.070594	0.0767506	0.071439	0.0823272
CVD+AF+HF	2850	9368	0.026043	0.0269001	0.0237182	0.0303805
CVD+AF+HF	2850	9367	0.0356781	0.0376855	0.03392	0.0417419
CVD+AF+HF	2850	9367	0.0853206	0.0975766	0.0916397	0.103765
CVD+AF+HF	2851	9367	0.0350106	0.0370449	0.0333113	0.0410699
CVD+AF+HF	2851	9367	0.129262	0.153945	0.146691	0.161414
CVD+AF+HF	2851	9368	0.103517	0.118275	0.111802	0.124987
CVD+AF+HF	2851	9368	0.0704386	0.0760034	0.0707162	0.081556
CVD+AF+HF	2851	9368	0.0458549	0.0495303	0.0452239	0.0541195
CVD+AF+HF	2851	9368	0.0251772	0.0236977	0.020713	0.0269834
CVD+AF+HF	2851	9368	0.0150706	0.0125961	0.0104369	0.0150657
CVD+AF+HF	2851	9368	0.181908	0.215628	0.207336	0.224097
CVD+AF+HF	2851	9367	0.0576094	0.057756	0.0531165	0.0626727
CVD+AF+HF	2851	9367	0.0852105	0.0982171	0.0922625	0.104423
CVD+AF+HF	2852	9368	0.0260355	0.0246584	0.0216131	0.0280039
CVD+AF+HF	2852	9368	0.0464966	0.0531597	0.0487027	0.057897
CVD+AF+HF	2852	9367	0.0580852	0.0576492	0.0530139	0.0625619
CVD+AF+HF	2852	9368	0.0707232	0.0787788	0.0734018	0.0844194
CVD+AF+HF	2852	9367	0.0853135	0.0966158	0.0907057	0.102778
CVD+AF+HF	2852	9368	0.103262	0.118061	0.111593	0.124768
CVD+AF+HF	2852	9367	0.128739	0.156293	0.148994	0.163807
CVD+AF+HF	2852	9368	0.179878	0.207942	0.199762	0.216304
CVD+AF+HF	2852	9368	0.0158019	0.0131298	0.0109237	0.0156458
CVD+AF+HF	2852	9367	0.0358552	0.0364044	0.0327029	0.0403977
CVD+AF+HF	2853	9368	0.0149303	0.0119556	0.0098541	0.0143682
CVD+AF+HF	2853	9367	0.0852223	0.095655	0.0897718	0.101791
CVD+AF+HF	2853	9368	0.0705298	0.0771776	0.0718522	0.0827677
CVD+AF+HF	2853	9367	0.0576554	0.0607452	0.0559918	0.0657739
CVD+AF+HF	2853	9368	0.0459772	0.0481426	0.0438955	0.0526735
CVD+AF+HF	2853	9367	0.0351453	0.0350165	0.0313858	0.03894
CVD+AF+HF	2853	9368	0.0251515	0.0257259	0.0226148	0.0291364
CVD+AF+HF	2853	9368	0.181716	0.214026	0.205758	0.222474
CVD+AF+HF	2853	9367	0.129192	0.153304	0.146063	0.160761
CVD+AF+HF	2853	9368	0.10354	0.120944	0.114406	0.127718
CVD+AF+HF	2854	9368	0.0702306	0.0769641	0.0716456	0.0825474
CVD+AF+HF	2854	9367	0.0575936	0.057756	0.0531165	0.0626727
CVD+AF+HF	2854	9368	0.0460925	0.0508113	0.046451	0.0554534
CVD+AF+HF	2854	9367	0.0355531	0.0364044	0.0327029	0.0403977
CVD+AF+HF	2854	9368	0.0158504	0.0128096	0.0106315	0.0152979
CVD+AF+HF	2854	9367	0.0849722	0.0971496	0.0912246	0.103326
CVD+AF+HF	2854	9368	0.181267	0.210184	0.201971	0.218577
CVD+AF+HF	2854	9368	0.103175	0.118809	0.112322	0.125533
CVD+AF+HF	2854	9368	0.0259796	0.0251921	0.0221138	0.0285704
CVD+AF+HF	2854	9367	0.12899	0.156614	0.149308	0.164134
CVD+AF+HF	2855	9368	0.183054	0.215628	0.207336	0.224097
CVD+AF+HF	2855	9367	0.0572005	0.0571154	0.0525008	0.0620077
CVD+AF+HF	2855	9368	0.0700414	0.0769641	0.0716456	0.0825474
CVD+AF+HF	2855	9367	0.0849172	0.0951212	0.0892531	0.101242
CVD+AF+HF	2855	9367	0.129473	0.154372	0.14711	0.161849
CVD+AF+HF	2855	9368	0.0149621	0.0118488	0.00975712	0.0142518
CVD+AF+HF	2855	9368	0.0250921	0.0241247	0.0211129	0.0274371
CVD+AF+HF	2855	9368	0.103381	0.121798	0.11524	0.128592
CVD+AF+HF	2855	9368	0.0455632	0.0485696	0.0443041	0.0531185
CVD+AF+HF	2855	9367	0.0348678	0.0371517	0.0334127	0.0411819
CVD+AF+HF	2856	9368	0.0260359	0.0249787	0.0219135	0.0283438
CVD+AF+HF	2856	9368	0.179292	0.211358	0.203128	0.219768
CVD+AF+HF	2856	9367	0.128506	0.148607	0.14146	0.155973
CVD+AF+HF	2856	9368	0.103184	0.124573	0.11795	0.131431
CVD+AF+HF	2856	9367	0.0854547	0.0924522	0.0866602	0.098499
CVD+AF+HF	2856	9368	0.0158386	0.0130231	0.0108263	0.0155299
CVD+AF+HF	2856	9367	0.0359562	0.037899	0.034123	0.0419658
CVD+AF+HF	2856	9368	0.0467643	0.0523057	0.0478836	0.0570087
CVD+AF+HF	2856	9367	0.0583346	0.0599979	0.0552726	0.064999
CVD+AF+HF	2856	9368	0.0709612	0.0774979	0.072162	0.0830981
CVD+AF+HF	2857	9368	0.103384	0.122011	0.115448	0.12881
CVD+AF+HF	2857	9367	0.128996	0.149888	0.142715	0.157279
CVD+AF+HF	2857	9368	0.070744	0.0772844	0.0719555	0.0828778
CVD+AF+HF	2857	9368	0.0251792	0.0235909	0.0206131	0.0268699
CVD+AF+HF	2857	9367	0.0352738	0.0377922	0.0340215	0.0418538
CVD+AF+HF	2857	9368	0.046247	0.0488898	0.0446107	0.0534522
CVD+AF+HF	2857	9368	0.0149699	0.0128096	0.0106315	0.0152979
CVD+AF+HF	2857	9367	0.057896	0.0603181	0.0555808	0.0653311
CVD+AF+HF	2857	9367	0.0853592	0.0953347	0.0894605	0.101462
CVD+AF+HF	2857	9368	0.181118	0.214774	0.206494	0.223231
CVD+AF+HF	2858	9368	0.0260022	0.0244449	0.021413	0.0277772
CVD+AF+HF	2858	9367	0.035595	0.0386463	0.0348336	0.0427492
CVD+AF+HF	2858	9368	0.0462532	0.0494236	0.0451217	0.0540083
CVD+AF+HF	2858	9368	0.0158981	0.0129163	0.0107289	0.0154139
CVD+AF+HF	2858	9368	0.0703765	0.0776046	0.0722653	0.0832082
CVD+AF+HF	2858	9367	0.0850512	0.0917049	0.0859345	0.0977306
CVD+AF+HF	2858	9368	0.103139	0.121371	0.114823	0.128155
CVD+AF+HF	2858	9367	0.128829	0.150849	0.143657	0.158258
CVD+AF+HF	2858	9368	0.180881	0.214667	0.206389	0.223123
CVD+AF+HF	2858	9367	0.0577125	0.0610654	0.0563	0.066106
CVD+AF+HF	2859	9367	0.0349387	0.0386463	0.0348336	0.0427492
CVD+AF+HF	2859	9368	0.0456955	0.0494236	0.0451217	0.0540083
CVD+AF+HF	2859	9367	0.0573446	0.0596776	0.0549645	0.0646668
CVD+AF+HF	2859	9368	0.0701446	0.0765371	0.0712325	0.0821068
CVD+AF+HF	2859	9367	0.0849879	0.0948009	0.0889418	0.100913
CVD+AF+HF	2859	9368	0.103356	0.118595	0.112114	0.125315
CVD+AF+HF	2859	9367	0.129265	0.151596	0.144389	0.15902
CVD+AF+HF	2859	9368	0.182677	0.21851	0.210177	0.227018
CVD+AF+HF	2859	9368	0.0150097	0.0130231	0.0108263	0.0155299
CVD+AF+HF	2859	9368	0.0251387	0.021883	0.0190164	0.025052
CVD+AF+HF	2860	9368	0.070483	0.0776046	0.0722653	0.0832082
CVD+AF+HF	2860	9368	0.103067	0.118702	0.112218	0.125424
CVD+AF+HF	2860	9367	0.128796	0.153945	0.146691	0.161414
CVD+AF+HF	2860	9368	0.180633	0.211251	0.203022	0.21966
CVD+AF+HF	2860	9367	0.0357743	0.0357639	0.0320948	0.0397251
CVD+AF+HF	2860	9368	0.0157548	0.0132365	0.0110212	0.0157617
CVD+AF+HF	2860	9368	0.0463572	0.0512383	0.0468602	0.0558979
CVD+AF+HF	2860	9367	0.0850239	0.0953347	0.0894605	0.101462
CVD+AF+HF	2860	9368	0.0259876	0.0259394	0.0228153	0.0293627
CVD+AF+HF	2860	9367	0.0578376	0.0596776	0.0549645	0.0646668
CVD+AF+HF	2861	9367	0.0350514	0.0369382	0.0332099	0.0409579
CVD+AF+HF	2861	9367	0.129226	0.151276	0.144075	0.158694
CVD+AF+HF	2861	9368	0.0251166	0.0240179	0.0210129	0.0273237
CVD+AF+HF	2861	9368	0.182494	0.217015	0.208704	0.225503
CVD+AF+HF	2861	9368	0.103352	0.119663	0.113156	0.126407
CVD+AF+HF	2861	9367	0.0574007	0.0596776	0.0549645	0.0646668
CVD+AF+HF	2861	9368	0.0701856	0.0768574	0.0715423	0.0824373
CVD+AF+HF	2861	9368	0.0458583	0.0481426	0.0438955	0.0526735
CVD+AF+HF	2861	9368	0.0148826	0.0122758	0.0101453	0.0147171
CVD+AF+HF	2861	9367	0.0850127	0.0968293	0.0909132	0.102997
CVD+AF+HF	2862	9368	0.0459625	0.0492101	0.0449173	0.0537859
CVD+AF+HF	2862	9367	0.0354806	0.038326	0.034529	0.0424135
CVD+AF+HF	2862	9368	0.0259386	0.0241247	0.0211129	0.0274371
CVD+AF+HF	2862	9367	0.057363	0.0587168	0.0540403	0.0636699
CVD+AF+HF	2862	9368	0.0700325	0.0773911	0.0720588	0.082988
CVD+AF+HF	2862	9367	0.084727	0.0951212	0.0892531	0.101242
CVD+AF+HF	2862	9368	0.102997	0.119236	0.112739	0.12597
CVD+AF+HF	2862	9367	0.128993	0.153624	0.146377	0.161088
CVD+AF+HF	2862	9368	0.181945	0.213493	0.205232	0.221932
CVD+AF+HF	2862	9368	0.0158041	0.01345	0.0112163	0.0159934
CVD+AF+HF	2863	9368	0.183761	0.219684	0.211335	0.228208
CVD+AF+HF	2863	9367	0.0846939	0.096509	0.0906019	0.102668
CVD+AF+HF	2863	9367	0.0569445	0.0582897	0.0536297	0.0632268
CVD+AF+HF	2863	9368	0.0454348	0.0484629	0.0442019	0.0530072
CVD+AF+HF	2863	9367	0.0347915	0.0377922	0.0340215	0.0418538
CVD+AF+HF	2863	9368	0.0250648	0.0233775	0.0204132	0.0266429
CVD+AF+HF	2863	9368	0.0149172	0.0121691	0.0100482	0.0146008
CVD+AF+HF	2863	9368	0.103276	0.118168	0.111697	0.124877
CVD+AF+HF	2863	9367	0.129433	0.154372	0.14711	0.161849
CVD+AF+HF	2863	9368	0.0697736	0.0738685	0.0686517	0.079352
CVD+AF+HF	2864	9367	0.0357336	0.0373652	0.0336156	0.0414059
CVD+AF+HF	2864	9367	0.128767	0.150955	0.143761	0.158367
CVD+AF+HF	2864	9368	0.103201	0.124466	0.117846	0.131321
CVD+AF+HF	2864	9367	0.0852537	0.0949077	0.0890456	0.101023
CVD+AF+HF	2864	9367	0.0581343	0.0594641	0.0547591	0.0644453
CVD+AF+HF	2864	9368	0.0157592	0.0127028	0.0105342	0.0151818
CVD+AF+HF	2864	9368	0.0465393	0.0507045	0.0463487	0.0553423
CVD+AF+HF	2864	9368	0.180309	0.211998	0.203759	0.220417
CVD+AF+HF	2864	9368	0.0706876	0.0746157	0.0693741	0.0801236
CVD+AF+HF	2864	9368	0.0258858	0.0255124	0.0224143	0.02891
CVD+AF+HF	2865	9367	0.0851269	0.0959752	0.0900831	0.10212
CVD+AF+HF	2865	9367	0.129289	0.153304	0.146063	0.160761
CVD+AF+HF	2865	9367	0.0577637	0.0591438	0.054451	0.064113
CVD+AF+HF	2865	9368	0.0460172	0.0487831	0.0445085	0.053341
CVD+AF+HF	2865	9367	0.0350743	0.0355503	0.0318922	0.0395008
CVD+AF+HF	2865	9368	0.025057	0.0245517	0.0215131	0.0278906
CVD+AF+HF	2865	9368	0.0149164	0.0123826	0.0102425	0.0148333
CVD+AF+HF	2865	9368	0.181988	0.216375	0.208072	0.224854
CVD+AF+HF	2865	9368	0.0705758	0.0769641	0.0716456	0.0825474
CVD+AF+HF	2865	9368	0.103364	0.119663	0.113156	0.126407
CVD+AF+HF	2866	9368	0.181984	0.21456	0.206284	0.223015
CVD+AF+HF	2866	9368	0.103101	0.124893	0.118263	0.131758
CVD+AF+HF	2866	9367	0.0848294	0.0949077	0.0890456	0.101023
CVD+AF+HF	2866	9368	0.0701149	0.0761102	0.0708194	0.0816662
CVD+AF+HF	2866	9367	0.057462	0.0560478	0.0514751	0.060899
CVD+AF+HF	2866	9368	0.0459689	0.0486763	0.0444063	0.0532297
CVD+AF+HF	2866	9367	0.035376	0.0390733	0.0352399	0.0431967
CVD+AF+HF	2866	9368	0.025821	0.0259394	0.0228153	0.0293627
CVD+AF+HF	2866	9368	0.015803	0.0116354	0.0095633	0.0140188
CVD+AF+HF	2866	9367	0.129192	0.150849	0.143657	0.158258
CVD+AF+HF	2867	9367	0.0571383	0.055514	0.0509624	0.0603445
CVD+AF+HF	2867	9368	0.0454834	0.0483561	0.0440998	0.052896
CVD+AF+HF	2867	9367	0.0347224	0.0369382	0.0332099	0.0409579
CVD+AF+HF	2867	9368	0.0249752	0.0240179	0.0210129	0.0273237
CVD+AF+HF	2867	9368	0.014948	0.0116354	0.0095633	0.0140188
CVD+AF+HF	2867	9368	0.0699451	0.0768574	0.0715423	0.0824373
CVD+AF+HF	2867	9368	0.103304	0.117848	0.111385	0.12455
CVD+AF+HF	2867	9367	0.129655	0.15608	0.148785	0.16359
CVD+AF+HF	2867	9368	0.183648	0.217336	0.209019	0.225828
CVD+AF+HF	2867	9367	0.0847166	0.0981104	0.0921587	0.104313
CVD+AF+HF	2868	9368	0.0460824	0.0514518	0.0470649	0.0561201
CVD+AF+HF	2868	9367	0.0576345	0.0572222	0.0526034	0.0621186
CVD+AF+HF	2868	9368	0.0702011	0.0774979	0.072162	0.0830981
CVD+AF+HF	2868	9367	0.0848177	0.0937333	0.0879046	0.099816
CVD+AF+HF	2868	9368	0.103012	0.123185	0.116595	0.130011
CVD+AF+HF	2868	9367	0.129091	0.151596	0.144389	0.15902
CVD+AF+HF	2868	9368	0.181761	0.214453	0.206178	0.222906
CVD+AF+HF	2868	9368	0.0156561	0.0125961	0.0104369	0.0150657
CVD+AF+HF	2868	9368	0.0258294	0.0245517	0.0215131	0.0278906
CVD+AF+HF	2868	9367	0.0355246	0.0364044	0.0327029	0.0403977
CVD+AF+HF	2869	9367	0.0572066	0.0582897	0.0536297	0.0632268
CVD+AF+HF	2869	9368	0.183515	0.216695	0.208388	0.225179
CVD+AF+HF	2869	9367	0.12952	0.154051	0.146796	0.161523
CVD+AF+HF	2869	9368	0.103297	0.120517	0.113989	0.127281
CVD+AF+HF	2869	9367	0.0847105	0.0966158	0.0907057	0.102778
CVD+AF+HF	2869	9368	0.070037	0.0764304	0.0711292	0.0819967
CVD+AF+HF	2869	9368	0.0456237	0.0485696	0.0443041	0.0531185
CVD+AF+HF	2869	9367	0.0348479	0.033949	0.0303737	0.0378177
CVD+AF+HF	2869	9368	0.0249634	0.0265798	0.0234171	0.0300414
CVD+AF+HF	2869	9368	0.0148164	0.0109949	0.00898299	0.0133189
CVD+AF+HF	2870	9367	0.0844974	0.0953347	0.0894605	0.101462
CVD+AF+HF	2870	9368	0.183151	0.215948	0.207651	0.224421
CVD+AF+HF	2870	9367	0.129346	0.154051	0.146796	0.161523
CVD+AF+HF	2870	9368	0.102936	0.12073	0.114198	0.127499
CVD+AF+HF	2870	9368	0.0697264	0.0750427	0.069787	0.0805644
CVD+AF+HF	2870	9368	0.0257521	0.0248719	0.0218133	0.0282305
CVD+AF+HF	2870	9368	0.0456669	0.0510248	0.0466556	0.0556757
CVD+AF+HF	2870	9367	0.0352373	0.0364044	0.0327029	0.0403977
CVD+AF+HF	2870	9368	0.0156951	0.0120623	0.00995113	0.0144845
CVD+AF+HF	2870	9367	0.0571095	0.0572222	0.0526034	0.0621186
CVD+AF+HF	2871	9367	0.0567334	0.0578627	0.0532191	0.0627836
CVD+AF+HF	2871	9368	0.184861	0.218723	0.210387	0.227234
CVD+AF+HF	2871	9368	0.045209	0.0469684	0.0427722	0.0514491
CVD+AF+HF	2871	9368	0.103209	0.120517	0.113989	0.127281
CVD+AF+HF	2871	9368	0.0248806	0.0249787	0.0219135	0.0283438
CVD+AF+HF	2871	9368	0.0148453	0.0106746	0.00869351	0.0129682
CVD+AF+HF	2871	9367	0.129771	0.157574	0.15025	0.165112
CVD+AF+HF	2871	9367	0.0843984	0.0941604	0.0883195	0.100255
CVD+AF+HF	2871	9367	0.0345759	0.0368314	0.0331084	0.0408459
CVD+AF+HF	2871	9368	0.0695444	0.0744022	0.0691677	0.0799032
CVD+AF+HF	2872	9368	0.181091	0.214667	0.206389	0.223123
CVD+AF+HF	2872	9367	0.128736	0.151383	0.14418	0.158803
CVD+AF+HF	2872	9368	0.070442	0.0719471	0.0667948	0.0773673
CVD+AF+HF	2872	9368	0.10306	0.121157	0.114615	0.127936
CVD+AF+HF	2872	9367	0.0849659	0.0961887	0.0902906	0.102339
CVD+AF+HF	2872	9367	0.0578901	0.062133	0.0573279	0.0672126
CVD+AF+HF	2872	9368	0.0463858	0.0501708	0.0458374	0.0547866
CVD+AF+HF	2872	9367	0.0356616	0.037899	0.034123	0.0419658
CVD+AF+HF	2872	9368	0.0258475	0.0250854	0.0220136	0.0284571
CVD+AF+HF	2872	9368	0.015701	0.0120623	0.00995113	0.0144845
CVD+AF+HF	2873	9367	0.0350053	0.0365112	0.0328043	0.0405097
CVD+AF+HF	2873	9368	0.0458985	0.0479291	0.0436912	0.0524509
CVD+AF+HF	2873	9368	0.0148651	0.0121691	0.0100482	0.0146008
CVD+AF+HF	2873	9368	0.0702483	0.0777114	0.0723687	0.0833184
CVD+AF+HF	2873	9367	0.0574946	0.0592506	0.0545537	0.0642238
CVD+AF+HF	2873	9368	0.103209	0.12041	0.113885	0.127172
CVD+AF+HF	2873	9367	0.129285	0.153624	0.146377	0.161088
CVD+AF+HF	2873	9368	0.182773	0.215948	0.207651	0.224421
CVD+AF+HF	2873	9367	0.0848924	0.0948009	0.0889418	0.100913
CVD+AF+HF	2873	9368	0.0250084	0.0243382	0.0213129	0.0276639
CVD+AF+HF	2874	9368	0.182643	0.216161	0.207862	0.224638
CVD+AF+HF	2874	9367	0.129137	0.153304	0.146063	0.160761
CVD+AF+HF	2874	9367	0.0845953	0.0914914	0.0857272	0.0975111
CVD+AF+HF	2874	9368	0.0698933	0.0747225	0.0694773	0.0802338
CVD+AF+HF	2874	9367	0.0572603	0.0593573	0.0546564	0.0643345
CVD+AF+HF	2874	9368	0.0458403	0.050064	0.0457351	0.0546754
CVD+AF+HF	2874	9367	0.0353091	0.0381125	0.034326	0.0421897
CVD+AF+HF	2874	9368	0.0257863	0.0240179	0.0210129	0.0273237
CVD+AF+HF	2874	9368	0.015752	0.0127028	0.0105342	0.0151818
CVD+AF+HF	2874	9368	0.102968	0.122758	0.116178	0.129574
CVD+AF+HF	2875	9368	0.0249434	0.02231	0.0194152	0.0255069
CVD+AF+HF	2875	9368	0.18432	0.221392	0.213019	0.229939
CVD+AF+HF	2875	9367	0.129593	0.151383	0.14418	0.158803
CVD+AF+HF	2875	9368	0.103183	0.120303	0.113781	0.127062
CVD+AF+HF	2875	9367	0.0845045	0.0952279	0.0893568	0.101352
CVD+AF+HF	2875	9368	0.0696985	0.0770709	0.0717489	0.0826576
CVD+AF+HF	2875	9367	0.0569023	0.055087	0.0505523	0.0599008
CVD+AF+HF	2875	9368	0.0453519	0.0488898	0.0446107	0.0534522
CVD+AF+HF	2875	9367	0.0346673	0.0389666	0.0351383	0.0430849
CVD+AF+HF	2875	9368	0.0148988	0.0120623	0.00995113	0.0144845
CVD+AF+HF	2876	9368	0.182469	0.215734	0.207441	0.224205
CVD+AF+HF	2876	9367	0.129016	0.153518	0.146273	0.160979
CVD+AF+HF	2876	9367	0.084568	0.0942671	0.0884232	0.100365
CVD+AF+HF	2876	9368	0.10288	0.12009	0.113573	0.126844
CVD+AF+HF	2876	9367	0.0574176	0.0576492	0.0530139	0.0625619
CVD+AF+HF	2876	9368	0.0459643	0.0502775	0.0459396	0.0548977
CVD+AF+HF	2876	9368	0.0257841	0.0243382	0.0213129	0.0276639
CVD+AF+HF	2876	9368	0.015621	0.0128096	0.0106315	0.0152979
CVD+AF+HF	2876	9368	0.0699672	0.0768574	0.0715423	0.0824373
CVD+AF+HF	2876	9367	0.0354745	0.0371517	0.0334127	0.0411819
CVD+AF+HF	2877	9368	0.0697122	0.0753629	0.0700967	0.080895
CVD+AF+HF	2877	9367	0.0569854	0.0585033	0.053835	0.0634484
CVD+AF+HF	2877	9367	0.0845295	0.0941604	0.0883195	0.100255
CVD+AF+HF	2877	9367	0.129479	0.151916	0.144703	0.159347
CVD+AF+HF	2877	9368	0.184207	0.217976	0.209651	0.226477
CVD+AF+HF	2877	9368	0.0455146	0.0484629	0.0442019	0.0530072
CVD+AF+HF	2877	9368	0.0147808	0.0116354	0.0095633	0.0140188
CVD+AF+HF	2877	9368	0.0249375	0.0251921	0.0221138	0.0285704
CVD+AF+HF	2877	9367	0.0347755	0.0357639	0.0320948	0.0397251
CVD+AF+HF	2877	9368	0.103164	0.123719	0.117116	0.130557
CVD+AF+HF	2878	9368	0.0156623	0.0122758	0.0101453	0.0147171
CVD+AF+HF	2878	9368	0.0257146	0.0236977	0.020713	0.0269834
CVD+AF+HF	2878	9368	0.0455505	0.0493168	0.0450195	0.0538971
CVD+AF+HF	2878	9367	0.0569174	0.0574357	0.0528086	0.0623403
CVD+AF+HF	2878	9367	0.084252	0.0935198	0.0876972	0.0995966
CVD+AF+HF	2878	9367	0.0351918	0.0388598	0.0350367	0.042973
CVD+AF+HF	2878	9367	0.129284	0.153197	0.145959	0.160652
CVD+AF+HF	2878	9368	0.183738	0.216375	0.208072	0.224854
CVD+AF+HF	2878	9368	0.102825	0.122545	0.115969	0.129356
CVD+AF+HF	2878	9368	0.0695514	0.0754697	0.0701999	0.0810052
CVD+AF+HF	2879	9367	0.0565074	0.0580762	0.0534244	0.0630052
CVD+AF+HF	2879	9368	0.0692897	0.0742955	0.0690645	0.0797929
CVD+AF+HF	2879	9368	0.045094	0.0473954	0.0431806	0.0518944
CVD+AF+HF	2879	9367	0.0842517	0.0936266	0.0878009	0.0997063
CVD+AF+HF	2879	9368	0.103083	0.121157	0.114615	0.127936
CVD+AF+HF	2879	9367	0.129713	0.152557	0.145331	0.16
CVD+AF+HF	2879	9368	0.185461	0.2231	0.214703	0.231669
CVD+AF+HF	2879	9367	0.0345164	0.0372585	0.0335141	0.0412939
CVD+AF+HF	2879	9368	0.0148117	0.0111016	0.00907959	0.0134356
CVD+AF+HF	2879	9368	0.0248622	0.0241247	0.0211129	0.0274371
CVD+AF+HF	2880	9367	0.127319	0.151383	0.14418	0.158803
CVD+AF+HF	2880	9368	0.0162606	0.0135568	0.0113139	0.0161092
CVD+AF+HF	2880	9368	0.0260587	0.0241247	0.0211129	0.0274371
CVD+AF+HF	2880	9368	0.185649	0.217763	0.20944	0.226261
CVD+AF+HF	2880	9367	0.0355253	0.0356571	0.0319935	0.039613
CVD+AF+HF	2880	9368	0.0460425	0.0487831	0.0445085	0.053341
CVD+AF+HF	2880	9367	0.0573652	0.0603181	0.0555808	0.0653311
CVD+AF+HF	2880	9368	0.0696257	0.0768574	0.0715423	0.0824373
CVD+AF+HF	2880	9367	0.0838377	0.0961887	0.0902906	0.102339
CVD+AF+HF	2880	9368	0.101316	0.118061	0.111593	0.124768
CVD+AF+HF	2881	9368	0.025208	0.0229505	0.0200138	0.0261887
CVD+AF+HF	2881	9367	0.0348773	0.034376	0.0307784	0.0382667
CVD+AF+HF	2881	9368	0.187206	0.221178	0.212808	0.229722
CVD+AF+HF	2881	9367	0.127884	0.151489	0.144285	0.158911
CVD+AF+HF	2881	9368	0.10157	0.116674	0.110239	0.123348
CVD+AF+HF	2881	9368	0.0694806	0.0766439	0.0713358	0.082217
CVD+AF+HF	2881	9367	0.0836958	0.0970428	0.0911208	0.103217
CVD+AF+HF	2881	9368	0.0153622	0.01345	0.0112163	0.0159934
CVD+AF+HF	2881	9368	0.0455721	0.0488898	0.0446107	0.0534522
CVD+AF+HF	2881	9367	0.05701	0.0599979	0.0552726	0.064999
CVD+AF+HF	2882	9367	0.127879	0.152984	0.145749	0.160435
CVD+AF+HF	2882	9368	0.187202	0.220645	0.212282	0.229182
CVD+AF+HF	2882	9367	0.0834405	0.0958685	0.0899793	0.10201
CVD+AF+HF	2882	9368	0.0162686	0.0128096	0.0106315	0.0152979
CVD+AF+HF	2882	9368	0.0689434	0.0766439	0.0713358	0.082217
CVD+AF+HF	2882	9367	0.0567011	0.0579695	0.0533218	0.0628944
CVD+AF+HF	2882	9368	0.0454734	0.0476089	0.0433848	0.052117
CVD+AF+HF	2882	9368	0.101348	0.116354	0.109927	0.12302
CVD+AF+HF	2882	9367	0.0351137	0.0371517	0.0334127	0.0411819
CVD+AF+HF	2882	9368	0.0259536	0.0246584	0.0216131	0.0280039
CVD+AF+HF	2883	9368	0.1016	0.113365	0.107012	0.119959
CVD+AF+HF	2883	9367	0.0833108	0.0986442	0.0926777	0.104861
CVD+AF+HF	2883	9368	0.0688045	0.072801	0.06762	0.0782496
CVD+AF+HF	2883	9368	0.0251072	0.0219898	0.0191161	0.0251657
CVD+AF+HF	2883	9368	0.0153454	0.01345	0.0112163	0.0159934
CVD+AF+HF	2883	9367	0.0344925	0.0345895	0.0309809	0.0384912
CVD+AF+HF	2883	9368	0.044968	0.0481426	0.0438955	0.0526735
CVD+AF+HF	2883	9367	0.128388	0.154692	0.147424	0.162176
CVD+AF+HF	2883	9367	0.0563939	0.0599979	0.0552726	0.064999
CVD+AF+HF	2883	9368	0.188761	0.225021	0.216598	0.233616
CVD+AF+HF	2884	9368	0.10121	0.11646	0.110031	0.123129
CVD+AF+HF	2884	9367	0.127658	0.151383	0.14418	0.158803
CVD+AF+HF	2884	9368	0.0690797	0.0754697	0.0701999	0.0810052
CVD+AF+HF	2884	9367	0.0568692	0.0589303	0.0542457	0.0638915
CVD+AF+HF	2884	9368	0.187034	0.221499	0.213124	0.230047
CVD+AF+HF	2884	9368	0.0455966	0.0484629	0.0442019	0.0530072
CVD+AF+HF	2884	9367	0.0353154	0.0364044	0.0327029	0.0403977
CVD+AF+HF	2884	9368	0.0259876	0.0241247	0.0211129	0.0274371
CVD+AF+HF	2884	9368	0.0161635	0.0133433	0.0111187	0.0158776
CVD+AF+HF	2884	9367	0.0833908	0.0966158	0.0907057	0.102778
CVD+AF+HF	2885	9368	0.0251154	0.0232707	0.0203134	0.0265294
CVD+AF+HF	2885	9367	0.0346401	0.0340557	0.0304749	0.03793
CVD+AF+HF	2885	9368	0.0451684	0.0493168	0.0450195	0.0538971
CVD+AF+HF	2885	9368	0.0689389	0.0760034	0.0707162	0.081556
CVD+AF+HF	2885	9368	0.101448	0.117528	0.111073	0.124222
CVD+AF+HF	2885	9367	0.0833459	0.0951212	0.0892531	0.101242
CVD+AF+HF	2885	9367	0.0564299	0.0573289	0.052706	0.0622294
CVD+AF+HF	2885	9368	0.188661	0.221178	0.212808	0.229722
CVD+AF+HF	2885	9367	0.128196	0.156187	0.148889	0.163699
CVD+AF+HF	2885	9368	0.015259	0.0127028	0.0105342	0.0151818
CVD+AF+HF	2886	9368	0.0161631	0.0127028	0.0105342	0.0151818
CVD+AF+HF	2886	9367	0.0563267	0.0567951	0.052193	0.0616752
CVD+AF+HF	2886	9368	0.188263	0.224167	0.215756	0.232751
CVD+AF+HF	2886	9367	0.128081	0.152343	0.145122	0.159782
CVD+AF+HF	2886	9368	0.101202	0.115606	0.109198	0.122255
CVD+AF+HF	2886	9367	0.0831122	0.0953347	0.0894605	0.101462
CVD+AF+HF	2886	9368	0.0685803	0.0761102	0.0708194	0.0816662
CVD+AF+HF	2886	9368	0.045175	0.0487831	0.0445085	0.053341
CVD+AF+HF	2886	9367	0.034981	0.0364044	0.0327029	0.0403977
CVD+AF+HF	2886	9368	0.0258834	0.0244449	0.021413	0.0277772
CVD+AF+HF	2887	9368	0.0250202	0.0225235	0.0196146	0.0257342
CVD+AF+HF	2887	9368	0.0152471	0.0124893	0.0103397	0.0149495
CVD+AF+HF	2887	9367	0.0559562	0.0585033	0.053835	0.0634484
CVD+AF+HF	2887	9368	0.0684518	0.0739752	0.0687549	0.0794623
CVD+AF+HF	2887	9368	0.0446999	0.0469684	0.0427722	0.0514491
CVD+AF+HF	2887	9367	0.0343296	0.0354436	0.0317909	0.0393887
CVD+AF+HF	2887	9368	0.101408	0.119236	0.112739	0.12597
CVD+AF+HF	2887	9367	0.128639	0.154906	0.147633	0.162393
CVD+AF+HF	2887	9368	0.189866	0.223954	0.215545	0.232534
CVD+AF+HF	2887	9367	0.0830263	0.0946941	0.0888381	0.100804
CVD+AF+HF	2888	9368	0.0260308	0.0247652	0.0217132	0.0281172
CVD+AF+HF	2888	9367	0.0835394	0.0923455	0.0865566	0.0983893
CVD+AF+HF	2888	9368	0.101119	0.119983	0.113468	0.126735
CVD+AF+HF	2888	9368	0.0161871	0.0133433	0.0111187	0.0158776
CVD+AF+HF	2888	9367	0.0571331	0.0633074	0.0584589	0.0684295
CVD+AF+HF	2888	9368	0.045867	0.0492101	0.0449173	0.0537859
CVD+AF+HF	2888	9367	0.0354648	0.0355503	0.0318922	0.0395008
CVD+AF+HF	2888	9367	0.12731	0.151276	0.144075	0.158694
CVD+AF+HF	2888	9368	0.186391	0.219044	0.210703	0.227559
CVD+AF+HF	2888	9368	0.0693686	0.0738685	0.0686517	0.079352
CVD+AF+HF	2889	9368	0.0454313	0.0485696	0.0443041	0.0531185
CVD+AF+HF	2889	9368	0.0251832	0.021029	0.0182199	0.0241413
CVD+AF+HF	2889	9368	0.0152919	0.0136635	0.0114115	0.016225
CVD+AF+HF	2889	9367	0.0567199	0.0609587	0.0561973	0.0659953
CVD+AF+HF	2889	9368	0.0691554	0.073655	0.0684453	0.0791316
CVD+AF+HF	2889	9367	0.0834496	0.0948009	0.0889418	0.100913
CVD+AF+HF	2889	9368	0.101396	0.119449	0.112947	0.126189
CVD+AF+HF	2889	9367	0.127836	0.150742	0.143552	0.15815
CVD+AF+HF	2889	9368	0.187995	0.223634	0.215229	0.23221
CVD+AF+HF	2889	9367	0.0348166	0.0361909	0.0325002	0.0401735
CVD+AF+HF	2890	9368	0.0259298	0.0251921	0.0221138	0.0285704
CVD+AF+HF	2890	9367	0.0350644	0.0353368	0.0316896	0.0392765
CVD+AF+HF	2890	9368	0.0453281	0.0483561	0.0440998	0.052896
CVD+AF+HF	2890	9368	0.0162011	0.0129163	0.0107289	0.0154139
CVD+AF+HF	2890	9367	0.0831519	0.08989	0.0841725	0.095864
CVD+AF+HF	2890	9368	0.101213	0.120517	0.113989	0.127281
CVD+AF+HF	2890	9367	0.127788	0.149034	0.141879	0.156408
CVD+AF+HF	2890	9368	0.18785	0.224594	0.216177	0.233183
CVD+AF+HF	2890	9368	0.0687282	0.0777114	0.0723687	0.0833184
CVD+AF+HF	2890	9367	0.0565086	0.0591438	0.054451	0.064113
CVD+AF+HF	2891	9368	0.101461	0.116674	0.110239	0.123348
CVD+AF+HF	2891	9368	0.0685576	0.0715201	0.0663823	0.0769261
CVD+AF+HF	2891	9367	0.0561289	0.061279	0.0565056	0.0663274
CVD+AF+HF	2891	9368	0.044864	0.0486763	0.0444063	0.0532297
CVD+AF+HF	2891	9367	0.0344367	0.0352301	0.0315883	0.0391644
CVD+AF+HF	2891	9368	0.0250797	0.0216695	0.0188172	0.0248244
CVD+AF+HF	2891	9367	0.128285	0.150849	0.143657	0.158258
CVD+AF+HF	2891	9368	0.0152866	0.0131298	0.0109237	0.0156458
CVD+AF+HF	2891	9368	0.189447	0.22737	0.218915	0.235995
CVD+AF+HF	2891	9367	0.0830596	0.0962955	0.0903943	0.102449
CVD+AF+HF	2892	9368	0.0454625	0.0478224	0.043589	0.0523396
CVD+AF+HF	2892	9368	0.0689084	0.0766439	0.0713358	0.082217
CVD+AF+HF	2892	9367	0.0831156	0.0940536	0.0882158	0.100145
CVD+AF+HF	2892	9368	0.100993	0.118382	0.111906	0.125096
CVD+AF+HF	2892	9367	0.127588	0.152877	0.145645	0.160326
CVD+AF+HF	2892	9368	0.187728	0.220111	0.211756	0.228641
CVD+AF+HF	2892	9368	0.0161097	0.0135568	0.0113139	0.0161092
CVD+AF+HF	2892	9368	0.025962	0.0236977	0.020713	0.0269834
CVD+AF+HF	2892	9367	0.0566328	0.0596776	0.0549645	0.0646668
CVD+AF+HF	2892	9367	0.035265	0.0358706	0.0321961	0.0398372
CVD+AF+HF	2893	9368	0.0152087	0.0127028	0.0105342	0.0151818
CVD+AF+HF	2893	9368	0.0250974	0.02231	0.0194152	0.0255069
CVD+AF+HF	2893	9367	0.0345936	0.0357639	0.0320948	0.0397251
CVD+AF+HF	2893	9368	0.0686175	0.0752562	0.0699935	0.0807848
CVD+AF+HF	2893	9367	0.128141	0.154799	0.147528	0.162284
CVD+AF+HF	2893	9368	0.10127	0.121477	0.114927	0.128264
CVD+AF+HF	2893	9368	0.0450188	0.0487831	0.0445085	0.053341
CVD+AF+HF	2893	9368	0.189348	0.222566	0.214177	0.231129
CVD+AF+HF	2893	9367	0.0831448	0.0909576	0.0852089	0.0969621
CVD+AF+HF	2893	9367	0.0562189	0.0580762	0.0534244	0.0630052
CVD+AF+HF	2894	9368	0.0161145	0.0135568	0.0113139	0.0161092
CVD+AF+HF	2894	9368	0.0258585	0.0229505	0.0200138	0.0261887
CVD+AF+HF	2894	9367	0.0349431	0.0358706	0.0321961	0.0398372
CVD+AF+HF	2894	9368	0.101058	0.119236	0.112739	0.12597
CVD+AF+HF	2894	9367	0.127986	0.151916	0.144703	0.159347
CVD+AF+HF	2894	9367	0.0561335	0.0580762	0.0534244	0.0630052
CVD+AF+HF	2894	9368	0.0684047	0.0766439	0.0713358	0.082217
CVD+AF+HF	2894	9368	0.188869	0.224808	0.216388	0.2334
CVD+AF+HF	2894	9367	0.0828206	0.0897833	0.0840689	0.0957542
CVD+AF+HF	2894	9368	0.0450635	0.0498506	0.0455306	0.0544531
CVD+AF+HF	2895	9367	0.0557484	0.0576492	0.0530139	0.0625619
CVD+AF+HF	2895	9368	0.044581	0.0478224	0.043589	0.0523396
CVD+AF+HF	2895	9367	0.0342891	0.0362976	0.0326015	0.0402856
CVD+AF+HF	2895	9368	0.0249989	0.021883	0.0190164	0.025052
CVD+AF+HF	2895	9368	0.0681918	0.0738685	0.0686517	0.079352
CVD+AF+HF	2895	9368	0.0152017	0.0128096	0.0106315	0.0152979
CVD+AF+HF	2895	9367	0.0828368	0.0946941	0.0888381	0.100804
CVD+AF+HF	2895	9368	0.190486	0.226409	0.217967	0.235022
CVD+AF+HF	2895	9368	0.101278	0.116674	0.110239	0.123348
CVD+AF+HF	2895	9367	0.128511	0.154585	0.147319	0.162067
CVD+AF+HF	2896	9367	0.0570377	0.0611722	0.0564028	0.0662167
CVD+AF+HF	2896	9368	0.101285	0.120623	0.114094	0.12739
CVD+AF+HF	2896	9368	0.0692808	0.0735482	0.0683421	0.0790213
CVD+AF+HF	2896	9368	0.186818	0.222246	0.213861	0.230804
CVD+AF+HF	2896	9367	0.127562	0.14882	0.141669	0.15619
CVD+AF+HF	2896	9368	0.0457411	0.0481426	0.0438955	0.0526735
CVD+AF+HF	2896	9367	0.0353039	0.0349098	0.0312845	0.0388278
CVD+AF+HF	2896	9367	0.0835535	0.0957617	0.0898755	0.101901
CVD+AF+HF	2896	9368	0.0258984	0.0248719	0.0218133	0.0282305
CVD+AF+HF	2896	9368	0.0161232	0.0125961	0.0104369	0.0150657
CVD+AF+HF	2897	9368	0.0452867	0.0463279	0.0421598	0.050781
CVD+AF+HF	2897	9367	0.0567204	0.0605317	0.0557863	0.0655525
CVD+AF+HF	2897	9368	0.0691262	0.0763237	0.071026	0.0818865
CVD+AF+HF	2897	9368	0.188314	0.225342	0.216914	0.23394
CVD+AF+HF	2897	9367	0.128117	0.148073	0.140937	0.155428
CVD+AF+HF	2897	9368	0.0152561	0.0127028	0.0105342	0.0151818
CVD+AF+HF	2897	9367	0.0833928	0.0954414	0.0895643	0.101572
CVD+AF+HF	2897	9368	0.101554	0.120517	0.113989	0.127281
CVD+AF+HF	2897	9367	0.0346842	0.0349098	0.0312845	0.0388278
CVD+AF+HF	2897	9368	0.025065	0.0225235	0.0196146	0.0257342
CVD+AF+HF	2898	9368	0.188402	0.224701	0.216282	0.233291
CVD+AF+HF	2898	9368	0.0257813	0.0247652	0.0217132	0.0281172
CVD+AF+HF	2898	9367	0.0348956	0.0368314	0.0331084	0.0408459
CVD+AF+HF	2898	9367	0.128099	0.149461	0.142297	0.156843
CVD+AF+HF	2898	9368	0.101319	0.121691	0.115136	0.128482
CVD+AF+HF	2898	9367	0.0831522	0.0941604	0.0883195	0.100255
CVD+AF+HF	2898	9368	0.0686195	0.0731213	0.0679294	0.0785803
CVD+AF+HF	2898	9367	0.0563796	0.0576492	0.0530139	0.0625619
CVD+AF+HF	2898	9368	0.0451527	0.0482494	0.0439976	0.0527847
CVD+AF+HF	2898	9368	0.0161227	0.0120623	0.00995113	0.0144845
CVD+AF+HF	2899	9368	0.10161	0.11614	0.109719	0.122801
CVD+AF+HF	2899	9367	0.0830076	0.0986442	0.0926777	0.104861
CVD+AF+HF	2899	9368	0.0684717	0.072801	0.06762	0.0782496
CVD+AF+HF	2899	9368	0.0152378	0.0125961	0.0104369	0.0150657
CVD+AF+HF	2899	9368	0.0447137	0.0484629	0.0442019	0.0530072
CVD+AF+HF	2899	9367	0.034297	0.0336287	0.0300703	0.0374808
CVD+AF+HF	2899	9368	0.18986	0.228437	0.219968	0.237076
CVD+AF+HF	2899	9367	0.0560624	0.0585033	0.053835	0.0634484
CVD+AF+HF	2899	9368	0.0249392	0.0225235	0.0196146	0.0257342
CVD+AF+HF	2899	9367	0.128618	0.150955	0.143761	0.158367
CVD+AF+HF	2900	9368	0.016028	0.0125961	0.0104369	0.0150657
CVD+AF+HF	2900	9367	0.0350698	0.0352301	0.0315883	0.0391644
CVD+AF+HF	2900	9368	0.045312	0.0481426	0.0438955	0.0526735
CVD+AF+HF	2900	9367	0.0565528	0.0588235	0.054143	0.0637807
CVD+AF+HF	2900	9368	0.0687577	0.0735482	0.0683421	0.0790213
CVD+AF+HF	2900	9368	0.0258242	0.0247652	0.0217132	0.0281172
CVD+AF+HF	2900	9368	0.188244	0.224915	0.216493	0.233508
CVD+AF+HF	2900	9367	0.127883	0.150315	0.143134	0.157714
CVD+AF+HF	2900	9368	0.101156	0.119022	0.112531	0.125752
CVD+AF+HF	2900	9367	0.0830757	0.0953347	0.0894605	0.101462
CVD+AF+HF	2901	9368	0.0249662	0.0234842	0.0205131	0.0267564
CVD+AF+HF	2901	9367	0.128415	0.153304	0.146063	0.160761
CVD+AF+HF	2901	9368	0.101428	0.119449	0.112947	0.126189
CVD+AF+HF	2901	9368	0.0686049	0.0730145	0.0678263	0.0784701
CVD+AF+HF	2901	9367	0.0561378	0.0599979	0.0552726	0.064999
CVD+AF+HF	2901	9368	0.0151528	0.0118488	0.00975712	0.0142518
CVD+AF+HF	2901	9367	0.0344426	0.034376	0.0307784	0.0382667
CVD+AF+HF	2901	9368	0.0448891	0.0471819	0.0429764	0.0516718
CVD+AF+HF	2901	9368	0.189787	0.224701	0.216282	0.233291
CVD+AF+HF	2901	9367	0.0830217	0.0953347	0.0894605	0.101462
CVD+AF+HF	2902	9368	0.0448662	0.0483561	0.0440998	0.052896
CVD+AF+HF	2902	9368	0.189488	0.22705	0.218599	0.23567
CVD+AF+HF	2902	9367	0.128297	0.149995	0.14282	0.157388
CVD+AF+HF	2902	9368	0.101156	0.117421	0.110968	0.124113
CVD+AF+HF	2902	9367	0.0828229	0.0975766	0.0916397	0.103765
CVD+AF+HF	2902	9368	0.0682304	0.072374	0.0672073	0.0778085
CVD+AF+HF	2902	9367	0.0560202	0.0571154	0.0525008	0.0620077
CVD+AF+HF	2902	9368	0.0257033	0.0232707	0.0203134	0.0265294
CVD+AF+HF	2902	9368	0.0160223	0.0123826	0.0102425	0.0148333
CVD+AF+HF	2902	9367	0.0347563	0.0371517	0.0334127	0.0411819
CVD+AF+HF	2903	9368	0.101462	0.117528	0.111073	0.124222
CVD+AF+HF	2903	9368	0.191005	0.227583	0.219125	0.236211
CVD+AF+HF	2903	9368	0.0444475	0.0478224	0.043589	0.0523396
CVD+AF+HF	2903	9367	0.0556312	0.0580762	0.0534244	0.0630052
CVD+AF+HF	2903	9367	0.128804	0.154585	0.147319	0.162067
CVD+AF+HF	2903	9368	0.0681177	0.0695986	0.0645267	0.0749401
CVD+AF+HF	2903	9367	0.0341394	0.0344828	0.0308796	0.038379
CVD+AF+HF	2903	9367	0.0826923	0.0985374	0.0925739	0.104752
CVD+AF+HF	2903	9368	0.0248444	0.0225235	0.0196146	0.0257342
CVD+AF+HF	2903	9368	0.015141	0.0119556	0.0098541	0.0143682
CVD+AF+HF	2904	9368	0.0456086	0.0470751	0.0428743	0.0515605
CVD+AF+HF	2904	9368	0.0258703	0.0258326	0.022715	0.0292496
CVD+AF+HF	2904	9368	0.0160658	0.0124893	0.0103397	0.0149495
CVD+AF+HF	2904	9367	0.056797	0.062133	0.0573279	0.0672126
CVD+AF+HF	2904	9368	0.0690416	0.072374	0.0672073	0.0778085
CVD+AF+HF	2904	9367	0.0352578	0.0354436	0.0317909	0.0393887
CVD+AF+HF	2904	9368	0.187508	0.223207	0.214808	0.231777
CVD+AF+HF	2904	9367	0.0833176	0.0946941	0.0888381	0.100804
CVD+AF+HF	2904	9368	0.101085	0.118915	0.112427	0.125642
CVD+AF+HF	2904	9367	0.127494	0.150528	0.143343	0.157932
CVD+AF+HF	2905	9368	0.188993	0.225769	0.217335	0.234373
CVD+AF+HF	2905	9368	0.101354	0.122011	0.115448	0.12881
CVD+AF+HF	2905	9367	0.0831852	0.0915982	0.0858309	0.0976209
CVD+AF+HF	2905	9367	0.128096	0.151062	0.143866	0.158476
CVD+AF+HF	2905	9367	0.0564325	0.0607452	0.0559918	0.0657739
CVD+AF+HF	2905	9368	0.0451774	0.0473954	0.0431806	0.0518944
CVD+AF+HF	2905	9368	0.0152014	0.0133433	0.0111187	0.0158776
CVD+AF+HF	2905	9367	0.0346313	0.0351233	0.0314871	0.0390522
CVD+AF+HF	2905	9368	0.0250438	0.0212425	0.0184189	0.0243691
CVD+AF+HF	2905	9368	0.0688396	0.0744022	0.0691677	0.0799032
CVD+AF+HF	2906	9368	0.188953	0.225555	0.217125	0.234157
CVD+AF+HF	2906	9367	0.128011	0.149568	0.142402	0.156952
CVD+AF+HF	2906	9368	0.101167	0.121584	0.115031	0.128373
CVD+AF+HF	2906	9367	0.082934	0.0923455	0.0865566	0.0983893
CVD+AF+HF	2906	9368	0.0160707	0.0123826	0.0102425	0.0148333
CVD+AF+HF	2906	9367	0.0348672	0.0358706	0.0321961	0.0398372
CVD+AF+HF	2906	9368	0.045039	0.0487831	0.0445085	0.053341
CVD+AF+HF	2906	9367	0.0561855	0.0578627	0.0532191	0.0627836
CVD+AF+HF	2906	9368	0.0684077	0.074509	0.0692709	0.0800134
CVD+AF+HF	2906	9368	0.0257567	0.0242314	0.0212129	0.0275505
CVD+AF+HF	2907	9368	0.0151897	0.0124893	0.0103397	0.0149495
CVD+AF+HF	2907	9367	0.0558106	0.0579695	0.0533218	0.0628944
CVD+AF+HF	2907	9367	0.0342597	0.0346963	0.0310821	0.0386034
CVD+AF+HF	2907	9368	0.0446194	0.0479291	0.0436912	0.0524509
CVD+AF+HF	2907	9368	0.0682684	0.0739752	0.0687549	0.0794623
CVD+AF+HF	2907	9368	0.0249154	0.0222032	0.0193155	0.0253932
CVD+AF+HF	2907	9368	0.101426	0.116674	0.110239	0.123348
CVD+AF+HF	2907	9367	0.128582	0.150955	0.143761	0.158367
CVD+AF+HF	2907	9368	0.190422	0.230145	0.221653	0.238805
CVD+AF+HF	2907	9367	0.0827869	0.095655	0.0897718	0.101791
CVD+AF+HF	2908	9368	0.188862	0.225555	0.217125	0.234157
CVD+AF+HF	2908	9367	0.127746	0.151383	0.14418	0.158803
CVD+AF+HF	2908	9368	0.100979	0.117848	0.111385	0.12455
CVD+AF+HF	2908	9367	0.0828908	0.0954414	0.0895643	0.101572
CVD+AF+HF	2908	9368	0.025798	0.0233775	0.0204132	0.0266429
CVD+AF+HF	2908	9367	0.0563476	0.0605317	0.0557863	0.0655525
CVD+AF+HF	2908	9368	0.0451931	0.0475021	0.0432827	0.0520057
CVD+AF+HF	2908	9367	0.0350436	0.0357639	0.0320948	0.0397251
CVD+AF+HF	2908	9368	0.0159882	0.0129163	0.0107289	0.0154139
CVD+AF+HF	2908	9368	0.0685429	0.072374	0.0672073	0.0778085
CVD+AF+HF	2909	9368	0.015115	0.0117421	0.00966019	0.0141353
CVD+AF+HF	2909	9368	0.101253	0.122972	0.116386	0.129793
CVD+AF+HF	2909	9367	0.0828588	0.0906373	0.084898	0.0966327
CVD+AF+HF	2909	9368	0.0683009	0.074082	0.0688581	0.0795725
CVD+AF+HF	2909	9367	0.128362	0.15181	0.144598	0.159238
CVD+AF+HF	2909	9368	0.0249581	0.0232707	0.0203134	0.0265294
CVD+AF+HF	2909	9367	0.0343981	0.0345895	0.0309809	0.0384912
CVD+AF+HF	2909	9368	0.044772	0.0479291	0.0436912	0.0524509
CVD+AF+HF	2909	9368	0.190377	0.227263	0.218809	0.235887
CVD+AF+HF	2909	9367	0.0559326	0.0583965	0.0537323	0.0633376
CVD+AF+HF	2910	9367	0.0558314	0.0580762	0.0534244	0.0630052
CVD+AF+HF	2910	9368	0.101038	0.120623	0.114094	0.12739
CVD+AF+HF	2910	9368	0.0159871	0.0131298	0.0109237	0.0156458
CVD+AF+HF	2910	9368	0.0447727	0.0482494	0.0439976	0.0527847
CVD+AF+HF	2910	9368	0.0680662	0.0731213	0.0679294	0.0785803
CVD+AF+HF	2910	9367	0.0825801	0.092132	0.0863492	0.0981697
CVD+AF+HF	2910	9368	0.0256817	0.0219898	0.0191161	0.0251657
CVD+AF+HF	2910	9367	0.128189	0.151062	0.143866	0.158476
CVD+AF+HF	2910	9367	0.0347348	0.0371517	0.0334127	0.0411819
CVD+AF+HF	2910	9368	0.189992	0.227156	0.218704	0.235778
CVD+AF+HF	2911	9367	0.0341099	0.0352301	0.0315883	0.0391644
CVD+AF+HF	2911	9368	0.015105	0.0121691	0.0100482	0.0146008
CVD+AF+HF	2911	9368	0.101293	0.120517	0.113989	0.127281
CVD+AF+HF	2911	9367	0.0554315	0.0573289	0.052706	0.0622294
CVD+AF+HF	2911	9368	0.067879	0.0714133	0.0662792	0.0768158
CVD+AF+HF	2911	9368	0.0443436	0.0479291	0.0436912	0.0524509
CVD+AF+HF	2911	9367	0.0825544	0.0954414	0.0895643	0.101572
CVD+AF+HF	2911	9368	0.191509	0.230252	0.221758	0.238914
CVD+AF+HF	2911	9367	0.128729	0.150422	0.143238	0.157823
CVD+AF+HF	2911	9368	0.024835	0.0219898	0.0191161	0.0251657
CVD+AF+HF	2912	9368	0.0259827	0.0242314	0.0212129	0.0275505
CVD+AF+HF	2912	9367	0.0573862	0.061279	0.0565056	0.0663274
CVD+AF+HF	2912	9367	0.0354925	0.0359774	0.0322975	0.0399493
CVD+AF+HF	2912	9368	0.0696543	0.0757899	0.0705097	0.0813357
CVD+AF+HF	2912	9368	0.0161672	0.0133433	0.0111187	0.0158776
CVD+AF+HF	2912	9368	0.185523	0.217442	0.209125	0.225936
CVD+AF+HF	2912	9367	0.127387	0.151596	0.144389	0.15902
CVD+AF+HF	2912	9367	0.0839008	0.0954414	0.0895643	0.101572
CVD+AF+HF	2912	9368	0.101381	0.119022	0.112531	0.125752
CVD+AF+HF	2912	9368	0.0460315	0.0485696	0.0443041	0.0531185
CVD+AF+HF	2913	9368	0.101647	0.116674	0.110239	0.123348
CVD+AF+HF	2913	9368	0.0251317	0.0229505	0.0200138	0.0261887
CVD+AF+HF	2913	9368	0.0455577	0.0487831	0.0445085	0.053341
CVD+AF+HF	2913	9367	0.0837464	0.0961887	0.0902906	0.102339
CVD+AF+HF	2913	9367	0.0570144	0.0589303	0.0542457	0.0638915
CVD+AF+HF	2913	9368	0.0695241	0.0767506	0.071439	0.0823272
CVD+AF+HF	2913	9368	0.187086	0.221072	0.212703	0.229614
CVD+AF+HF	2913	9367	0.127949	0.153411	0.146168	0.16087
CVD+AF+HF	2913	9367	0.0348424	0.0344828	0.0308796	0.038379
CVD+AF+HF	2913	9368	0.0152725	0.01345	0.0112163	0.0159934
CVD+AF+HF	2914	9368	0.1871	0.220325	0.211966	0.228857
CVD+AF+HF	2914	9367	0.127903	0.15245	0.145226	0.159891
CVD+AF+HF	2914	9368	0.0258957	0.0244449	0.021413	0.0277772
CVD+AF+HF	2914	9368	0.0454791	0.0467549	0.042568	0.0512264
CVD+AF+HF	2914	9367	0.0567155	0.0580762	0.0534244	0.0630052
CVD+AF+HF	2914	9368	0.0689904	0.0754697	0.0701999	0.0810052
CVD+AF+HF	2914	9367	0.0834906	0.0969361	0.091017	0.103107
CVD+AF+HF	2914	9368	0.016193	0.0128096	0.0106315	0.0152979
CVD+AF+HF	2914	9367	0.0350831	0.0380058	0.0342244	0.0420777
CVD+AF+HF	2914	9368	0.101407	0.117421	0.110968	0.124113
CVD+AF+HF	2915	9368	0.0152754	0.0133433	0.0111187	0.0158776
CVD+AF+HF	2915	9368	0.188661	0.225448	0.217019	0.234048
CVD+AF+HF	2915	9367	0.128423	0.153624	0.146377	0.161088
CVD+AF+HF	2915	9368	0.0688352	0.0731213	0.0679294	0.0785803
CVD+AF+HF	2915	9368	0.0449689	0.0483561	0.0440998	0.052896
CVD+AF+HF	2915	9367	0.0344634	0.0346963	0.0310821	0.0386034
CVD+AF+HF	2915	9367	0.0564055	0.0589303	0.0542457	0.0638915
CVD+AF+HF	2915	9368	0.101669	0.114005	0.107637	0.120615
CVD+AF+HF	2915	9367	0.0833554	0.099178	0.0931968	0.10541
CVD+AF+HF	2915	9368	0.025046	0.0219898	0.0191161	0.0251657
CVD+AF+HF	2916	9368	0.0691194	0.0762169	0.0709227	0.0817764
CVD+AF+HF	2916	9367	0.0834523	0.0967225	0.0908094	0.102888
CVD+AF+HF	2916	9367	0.0568805	0.0582897	0.0536297	0.0632268
CVD+AF+HF	2916	9368	0.0455973	0.0502775	0.0459396	0.0548977
CVD+AF+HF	2916	9367	0.0352851	0.0351233	0.0314871	0.0390522
CVD+AF+HF	2916	9368	0.0259316	0.0244449	0.021413	0.0277772
CVD+AF+HF	2916	9367	0.127723	0.15245	0.145226	0.159891
CVD+AF+HF	2916	9368	0.186931	0.220325	0.211966	0.228857
CVD+AF+HF	2916	9368	0.0160874	0.0131298	0.0109237	0.0156458
CVD+AF+HF	2916	9368	0.101241	0.115713	0.109302	0.122364
CVD+AF+HF	2917	9368	0.101528	0.117741	0.111281	0.12444
CVD+AF+HF	2917	9367	0.0833838	0.0953347	0.0894605	0.101462
CVD+AF+HF	2917	9367	0.128248	0.154158	0.146901	0.161632
CVD+AF+HF	2917	9367	0.056442	0.0576492	0.0530139	0.0625619
CVD+AF+HF	2917	9368	0.0451583	0.0491033	0.0448151	0.0536747
CVD+AF+HF	2917	9367	0.0346167	0.0342692	0.0306772	0.0381545
CVD+AF+HF	2917	9368	0.0250534	0.0232707	0.0203134	0.0265294
CVD+AF+HF	2917	9368	0.0151888	0.0127028	0.0105342	0.0151818
CVD+AF+HF	2917	9368	0.0689725	0.0761102	0.0708194	0.0816662
CVD+AF+HF	2917	9368	0.188551	0.222353	0.213966	0.230912
CVD+AF+HF	2918	9368	0.0258381	0.0243382	0.0213129	0.0276639
CVD+AF+HF	2918	9367	0.0349576	0.0367247	0.033007	0.0407338
CVD+AF+HF	2918	9368	0.188176	0.223847	0.21544	0.232426
CVD+AF+HF	2918	9367	0.128113	0.152557	0.145331	0.16
CVD+AF+HF	2918	9368	0.101244	0.115713	0.109302	0.122364
CVD+AF+HF	2918	9367	0.0831614	0.095655	0.0897718	0.101791
CVD+AF+HF	2918	9368	0.068613	0.0757899	0.0705097	0.0813357
CVD+AF+HF	2918	9368	0.04518	0.0480359	0.0437933	0.0525622
CVD+AF+HF	2918	9367	0.0563418	0.0572222	0.0526034	0.0621186
CVD+AF+HF	2918	9368	0.0161033	0.0128096	0.0106315	0.0152979
CVD+AF+HF	2919	9368	0.0446955	0.0477156	0.0434869	0.0522283
CVD+AF+HF	2919	9367	0.0559753	0.0573289	0.052706	0.0622294
CVD+AF+HF	2919	9368	0.0684757	0.0738685	0.0686517	0.079352
CVD+AF+HF	2919	9367	0.0830655	0.0954414	0.0895643	0.101572
CVD+AF+HF	2919	9368	0.10147	0.119022	0.112531	0.125752
CVD+AF+HF	2919	9367	0.128657	0.154799	0.147528	0.162284
CVD+AF+HF	2919	9368	0.189788	0.224381	0.215966	0.232967
CVD+AF+HF	2919	9367	0.0343114	0.0350165	0.0313858	0.03894
CVD+AF+HF	2919	9368	0.0249719	0.0226302	0.0197144	0.0258479
CVD+AF+HF	2919	9368	0.0151906	0.0124893	0.0103397	0.0149495
CVD+AF+HF	2920	9368	0.0160925	0.0133433	0.0111187	0.0158776
CVD+AF+HF	2920	9368	0.0259514	0.0245517	0.0215131	0.0278906
CVD+AF+HF	2920	9367	0.0354258	0.0356571	0.0319935	0.039613
CVD+AF+HF	2920	9368	0.0458618	0.0491033	0.0448151	0.0536747
CVD+AF+HF	2920	9367	0.0571408	0.0625601	0.0577391	0.0676552
CVD+AF+HF	2920	9368	0.0694059	0.0739752	0.0687549	0.0794623
CVD+AF+HF	2920	9367	0.0836029	0.093413	0.0875935	0.0994868
CVD+AF+HF	2920	9368	0.101185	0.118915	0.112427	0.125642
CVD+AF+HF	2920	9367	0.127375	0.152664	0.145436	0.160108
CVD+AF+HF	2920	9368	0.186281	0.21851	0.210177	0.227018
CVD+AF+HF	2921	9368	0.0454148	0.0489966	0.0447129	0.0535634
CVD+AF+HF	2921	9367	0.0347763	0.0353368	0.0316896	0.0392765
CVD+AF+HF	2921	9367	0.0567285	0.0594641	0.0547591	0.0644453
CVD+AF+HF	2921	9367	0.127911	0.150849	0.143657	0.158258
CVD+AF+HF	2921	9368	0.101468	0.119663	0.113156	0.126407
CVD+AF+HF	2921	9368	0.0251038	0.021456	0.018618	0.0245968
CVD+AF+HF	2921	9367	0.0834951	0.0942671	0.0884232	0.100365
CVD+AF+HF	2921	9368	0.0152025	0.0136635	0.0114115	0.016225
CVD+AF+HF	2921	9368	0.18789	0.224061	0.215651	0.232643
CVD+AF+HF	2921	9368	0.0691932	0.074936	0.0696838	0.0804542
CVD+AF+HF	2922	9368	0.0453303	0.0485696	0.0443041	0.0531185
CVD+AF+HF	2922	9368	0.0258675	0.0245517	0.0215131	0.0278906
CVD+AF+HF	2922	9367	0.0350323	0.0353368	0.0316896	0.0392765
CVD+AF+HF	2922	9367	0.127823	0.149141	0.141983	0.156517
CVD+AF+HF	2922	9368	0.101271	0.119556	0.113052	0.126298
CVD+AF+HF	2922	9367	0.0832146	0.0910644	0.0853126	0.0970719
CVD+AF+HF	2922	9368	0.0687708	0.0772844	0.0719555	0.0828778
CVD+AF+HF	2922	9367	0.056517	0.0593573	0.0546564	0.0643345
CVD+AF+HF	2922	9368	0.187748	0.224701	0.216282	0.233291
CVD+AF+HF	2922	9368	0.0161249	0.0131298	0.0109237	0.0156458
CVD+AF+HF	2923	9368	0.0152136	0.0132365	0.0110212	0.0157617
CVD+AF+HF	2923	9368	0.189358	0.227904	0.219441	0.236535
CVD+AF+HF	2923	9367	0.12832	0.150849	0.143657	0.158258
CVD+AF+HF	2923	9368	0.10153	0.116354	0.109927	0.12302
CVD+AF+HF	2923	9367	0.0831078	0.0964023	0.0904981	0.102559
CVD+AF+HF	2923	9368	0.0685829	0.072801	0.06762	0.0782496
CVD+AF+HF	2923	9367	0.0561491	0.0594641	0.0547591	0.0644453
CVD+AF+HF	2923	9368	0.0448561	0.0493168	0.0450195	0.0538971
CVD+AF+HF	2923	9367	0.0344064	0.0346963	0.0310821	0.0386034
CVD+AF+HF	2923	9368	0.0250171	0.0216695	0.0188172	0.0248244
CVD+AF+HF	2924	9367	0.083174	0.0942671	0.0884232	0.100365
CVD+AF+HF	2924	9368	0.0689474	0.0753629	0.0700967	0.080895
CVD+AF+HF	2924	9368	0.101037	0.118595	0.112114	0.125315
CVD+AF+HF	2924	9367	0.0566442	0.0596776	0.0549645	0.0646668
CVD+AF+HF	2924	9368	0.0454587	0.0481426	0.0438955	0.0526735
CVD+AF+HF	2924	9367	0.0352321	0.0361909	0.0325002	0.0401735
CVD+AF+HF	2924	9368	0.025902	0.0232707	0.0203134	0.0265294
CVD+AF+HF	2924	9368	0.0160332	0.0135568	0.0113139	0.0161092
CVD+AF+HF	2924	9367	0.127645	0.15277	0.14554	0.160217
CVD+AF+HF	2924	9368	0.187637	0.220858	0.212492	0.229398
CVD+AF+HF	2925	9368	0.189257	0.222673	0.214282	0.231237
CVD+AF+HF	2925	9367	0.0562337	0.0575424	0.0529112	0.0624511
CVD+AF+HF	2925	9368	0.0686462	0.0737617	0.0685485	0.0792418
CVD+AF+HF	2925	9367	0.0345646	0.0353368	0.0316896	0.0392765
CVD+AF+HF	2925	9368	0.0250354	0.022737	0.0198142	0.0259615
CVD+AF+HF	2925	9368	0.0151356	0.0125961	0.0104369	0.0150657
CVD+AF+HF	2925	9368	0.0450104	0.0488898	0.0446107	0.0534522
CVD+AF+HF	2925	9368	0.101336	0.121904	0.115344	0.128701
CVD+AF+HF	2925	9367	0.12819	0.154265	0.147005	0.16174
CVD+AF+HF	2925	9367	0.0831919	0.092986	0.0871787	0.0990478
CVD+AF+HF	2926	9368	0.0160529	0.0137703	0.0115092	0.0163407
CVD+AF+HF	2926	9368	0.0258101	0.022737	0.0198142	0.0259615
CVD+AF+HF	2926	9367	0.0349165	0.0362976	0.0326015	0.0402856
CVD+AF+HF	2926	9368	0.0450652	0.0499573	0.0456329	0.0545642
CVD+AF+HF	2926	9367	0.0561452	0.0569019	0.0522956	0.061786
CVD+AF+HF	2926	9367	0.0828717	0.0897833	0.0840689	0.0957542
CVD+AF+HF	2926	9368	0.101108	0.119663	0.113156	0.126407
CVD+AF+HF	2926	9367	0.128014	0.151703	0.144494	0.159129
CVD+AF+HF	2926	9368	0.188784	0.224594	0.216177	0.233183
CVD+AF+HF	2926	9368	0.0684444	0.0772844	0.0719555	0.0828778
CVD+AF+HF	2927	9368	0.190406	0.227263	0.218809	0.235887
CVD+AF+HF	2927	9367	0.128536	0.154478	0.147215	0.161958
CVD+AF+HF	2927	9368	0.0151429	0.0123826	0.0102425	0.0148333
CVD+AF+HF	2927	9368	0.0249483	0.0222032	0.0193155	0.0253932
CVD+AF+HF	2927	9367	0.0828777	0.0950144	0.0891493	0.101133
CVD+AF+HF	2927	9368	0.0445766	0.0468617	0.0426701	0.0513378
CVD+AF+HF	2927	9367	0.034268	0.0359774	0.0322975	0.0399493
CVD+AF+HF	2927	9367	0.0557633	0.058183	0.053527	0.063116
CVD+AF+HF	2927	9368	0.0682153	0.0738685	0.0686517	0.079352
CVD+AF+HF	2927	9368	0.101346	0.11646	0.110031	0.123129
CVD+AF+HF	2928	9367	0.057054	0.0602114	0.0554781	0.0652204
CVD+AF+HF	2928	9368	0.0693074	0.0734415	0.068239	0.0789111
CVD+AF+HF	2928	9367	0.0836247	0.0961887	0.0902906	0.102339
CVD+AF+HF	2928	9368	0.101339	0.121371	0.114823	0.128155
CVD+AF+HF	2928	9367	0.0352654	0.0356571	0.0319935	0.039613
CVD+AF+HF	2928	9367	0.127622	0.149141	0.141983	0.156517
CVD+AF+HF	2928	9368	0.186704	0.221712	0.213335	0.230263
CVD+AF+HF	2928	9368	0.0457372	0.0480359	0.0437933	0.0525622
CVD+AF+HF	2928	9368	0.0160311	0.0128096	0.0106315	0.0152979
CVD+AF+HF	2928	9368	0.0258244	0.0241247	0.0211129	0.0274371
CVD+AF+HF	2929	9368	0.0151669	0.0127028	0.0105342	0.0151818
CVD+AF+HF	2929	9367	0.0346476	0.0346963	0.0310821	0.0386034
CVD+AF+HF	2929	9368	0.0452774	0.0456874	0.0415476	0.0501126
CVD+AF+HF	2929	9368	0.188209	0.224808	0.216388	0.2334
CVD+AF+HF	2929	9367	0.128173	0.150742	0.143552	0.15815
CVD+AF+HF	2929	9368	0.101625	0.118488	0.11201	0.125205
CVD+AF+HF	2929	9367	0.0567176	0.0613857	0.0566083	0.066438
CVD+AF+HF	2929	9368	0.0249898	0.0228437	0.019914	0.0260751
CVD+AF+HF	2929	9367	0.0834436	0.0958685	0.0899793	0.10201
CVD+AF+HF	2929	9368	0.069169	0.0754697	0.0701999	0.0810052
CVD+AF+HF	2930	9368	0.0257241	0.0246584	0.0216131	0.0280039
CVD+AF+HF	2930	9367	0.128132	0.149247	0.142088	0.156626
CVD+AF+HF	2930	9367	0.056389	0.0563681	0.0517827	0.0612317
CVD+AF+HF	2930	9367	0.0832081	0.0941604	0.0883195	0.100255
CVD+AF+HF	2930	9368	0.101376	0.121264	0.114719	0.128046
CVD+AF+HF	2930	9368	0.1883	0.225021	0.216598	0.233616
CVD+AF+HF	2930	9368	0.0686521	0.074936	0.0696838	0.0804542
CVD+AF+HF	2930	9368	0.04516	0.0479291	0.0436912	0.0524509
CVD+AF+HF	2930	9368	0.016049	0.0119556	0.0098541	0.0143682
CVD+AF+HF	2930	9367	0.0348664	0.0371517	0.0334127	0.0411819
CVD+AF+HF	2931	9368	0.189778	0.228437	0.219968	0.237076
CVD+AF+HF	2931	9368	0.0151678	0.0124893	0.0103397	0.0149495
CVD+AF+HF	2931	9368	0.0447133	0.0479291	0.0436912	0.0524509
CVD+AF+HF	2931	9367	0.0560739	0.0582897	0.0536297	0.0632268
CVD+AF+HF	2931	9368	0.0685031	0.0718403	0.0666917	0.077257
CVD+AF+HF	2931	9367	0.0342691	0.0344828	0.0308796	0.038379
CVD+AF+HF	2931	9367	0.0830445	0.0987509	0.0927816	0.104971
CVD+AF+HF	2931	9367	0.128626	0.153197	0.145959	0.160652
CVD+AF+HF	2931	9368	0.101693	0.115286	0.108886	0.121927
CVD+AF+HF	2931	9368	0.0248792	0.0219898	0.0191161	0.0251657
CVD+AF+HF	2932	9367	0.127927	0.148714	0.141565	0.156082
CVD+AF+HF	2932	9367	0.0350389	0.034803	0.0311833	0.0387156
CVD+AF+HF	2932	9368	0.0687944	0.0738685	0.0686517	0.079352
CVD+AF+HF	2932	9368	0.0159535	0.0127028	0.0105342	0.0151818
CVD+AF+HF	2932	9368	0.101193	0.119236	0.112739	0.12597
CVD+AF+HF	2932	9367	0.0831395	0.0962955	0.0903943	0.102449
CVD+AF+HF	2932	9367	0.0565596	0.05861	0.0539376	0.0635591
CVD+AF+HF	2932	9368	0.0257693	0.0244449	0.021413	0.0277772
CVD+AF+HF	2932	9368	0.188158	0.225769	0.217335	0.234373
CVD+AF+HF	2932	9368	0.0453131	0.0482494	0.0439976	0.0527847
CVD+AF+HF	2933	9368	0.189696	0.224701	0.216282	0.233291
CVD+AF+HF	2933	9368	0.0150829	0.0120623	0.00995113	0.0144845
CVD+AF+HF	2933	9368	0.101502	0.119769	0.11326	0.126516
CVD+AF+HF	2933	9367	0.083056	0.0954414	0.0895643	0.101572
CVD+AF+HF	2933	9367	0.128454	0.153731	0.146482	0.161196
CVD+AF+HF	2933	9368	0.0686455	0.0733348	0.0681358	0.0788008
CVD+AF+HF	2933	9367	0.0344149	0.034376	0.0307784	0.0382667
CVD+AF+HF	2933	9367	0.0561442	0.0585033	0.053835	0.0634484
CVD+AF+HF	2933	9368	0.0249078	0.0233775	0.0204132	0.0266429
CVD+AF+HF	2933	9368	0.0448814	0.0473954	0.0431806	0.0518944
CVD+AF+HF	2934	9368	0.189412	0.226302	0.217862	0.234913
CVD+AF+HF	2934	9368	0.0682593	0.072374	0.0672073	0.0778085
CVD+AF+HF	2934	9367	0.12832	0.150742	0.143552	0.15815
CVD+AF+HF	2934	9367	0.0560307	0.0570086	0.0523982	0.0618969
CVD+AF+HF	2934	9368	0.0448711	0.0478224	0.043589	0.0523396
CVD+AF+HF	2934	9367	0.0347347	0.0369382	0.0332099	0.0409579
CVD+AF+HF	2934	9368	0.0256579	0.0238044	0.0208129	0.0270968
CVD+AF+HF	2934	9368	0.0159638	0.0121691	0.0100482	0.0146008
CVD+AF+HF	2934	9368	0.101197	0.118809	0.112322	0.125533
CVD+AF+HF	2934	9367	0.0828765	0.0967225	0.0908094	0.102888
CVD+AF+HF	2935	9368	0.190928	0.227477	0.21902	0.236103
CVD+AF+HF	2935	9367	0.0827369	0.0984307	0.0924701	0.104642
CVD+AF+HF	2935	9368	0.101522	0.117101	0.110656	0.123785
CVD+AF+HF	2935	9368	0.0681416	0.0700256	0.064939	0.0753816
CVD+AF+HF	2935	9367	0.0556443	0.0575424	0.0529112	0.0624511
CVD+AF+HF	2935	9368	0.0150857	0.0119556	0.0098541	0.0143682
CVD+AF+HF	2935	9368	0.0247974	0.02231	0.0194152	0.0255069
CVD+AF+HF	2935	9367	0.0341198	0.0349098	0.0312845	0.0388278
CVD+AF+HF	2935	9367	0.128822	0.155439	0.148156	0.162937
CVD+AF+HF	2935	9368	0.0444444	0.0475021	0.0432827	0.0520057
CVD+AF+HF	2936	9367	0.0833804	0.0945874	0.0887344	0.100694
CVD+AF+HF	2936	9368	0.0159717	0.0122758	0.0101453	0.0147171
CVD+AF+HF	2936	9367	0.127543	0.149568	0.142402	0.156952
CVD+AF+HF	2936	9368	0.101151	0.119556	0.113052	0.126298
CVD+AF+HF	2936	9368	0.0690716	0.073655	0.0684453	0.0791316
CVD+AF+HF	2936	9367	0.0568108	0.0610654	0.0563	0.066106
CVD+AF+HF	2936	9368	0.0456026	0.0476089	0.0433848	0.052117
CVD+AF+HF	2936	9368	0.0257947	0.0256191	0.0225145	0.0290232
CVD+AF+HF	2936	9367	0.0352127	0.0354436	0.0317909	0.0393887
CVD+AF+HF	2936	9368	0.187415	0.223313	0.214914	0.231886
CVD+AF+HF	2937	9368	0.0249651	0.0215628	0.0187176	0.0247106
CVD+AF+HF	2937	9368	0.18891	0.226516	0.218072	0.23513
CVD+AF+HF	2937	9368	0.0451621	0.0469684	0.0427722	0.0514491
CVD+AF+HF	2937	9367	0.128136	0.149674	0.142506	0.157061
CVD+AF+HF	2937	9368	0.101433	0.121371	0.114823	0.128155
CVD+AF+HF	2937	9367	0.056441	0.0602114	0.0554781	0.0652204
CVD+AF+HF	2937	9368	0.0688751	0.0755764	0.0703032	0.0811153
CVD+AF+HF	2937	9367	0.0345921	0.0350165	0.0313858	0.03894
CVD+AF+HF	2937	9368	0.0151115	0.0130231	0.0108263	0.0155299
CVD+AF+HF	2937	9367	0.0832334	0.0927725	0.0869713	0.0988283
CVD+AF+HF	2938	9368	0.101232	0.121691	0.115136	0.128482
CVD+AF+HF	2938	9368	0.0159965	0.0121691	0.0100482	0.0146008
CVD+AF+HF	2938	9368	0.0256964	0.0242314	0.0212129	0.0275505
CVD+AF+HF	2938	9367	0.0348334	0.0360841	0.0323988	0.0400614
CVD+AF+HF	2938	9368	0.0450424	0.0491033	0.0448151	0.0536747
CVD+AF+HF	2938	9367	0.0561901	0.0567951	0.052193	0.0616752
CVD+AF+HF	2938	9367	0.0829951	0.092132	0.0863492	0.0981697
CVD+AF+HF	2938	9368	0.0684475	0.0746157	0.0693741	0.0801236
CVD+AF+HF	2938	9368	0.188853	0.224594	0.216177	0.233183
CVD+AF+HF	2938	9367	0.12804	0.151276	0.144075	0.158694
CVD+AF+HF	2939	9367	0.0342285	0.0355503	0.0318922	0.0395008
CVD+AF+HF	2939	9367	0.0558263	0.0570086	0.0523982	0.0618969
CVD+AF+HF	2939	9368	0.0682935	0.0744022	0.0691677	0.0799032
CVD+AF+HF	2939	9367	0.0828326	0.0943739	0.0885269	0.100474
CVD+AF+HF	2939	9368	0.101501	0.117848	0.111385	0.12455
CVD+AF+HF	2939	9368	0.19035	0.229825	0.221337	0.238481
CVD+AF+HF	2939	9368	0.0446159	0.0481426	0.0438955	0.0526735
CVD+AF+HF	2939	9368	0.0248531	0.021456	0.018618	0.0245968
CVD+AF+HF	2939	9368	0.015118	0.0125961	0.0104369	0.0150657
CVD+AF+HF	2939	9367	0.128594	0.151489	0.144285	0.158911
CVD+AF+HF	2940	9368	0.188777	0.22374	0.215335	0.232318
CVD+AF+HF	2940	9368	0.101039	0.119769	0.11326	0.126516
CVD+AF+HF	2940	9367	0.0829419	0.0948009	0.0889418	0.100913
CVD+AF+HF	2940	9368	0.0685816	0.0730145	0.0678263	0.0784701
CVD+AF+HF	2940	9367	0.0563531	0.0587168	0.0540403	0.0636699
CVD+AF+HF	2940	9368	0.045191	0.0479291	0.0436912	0.0524509
CVD+AF+HF	2940	9367	0.035013	0.0361909	0.0325002	0.0401735
CVD+AF+HF	2940	9368	0.025739	0.0230572	0.0201136	0.0263023
CVD+AF+HF	2940	9367	0.127787	0.15245	0.145226	0.159891
CVD+AF+HF	2940	9368	0.0159127	0.0130231	0.0108263	0.0155299
CVD+AF+HF	2941	9367	0.055942	0.0580762	0.0534244	0.0630052
CVD+AF+HF	2941	9368	0.024897	0.023164	0.0202135	0.0264158
CVD+AF+HF	2941	9368	0.0683347	0.0747225	0.0694773	0.0802338
CVD+AF+HF	2941	9367	0.0343668	0.0350165	0.0313858	0.03894
CVD+AF+HF	2941	9368	0.101327	0.123292	0.116699	0.13012
CVD+AF+HF	2941	9367	0.0829019	0.0908509	0.0851053	0.0968523
CVD+AF+HF	2941	9368	0.0150427	0.0118488	0.00975712	0.0142518
CVD+AF+HF	2941	9368	0.190303	0.22705	0.218599	0.23567
CVD+AF+HF	2941	9367	0.128388	0.151596	0.144389	0.15902
CVD+AF+HF	2941	9368	0.0447656	0.0470751	0.0428743	0.0515605
CVD+AF+HF	2942	9367	0.128202	0.149781	0.142611	0.15717
CVD+AF+HF	2942	9368	0.0447719	0.0487831	0.0445085	0.053341
CVD+AF+HF	2942	9367	0.0558419	0.0572222	0.0526034	0.0621186
CVD+AF+HF	2942	9368	0.0681059	0.0742955	0.0690645	0.0797929
CVD+AF+HF	2942	9367	0.0826297	0.0915982	0.0858309	0.0976209
CVD+AF+HF	2942	9368	0.0256332	0.0222032	0.0193155	0.0253932
CVD+AF+HF	2942	9368	0.0159271	0.0132365	0.0110212	0.0157617
CVD+AF+HF	2942	9367	0.0347113	0.0365112	0.0328043	0.0405097
CVD+AF+HF	2942	9368	0.101085	0.120944	0.114406	0.127718
CVD+AF+HF	2942	9368	0.189925	0.228117	0.219652	0.236751
CVD+AF+HF	2943	9367	0.0825967	0.095655	0.0897718	0.101791
CVD+AF+HF	2943	9368	0.0679061	0.0722673	0.0671042	0.0776982
CVD+AF+HF	2943	9367	0.12874	0.150955	0.143761	0.158367
CVD+AF+HF	2943	9368	0.191445	0.229825	0.221337	0.238481
CVD+AF+HF	2943	9368	0.0443421	0.0475021	0.0432827	0.0520057
CVD+AF+HF	2943	9367	0.034089	0.0349098	0.0312845	0.0388278
CVD+AF+HF	2943	9368	0.0247849	0.0224167	0.0195149	0.0256205
CVD+AF+HF	2943	9368	0.015047	0.0119556	0.0098541	0.0143682
CVD+AF+HF	2943	9368	0.101356	0.120944	0.114406	0.127718
CVD+AF+HF	2943	9367	0.055439	0.0562613	0.0516802	0.0611208
CVD+AF+HF	2944	9368	0.180425	0.213493	0.205232	0.221932
CVD+AF+HF	2944	9367	0.130701	0.153411	0.146168	0.16087
CVD+AF+HF	2944	9368	0.104166	0.118061	0.111593	0.124768
CVD+AF+HF	2944	9368	0.0254972	0.0250854	0.0220136	0.0284571
CVD+AF+HF	2944	9367	0.0354178	0.0359774	0.0322975	0.0399493
CVD+AF+HF	2944	9368	0.0460245	0.0496371	0.0453261	0.0542307
CVD+AF+HF	2944	9368	0.0151923	0.0125961	0.0104369	0.0150657
CVD+AF+HF	2944	9368	0.0704847	0.0800598	0.0746421	0.0857403
CVD+AF+HF	2944	9367	0.085525	0.0939468	0.088112	0.100036
CVD+AF+HF	2944	9367	0.0576247	0.0604249	0.0556835	0.0654418
CVD+AF+HF	2945	9368	0.0455291	0.0507045	0.0463487	0.0553423
CVD+AF+HF	2945	9367	0.130861	0.157254	0.149936	0.164786
CVD+AF+HF	2945	9368	0.182313	0.216375	0.208072	0.224854
CVD+AF+HF	2945	9367	0.0854949	0.0977901	0.0918473	0.103984
CVD+AF+HF	2945	9368	0.0703692	0.0774979	0.072162	0.0830981
CVD+AF+HF	2945	9368	0.104368	0.112084	0.105763	0.118646
CVD+AF+HF	2945	9367	0.0347536	0.0326679	0.0291605	0.0364696
CVD+AF+HF	2945	9368	0.0246922	0.0248719	0.0218133	0.0282305
CVD+AF+HF	2945	9368	0.0143801	0.0130231	0.0108263	0.0155299
CVD+AF+HF	2945	9367	0.0572344	0.0604249	0.0556835	0.0654418
CVD+AF+HF	2946	9368	0.0152301	0.0127028	0.0105342	0.0151818
CVD+AF+HF	2946	9368	0.0254757	0.0243382	0.0213129	0.0276639
CVD+AF+HF	2946	9367	0.035176	0.0375787	0.0338185	0.0416299
CVD+AF+HF	2946	9368	0.0457395	0.0496371	0.0453261	0.0542307
CVD+AF+HF	2946	9367	0.0572384	0.0605317	0.0557863	0.0655525
CVD+AF+HF	2946	9368	0.0701095	0.0778181	0.072472	0.0834285
CVD+AF+HF	2946	9367	0.0852516	0.093413	0.0875935	0.0994868
CVD+AF+HF	2946	9368	0.104148	0.121157	0.114615	0.127936
CVD+AF+HF	2946	9367	0.130916	0.149888	0.142715	0.157279
CVD+AF+HF	2946	9368	0.181398	0.215628	0.207336	0.224097
CVD+AF+HF	2947	9367	0.0345205	0.0341625	0.0305761	0.0380422
CVD+AF+HF	2947	9368	0.183292	0.21851	0.210177	0.227018
CVD+AF+HF	2947	9368	0.0452408	0.0491033	0.0448151	0.0536747
CVD+AF+HF	2947	9368	0.0246622	0.0234842	0.0205131	0.0267564
CVD+AF+HF	2947	9367	0.0852577	0.0983239	0.0923663	0.104533
CVD+AF+HF	2947	9368	0.0144082	0.0129163	0.0107289	0.0154139
CVD+AF+HF	2947	9367	0.131063	0.156934	0.149622	0.16446
CVD+AF+HF	2947	9368	0.0700118	0.0766439	0.0713358	0.082217
CVD+AF+HF	2947	9367	0.0568564	0.0597843	0.0550672	0.0647775
CVD+AF+HF	2947	9368	0.104285	0.112831	0.106492	0.119412
CVD+AF+HF	2948	9368	0.0151557	0.0125961	0.0104369	0.0150657
CVD+AF+HF	2948	9368	0.0254561	0.0242314	0.0212129	0.0275505
CVD+AF+HF	2948	9367	0.0351897	0.0382193	0.0344275	0.0423016
CVD+AF+HF	2948	9368	0.04567	0.0483561	0.0440998	0.052896
CVD+AF+HF	2948	9368	0.070028	0.0777114	0.0723687	0.0833184
CVD+AF+HF	2948	9367	0.0851698	0.0948009	0.0889418	0.100913
CVD+AF+HF	2948	9368	0.104004	0.117741	0.111281	0.12444
CVD+AF+HF	2948	9367	0.0571899	0.0599979	0.0552726	0.064999
CVD+AF+HF	2948	9368	0.181656	0.214347	0.206073	0.222798
CVD+AF+HF	2948	9367	0.13088	0.154692	0.147424	0.162176
CVD+AF+HF	2949	9367	0.0567908	0.0603181	0.0555808	0.0653311
CVD+AF+HF	2949	9368	0.183619	0.218937	0.210598	0.227451
CVD+AF+HF	2949	9367	0.131007	0.156293	0.148994	0.163807
CVD+AF+HF	2949	9368	0.10426	0.115179	0.108782	0.121817
CVD+AF+HF	2949	9367	0.0851109	0.0946941	0.0888381	0.100804
CVD+AF+HF	2949	9368	0.0698968	0.0776046	0.0722653	0.0832082
CVD+AF+HF	2949	9368	0.0452089	0.0497438	0.0454284	0.0543419
CVD+AF+HF	2949	9367	0.0344887	0.0320273	0.0285544	0.0357951
CVD+AF+HF	2949	9368	0.0246326	0.0254056	0.0223141	0.0287968
CVD+AF+HF	2949	9368	0.0143448	0.0124893	0.0103397	0.0149495
CVD+AF+HF	2950	9368	0.0697784	0.0748292	0.0695806	0.080344
CVD+AF+HF	2950	9367	0.0569011	0.0628803	0.0580476	0.067987
CVD+AF+HF	2950	9368	0.18241	0.217122	0.208809	0.225612
CVD+AF+HF	2950	9367	0.084922	0.0948009	0.0889418	0.100913
CVD+AF+HF	2950	9367	0.0350009	0.0392869	0.035443	0.0434204
CVD+AF+HF	2950	9368	0.0254258	0.0230572	0.0201136	0.0263023
CVD+AF+HF	2950	9368	0.0454545	0.0469684	0.0427722	0.0514491
CVD+AF+HF	2950	9368	0.103981	0.119022	0.112531	0.125752
CVD+AF+HF	2950	9368	0.0151871	0.0128096	0.0106315	0.0152979
CVD+AF+HF	2950	9367	0.131053	0.151916	0.144703	0.159347
CVD+AF+HF	2951	9368	0.0246061	0.0259394	0.0228153	0.0293627
CVD+AF+HF	2951	9368	0.0143665	0.0116354	0.0095633	0.0140188
CVD+AF+HF	2951	9368	0.184351	0.220965	0.212598	0.229506
CVD+AF+HF	2951	9367	0.0343059	0.0317071	0.0282516	0.0354576
CVD+AF+HF	2951	9368	0.0449655	0.0508113	0.046451	0.0554534
CVD+AF+HF	2951	9367	0.0565412	0.0593573	0.0546564	0.0643345
CVD+AF+HF	2951	9367	0.0849478	0.0977901	0.0918473	0.103984
CVD+AF+HF	2951	9368	0.104184	0.115713	0.109302	0.122364
CVD+AF+HF	2951	9367	0.131172	0.153945	0.146691	0.161414
CVD+AF+HF	2951	9368	0.0696119	0.0748292	0.0695806	0.080344
CVD+AF+HF	2952	9367	0.0353848	0.038326	0.034529	0.0424135
CVD+AF+HF	2952	9367	0.130695	0.154799	0.147528	0.162284
CVD+AF+HF	2952	9368	0.180886	0.214133	0.205863	0.222582
CVD+AF+HF	2952	9368	0.0255026	0.0250854	0.0220136	0.0284571
CVD+AF+HF	2952	9368	0.0151686	0.0125961	0.0104369	0.0150657
CVD+AF+HF	2952	9368	0.104017	0.114752	0.108365	0.12138
CVD+AF+HF	2952	9367	0.0853903	0.0938401	0.0880083	0.0999258
CVD+AF+HF	2952	9368	0.0702866	0.0787788	0.0734018	0.0844194
CVD+AF+HF	2952	9367	0.0574744	0.0634141	0.0585618	0.0685401
CVD+AF+HF	2952	9368	0.0459088	0.0469684	0.0427722	0.0514491
CVD+AF+HF	2953	9368	0.182798	0.218723	0.210387	0.227234
CVD+AF+HF	2953	9367	0.130849	0.155119	0.147842	0.162611
CVD+AF+HF	2953	9368	0.104257	0.112831	0.106492	0.119412
CVD+AF+HF	2953	9368	0.0702018	0.0780316	0.0726786	0.0836487
CVD+AF+HF	2953	9368	0.0246935	0.0244449	0.021413	0.0277772
CVD+AF+HF	2953	9367	0.0347282	0.0323476	0.0288574	0.0361324
CVD+AF+HF	2953	9368	0.0453946	0.052626	0.0481907	0.0573419
CVD+AF+HF	2953	9367	0.05707	0.0599979	0.0552726	0.064999
CVD+AF+HF	2953	9368	0.0143626	0.0128096	0.0106315	0.0152979
CVD+AF+HF	2953	9367	0.0852935	0.0957617	0.0898755	0.101901
CVD+AF+HF	2954	9367	0.130915	0.149995	0.14282	0.157388
CVD+AF+HF	2954	9368	0.104039	0.118595	0.112114	0.125315
CVD+AF+HF	2954	9367	0.0850866	0.0927725	0.0869713	0.0988283
CVD+AF+HF	2954	9368	0.0699367	0.0789923	0.0736085	0.0846396
CVD+AF+HF	2954	9367	0.0570943	0.0603181	0.0555808	0.0653311
CVD+AF+HF	2954	9368	0.0254884	0.0245517	0.0215131	0.0278906
CVD+AF+HF	2954	9367	0.0351336	0.0375787	0.0338185	0.0416299
CVD+AF+HF	2954	9368	0.0456459	0.0491033	0.0448151	0.0536747
CVD+AF+HF	2954	9368	0.0152057	0.0131298	0.0109237	0.0156458
CVD+AF+HF	2954	9368	0.181797	0.217656	0.209335	0.226153
CVD+AF+HF	2955	9368	0.0143958	0.0121691	0.0100482	0.0146008
CVD+AF+HF	2955	9368	0.18371	0.219684	0.211335	0.228208
CVD+AF+HF	2955	9368	0.104198	0.111336	0.105035	0.117881
CVD+AF+HF	2955	9368	0.0698301	0.0768574	0.0715423	0.0824373
CVD+AF+HF	2955	9367	0.131039	0.156934	0.149622	0.16446
CVD+AF+HF	2955	9368	0.045123	0.0489966	0.0447129	0.0535634
CVD+AF+HF	2955	9367	0.0344959	0.0352301	0.0315883	0.0391644
CVD+AF+HF	2955	9368	0.0246601	0.0239112	0.0209129	0.0272103
CVD+AF+HF	2955	9367	0.0567059	0.0606384	0.055889	0.0656632
CVD+AF+HF	2955	9367	0.0850922	0.0969361	0.091017	0.103107
CVD+AF+HF	2956	9368	0.182092	0.217229	0.208914	0.22572
CVD+AF+HF	2956	9368	0.0151454	0.0125961	0.0104369	0.0150657
CVD+AF+HF	2956	9368	0.0254559	0.0244449	0.021413	0.0277772
CVD+AF+HF	2956	9367	0.0351674	0.0392869	0.035443	0.0434204
CVD+AF+HF	2956	9368	0.0455827	0.0462212	0.0420577	0.0506696
CVD+AF+HF	2956	9367	0.0570353	0.0624533	0.0576363	0.0675445
CVD+AF+HF	2956	9368	0.0698858	0.0756832	0.0704064	0.0812255
CVD+AF+HF	2956	9367	0.0850148	0.0966158	0.0907057	0.102778
CVD+AF+HF	2956	9367	0.130799	0.152664	0.145436	0.160108
CVD+AF+HF	2956	9368	0.103905	0.1155	0.109094	0.122145
CVD+AF+HF	2957	9368	0.0697538	0.0772844	0.0719555	0.0828778
CVD+AF+HF	2957	9368	0.0143333	0.0118488	0.00975712	0.0142518
CVD+AF+HF	2957	9368	0.024637	0.0255124	0.0224143	0.02891
CVD+AF+HF	2957	9367	0.0344867	0.0322408	0.0287564	0.03602
CVD+AF+HF	2957	9368	0.0450806	0.0519855	0.0475766	0.0566755
CVD+AF+HF	2957	9367	0.0566327	0.0588235	0.054143	0.0637807
CVD+AF+HF	2957	9367	0.0849467	0.0943739	0.0885269	0.100474
CVD+AF+HF	2957	9368	0.184054	0.21915	0.210808	0.227667
CVD+AF+HF	2957	9367	0.130969	0.1564	0.149099	0.163916
CVD+AF+HF	2957	9368	0.104144	0.115073	0.108678	0.121708
CVD+AF+HF	2958	9368	0.0151768	0.0127028	0.0105342	0.0151818
CVD+AF+HF	2958	9368	0.0254306	0.0242314	0.0212129	0.0275505
CVD+AF+HF	2958	9367	0.0349723	0.0377922	0.0340215	0.0418538
CVD+AF+HF	2958	9368	0.182788	0.21819	0.209861	0.226693
CVD+AF+HF	2958	9367	0.130985	0.151276	0.144075	0.158694
CVD+AF+HF	2958	9368	0.10392	0.120196	0.113677	0.126953
CVD+AF+HF	2958	9368	0.0696413	0.0760034	0.0707162	0.081556
CVD+AF+HF	2958	9367	0.0567452	0.0628803	0.0580476	0.067987
CVD+AF+HF	2958	9368	0.0453806	0.0472886	0.0430785	0.0517831
CVD+AF+HF	2958	9367	0.084759	0.092132	0.0863492	0.0981697
CVD+AF+HF	2959	9368	0.014361	0.0116354	0.0095633	0.0140188
CVD+AF+HF	2959	9368	0.184751	0.222032	0.21365	0.230588
CVD+AF+HF	2959	9367	0.131123	0.154585	0.147319	0.162067
CVD+AF+HF	2959	9368	0.104067	0.113578	0.10722	0.120177
CVD+AF+HF	2959	9367	0.0848231	0.0974698	0.0915359	0.103655
CVD+AF+HF	2959	9368	0.0694476	0.0760034	0.0707162	0.081556
CVD+AF+HF	2959	9367	0.0563989	0.0588235	0.054143	0.0637807
CVD+AF+HF	2959	9368	0.0246064	0.0257259	0.0226148	0.0291364
CVD+AF+HF	2959	9367	0.0343076	0.0329881	0.0294637	0.0368068
CVD+AF+HF	2959	9368	0.0448445	0.0498506	0.0455306	0.0544531
CVD+AF+HF	2960	9368	0.103815	0.12073	0.114198	0.127499
CVD+AF+HF	2960	9368	0.0253883	0.0247652	0.0217132	0.0281172
CVD+AF+HF	2960	9368	0.0151186	0.0120623	0.00995113	0.0144845
CVD+AF+HF	2960	9367	0.0572511	0.0627736	0.0579447	0.0678764
CVD+AF+HF	2960	9368	0.0700974	0.0774979	0.072162	0.0830981
CVD+AF+HF	2960	9367	0.0851426	0.0924522	0.0866602	0.098499
CVD+AF+HF	2960	9367	0.130736	0.150955	0.143761	0.158367
CVD+AF+HF	2960	9368	0.18216	0.217549	0.20923	0.226044
CVD+AF+HF	2960	9368	0.0456735	0.0466482	0.0424659	0.0511151
CVD+AF+HF	2960	9367	0.0351698	0.0372585	0.0335141	0.0412939
CVD+AF+HF	2961	9368	0.0143344	0.0123826	0.0102425	0.0148333
CVD+AF+HF	2961	9368	0.0452254	0.0476089	0.0433848	0.052117
CVD+AF+HF	2961	9367	0.0568797	0.0608519	0.0560945	0.0658846
CVD+AF+HF	2961	9368	0.183833	0.221605	0.213229	0.230155
CVD+AF+HF	2961	9367	0.131026	0.15181	0.144598	0.159238
CVD+AF+HF	2961	9368	0.0699934	0.0781383	0.0727819	0.0837588
CVD+AF+HF	2961	9367	0.0850296	0.0939468	0.088112	0.100036
CVD+AF+HF	2961	9368	0.104098	0.118168	0.111697	0.124877
CVD+AF+HF	2961	9367	0.0345355	0.0335219	0.0299692	0.0373685
CVD+AF+HF	2961	9368	0.024588	0.0246584	0.0216131	0.0280039
CVD+AF+HF	2962	9368	0.0253427	0.023164	0.0202135	0.0264158
CVD+AF+HF	2962	9368	0.0151523	0.0122758	0.0101453	0.0147171
CVD+AF+HF	2962	9368	0.183152	0.218937	0.210598	0.227451
CVD+AF+HF	2962	9368	0.0697353	0.0753629	0.0700967	0.080895
CVD+AF+HF	2962	9367	0.130978	0.149247	0.142088	0.156626
CVD+AF+HF	2962	9367	0.0349303	0.0377922	0.0340215	0.0418538
CVD+AF+HF	2962	9368	0.103813	0.124039	0.117429	0.130885
CVD+AF+HF	2962	9367	0.0848458	0.0922387	0.0864529	0.0982795
CVD+AF+HF	2962	9367	0.0568422	0.0607452	0.0559918	0.0657739
CVD+AF+HF	2962	9368	0.0453673	0.0488898	0.0446107	0.0534522
CVD+AF+HF	2963	9368	0.0245393	0.0238044	0.0208129	0.0270968
CVD+AF+HF	2963	9368	0.0143568	0.0122758	0.0101453	0.0147171
CVD+AF+HF	2963	9368	0.184823	0.222032	0.21365	0.230588
CVD+AF+HF	2963	9368	0.0696086	0.073655	0.0684453	0.0791316
CVD+AF+HF	2963	9367	0.131242	0.153624	0.146377	0.161088
CVD+AF+HF	2963	9367	0.0565017	0.0610654	0.0563	0.066106
CVD+AF+HF	2963	9368	0.0449121	0.0461144	0.0419557	0.0505582
CVD+AF+HF	2963	9367	0.0343074	0.0346963	0.0310821	0.0386034
CVD+AF+HF	2963	9367	0.0847695	0.0969361	0.091017	0.103107
CVD+AF+HF	2963	9368	0.104066	0.118488	0.11201	0.125205
CVD+AF+HF	2964	9368	0.0150826	0.0122758	0.0101453	0.0147171
CVD+AF+HF	2964	9368	0.183434	0.21851	0.210177	0.227018
CVD+AF+HF	2964	9367	0.0349382	0.0373652	0.0336156	0.0414059
CVD+AF+HF	2964	9368	0.0453229	0.0485696	0.0443041	0.0531185
CVD+AF+HF	2964	9367	0.0568265	0.0609587	0.0561973	0.0659953
CVD+AF+HF	2964	9368	0.0696487	0.0751494	0.0698902	0.0806746
CVD+AF+HF	2964	9367	0.0847686	0.093413	0.0875935	0.0994868
CVD+AF+HF	2964	9368	0.103675	0.12105	0.11451	0.127827
CVD+AF+HF	2964	9367	0.130853	0.151703	0.144494	0.159129
CVD+AF+HF	2964	9368	0.0253313	0.0236977	0.020713	0.0269834
CVD+AF+HF	2965	9368	0.103987	0.118702	0.112218	0.125424
CVD+AF+HF	2965	9367	0.0846343	0.0944806	0.0886307	0.100584
CVD+AF+HF	2965	9368	0.0694943	0.0750427	0.069787	0.0805644
CVD+AF+HF	2965	9368	0.0449185	0.0471819	0.0429764	0.0516718
CVD+AF+HF	2965	9368	0.0142989	0.0122758	0.0101453	0.0147171
CVD+AF+HF	2965	9368	0.024511	0.0243382	0.0213129	0.0276639
CVD+AF+HF	2965	9367	0.131144	0.153731	0.146482	0.161196
CVD+AF+HF	2965	9367	0.0564496	0.0607452	0.0559918	0.0657739
CVD+AF+HF	2965	9368	0.185183	0.22278	0.214387	0.231345
CVD+AF+HF	2965	9367	0.0342729	0.0334152	0.029868	0.0372562
CVD+AF+HF	2966	9367	0.131047	0.151276	0.144075	0.158694
CVD+AF+HF	2966	9368	0.0151085	0.0122758	0.0101453	0.0147171
CVD+AF+HF	2966	9368	0.0252862	0.0222032	0.0193155	0.0253932
CVD+AF+HF	2966	9367	0.0347517	0.0388598	0.0350367	0.042973
CVD+AF+HF	2966	9368	0.045086	0.0482494	0.0439976	0.0527847
CVD+AF+HF	2966	9367	0.0565191	0.0613857	0.0566083	0.066438
CVD+AF+HF	2966	9367	0.084528	0.0944806	0.0886307	0.100584
CVD+AF+HF	2966	9368	0.103666	0.121157	0.114615	0.127936
CVD+AF+HF	2966	9368	0.0693859	0.0724808	0.0673105	0.0779188
CVD+AF+HF	2966	9368	0.184201	0.220325	0.211966	0.228857
CVD+AF+HF	2967	9368	0.185944	0.225235	0.216809	0.233832
CVD+AF+HF	2967	9367	0.131285	0.149995	0.14282	0.157388
CVD+AF+HF	2967	9368	0.103957	0.120944	0.114406	0.127718
CVD+AF+HF	2967	9367	0.0844715	0.0955482	0.089668	0.101681
CVD+AF+HF	2967	9368	0.0691973	0.0730145	0.0678263	0.0784701
CVD+AF+HF	2967	9367	0.0561705	0.0604249	0.0556835	0.0654418
CVD+AF+HF	2967	9367	0.0341006	0.0350165	0.0313858	0.03894
CVD+AF+HF	2967	9368	0.0446602	0.0466482	0.0424659	0.0511151
CVD+AF+HF	2967	9368	0.0143152	0.0115286	0.00946646	0.0139023
CVD+AF+HF	2967	9368	0.0244688	0.0243382	0.0213129	0.0276639
CVD+AF+HF	2968	9368	0.182605	0.218723	0.210387	0.227234
CVD+AF+HF	2968	9368	0.0151031	0.0119556	0.0098541	0.0143682
CVD+AF+HF	2968	9368	0.0253888	0.0235909	0.0206131	0.0268699
CVD+AF+HF	2968	9367	0.0351466	0.0386463	0.0348336	0.0427492
CVD+AF+HF	2968	9368	0.0455785	0.0471819	0.0429764	0.0516718
CVD+AF+HF	2968	9367	0.0571027	0.0644817	0.0595905	0.0696458
CVD+AF+HF	2968	9368	0.069927	0.0758967	0.0706129	0.0814459
CVD+AF+HF	2968	9367	0.0849917	0.092986	0.0871787	0.0990478
CVD+AF+HF	2968	9368	0.103736	0.119236	0.112739	0.12597
CVD+AF+HF	2968	9367	0.130649	0.149995	0.14282	0.157388
CVD+AF+HF	2969	9368	0.103986	0.119663	0.113156	0.126407
CVD+AF+HF	2969	9367	0.131017	0.151062	0.143866	0.158476
CVD+AF+HF	2969	9368	0.184254	0.223207	0.214808	0.231777
CVD+AF+HF	2969	9367	0.0848489	0.0910644	0.0853126	0.0970719
CVD+AF+HF	2969	9368	0.0451159	0.0496371	0.0453261	0.0542307
CVD+AF+HF	2969	9367	0.0345109	0.0319206	0.0284535	0.0356826
CVD+AF+HF	2969	9368	0.024592	0.0246584	0.0216131	0.0280039
CVD+AF+HF	2969	9368	0.0143222	0.0122758	0.0101453	0.0147171
CVD+AF+HF	2969	9368	0.0698439	0.0778181	0.072472	0.0834285
CVD+AF+HF	2969	9367	0.0567233	0.0613857	0.0566083	0.066438
CVD+AF+HF	2970	9368	0.183491	0.21915	0.210808	0.227667
CVD+AF+HF	2970	9367	0.130956	0.151062	0.143866	0.158476
CVD+AF+HF	2970	9368	0.103729	0.121904	0.115344	0.128701
CVD+AF+HF	2970	9367	0.0846992	0.0893563	0.0836545	0.0953149
CVD+AF+HF	2970	9368	0.0695781	0.0778181	0.072472	0.0834285
CVD+AF+HF	2970	9368	0.0452873	0.0487831	0.0445085	0.053341
CVD+AF+HF	2970	9367	0.0349026	0.0373652	0.0336156	0.0414059
CVD+AF+HF	2970	9368	0.0253506	0.0235909	0.0206131	0.0268699
CVD+AF+HF	2970	9367	0.0567076	0.0611722	0.0564028	0.0662167
CVD+AF+HF	2970	9368	0.0151365	0.0124893	0.0103397	0.0149495
CVD+AF+HF	2971	9368	0.185211	0.22374	0.215335	0.232318
CVD+AF+HF	2971	9368	0.0143524	0.0117421	0.00966019	0.0141353
CVD+AF+HF	2971	9368	0.0245356	0.0236977	0.020713	0.0269834
CVD+AF+HF	2971	9367	0.0342916	0.034803	0.0311833	0.0387156
CVD+AF+HF	2971	9368	0.0448137	0.0477156	0.0434869	0.0522283
CVD+AF+HF	2971	9367	0.0563499	0.0607452	0.0559918	0.0657739
CVD+AF+HF	2971	9368	0.069455	0.0750427	0.069787	0.0805644
CVD+AF+HF	2971	9367	0.0846316	0.0949077	0.0890456	0.101023
CVD+AF+HF	2971	9368	0.103953	0.116994	0.110552	0.123675
CVD+AF+HF	2971	9367	0.131206	0.153304	0.146063	0.160761
CVD+AF+HF	2972	9368	0.0150788	0.0120623	0.00995113	0.0144845
CVD+AF+HF	2972	9368	0.0253296	0.023164	0.0202135	0.0264158
CVD+AF+HF	2972	9367	0.0349286	0.0401409	0.0362561	0.0443149
CVD+AF+HF	2972	9368	0.0452506	0.0453672	0.0412416	0.0497784
CVD+AF+HF	2972	9367	0.0566851	0.0636276	0.0587675	0.0687612
CVD+AF+HF	2972	9368	0.183823	0.220751	0.212387	0.22929
CVD+AF+HF	2972	9367	0.0846114	0.093413	0.0875935	0.0994868
CVD+AF+HF	2972	9368	0.103629	0.120517	0.113989	0.127281
CVD+AF+HF	2972	9367	0.130744	0.149888	0.142715	0.157279
CVD+AF+HF	2972	9368	0.0695032	0.0737617	0.0685485	0.0792418
CVD+AF+HF	2973	9367	0.0845178	0.0924522	0.0866602	0.098499
CVD+AF+HF	2973	9368	0.185556	0.2231	0.214703	0.231669
CVD+AF+HF	2973	9368	0.103841	0.119983	0.113468	0.126735
CVD+AF+HF	2973	9368	0.0448078	0.0488898	0.0446107	0.0534522
CVD+AF+HF	2973	9368	0.0693531	0.073655	0.0684453	0.0791316
CVD+AF+HF	2973	9367	0.131129	0.153624	0.146377	0.161088
CVD+AF+HF	2973	9367	0.0563013	0.0614925	0.0567111	0.0665487
CVD+AF+HF	2973	9368	0.0142936	0.0114219	0.00936967	0.0137857
CVD+AF+HF	2973	9367	0.0342751	0.0333084	0.0297669	0.0371439
CVD+AF+HF	2973	9368	0.0245157	0.0247652	0.0217132	0.0281172
CVD+AF+HF	2974	9367	0.0563826	0.0629871	0.0581504	0.0680976
CVD+AF+HF	2974	9368	0.069245	0.0729078	0.0677231	0.0783598
CVD+AF+HF	2974	9367	0.0843882	0.0913846	0.0856235	0.0974013
CVD+AF+HF	2974	9368	0.103604	0.122652	0.116074	0.129465
CVD+AF+HF	2974	9367	0.0347406	0.0369382	0.0332099	0.0409579
CVD+AF+HF	2974	9367	0.13098	0.151703	0.144494	0.159129
CVD+AF+HF	2974	9368	0.18453	0.220325	0.211966	0.228857
CVD+AF+HF	2974	9368	0.0151053	0.0123826	0.0102425	0.0148333
CVD+AF+HF	2974	9368	0.0252891	0.0236977	0.020713	0.0269834
CVD+AF+HF	2974	9368	0.0450193	0.0477156	0.0434869	0.0522283
CVD+AF+HF	2975	9368	0.0143154	0.0116354	0.0095633	0.0140188
CVD+AF+HF	2975	9368	0.0690402	0.0721605	0.0670011	0.0775879
CVD+AF+HF	2975	9367	0.0341049	0.0330949	0.0295647	0.0369192
CVD+AF+HF	2975	9368	0.0445597	0.0480359	0.0437933	0.0525622
CVD+AF+HF	2975	9367	0.0560399	0.0610654	0.0563	0.066106
CVD+AF+HF	2975	9368	0.18628	0.225875	0.217441	0.234481
CVD+AF+HF	2975	9368	0.103833	0.12105	0.11451	0.127827
CVD+AF+HF	2975	9367	0.131246	0.150315	0.143134	0.157714
CVD+AF+HF	2975	9368	0.0244709	0.0247652	0.0217132	0.0281172
CVD+AF+HF	2975	9367	0.0843793	0.0946941	0.0888381	0.100804
CVD+AF+HF	2976	9368	0.182733	0.218083	0.209756	0.226585
CVD+AF+HF	2976	9367	0.130136	0.150955	0.143761	0.158367
CVD+AF+HF	2976	9368	0.103618	0.119769	0.11326	0.126516
CVD+AF+HF	2976	9368	0.0701012	0.0788856	0.0735052	0.0845295
CVD+AF+HF	2976	9367	0.0572752	0.0599979	0.0552726	0.064999
CVD+AF+HF	2976	9368	0.0457059	0.0478224	0.043589	0.0523396
CVD+AF+HF	2976	9367	0.0350142	0.037899	0.034123	0.0419658
CVD+AF+HF	2976	9368	0.0251261	0.0245517	0.0215131	0.0278906
CVD+AF+HF	2976	9368	0.0149281	0.0113151	0.00927293	0.0136691
CVD+AF+HF	2976	9367	0.0850719	0.093413	0.0875935	0.0994868
CVD+AF+HF	2977	9368	0.0141314	0.0120623	0.00995113	0.0144845
CVD+AF+HF	2977	9368	0.0243342	0.0235909	0.0206131	0.0268699
CVD+AF+HF	2977	9367	0.0343685	0.0349098	0.0312845	0.0388278
CVD+AF+HF	2977	9368	0.0452005	0.0491033	0.0448151	0.0536747
CVD+AF+HF	2977	9367	0.0850175	0.0961887	0.0902906	0.102339
CVD+AF+HF	2977	9368	0.103764	0.115286	0.108886	0.121927
CVD+AF+HF	2977	9367	0.0568603	0.05861	0.0539376	0.0635591
CVD+AF+HF	2977	9368	0.184564	0.220325	0.211966	0.228857
CVD+AF+HF	2977	9367	0.130401	0.155653	0.148366	0.163155
CVD+AF+HF	2977	9368	0.0699948	0.0769641	0.0716456	0.0825474
CVD+AF+HF	2978	9367	0.0347956	0.0384328	0.0346305	0.0425254
CVD+AF+HF	2978	9368	0.0251013	0.0229505	0.0200138	0.0261887
CVD+AF+HF	2978	9368	0.0453967	0.0493168	0.0450195	0.0538971
CVD+AF+HF	2978	9368	0.0149682	0.0120623	0.00995113	0.0144845
CVD+AF+HF	2978	9368	0.183626	0.220538	0.212177	0.229073
CVD+AF+HF	2978	9368	0.103654	0.119663	0.113156	0.126407
CVD+AF+HF	2978	9367	0.0848273	0.0949077	0.0890456	0.101023
CVD+AF+HF	2978	9368	0.0697296	0.0766439	0.0713358	0.082217
CVD+AF+HF	2978	9367	0.0569181	0.0576492	0.0530139	0.0625619
CVD+AF+HF	2978	9367	0.130343	0.150528	0.143343	0.157932
CVD+AF+HF	2979	9367	0.0564681	0.0601046	0.0553753	0.0651097
CVD+AF+HF	2979	9367	0.130594	0.155546	0.148261	0.163046
CVD+AF+HF	2979	9368	0.103748	0.114112	0.107741	0.120724
CVD+AF+HF	2979	9367	0.0848193	0.0974698	0.0915359	0.103655
CVD+AF+HF	2979	9368	0.185447	0.222353	0.213966	0.230912
CVD+AF+HF	2979	9368	0.0696622	0.0751494	0.0698902	0.0806746
CVD+AF+HF	2979	9368	0.0449043	0.0486763	0.0444063	0.0532297
CVD+AF+HF	2979	9368	0.0141607	0.0120623	0.00995113	0.0144845
CVD+AF+HF	2979	9367	0.0341559	0.0341625	0.0305761	0.0380422
CVD+AF+HF	2979	9368	0.024305	0.0230572	0.0201136	0.0263023
CVD+AF+HF	2980	9368	0.0697179	0.0772844	0.0719555	0.0828778
CVD+AF+HF	2980	9368	0.0250838	0.0246584	0.0216131	0.0280039
CVD+AF+HF	2980	9368	0.0453392	0.050064	0.0457351	0.0546754
CVD+AF+HF	2980	9367	0.130357	0.150422	0.143238	0.157823
CVD+AF+HF	2980	9368	0.0148855	0.0117421	0.00966019	0.0141353
CVD+AF+HF	2980	9367	0.0847746	0.0955482	0.089668	0.101681
CVD+AF+HF	2980	9368	0.103506	0.117741	0.111281	0.12444
CVD+AF+HF	2980	9367	0.0348427	0.0353368	0.0316896	0.0392765
CVD+AF+HF	2980	9367	0.0568935	0.0589303	0.0542457	0.0638915
CVD+AF+HF	2980	9368	0.183803	0.220965	0.212598	0.229506
CVD+AF+HF	2981	9367	0.13061	0.158001	0.150669	0.165547
CVD+AF+HF	2981	9367	0.056469	0.0575424	0.0529112	0.0624511
CVD+AF+HF	2981	9367	0.0846592	0.0957617	0.0898755	0.101901
CVD+AF+HF	2981	9368	0.103754	0.114752	0.108365	0.12138
CVD+AF+HF	2981	9368	0.024287	0.0243382	0.0213129	0.0276639
CVD+AF+HF	2981	9367	0.034147	0.0336287	0.0300703	0.0374808
CVD+AF+HF	2981	9368	0.0448898	0.0494236	0.0451217	0.0540083
CVD+AF+HF	2981	9368	0.0140844	0.0115286	0.00946646	0.0139023
CVD+AF+HF	2981	9368	0.185668	0.220965	0.212598	0.229506
CVD+AF+HF	2981	9368	0.0695811	0.0767506	0.071439	0.0823272
CVD+AF+HF	2982	9368	0.0149157	0.0122758	0.0101453	0.0147171
CVD+AF+HF	2982	9367	0.0346618	0.0353368	0.0316896	0.0392765
CVD+AF+HF	2982	9368	0.0451107	0.0499573	0.0456329	0.0545642
CVD+AF+HF	2982	9367	0.056626	0.0601046	0.0553753	0.0651097
CVD+AF+HF	2982	9368	0.0694462	0.074509	0.0692709	0.0800134
CVD+AF+HF	2982	9367	0.0845545	0.095655	0.0897718	0.101791
CVD+AF+HF	2982	9368	0.103554	0.117421	0.110968	0.124113
CVD+AF+HF	2982	9367	0.130479	0.152023	0.144808	0.159456
CVD+AF+HF	2982	9368	0.184519	0.221605	0.213229	0.230155
CVD+AF+HF	2982	9368	0.0250606	0.0238044	0.0208129	0.0270968
CVD+AF+HF	2983	9367	0.130754	0.153624	0.146377	0.161088
CVD+AF+HF	2983	9368	0.103726	0.116567	0.110135	0.123238
CVD+AF+HF	2983	9367	0.0845203	0.0957617	0.0898755	0.101901
CVD+AF+HF	2983	9368	0.024253	0.0236977	0.020713	0.0269834
CVD+AF+HF	2983	9368	0.0693088	0.0769641	0.0716456	0.0825474
CVD+AF+HF	2983	9368	0.0141138	0.0116354	0.0095633	0.0140188
CVD+AF+HF	2983	9368	0.186351	0.224488	0.216072	0.233075
CVD+AF+HF	2983	9367	0.0339869	0.0338422	0.0302726	0.0377054
CVD+AF+HF	2983	9368	0.0446428	0.0492101	0.0449173	0.0537859
CVD+AF+HF	2983	9367	0.0561969	0.0569019	0.0522956	0.061786
CVD+AF+HF	2984	9368	0.0251297	0.0229505	0.0200138	0.0261887
CVD+AF+HF	2984	9368	0.0149033	0.0118488	0.00975712	0.0142518
CVD+AF+HF	2984	9367	0.0349731	0.0389666	0.0351383	0.0430849
CVD+AF+HF	2984	9368	0.0455763	0.0487831	0.0445085	0.053341
CVD+AF+HF	2984	9367	0.0571114	0.0604249	0.0556835	0.0654418
CVD+AF+HF	2984	9368	0.0699139	0.0777114	0.0723687	0.0833184
CVD+AF+HF	2984	9368	0.183237	0.218617	0.210282	0.227126
CVD+AF+HF	2984	9367	0.0848525	0.0944806	0.0886307	0.100584
CVD+AF+HF	2984	9368	0.103507	0.1155	0.109094	0.122145
CVD+AF+HF	2984	9367	0.130126	0.153411	0.146168	0.16087
CVD+AF+HF	2985	9368	0.185096	0.221072	0.212703	0.229614
CVD+AF+HF	2985	9367	0.0343357	0.0360841	0.0323988	0.0400614
CVD+AF+HF	2985	9368	0.0450642	0.0499573	0.0456329	0.0545642
CVD+AF+HF	2985	9368	0.0141088	0.0120623	0.00995113	0.0144845
CVD+AF+HF	2985	9367	0.0566736	0.058183	0.053527	0.063116
CVD+AF+HF	2985	9368	0.0697799	0.0768574	0.0715423	0.0824373
CVD+AF+HF	2985	9367	0.0848178	0.0953347	0.0894605	0.101462
CVD+AF+HF	2985	9368	0.103633	0.117528	0.111073	0.124222
CVD+AF+HF	2985	9367	0.130403	0.153197	0.145959	0.160652
CVD+AF+HF	2985	9368	0.0243401	0.0224167	0.0195149	0.0256205
CVD+AF+HF	2986	9367	0.0347499	0.038326	0.034529	0.0424135
CVD+AF+HF	2986	9368	0.0251082	0.0226302	0.0197144	0.0258479
CVD+AF+HF	2986	9368	0.103553	0.117421	0.110968	0.124113
CVD+AF+HF	2986	9367	0.0846278	0.092986	0.0871787	0.0990478
CVD+AF+HF	2986	9368	0.0695554	0.0763237	0.071026	0.0818865
CVD+AF+HF	2986	9367	0.0567424	0.061706	0.0569167	0.06677
CVD+AF+HF	2986	9368	0.0452976	0.0475021	0.0432827	0.0520057
CVD+AF+HF	2986	9368	0.184059	0.221605	0.213229	0.230155
CVD+AF+HF	2986	9367	0.130345	0.152023	0.144808	0.159456
CVD+AF+HF	2986	9368	0.014945	0.0121691	0.0100482	0.0146008
CVD+AF+HF	2987	9367	0.0563102	0.059037	0.0543483	0.0640022
CVD+AF+HF	2987	9368	0.0141446	0.0120623	0.00995113	0.0144845
CVD+AF+HF	2987	9368	0.0243062	0.0219898	0.0191161	0.0251657
CVD+AF+HF	2987	9367	0.0341385	0.0352301	0.0315883	0.0391644
CVD+AF+HF	2987	9368	0.0447647	0.0489966	0.0447129	0.0535634
CVD+AF+HF	2987	9368	0.0694383	0.0764304	0.0711292	0.0819967
CVD+AF+HF	2987	9367	0.0846546	0.0975766	0.0916397	0.103765
CVD+AF+HF	2987	9368	0.103622	0.111763	0.105451	0.118318
CVD+AF+HF	2987	9367	0.130584	0.154265	0.147005	0.16174
CVD+AF+HF	2987	9368	0.18592	0.225342	0.216914	0.23394
CVD+AF+HF	2988	9368	0.0148715	0.0119556	0.0098541	0.0143682
CVD+AF+HF	2988	9368	0.0250874	0.0233775	0.0204132	0.0266429
CVD+AF+HF	2988	9367	0.0348195	0.0373652	0.0336156	0.0414059
CVD+AF+HF	2988	9368	0.0452304	0.0480359	0.0437933	0.0525622
CVD+AF+HF	2988	9367	0.0567451	0.062133	0.0573279	0.0672126
CVD+AF+HF	2988	9368	0.0695445	0.0738685	0.0686517	0.079352
CVD+AF+HF	2988	9368	0.103419	0.118061	0.111593	0.124768
CVD+AF+HF	2988	9367	0.130277	0.15181	0.144598	0.159238
CVD+AF+HF	2988	9368	0.184285	0.220538	0.212177	0.229073
CVD+AF+HF	2988	9367	0.0845738	0.0955482	0.089668	0.101681
CVD+AF+HF	2989	9367	0.0845147	0.0938401	0.0880083	0.0999258
CVD+AF+HF	2989	9368	0.0140707	0.0116354	0.0095633	0.0140188
CVD+AF+HF	2989	9368	0.069381	0.079526	0.0741252	0.08519
CVD+AF+HF	2989	9368	0.0447679	0.0491033	0.0448151	0.0536747
CVD+AF+HF	2989	9368	0.186154	0.222032	0.21365	0.230588
CVD+AF+HF	2989	9367	0.130581	0.156187	0.148889	0.163699
CVD+AF+HF	2989	9367	0.0341389	0.0341625	0.0305761	0.0380422
CVD+AF+HF	2989	9368	0.024289	0.0238044	0.0208129	0.0270968
CVD+AF+HF	2989	9368	0.10361	0.114539	0.108157	0.121161
CVD+AF+HF	2989	9367	0.0562877	0.0578627	0.0532191	0.0627836
CVD+AF+HF	2990	9367	0.0564554	0.0624533	0.0576363	0.0675445
CVD+AF+HF	2990	9368	0.0149056	0.0121691	0.0100482	0.0146008
CVD+AF+HF	2990	9368	0.025066	0.0228437	0.019914	0.0260751
CVD+AF+HF	2990	9367	0.0346331	0.0384328	0.0346305	0.0425254
CVD+AF+HF	2990	9368	0.0450251	0.0466482	0.0424659	0.0511151
CVD+AF+HF	2990	9368	0.0693039	0.0746157	0.0693741	0.0801236
CVD+AF+HF	2990	9367	0.0843664	0.0948009	0.0889418	0.100913
CVD+AF+HF	2990	9368	0.18494	0.221819	0.21344	0.230371
CVD+AF+HF	2990	9368	0.103439	0.116247	0.109823	0.12291
CVD+AF+HF	2990	9367	0.130445	0.152664	0.145436	0.160108
CVD+AF+HF	2991	9368	0.0141033	0.0114219	0.00936967	0.0137857
CVD+AF+HF	2991	9368	0.0242518	0.0236977	0.020713	0.0269834
CVD+AF+HF	2991	9367	0.0339867	0.033949	0.0303737	0.0378177
CVD+AF+HF	2991	9367	0.056045	0.0574357	0.0528086	0.0623403
CVD+AF+HF	2991	9368	0.0690976	0.0772844	0.0719555	0.0828778
CVD+AF+HF	2991	9368	0.044515	0.0495303	0.0452239	0.0541195
CVD+AF+HF	2991	9367	0.0844088	0.095655	0.0897718	0.101791
CVD+AF+HF	2991	9368	0.103575	0.114646	0.108261	0.121271
CVD+AF+HF	2991	9367	0.130711	0.154265	0.147005	0.16174
CVD+AF+HF	2991	9368	0.186807	0.224808	0.216388	0.2334
CVD+AF+HF	2992	9368	0.0250266	0.0239112	0.0209129	0.0272103
CVD+AF+HF	2992	9367	0.0348054	0.0373652	0.0336156	0.0414059
CVD+AF+HF	2992	9368	0.0454036	0.0476089	0.0433848	0.052117
CVD+AF+HF	2992	9368	0.184196	0.22278	0.214387	0.231345
CVD+AF+HF	2992	9367	0.0569502	0.0601046	0.0553753	0.0651097
CVD+AF+HF	2992	9368	0.0697412	0.0771776	0.0718522	0.0827677
CVD+AF+HF	2992	9367	0.0847058	0.0940536	0.0882158	0.100145
CVD+AF+HF	2992	9367	0.130208	0.150101	0.142925	0.157497
CVD+AF+HF	2992	9368	0.103356	0.118382	0.111906	0.125096
CVD+AF+HF	2992	9368	0.014871	0.0112084	0.00917623	0.0135524
CVD+AF+HF	2993	9367	0.08458	0.0949077	0.0890456	0.101023
CVD+AF+HF	2993	9368	0.0140979	0.0118488	0.00975712	0.0142518
CVD+AF+HF	2993	9368	0.103539	0.117741	0.111281	0.12444
CVD+AF+HF	2993	9367	0.0341875	0.0359774	0.0322975	0.0399493
CVD+AF+HF	2993	9367	0.130569	0.155333	0.148052	0.162828
CVD+AF+HF	2993	9368	0.0242383	0.0228437	0.019914	0.0260751
CVD+AF+HF	2993	9368	0.185878	0.222353	0.213966	0.230912
CVD+AF+HF	2993	9368	0.0696474	0.0767506	0.071439	0.0823272
CVD+AF+HF	2993	9368	0.0449295	0.0480359	0.0437933	0.0525622
CVD+AF+HF	2993	9367	0.0565715	0.0569019	0.0522956	0.061786
CVD+AF+HF	2994	9368	0.0149064	0.0118488	0.00975712	0.0142518
CVD+AF+HF	2994	9367	0.056533	0.0595708	0.0548618	0.064556
CVD+AF+HF	2994	9367	0.0345776	0.0386463	0.0348336	0.0427492
CVD+AF+HF	2994	9368	0.185094	0.222673	0.214282	0.231237
CVD+AF+HF	2994	9367	0.130494	0.149568	0.142402	0.156952
CVD+AF+HF	2994	9368	0.103347	0.122225	0.115657	0.129028
CVD+AF+HF	2994	9367	0.0844462	0.0936266	0.0878009	0.0997063
CVD+AF+HF	2994	9368	0.0694121	0.074509	0.0692709	0.0800134
CVD+AF+HF	2994	9368	0.0249895	0.0224167	0.0195149	0.0256205
CVD+AF+HF	2994	9368	0.0450946	0.0476089	0.0433848	0.052117
CVD+AF+HF	2995	9368	0.014122	0.0117421	0.00966019	0.0141353
CVD+AF+HF	2995	9368	0.103521	0.114966	0.108574	0.121599
CVD+AF+HF	2995	9368	0.0241947	0.0225235	0.0196146	0.0257342
CVD+AF+HF	2995	9367	0.0339818	0.0354436	0.0317909	0.0393887
CVD+AF+HF	2995	9367	0.0844205	0.0973631	0.0914321	0.103546
CVD+AF+HF	2995	9368	0.186766	0.226089	0.217651	0.234697
CVD+AF+HF	2995	9368	0.0692682	0.074509	0.0692709	0.0800134
CVD+AF+HF	2995	9368	0.0445997	0.0466482	0.0424659	0.0511151
CVD+AF+HF	2995	9367	0.0561791	0.0587168	0.0540403	0.0636699
CVD+AF+HF	2995	9367	0.130795	0.154692	0.147424	0.162176
CVD+AF+HF	2996	9367	0.130428	0.150208	0.143029	0.157605
CVD+AF+HF	2996	9368	0.185311	0.222459	0.214071	0.23102
CVD+AF+HF	2996	9368	0.103203	0.120837	0.114302	0.127609
CVD+AF+HF	2996	9368	0.0148293	0.0113151	0.00927293	0.0136691
CVD+AF+HF	2996	9368	0.0249736	0.0242314	0.0212129	0.0275505
CVD+AF+HF	2996	9368	0.0693517	0.0754697	0.0701999	0.0810052
CVD+AF+HF	2996	9367	0.0844109	0.0939468	0.088112	0.100036
CVD+AF+HF	2996	9368	0.0450476	0.0496371	0.0453261	0.0542307
CVD+AF+HF	2996	9367	0.0565577	0.0592506	0.0545537	0.0642238
CVD+AF+HF	2996	9367	0.0346304	0.0353368	0.0316896	0.0392765
CVD+AF+HF	2997	9368	0.0692301	0.0742955	0.0690645	0.0797929
CVD+AF+HF	2997	9367	0.0561556	0.0575424	0.0529112	0.0624511
CVD+AF+HF	2997	9368	0.0140511	0.0114219	0.00936967	0.0137857
CVD+AF+HF	2997	9368	0.0241801	0.0235909	0.0206131	0.0268699
CVD+AF+HF	2997	9368	0.187077	0.223954	0.215545	0.232534
CVD+AF+HF	2997	9368	0.103496	0.113898	0.107533	0.120505
CVD+AF+HF	2997	9367	0.0842544	0.0985374	0.0925739	0.104752
CVD+AF+HF	2997	9367	0.0339647	0.034376	0.0307784	0.0382667
CVD+AF+HF	2997	9368	0.0446337	0.0480359	0.0437933	0.0525622
CVD+AF+HF	2997	9367	0.130696	0.157041	0.149727	0.164569
CVD+AF+HF	2998	9368	0.0148539	0.0116354	0.0095633	0.0140188
CVD+AF+HF	2998	9367	0.130598	0.151062	0.143866	0.158476
CVD+AF+HF	2998	9368	0.0249408	0.023164	0.0202135	0.0264158
CVD+AF+HF	2998	9367	0.0841858	0.0942671	0.0884232	0.100365
CVD+AF+HF	2998	9368	0.103221	0.120303	0.113781	0.127062
CVD+AF+HF	2998	9368	0.0691246	0.0725875	0.0674136	0.078029
CVD+AF+HF	2998	9367	0.0344506	0.0358706	0.0321961	0.0398372
CVD+AF+HF	2998	9368	0.044805	0.0494236	0.0451217	0.0540083
CVD+AF+HF	2998	9367	0.0562398	0.0598911	0.0551699	0.0648882
CVD+AF+HF	2998	9368	0.186034	0.224488	0.216072	0.233075
CVD+AF+HF	2999	9367	0.084148	0.0978969	0.0919511	0.104094
CVD+AF+HF	2999	9368	0.0443612	0.0469684	0.0427722	0.0514491
CVD+AF+HF	2999	9368	0.0140754	0.0117421	0.00966019	0.0141353
CVD+AF+HF	2999	9367	0.0558759	0.0573289	0.052706	0.0622294
CVD+AF+HF	2999	9368	0.0689068	0.072374	0.0672073	0.0778085
CVD+AF+HF	2999	9367	0.0338147	0.034803	0.0311833	0.0387156
CVD+AF+HF	2999	9367	0.13084	0.153091	0.145854	0.160544
CVD+AF+HF	2999	9368	0.103477	0.119129	0.112635	0.125861
CVD+AF+HF	2999	9368	0.187796	0.226196	0.217756	0.234805
CVD+AF+HF	2999	9368	0.0241341	0.023164	0.0202135	0.0264158
CVD+AF+HF	3000	9367	0.130121	0.150528	0.143343	0.157932
CVD+AF+HF	3000	9368	0.0250277	0.0215628	0.0187176	0.0247106
CVD+AF+HF	3000	9368	0.18469	0.223527	0.215124	0.232102
CVD+AF+HF	3000	9368	0.0148521	0.0118488	0.00975712	0.0142518
CVD+AF+HF	3000	9368	0.103269	0.117635	0.111177	0.124331
CVD+AF+HF	3000	9367	0.056794	0.062133	0.0573279	0.0672126
CVD+AF+HF	3000	9368	0.0453029	0.0475021	0.0432827	0.0520057
CVD+AF+HF	3000	9367	0.0845164	0.0940536	0.0882158	0.100145
CVD+AF+HF	3000	9368	0.0695595	0.0748292	0.0695806	0.080344
CVD+AF+HF	3000	9367	0.0347709	0.0390733	0.0352399	0.0431967
CVD+AF+HF	3001	9368	0.0140799	0.0117421	0.00966019	0.0141353
CVD+AF+HF	3001	9368	0.0242495	0.023164	0.0202135	0.0264158
CVD+AF+HF	3001	9367	0.0341573	0.034376	0.0307784	0.0382667
CVD+AF+HF	3001	9368	0.0448194	0.0494236	0.0451217	0.0540083
CVD+AF+HF	3001	9367	0.0563852	0.0571154	0.0525008	0.0620077
CVD+AF+HF	3001	9368	0.0694577	0.0777114	0.0723687	0.0833184
CVD+AF+HF	3001	9367	0.0843967	0.0936266	0.0878009	0.0997063
CVD+AF+HF	3001	9368	0.18636	0.225448	0.217019	0.234048
CVD+AF+HF	3001	9367	0.130575	0.152237	0.145017	0.159673
CVD+AF+HF	3001	9368	0.103391	0.117848	0.111385	0.12455
CVD+AF+HF	3002	9368	0.0148906	0.0117421	0.00966019	0.0141353
CVD+AF+HF	3002	9368	0.185508	0.222246	0.213861	0.230804
CVD+AF+HF	3002	9367	0.130445	0.154158	0.146901	0.161632
CVD+AF+HF	3002	9367	0.0842634	0.0919184	0.0861419	0.0979502
CVD+AF+HF	3002	9368	0.0692484	0.0744022	0.0691677	0.0799032
CVD+AF+HF	3002	9367	0.056385	0.061279	0.0565056	0.0663274
CVD+AF+HF	3002	9368	0.103253	0.118488	0.11201	0.125205
CVD+AF+HF	3002	9367	0.0345432	0.0384328	0.0346305	0.0425254
CVD+AF+HF	3002	9368	0.0249947	0.0226302	0.0197144	0.0258479
CVD+AF+HF	3002	9368	0.045007	0.0473954	0.0431806	0.0518944
CVD+AF+HF	3003	9367	0.0560188	0.0571154	0.0525008	0.0620077
CVD+AF+HF	3003	9368	0.0241988	0.021456	0.018618	0.0245968
CVD+AF+HF	3003	9368	0.187181	0.227583	0.219125	0.236211
CVD+AF+HF	3003	9368	0.103395	0.115606	0.109198	0.122255
CVD+AF+HF	3003	9368	0.0690717	0.0765371	0.0712325	0.0821068
CVD+AF+HF	3003	9367	0.130796	0.153411	0.146168	0.16087
CVD+AF+HF	3003	9368	0.0141108	0.0118488	0.00975712	0.0142518
CVD+AF+HF	3003	9367	0.0842565	0.0950144	0.0891493	0.101133
CVD+AF+HF	3003	9368	0.0444931	0.0481426	0.0438955	0.0526735
CVD+AF+HF	3003	9367	0.0339659	0.0359774	0.0322975	0.0399493
CVD+AF+HF	3004	9367	0.13032	0.150528	0.143343	0.157932
CVD+AF+HF	3004	9368	0.185743	0.224167	0.215756	0.232751
CVD+AF+HF	3004	9367	0.0842327	0.0928793	0.087075	0.0989381
CVD+AF+HF	3004	9368	0.103141	0.120303	0.113781	0.127062
CVD+AF+HF	3004	9368	0.0449538	0.0477156	0.0434869	0.0522283
CVD+AF+HF	3004	9368	0.0148214	0.0113151	0.00927293	0.0136691
CVD+AF+HF	3004	9367	0.0346152	0.0381125	0.034326	0.0421897
CVD+AF+HF	3004	9367	0.0564283	0.061279	0.0565056	0.0663274
CVD+AF+HF	3004	9368	0.0691797	0.0739752	0.0687549	0.0794623
CVD+AF+HF	3004	9368	0.0249759	0.0224167	0.0195149	0.0256205
CVD+AF+HF	3005	9368	0.103335	0.116247	0.109823	0.12291
CVD+AF+HF	3005	9368	0.0140422	0.0115286	0.00946646	0.0139023
CVD+AF+HF	3005	9367	0.0339589	0.0330949	0.0295647	0.0369192
CVD+AF+HF	3005	9367	0.130708	0.153731	0.146482	0.161196
CVD+AF+HF	3005	9367	0.0559848	0.0580762	0.0534244	0.0630052
CVD+AF+HF	3005	9368	0.0690446	0.0770709	0.0717489	0.0826576
CVD+AF+HF	3005	9368	0.187487	0.226196	0.217756	0.234805
CVD+AF+HF	3005	9367	0.0841228	0.0943739	0.0885269	0.100474
CVD+AF+HF	3005	9368	0.0445319	0.0487831	0.0445085	0.053341
CVD+AF+HF	3005	9368	0.024186	0.0235909	0.0206131	0.0268699
CVD+AF+HF	3006	9367	0.034431	0.037899	0.034123	0.0419658
CVD+AF+HF	3006	9368	0.0249456	0.0217763	0.0189168	0.0249382
CVD+AF+HF	3006	9368	0.0447321	0.0472886	0.0430785	0.0517831
CVD+AF+HF	3006	9367	0.0561044	0.061706	0.0569167	0.06677
CVD+AF+HF	3006	9368	0.0148509	0.0116354	0.0095633	0.0140188
CVD+AF+HF	3006	9368	0.1864	0.225982	0.217546	0.234589
CVD+AF+HF	3006	9367	0.130552	0.150315	0.143134	0.157714
CVD+AF+HF	3006	9367	0.0840285	0.0942671	0.0884232	0.100365
CVD+AF+HF	3006	9368	0.0689522	0.072801	0.06762	0.0782496
CVD+AF+HF	3006	9368	0.103128	0.119022	0.112531	0.125752
CVD+AF+HF	3007	9368	0.18815	0.228117	0.219652	0.236751
CVD+AF+HF	3007	9367	0.0840221	0.0987509	0.0927816	0.104971
CVD+AF+HF	3007	9368	0.0241368	0.023164	0.0202135	0.0264158
CVD+AF+HF	3007	9367	0.0338117	0.0337355	0.0301714	0.0375931
CVD+AF+HF	3007	9368	0.0687246	0.0716268	0.0664854	0.0770365
CVD+AF+HF	3007	9367	0.0557277	0.0585033	0.053835	0.0634484
CVD+AF+HF	3007	9368	0.0442622	0.0485696	0.0443041	0.0531185
CVD+AF+HF	3007	9368	0.01407	0.0112084	0.00917623	0.0135524
CVD+AF+HF	3007	9368	0.103345	0.115713	0.109302	0.122364
CVD+AF+HF	3007	9367	0.130844	0.153304	0.146063	0.160761
CVD+AF+HF	3008	9368	0.187945	0.223634	0.215229	0.23221
CVD+AF+HF	3008	9368	0.0689413	0.0752562	0.0699935	0.0807848
CVD+AF+HF	3008	9368	0.0153764	0.0116354	0.0095633	0.0140188
CVD+AF+HF	3008	9368	0.101784	0.114325	0.107949	0.120943
CVD+AF+HF	3008	9368	0.0252581	0.0243382	0.0213129	0.0276639
CVD+AF+HF	3008	9367	0.0347636	0.0357639	0.0320948	0.0397251
CVD+AF+HF	3008	9368	0.0451467	0.0468617	0.0426701	0.0513378
CVD+AF+HF	3008	9367	0.0564581	0.0598911	0.0551699	0.0648882
CVD+AF+HF	3008	9367	0.0836254	0.0971496	0.0912246	0.103326
CVD+AF+HF	3008	9367	0.12889	0.153838	0.146587	0.161305
CVD+AF+HF	3009	9367	0.129146	0.151703	0.144494	0.159129
CVD+AF+HF	3009	9368	0.102041	0.117955	0.111489	0.124659
CVD+AF+HF	3009	9367	0.0835211	0.0931995	0.0873861	0.0992673
CVD+AF+HF	3009	9368	0.0688145	0.0768574	0.0715423	0.0824373
CVD+AF+HF	3009	9368	0.0446872	0.0494236	0.0451217	0.0540083
CVD+AF+HF	3009	9367	0.0341521	0.0323476	0.0288574	0.0361324
CVD+AF+HF	3009	9368	0.0244608	0.0234842	0.0205131	0.0267564
CVD+AF+HF	3009	9368	0.18967	0.228544	0.220073	0.237184
CVD+AF+HF	3009	9367	0.0560931	0.0566884	0.0520905	0.0615643
CVD+AF+HF	3009	9368	0.0145434	0.0124893	0.0103397	0.0149495
CVD+AF+HF	3010	9368	0.0154003	0.0121691	0.0100482	0.0146008
CVD+AF+HF	3010	9368	0.0685442	0.0769641	0.0716456	0.0825474
CVD+AF+HF	3010	9367	0.0560187	0.0576492	0.0530139	0.0625619
CVD+AF+HF	3010	9368	0.10187	0.118275	0.111802	0.124987
CVD+AF+HF	3010	9368	0.0252089	0.0232707	0.0203134	0.0265294
CVD+AF+HF	3010	9367	0.129242	0.15245	0.145226	0.159891
CVD+AF+HF	3010	9368	0.188863	0.225662	0.21723	0.234265
CVD+AF+HF	3010	9367	0.0833076	0.0924522	0.0866602	0.098499
CVD+AF+HF	3010	9368	0.0448065	0.0468617	0.0426701	0.0513378
CVD+AF+HF	3010	9367	0.034497	0.0369382	0.0332099	0.0409579
CVD+AF+HF	3011	9368	0.0443205	0.0502775	0.0459396	0.0548977
CVD+AF+HF	3011	9367	0.0556978	0.0563681	0.0517827	0.0612317
CVD+AF+HF	3011	9367	0.0338841	0.0334152	0.029868	0.0372562
CVD+AF+HF	3011	9368	0.0244192	0.021883	0.0190164	0.025052
CVD+AF+HF	3011	9368	0.0683996	0.0744022	0.0691677	0.0799032
CVD+AF+HF	3011	9368	0.0145569	0.0120623	0.00995113	0.0144845
CVD+AF+HF	3011	9367	0.0832889	0.0951212	0.0892531	0.101242
CVD+AF+HF	3011	9368	0.190561	0.231213	0.222706	0.239886
CVD+AF+HF	3011	9367	0.129513	0.154051	0.146796	0.161523
CVD+AF+HF	3011	9368	0.102033	0.113898	0.107533	0.120505
CVD+AF+HF	3012	9367	0.056045	0.058183	0.053527	0.063116
CVD+AF+HF	3012	9368	0.0252169	0.0229505	0.0200138	0.0261887
CVD+AF+HF	3012	9368	0.189058	0.22769	0.219231	0.236319
CVD+AF+HF	3012	9368	0.0153301	0.0121691	0.0100482	0.0146008
CVD+AF+HF	3012	9367	0.129077	0.153304	0.146063	0.160761
CVD+AF+HF	3012	9368	0.101705	0.112297	0.105972	0.118865
CVD+AF+HF	3012	9367	0.0345724	0.0361909	0.0325002	0.0401735
CVD+AF+HF	3012	9368	0.0448167	0.0483561	0.0440998	0.052896
CVD+AF+HF	3012	9367	0.0833073	0.0980036	0.0920549	0.104204
CVD+AF+HF	3012	9368	0.0685127	0.0735482	0.0683421	0.0790213
CVD+AF+HF	3013	9368	0.0683934	0.0763237	0.071026	0.0818865
CVD+AF+HF	3013	9368	0.0443928	0.0470751	0.0428743	0.0515605
CVD+AF+HF	3013	9368	0.0244056	0.0234842	0.0205131	0.0267564
CVD+AF+HF	3013	9367	0.0831799	0.0942671	0.0884232	0.100365
CVD+AF+HF	3013	9368	0.101978	0.116354	0.109927	0.12302
CVD+AF+HF	3013	9367	0.129384	0.154478	0.147215	0.161958
CVD+AF+HF	3013	9368	0.190792	0.22801	0.219547	0.236643
CVD+AF+HF	3013	9368	0.014496	0.0120623	0.00995113	0.0144845
CVD+AF+HF	3013	9367	0.0339214	0.0329881	0.0294637	0.0368068
CVD+AF+HF	3013	9367	0.0556583	0.0576492	0.0530139	0.0625619
CVD+AF+HF	3014	9368	0.189778	0.228224	0.219757	0.23686
CVD+AF+HF	3014	9368	0.0445519	0.0479291	0.0436912	0.0524509
CVD+AF+HF	3014	9368	0.02517	0.0236977	0.020713	0.0269834
CVD+AF+HF	3014	9368	0.01535	0.0118488	0.00975712	0.0142518
CVD+AF+HF	3014	9367	0.0557185	0.0589303	0.0542457	0.0638915
CVD+AF+HF	3014	9368	0.0682061	0.0741887	0.0689613	0.0796827
CVD+AF+HF	3014	9367	0.0830683	0.0938401	0.0880083	0.0999258
CVD+AF+HF	3014	9368	0.101753	0.115073	0.108678	0.121708
CVD+AF+HF	3014	9367	0.0343539	0.0358706	0.0321961	0.0398372
CVD+AF+HF	3014	9367	0.129348	0.153091	0.145854	0.160544
CVD+AF+HF	3015	9368	0.0440815	0.0488898	0.0446107	0.0534522
CVD+AF+HF	3015	9368	0.0243621	0.0224167	0.0195149	0.0256205
CVD+AF+HF	3015	9367	0.0553855	0.0570086	0.0523982	0.0618969
CVD+AF+HF	3015	9368	0.191504	0.230679	0.22218	0.239346
CVD+AF+HF	3015	9367	0.129644	0.154372	0.14711	0.161849
CVD+AF+HF	3015	9368	0.101963	0.114752	0.108365	0.12138
CVD+AF+HF	3015	9367	0.0830245	0.0958685	0.0899793	0.10201
CVD+AF+HF	3015	9368	0.0680461	0.0737617	0.0685485	0.0792418
CVD+AF+HF	3015	9368	0.014506	0.0124893	0.0103397	0.0149495
CVD+AF+HF	3015	9367	0.0337199	0.0324544	0.0289584	0.0362448
CVD+AF+HF	3016	9367	0.0834162	0.0953347	0.0894605	0.101462
CVD+AF+HF	3016	9368	0.0153494	0.0119556	0.0098541	0.0143682
CVD+AF+HF	3016	9368	0.0252699	0.0233775	0.0204132	0.0266429
CVD+AF+HF	3016	9367	0.0347427	0.0371517	0.0334127	0.0411819
CVD+AF+HF	3016	9368	0.101629	0.112938	0.106596	0.119521
CVD+AF+HF	3016	9367	0.128858	0.156187	0.148889	0.163699
CVD+AF+HF	3016	9368	0.0687336	0.0755764	0.0703032	0.0811153
CVD+AF+HF	3016	9367	0.0562881	0.0604249	0.0556835	0.0654418
CVD+AF+HF	3016	9368	0.04502	0.0465414	0.0423639	0.0510037
CVD+AF+HF	3016	9368	0.188434	0.223207	0.214808	0.231777
CVD+AF+HF	3017	9367	0.0832801	0.0919184	0.0861419	0.0979502
CVD+AF+HF	3017	9368	0.1019	0.117848	0.111385	0.12455
CVD+AF+HF	3017	9368	0.0686097	0.0766439	0.0713358	0.082217
CVD+AF+HF	3017	9367	0.129128	0.153197	0.145959	0.160652
CVD+AF+HF	3017	9368	0.0145244	0.0128096	0.0106315	0.0152979
CVD+AF+HF	3017	9368	0.02447	0.0226302	0.0197144	0.0258479
CVD+AF+HF	3017	9368	0.190176	0.227797	0.219336	0.236427
CVD+AF+HF	3017	9367	0.0341388	0.0328814	0.0293626	0.0366944
CVD+AF+HF	3017	9368	0.0445518	0.0492101	0.0449173	0.0537859
CVD+AF+HF	3017	9367	0.055897	0.057756	0.0531165	0.0626727
CVD+AF+HF	3018	9368	0.0153771	0.0122758	0.0101453	0.0147171
CVD+AF+HF	3018	9368	0.101723	0.114646	0.108261	0.121271
CVD+AF+HF	3018	9367	0.129194	0.154265	0.147005	0.16174
CVD+AF+HF	3018	9368	0.0447148	0.0471819	0.0429764	0.0516718
CVD+AF+HF	3018	9367	0.0344667	0.0366179	0.0329057	0.0406218
CVD+AF+HF	3018	9368	0.0252268	0.0233775	0.0204132	0.0266429
CVD+AF+HF	3018	9368	0.189291	0.226196	0.217756	0.234805
CVD+AF+HF	3018	9367	0.0831232	0.0907441	0.0850016	0.0967425
CVD+AF+HF	3018	9368	0.0683481	0.0785653	0.0731952	0.0841992
CVD+AF+HF	3018	9367	0.0558499	0.0588235	0.054143	0.0637807
CVD+AF+HF	3019	9367	0.0830632	0.0966158	0.0907057	0.102778
CVD+AF+HF	3019	9368	0.0681986	0.0719471	0.0667948	0.0773673
CVD+AF+HF	3019	9367	0.0555234	0.058183	0.053527	0.063116
CVD+AF+HF	3019	9368	0.0441973	0.050064	0.0457351	0.0546754
CVD+AF+HF	3019	9367	0.0338736	0.0325611	0.0290595	0.0363572
CVD+AF+HF	3019	9367	0.12945	0.153945	0.146691	0.161414
CVD+AF+HF	3019	9368	0.191021	0.232173	0.223654	0.240859
CVD+AF+HF	3019	9368	0.0145443	0.0122758	0.0101453	0.0147171
CVD+AF+HF	3019	9368	0.0244253	0.0222032	0.0193155	0.0253932
CVD+AF+HF	3019	9368	0.10193	0.112724	0.106388	0.119302
CVD+AF+HF	3020	9368	0.189531	0.228224	0.219757	0.23686
CVD+AF+HF	3020	9368	0.0683682	0.074082	0.0688581	0.0795725
CVD+AF+HF	3020	9368	0.0447146	0.0466482	0.0424659	0.0511151
CVD+AF+HF	3020	9367	0.0345639	0.0372585	0.0335141	0.0412939
CVD+AF+HF	3020	9368	0.0252271	0.0226302	0.0197144	0.0258479
CVD+AF+HF	3020	9367	0.128976	0.151169	0.143971	0.158585
CVD+AF+HF	3020	9368	0.0153164	0.0119556	0.0098541	0.0143682
CVD+AF+HF	3020	9367	0.0830827	0.0961887	0.0902906	0.102339
CVD+AF+HF	3020	9368	0.10157	0.114752	0.108365	0.12138
CVD+AF+HF	3020	9367	0.0558746	0.0597843	0.0550672	0.0647775
CVD+AF+HF	3021	9368	0.191258	0.225875	0.217441	0.234481
CVD+AF+HF	3021	9368	0.0144874	0.0117421	0.00966019	0.0141353
CVD+AF+HF	3021	9368	0.0244129	0.0238044	0.0208129	0.0270968
CVD+AF+HF	3021	9367	0.129367	0.156293	0.148994	0.163807
CVD+AF+HF	3021	9367	0.0830356	0.0909576	0.0852089	0.0969621
CVD+AF+HF	3021	9368	0.101768	0.119556	0.113052	0.126298
CVD+AF+HF	3021	9367	0.0339387	0.0323476	0.0288574	0.0361324
CVD+AF+HF	3021	9368	0.044248	0.050064	0.0457351	0.0546754
CVD+AF+HF	3021	9367	0.0554865	0.0548735	0.0503473	0.0596789
CVD+AF+HF	3021	9368	0.0681797	0.0771776	0.0718522	0.0827677
CVD+AF+HF	3022	9367	0.0555322	0.0585033	0.053835	0.0634484
CVD+AF+HF	3022	9368	0.0680747	0.0761102	0.0708194	0.0816662
CVD+AF+HF	3022	9367	0.082848	0.0903171	0.0845871	0.0963033
CVD+AF+HF	3022	9368	0.0251792	0.022737	0.0198142	0.0259615
CVD+AF+HF	3022	9368	0.190197	0.230252	0.221758	0.238914
CVD+AF+HF	3022	9368	0.0153392	0.0120623	0.00995113	0.0144845
CVD+AF+HF	3022	9367	0.12926	0.148714	0.141565	0.156082
CVD+AF+HF	3022	9368	0.101638	0.120196	0.113677	0.126953
CVD+AF+HF	3022	9367	0.0343445	0.0375787	0.0338185	0.0416299
CVD+AF+HF	3022	9368	0.044472	0.0462212	0.0420577	0.0506696
CVD+AF+HF	3023	9368	0.0145049	0.0122758	0.0101453	0.0147171
CVD+AF+HF	3023	9368	0.101807	0.114752	0.108365	0.12138
CVD+AF+HF	3023	9368	0.0243659	0.02231	0.0194152	0.0255069
CVD+AF+HF	3023	9368	0.0439466	0.0476089	0.0433848	0.052117
CVD+AF+HF	3023	9367	0.0552393	0.0583965	0.0537323	0.0633376
CVD+AF+HF	3023	9368	0.0678479	0.0708796	0.0657636	0.0762643
CVD+AF+HF	3023	9368	0.191904	0.231213	0.222706	0.239886
CVD+AF+HF	3023	9367	0.129616	0.155012	0.147738	0.162502
CVD+AF+HF	3023	9367	0.0828533	0.0970428	0.0911208	0.103217
CVD+AF+HF	3023	9367	0.033734	0.0332017	0.0296658	0.0370315
CVD+AF+HF	3024	9367	0.0562087	0.0609587	0.0561973	0.0659953
CVD+AF+HF	3024	9368	0.0686885	0.0738685	0.0686517	0.079352
CVD+AF+HF	3024	9367	0.0833848	0.0957617	0.0898755	0.101901
CVD+AF+HF	3024	9368	0.101688	0.116354	0.109927	0.12302
CVD+AF+HF	3024	9367	0.0345902	0.0349098	0.0312845	0.0388278
CVD+AF+HF	3024	9367	0.129005	0.151062	0.143866	0.158476
CVD+AF+HF	3024	9368	0.188906	0.22769	0.219231	0.236319
CVD+AF+HF	3024	9368	0.044917	0.0470751	0.0428743	0.0515605
CVD+AF+HF	3024	9368	0.0251751	0.0234842	0.0205131	0.0267564
CVD+AF+HF	3024	9368	0.0153088	0.0115286	0.00946646	0.0139023
CVD+AF+HF	3025	9368	0.0145015	0.0120623	0.00995113	0.0144845
CVD+AF+HF	3025	9368	0.0243744	0.0239112	0.0209129	0.0272103
CVD+AF+HF	3025	9367	0.0340049	0.0324544	0.0289584	0.0362448
CVD+AF+HF	3025	9368	0.0444972	0.0476089	0.0433848	0.052117
CVD+AF+HF	3025	9367	0.0558475	0.0574357	0.0528086	0.0623403
CVD+AF+HF	3025	9368	0.0685967	0.0754697	0.0701999	0.0810052
CVD+AF+HF	3025	9367	0.0832007	0.092559	0.0867639	0.0986088
CVD+AF+HF	3025	9367	0.129337	0.153731	0.146482	0.161196
CVD+AF+HF	3025	9368	0.190504	0.228651	0.220178	0.237292
CVD+AF+HF	3025	9368	0.101986	0.118809	0.112322	0.125533
CVD+AF+HF	3026	9368	0.101698	0.119556	0.113052	0.126298
CVD+AF+HF	3026	9367	0.129408	0.150849	0.143657	0.158258
CVD+AF+HF	3026	9368	0.189857	0.228437	0.219968	0.237076
CVD+AF+HF	3026	9367	0.0343211	0.0366179	0.0329057	0.0406218
CVD+AF+HF	3026	9368	0.0153281	0.0117421	0.00966019	0.0141353
CVD+AF+HF	3026	9368	0.025114	0.0226302	0.0197144	0.0258479
CVD+AF+HF	3026	9367	0.0830881	0.0931995	0.0873861	0.0992673
CVD+AF+HF	3026	9368	0.0682933	0.0739752	0.0687549	0.0794623
CVD+AF+HF	3026	9367	0.0557601	0.058183	0.053527	0.063116
CVD+AF+HF	3026	9368	0.0445592	0.0475021	0.0432827	0.0520057
CVD+AF+HF	3027	9367	0.12971	0.150635	0.143448	0.158041
CVD+AF+HF	3027	9368	0.191408	0.235056	0.226499	0.243777
CVD+AF+HF	3027	9368	0.102	0.116994	0.110552	0.123675
CVD+AF+HF	3027	9367	0.0829813	0.0942671	0.0884232	0.100365
CVD+AF+HF	3027	9368	0.0681534	0.0741887	0.0689613	0.0796827
CVD+AF+HF	3027	9367	0.0554501	0.0565816	0.0519879	0.0614535
CVD+AF+HF	3027	9368	0.0440964	0.0475021	0.0432827	0.0520057
CVD+AF+HF	3027	9367	0.0337534	0.0329881	0.0294637	0.0368068
CVD+AF+HF	3027	9368	0.0243182	0.0226302	0.0197144	0.0258479
CVD+AF+HF	3027	9368	0.0145105	0.0118488	0.00975712	0.0142518
CVD+AF+HF	3028	9368	0.101563	0.116033	0.109615	0.122692
CVD+AF+HF	3028	9368	0.0251213	0.0224167	0.0195149	0.0256205
CVD+AF+HF	3028	9367	0.0557966	0.0567951	0.052193	0.0616752
CVD+AF+HF	3028	9368	0.0682707	0.072801	0.06762	0.0782496
CVD+AF+HF	3028	9367	0.0830482	0.0976834	0.0917435	0.103875
CVD+AF+HF	3028	9368	0.0445868	0.0481426	0.0438955	0.0526735
CVD+AF+HF	3028	9367	0.129203	0.14882	0.141669	0.15619
CVD+AF+HF	3028	9368	0.190055	0.23164	0.223128	0.240319
CVD+AF+HF	3028	9367	0.0344023	0.0365112	0.0328043	0.0405097
CVD+AF+HF	3028	9368	0.015263	0.0118488	0.00975712	0.0142518
CVD+AF+HF	3029	9368	0.068137	0.0753629	0.0700967	0.080895
CVD+AF+HF	3029	9367	0.0828825	0.0943739	0.0885269	0.100474
CVD+AF+HF	3029	9368	0.101938	0.118168	0.111697	0.124877
CVD+AF+HF	3029	9368	0.0442005	0.0466482	0.0424659	0.0511151
CVD+AF+HF	3029	9367	0.033777	0.0329881	0.0294637	0.0368068
CVD+AF+HF	3029	9367	0.12948	0.154265	0.147005	0.16174
CVD+AF+HF	3029	9368	0.0243109	0.0228437	0.019914	0.0260751
CVD+AF+HF	3029	9368	0.0144535	0.0119556	0.0098541	0.0143682
CVD+AF+HF	3029	9367	0.0554179	0.0571154	0.0525008	0.0620077
CVD+AF+HF	3029	9368	0.191713	0.228971	0.220494	0.237616
CVD+AF+HF	3030	9368	0.0152777	0.0116354	0.0095633	0.0140188
CVD+AF+HF	3030	9368	0.190794	0.232707	0.224181	0.2414
CVD+AF+HF	3030	9367	0.129508	0.149781	0.142611	0.15717
CVD+AF+HF	3030	9368	0.101575	0.117635	0.111177	0.124331
CVD+AF+HF	3030	9367	0.082827	0.0938401	0.0880083	0.0999258
CVD+AF+HF	3030	9368	0.0679595	0.0726943	0.0675168	0.0781393
CVD+AF+HF	3030	9367	0.0554601	0.058183	0.053527	0.063116
CVD+AF+HF	3030	9368	0.0443021	0.0472886	0.0430785	0.0517831
CVD+AF+HF	3030	9367	0.0341849	0.0362976	0.0326015	0.0402856
CVD+AF+HF	3030	9368	0.0250664	0.0226302	0.0197144	0.0258479
CVD+AF+HF	3031	9368	0.0242525	0.022737	0.0198142	0.0259615
CVD+AF+HF	3031	9368	0.192447	0.233988	0.225445	0.242697
CVD+AF+HF	3031	9367	0.129734	0.151596	0.144389	0.15902
CVD+AF+HF	3031	9368	0.101942	0.117314	0.110864	0.124003
CVD+AF+HF	3031	9367	0.0827301	0.0970428	0.0911208	0.103217
CVD+AF+HF	3031	9368	0.0677861	0.0710931	0.0659698	0.0764849
CVD+AF+HF	3031	9367	0.055118	0.0570086	0.0523982	0.0618969
CVD+AF+HF	3031	9368	0.0438702	0.0473954	0.0431806	0.0518944
CVD+AF+HF	3031	9367	0.033594	0.0323476	0.0288574	0.0361324
CVD+AF+HF	3031	9368	0.0144598	0.0121691	0.0100482	0.0146008
CVD+AF+HF	3032	9367	0.083191	0.0945874	0.0887344	0.100694
CVD+AF+HF	3032	9368	0.0251809	0.0229505	0.0200138	0.0261887
CVD+AF+HF	3032	9367	0.0345853	0.0365112	0.0328043	0.0405097
CVD+AF+HF	3032	9368	0.044807	0.0461144	0.0419557	0.0505582
CVD+AF+HF	3032	9368	0.189381	0.228651	0.220178	0.237292
CVD+AF+HF	3032	9367	0.0560492	0.0614925	0.0567111	0.0665487
CVD+AF+HF	3032	9367	0.128922	0.151169	0.143971	0.158585
CVD+AF+HF	3032	9368	0.0684913	0.0730145	0.0678263	0.0784701
CVD+AF+HF	3032	9368	0.0152882	0.0117421	0.00966019	0.0141353
CVD+AF+HF	3032	9368	0.101548	0.11646	0.110031	0.123129
CVD+AF+HF	3033	9368	0.0683826	0.074936	0.0696838	0.0804542
CVD+AF+HF	3033	9367	0.129329	0.152557	0.145331	0.16
CVD+AF+HF	3033	9367	0.0556734	0.0592506	0.0545537	0.0642238
CVD+AF+HF	3033	9368	0.0443803	0.0485696	0.0443041	0.0531185
CVD+AF+HF	3033	9367	0.0339915	0.0314935	0.0280497	0.0352326
CVD+AF+HF	3033	9368	0.0243868	0.0233775	0.0204132	0.0266429
CVD+AF+HF	3033	9368	0.0144879	0.0123826	0.0102425	0.0148333
CVD+AF+HF	3033	9367	0.0830086	0.0901036	0.0843798	0.0960837
CVD+AF+HF	3033	9368	0.190959	0.228864	0.220389	0.237508
CVD+AF+HF	3033	9368	0.101817	0.121157	0.114615	0.127936
CVD+AF+HF	3034	9368	0.0251279	0.022737	0.0198142	0.0259615
CVD+AF+HF	3034	9368	0.190274	0.229718	0.221232	0.238373
CVD+AF+HF	3034	9367	0.129314	0.151703	0.144494	0.159129
CVD+AF+HF	3034	9368	0.101566	0.118275	0.111802	0.124987
CVD+AF+HF	3034	9367	0.0829199	0.0901036	0.0843798	0.0960837
CVD+AF+HF	3034	9368	0.0680942	0.0748292	0.0695806	0.080344
CVD+AF+HF	3034	9367	0.0556153	0.0596776	0.0549645	0.0646668
CVD+AF+HF	3034	9368	0.0153114	0.0116354	0.0095633	0.0140188
CVD+AF+HF	3034	9368	0.0444761	0.0470751	0.0428743	0.0515605
CVD+AF+HF	3034	9367	0.0343057	0.0369382	0.0332099	0.0409579
CVD+AF+HF	3035	9368	0.0439922	0.0463279	0.0421598	0.050781
CVD+AF+HF	3035	9368	0.191799	0.233775	0.225235	0.24248
CVD+AF+HF	3035	9367	0.129685	0.152557	0.145331	0.16
CVD+AF+HF	3035	9368	0.101861	0.116247	0.109823	0.12291
CVD+AF+HF	3035	9367	0.0827926	0.0943739	0.0885269	0.100474
CVD+AF+HF	3035	9368	0.0679664	0.0709863	0.0658667	0.0763746
CVD+AF+HF	3035	9367	0.0552839	0.0608519	0.0560945	0.0658846
CVD+AF+HF	3035	9367	0.0337426	0.0332017	0.0296658	0.0370315
CVD+AF+HF	3035	9368	0.0243265	0.0226302	0.0197144	0.0258479
CVD+AF+HF	3035	9368	0.0145048	0.0117421	0.00966019	0.0141353
CVD+AF+HF	3036	9368	0.0444961	0.0463279	0.0421598	0.050781
CVD+AF+HF	3036	9367	0.0556456	0.0598911	0.0551699	0.0648882
CVD+AF+HF	3036	9368	0.10146	0.117635	0.111177	0.124331
CVD+AF+HF	3036	9368	0.0681079	0.0729078	0.0677231	0.0783598
CVD+AF+HF	3036	9367	0.0828518	0.0964023	0.0904981	0.102559
CVD+AF+HF	3036	9367	0.0344018	0.0364044	0.0327029	0.0403977
CVD+AF+HF	3036	9368	0.0251306	0.022737	0.0198142	0.0259615
CVD+AF+HF	3036	9367	0.129072	0.147005	0.139892	0.15434
CVD+AF+HF	3036	9368	0.190492	0.232067	0.223549	0.240751
CVD+AF+HF	3036	9368	0.0152559	0.0113151	0.00927293	0.0136691
CVD+AF+HF	3037	9368	0.101731	0.121477	0.114927	0.128264
CVD+AF+HF	3037	9368	0.192123	0.229078	0.2206	0.237724
CVD+AF+HF	3037	9367	0.0337986	0.0318138	0.0283525	0.0355701
CVD+AF+HF	3037	9368	0.0440683	0.0489966	0.0447129	0.0535634
CVD+AF+HF	3037	9367	0.0552586	0.0566884	0.0520905	0.0615643
CVD+AF+HF	3037	9368	0.0679439	0.0737617	0.0685485	0.0792418
CVD+AF+HF	3037	9368	0.0144499	0.0116354	0.0095633	0.0140188
CVD+AF+HF	3037	9367	0.129464	0.153411	0.146168	0.16087
CVD+AF+HF	3037	9367	0.0827508	0.092559	0.0867639	0.0986088
CVD+AF+HF	3037	9368	0.0243195	0.0232707	0.0203134	0.0265294
CVD+AF+HF	3038	9368	0.191171	0.233027	0.224497	0.241724
CVD+AF+HF	3038	9367	0.129397	0.149141	0.141983	0.156517
CVD+AF+HF	3038	9368	0.0250744	0.0222032	0.0193155	0.0253932
CVD+AF+HF	3038	9368	0.101468	0.117314	0.110864	0.124003
CVD+AF+HF	3038	9367	0.0826582	0.093413	0.0875935	0.0994868
CVD+AF+HF	3038	9368	0.0677949	0.0733348	0.0681358	0.0788008
CVD+AF+HF	3038	9367	0.0553098	0.0583965	0.0537323	0.0633376
CVD+AF+HF	3038	9368	0.0442332	0.0469684	0.0427722	0.0514491
CVD+AF+HF	3038	9368	0.0152745	0.0116354	0.0095633	0.0140188
CVD+AF+HF	3038	9367	0.0341826	0.0372585	0.0335141	0.0412939
CVD+AF+HF	3039	9368	0.0676001	0.0716268	0.0664854	0.0770365
CVD+AF+HF	3039	9367	0.0549767	0.0587168	0.0540403	0.0636699
CVD+AF+HF	3039	9368	0.0437588	0.0467549	0.042568	0.0512264
CVD+AF+HF	3039	9367	0.0336058	0.0322408	0.0287564	0.03602
CVD+AF+HF	3039	9368	0.0242595	0.0226302	0.0197144	0.0258479
CVD+AF+HF	3039	9368	0.101751	0.117314	0.110864	0.124003
CVD+AF+HF	3039	9368	0.0144633	0.0117421	0.00966019	0.0141353
CVD+AF+HF	3039	9367	0.0825854	0.0946941	0.0888381	0.100804
CVD+AF+HF	3039	9367	0.129743	0.155439	0.148156	0.162937
CVD+AF+HF	3039	9368	0.192791	0.231533	0.223022	0.240211
CVD+AF+HF	3040	9368	0.101824	0.115179	0.108782	0.121817
CVD+AF+HF	3040	9367	0.0836549	0.0971496	0.0912246	0.103326
CVD+AF+HF	3040	9368	0.0153359	0.0113151	0.00927293	0.0136691
CVD+AF+HF	3040	9368	0.0252251	0.0241247	0.0211129	0.0274371
CVD+AF+HF	3040	9367	0.0347498	0.0362976	0.0326015	0.0402856
CVD+AF+HF	3040	9368	0.0451492	0.0465414	0.0423639	0.0510037
CVD+AF+HF	3040	9368	0.0689585	0.0748292	0.0695806	0.080344
CVD+AF+HF	3040	9367	0.056476	0.0602114	0.0554781	0.0652204
CVD+AF+HF	3040	9368	0.187888	0.223313	0.214914	0.231886
CVD+AF+HF	3040	9367	0.12889	0.153731	0.146482	0.161196
CVD+AF+HF	3041	9368	0.0244275	0.023164	0.0202135	0.0264158
CVD+AF+HF	3041	9367	0.0341361	0.0324544	0.0289584	0.0362448
CVD+AF+HF	3041	9368	0.0446907	0.0495303	0.0452239	0.0541195
CVD+AF+HF	3041	9368	0.0688444	0.0763237	0.071026	0.0818865
CVD+AF+HF	3041	9367	0.0835446	0.092132	0.0863492	0.0981697
CVD+AF+HF	3041	9368	0.102078	0.12009	0.113573	0.126844
CVD+AF+HF	3041	9367	0.129146	0.151169	0.143971	0.158585
CVD+AF+HF	3041	9368	0.189617	0.228117	0.219652	0.236751
CVD+AF+HF	3041	9368	0.0145043	0.0124893	0.0103397	0.0149495
CVD+AF+HF	3041	9367	0.0560997	0.0572222	0.0526034	0.0621186
CVD+AF+HF	3042	9367	0.056035	0.0576492	0.0530139	0.0625619
CVD+AF+HF	3042	9368	0.0153688	0.0120623	0.00995113	0.0144845
CVD+AF+HF	3042	9368	0.188816	0.224915	0.216493	0.233508
CVD+AF+HF	3042	9367	0.129242	0.15277	0.14554	0.160217
CVD+AF+HF	3042	9368	0.101894	0.118595	0.112114	0.125315
CVD+AF+HF	3042	9367	0.0833345	0.092559	0.0867639	0.0986088
CVD+AF+HF	3042	9368	0.0685595	0.0772844	0.0719555	0.0828778
CVD+AF+HF	3042	9368	0.0448112	0.0466482	0.0424659	0.0511151
CVD+AF+HF	3042	9367	0.034486	0.0369382	0.0332099	0.0409579
CVD+AF+HF	3042	9368	0.0251843	0.0232707	0.0203134	0.0265294
CVD+AF+HF	3043	9367	0.129507	0.155012	0.147738	0.162502
CVD+AF+HF	3043	9368	0.0145261	0.0119556	0.0098541	0.0143682
CVD+AF+HF	3043	9368	0.0243928	0.02231	0.0194152	0.0255069
CVD+AF+HF	3043	9367	0.0338739	0.0334152	0.029868	0.0372562
CVD+AF+HF	3043	9368	0.0443255	0.0497438	0.0454284	0.0543419
CVD+AF+HF	3043	9367	0.0557042	0.0565816	0.0519879	0.0614535
CVD+AF+HF	3043	9368	0.068423	0.0733348	0.0681358	0.0788008
CVD+AF+HF	3043	9367	0.0833096	0.0959752	0.0900831	0.10212
CVD+AF+HF	3043	9368	0.102065	0.113365	0.107012	0.119959
CVD+AF+HF	3043	9368	0.190516	0.230999	0.222496	0.23967
CVD+AF+HF	3044	9368	0.0153035	0.0122758	0.0101453	0.0147171
CVD+AF+HF	3044	9368	0.0251961	0.0228437	0.019914	0.0260751
CVD+AF+HF	3044	9367	0.0345625	0.0358706	0.0321961	0.0398372
CVD+AF+HF	3044	9367	0.12909	0.152984	0.145749	0.160435
CVD+AF+HF	3044	9368	0.101728	0.112938	0.106596	0.119521
CVD+AF+HF	3044	9367	0.0833251	0.0981104	0.0921587	0.104313
CVD+AF+HF	3044	9368	0.18901	0.22769	0.219231	0.236319
CVD+AF+HF	3044	9367	0.0560577	0.0582897	0.0536297	0.0632268
CVD+AF+HF	3044	9368	0.0448193	0.0486763	0.0444063	0.0532297
CVD+AF+HF	3044	9368	0.0685306	0.0730145	0.0678263	0.0784701
CVD+AF+HF	3045	9368	0.190764	0.227263	0.218809	0.235887
CVD+AF+HF	3045	9368	0.0243835	0.0238044	0.0208129	0.0270968
CVD+AF+HF	3045	9368	0.102009	0.117208	0.11076	0.123894
CVD+AF+HF	3045	9367	0.0831956	0.0936266	0.0878009	0.0997063
CVD+AF+HF	3045	9368	0.068412	0.0765371	0.0712325	0.0821068
CVD+AF+HF	3045	9367	0.055666	0.0575424	0.0529112	0.0624511
CVD+AF+HF	3045	9368	0.0443953	0.0471819	0.0429764	0.0516718
CVD+AF+HF	3045	9367	0.0339124	0.0325611	0.0290595	0.0363572
CVD+AF+HF	3045	9367	0.129375	0.155012	0.147738	0.162502
CVD+AF+HF	3045	9368	0.0144696	0.0119556	0.0098541	0.0143682
CVD+AF+HF	3046	9368	0.0153303	0.0118488	0.00975712	0.0142518
CVD+AF+HF	3046	9367	0.129353	0.152237	0.145017	0.159673
CVD+AF+HF	3046	9368	0.101767	0.116674	0.110239	0.123348
CVD+AF+HF	3046	9367	0.0830827	0.0935198	0.0876972	0.0995966
CVD+AF+HF	3046	9368	0.0682208	0.0747225	0.0694773	0.0802338
CVD+AF+HF	3046	9367	0.0557296	0.0578627	0.0532191	0.0627836
CVD+AF+HF	3046	9368	0.0445544	0.0486763	0.0444063	0.0532297
CVD+AF+HF	3046	9367	0.0343464	0.0353368	0.0316896	0.0392765
CVD+AF+HF	3046	9368	0.0251549	0.0236977	0.020713	0.0269834
CVD+AF+HF	3046	9368	0.189746	0.228117	0.219652	0.236751
CVD+AF+HF	3047	9367	0.033714	0.0327746	0.0292616	0.036582
CVD+AF+HF	3047	9368	0.044084	0.0489966	0.0447129	0.0535634
CVD+AF+HF	3047	9368	0.0680597	0.0734415	0.068239	0.0789111
CVD+AF+HF	3047	9368	0.0243454	0.02231	0.0194152	0.0255069
CVD+AF+HF	3047	9368	0.10199	0.114432	0.108053	0.121052
CVD+AF+HF	3047	9367	0.129637	0.155546	0.148261	0.163046
CVD+AF+HF	3047	9368	0.191477	0.230145	0.221653	0.238805
CVD+AF+HF	3047	9367	0.0830341	0.0958685	0.0899793	0.10201
CVD+AF+HF	3047	9368	0.0144864	0.0123826	0.0102425	0.0148333
CVD+AF+HF	3047	9367	0.0553945	0.0567951	0.052193	0.0616752
CVD+AF+HF	3048	9368	0.188379	0.22342	0.215019	0.231994
CVD+AF+HF	3048	9368	0.0153066	0.0117421	0.00966019	0.0141353
CVD+AF+HF	3048	9368	0.0252358	0.0230572	0.0201136	0.0263023
CVD+AF+HF	3048	9368	0.0450248	0.0461144	0.0419557	0.0505582
CVD+AF+HF	3048	9367	0.0562996	0.0611722	0.0564028	0.0662167
CVD+AF+HF	3048	9368	0.068763	0.0750427	0.069787	0.0805644
CVD+AF+HF	3048	9367	0.0347234	0.0377922	0.0340215	0.0418538
CVD+AF+HF	3048	9367	0.0834413	0.0962955	0.0903943	0.102449
CVD+AF+HF	3048	9368	0.101666	0.111977	0.105659	0.118537
CVD+AF+HF	3048	9367	0.128862	0.15608	0.148785	0.16359
CVD+AF+HF	3049	9368	0.0144822	0.0128096	0.0106315	0.0152979
CVD+AF+HF	3049	9368	0.0244351	0.0225235	0.0196146	0.0257342
CVD+AF+HF	3049	9367	0.0559062	0.0563681	0.0517827	0.0612317
CVD+AF+HF	3049	9368	0.190125	0.228224	0.219757	0.23686
CVD+AF+HF	3049	9367	0.129133	0.153091	0.145854	0.160544
CVD+AF+HF	3049	9368	0.101927	0.117741	0.111281	0.12444
CVD+AF+HF	3049	9367	0.0833187	0.0923455	0.0865566	0.0983893
CVD+AF+HF	3049	9368	0.0686319	0.0765371	0.0712325	0.0821068
CVD+AF+HF	3049	9367	0.0341208	0.0327746	0.0292616	0.036582
CVD+AF+HF	3049	9368	0.0445543	0.0502775	0.0459396	0.0548977
CVD+AF+HF	3050	9368	0.0251987	0.0232707	0.0203134	0.0265294
CVD+AF+HF	3050	9368	0.015344	0.0122758	0.0101453	0.0147171
CVD+AF+HF	3050	9367	0.0344545	0.0366179	0.0329057	0.0406218
CVD+AF+HF	3050	9368	0.044717	0.0468617	0.0426701	0.0513378
CVD+AF+HF	3050	9367	0.0558634	0.0589303	0.0542457	0.0638915
CVD+AF+HF	3050	9368	0.0683709	0.079526	0.0741252	0.08519
CVD+AF+HF	3050	9367	0.0831473	0.0895698	0.0838617	0.0955345
CVD+AF+HF	3050	9368	0.101753	0.114859	0.108469	0.121489
CVD+AF+HF	3050	9367	0.129196	0.154906	0.147633	0.162393
CVD+AF+HF	3050	9368	0.189241	0.225875	0.217441	0.234481
CVD+AF+HF	3051	9367	0.0555378	0.0580762	0.0534244	0.0630052
CVD+AF+HF	3051	9367	0.0338631	0.0327746	0.0292616	0.036582
CVD+AF+HF	3051	9368	0.0441978	0.050064	0.0457351	0.0546754
CVD+AF+HF	3051	9368	0.0243966	0.02231	0.0194152	0.0255069
CVD+AF+HF	3051	9368	0.190974	0.232173	0.223654	0.240859
CVD+AF+HF	3051	9367	0.12945	0.154051	0.146796	0.161523
CVD+AF+HF	3051	9368	0.101953	0.11219	0.105867	0.118756
CVD+AF+HF	3051	9367	0.0830942	0.0966158	0.0907057	0.102778
CVD+AF+HF	3051	9368	0.0682164	0.0722673	0.0671042	0.0776982
CVD+AF+HF	3051	9368	0.0145107	0.0121691	0.0100482	0.0146008
CVD+AF+HF	3052	9367	0.0345527	0.0373652	0.0336156	0.0414059
CVD+AF+HF	3052	9368	0.0447173	0.0464347	0.0422618	0.0508924
CVD+AF+HF	3052	9368	0.0683919	0.074082	0.0688581	0.0795725
CVD+AF+HF	3052	9367	0.0830971	0.0955482	0.089668	0.101681
CVD+AF+HF	3052	9368	0.101595	0.114325	0.107949	0.120943
CVD+AF+HF	3052	9367	0.12899	0.151383	0.14418	0.158803
CVD+AF+HF	3052	9368	0.189485	0.228757	0.220284	0.2374
CVD+AF+HF	3052	9367	0.0558849	0.0606384	0.055889	0.0656632
CVD+AF+HF	3052	9368	0.0252036	0.0222032	0.0193155	0.0253932
CVD+AF+HF	3052	9368	0.0152875	0.0119556	0.0098541	0.0143682
CVD+AF+HF	3053	9367	0.0339267	0.0322408	0.0287564	0.03602
CVD+AF+HF	3053	9367	0.083059	0.0920252	0.0862455	0.09806
CVD+AF+HF	3053	9368	0.0681982	0.0767506	0.071439	0.0823272
CVD+AF+HF	3053	9367	0.0554938	0.0545532	0.0500398	0.0593461
CVD+AF+HF	3053	9368	0.191221	0.226089	0.217651	0.234697
CVD+AF+HF	3053	9368	0.0442503	0.0501708	0.0458374	0.0547866
CVD+AF+HF	3053	9368	0.101796	0.118702	0.112218	0.125424
CVD+AF+HF	3053	9367	0.129367	0.156614	0.149308	0.164134
CVD+AF+HF	3053	9368	0.0144587	0.0119556	0.0098541	0.0143682
CVD+AF+HF	3053	9368	0.0243893	0.0235909	0.0206131	0.0268699
CVD+AF+HF	3054	9368	0.101654	0.118595	0.112114	0.125315
CVD+AF+HF	3054	9367	0.129264	0.150101	0.142925	0.157497
CVD+AF+HF	3054	9368	0.0680924	0.0757899	0.0705097	0.0813357
CVD+AF+HF	3054	9367	0.0555417	0.0585033	0.053835	0.0634484
CVD+AF+HF	3054	9368	0.0444759	0.0462212	0.0420577	0.0506696
CVD+AF+HF	3054	9368	0.0153175	0.0120623	0.00995113	0.0144845
CVD+AF+HF	3054	9367	0.0343358	0.037899	0.034123	0.0419658
CVD+AF+HF	3054	9368	0.025161	0.0225235	0.0196146	0.0257342
CVD+AF+HF	3054	9367	0.0828666	0.0910644	0.0853126	0.0970719
CVD+AF+HF	3054	9368	0.190162	0.229932	0.221442	0.238589
CVD+AF+HF	3055	9367	0.0828674	0.0967225	0.0908094	0.102888
CVD+AF+HF	3055	9368	0.0678606	0.0709863	0.0658667	0.0763746
CVD+AF+HF	3055	9367	0.0552484	0.0585033	0.053835	0.0634484
CVD+AF+HF	3055	9368	0.0144825	0.0122758	0.0101453	0.0147171
CVD+AF+HF	3055	9367	0.0337265	0.0333084	0.0297669	0.0371439
CVD+AF+HF	3055	9368	0.0243475	0.0222032	0.0193155	0.0253932
CVD+AF+HF	3055	9368	0.101835	0.114539	0.108157	0.121161
CVD+AF+HF	3055	9368	0.0439487	0.0476089	0.0433848	0.052117
CVD+AF+HF	3055	9367	0.129615	0.155119	0.147842	0.162611
CVD+AF+HF	3055	9368	0.191871	0.231426	0.222917	0.240103
CVD+AF+HF	3056	9367	0.0834117	0.0959752	0.0900831	0.10212
CVD+AF+HF	3056	9368	0.068708	0.0747225	0.0694773	0.0802338
CVD+AF+HF	3056	9367	0.0345744	0.0356571	0.0319935	0.039613
CVD+AF+HF	3056	9368	0.0251413	0.0230572	0.0201136	0.0263023
CVD+AF+HF	3056	9367	0.0562222	0.0602114	0.0554781	0.0652204
CVD+AF+HF	3056	9368	0.0449229	0.0468617	0.0426701	0.0513378
CVD+AF+HF	3056	9368	0.188853	0.228117	0.219652	0.236751
CVD+AF+HF	3056	9367	0.129005	0.150101	0.142925	0.157497
CVD+AF+HF	3056	9368	0.101726	0.11646	0.110031	0.123129
CVD+AF+HF	3056	9368	0.0152673	0.0115286	0.00946646	0.0139023
CVD+AF+HF	3057	9368	0.068617	0.0758967	0.0706129	0.0814459
CVD+AF+HF	3057	9367	0.0558562	0.0578627	0.0532191	0.0627836
CVD+AF+HF	3057	9368	0.102012	0.119342	0.112843	0.126079
CVD+AF+HF	3057	9368	0.014461	0.0120623	0.00995113	0.0144845
CVD+AF+HF	3057	9368	0.0243396	0.0233775	0.0204132	0.0266429
CVD+AF+HF	3057	9367	0.0339891	0.0326679	0.0291605	0.0364696
CVD+AF+HF	3057	9368	0.0444997	0.0473954	0.0431806	0.0518944
CVD+AF+HF	3057	9368	0.190451	0.228544	0.220073	0.237184
CVD+AF+HF	3057	9367	0.083238	0.0917049	0.0859345	0.0977306
CVD+AF+HF	3057	9367	0.129343	0.153838	0.146587	0.161305
CVD+AF+HF	3058	9368	0.189809	0.228117	0.219652	0.236751
CVD+AF+HF	3058	9368	0.0152959	0.0115286	0.00946646	0.0139023
CVD+AF+HF	3058	9368	0.101731	0.12041	0.113885	0.127172
CVD+AF+HF	3058	9367	0.0831133	0.092986	0.0871787	0.0990478
CVD+AF+HF	3058	9367	0.0557733	0.0582897	0.0536297	0.0632268
CVD+AF+HF	3058	9368	0.0445641	0.0471819	0.0429764	0.0516718
CVD+AF+HF	3058	9367	0.0343093	0.0367247	0.033007	0.0407338
CVD+AF+HF	3058	9368	0.0250889	0.0226302	0.0197144	0.0258479
CVD+AF+HF	3058	9367	0.129403	0.150635	0.143448	0.158041
CVD+AF+HF	3058	9368	0.06831	0.0741887	0.0689613	0.0796827
CVD+AF+HF	3059	9367	0.0830102	0.0945874	0.0887344	0.100694
CVD+AF+HF	3059	9368	0.0441013	0.0470751	0.0428743	0.0515605
CVD+AF+HF	3059	9368	0.0144791	0.0118488	0.00975712	0.0142518
CVD+AF+HF	3059	9368	0.0242911	0.0228437	0.019914	0.0260751
CVD+AF+HF	3059	9367	0.0337415	0.0326679	0.0291605	0.0364696
CVD+AF+HF	3059	9367	0.055458	0.0570086	0.0523982	0.0618969
CVD+AF+HF	3059	9368	0.191363	0.235162	0.226604	0.243885
CVD+AF+HF	3059	9367	0.12971	0.150635	0.143448	0.158041
CVD+AF+HF	3059	9368	0.0681725	0.0742955	0.0690645	0.0797929
CVD+AF+HF	3059	9368	0.102023	0.116567	0.110135	0.123238
CVD+AF+HF	3060	9368	0.0682854	0.0724808	0.0673105	0.0779188
CVD+AF+HF	3060	9367	0.0830692	0.0985374	0.0925739	0.104752
CVD+AF+HF	3060	9368	0.101584	0.115927	0.109511	0.122582
CVD+AF+HF	3060	9367	0.0558097	0.0573289	0.052706	0.0622294
CVD+AF+HF	3060	9368	0.190014	0.231746	0.223233	0.240427
CVD+AF+HF	3060	9367	0.0343922	0.0361909	0.0325002	0.0401735
CVD+AF+HF	3060	9368	0.0250994	0.0226302	0.0197144	0.0258479
CVD+AF+HF	3060	9367	0.129211	0.148393	0.141251	0.155755
CVD+AF+HF	3060	9368	0.0152359	0.0118488	0.00975712	0.0142518
CVD+AF+HF	3060	9368	0.0445894	0.0476089	0.0433848	0.052117
CVD+AF+HF	3061	9367	0.0337682	0.0330949	0.0295647	0.0369192
CVD+AF+HF	3061	9368	0.0442027	0.0464347	0.0422618	0.0508924
CVD+AF+HF	3061	9367	0.0554259	0.0572222	0.0526034	0.0621186
CVD+AF+HF	3061	9368	0.0681514	0.0753629	0.0700967	0.080895
CVD+AF+HF	3061	9367	0.0829074	0.093413	0.0875935	0.0994868
CVD+AF+HF	3061	9368	0.101959	0.118702	0.112218	0.125424
CVD+AF+HF	3061	9367	0.129484	0.154158	0.146901	0.161632
CVD+AF+HF	3061	9368	0.191676	0.229291	0.22081	0.237941
CVD+AF+HF	3061	9368	0.0242879	0.0232707	0.0203134	0.0265294
CVD+AF+HF	3061	9368	0.0144261	0.0117421	0.00966019	0.0141353
CVD+AF+HF	3062	9368	0.0250504	0.0228437	0.019914	0.0260751
CVD+AF+HF	3062	9368	0.190762	0.232387	0.223865	0.241075
CVD+AF+HF	3062	9367	0.12951	0.150315	0.143134	0.157714
CVD+AF+HF	3062	9368	0.101593	0.117208	0.11076	0.123894
CVD+AF+HF	3062	9367	0.0828443	0.0940536	0.0882158	0.100145
CVD+AF+HF	3062	9368	0.0679722	0.0729078	0.0677231	0.0783598
CVD+AF+HF	3062	9368	0.0152575	0.0116354	0.0095633	0.0140188
CVD+AF+HF	3062	9367	0.0554697	0.0578627	0.0532191	0.0627836
CVD+AF+HF	3062	9368	0.0443049	0.0479291	0.0436912	0.0524509
CVD+AF+HF	3062	9367	0.0341776	0.0355503	0.0318922	0.0395008
CVD+AF+HF	3063	9367	0.0551266	0.0570086	0.0523982	0.0618969
CVD+AF+HF	3063	9368	0.0438729	0.0475021	0.0432827	0.0520057
CVD+AF+HF	3063	9367	0.0335871	0.0324544	0.0289584	0.0362448
CVD+AF+HF	3063	9368	0.0242355	0.0225235	0.0196146	0.0257342
CVD+AF+HF	3063	9367	0.0827442	0.0970428	0.0911208	0.103217
CVD+AF+HF	3063	9368	0.101964	0.117635	0.111177	0.124331
CVD+AF+HF	3063	9368	0.0144396	0.0121691	0.0100482	0.0146008
CVD+AF+HF	3063	9367	0.129738	0.152343	0.145122	0.159782
CVD+AF+HF	3063	9368	0.192413	0.233668	0.225129	0.242372
CVD+AF+HF	3063	9368	0.0677969	0.0703459	0.0652482	0.0757126
CVD+AF+HF	3064	9367	0.0832164	0.0939468	0.088112	0.100036
CVD+AF+HF	3064	9368	0.0152445	0.0116354	0.0095633	0.0140188
CVD+AF+HF	3064	9368	0.068518	0.0729078	0.0677231	0.0783598
CVD+AF+HF	3064	9367	0.0345644	0.0366179	0.0329057	0.0406218
CVD+AF+HF	3064	9367	0.0560595	0.062133	0.0573279	0.0672126
CVD+AF+HF	3064	9368	0.189323	0.229398	0.220916	0.238049
CVD+AF+HF	3064	9367	0.128926	0.149888	0.142715	0.157279
CVD+AF+HF	3064	9368	0.101591	0.117314	0.110864	0.124003
CVD+AF+HF	3064	9368	0.0251457	0.0226302	0.0197144	0.0258479
CVD+AF+HF	3064	9368	0.0448135	0.0462212	0.0420577	0.0506696
CVD+AF+HF	3065	9367	0.0339725	0.0320273	0.0285544	0.0357951
CVD+AF+HF	3065	9367	0.129337	0.153091	0.145854	0.160544
CVD+AF+HF	3065	9368	0.101844	0.119769	0.11326	0.126516
CVD+AF+HF	3065	9367	0.0830451	0.0905306	0.0847943	0.0965229
CVD+AF+HF	3065	9368	0.068402	0.0746157	0.0693741	0.0801236
CVD+AF+HF	3065	9368	0.0443817	0.0489966	0.0447129	0.0535634
CVD+AF+HF	3065	9368	0.02435	0.023164	0.0202135	0.0264158
CVD+AF+HF	3065	9368	0.014445	0.0122758	0.0101453	0.0147171
CVD+AF+HF	3065	9368	0.190909	0.229505	0.221021	0.238157
CVD+AF+HF	3065	9367	0.0556846	0.0587168	0.0540403	0.0636699
CVD+AF+HF	3066	9368	0.0152778	0.0116354	0.0095633	0.0140188
CVD+AF+HF	3066	9367	0.12931	0.151383	0.14418	0.158803
CVD+AF+HF	3066	9368	0.101597	0.116994	0.110552	0.123675
CVD+AF+HF	3066	9368	0.0681184	0.0752562	0.0699935	0.0807848
CVD+AF+HF	3066	9368	0.0444811	0.0470751	0.0428743	0.0515605
CVD+AF+HF	3066	9368	0.190228	0.230038	0.221548	0.238697
CVD+AF+HF	3066	9367	0.0342925	0.0372585	0.0335141	0.0412939
CVD+AF+HF	3066	9368	0.025099	0.0226302	0.0197144	0.0258479
CVD+AF+HF	3066	9367	0.0829461	0.0914914	0.0857272	0.0975111
CVD+AF+HF	3066	9367	0.0556234	0.0589303	0.0542457	0.0638915
CVD+AF+HF	3067	9367	0.0552945	0.0593573	0.0546564	0.0643345
CVD+AF+HF	3067	9367	0.0337318	0.0327746	0.0292616	0.036582
CVD+AF+HF	3067	9368	0.043995	0.0470751	0.0428743	0.0515605
CVD+AF+HF	3067	9368	0.0679818	0.0714133	0.0662792	0.0768158
CVD+AF+HF	3067	9367	0.0828286	0.0948009	0.0889418	0.100913
CVD+AF+HF	3067	9368	0.0242965	0.0228437	0.019914	0.0260751
CVD+AF+HF	3067	9368	0.101877	0.116033	0.109615	0.122692
CVD+AF+HF	3067	9368	0.0144704	0.0116354	0.0095633	0.0140188
CVD+AF+HF	3067	9368	0.191752	0.234095	0.225551	0.242805
CVD+AF+HF	3067	9367	0.129692	0.152664	0.145436	0.160108
CVD+AF+HF	3068	9368	0.0444987	0.0459009	0.0417516	0.0503355
CVD+AF+HF	3068	9368	0.068125	0.0726943	0.0675168	0.0781393
CVD+AF+HF	3068	9367	0.0343898	0.0366179	0.0329057	0.0406218
CVD+AF+HF	3068	9367	0.129082	0.148073	0.140937	0.155428
CVD+AF+HF	3068	9368	0.190447	0.230999	0.222496	0.23967
CVD+AF+HF	3068	9368	0.0152264	0.0113151	0.00927293	0.0136691
CVD+AF+HF	3068	9367	0.0828726	0.096509	0.0906019	0.102668
CVD+AF+HF	3068	9368	0.0251064	0.0226302	0.0197144	0.0258479
CVD+AF+HF	3068	9367	0.055658	0.0601046	0.0553753	0.0651097
CVD+AF+HF	3068	9368	0.101486	0.117848	0.111385	0.12455
CVD+AF+HF	3069	9367	0.0827777	0.092559	0.0867639	0.0986088
CVD+AF+HF	3069	9368	0.10175	0.120623	0.114094	0.12739
CVD+AF+HF	3069	9367	0.129478	0.153091	0.145854	0.160544
CVD+AF+HF	3069	9367	0.0337858	0.0318138	0.0283525	0.0355701
CVD+AF+HF	3069	9368	0.0242953	0.0235909	0.0206131	0.0268699
CVD+AF+HF	3069	9368	0.0144202	0.0114219	0.00936967	0.0137857
CVD+AF+HF	3069	9368	0.0440722	0.0487831	0.0445085	0.053341
CVD+AF+HF	3069	9367	0.0552632	0.0574357	0.0528086	0.0623403
CVD+AF+HF	3069	9368	0.0679621	0.0735482	0.0683421	0.0790213
CVD+AF+HF	3069	9368	0.19208	0.229825	0.221337	0.238481
CVD+AF+HF	3070	9368	0.101485	0.117421	0.110968	0.124113
CVD+AF+HF	3070	9368	0.025056	0.0225235	0.0196146	0.0257342
CVD+AF+HF	3070	9367	0.0341741	0.0365112	0.0328043	0.0405097
CVD+AF+HF	3070	9368	0.044236	0.0469684	0.0427722	0.0514491
CVD+AF+HF	3070	9368	0.191134	0.232494	0.22397	0.241183
CVD+AF+HF	3070	9367	0.129402	0.149781	0.142611	0.15717
CVD+AF+HF	3070	9368	0.067809	0.0735482	0.0683421	0.0790213
CVD+AF+HF	3070	9367	0.0826797	0.092986	0.0871787	0.0990478
CVD+AF+HF	3070	9367	0.0553201	0.0588235	0.054143	0.0637807
CVD+AF+HF	3070	9368	0.0152521	0.0116354	0.0095633	0.0140188
CVD+AF+HF	3071	9368	0.0676136	0.0711998	0.0660729	0.0765952
CVD+AF+HF	3071	9368	0.01444	0.0118488	0.00975712	0.0142518
CVD+AF+HF	3071	9368	0.101768	0.116887	0.110448	0.123566
CVD+AF+HF	3071	9368	0.0242411	0.0226302	0.0197144	0.0258479
CVD+AF+HF	3071	9367	0.0335976	0.0320273	0.0285544	0.0357951
CVD+AF+HF	3071	9368	0.0437624	0.0469684	0.0427722	0.0514491
CVD+AF+HF	3071	9367	0.0549818	0.0587168	0.0540403	0.0636699
CVD+AF+HF	3071	9368	0.192754	0.23164	0.223128	0.240319
CVD+AF+HF	3071	9367	0.129752	0.155439	0.148156	0.162937
CVD+AF+HF	3071	9367	0.0826073	0.0953347	0.0894605	0.101462
CVD+AF+HF	3072	9357	0.0861628	0.0991771	0.0931928	0.105412
CVD+AF+HF	3072	9367	0.175641	0.203907	0.195788	0.212211
CVD+AF+HF	3072	9360	0.128388	0.149145	0.141985	0.156525
CVD+AF+HF	3072	9369	0.103672	0.118049	0.111581	0.124755
CVD+AF+HF	3072	9382	0.0714825	0.0785547	0.0731888	0.0841839
CVD+AF+HF	3072	9368	0.0369859	0.0389624	0.0351345	0.0430803
CVD+AF+HF	3072	9354	0.058763	0.0636092	0.0587464	0.0687458
CVD+AF+HF	3072	9383	0.0473404	0.0491314	0.0448453	0.0537001
CVD+AF+HF	3072	9367	0.0273618	0.0261557	0.0230183	0.0295922
CVD+AF+HF	3072	9369	0.0171809	0.016117	0.0136651	0.018876
CVD+AF+HF	3073	9364	0.0468766	0.0496583	0.0453455	0.0542538
CVD+AF+HF	3073	9374	0.0162495	0.0147216	0.0123819	0.0173695
CVD+AF+HF	3073	9368	0.177406	0.206554	0.198395	0.214896
CVD+AF+HF	3073	9368	0.0585067	0.0643681	0.0594812	0.0695278
CVD+AF+HF	3073	9374	0.0713169	0.0780883	0.0727352	0.0837054
CVD+AF+HF	3073	9367	0.0859175	0.0955482	0.089668	0.101681
CVD+AF+HF	3073	9370	0.0362568	0.0366062	0.0328951	0.0406088
CVD+AF+HF	3073	9366	0.103865	0.118941	0.112451	0.125669
CVD+AF+HF	3073	9362	0.128928	0.152425	0.145199	0.159867
CVD+AF+HF	3073	9363	0.0264657	0.0258464	0.0227271	0.0292652
CVD+AF+HF	3074	9367	0.0365438	0.0372585	0.0335141	0.0412939
CVD+AF+HF	3074	9368	0.0466676	0.0482494	0.0439976	0.0527847
CVD+AF+HF	3074	9367	0.057976	0.0640547	0.059179	0.0692035
CVD+AF+HF	3074	9368	0.177869	0.205807	0.197659	0.214138
CVD+AF+HF	3074	9368	0.0706791	0.0777114	0.0723687	0.0833184
CVD+AF+HF	3074	9367	0.0855284	0.0971496	0.0912246	0.103326
CVD+AF+HF	3074	9368	0.103486	0.116994	0.110552	0.123675
CVD+AF+HF	3074	9367	0.128754	0.154265	0.147005	0.16174
CVD+AF+HF	3074	9368	0.0272467	0.0262596	0.0231161	0.0297021
CVD+AF+HF	3074	9368	0.0172518	0.0149445	0.0125859	0.0176113
CVD+AF+HF	3075	9367	0.129284	0.150955	0.143761	0.158367
CVD+AF+HF	3075	9368	0.026371	0.0259394	0.0228153	0.0293627
CVD+AF+HF	3075	9368	0.0162673	0.0149445	0.0125859	0.0176113
CVD+AF+HF	3075	9368	0.103688	0.122011	0.115448	0.12881
CVD+AF+HF	3075	9368	0.179564	0.21029	0.202076	0.218685
CVD+AF+HF	3075	9368	0.0705835	0.0733348	0.0681358	0.0788008
CVD+AF+HF	3075	9367	0.0577915	0.0643749	0.0594876	0.0695352
CVD+AF+HF	3075	9368	0.0461875	0.0472886	0.0430785	0.0517831
CVD+AF+HF	3075	9367	0.0358479	0.0364044	0.0327029	0.0403977
CVD+AF+HF	3075	9367	0.0852507	0.0971496	0.0912246	0.103326
CVD+AF+HF	3076	9367	0.0581614	0.0658695	0.0609284	0.0710827
CVD+AF+HF	3076	9368	0.10334	0.116247	0.109823	0.12291
CVD+AF+HF	3076	9367	0.0855815	0.100246	0.0942352	0.106506
CVD+AF+HF	3076	9368	0.0708687	0.0738685	0.0686517	0.079352
CVD+AF+HF	3076	9367	0.12866	0.153624	0.146377	0.161088
CVD+AF+HF	3076	9368	0.177408	0.204953	0.196818	0.213272
CVD+AF+HF	3076	9368	0.0468779	0.0479291	0.0436912	0.0524509
CVD+AF+HF	3076	9367	0.0367244	0.0380058	0.0342244	0.0420777
CVD+AF+HF	3076	9368	0.0272723	0.0275406	0.0243208	0.0310584
CVD+AF+HF	3076	9368	0.0170951	0.0144108	0.012096	0.0170343
CVD+AF+HF	3077	9368	0.0263531	0.0250854	0.0220136	0.0284571
CVD+AF+HF	3077	9367	0.0578858	0.0613857	0.0566083	0.066438
CVD+AF+HF	3077	9368	0.0707099	0.0809137	0.0754691	0.0866206
CVD+AF+HF	3077	9367	0.0853434	0.0895698	0.0838617	0.0955345
CVD+AF+HF	3077	9368	0.103587	0.124039	0.117429	0.130885
CVD+AF+HF	3077	9367	0.0360057	0.0371517	0.0334127	0.0411819
CVD+AF+HF	3077	9367	0.129173	0.152664	0.145436	0.160108
CVD+AF+HF	3077	9368	0.0161374	0.014731	0.0123898	0.0173806
CVD+AF+HF	3077	9368	0.179254	0.207728	0.199552	0.216087
CVD+AF+HF	3077	9368	0.0464192	0.0494236	0.0451217	0.0540083
CVD+AF+HF	3078	9368	0.0702663	0.0780316	0.0726786	0.0836487
CVD+AF+HF	3078	9367	0.0575627	0.0618127	0.0570195	0.0668807
CVD+AF+HF	3078	9368	0.0463744	0.0477156	0.0434869	0.0522283
CVD+AF+HF	3078	9367	0.0363623	0.038326	0.034529	0.0424135
CVD+AF+HF	3078	9367	0.08508	0.0982171	0.0922625	0.104423
CVD+AF+HF	3078	9368	0.1032	0.116247	0.109823	0.12291
CVD+AF+HF	3078	9367	0.128963	0.153091	0.145854	0.160544
CVD+AF+HF	3078	9368	0.179185	0.209009	0.200814	0.217386
CVD+AF+HF	3078	9368	0.0271547	0.0262596	0.0231161	0.0297021
CVD+AF+HF	3078	9368	0.0171404	0.0139838	0.0117046	0.016572
CVD+AF+HF	3079	9368	0.180925	0.212319	0.204074	0.220742
CVD+AF+HF	3079	9368	0.0262585	0.0247652	0.0217132	0.0281172
CVD+AF+HF	3079	9367	0.0356556	0.0367247	0.033007	0.0407338
CVD+AF+HF	3079	9368	0.0459107	0.0502775	0.0459396	0.0548977
CVD+AF+HF	3079	9367	0.0573067	0.0609587	0.0561973	0.0659953
CVD+AF+HF	3079	9368	0.0701703	0.0739752	0.0687549	0.0794623
CVD+AF+HF	3079	9367	0.0848699	0.0962955	0.0903943	0.102449
CVD+AF+HF	3079	9368	0.103351	0.119876	0.113364	0.126626
CVD+AF+HF	3079	9367	0.129536	0.152877	0.145645	0.160326
CVD+AF+HF	3079	9368	0.0161561	0.0146243	0.0122918	0.0172652
CVD+AF+HF	3080	9367	0.128426	0.149247	0.142088	0.156626
CVD+AF+HF	3080	9368	0.176507	0.20474	0.196608	0.213055
CVD+AF+HF	3080	9368	0.0170473	0.016012	0.0135681	0.018763
CVD+AF+HF	3080	9368	0.0272804	0.0271136	0.023919	0.0306065
CVD+AF+HF	3080	9367	0.036847	0.0367247	0.033007	0.0407338
CVD+AF+HF	3080	9368	0.0471458	0.0505978	0.0462464	0.0552312
CVD+AF+HF	3080	9368	0.071178	0.0777114	0.0723687	0.0833184
CVD+AF+HF	3080	9367	0.0858383	0.0968293	0.0909132	0.102997
CVD+AF+HF	3080	9368	0.103506	0.120303	0.113781	0.127062
CVD+AF+HF	3080	9367	0.0585253	0.0634141	0.0585618	0.0685401
CVD+AF+HF	3081	9369	0.0710086	0.0799445	0.0745307	0.0856211
CVD+AF+HF	3081	9368	0.0161209	0.0150512	0.012684	0.0177266
CVD+AF+HF	3081	9368	0.0263905	0.0247652	0.0217132	0.0281172
CVD+AF+HF	3081	9367	0.0361259	0.0389666	0.0351383	0.0430849
CVD+AF+HF	3081	9368	0.046675	0.0486763	0.0444063	0.0532297
CVD+AF+HF	3081	9368	0.178297	0.207088	0.198921	0.215437
CVD+AF+HF	3081	9367	0.128987	0.1564	0.149099	0.163916
CVD+AF+HF	3081	9368	0.103642	0.117208	0.11076	0.123894
CVD+AF+HF	3081	9366	0.08566	0.0931027	0.0872917	0.0991681
CVD+AF+HF	3081	9367	0.0582443	0.0614925	0.0567111	0.0665487
CVD+AF+HF	3082	9368	0.178589	0.207622	0.199447	0.215979
CVD+AF+HF	3082	9367	0.12875	0.152877	0.145645	0.160326
CVD+AF+HF	3082	9368	0.0704377	0.0783518	0.0729885	0.083979
CVD+AF+HF	3082	9367	0.0578103	0.0622398	0.0574307	0.0673233
CVD+AF+HF	3082	9368	0.0464858	0.0498506	0.0455306	0.0544531
CVD+AF+HF	3082	9368	0.0271796	0.0274338	0.0242203	0.0309454
CVD+AF+HF	3082	9367	0.0364212	0.0352301	0.0315883	0.0391644
CVD+AF+HF	3082	9368	0.103395	0.119129	0.112635	0.125861
CVD+AF+HF	3082	9367	0.0852536	0.0943739	0.0885269	0.100474
CVD+AF+HF	3082	9368	0.0171213	0.015585	0.0131749	0.0183027
CVD+AF+HF	3083	9368	0.180339	0.211465	0.203233	0.219876
CVD+AF+HF	3083	9368	0.0161516	0.0149445	0.0125859	0.0176113
CVD+AF+HF	3083	9368	0.0263036	0.0239112	0.0209129	0.0272103
CVD+AF+HF	3083	9367	0.0357202	0.037899	0.034123	0.0419658
CVD+AF+HF	3083	9368	0.0460146	0.0485696	0.0443041	0.0531185
CVD+AF+HF	3083	9367	0.0575582	0.0637344	0.0588704	0.0688718
CVD+AF+HF	3083	9368	0.0703056	0.0746157	0.0693741	0.0801236
CVD+AF+HF	3083	9367	0.0850699	0.0954414	0.0895643	0.101572
CVD+AF+HF	3083	9368	0.103495	0.117848	0.111385	0.12455
CVD+AF+HF	3083	9367	0.129307	0.154265	0.147005	0.16174
CVD+AF+HF	3084	9368	0.178224	0.207622	0.199447	0.215979
CVD+AF+HF	3084	9367	0.0853066	0.099178	0.0931968	0.10541
CVD+AF+HF	3084	9368	0.0706392	0.074082	0.0688581	0.0795725
CVD+AF+HF	3084	9368	0.0271852	0.0271136	0.023919	0.0306065
CVD+AF+HF	3084	9368	0.0467228	0.0489966	0.0447129	0.0535634
CVD+AF+HF	3084	9367	0.0366086	0.0364044	0.0327029	0.0403977
CVD+AF+HF	3084	9368	0.103207	0.116994	0.110552	0.123675
CVD+AF+HF	3084	9368	0.0169896	0.0156917	0.0132731	0.0184178
CVD+AF+HF	3084	9367	0.0579494	0.0639479	0.0590761	0.069093
CVD+AF+HF	3084	9367	0.128623	0.152664	0.145436	0.160108
CVD+AF+HF	3085	9368	0.0262792	0.0243382	0.0213129	0.0276639
CVD+AF+HF	3085	9368	0.103377	0.121371	0.114823	0.128155
CVD+AF+HF	3085	9367	0.0851783	0.0889292	0.08324	0.0948755
CVD+AF+HF	3085	9368	0.0704462	0.0785653	0.0731952	0.0841992
CVD+AF+HF	3085	9367	0.0576342	0.0629871	0.0581504	0.0680976
CVD+AF+HF	3085	9367	0.129197	0.155119	0.147842	0.162611
CVD+AF+HF	3085	9368	0.0462331	0.0499573	0.0456329	0.0545642
CVD+AF+HF	3085	9367	0.0358895	0.0373652	0.0336156	0.0414059
CVD+AF+HF	3085	9368	0.18005	0.208903	0.200709	0.217278
CVD+AF+HF	3085	9368	0.0160424	0.015158	0.0127821	0.0178419
CVD+AF+HF	3086	9367	0.128902	0.149568	0.142402	0.156952
CVD+AF+HF	3086	9368	0.10311	0.12105	0.11451	0.127827
CVD+AF+HF	3086	9367	0.0848521	0.092986	0.0871787	0.0990478
CVD+AF+HF	3086	9368	0.0700352	0.079526	0.0741252	0.08519
CVD+AF+HF	3086	9367	0.0574026	0.0599979	0.0552726	0.064999
CVD+AF+HF	3086	9368	0.0462185	0.0493168	0.0450195	0.0538971
CVD+AF+HF	3086	9367	0.0362483	0.0364044	0.0327029	0.0403977
CVD+AF+HF	3086	9368	0.0270945	0.0263664	0.0232164	0.0298152
CVD+AF+HF	3086	9368	0.0170328	0.0154782	0.0130766	0.0181875
CVD+AF+HF	3086	9368	0.179875	0.211998	0.203759	0.220417
CVD+AF+HF	3087	9368	0.0160615	0.0153715	0.0129784	0.0180724
CVD+AF+HF	3087	9368	0.0261916	0.0239112	0.0209129	0.0272103
CVD+AF+HF	3087	9367	0.129484	0.155973	0.14868	0.163481
CVD+AF+HF	3087	9368	0.103205	0.118595	0.112114	0.125315
CVD+AF+HF	3087	9367	0.0847315	0.0955482	0.089668	0.101681
CVD+AF+HF	3087	9368	0.181652	0.211571	0.203338	0.219984
CVD+AF+HF	3087	9367	0.0571105	0.0620263	0.0572251	0.067102
CVD+AF+HF	3087	9368	0.0457288	0.0488898	0.0446107	0.0534522
CVD+AF+HF	3087	9367	0.0355552	0.0367247	0.033007	0.0407338
CVD+AF+HF	3087	9368	0.0698969	0.074082	0.0688581	0.0795725
