## Appendix Data 4 for "Accurate machine learning-based CVD risk prediction in primary care may reduce the need for routine health care checks" (part 3 of 3)

### Sheet: UK Biobank (Pred vs Obs) (continued)
Outcome	Model ID	No. of individuals	Avg predicted risk	Avg observed risk	Lower observed risk	Upper observed risk
CVD+AF+HF	3088	9368	0.177842	0.206234	0.19808	0.214571
CVD+AF+HF	3088	9376	0.103348	0.12212	0.115558	0.128919
CVD+AF+HF	3088	9374	0.0170013	0.0142949	0.0119904	0.0169079
CVD+AF+HF	3088	9370	0.0271277	0.0268943	0.0237131	0.030374
CVD+AF+HF	3088	9359	0.0366749	0.038893	0.0350667	0.0430096
CVD+AF+HF	3088	9378	0.0468784	0.0468117	0.0426245	0.0512832
CVD+AF+HF	3088	9363	0.058239	0.0656841	0.0607485	0.0708918
CVD+AF+HF	3088	9367	0.0709252	0.0736629	0.0684527	0.07914
CVD+AF+HF	3088	9365	0.0855786	0.099733	0.0937361	0.10598
CVD+AF+HF	3088	9356	0.128724	0.148461	0.141313	0.155828
CVD+AF+HF	3089	9372	0.0853633	0.0936833	0.0878576	0.099763
CVD+AF+HF	3089	9363	0.129339	0.151447	0.144242	0.15887
CVD+AF+HF	3089	9370	0.0161052	0.0138741	0.0116044	0.0164529
CVD+AF+HF	3089	9367	0.0262527	0.0260489	0.022918	0.029479
CVD+AF+HF	3089	9368	0.0359595	0.0367208	0.0330035	0.0407295
CVD+AF+HF	3089	9366	0.0464585	0.0456972	0.0415565	0.0501233
CVD+AF+HF	3089	9365	0.103557	0.120555	0.114026	0.127322
CVD+AF+HF	3089	9369	0.0580093	0.0658555	0.0609154	0.0710675
CVD+AF+HF	3089	9369	0.0707483	0.0787704	0.073394	0.0844104
CVD+AF+HF	3089	9367	0.179427	0.210099	0.201887	0.218492
CVD+AF+HF	3090	9367	0.129065	0.15277	0.14554	0.160217
CVD+AF+HF	3090	9367	0.0849998	0.0959752	0.0900831	0.10212
CVD+AF+HF	3090	9368	0.0701083	0.0754697	0.0701999	0.0810052
CVD+AF+HF	3090	9367	0.0574803	0.0642682	0.0593847	0.0694247
CVD+AF+HF	3090	9368	0.0462146	0.0480359	0.0437933	0.0525622
CVD+AF+HF	3090	9367	0.0362089	0.0367247	0.033007	0.0407338
CVD+AF+HF	3090	9368	0.180066	0.208476	0.200288	0.216845
CVD+AF+HF	3090	9368	0.0269887	0.0265798	0.0234171	0.0300414
CVD+AF+HF	3090	9368	0.103218	0.12041	0.113885	0.127172
CVD+AF+HF	3090	9368	0.0170501	0.0139838	0.0117046	0.016572
CVD+AF+HF	3091	9367	0.129643	0.152877	0.145645	0.160326
CVD+AF+HF	3091	9368	0.103434	0.12041	0.113885	0.127172
CVD+AF+HF	3091	9367	0.0847145	0.0987509	0.0927816	0.104971
CVD+AF+HF	3091	9368	0.0699993	0.0737617	0.0685485	0.0792418
CVD+AF+HF	3091	9367	0.0573089	0.0610654	0.0563	0.066106
CVD+AF+HF	3091	9368	0.0457937	0.0459009	0.0417516	0.0503355
CVD+AF+HF	3091	9367	0.0355438	0.0370449	0.0333113	0.0410699
CVD+AF+HF	3091	9368	0.0161125	0.0137703	0.0115092	0.0163407
CVD+AF+HF	3091	9368	0.181612	0.213066	0.204811	0.2215
CVD+AF+HF	3091	9368	0.0261224	0.0260461	0.0229155	0.0294759
CVD+AF+HF	3092	9367	0.128883	0.149461	0.142297	0.156843
CVD+AF+HF	3092	9368	0.0703163	0.0742955	0.0690645	0.0797929
CVD+AF+HF	3092	9368	0.0270337	0.0265798	0.0234171	0.0300414
CVD+AF+HF	3092	9368	0.046427	0.0471819	0.0429764	0.0516718
CVD+AF+HF	3092	9367	0.0363768	0.0382193	0.0344275	0.0423016
CVD+AF+HF	3092	9368	0.103085	0.12073	0.114198	0.127499
CVD+AF+HF	3092	9367	0.0576821	0.0638411	0.0589732	0.0689824
CVD+AF+HF	3092	9368	0.179631	0.211038	0.202812	0.219443
CVD+AF+HF	3092	9368	0.0169121	0.0141973	0.0119002	0.0168032
CVD+AF+HF	3092	9367	0.0850139	0.0971496	0.0912246	0.103326
CVD+AF+HF	3093	9368	0.0261385	0.0257259	0.0226148	0.0291364
CVD+AF+HF	3093	9367	0.0356991	0.0360841	0.0323988	0.0400614
CVD+AF+HF	3093	9368	0.0460163	0.0478224	0.043589	0.0523396
CVD+AF+HF	3093	9368	0.0701559	0.0784586	0.0730918	0.0840891
CVD+AF+HF	3093	9367	0.0848296	0.0897833	0.0840689	0.0957542
CVD+AF+HF	3093	9368	0.103279	0.121798	0.11524	0.128592
CVD+AF+HF	3093	9367	0.129527	0.155653	0.148366	0.163155
CVD+AF+HF	3093	9368	0.181277	0.210397	0.202181	0.218794
CVD+AF+HF	3093	9368	0.0159951	0.0136635	0.0114115	0.016225
CVD+AF+HF	3093	9367	0.0573811	0.0633074	0.0584589	0.0684295
CVD+AF+HF	3094	9367	0.0845419	0.0940536	0.0882158	0.100145
CVD+AF+HF	3094	9368	0.0169406	0.0131298	0.0109237	0.0156458
CVD+AF+HF	3094	9368	0.0269005	0.0261529	0.0230158	0.029589
CVD+AF+HF	3094	9367	0.0360145	0.038326	0.034529	0.0424135
CVD+AF+HF	3094	9368	0.0459114	0.0478224	0.043589	0.0523396
CVD+AF+HF	3094	9367	0.0570997	0.0601046	0.0553753	0.0651097
CVD+AF+HF	3094	9368	0.0697006	0.0770709	0.0717489	0.0826576
CVD+AF+HF	3094	9368	0.102977	0.120303	0.113781	0.127062
CVD+AF+HF	3094	9367	0.12915	0.155333	0.148052	0.162828
CVD+AF+HF	3094	9368	0.181429	0.210397	0.202181	0.218794
CVD+AF+HF	3095	9368	0.0160031	0.013877	0.0116069	0.0164564
CVD+AF+HF	3095	9368	0.0455236	0.0483561	0.0440998	0.052896
CVD+AF+HF	3095	9367	0.035339	0.0355503	0.0318922	0.0395008
CVD+AF+HF	3095	9367	0.129809	0.15672	0.149413	0.164242
CVD+AF+HF	3095	9368	0.0696077	0.0735482	0.0683421	0.0790213
CVD+AF+HF	3095	9367	0.0843183	0.0961887	0.0902906	0.102339
CVD+AF+HF	3095	9368	0.10316	0.118595	0.112114	0.125315
CVD+AF+HF	3095	9367	0.0568199	0.0607452	0.0559918	0.0657739
CVD+AF+HF	3095	9368	0.182981	0.213706	0.205442	0.222149
CVD+AF+HF	3095	9368	0.0260159	0.0254056	0.0223141	0.0287968
CVD+AF+HF	3096	9367	0.0580169	0.0644817	0.0595905	0.0696458
CVD+AF+HF	3096	9368	0.046726	0.0483561	0.0440998	0.052896
CVD+AF+HF	3096	9368	0.0168859	0.0140905	0.0118024	0.0166876
CVD+AF+HF	3096	9367	0.128681	0.151596	0.144389	0.15902
CVD+AF+HF	3096	9368	0.178618	0.207515	0.199342	0.215871
CVD+AF+HF	3096	9367	0.0365537	0.0362976	0.0326015	0.0402856
CVD+AF+HF	3096	9368	0.0270546	0.0285013	0.0252256	0.0320744
CVD+AF+HF	3096	9368	0.0706589	0.0751494	0.0698902	0.0806746
CVD+AF+HF	3096	9367	0.0852911	0.0955482	0.089668	0.101681
CVD+AF+HF	3096	9368	0.103227	0.121157	0.114615	0.127936
CVD+AF+HF	3097	9367	0.129318	0.154692	0.147424	0.162176
CVD+AF+HF	3097	9368	0.180248	0.210611	0.202391	0.21901
CVD+AF+HF	3097	9367	0.0851451	0.0907441	0.0850016	0.0967425
CVD+AF+HF	3097	9368	0.0704348	0.0821947	0.07671	0.0879408
CVD+AF+HF	3097	9367	0.0577993	0.0637344	0.0588704	0.0688718
CVD+AF+HF	3097	9368	0.0462904	0.0452605	0.0411396	0.049667
CVD+AF+HF	3097	9367	0.0358485	0.038326	0.034529	0.0424135
CVD+AF+HF	3097	9368	0.0261883	0.0241247	0.0211129	0.0274371
CVD+AF+HF	3097	9368	0.103353	0.118275	0.111802	0.124987
CVD+AF+HF	3097	9368	0.0160005	0.014731	0.0123898	0.0173806
CVD+AF+HF	3098	9367	0.0848159	0.0948009	0.0889418	0.100913
CVD+AF+HF	3098	9367	0.0573079	0.0615992	0.0568139	0.0666594
CVD+AF+HF	3098	9367	0.129068	0.15181	0.144598	0.159238
CVD+AF+HF	3098	9368	0.0269344	0.0278608	0.0246223	0.0313972
CVD+AF+HF	3098	9367	0.0361059	0.0354436	0.0317909	0.0393887
CVD+AF+HF	3098	9368	0.0460658	0.0493168	0.0450195	0.0538971
CVD+AF+HF	3098	9368	0.180668	0.211144	0.202917	0.219551
CVD+AF+HF	3098	9368	0.0698819	0.0768574	0.0715423	0.0824373
CVD+AF+HF	3098	9368	0.103064	0.119769	0.11326	0.126516
CVD+AF+HF	3098	9368	0.0169398	0.0140905	0.0118024	0.0166876
CVD+AF+HF	3099	9368	0.182287	0.214774	0.206494	0.223231
CVD+AF+HF	3099	9367	0.129637	0.153411	0.146168	0.16087
CVD+AF+HF	3099	9367	0.0571007	0.0630938	0.0582532	0.0682083
CVD+AF+HF	3099	9368	0.0456386	0.0475021	0.0432827	0.0520057
CVD+AF+HF	3099	9368	0.103228	0.118488	0.11201	0.125205
CVD+AF+HF	3099	9368	0.0260628	0.0239112	0.0209129	0.0272103
CVD+AF+HF	3099	9368	0.0160178	0.0141973	0.0119002	0.0168032
CVD+AF+HF	3099	9367	0.0845622	0.0942671	0.0884232	0.100365
CVD+AF+HF	3099	9368	0.0697615	0.0760034	0.0707162	0.081556
CVD+AF+HF	3099	9367	0.0354407	0.0370449	0.0333113	0.0410699
CVD+AF+HF	3100	9368	0.0269631	0.0272203	0.0240194	0.0307195
CVD+AF+HF	3100	9368	0.102983	0.122545	0.115969	0.129356
CVD+AF+HF	3100	9367	0.0847607	0.0955482	0.089668	0.101681
CVD+AF+HF	3100	9368	0.0701077	0.072374	0.0672073	0.0778085
CVD+AF+HF	3100	9367	0.0574884	0.0649087	0.0600021	0.070088
CVD+AF+HF	3100	9368	0.0462886	0.0483561	0.0440998	0.052896
CVD+AF+HF	3100	9367	0.0362931	0.0361909	0.0325002	0.0401735
CVD+AF+HF	3100	9367	0.128841	0.151062	0.143866	0.158476
CVD+AF+HF	3100	9368	0.180304	0.21029	0.202076	0.218685
CVD+AF+HF	3100	9368	0.0168246	0.0141973	0.0119002	0.0168032
CVD+AF+HF	3101	9368	0.181974	0.211571	0.203338	0.219984
CVD+AF+HF	3101	9367	0.129496	0.158535	0.151192	0.166091
CVD+AF+HF	3101	9368	0.103114	0.117741	0.111281	0.12444
CVD+AF+HF	3101	9367	0.0846853	0.0901036	0.0843798	0.0960837
CVD+AF+HF	3101	9368	0.069894	0.0785653	0.0731952	0.0841992
CVD+AF+HF	3101	9368	0.0260854	0.0245517	0.0215131	0.0278906
CVD+AF+HF	3101	9367	0.0571701	0.0633074	0.0584589	0.0684295
CVD+AF+HF	3101	9368	0.045859	0.0470751	0.0428743	0.0515605
CVD+AF+HF	3101	9368	0.0159157	0.0141973	0.0119002	0.0168032
CVD+AF+HF	3101	9367	0.0355922	0.0370449	0.0333113	0.0410699
CVD+AF+HF	3102	9367	0.0359249	0.0364044	0.0327029	0.0403977
CVD+AF+HF	3102	9368	0.0268536	0.0267933	0.0236178	0.0302675
CVD+AF+HF	3102	9368	0.0457892	0.0485696	0.0443041	0.0531185
CVD+AF+HF	3102	9367	0.0569299	0.0601046	0.0553753	0.0651097
CVD+AF+HF	3102	9367	0.0843614	0.0961887	0.0902906	0.102339
CVD+AF+HF	3102	9368	0.102869	0.119663	0.113156	0.126407
CVD+AF+HF	3102	9367	0.129111	0.151703	0.144494	0.159129
CVD+AF+HF	3102	9368	0.181992	0.21456	0.206284	0.223015
CVD+AF+HF	3102	9368	0.0168534	0.014304	0.0119981	0.0169187
CVD+AF+HF	3102	9368	0.0694903	0.0744022	0.0691677	0.0799032
CVD+AF+HF	3103	9368	0.0259609	0.0243382	0.0213129	0.0276639
CVD+AF+HF	3103	9368	0.183605	0.21456	0.206284	0.223015
CVD+AF+HF	3103	9367	0.0352623	0.037472	0.033717	0.0415179
CVD+AF+HF	3103	9368	0.0453632	0.0473954	0.0431806	0.0518944
CVD+AF+HF	3103	9367	0.0566476	0.0614925	0.0567111	0.0665487
CVD+AF+HF	3103	9368	0.0693554	0.0751494	0.0698902	0.0806746
CVD+AF+HF	3103	9367	0.0842224	0.0910644	0.0853126	0.0970719
CVD+AF+HF	3103	9368	0.102997	0.119556	0.113052	0.126298
CVD+AF+HF	3103	9367	0.129739	0.157895	0.150564	0.165439
CVD+AF+HF	3103	9368	0.0159279	0.0137703	0.0115092	0.0163407
CVD+AF+HF	3104	9369	0.0466943	0.0519799	0.0475715	0.0566695
CVD+AF+HF	3104	9368	0.103091	0.120196	0.113677	0.126953
CVD+AF+HF	3104	9367	0.0362227	0.0380058	0.0342244	0.0420777
CVD+AF+HF	3104	9368	0.0265248	0.0243382	0.0213129	0.0276639
CVD+AF+HF	3104	9368	0.016453	0.0139838	0.0117046	0.016572
CVD+AF+HF	3104	9367	0.0853842	0.0969361	0.091017	0.103107
CVD+AF+HF	3104	9366	0.0580394	0.0607517	0.0559978	0.0657809
CVD+AF+HF	3104	9368	0.0706761	0.0757899	0.0705097	0.0813357
CVD+AF+HF	3104	9368	0.179427	0.209116	0.200919	0.217495
CVD+AF+HF	3104	9367	0.128217	0.151596	0.144389	0.15902
CVD+AF+HF	3105	9368	0.025653	0.0254056	0.0223141	0.0287968
CVD+AF+HF	3105	9367	0.0355501	0.0340557	0.0304749	0.03793
CVD+AF+HF	3105	9368	0.0461469	0.0492101	0.0449173	0.0537859
CVD+AF+HF	3105	9367	0.0577777	0.0622398	0.0574307	0.0673233
CVD+AF+HF	3105	9368	0.0705483	0.0772844	0.0719555	0.0828778
CVD+AF+HF	3105	9367	0.0851354	0.0955482	0.089668	0.101681
CVD+AF+HF	3105	9368	0.103218	0.121691	0.115136	0.128482
CVD+AF+HF	3105	9368	0.0155585	0.01345	0.0112163	0.0159934
CVD+AF+HF	3105	9368	0.18115	0.212212	0.203969	0.220634
CVD+AF+HF	3105	9367	0.128835	0.151596	0.144389	0.15902
CVD+AF+HF	3106	9368	0.0264432	0.0241247	0.0211129	0.0274371
CVD+AF+HF	3106	9368	0.0165187	0.014304	0.0119981	0.0169187
CVD+AF+HF	3106	9367	0.128604	0.153945	0.146691	0.161414
CVD+AF+HF	3106	9368	0.102989	0.116887	0.110448	0.123566
CVD+AF+HF	3106	9368	0.181312	0.212212	0.203969	0.220634
CVD+AF+HF	3106	9368	0.0700254	0.0767506	0.071439	0.0823272
CVD+AF+HF	3106	9367	0.05736	0.0622398	0.0574307	0.0673233
CVD+AF+HF	3106	9367	0.0358209	0.0393936	0.0355446	0.0435323
CVD+AF+HF	3106	9368	0.0460698	0.0464347	0.0422618	0.0508924
CVD+AF+HF	3106	9367	0.0848775	0.0964023	0.0904981	0.102559
CVD+AF+HF	3107	9368	0.103128	0.122118	0.115552	0.128919
CVD+AF+HF	3107	9368	0.0699044	0.0768574	0.0715423	0.0824373
CVD+AF+HF	3107	9367	0.05714	0.0592506	0.0545537	0.0642238
CVD+AF+HF	3107	9368	0.0455417	0.0497438	0.0454284	0.0543419
CVD+AF+HF	3107	9367	0.0846132	0.0938401	0.0880083	0.0999258
CVD+AF+HF	3107	9368	0.0255926	0.0234842	0.0205131	0.0267564
CVD+AF+HF	3107	9368	0.0155927	0.0129163	0.0107289	0.0154139
CVD+AF+HF	3107	9367	0.12916	0.151703	0.144494	0.159129
CVD+AF+HF	3107	9368	0.183029	0.216802	0.208493	0.225287
CVD+AF+HF	3107	9367	0.0351442	0.0359774	0.0322975	0.0399493
CVD+AF+HF	3108	9368	0.102869	0.119022	0.112531	0.125752
CVD+AF+HF	3108	9367	0.128565	0.152237	0.145017	0.159673
CVD+AF+HF	3108	9368	0.180866	0.211465	0.203233	0.219876
CVD+AF+HF	3108	9367	0.0849048	0.0975766	0.0916397	0.103765
CVD+AF+HF	3108	9368	0.0702164	0.0752562	0.0699935	0.0807848
CVD+AF+HF	3108	9367	0.0575205	0.0619195	0.0571223	0.0669913
CVD+AF+HF	3108	9368	0.0463045	0.0492101	0.0449173	0.0537859
CVD+AF+HF	3108	9367	0.03601	0.0377922	0.0340215	0.0418538
CVD+AF+HF	3108	9368	0.0264718	0.0238044	0.0208129	0.0270968
CVD+AF+HF	3108	9368	0.0163607	0.0144108	0.012096	0.0170343
CVD+AF+HF	3109	9367	0.129074	0.154265	0.147005	0.16174
CVD+AF+HF	3109	9368	0.103065	0.122758	0.116178	0.129574
CVD+AF+HF	3109	9367	0.0847114	0.0913846	0.0856235	0.0974013
CVD+AF+HF	3109	9368	0.0700387	0.0788856	0.0735052	0.0845295
CVD+AF+HF	3109	9367	0.0572354	0.0589303	0.0542457	0.0638915
CVD+AF+HF	3109	9368	0.0457428	0.050491	0.0461442	0.05512
CVD+AF+HF	3109	9367	0.035346	0.0349098	0.0312845	0.0388278
CVD+AF+HF	3109	9368	0.0154593	0.0129163	0.0107289	0.0154139
CVD+AF+HF	3109	9368	0.182713	0.213386	0.205126	0.221824
CVD+AF+HF	3109	9368	0.0255743	0.0247652	0.0217132	0.0281172
CVD+AF+HF	3110	9367	0.0356819	0.0392869	0.035443	0.0434204
CVD+AF+HF	3110	9368	0.0263779	0.0238044	0.0208129	0.0270968
CVD+AF+HF	3110	9368	0.0164177	0.0139838	0.0117046	0.016572
CVD+AF+HF	3110	9368	0.0458167	0.0470751	0.0428743	0.0515605
CVD+AF+HF	3110	9367	0.0569902	0.0595708	0.0548618	0.064556
CVD+AF+HF	3110	9368	0.0697102	0.0788856	0.0735052	0.0845295
CVD+AF+HF	3110	9367	0.0844818	0.0948009	0.0889418	0.100913
CVD+AF+HF	3110	9368	0.182402	0.215094	0.20681	0.223556
CVD+AF+HF	3110	9368	0.102807	0.117101	0.110656	0.123785
CVD+AF+HF	3110	9367	0.128825	0.153091	0.145854	0.160544
CVD+AF+HF	3111	9368	0.0254977	0.0236977	0.020713	0.0269834
CVD+AF+HF	3111	9367	0.0350029	0.0355503	0.0318922	0.0395008
CVD+AF+HF	3111	9368	0.0452922	0.0495303	0.0452239	0.0541195
CVD+AF+HF	3111	9367	0.0567384	0.0598911	0.0551699	0.0648882
CVD+AF+HF	3111	9368	0.0695394	0.0763237	0.071026	0.0818865
CVD+AF+HF	3111	9368	0.102955	0.120623	0.114094	0.12739
CVD+AF+HF	3111	9367	0.129394	0.155333	0.148052	0.162828
CVD+AF+HF	3111	9368	0.184168	0.216268	0.207967	0.224746
CVD+AF+HF	3111	9368	0.0154962	0.0127028	0.0105342	0.0151818
CVD+AF+HF	3111	9367	0.0842766	0.0927725	0.0869713	0.0988283
CVD+AF+HF	3112	9368	0.0264467	0.0259394	0.0228153	0.0293627
CVD+AF+HF	3112	9368	0.180346	0.209543	0.20134	0.217928
CVD+AF+HF	3112	9367	0.12826	0.151703	0.144494	0.159129
CVD+AF+HF	3112	9367	0.0850772	0.0971496	0.0912246	0.103326
CVD+AF+HF	3112	9368	0.0704216	0.0758967	0.0706129	0.0814459
CVD+AF+HF	3112	9367	0.0577636	0.0622398	0.0574307	0.0673233
CVD+AF+HF	3112	9368	0.046521	0.0512383	0.0468602	0.0558979
CVD+AF+HF	3112	9367	0.036089	0.0355503	0.0318922	0.0395008
CVD+AF+HF	3112	9368	0.0163427	0.0139838	0.0117046	0.016572
CVD+AF+HF	3112	9368	0.102873	0.119449	0.112947	0.126189
CVD+AF+HF	3113	9368	0.0255831	0.0248719	0.0218133	0.0282305
CVD+AF+HF	3113	9367	0.128901	0.149247	0.142088	0.156626
CVD+AF+HF	3113	9368	0.102997	0.121264	0.114719	0.128046
CVD+AF+HF	3113	9367	0.0848905	0.093413	0.0875935	0.0994868
CVD+AF+HF	3113	9368	0.0701776	0.0790991	0.0737119	0.0847497
CVD+AF+HF	3113	9367	0.0574849	0.0588235	0.054143	0.0637807
CVD+AF+HF	3113	9368	0.045992	0.050064	0.0457351	0.0546754
CVD+AF+HF	3113	9367	0.0354245	0.0362976	0.0326015	0.0402856
CVD+AF+HF	3113	9368	0.182086	0.216802	0.208493	0.225287
CVD+AF+HF	3113	9368	0.0154483	0.0128096	0.0106315	0.0152979
CVD+AF+HF	3114	9368	0.0698191	0.0755764	0.0703032	0.0811153
CVD+AF+HF	3114	9367	0.0571276	0.0618127	0.0570195	0.0668807
CVD+AF+HF	3114	9367	0.0356897	0.0359774	0.0322975	0.0399493
CVD+AF+HF	3114	9368	0.0459099	0.0499573	0.0456329	0.0545642
CVD+AF+HF	3114	9368	0.0164122	0.0144108	0.012096	0.0170343
CVD+AF+HF	3114	9367	0.0846134	0.0936266	0.0878009	0.0997063
CVD+AF+HF	3114	9368	0.0263814	0.0249787	0.0219135	0.0283438
CVD+AF+HF	3114	9368	0.102827	0.120196	0.113677	0.126953
CVD+AF+HF	3114	9367	0.128575	0.15245	0.145226	0.159891
CVD+AF+HF	3114	9368	0.182098	0.213706	0.205442	0.222149
CVD+AF+HF	3115	9368	0.015492	0.0132365	0.0110212	0.0157617
CVD+AF+HF	3115	9367	0.0350387	0.0367247	0.033007	0.0407338
CVD+AF+HF	3115	9368	0.18383	0.21915	0.210808	0.227667
CVD+AF+HF	3115	9367	0.129147	0.151062	0.143866	0.158476
CVD+AF+HF	3115	9368	0.102971	0.118382	0.111906	0.125096
CVD+AF+HF	3115	9367	0.0844033	0.0964023	0.0904981	0.102559
CVD+AF+HF	3115	9368	0.0696116	0.0738685	0.0686517	0.079352
CVD+AF+HF	3115	9368	0.0255298	0.0229505	0.0200138	0.0261887
CVD+AF+HF	3115	9367	0.056884	0.0605317	0.0557863	0.0655525
CVD+AF+HF	3115	9368	0.0453713	0.0503843	0.0460419	0.0550089
CVD+AF+HF	3116	9367	0.0359021	0.0353368	0.0316896	0.0392765
CVD+AF+HF	3116	9368	0.0461331	0.0497438	0.0454284	0.0543419
CVD+AF+HF	3116	9367	0.0573	0.0624533	0.0576363	0.0675445
CVD+AF+HF	3116	9368	0.0162762	0.0140905	0.0118024	0.0166876
CVD+AF+HF	3116	9368	0.069971	0.0765371	0.0712325	0.0821068
CVD+AF+HF	3116	9367	0.0846439	0.0954414	0.0895643	0.101572
CVD+AF+HF	3116	9368	0.102681	0.12105	0.11451	0.127827
CVD+AF+HF	3116	9368	0.0263897	0.0251921	0.0221138	0.0285704
CVD+AF+HF	3116	9367	0.128544	0.150849	0.143657	0.158258
CVD+AF+HF	3116	9368	0.181703	0.211998	0.203759	0.220417
CVD+AF+HF	3117	9367	0.056958	0.0587168	0.0540403	0.0636699
CVD+AF+HF	3117	9368	0.0456189	0.0496371	0.0453261	0.0542307
CVD+AF+HF	3117	9368	0.102883	0.118382	0.111906	0.125096
CVD+AF+HF	3117	9367	0.129117	0.153731	0.146482	0.161196
CVD+AF+HF	3117	9368	0.183524	0.216055	0.207757	0.22453
CVD+AF+HF	3117	9367	0.0352153	0.0368314	0.0331084	0.0408459
CVD+AF+HF	3117	9368	0.0255137	0.0242314	0.0212129	0.0275505
CVD+AF+HF	3117	9367	0.0844929	0.0952279	0.0893568	0.101352
CVD+AF+HF	3117	9368	0.0697185	0.0770709	0.0717489	0.0826576
CVD+AF+HF	3117	9368	0.0153723	0.0128096	0.0106315	0.0152979
CVD+AF+HF	3118	9368	0.10268	0.122011	0.115448	0.12881
CVD+AF+HF	3118	9368	0.0695044	0.0764304	0.0711292	0.0819967
CVD+AF+HF	3118	9367	0.0355764	0.0367247	0.033007	0.0407338
CVD+AF+HF	3118	9367	0.084232	0.0933063	0.0874898	0.0993771
CVD+AF+HF	3118	9368	0.0263189	0.0238044	0.0208129	0.0270968
CVD+AF+HF	3118	9368	0.0163305	0.0140905	0.0118024	0.0166876
CVD+AF+HF	3118	9367	0.0567969	0.0610654	0.0563	0.066106
CVD+AF+HF	3118	9368	0.045653	0.0488898	0.0446107	0.0534522
CVD+AF+HF	3118	9368	0.183137	0.217656	0.209335	0.226153
CVD+AF+HF	3118	9367	0.128754	0.148714	0.141565	0.156082
CVD+AF+HF	3119	9368	0.184912	0.218083	0.209756	0.226585
CVD+AF+HF	3119	9368	0.102807	0.116247	0.109823	0.12291
CVD+AF+HF	3119	9368	0.0254415	0.0225235	0.0196146	0.0257342
CVD+AF+HF	3119	9368	0.0154157	0.0133433	0.0111187	0.0158776
CVD+AF+HF	3119	9367	0.0841172	0.0975766	0.0916397	0.103765
CVD+AF+HF	3119	9368	0.0692568	0.0738685	0.0686517	0.079352
CVD+AF+HF	3119	9367	0.0565103	0.059037	0.0543483	0.0640022
CVD+AF+HF	3119	9367	0.129326	0.155546	0.148261	0.163046
CVD+AF+HF	3119	9367	0.0349064	0.0377922	0.0340215	0.0418538
CVD+AF+HF	3119	9368	0.0451378	0.0486763	0.0444063	0.0532297
CVD+AF+HF	3120	9368	0.0263557	0.0252989	0.0222139	0.0286836
CVD+AF+HF	3120	9368	0.181225	0.210504	0.202286	0.218902
CVD+AF+HF	3120	9367	0.128471	0.151169	0.143971	0.158585
CVD+AF+HF	3120	9368	0.0163287	0.0131298	0.0109237	0.0156458
CVD+AF+HF	3120	9368	0.102846	0.125	0.118367	0.131867
CVD+AF+HF	3120	9367	0.0359477	0.0372585	0.0335141	0.0412939
CVD+AF+HF	3120	9368	0.070196	0.0747225	0.0694773	0.0802338
CVD+AF+HF	3120	9367	0.0576457	0.0620263	0.0572251	0.067102
CVD+AF+HF	3120	9368	0.0463377	0.0486763	0.0444063	0.0532297
CVD+AF+HF	3120	9367	0.0848588	0.0949077	0.0890456	0.101023
CVD+AF+HF	3121	9368	0.0458172	0.0495303	0.0452239	0.0541195
CVD+AF+HF	3121	9367	0.129105	0.153197	0.145959	0.160652
CVD+AF+HF	3121	9368	0.102948	0.122011	0.115448	0.12881
CVD+AF+HF	3121	9367	0.0846527	0.0944806	0.0886307	0.100584
CVD+AF+HF	3121	9368	0.0700704	0.0771776	0.0718522	0.0827677
CVD+AF+HF	3121	9367	0.0573862	0.0593573	0.0546564	0.0643345
CVD+AF+HF	3121	9367	0.0353152	0.033949	0.0303737	0.0378177
CVD+AF+HF	3121	9368	0.182856	0.214667	0.206389	0.223123
CVD+AF+HF	3121	9368	0.0254972	0.0254056	0.0223141	0.0287968
CVD+AF+HF	3121	9368	0.0154646	0.0129163	0.0107289	0.0154139
CVD+AF+HF	3122	9367	0.084372	0.0935198	0.0876972	0.0995966
CVD+AF+HF	3122	9367	0.0569451	0.0626668	0.0578419	0.0677658
CVD+AF+HF	3122	9368	0.0457004	0.0460077	0.0418537	0.0504468
CVD+AF+HF	3122	9367	0.0355389	0.037472	0.033717	0.0415179
CVD+AF+HF	3122	9368	0.0262523	0.0251921	0.0221138	0.0285704
CVD+AF+HF	3122	9368	0.183086	0.21392	0.205652	0.222365
CVD+AF+HF	3122	9368	0.102744	0.121798	0.11524	0.128592
CVD+AF+HF	3122	9368	0.0695784	0.0746157	0.0693741	0.0801236
CVD+AF+HF	3122	9368	0.0163856	0.0131298	0.0109237	0.0156458
CVD+AF+HF	3122	9367	0.128894	0.154372	0.14711	0.161849
CVD+AF+HF	3123	9367	0.0567495	0.0589303	0.0542457	0.0638915
CVD+AF+HF	3123	9367	0.0348979	0.0358706	0.0321961	0.0398372
CVD+AF+HF	3123	9368	0.0452216	0.0487831	0.0445085	0.053341
CVD+AF+HF	3123	9367	0.0841627	0.096509	0.0906019	0.102668
CVD+AF+HF	3123	9368	0.0694051	0.0738685	0.0686517	0.079352
CVD+AF+HF	3123	9368	0.0154929	0.0122758	0.0101453	0.0147171
CVD+AF+HF	3123	9368	0.184717	0.21819	0.209861	0.226693
CVD+AF+HF	3123	9367	0.129417	0.155226	0.147947	0.16272
CVD+AF+HF	3123	9368	0.102906	0.119769	0.11326	0.126516
CVD+AF+HF	3123	9368	0.0254083	0.0232707	0.0203134	0.0265294
CVD+AF+HF	3124	9368	0.0697018	0.0752562	0.0699935	0.0807848
CVD+AF+HF	3124	9368	0.182751	0.214774	0.206494	0.223231
CVD+AF+HF	3124	9367	0.0844674	0.0939468	0.088112	0.100036
CVD+AF+HF	3124	9368	0.0162383	0.0137703	0.0115092	0.0163407
CVD+AF+HF	3124	9368	0.102606	0.122011	0.115448	0.12881
CVD+AF+HF	3124	9367	0.0357207	0.0375787	0.0338185	0.0416299
CVD+AF+HF	3124	9368	0.0459287	0.0463279	0.0421598	0.050781
CVD+AF+HF	3124	9367	0.0571535	0.0630938	0.0582532	0.0682083
CVD+AF+HF	3124	9367	0.128699	0.151596	0.144389	0.15902
CVD+AF+HF	3124	9368	0.0263011	0.0243382	0.0213129	0.0276639
CVD+AF+HF	3125	9368	0.1028	0.119022	0.112531	0.125752
CVD+AF+HF	3125	9367	0.129316	0.155333	0.148052	0.162828
CVD+AF+HF	3125	9368	0.0153683	0.0123826	0.0102425	0.0148333
CVD+AF+HF	3125	9368	0.0254178	0.0240179	0.0210129	0.0273237
CVD+AF+HF	3125	9368	0.0454338	0.0479291	0.0436912	0.0524509
CVD+AF+HF	3125	9368	0.184421	0.217229	0.208914	0.22572
CVD+AF+HF	3125	9367	0.0568222	0.0593573	0.0546564	0.0643345
CVD+AF+HF	3125	9368	0.0695862	0.0761102	0.0708194	0.0816662
CVD+AF+HF	3125	9367	0.0350839	0.0364044	0.0327029	0.0403977
CVD+AF+HF	3125	9367	0.084246	0.0949077	0.0890456	0.101023
CVD+AF+HF	3126	9368	0.0692119	0.0750427	0.069787	0.0805644
CVD+AF+HF	3126	9368	0.184244	0.216375	0.208072	0.224854
CVD+AF+HF	3126	9368	0.102589	0.120944	0.114406	0.127718
CVD+AF+HF	3126	9367	0.0565977	0.0602114	0.0554781	0.0652204
CVD+AF+HF	3126	9368	0.0454482	0.0477156	0.0434869	0.0522283
CVD+AF+HF	3126	9367	0.0353828	0.0387531	0.0349352	0.0428611
CVD+AF+HF	3126	9368	0.0261938	0.0229505	0.0200138	0.0261887
CVD+AF+HF	3126	9368	0.0162864	0.0133433	0.0111187	0.0158776
CVD+AF+HF	3126	9367	0.084029	0.0920252	0.0862455	0.09806
CVD+AF+HF	3126	9367	0.129003	0.155333	0.148052	0.162828
CVD+AF+HF	3127	9368	0.0153996	0.0118488	0.00975712	0.0142518
CVD+AF+HF	3127	9368	0.0449743	0.0488898	0.0446107	0.0534522
CVD+AF+HF	3127	9367	0.0347418	0.0353368	0.0316896	0.0392765
CVD+AF+HF	3127	9368	0.0253188	0.0241247	0.0211129	0.0274371
CVD+AF+HF	3127	9368	0.0690727	0.072374	0.0672073	0.0778085
CVD+AF+HF	3127	9367	0.0837903	0.0936266	0.0878009	0.0997063
CVD+AF+HF	3127	9367	0.12956	0.155226	0.147947	0.16272
CVD+AF+HF	3127	9368	0.185912	0.219577	0.211229	0.2281
CVD+AF+HF	3127	9368	0.102778	0.121584	0.115031	0.128373
CVD+AF+HF	3127	9367	0.0563438	0.0601046	0.0553753	0.0651097
CVD+AF+HF	3128	9368	0.0461931	0.0487831	0.0445085	0.053341
CVD+AF+HF	3128	9367	0.0573698	0.0615992	0.0568139	0.0666594
CVD+AF+HF	3128	9368	0.0699683	0.0748292	0.0695806	0.080344
CVD+AF+HF	3128	9367	0.0846093	0.0980036	0.0920549	0.104204
CVD+AF+HF	3128	9368	0.102658	0.12009	0.113573	0.126844
CVD+AF+HF	3128	9367	0.0358432	0.0357639	0.0320948	0.0397251
CVD+AF+HF	3128	9368	0.0262875	0.0261529	0.0230158	0.029589
CVD+AF+HF	3128	9368	0.0162321	0.0125961	0.0104369	0.0150657
CVD+AF+HF	3128	9367	0.128429	0.150849	0.143657	0.158258
CVD+AF+HF	3128	9368	0.182066	0.214026	0.205758	0.222474
CVD+AF+HF	3129	9367	0.129132	0.155333	0.148052	0.162828
CVD+AF+HF	3129	9368	0.0456909	0.0492101	0.0449173	0.0537859
CVD+AF+HF	3129	9368	0.183684	0.217122	0.208809	0.225612
CVD+AF+HF	3129	9368	0.102763	0.117741	0.111281	0.12444
CVD+AF+HF	3129	9367	0.0844244	0.0922387	0.0864529	0.0982795
CVD+AF+HF	3129	9368	0.0697238	0.0802733	0.0748488	0.0859604
CVD+AF+HF	3129	9367	0.0571297	0.0575424	0.0529112	0.0624511
CVD+AF+HF	3129	9368	0.0153707	0.0127028	0.0105342	0.0151818
CVD+AF+HF	3129	9368	0.0254364	0.0246584	0.0216131	0.0280039
CVD+AF+HF	3129	9367	0.0351979	0.0358706	0.0321961	0.0398372
CVD+AF+HF	3130	9368	0.0162931	0.0131298	0.0109237	0.0156458
CVD+AF+HF	3130	9368	0.0262006	0.0250854	0.0220136	0.0284571
CVD+AF+HF	3130	9367	0.035433	0.0357639	0.0320948	0.0397251
CVD+AF+HF	3130	9368	0.0455716	0.0498506	0.0455306	0.0544531
CVD+AF+HF	3130	9367	0.0567231	0.0595708	0.0548618	0.064556
CVD+AF+HF	3130	9368	0.0693776	0.0767506	0.071439	0.0823272
CVD+AF+HF	3130	9367	0.128829	0.150742	0.143552	0.15815
CVD+AF+HF	3130	9368	0.183781	0.218296	0.209966	0.226802
CVD+AF+HF	3130	9368	0.102571	0.121371	0.114823	0.128155
CVD+AF+HF	3130	9367	0.0841818	0.092132	0.0863492	0.0981697
CVD+AF+HF	3131	9368	0.0253594	0.0229505	0.0200138	0.0261887
CVD+AF+HF	3131	9368	0.185404	0.220965	0.212598	0.229506
CVD+AF+HF	3131	9367	0.0347974	0.0367247	0.033007	0.0407338
CVD+AF+HF	3131	9368	0.0154064	0.0122758	0.0101453	0.0147171
CVD+AF+HF	3131	9367	0.0565319	0.0562613	0.0516802	0.0611208
CVD+AF+HF	3131	9368	0.0691449	0.0778181	0.072472	0.0834285
CVD+AF+HF	3131	9367	0.0839672	0.0935198	0.0876972	0.0995966
CVD+AF+HF	3131	9368	0.102729	0.118275	0.111802	0.124987
CVD+AF+HF	3131	9367	0.12942	0.154265	0.147005	0.16174
CVD+AF+HF	3131	9368	0.0450801	0.0496371	0.0453261	0.0542307
CVD+AF+HF	3132	9368	0.0457919	0.050064	0.0457351	0.0546754
CVD+AF+HF	3132	9368	0.0161659	0.0133433	0.0111187	0.0158776
CVD+AF+HF	3132	9368	0.0262285	0.0246584	0.0216131	0.0280039
CVD+AF+HF	3132	9367	0.0356413	0.0356571	0.0319935	0.039613
CVD+AF+HF	3132	9367	0.0569315	0.0615992	0.0568139	0.0666594
CVD+AF+HF	3132	9367	0.084221	0.0928793	0.087075	0.0989381
CVD+AF+HF	3132	9368	0.102451	0.122118	0.115552	0.128919
CVD+AF+HF	3132	9367	0.128652	0.152237	0.145017	0.159673
CVD+AF+HF	3132	9368	0.183481	0.215628	0.207336	0.224097
CVD+AF+HF	3132	9368	0.0694902	0.074509	0.0692709	0.0800134
CVD+AF+HF	3133	9368	0.0693074	0.0755764	0.0703032	0.0811153
CVD+AF+HF	3133	9368	0.0152938	0.0124893	0.0103397	0.0149495
CVD+AF+HF	3133	9368	0.18513	0.218296	0.209966	0.226802
CVD+AF+HF	3133	9368	0.0253703	0.0247652	0.0217132	0.0281172
CVD+AF+HF	3133	9367	0.034969	0.0352301	0.0315883	0.0391644
CVD+AF+HF	3133	9368	0.0453284	0.0482494	0.0439976	0.0527847
CVD+AF+HF	3133	9367	0.129298	0.156614	0.149308	0.164134
CVD+AF+HF	3133	9368	0.10267	0.116354	0.109927	0.12302
CVD+AF+HF	3133	9367	0.0840304	0.0962955	0.0903943	0.102449
CVD+AF+HF	3133	9367	0.0565791	0.0588235	0.054143	0.0637807
CVD+AF+HF	3134	9368	0.18486	0.219684	0.211335	0.228208
CVD+AF+HF	3134	9368	0.102431	0.121371	0.114823	0.128155
CVD+AF+HF	3134	9367	0.128947	0.152984	0.145749	0.160435
CVD+AF+HF	3134	9368	0.0162121	0.0130231	0.0108263	0.0155299
CVD+AF+HF	3134	9368	0.0261417	0.0236977	0.020713	0.0269834
CVD+AF+HF	3134	9368	0.0453192	0.0502775	0.0459396	0.0548977
CVD+AF+HF	3134	9367	0.0564027	0.0592506	0.0545537	0.0642238
CVD+AF+HF	3134	9367	0.0353073	0.0370449	0.0333113	0.0410699
CVD+AF+HF	3134	9368	0.0690311	0.0746157	0.0693741	0.0801236
CVD+AF+HF	3134	9367	0.083835	0.0907441	0.0850016	0.0967425
CVD+AF+HF	3135	9367	0.056135	0.0574357	0.0528086	0.0623403
CVD+AF+HF	3135	9367	0.0346472	0.0368314	0.0331084	0.0408459
CVD+AF+HF	3135	9368	0.0252794	0.0229505	0.0200138	0.0261887
CVD+AF+HF	3135	9368	0.01533	0.0128096	0.0106315	0.0152979
CVD+AF+HF	3135	9368	0.068802	0.0733348	0.0681358	0.0788008
CVD+AF+HF	3135	9367	0.0836792	0.0946941	0.0888381	0.100804
CVD+AF+HF	3135	9368	0.10261	0.121264	0.114719	0.128046
CVD+AF+HF	3135	9367	0.129519	0.152984	0.145749	0.160435
CVD+AF+HF	3135	9368	0.186533	0.221605	0.213229	0.230155
CVD+AF+HF	3135	9368	0.0448564	0.0487831	0.0445085	0.053341
CVD+AF+HF	3136	9365	0.035781	0.0372664	0.0335213	0.0413027
CVD+AF+HF	3136	9365	0.0568925	0.0604378	0.0556955	0.0654558
CVD+AF+HF	3136	9379	0.0457956	0.0467001	0.042518	0.0511665
CVD+AF+HF	3136	9363	0.0692162	0.0747624	0.0695146	0.0802765
CVD+AF+HF	3136	9374	0.0168906	0.0139748	0.0116971	0.0165614
CVD+AF+HF	3136	9367	0.100924	0.113056	0.106711	0.119643
CVD+AF+HF	3136	9380	0.127178	0.153412	0.146174	0.160865
CVD+AF+HF	3136	9355	0.186331	0.218493	0.210154	0.227007
CVD+AF+HF	3136	9364	0.0835292	0.100278	0.0942655	0.10654
CVD+AF+HF	3136	9364	0.0265633	0.0244554	0.0214221	0.0277891
CVD+AF+HF	3137	9364	0.0832525	0.0956856	0.0898006	0.101823
CVD+AF+HF	3137	9369	0.0257043	0.0244423	0.0214107	0.0277743
CVD+AF+HF	3137	9367	0.0351034	0.0342692	0.0306772	0.0381545
CVD+AF+HF	3137	9365	0.0453916	0.0491191	0.0448294	0.0536918
CVD+AF+HF	3137	9367	0.0566112	0.0583965	0.0537323	0.0633376
CVD+AF+HF	3137	9373	0.0690339	0.0763896	0.0710912	0.0819531
CVD+AF+HF	3137	9367	0.101264	0.117327	0.110876	0.124016
CVD+AF+HF	3137	9366	0.127673	0.154281	0.147021	0.161758
CVD+AF+HF	3137	9368	0.187871	0.219791	0.21144	0.228316
CVD+AF+HF	3137	9370	0.0159581	0.0130203	0.010824	0.0155265
CVD+AF+HF	3138	9367	0.056167	0.0620263	0.0572251	0.067102
CVD+AF+HF	3138	9368	0.0169004	0.01345	0.0112163	0.0159934
CVD+AF+HF	3138	9368	0.188019	0.223207	0.214808	0.231777
CVD+AF+HF	3138	9368	0.10102	0.119236	0.112739	0.12597
CVD+AF+HF	3138	9368	0.0264035	0.0258326	0.022715	0.0292496
CVD+AF+HF	3138	9367	0.127641	0.149034	0.141879	0.156408
CVD+AF+HF	3138	9367	0.0830675	0.0943739	0.0885269	0.100474
CVD+AF+HF	3138	9368	0.0451652	0.0467549	0.042568	0.0512264
CVD+AF+HF	3138	9368	0.0684891	0.0747225	0.0694773	0.0802338
CVD+AF+HF	3138	9367	0.0353359	0.0340557	0.0304749	0.03793
CVD+AF+HF	3139	9368	0.0159323	0.0132365	0.0110212	0.0157617
CVD+AF+HF	3139	9367	0.0827754	0.099178	0.0931968	0.10541
CVD+AF+HF	3139	9368	0.0683422	0.0729078	0.0677231	0.0783598
CVD+AF+HF	3139	9367	0.055957	0.0580762	0.0534244	0.0630052
CVD+AF+HF	3139	9368	0.044738	0.0464347	0.0422618	0.0508924
CVD+AF+HF	3139	9367	0.0346855	0.0355503	0.0318922	0.0395008
CVD+AF+HF	3139	9368	0.189532	0.225021	0.216598	0.233616
CVD+AF+HF	3139	9368	0.101293	0.113365	0.107012	0.119959
CVD+AF+HF	3139	9367	0.128236	0.154799	0.147528	0.162284
CVD+AF+HF	3139	9368	0.025568	0.0241247	0.0211129	0.0274371
CVD+AF+HF	3140	9368	0.100811	0.116567	0.110135	0.123238
CVD+AF+HF	3140	9368	0.187727	0.221605	0.213229	0.230155
CVD+AF+HF	3140	9367	0.1274	0.151703	0.144494	0.159129
CVD+AF+HF	3140	9367	0.0830249	0.096509	0.0906019	0.102668
CVD+AF+HF	3140	9367	0.0687188	0.0745169	0.0692783	0.0800219
CVD+AF+HF	3140	9368	0.0168039	0.0133433	0.0111187	0.0158776
CVD+AF+HF	3140	9367	0.0355453	0.0366179	0.0329057	0.0406218
CVD+AF+HF	3140	9368	0.026492	0.0246584	0.0216131	0.0280039
CVD+AF+HF	3140	9368	0.0563759	0.0613792	0.0566023	0.066431
CVD+AF+HF	3140	9368	0.0454042	0.0457942	0.0416496	0.0502241
CVD+AF+HF	3141	9367	0.0348811	0.0354436	0.0317909	0.0393887
CVD+AF+HF	3141	9368	0.015858	0.0136635	0.0114115	0.016225
CVD+AF+HF	3141	9368	0.0685154	0.0768574	0.0715423	0.0824373
CVD+AF+HF	3141	9368	0.0256116	0.022737	0.0198142	0.0259615
CVD+AF+HF	3141	9368	0.0449977	0.0487831	0.0445085	0.053341
CVD+AF+HF	3141	9367	0.0560733	0.0582897	0.0536297	0.0632268
CVD+AF+HF	3141	9368	0.189306	0.221926	0.213545	0.23048
CVD+AF+HF	3141	9368	0.101045	0.12105	0.11451	0.127827
CVD+AF+HF	3141	9367	0.12808	0.154051	0.146796	0.161523
CVD+AF+HF	3141	9367	0.0828276	0.08989	0.0841725	0.095864
CVD+AF+HF	3142	9368	0.18907	0.226516	0.218072	0.23513
CVD+AF+HF	3142	9367	0.127866	0.149781	0.142611	0.15717
CVD+AF+HF	3142	9368	0.100818	0.116994	0.110552	0.123675
CVD+AF+HF	3142	9367	0.0826768	0.0944806	0.0886307	0.100584
CVD+AF+HF	3142	9368	0.0681568	0.0750427	0.069787	0.0805644
CVD+AF+HF	3142	9367	0.0558257	0.0595708	0.0548618	0.064556
CVD+AF+HF	3142	9368	0.0449142	0.0466482	0.0424659	0.0511151
CVD+AF+HF	3142	9368	0.026339	0.0257259	0.0226148	0.0291364
CVD+AF+HF	3142	9368	0.0168091	0.0129163	0.0107289	0.0154139
CVD+AF+HF	3142	9367	0.0351864	0.0350165	0.0313858	0.03894
CVD+AF+HF	3143	9368	0.0680153	0.073228	0.0680326	0.0786906
CVD+AF+HF	3143	9368	0.19059	0.226089	0.217651	0.234697
CVD+AF+HF	3143	9367	0.128567	0.156827	0.149517	0.164351
CVD+AF+HF	3143	9367	0.0555479	0.0580762	0.0534244	0.0630052
CVD+AF+HF	3143	9367	0.08244	0.0959752	0.0900831	0.10212
CVD+AF+HF	3143	9368	0.0158412	0.0135568	0.0113139	0.0161092
CVD+AF+HF	3143	9368	0.0254867	0.0232707	0.0203134	0.0265294
CVD+AF+HF	3143	9367	0.0345277	0.033949	0.0303737	0.0378177
CVD+AF+HF	3143	9368	0.0444881	0.0481426	0.0438955	0.0526735
CVD+AF+HF	3143	9368	0.101032	0.113578	0.10722	0.120177
CVD+AF+HF	3144	9368	0.127039	0.153501	0.146257	0.160962
CVD+AF+HF	3144	9367	0.0832179	0.0972563	0.0913283	0.103436
CVD+AF+HF	3144	9368	0.0689252	0.074082	0.0688581	0.0795725
CVD+AF+HF	3144	9367	0.0566615	0.0615992	0.0568139	0.0666594
CVD+AF+HF	3144	9368	0.0167664	0.0137703	0.0115092	0.0163407
CVD+AF+HF	3144	9368	0.0265115	0.0257259	0.0226148	0.0291364
CVD+AF+HF	3144	9367	0.0356743	0.0357639	0.0320948	0.0397251
CVD+AF+HF	3144	9367	0.187136	0.220135	0.211778	0.228665
CVD+AF+HF	3144	9368	0.100764	0.114005	0.107637	0.120615
CVD+AF+HF	3144	9368	0.0456407	0.0468617	0.0426701	0.0513378
CVD+AF+HF	3145	9368	0.0256566	0.0220965	0.0192158	0.0252794
CVD+AF+HF	3145	9368	0.188671	0.222459	0.214071	0.23102
CVD+AF+HF	3145	9367	0.127732	0.152237	0.145017	0.159673
CVD+AF+HF	3145	9368	0.100978	0.118915	0.112427	0.125642
CVD+AF+HF	3145	9368	0.0158451	0.0137703	0.0115092	0.0163407
CVD+AF+HF	3145	9368	0.0687086	0.0765371	0.0712325	0.0821068
CVD+AF+HF	3145	9367	0.0830002	0.0931995	0.0873861	0.0992673
CVD+AF+HF	3145	9368	0.0452238	0.0473954	0.0431806	0.0518944
CVD+AF+HF	3145	9367	0.0350035	0.0366179	0.0329057	0.0406218
CVD+AF+HF	3145	9367	0.0563764	0.0594641	0.0547591	0.0644453
CVD+AF+HF	3146	9367	0.0827829	0.0936266	0.0878009	0.0997063
CVD+AF+HF	3146	9368	0.0682546	0.0741887	0.0689613	0.0796827
CVD+AF+HF	3146	9368	0.100867	0.116994	0.110552	0.123675
CVD+AF+HF	3146	9367	0.0560131	0.0625601	0.0577391	0.0676552
CVD+AF+HF	3146	9367	0.127519	0.149141	0.141983	0.156517
CVD+AF+HF	3146	9368	0.0450268	0.0470751	0.0428743	0.0515605
CVD+AF+HF	3146	9368	0.18873	0.225555	0.217125	0.234157
CVD+AF+HF	3146	9368	0.0263719	0.0255124	0.0224143	0.02891
CVD+AF+HF	3146	9367	0.0352351	0.0337355	0.0301714	0.0375931
CVD+AF+HF	3146	9368	0.0167843	0.014304	0.0119981	0.0169187
CVD+AF+HF	3147	9368	0.190253	0.226089	0.217651	0.234697
CVD+AF+HF	3147	9368	0.0158313	0.0136635	0.0114115	0.016225
CVD+AF+HF	3147	9368	0.0255258	0.0222032	0.0193155	0.0253932
CVD+AF+HF	3147	9367	0.034595	0.0349098	0.0312845	0.0388278
CVD+AF+HF	3147	9368	0.0445905	0.0467549	0.042568	0.0512264
CVD+AF+HF	3147	9367	0.055751	0.0601046	0.0553753	0.0651097
CVD+AF+HF	3147	9367	0.0825718	0.0948009	0.0889418	0.100913
CVD+AF+HF	3147	9368	0.101026	0.114112	0.107741	0.120724
CVD+AF+HF	3147	9367	0.12821	0.155546	0.148261	0.163046
CVD+AF+HF	3147	9368	0.0680776	0.074509	0.0692709	0.0800134
CVD+AF+HF	3148	9368	0.0167119	0.0141973	0.0119002	0.0168032
CVD+AF+HF	3148	9368	0.0264339	0.0252989	0.0222139	0.0286836
CVD+AF+HF	3148	9367	0.0354574	0.0342692	0.0306772	0.0381545
CVD+AF+HF	3148	9368	0.0452752	0.0456874	0.0415476	0.0501126
CVD+AF+HF	3148	9367	0.0561811	0.0630938	0.0582532	0.0682083
CVD+AF+HF	3148	9368	0.0684994	0.0729078	0.0677231	0.0783598
CVD+AF+HF	3148	9367	0.0827624	0.0971496	0.0912246	0.103326
CVD+AF+HF	3148	9368	0.100614	0.117635	0.111177	0.124331
CVD+AF+HF	3148	9368	0.188467	0.222459	0.214071	0.23102
CVD+AF+HF	3148	9367	0.127306	0.149995	0.14282	0.157388
CVD+AF+HF	3149	9368	0.19004	0.222139	0.213756	0.230696
CVD+AF+HF	3149	9368	0.0255664	0.0222032	0.0193155	0.0253932
CVD+AF+HF	3149	9367	0.12806	0.156507	0.149203	0.164025
CVD+AF+HF	3149	9368	0.100791	0.119983	0.113468	0.126735
CVD+AF+HF	3149	9367	0.0826369	0.08989	0.0841725	0.095864
CVD+AF+HF	3149	9368	0.0682353	0.0765371	0.0712325	0.0821068
CVD+AF+HF	3149	9367	0.0558619	0.0585033	0.053835	0.0634484
CVD+AF+HF	3149	9368	0.0448422	0.0476089	0.0433848	0.052117
CVD+AF+HF	3149	9367	0.034787	0.0356571	0.0319935	0.039613
CVD+AF+HF	3149	9368	0.0157756	0.0136635	0.0114115	0.016225
CVD+AF+HF	3150	9368	0.189737	0.22833	0.219863	0.236968
CVD+AF+HF	3150	9367	0.127711	0.147326	0.140205	0.154666
CVD+AF+HF	3150	9368	0.100689	0.118061	0.111593	0.124768
CVD+AF+HF	3150	9367	0.0824161	0.0931995	0.0873861	0.0992673
CVD+AF+HF	3150	9368	0.0679522	0.0757899	0.0705097	0.0813357
CVD+AF+HF	3150	9367	0.0556828	0.0601046	0.0553753	0.0651097
CVD+AF+HF	3150	9368	0.0167138	0.014304	0.0119981	0.0169187
CVD+AF+HF	3150	9368	0.0263073	0.0245517	0.0215131	0.0278906
CVD+AF+HF	3150	9368	0.0447884	0.0465414	0.0423639	0.0510037
CVD+AF+HF	3150	9367	0.035094	0.0344828	0.0308796	0.038379
CVD+AF+HF	3151	9368	0.100813	0.117421	0.110968	0.124113
CVD+AF+HF	3151	9367	0.128452	0.155226	0.147947	0.16272
CVD+AF+HF	3151	9368	0.191278	0.226943	0.218494	0.235562
CVD+AF+HF	3151	9368	0.067743	0.0722673	0.0671042	0.0776982
CVD+AF+HF	3151	9367	0.0822948	0.0927725	0.0869713	0.0988283
CVD+AF+HF	3151	9367	0.0553786	0.0597843	0.0550672	0.0647775
CVD+AF+HF	3151	9368	0.044339	0.0473954	0.0431806	0.0518944
CVD+AF+HF	3151	9367	0.0344632	0.034803	0.0311833	0.0387156
CVD+AF+HF	3151	9368	0.0254423	0.0222032	0.0193155	0.0253932
CVD+AF+HF	3151	9368	0.0157611	0.013877	0.0116069	0.0164564
CVD+AF+HF	3152	9356	0.0455462	0.045746	0.041601	0.0501768
CVD+AF+HF	3152	9376	0.0566015	0.0607935	0.0560405	0.0658216
CVD+AF+HF	3152	9354	0.127306	0.151807	0.144591	0.15924
CVD+AF+HF	3152	9376	0.0832215	0.0994027	0.0934183	0.105637
CVD+AF+HF	3152	9377	0.100889	0.116988	0.110549	0.123666
CVD+AF+HF	3152	9368	0.035595	0.0368275	0.0331049	0.0408415
CVD+AF+HF	3152	9360	0.187502	0.221581	0.213202	0.230134
CVD+AF+HF	3152	9361	0.06893	0.0715735	0.0664321	0.0769835
CVD+AF+HF	3152	9373	0.0264298	0.0252854	0.0222021	0.0286683
CVD+AF+HF	3152	9375	0.016777	0.0129067	0.0107208	0.0154024
CVD+AF+HF	3153	9364	0.0349323	0.0342802	0.0306871	0.0381667
CVD+AF+HF	3153	9371	0.101102	0.11685	0.110412	0.123527
CVD+AF+HF	3153	9369	0.045147	0.045896	0.0417472	0.0503301
CVD+AF+HF	3153	9367	0.0687164	0.0751575	0.0698977	0.0806832
CVD+AF+HF	3153	9369	0.0255826	0.0246558	0.0216108	0.0280009
CVD+AF+HF	3153	9370	0.0158727	0.0125934	0.0104347	0.0150625
CVD+AF+HF	3153	9365	0.188929	0.224026	0.215615	0.232609
CVD+AF+HF	3153	9366	0.127948	0.153641	0.146393	0.161105
CVD+AF+HF	3153	9367	0.0563623	0.0608519	0.0560945	0.0658846
CVD+AF+HF	3153	9368	0.0829672	0.0947908	0.0889323	0.100903
CVD+AF+HF	3154	9367	0.0351387	0.0345895	0.0309809	0.0384912
CVD+AF+HF	3154	9368	0.068196	0.0721605	0.0670011	0.0775879
CVD+AF+HF	3154	9368	0.189215	0.22374	0.215335	0.232318
CVD+AF+HF	3154	9367	0.0827808	0.096082	0.0901868	0.10223
CVD+AF+HF	3154	9368	0.10094	0.116994	0.110552	0.123675
CVD+AF+HF	3154	9368	0.0262582	0.0255124	0.0224143	0.02891
CVD+AF+HF	3154	9368	0.0167749	0.0130231	0.0108263	0.0155299
CVD+AF+HF	3154	9367	0.0558978	0.0626668	0.0578419	0.0677658
CVD+AF+HF	3154	9367	0.127769	0.152557	0.145331	0.16
CVD+AF+HF	3154	9368	0.0448932	0.0453672	0.0412416	0.0497784
CVD+AF+HF	3155	9367	0.0825011	0.096509	0.0906019	0.102668
CVD+AF+HF	3155	9368	0.101172	0.113792	0.107429	0.120396
CVD+AF+HF	3155	9367	0.128428	0.158001	0.150669	0.165547
CVD+AF+HF	3155	9368	0.0680297	0.073655	0.0684453	0.0791316
CVD+AF+HF	3155	9367	0.0556834	0.0578627	0.0532191	0.0627836
CVD+AF+HF	3155	9368	0.0254189	0.0236977	0.020713	0.0269834
CVD+AF+HF	3155	9368	0.0158406	0.0129163	0.0107289	0.0154139
CVD+AF+HF	3155	9368	0.190632	0.225448	0.217019	0.234048
CVD+AF+HF	3155	9367	0.034513	0.0350165	0.0313858	0.03894
CVD+AF+HF	3155	9368	0.0445117	0.0457942	0.0416496	0.0502241
CVD+AF+HF	3156	9368	0.0263558	0.0245517	0.0215131	0.0278906
CVD+AF+HF	3156	9368	0.188929	0.222246	0.213861	0.230804
CVD+AF+HF	3156	9367	0.127516	0.15245	0.145226	0.159891
CVD+AF+HF	3156	9368	0.100697	0.119236	0.112739	0.12597
CVD+AF+HF	3156	9367	0.0827462	0.0955482	0.089668	0.101681
CVD+AF+HF	3156	9368	0.0166895	0.0131298	0.0109237	0.0156458
CVD+AF+HF	3156	9367	0.0561078	0.0595708	0.0548618	0.064556
CVD+AF+HF	3156	9368	0.0451526	0.0457942	0.0416496	0.0502241
CVD+AF+HF	3156	9367	0.0353292	0.0364044	0.0327029	0.0403977
CVD+AF+HF	3156	9368	0.0684055	0.0737617	0.0685485	0.0792418
CVD+AF+HF	3157	9367	0.12828	0.154265	0.147005	0.16174
CVD+AF+HF	3157	9368	0.100912	0.119663	0.113156	0.126407
CVD+AF+HF	3157	9367	0.0825556	0.0904238	0.0846907	0.0964131
CVD+AF+HF	3157	9368	0.0682257	0.0747225	0.0694773	0.0802338
CVD+AF+HF	3157	9367	0.0557979	0.0598911	0.0551699	0.0648882
CVD+AF+HF	3157	9368	0.0447554	0.0475021	0.0432827	0.0520057
CVD+AF+HF	3157	9368	0.190387	0.226089	0.217651	0.234697
CVD+AF+HF	3157	9368	0.0157714	0.0129163	0.0107289	0.0154139
CVD+AF+HF	3157	9368	0.0254901	0.0233775	0.0204132	0.0266429
CVD+AF+HF	3157	9367	0.0346993	0.0338422	0.0302726	0.0377054
CVD+AF+HF	3158	9368	0.190284	0.226836	0.218388	0.235454
CVD+AF+HF	3158	9368	0.0166828	0.0132365	0.0110212	0.0157617
CVD+AF+HF	3158	9368	0.026195	0.0246584	0.0216131	0.0280039
CVD+AF+HF	3158	9367	0.0349795	0.0358706	0.0321961	0.0398372
CVD+AF+HF	3158	9368	0.0446366	0.0453672	0.0412416	0.0497784
CVD+AF+HF	3158	9367	0.0555716	0.0588235	0.054143	0.0637807
CVD+AF+HF	3158	9368	0.100749	0.12073	0.114198	0.127499
CVD+AF+HF	3158	9367	0.12796	0.149141	0.141983	0.156517
CVD+AF+HF	3158	9367	0.0824257	0.0938401	0.0880083	0.0999258
CVD+AF+HF	3158	9368	0.0678233	0.0741887	0.0689613	0.0796827
CVD+AF+HF	3159	9367	0.0552591	0.0615992	0.0568139	0.0666594
CVD+AF+HF	3159	9368	0.100971	0.11582	0.109406	0.122473
CVD+AF+HF	3159	9368	0.0442683	0.0460077	0.0418537	0.0504468
CVD+AF+HF	3159	9367	0.0343502	0.0335219	0.0299692	0.0373685
CVD+AF+HF	3159	9368	0.0253392	0.0233775	0.0204132	0.0266429
CVD+AF+HF	3159	9368	0.0157517	0.0129163	0.0107289	0.0154139
CVD+AF+HF	3159	9367	0.128668	0.156507	0.149203	0.164025
CVD+AF+HF	3159	9367	0.0821533	0.0942671	0.0884232	0.100365
CVD+AF+HF	3159	9368	0.191745	0.228544	0.220073	0.237184
CVD+AF+HF	3159	9368	0.0677144	0.0701324	0.065042	0.0754919
CVD+AF+HF	3160	9368	0.100672	0.114646	0.108261	0.121271
CVD+AF+HF	3160	9368	0.0686596	0.0721605	0.0670011	0.0775879
CVD+AF+HF	3160	9367	0.0563738	0.062133	0.0573279	0.0672126
CVD+AF+HF	3160	9368	0.0454093	0.0456874	0.0415476	0.0501126
CVD+AF+HF	3160	9367	0.0354992	0.0351233	0.0314871	0.0390522
CVD+AF+HF	3160	9368	0.0263789	0.0260461	0.0229155	0.0294759
CVD+AF+HF	3160	9367	0.0829512	0.0987509	0.0927816	0.104971
CVD+AF+HF	3160	9368	0.188223	0.222032	0.21365	0.230588
CVD+AF+HF	3160	9368	0.0166657	0.0128096	0.0106315	0.0152979
CVD+AF+HF	3160	9367	0.127173	0.153304	0.146063	0.160761
CVD+AF+HF	3161	9368	0.189632	0.225021	0.216598	0.233616
CVD+AF+HF	3161	9367	0.127954	0.150635	0.143448	0.158041
CVD+AF+HF	3161	9368	0.100865	0.123292	0.116699	0.13012
CVD+AF+HF	3161	9367	0.0827593	0.0877549	0.0821005	0.0936671
CVD+AF+HF	3161	9368	0.0683992	0.0784586	0.0730918	0.0840891
CVD+AF+HF	3161	9367	0.0561361	0.0614925	0.0567111	0.0665487
CVD+AF+HF	3161	9368	0.0450115	0.045474	0.0413436	0.0498898
CVD+AF+HF	3161	9367	0.0348396	0.0346963	0.0310821	0.0386034
CVD+AF+HF	3161	9368	0.025538	0.0226302	0.0197144	0.0258479
CVD+AF+HF	3161	9368	0.0157746	0.0132365	0.0110212	0.0157617
CVD+AF+HF	3162	9368	0.0166726	0.0137703	0.0115092	0.0163407
CVD+AF+HF	3162	9368	0.189809	0.22801	0.219547	0.236643
CVD+AF+HF	3162	9367	0.1277	0.149674	0.142506	0.157061
CVD+AF+HF	3162	9368	0.100749	0.117955	0.111489	0.124659
CVD+AF+HF	3162	9367	0.0825549	0.0926657	0.0868676	0.0987186
CVD+AF+HF	3162	9368	0.0679757	0.0719471	0.0667948	0.0773673
CVD+AF+HF	3162	9367	0.0350567	0.0333084	0.0297669	0.0371439
CVD+AF+HF	3162	9367	0.0557306	0.0637344	0.0588704	0.0688718
CVD+AF+HF	3162	9368	0.0447727	0.0457942	0.0416496	0.0502241
CVD+AF+HF	3162	9368	0.0262334	0.0258326	0.022715	0.0292496
CVD+AF+HF	3163	9367	0.0554827	0.0608519	0.0560945	0.0658846
CVD+AF+HF	3163	9368	0.0157548	0.0135568	0.0113139	0.0161092
CVD+AF+HF	3163	9368	0.0253849	0.02231	0.0194152	0.0255069
CVD+AF+HF	3163	9367	0.0344383	0.0334152	0.029868	0.0372562
CVD+AF+HF	3163	9368	0.044381	0.0462212	0.0420577	0.0506696
CVD+AF+HF	3163	9368	0.100927	0.116247	0.109823	0.12291
CVD+AF+HF	3163	9367	0.0823318	0.0944806	0.0886307	0.100584
CVD+AF+HF	3163	9367	0.12845	0.153624	0.146377	0.161088
CVD+AF+HF	3163	9368	0.191196	0.228864	0.220389	0.237508
CVD+AF+HF	3163	9368	0.0677924	0.0731213	0.0679294	0.0785803
CVD+AF+HF	3164	9368	0.01661	0.0130231	0.0108263	0.0155299
CVD+AF+HF	3164	9368	0.0263063	0.0258326	0.022715	0.0292496
CVD+AF+HF	3164	9367	0.0352645	0.0345895	0.0309809	0.0384912
CVD+AF+HF	3164	9368	0.0450276	0.0469684	0.0427722	0.0514491
CVD+AF+HF	3164	9367	0.0559227	0.0597843	0.0550672	0.0647775
CVD+AF+HF	3164	9368	0.068193	0.0720538	0.0668979	0.0774776
CVD+AF+HF	3164	9368	0.100511	0.117848	0.111385	0.12455
CVD+AF+HF	3164	9367	0.127427	0.148714	0.141565	0.156082
CVD+AF+HF	3164	9368	0.189583	0.226729	0.218283	0.235346
CVD+AF+HF	3164	9367	0.0825286	0.0971496	0.0912246	0.103326
CVD+AF+HF	3165	9368	0.0254572	0.0222032	0.0193155	0.0253932
CVD+AF+HF	3165	9367	0.0556082	0.0598911	0.0551699	0.0648882
CVD+AF+HF	3165	9368	0.0679397	0.0764304	0.0711292	0.0819967
CVD+AF+HF	3165	9367	0.0346125	0.0345895	0.0309809	0.0384912
CVD+AF+HF	3165	9368	0.19104	0.22737	0.218915	0.235995
CVD+AF+HF	3165	9368	0.0156992	0.0131298	0.0109237	0.0156458
CVD+AF+HF	3165	9368	0.0446308	0.0462212	0.0420577	0.0506696
CVD+AF+HF	3165	9368	0.100726	0.12041	0.113885	0.127172
CVD+AF+HF	3165	9367	0.0823759	0.0903171	0.0845871	0.0963033
CVD+AF+HF	3165	9367	0.128213	0.15213	0.144912	0.159564
CVD+AF+HF	3166	9368	0.190845	0.22833	0.219863	0.236968
CVD+AF+HF	3166	9368	0.0166031	0.0135568	0.0113139	0.0161092
CVD+AF+HF	3166	9368	0.100599	0.117101	0.110656	0.123785
CVD+AF+HF	3166	9367	0.0822038	0.0920252	0.0862455	0.09806
CVD+AF+HF	3166	9368	0.0676587	0.074936	0.0696838	0.0804542
CVD+AF+HF	3166	9367	0.0553969	0.0601046	0.0553753	0.0651097
CVD+AF+HF	3166	9367	0.0349043	0.0338422	0.0302726	0.0377054
CVD+AF+HF	3166	9368	0.0261722	0.0244449	0.021413	0.0277772
CVD+AF+HF	3166	9367	0.127841	0.151703	0.144494	0.159129
CVD+AF+HF	3166	9368	0.0445361	0.0466482	0.0424659	0.0511151
CVD+AF+HF	3167	9367	0.0342933	0.0349098	0.0312845	0.0388278
CVD+AF+HF	3167	9368	0.0156836	0.0130231	0.0108263	0.0155299
CVD+AF+HF	3167	9367	0.0550938	0.0588235	0.054143	0.0637807
CVD+AF+HF	3167	9368	0.0674525	0.074509	0.0692709	0.0800134
CVD+AF+HF	3167	9367	0.0820445	0.0918117	0.0860382	0.0978404
CVD+AF+HF	3167	9368	0.0253071	0.0224167	0.0195149	0.0256205
CVD+AF+HF	3167	9367	0.128593	0.154265	0.147005	0.16174
CVD+AF+HF	3167	9368	0.192283	0.229398	0.220916	0.238049
CVD+AF+HF	3167	9368	0.0441471	0.0463279	0.0421598	0.050781
CVD+AF+HF	3167	9368	0.100771	0.117208	0.11076	0.123894
CVD+AF+HF	3168	9367	0.0835771	0.0984307	0.0924701	0.104642
CVD+AF+HF	3168	9367	0.127195	0.151062	0.143866	0.158476
CVD+AF+HF	3168	9368	0.0167809	0.0139838	0.0117046	0.016572
CVD+AF+HF	3168	9368	0.0264723	0.0244449	0.021413	0.0277772
CVD+AF+HF	3168	9368	0.0457876	0.0467549	0.042568	0.0512264
CVD+AF+HF	3168	9367	0.0569039	0.0601046	0.0553753	0.0651097
CVD+AF+HF	3168	9368	0.0692335	0.0753629	0.0700967	0.080895
CVD+AF+HF	3168	9368	0.101032	0.115927	0.109511	0.122582
CVD+AF+HF	3168	9367	0.0357448	0.037472	0.033717	0.0415179
CVD+AF+HF	3168	9368	0.186145	0.21915	0.210808	0.227667
CVD+AF+HF	3169	9368	0.0158569	0.0129163	0.0107289	0.0154139
CVD+AF+HF	3169	9368	0.187748	0.220431	0.212071	0.228965
CVD+AF+HF	3169	9367	0.127742	0.154906	0.147633	0.162393
CVD+AF+HF	3169	9368	0.101341	0.116033	0.109615	0.122692
CVD+AF+HF	3169	9367	0.0832892	0.0964023	0.0904981	0.102559
CVD+AF+HF	3169	9368	0.0690715	0.0769641	0.0716456	0.0825474
CVD+AF+HF	3169	9367	0.0566329	0.0585033	0.053835	0.0634484
CVD+AF+HF	3169	9368	0.0453623	0.0481426	0.0438955	0.0526735
CVD+AF+HF	3169	9367	0.0350733	0.034376	0.0307784	0.0382667
CVD+AF+HF	3169	9368	0.0256146	0.0240179	0.0210129	0.0273237
CVD+AF+HF	3170	9368	0.0451667	0.045474	0.0413436	0.0498898
CVD+AF+HF	3170	9368	0.187896	0.224167	0.215756	0.232751
CVD+AF+HF	3170	9367	0.12768	0.149247	0.142088	0.156626
CVD+AF+HF	3170	9368	0.101085	0.117741	0.111281	0.12444
CVD+AF+HF	3170	9367	0.0831232	0.0950144	0.0891493	0.101133
CVD+AF+HF	3170	9368	0.0685213	0.0738685	0.0686517	0.079352
CVD+AF+HF	3170	9368	0.0168165	0.0135568	0.0113139	0.0161092
CVD+AF+HF	3170	9367	0.0561918	0.0633074	0.0584589	0.0684295
CVD+AF+HF	3170	9367	0.0353094	0.0356571	0.0319935	0.039613
CVD+AF+HF	3170	9368	0.0263362	0.0246584	0.0216131	0.0280039
CVD+AF+HF	3171	9368	0.189438	0.225342	0.216914	0.23394
CVD+AF+HF	3171	9368	0.0255028	0.0232707	0.0203134	0.0265294
CVD+AF+HF	3171	9367	0.0559771	0.0580762	0.0534244	0.0630052
CVD+AF+HF	3171	9367	0.0346545	0.0359774	0.0322975	0.0399493
CVD+AF+HF	3171	9368	0.0683651	0.0726943	0.0675168	0.0781393
CVD+AF+HF	3171	9367	0.0828208	0.099605	0.0936122	0.105848
CVD+AF+HF	3171	9368	0.10138	0.114219	0.107845	0.120833
CVD+AF+HF	3171	9367	0.128237	0.153731	0.146482	0.161196
CVD+AF+HF	3171	9368	0.0158537	0.0132365	0.0110212	0.0157617
CVD+AF+HF	3171	9368	0.0447375	0.0465414	0.0423639	0.0510037
CVD+AF+HF	3172	9368	0.0687562	0.0735482	0.0683421	0.0790213
CVD+AF+HF	3172	9368	0.187613	0.222353	0.213966	0.230912
CVD+AF+HF	3172	9367	0.127454	0.151703	0.144494	0.159129
CVD+AF+HF	3172	9368	0.100879	0.115713	0.109302	0.122364
CVD+AF+HF	3172	9367	0.0830778	0.0974698	0.0915359	0.103655
CVD+AF+HF	3172	9367	0.05639	0.0609587	0.0561973	0.0659953
CVD+AF+HF	3172	9367	0.0355189	0.0373652	0.0336156	0.0414059
CVD+AF+HF	3172	9368	0.026425	0.0239112	0.0209129	0.0272103
CVD+AF+HF	3172	9368	0.0167149	0.0135568	0.0113139	0.0161092
CVD+AF+HF	3172	9368	0.0454022	0.0461144	0.0419557	0.0505582
CVD+AF+HF	3173	9368	0.0255428	0.0226302	0.0197144	0.0258479
CVD+AF+HF	3173	9367	0.0348599	0.0353368	0.0316896	0.0392765
CVD+AF+HF	3173	9368	0.044979	0.0481426	0.0438955	0.0526735
CVD+AF+HF	3173	9367	0.0560938	0.0573289	0.052706	0.0622294
CVD+AF+HF	3173	9368	0.0685582	0.0779249	0.0725753	0.0835386
CVD+AF+HF	3173	9367	0.0828688	0.0902103	0.0844834	0.0961935
CVD+AF+HF	3173	9368	0.101112	0.121264	0.114719	0.128046
CVD+AF+HF	3173	9368	0.1892	0.222246	0.213861	0.230804
CVD+AF+HF	3173	9368	0.015776	0.0137703	0.0115092	0.0163407
CVD+AF+HF	3173	9367	0.128129	0.153838	0.146587	0.161305
CVD+AF+HF	3174	9368	0.0262842	0.0251921	0.0221138	0.0285704
CVD+AF+HF	3174	9368	0.0167406	0.0130231	0.0108263	0.0155299
CVD+AF+HF	3174	9367	0.0351677	0.0355503	0.0318922	0.0395008
CVD+AF+HF	3174	9368	0.0449205	0.0462212	0.0420577	0.0506696
CVD+AF+HF	3174	9367	0.0558388	0.0588235	0.054143	0.0637807
CVD+AF+HF	3174	9368	0.18898	0.225982	0.217546	0.234589
CVD+AF+HF	3174	9367	0.0827275	0.0951212	0.0892531	0.101242
CVD+AF+HF	3174	9368	0.100871	0.116247	0.109823	0.12291
CVD+AF+HF	3174	9367	0.127897	0.150635	0.143448	0.158041
CVD+AF+HF	3174	9368	0.0681907	0.0758967	0.0706129	0.0814459
CVD+AF+HF	3175	9368	0.190507	0.225769	0.217335	0.234373
CVD+AF+HF	3175	9368	0.101107	0.114219	0.107845	0.120833
CVD+AF+HF	3175	9367	0.0824821	0.095655	0.0897718	0.101791
CVD+AF+HF	3175	9368	0.0680418	0.0722673	0.0671042	0.0776982
CVD+AF+HF	3175	9367	0.0555695	0.0589303	0.0542457	0.0638915
CVD+AF+HF	3175	9368	0.0444832	0.0478224	0.043589	0.0523396
CVD+AF+HF	3175	9367	0.0345077	0.0344828	0.0308796	0.038379
CVD+AF+HF	3175	9367	0.128577	0.157254	0.149936	0.164786
CVD+AF+HF	3175	9368	0.0254324	0.0230572	0.0201136	0.0263023
CVD+AF+HF	3175	9368	0.0157771	0.0132365	0.0110212	0.0157617
CVD+AF+HF	3176	9368	0.0166632	0.0136635	0.0114115	0.016225
CVD+AF+HF	3176	9368	0.0264216	0.0245517	0.0215131	0.0278906
CVD+AF+HF	3176	9367	0.0356308	0.0371517	0.0334127	0.0411819
CVD+AF+HF	3176	9368	0.0456365	0.0471819	0.0429764	0.0516718
CVD+AF+HF	3176	9367	0.0566808	0.0605317	0.0557863	0.0655525
CVD+AF+HF	3176	9368	0.0689541	0.0733348	0.0681358	0.0788008
CVD+AF+HF	3176	9367	0.0832736	0.0982171	0.0922625	0.104423
CVD+AF+HF	3176	9368	0.100854	0.115179	0.108782	0.121817
CVD+AF+HF	3176	9368	0.187022	0.219684	0.211335	0.228208
CVD+AF+HF	3176	9367	0.127092	0.153197	0.145959	0.160652
CVD+AF+HF	3177	9367	0.0563864	0.059037	0.0543483	0.0640022
CVD+AF+HF	3177	9368	0.0687469	0.0792058	0.0738152	0.0848597
CVD+AF+HF	3177	9368	0.0255677	0.02231	0.0194152	0.0255069
CVD+AF+HF	3177	9368	0.188565	0.222139	0.213756	0.230696
CVD+AF+HF	3177	9368	0.0157439	0.0133433	0.0111187	0.0158776
CVD+AF+HF	3177	9367	0.0349678	0.0365112	0.0328043	0.0405097
CVD+AF+HF	3177	9368	0.0452093	0.0471819	0.0429764	0.0516718
CVD+AF+HF	3177	9367	0.0830463	0.08989	0.0841725	0.095864
CVD+AF+HF	3177	9368	0.101057	0.120303	0.113781	0.127062
CVD+AF+HF	3177	9367	0.1278	0.15277	0.14554	0.160217
CVD+AF+HF	3178	9367	0.0351986	0.0335219	0.0299692	0.0373685
CVD+AF+HF	3178	9368	0.0263061	0.0252989	0.0222139	0.0286836
CVD+AF+HF	3178	9367	0.0560277	0.062133	0.0573279	0.0672126
CVD+AF+HF	3178	9368	0.0682921	0.074082	0.0688581	0.0795725
CVD+AF+HF	3178	9368	0.100945	0.118168	0.111697	0.124877
CVD+AF+HF	3178	9368	0.0450298	0.0473954	0.0431806	0.0518944
CVD+AF+HF	3178	9367	0.0828429	0.0931995	0.0873861	0.0992673
CVD+AF+HF	3178	9368	0.188614	0.226836	0.218388	0.235454
CVD+AF+HF	3178	9367	0.127551	0.14786	0.140728	0.155211
CVD+AF+HF	3178	9368	0.016702	0.0141973	0.0119002	0.0168032
CVD+AF+HF	3179	9367	0.0826164	0.0951212	0.0892531	0.101242
CVD+AF+HF	3179	9367	0.12823	0.155866	0.148575	0.163372
CVD+AF+HF	3179	9368	0.190159	0.226302	0.217862	0.234913
CVD+AF+HF	3179	9368	0.0681024	0.0744022	0.0691677	0.0799032
CVD+AF+HF	3179	9367	0.0557766	0.0593573	0.0546564	0.0643345
CVD+AF+HF	3179	9368	0.0445843	0.0470751	0.0428743	0.0515605
CVD+AF+HF	3179	9367	0.0345655	0.0353368	0.0316896	0.0392765
CVD+AF+HF	3179	9368	0.0254569	0.0217763	0.0189168	0.0249382
CVD+AF+HF	3179	9368	0.0157524	0.01345	0.0112163	0.0159934
CVD+AF+HF	3179	9368	0.101108	0.114005	0.107637	0.120615
CVD+AF+HF	3180	9368	0.188367	0.221392	0.213019	0.229939
CVD+AF+HF	3180	9368	0.0166248	0.0135568	0.0113139	0.0161092
CVD+AF+HF	3180	9367	0.0354267	0.0345895	0.0309809	0.0384912
CVD+AF+HF	3180	9368	0.0452735	0.0462212	0.0420577	0.0506696
CVD+AF+HF	3180	9367	0.056198	0.0628803	0.0580476	0.067987
CVD+AF+HF	3180	9368	0.0685352	0.0724808	0.0673105	0.0779188
CVD+AF+HF	3180	9367	0.0828123	0.0970428	0.0911208	0.103217
CVD+AF+HF	3180	9368	0.10068	0.117208	0.11076	0.123894
CVD+AF+HF	3180	9367	0.127355	0.151703	0.144494	0.159129
CVD+AF+HF	3180	9368	0.0263638	0.0256191	0.0225145	0.0290232
CVD+AF+HF	3181	9368	0.189936	0.222139	0.213756	0.230696
CVD+AF+HF	3181	9368	0.0156931	0.01345	0.0112163	0.0159934
CVD+AF+HF	3181	9367	0.128105	0.155653	0.148366	0.163155
CVD+AF+HF	3181	9367	0.034758	0.0350165	0.0313858	0.03894
CVD+AF+HF	3181	9368	0.100868	0.120303	0.113781	0.127062
CVD+AF+HF	3181	9368	0.025496	0.0225235	0.0196146	0.0257342
CVD+AF+HF	3181	9367	0.0558752	0.0574357	0.0528086	0.0623403
CVD+AF+HF	3181	9367	0.0826804	0.0904238	0.0846907	0.0964131
CVD+AF+HF	3181	9368	0.0682778	0.0777114	0.0723687	0.0833184
CVD+AF+HF	3181	9368	0.0448338	0.0480359	0.0437933	0.0525622
CVD+AF+HF	3182	9367	0.0556961	0.0589303	0.0542457	0.0638915
CVD+AF+HF	3182	9368	0.0679874	0.0767506	0.071439	0.0823272
CVD+AF+HF	3182	9367	0.0824672	0.092132	0.0863492	0.0981697
CVD+AF+HF	3182	9368	0.100753	0.119022	0.112531	0.125752
CVD+AF+HF	3182	9368	0.189648	0.22833	0.219863	0.236968
CVD+AF+HF	3182	9368	0.044791	0.0470751	0.0428743	0.0515605
CVD+AF+HF	3182	9367	0.0350742	0.0342692	0.0306772	0.0381545
CVD+AF+HF	3182	9368	0.02625	0.0244449	0.021413	0.0277772
CVD+AF+HF	3182	9368	0.0166456	0.0141973	0.0119002	0.0168032
CVD+AF+HF	3182	9367	0.127733	0.147539	0.140414	0.154884
CVD+AF+HF	3183	9367	0.034442	0.0350165	0.0313858	0.03894
CVD+AF+HF	3183	9368	0.0156957	0.0136635	0.0114115	0.016225
CVD+AF+HF	3183	9368	0.0443378	0.0470751	0.0428743	0.0515605
CVD+AF+HF	3183	9368	0.0253861	0.0225235	0.0196146	0.0257342
CVD+AF+HF	3183	9368	0.0677707	0.0724808	0.0673105	0.0779188
CVD+AF+HF	3183	9367	0.0823397	0.0931995	0.0873861	0.0992673
CVD+AF+HF	3183	9368	0.100881	0.118382	0.111906	0.125096
CVD+AF+HF	3183	9367	0.128467	0.155119	0.147842	0.162611
CVD+AF+HF	3183	9368	0.191196	0.225982	0.217546	0.234589
CVD+AF+HF	3183	9367	0.0553961	0.0592506	0.0545537	0.0642238
CVD+AF+HF	3184	9368	0.10094	0.118915	0.112427	0.125642
CVD+AF+HF	3184	9367	0.0832679	0.0987509	0.0927816	0.104971
CVD+AF+HF	3184	9368	0.0689413	0.0717336	0.0665885	0.0771467
CVD+AF+HF	3184	9367	0.0566175	0.0603181	0.0555808	0.0653311
CVD+AF+HF	3184	9368	0.18736	0.220751	0.212387	0.22929
CVD+AF+HF	3184	9368	0.0455372	0.0459009	0.0417516	0.0503355
CVD+AF+HF	3184	9367	0.0355422	0.0369382	0.0332099	0.0409579
CVD+AF+HF	3184	9367	0.127307	0.151596	0.144389	0.15902
CVD+AF+HF	3184	9368	0.0263347	0.0246584	0.0216131	0.0280039
CVD+AF+HF	3184	9368	0.0166672	0.0131298	0.0109237	0.0156458
CVD+AF+HF	3185	9368	0.0157711	0.0125961	0.0104369	0.0150657
CVD+AF+HF	3185	9368	0.0451229	0.0462212	0.0420577	0.0506696
CVD+AF+HF	3185	9367	0.0563759	0.0595708	0.0548618	0.064556
CVD+AF+HF	3185	9368	0.0687545	0.0764304	0.0711292	0.0819967
CVD+AF+HF	3185	9367	0.0830161	0.0919184	0.0861419	0.0979502
CVD+AF+HF	3185	9367	0.127987	0.155546	0.148261	0.163046
CVD+AF+HF	3185	9368	0.101177	0.119022	0.112531	0.125752
CVD+AF+HF	3185	9368	0.0254918	0.0239112	0.0209129	0.0272103
CVD+AF+HF	3185	9367	0.0349023	0.0346963	0.0310821	0.0386034
CVD+AF+HF	3185	9368	0.188819	0.22278	0.214387	0.231345
CVD+AF+HF	3186	9368	0.026189	0.0252989	0.0222139	0.0286836
CVD+AF+HF	3186	9368	0.189092	0.224808	0.216388	0.2334
CVD+AF+HF	3186	9367	0.0351106	0.0357639	0.0320948	0.0397251
CVD+AF+HF	3186	9368	0.0448913	0.0444065	0.0403239	0.0487753
CVD+AF+HF	3186	9367	0.0559229	0.0626668	0.0578419	0.0677658
CVD+AF+HF	3186	9368	0.0682196	0.0708796	0.0657636	0.0762643
CVD+AF+HF	3186	9367	0.0828368	0.0953347	0.0894605	0.101462
CVD+AF+HF	3186	9367	0.127809	0.151596	0.144389	0.15902
CVD+AF+HF	3186	9368	0.0166923	0.0129163	0.0107289	0.0154139
CVD+AF+HF	3186	9368	0.101	0.119022	0.112531	0.125752
CVD+AF+HF	3187	9368	0.101265	0.114005	0.107637	0.120615
CVD+AF+HF	3187	9367	0.0825413	0.0971496	0.0912246	0.103326
CVD+AF+HF	3187	9367	0.0344829	0.0352301	0.0315883	0.0391644
CVD+AF+HF	3187	9367	0.055704	0.0569019	0.0522956	0.061786
CVD+AF+HF	3187	9368	0.0445121	0.0462212	0.0420577	0.0506696
CVD+AF+HF	3187	9368	0.0253537	0.0233775	0.0204132	0.0266429
CVD+AF+HF	3187	9368	0.0157627	0.0128096	0.0106315	0.0152979
CVD+AF+HF	3187	9368	0.0680501	0.0738685	0.0686517	0.079352
CVD+AF+HF	3187	9368	0.190556	0.225769	0.217335	0.234373
CVD+AF+HF	3187	9367	0.128422	0.157361	0.150041	0.164895
CVD+AF+HF	3188	9367	0.0828138	0.0955482	0.089668	0.101681
CVD+AF+HF	3188	9368	0.100747	0.119556	0.113052	0.126298
CVD+AF+HF	3188	9368	0.0262876	0.0240179	0.0210129	0.0273237
CVD+AF+HF	3188	9367	0.0353025	0.0364044	0.0327029	0.0403977
CVD+AF+HF	3188	9368	0.0451488	0.0453672	0.0412416	0.0497784
CVD+AF+HF	3188	9368	0.0166011	0.0130231	0.0108263	0.0155299
CVD+AF+HF	3188	9367	0.127579	0.153731	0.146482	0.161196
CVD+AF+HF	3188	9367	0.0561239	0.0606384	0.055889	0.0656632
CVD+AF+HF	3188	9368	0.068437	0.0733348	0.0681358	0.0788008
CVD+AF+HF	3188	9368	0.188828	0.221072	0.212703	0.229614
CVD+AF+HF	3189	9368	0.0447443	0.0468617	0.0426701	0.0513378
CVD+AF+HF	3189	9368	0.190288	0.225662	0.21723	0.234265
CVD+AF+HF	3189	9367	0.128326	0.15277	0.14554	0.160217
CVD+AF+HF	3189	9368	0.100976	0.122331	0.115761	0.129138
CVD+AF+HF	3189	9367	0.0825987	0.0893563	0.0836545	0.0953149
CVD+AF+HF	3189	9367	0.0558078	0.0596776	0.0549645	0.0646668
CVD+AF+HF	3189	9367	0.0346747	0.0345895	0.0309809	0.0384912
CVD+AF+HF	3189	9368	0.0682725	0.0753629	0.0700967	0.080895
CVD+AF+HF	3189	9368	0.0156901	0.0127028	0.0105342	0.0151818
CVD+AF+HF	3189	9368	0.0254222	0.0233775	0.0204132	0.0266429
CVD+AF+HF	3190	9368	0.0261401	0.0241247	0.0211129	0.0274371
CVD+AF+HF	3190	9368	0.0446436	0.0451537	0.0410376	0.0495555
CVD+AF+HF	3190	9367	0.0555839	0.059037	0.0543483	0.0640022
CVD+AF+HF	3190	9368	0.0678467	0.0742955	0.0690645	0.0797929
CVD+AF+HF	3190	9367	0.0824892	0.0935198	0.0876972	0.0995966
CVD+AF+HF	3190	9368	0.100791	0.12009	0.113573	0.126844
CVD+AF+HF	3190	9367	0.127996	0.151489	0.144285	0.158911
CVD+AF+HF	3190	9368	0.190187	0.225769	0.217335	0.234373
CVD+AF+HF	3190	9367	0.0349599	0.0362976	0.0326015	0.0402856
CVD+AF+HF	3190	9368	0.016616	0.0129163	0.0107289	0.0154139
CVD+AF+HF	3191	9368	0.191661	0.228971	0.220494	0.237616
CVD+AF+HF	3191	9368	0.025286	0.023164	0.0202135	0.0264158
CVD+AF+HF	3191	9367	0.0343292	0.0336287	0.0300703	0.0374808
CVD+AF+HF	3191	9368	0.0442653	0.0467549	0.042568	0.0512264
CVD+AF+HF	3191	9367	0.0552774	0.0601046	0.0553753	0.0651097
CVD+AF+HF	3191	9368	0.0677423	0.0710931	0.0659698	0.0764849
CVD+AF+HF	3191	9367	0.0821905	0.0943739	0.0885269	0.100474
CVD+AF+HF	3191	9368	0.101045	0.116033	0.109615	0.122692
CVD+AF+HF	3191	9368	0.0156882	0.0129163	0.0107289	0.0154139
CVD+AF+HF	3191	9367	0.12868	0.155653	0.148366	0.163155
CVD+AF+HF	3192	9368	0.0262917	0.0256191	0.0225145	0.0290232
CVD+AF+HF	3192	9368	0.188125	0.224061	0.215651	0.232643
CVD+AF+HF	3192	9368	0.0454049	0.0467549	0.042568	0.0512264
CVD+AF+HF	3192	9367	0.127219	0.150955	0.143761	0.158367
CVD+AF+HF	3192	9367	0.0354542	0.0353368	0.0316896	0.0392765
CVD+AF+HF	3192	9368	0.100751	0.11614	0.109719	0.122801
CVD+AF+HF	3192	9368	0.0165625	0.0125961	0.0104369	0.0150657
CVD+AF+HF	3192	9368	0.0686901	0.0725875	0.0674136	0.078029
CVD+AF+HF	3192	9367	0.0563936	0.0599979	0.0552726	0.064999
CVD+AF+HF	3192	9367	0.0830099	0.0986442	0.0926777	0.104861
CVD+AF+HF	3193	9368	0.0156745	0.0130231	0.0108263	0.0155299
CVD+AF+HF	3193	9368	0.0254487	0.0230572	0.0201136	0.0263023
CVD+AF+HF	3193	9367	0.0348012	0.0346963	0.0310821	0.0386034
CVD+AF+HF	3193	9367	0.0561464	0.0609587	0.0561973	0.0659953
CVD+AF+HF	3193	9368	0.0684277	0.0782451	0.0728852	0.0838689
CVD+AF+HF	3193	9367	0.0828117	0.0889292	0.08324	0.0948755
CVD+AF+HF	3193	9368	0.100939	0.122438	0.115865	0.129247
CVD+AF+HF	3193	9368	0.189556	0.224488	0.216072	0.233075
CVD+AF+HF	3193	9368	0.0450005	0.045474	0.0413436	0.0498898
CVD+AF+HF	3193	9367	0.127998	0.151383	0.14418	0.158803
CVD+AF+HF	3194	9367	0.055751	0.0637344	0.0588704	0.0688718
CVD+AF+HF	3194	9367	0.0350188	0.0334152	0.029868	0.0372562
CVD+AF+HF	3194	9368	0.0447756	0.045474	0.0413436	0.0498898
CVD+AF+HF	3194	9368	0.0680044	0.0729078	0.0677231	0.0783598
CVD+AF+HF	3194	9367	0.0826163	0.0926657	0.0868676	0.0987186
CVD+AF+HF	3194	9368	0.100823	0.117848	0.111385	0.12455
CVD+AF+HF	3194	9367	0.127729	0.149568	0.142402	0.156952
CVD+AF+HF	3194	9368	0.189702	0.227904	0.219441	0.236535
CVD+AF+HF	3194	9368	0.0261676	0.0256191	0.0225145	0.0290232
CVD+AF+HF	3194	9368	0.0165918	0.0135568	0.0113139	0.0161092
CVD+AF+HF	3195	9368	0.191133	0.22833	0.219863	0.236968
CVD+AF+HF	3195	9368	0.101002	0.116033	0.109615	0.122692
CVD+AF+HF	3195	9367	0.0823752	0.0933063	0.0874898	0.0993771
CVD+AF+HF	3195	9368	0.0678202	0.074936	0.0696838	0.0804542
CVD+AF+HF	3195	9367	0.0555004	0.0597843	0.0550672	0.0647775
CVD+AF+HF	3195	9368	0.0253167	0.021883	0.0190164	0.025052
CVD+AF+HF	3195	9368	0.0156758	0.0135568	0.0113139	0.0161092
CVD+AF+HF	3195	9368	0.0443814	0.0462212	0.0420577	0.0506696
CVD+AF+HF	3195	9367	0.034407	0.0340557	0.0304749	0.03793
CVD+AF+HF	3195	9367	0.128451	0.154585	0.147319	0.162067
CVD+AF+HF	3196	9368	0.189497	0.225875	0.217441	0.234481
CVD+AF+HF	3196	9368	0.100573	0.117741	0.111281	0.12444
CVD+AF+HF	3196	9367	0.0825824	0.096509	0.0906019	0.102668
CVD+AF+HF	3196	9368	0.0682253	0.0734415	0.068239	0.0789111
CVD+AF+HF	3196	9367	0.0559385	0.0593573	0.0546564	0.0643345
CVD+AF+HF	3196	9368	0.0450259	0.0462212	0.0420577	0.0506696
CVD+AF+HF	3196	9367	0.0352333	0.0344828	0.0308796	0.038379
CVD+AF+HF	3196	9368	0.0262379	0.0255124	0.0224143	0.02891
CVD+AF+HF	3196	9368	0.0165221	0.0131298	0.0109237	0.0156458
CVD+AF+HF	3196	9367	0.127468	0.150422	0.143238	0.157823
CVD+AF+HF	3197	9368	0.0156168	0.0132365	0.0110212	0.0157617
CVD+AF+HF	3197	9367	0.0345815	0.0341625	0.0305761	0.0380422
CVD+AF+HF	3197	9367	0.0556181	0.0587168	0.0540403	0.0636699
CVD+AF+HF	3197	9368	0.0679824	0.0770709	0.0717489	0.0826576
CVD+AF+HF	3197	9367	0.082426	0.0901036	0.0843798	0.0960837
CVD+AF+HF	3197	9368	0.100785	0.120517	0.113989	0.127281
CVD+AF+HF	3197	9367	0.128261	0.153091	0.145854	0.160544
CVD+AF+HF	3197	9368	0.190951	0.226943	0.218494	0.235562
CVD+AF+HF	3197	9368	0.025387	0.0226302	0.0197144	0.0258479
CVD+AF+HF	3197	9368	0.0446234	0.0462212	0.0420577	0.0506696
CVD+AF+HF	3198	9368	0.0165355	0.0136635	0.0114115	0.016225
CVD+AF+HF	3198	9367	0.034884	0.0330949	0.0295647	0.0369192
CVD+AF+HF	3198	9368	0.0445388	0.0475021	0.0432827	0.0520057
CVD+AF+HF	3198	9367	0.0554104	0.0588235	0.054143	0.0637807
CVD+AF+HF	3198	9367	0.0822689	0.0912779	0.0855199	0.0972915
CVD+AF+HF	3198	9368	0.100651	0.116887	0.110448	0.123566
CVD+AF+HF	3198	9367	0.12787	0.153091	0.145854	0.160544
CVD+AF+HF	3198	9368	0.0261151	0.0246584	0.0216131	0.0280039
CVD+AF+HF	3198	9368	0.0676841	0.0757899	0.0705097	0.0813357
CVD+AF+HF	3198	9368	0.190751	0.227904	0.219441	0.236535
CVD+AF+HF	3199	9368	0.0441462	0.0460077	0.0418537	0.0504468
CVD+AF+HF	3199	9368	0.100828	0.116674	0.110239	0.123348
CVD+AF+HF	3199	9367	0.0342685	0.0353368	0.0316896	0.0392765
CVD+AF+HF	3199	9367	0.0820843	0.0928793	0.087075	0.0989381
CVD+AF+HF	3199	9368	0.0674878	0.0739752	0.0687549	0.0794623
CVD+AF+HF	3199	9367	0.0551076	0.0578627	0.0532191	0.0627836
CVD+AF+HF	3199	9368	0.192217	0.229932	0.221442	0.238589
CVD+AF+HF	3199	9368	0.0156186	0.0129163	0.0107289	0.0154139
CVD+AF+HF	3199	9367	0.128607	0.154799	0.147528	0.162284
CVD+AF+HF	3199	9368	0.0252527	0.02231	0.0194152	0.0255069
CVD+AF+HF	3200	9367	0.0572659	0.0614925	0.0567111	0.0665487
CVD+AF+HF	3200	9368	0.0151882	0.0118488	0.00975712	0.0142518
CVD+AF+HF	3200	9368	0.0254837	0.0269001	0.0237182	0.0303805
CVD+AF+HF	3200	9368	0.181371	0.215307	0.20702	0.223772
CVD+AF+HF	3200	9367	0.130696	0.151703	0.144494	0.159129
CVD+AF+HF	3200	9368	0.104127	0.119876	0.113364	0.126626
CVD+AF+HF	3200	9367	0.0852874	0.0944806	0.0886307	0.100584
CVD+AF+HF	3200	9367	0.0353026	0.0350165	0.0313858	0.03894
CVD+AF+HF	3200	9368	0.045752	0.0485696	0.0443041	0.0531185
CVD+AF+HF	3200	9368	0.0702075	0.0774979	0.072162	0.0830981
CVD+AF+HF	3201	9368	0.0143927	0.0118488	0.00975712	0.0142518
CVD+AF+HF	3201	9368	0.024683	0.0259394	0.0228153	0.0293627
CVD+AF+HF	3201	9367	0.0346382	0.0335219	0.0299692	0.0373685
CVD+AF+HF	3201	9368	0.183176	0.216802	0.208493	0.225287
CVD+AF+HF	3201	9367	0.0569537	0.0596776	0.0549645	0.0646668
CVD+AF+HF	3201	9368	0.070043	0.0758967	0.0706129	0.0814459
CVD+AF+HF	3201	9367	0.0852662	0.10142	0.0953777	0.107711
CVD+AF+HF	3201	9368	0.104317	0.110269	0.103995	0.116787
CVD+AF+HF	3201	9367	0.130908	0.158322	0.150983	0.165874
CVD+AF+HF	3201	9368	0.0452692	0.0489966	0.0447129	0.0535634
CVD+AF+HF	3202	9368	0.104075	0.117635	0.111177	0.124331
CVD+AF+HF	3202	9367	0.130939	0.155866	0.148575	0.163372
CVD+AF+HF	3202	9368	0.182457	0.21488	0.206599	0.223339
CVD+AF+HF	3202	9367	0.0850266	0.093413	0.0875935	0.0994868
CVD+AF+HF	3202	9368	0.0697132	0.0765371	0.0712325	0.0821068
CVD+AF+HF	3202	9367	0.0568489	0.0639479	0.0590761	0.069093
CVD+AF+HF	3202	9368	0.045395	0.0456874	0.0415476	0.0501126
CVD+AF+HF	3202	9367	0.0350463	0.0372585	0.0335141	0.0412939
CVD+AF+HF	3202	9368	0.0254625	0.0251921	0.0221138	0.0285704
CVD+AF+HF	3202	9368	0.0152455	0.0122758	0.0101453	0.0147171
CVD+AF+HF	3203	9368	0.0246609	0.0249787	0.0219135	0.0283438
CVD+AF+HF	3203	9367	0.0343895	0.0340557	0.0304749	0.03793
CVD+AF+HF	3203	9368	0.0449417	0.0493168	0.0450195	0.0538971
CVD+AF+HF	3203	9367	0.0564907	0.0579695	0.0533218	0.0628944
CVD+AF+HF	3203	9368	0.0696564	0.0764304	0.0711292	0.0819967
CVD+AF+HF	3203	9367	0.0849091	0.0993915	0.0934045	0.105629
CVD+AF+HF	3203	9368	0.104223	0.114005	0.107637	0.120615
CVD+AF+HF	3203	9367	0.131181	0.154799	0.147528	0.162284
CVD+AF+HF	3203	9368	0.184257	0.219577	0.211229	0.2281
CVD+AF+HF	3203	9368	0.0144368	0.0121691	0.0100482	0.0146008
CVD+AF+HF	3204	9367	0.0568253	0.0609587	0.0561973	0.0659953
CVD+AF+HF	3204	9368	0.0697453	0.0764304	0.0711292	0.0819967
CVD+AF+HF	3204	9367	0.0849093	0.0944806	0.0886307	0.100584
CVD+AF+HF	3204	9368	0.103961	0.119876	0.113364	0.126626
CVD+AF+HF	3204	9367	0.130826	0.15277	0.14554	0.160217
CVD+AF+HF	3204	9368	0.18265	0.216055	0.207757	0.22453
CVD+AF+HF	3204	9368	0.0254402	0.0249787	0.0219135	0.0283438
CVD+AF+HF	3204	9368	0.015179	0.0127028	0.0105342	0.0151818
CVD+AF+HF	3204	9367	0.0350861	0.0367247	0.033007	0.0407338
CVD+AF+HF	3204	9368	0.0454064	0.0477156	0.0434869	0.0522283
CVD+AF+HF	3205	9367	0.084895	0.0969361	0.091017	0.103107
CVD+AF+HF	3205	9368	0.0246283	0.0249787	0.0219135	0.0283438
CVD+AF+HF	3205	9368	0.0449436	0.0497438	0.0454284	0.0543419
CVD+AF+HF	3205	9367	0.0564831	0.0604249	0.0556835	0.0654418
CVD+AF+HF	3205	9367	0.034398	0.0324544	0.0289584	0.0362448
CVD+AF+HF	3205	9368	0.184519	0.220004	0.21165	0.228533
CVD+AF+HF	3205	9367	0.131027	0.156614	0.149308	0.164134
CVD+AF+HF	3205	9368	0.10418	0.115073	0.108678	0.121708
CVD+AF+HF	3205	9368	0.0695605	0.0744022	0.0691677	0.0799032
CVD+AF+HF	3205	9368	0.0143769	0.0120623	0.00995113	0.0144845
CVD+AF+HF	3206	9368	0.103912	0.118382	0.111906	0.125096
CVD+AF+HF	3206	9367	0.0348852	0.0364044	0.0327029	0.0403977
CVD+AF+HF	3206	9368	0.0254111	0.0251921	0.0221138	0.0285704
CVD+AF+HF	3206	9368	0.0451276	0.0470751	0.0428743	0.0515605
CVD+AF+HF	3206	9367	0.0565072	0.0630938	0.0582532	0.0682083
CVD+AF+HF	3206	9368	0.183496	0.218617	0.210282	0.227126
CVD+AF+HF	3206	9368	0.0693768	0.0737617	0.0685485	0.0792418
CVD+AF+HF	3206	9367	0.0846847	0.0942671	0.0884232	0.100365
CVD+AF+HF	3206	9367	0.13104	0.153624	0.146377	0.161088
CVD+AF+HF	3206	9368	0.0152244	0.0122758	0.0101453	0.0147171
CVD+AF+HF	3207	9368	0.185373	0.222246	0.213861	0.230804
CVD+AF+HF	3207	9367	0.131255	0.155226	0.147947	0.16272
CVD+AF+HF	3207	9368	0.104075	0.1155	0.109094	0.122145
CVD+AF+HF	3207	9367	0.0846044	0.0978969	0.0919511	0.104094
CVD+AF+HF	3207	9367	0.0561658	0.0580762	0.0534244	0.0630052
CVD+AF+HF	3207	9368	0.0692735	0.0738685	0.0686517	0.079352
CVD+AF+HF	3207	9368	0.0446594	0.050064	0.0457351	0.0546754
CVD+AF+HF	3207	9367	0.0341955	0.0328814	0.0293626	0.0366944
CVD+AF+HF	3207	9368	0.0144122	0.0117421	0.00966019	0.0141353
CVD+AF+HF	3207	9368	0.0246102	0.0251921	0.0221138	0.0285704
CVD+AF+HF	3208	9368	0.10403	0.113258	0.106908	0.119849
CVD+AF+HF	3208	9367	0.0851329	0.0977901	0.0918473	0.103984
CVD+AF+HF	3208	9368	0.069994	0.0767506	0.071439	0.0823272
CVD+AF+HF	3208	9368	0.18188	0.214133	0.205863	0.222582
CVD+AF+HF	3208	9368	0.0456356	0.0461144	0.0419557	0.0505582
CVD+AF+HF	3208	9367	0.0352648	0.0381125	0.034326	0.0421897
CVD+AF+HF	3208	9368	0.025469	0.0247652	0.0217132	0.0281172
CVD+AF+HF	3208	9368	0.0151533	0.0124893	0.0103397	0.0149495
CVD+AF+HF	3208	9367	0.0570973	0.0633074	0.0584589	0.0684295
CVD+AF+HF	3208	9367	0.130623	0.155973	0.14868	0.163481
CVD+AF+HF	3209	9368	0.1837	0.21883	0.210493	0.227343
CVD+AF+HF	3209	9367	0.130889	0.155226	0.147947	0.16272
CVD+AF+HF	3209	9368	0.104192	0.114646	0.108261	0.121271
CVD+AF+HF	3209	9367	0.0850483	0.0973631	0.0914321	0.103546
CVD+AF+HF	3209	9368	0.0698644	0.0765371	0.0712325	0.0821068
CVD+AF+HF	3209	9367	0.0567803	0.0594641	0.0547591	0.0644453
CVD+AF+HF	3209	9368	0.0451199	0.0492101	0.0449173	0.0537859
CVD+AF+HF	3209	9367	0.0346085	0.033949	0.0303737	0.0378177
CVD+AF+HF	3209	9368	0.0246772	0.0250854	0.0220136	0.0284571
CVD+AF+HF	3209	9368	0.0143588	0.0123826	0.0102425	0.0148333
CVD+AF+HF	3210	9368	0.104046	0.118915	0.112427	0.125642
CVD+AF+HF	3210	9367	0.0566758	0.0646952	0.0597963	0.0698669
CVD+AF+HF	3210	9368	0.182876	0.217442	0.209125	0.225936
CVD+AF+HF	3210	9368	0.01521	0.0123826	0.0102425	0.0148333
CVD+AF+HF	3210	9368	0.0254581	0.0249787	0.0219135	0.0283438
CVD+AF+HF	3210	9367	0.0349907	0.037472	0.033717	0.0415179
CVD+AF+HF	3210	9368	0.0453073	0.0462212	0.0420577	0.0506696
CVD+AF+HF	3210	9367	0.130888	0.153197	0.145959	0.160652
CVD+AF+HF	3210	9368	0.0695548	0.0751494	0.0698902	0.0806746
CVD+AF+HF	3210	9367	0.0848096	0.0922387	0.0864529	0.0982795
CVD+AF+HF	3211	9367	0.131146	0.154585	0.147319	0.162067
CVD+AF+HF	3211	9368	0.184739	0.222246	0.213861	0.230804
CVD+AF+HF	3211	9368	0.104093	0.114219	0.107845	0.120833
CVD+AF+HF	3211	9367	0.0563414	0.0583965	0.0537323	0.0633376
CVD+AF+HF	3211	9368	0.0144095	0.0120623	0.00995113	0.0144845
CVD+AF+HF	3211	9368	0.0246523	0.0249787	0.0219135	0.0283438
CVD+AF+HF	3211	9367	0.0343596	0.0327746	0.0292616	0.036582
CVD+AF+HF	3211	9368	0.0448017	0.0510248	0.0466556	0.0556757
CVD+AF+HF	3211	9368	0.0694693	0.0757899	0.0705097	0.0813357
CVD+AF+HF	3211	9367	0.084736	0.0966158	0.0907057	0.102778
CVD+AF+HF	3212	9368	0.0453045	0.0463279	0.0421598	0.050781
CVD+AF+HF	3212	9367	0.0566571	0.0620263	0.0572251	0.067102
CVD+AF+HF	3212	9368	0.183118	0.217869	0.209546	0.226369
CVD+AF+HF	3212	9367	0.130732	0.152664	0.145436	0.160108
CVD+AF+HF	3212	9368	0.103876	0.116674	0.110239	0.123348
CVD+AF+HF	3212	9367	0.08475	0.0971496	0.0912246	0.103326
CVD+AF+HF	3212	9368	0.0254243	0.0249787	0.0219135	0.0283438
CVD+AF+HF	3212	9368	0.0151538	0.0125961	0.0104369	0.0150657
CVD+AF+HF	3212	9367	0.0350637	0.0377922	0.0340215	0.0418538
CVD+AF+HF	3212	9368	0.0695867	0.0746157	0.0693741	0.0801236
CVD+AF+HF	3213	9368	0.0693981	0.0750427	0.069787	0.0805644
CVD+AF+HF	3213	9367	0.0847504	0.0958685	0.0899793	0.10201
CVD+AF+HF	3213	9368	0.0448121	0.0488898	0.0446107	0.0534522
CVD+AF+HF	3213	9367	0.0343894	0.0353368	0.0316896	0.0392765
CVD+AF+HF	3213	9367	0.130975	0.156293	0.148994	0.163807
CVD+AF+HF	3213	9368	0.185008	0.220645	0.212282	0.229182
CVD+AF+HF	3213	9368	0.0246192	0.0243382	0.0213129	0.0276639
CVD+AF+HF	3213	9368	0.0143522	0.0120623	0.00995113	0.0144845
CVD+AF+HF	3213	9367	0.0563086	0.0593573	0.0546564	0.0643345
CVD+AF+HF	3213	9368	0.10403	0.114859	0.108469	0.121489
CVD+AF+HF	3214	9368	0.183916	0.21915	0.210808	0.227667
CVD+AF+HF	3214	9367	0.130943	0.153197	0.145959	0.160652
CVD+AF+HF	3214	9368	0.0450429	0.0451537	0.0410376	0.0495555
CVD+AF+HF	3214	9368	0.103863	0.118382	0.111906	0.125096
CVD+AF+HF	3214	9367	0.0844827	0.0944806	0.0886307	0.100584
CVD+AF+HF	3214	9368	0.0692684	0.0739752	0.0687549	0.0794623
CVD+AF+HF	3214	9367	0.056338	0.0633074	0.0584589	0.0684295
CVD+AF+HF	3214	9367	0.0348505	0.038326	0.034529	0.0424135
CVD+AF+HF	3214	9368	0.0253995	0.0243382	0.0213129	0.0276639
CVD+AF+HF	3214	9368	0.0151999	0.0123826	0.0102425	0.0148333
CVD+AF+HF	3215	9368	0.103934	0.115606	0.109198	0.122255
CVD+AF+HF	3215	9367	0.131198	0.154158	0.146901	0.161632
CVD+AF+HF	3215	9368	0.0143903	0.0115286	0.00946646	0.0139023
CVD+AF+HF	3215	9368	0.0245976	0.0242314	0.0212129	0.0275505
CVD+AF+HF	3215	9367	0.0342002	0.0335219	0.0299692	0.0373685
CVD+AF+HF	3215	9368	0.0445285	0.0514518	0.0470649	0.0561201
CVD+AF+HF	3215	9367	0.0560127	0.0566884	0.0520905	0.0615643
CVD+AF+HF	3215	9368	0.0690898	0.0767506	0.071439	0.0823272
CVD+AF+HF	3215	9367	0.0844997	0.0952279	0.0893568	0.101352
CVD+AF+HF	3215	9368	0.185805	0.223527	0.215124	0.232102
CVD+AF+HF	3216	9367	0.0350848	0.0367247	0.033007	0.0407338
CVD+AF+HF	3216	9368	0.045442	0.0469684	0.0427722	0.0514491
CVD+AF+HF	3216	9367	0.0569123	0.0618127	0.0570195	0.0668807
CVD+AF+HF	3216	9368	0.103771	0.118702	0.112218	0.125424
CVD+AF+HF	3216	9367	0.0849409	0.0981104	0.0921587	0.104313
CVD+AF+HF	3216	9368	0.0254019	0.0255124	0.0224143	0.02891
CVD+AF+HF	3216	9367	0.130696	0.153091	0.145854	0.160544
CVD+AF+HF	3216	9368	0.0698262	0.074509	0.0692709	0.0800134
CVD+AF+HF	3216	9368	0.0151503	0.0115286	0.00946646	0.0139023
CVD+AF+HF	3216	9368	0.183005	0.215734	0.207441	0.224205
CVD+AF+HF	3217	9368	0.184634	0.220858	0.212492	0.229398
CVD+AF+HF	3217	9368	0.104031	0.114005	0.107637	0.120615
CVD+AF+HF	3217	9367	0.0848409	0.0998185	0.0938198	0.106067
CVD+AF+HF	3217	9368	0.0696458	0.0735482	0.0683421	0.0790213
CVD+AF+HF	3217	9367	0.0566363	0.0622398	0.0574307	0.0673233
CVD+AF+HF	3217	9368	0.0449895	0.0455807	0.0414456	0.0500012
CVD+AF+HF	3217	9367	0.0344586	0.0342692	0.0306772	0.0381545
CVD+AF+HF	3217	9368	0.0143782	0.0112084	0.00917623	0.0135524
CVD+AF+HF	3217	9368	0.0246028	0.0256191	0.0225145	0.0290232
CVD+AF+HF	3217	9367	0.131027	0.155546	0.148261	0.163046
CVD+AF+HF	3218	9368	0.0152051	0.0115286	0.00946646	0.0139023
CVD+AF+HF	3218	9367	0.0348338	0.0373652	0.0336156	0.0414059
CVD+AF+HF	3218	9368	0.0450681	0.0479291	0.0436912	0.0524509
CVD+AF+HF	3218	9367	0.0564831	0.061706	0.0569167	0.06677
CVD+AF+HF	3218	9368	0.0253592	0.0240179	0.0210129	0.0273237
CVD+AF+HF	3218	9367	0.0846407	0.0948009	0.0889418	0.100913
CVD+AF+HF	3218	9368	0.10375	0.120623	0.114094	0.12739
CVD+AF+HF	3218	9367	0.13094	0.154585	0.147319	0.162067
CVD+AF+HF	3218	9368	0.184152	0.217015	0.208704	0.225503
CVD+AF+HF	3218	9368	0.0693451	0.0731213	0.0679294	0.0785803
CVD+AF+HF	3219	9368	0.185772	0.22374	0.215335	0.232318
CVD+AF+HF	3219	9368	0.103928	0.114112	0.107741	0.120724
CVD+AF+HF	3219	9367	0.0844995	0.0994982	0.0935083	0.105738
CVD+AF+HF	3219	9368	0.0692528	0.072374	0.0672073	0.0778085
CVD+AF+HF	3219	9367	0.0561605	0.0594641	0.0547591	0.0644453
CVD+AF+HF	3219	9367	0.0342057	0.0336287	0.0300703	0.0374808
CVD+AF+HF	3219	9368	0.0245623	0.0247652	0.0217132	0.0281172
CVD+AF+HF	3219	9368	0.0144161	0.0117421	0.00966019	0.0141353
CVD+AF+HF	3219	9368	0.0446443	0.0486763	0.0444063	0.0532297
CVD+AF+HF	3219	9367	0.131294	0.154692	0.147424	0.162176
CVD+AF+HF	3220	9367	0.0845334	0.0985374	0.0925739	0.104752
CVD+AF+HF	3220	9368	0.0693846	0.0717336	0.0665885	0.0771467
CVD+AF+HF	3220	9368	0.103613	0.12009	0.113573	0.126844
CVD+AF+HF	3220	9367	0.0564768	0.0614925	0.0567111	0.0665487
CVD+AF+HF	3220	9368	0.0450948	0.0476089	0.0433848	0.052117
CVD+AF+HF	3220	9367	0.0348683	0.0361909	0.0325002	0.0401735
CVD+AF+HF	3220	9367	0.13076	0.149781	0.142611	0.15717
CVD+AF+HF	3220	9368	0.0151416	0.0118488	0.00975712	0.0142518
CVD+AF+HF	3220	9368	0.184355	0.220431	0.212071	0.228965
CVD+AF+HF	3220	9368	0.0253461	0.0249787	0.0219135	0.0283438
CVD+AF+HF	3221	9368	0.0143633	0.0115286	0.00946646	0.0139023
CVD+AF+HF	3221	9368	0.0245348	0.0246584	0.0216131	0.0280039
CVD+AF+HF	3221	9367	0.0342101	0.0338422	0.0302726	0.0377054
CVD+AF+HF	3221	9367	0.0561702	0.062133	0.0573279	0.0672126
CVD+AF+HF	3221	9368	0.044678	0.0465414	0.0423639	0.0510037
CVD+AF+HF	3221	9368	0.18604	0.224167	0.215756	0.232751
CVD+AF+HF	3221	9367	0.131095	0.155119	0.147842	0.162611
CVD+AF+HF	3221	9368	0.103881	0.116781	0.110344	0.123457
CVD+AF+HF	3221	9367	0.0844732	0.0958685	0.0899793	0.10201
CVD+AF+HF	3221	9368	0.0691574	0.0720538	0.0668979	0.0774776
CVD+AF+HF	3222	9368	0.185239	0.220645	0.212282	0.229182
CVD+AF+HF	3222	9368	0.0253065	0.0242314	0.0212129	0.0275505
CVD+AF+HF	3222	9367	0.0346675	0.0360841	0.0323988	0.0400614
CVD+AF+HF	3222	9368	0.0447926	0.0475021	0.0432827	0.0520057
CVD+AF+HF	3222	9367	0.0561627	0.0610654	0.0563	0.066106
CVD+AF+HF	3222	9368	0.0689922	0.0735482	0.0683421	0.0790213
CVD+AF+HF	3222	9367	0.130961	0.15213	0.144912	0.159564
CVD+AF+HF	3222	9368	0.103598	0.122545	0.115969	0.129356
CVD+AF+HF	3222	9368	0.0151826	0.0121691	0.0100482	0.0146008
CVD+AF+HF	3222	9367	0.084302	0.0927725	0.0869713	0.0988283
CVD+AF+HF	3223	9368	0.0143912	0.0113151	0.00927293	0.0136691
CVD+AF+HF	3223	9368	0.186892	0.22374	0.215335	0.232318
CVD+AF+HF	3223	9367	0.131342	0.15608	0.148785	0.16359
CVD+AF+HF	3223	9368	0.103794	0.118275	0.111802	0.124987
CVD+AF+HF	3223	9367	0.0842031	0.0962955	0.0903943	0.102449
CVD+AF+HF	3223	9368	0.0688581	0.0704526	0.0653513	0.0758229
CVD+AF+HF	3223	9367	0.0558333	0.0605317	0.0557863	0.0655525
CVD+AF+HF	3223	9368	0.0443734	0.0480359	0.0437933	0.0525622
CVD+AF+HF	3223	9367	0.0340173	0.0337355	0.0301714	0.0375931
CVD+AF+HF	3223	9368	0.0245049	0.0242314	0.0212129	0.0275505
CVD+AF+HF	3224	9367	0.130589	0.152664	0.145436	0.160108
CVD+AF+HF	3224	9368	0.183476	0.217976	0.209651	0.226477
CVD+AF+HF	3224	9368	0.0696062	0.0755764	0.0703032	0.0811153
CVD+AF+HF	3224	9367	0.0567762	0.0622398	0.0574307	0.0673233
CVD+AF+HF	3224	9368	0.0453367	0.045047	0.0409357	0.0494441
CVD+AF+HF	3224	9367	0.0847817	0.0968293	0.0909132	0.102997
CVD+AF+HF	3224	9368	0.0253859	0.0233775	0.0204132	0.0266429
CVD+AF+HF	3224	9368	0.015121	0.0121691	0.0100482	0.0146008
CVD+AF+HF	3224	9368	0.103728	0.117421	0.110968	0.124113
CVD+AF+HF	3224	9367	0.0350607	0.0393936	0.0355446	0.0435323
CVD+AF+HF	3225	9368	0.10393	0.116887	0.110448	0.123566
CVD+AF+HF	3225	9367	0.0564548	0.0638411	0.0589732	0.0689824
CVD+AF+HF	3225	9368	0.185095	0.221392	0.213019	0.229939
CVD+AF+HF	3225	9368	0.0695011	0.073228	0.0680326	0.0786906
CVD+AF+HF	3225	9367	0.131003	0.154692	0.147424	0.162176
CVD+AF+HF	3225	9368	0.044873	0.0466482	0.0424659	0.0511151
CVD+AF+HF	3225	9367	0.0344244	0.0336287	0.0300703	0.0374808
CVD+AF+HF	3225	9368	0.0245987	0.0246584	0.0216131	0.0280039
CVD+AF+HF	3225	9368	0.0143506	0.0121691	0.0100482	0.0146008
CVD+AF+HF	3225	9367	0.0846368	0.0955482	0.089668	0.101681
CVD+AF+HF	3226	9368	0.184525	0.219791	0.21144	0.228316
CVD+AF+HF	3226	9368	0.0692007	0.0726943	0.0675168	0.0781393
CVD+AF+HF	3226	9368	0.0253491	0.0240179	0.0210129	0.0273237
CVD+AF+HF	3226	9367	0.0844495	0.0959752	0.0900831	0.10212
CVD+AF+HF	3226	9368	0.103704	0.117528	0.111073	0.124222
CVD+AF+HF	3226	9367	0.0563243	0.0618127	0.0570195	0.0668807
CVD+AF+HF	3226	9368	0.044988	0.0475021	0.0432827	0.0520057
CVD+AF+HF	3226	9367	0.0347959	0.0380058	0.0342244	0.0420777
CVD+AF+HF	3226	9367	0.130869	0.153411	0.146168	0.16087
CVD+AF+HF	3226	9368	0.0151759	0.0119556	0.0098541	0.0143682
CVD+AF+HF	3227	9368	0.0245528	0.0246584	0.0216131	0.0280039
CVD+AF+HF	3227	9368	0.0143969	0.0117421	0.00966019	0.0141353
CVD+AF+HF	3227	9368	0.0445288	0.0475021	0.0432827	0.0520057
CVD+AF+HF	3227	9367	0.0341868	0.0330949	0.0295647	0.0369192
CVD+AF+HF	3227	9368	0.186196	0.223207	0.214808	0.231777
CVD+AF+HF	3227	9367	0.131242	0.154265	0.147005	0.16174
CVD+AF+HF	3227	9368	0.103833	0.117848	0.111385	0.12455
CVD+AF+HF	3227	9367	0.084323	0.0961887	0.0902906	0.102339
CVD+AF+HF	3227	9368	0.0691014	0.0730145	0.0678263	0.0784701
CVD+AF+HF	3227	9367	0.0560004	0.0611722	0.0564028	0.0662167
CVD+AF+HF	3228	9368	0.0253306	0.0241247	0.0211129	0.0274371
CVD+AF+HF	3228	9367	0.0348578	0.0386463	0.0348336	0.0427492
CVD+AF+HF	3228	9368	0.0450093	0.0453672	0.0412416	0.0497784
CVD+AF+HF	3228	9368	0.0151228	0.0119556	0.0098541	0.0143682
CVD+AF+HF	3228	9368	0.0692212	0.0730145	0.0678263	0.0784701
CVD+AF+HF	3228	9368	0.103561	0.119983	0.113468	0.126735
CVD+AF+HF	3228	9367	0.13067	0.148714	0.141565	0.156082
CVD+AF+HF	3228	9368	0.184754	0.222139	0.213756	0.230696
CVD+AF+HF	3228	9367	0.0563387	0.0623465	0.0575335	0.0674339
CVD+AF+HF	3228	9367	0.0843592	0.0964023	0.0904981	0.102559
CVD+AF+HF	3229	9368	0.186443	0.22374	0.215335	0.232318
CVD+AF+HF	3229	9367	0.131048	0.153624	0.146377	0.161088
CVD+AF+HF	3229	9368	0.0143461	0.0120623	0.00995113	0.0144845
CVD+AF+HF	3229	9368	0.0245297	0.0245517	0.0215131	0.0278906
CVD+AF+HF	3229	9367	0.0342005	0.0340557	0.0304749	0.03793
CVD+AF+HF	3229	9368	0.0445709	0.0470751	0.0428743	0.0515605
CVD+AF+HF	3229	9367	0.0560002	0.061706	0.0569167	0.06677
CVD+AF+HF	3229	9368	0.069007	0.0733348	0.0681358	0.0788008
CVD+AF+HF	3229	9367	0.0843464	0.0920252	0.0862455	0.09806
CVD+AF+HF	3229	9368	0.103759	0.120517	0.113989	0.127281
CVD+AF+HF	3230	9368	0.0252928	0.0241247	0.0211129	0.0274371
CVD+AF+HF	3230	9368	0.0151661	0.0118488	0.00975712	0.0142518
CVD+AF+HF	3230	9367	0.1309	0.149247	0.142088	0.156626
CVD+AF+HF	3230	9368	0.103519	0.119983	0.113468	0.126735
CVD+AF+HF	3230	9367	0.0841472	0.0951212	0.0892531	0.101242
CVD+AF+HF	3230	9368	0.0688688	0.0716268	0.0664854	0.0770365
CVD+AF+HF	3230	9367	0.0560079	0.0636276	0.0587675	0.0687612
CVD+AF+HF	3230	9368	0.0447298	0.04462	0.0405278	0.0489982
CVD+AF+HF	3230	9367	0.0346445	0.038326	0.034529	0.0424135
CVD+AF+HF	3230	9368	0.185582	0.224167	0.215756	0.232751
CVD+AF+HF	3231	9367	0.131272	0.153518	0.146273	0.160979
CVD+AF+HF	3231	9368	0.187268	0.225021	0.216598	0.233616
CVD+AF+HF	3231	9367	0.0840919	0.0946941	0.0888381	0.100804
CVD+AF+HF	3231	9367	0.0556823	0.0609587	0.0561973	0.0659953
CVD+AF+HF	3231	9368	0.0442688	0.0489966	0.0447129	0.0535634
CVD+AF+HF	3231	9367	0.0340243	0.0337355	0.0301714	0.0375931
CVD+AF+HF	3231	9368	0.0244912	0.0238044	0.0208129	0.0270968
CVD+AF+HF	3231	9368	0.0143782	0.0113151	0.00927293	0.0136691
CVD+AF+HF	3231	9368	0.103687	0.119236	0.112739	0.12597
CVD+AF+HF	3231	9368	0.0686952	0.0714133	0.0662792	0.0768158
CVD+AF+HF	3232	9368	0.183649	0.218296	0.209966	0.226802
CVD+AF+HF	3232	9367	0.130092	0.152557	0.145331	0.16
CVD+AF+HF	3232	9367	0.0848173	0.0970428	0.0911208	0.103217
CVD+AF+HF	3232	9368	0.103583	0.118915	0.112427	0.125642
CVD+AF+HF	3232	9368	0.0697633	0.074082	0.0688581	0.0795725
CVD+AF+HF	3232	9367	0.0568999	0.061279	0.0565056	0.0663274
CVD+AF+HF	3232	9368	0.0454511	0.0475021	0.0432827	0.0520057
CVD+AF+HF	3232	9367	0.0349401	0.037899	0.034123	0.0419658
CVD+AF+HF	3232	9368	0.0251686	0.0241247	0.0211129	0.0274371
CVD+AF+HF	3232	9368	0.0149838	0.0109949	0.00898299	0.0133189
CVD+AF+HF	3233	9368	0.0142006	0.0115286	0.00946646	0.0139023
CVD+AF+HF	3233	9368	0.0243868	0.0244449	0.021413	0.0277772
CVD+AF+HF	3233	9368	0.185413	0.219791	0.21144	0.228316
CVD+AF+HF	3233	9367	0.130405	0.156293	0.148994	0.163807
CVD+AF+HF	3233	9367	0.0847844	0.0974698	0.0915359	0.103655
CVD+AF+HF	3233	9368	0.103662	0.116247	0.109823	0.12291
CVD+AF+HF	3233	9367	0.056574	0.057756	0.0531165	0.0626727
CVD+AF+HF	3233	9368	0.0449349	0.0497438	0.0454284	0.0543419
CVD+AF+HF	3233	9367	0.0342964	0.033949	0.0303737	0.0378177
CVD+AF+HF	3233	9368	0.0696351	0.0754697	0.0701999	0.0810052
CVD+AF+HF	3234	9368	0.015046	0.0111016	0.00907959	0.0134356
CVD+AF+HF	3234	9368	0.184647	0.219898	0.211545	0.228424
CVD+AF+HF	3234	9367	0.130348	0.154585	0.147319	0.162067
CVD+AF+HF	3234	9368	0.103562	0.116994	0.110552	0.123675
CVD+AF+HF	3234	9367	0.0845846	0.0959752	0.0900831	0.10212
CVD+AF+HF	3234	9368	0.069316	0.0730145	0.0678263	0.0784701
CVD+AF+HF	3234	9367	0.0564895	0.0627736	0.0579447	0.0678764
CVD+AF+HF	3234	9368	0.0450839	0.0466482	0.0424659	0.0511151
CVD+AF+HF	3234	9367	0.0346978	0.0360841	0.0323988	0.0400614
CVD+AF+HF	3234	9368	0.0251529	0.0256191	0.0225145	0.0290232
CVD+AF+HF	3235	9368	0.186435	0.223847	0.21544	0.232426
CVD+AF+HF	3235	9367	0.130623	0.153518	0.146273	0.160979
CVD+AF+HF	3235	9368	0.103668	0.116674	0.110239	0.123348
CVD+AF+HF	3235	9367	0.0844314	0.099605	0.0936122	0.105848
CVD+AF+HF	3235	9368	0.0693007	0.0735482	0.0683421	0.0790213
CVD+AF+HF	3235	9368	0.0142451	0.0113151	0.00927293	0.0136691
CVD+AF+HF	3235	9368	0.0243651	0.0234842	0.0205131	0.0267564
CVD+AF+HF	3235	9367	0.0340693	0.0330949	0.0295647	0.0369192
CVD+AF+HF	3235	9368	0.0446189	0.0524125	0.047986	0.0571198
CVD+AF+HF	3235	9367	0.0560929	0.0551938	0.0506548	0.0600118
CVD+AF+HF	3236	9367	0.130278	0.151383	0.14418	0.158803
CVD+AF+HF	3236	9368	0.014963	0.0116354	0.0095633	0.0140188
CVD+AF+HF	3236	9368	0.0451052	0.0494236	0.0451217	0.0540083
CVD+AF+HF	3236	9367	0.0347742	0.0360841	0.0323988	0.0400614
CVD+AF+HF	3236	9368	0.184761	0.220751	0.212387	0.22929
CVD+AF+HF	3236	9367	0.0565047	0.0598911	0.0551699	0.0648882
CVD+AF+HF	3236	9368	0.0693878	0.073655	0.0684453	0.0791316
CVD+AF+HF	3236	9367	0.084472	0.096509	0.0906019	0.102668
CVD+AF+HF	3236	9368	0.0251296	0.0242314	0.0212129	0.0275505
CVD+AF+HF	3236	9368	0.103479	0.119129	0.112635	0.125861
CVD+AF+HF	3237	9368	0.0243435	0.0260461	0.0229155	0.0294759
CVD+AF+HF	3237	9367	0.130604	0.156614	0.149308	0.164134
CVD+AF+HF	3237	9367	0.0561624	0.05861	0.0539376	0.0635591
CVD+AF+HF	3237	9368	0.0692203	0.0773911	0.0720588	0.082988
CVD+AF+HF	3237	9367	0.0844281	0.0938401	0.0880083	0.0999258
CVD+AF+HF	3237	9368	0.186577	0.2231	0.214703	0.231669
CVD+AF+HF	3237	9367	0.0340841	0.0317071	0.0282516	0.0354576
CVD+AF+HF	3237	9368	0.103597	0.115606	0.109198	0.122255
CVD+AF+HF	3237	9368	0.0446314	0.0487831	0.0445085	0.053341
CVD+AF+HF	3237	9368	0.0141717	0.0109949	0.00898299	0.0133189
CVD+AF+HF	3238	9368	0.185575	0.221605	0.213229	0.230155
CVD+AF+HF	3238	9368	0.0251078	0.0238044	0.0208129	0.0270968
CVD+AF+HF	3238	9367	0.0345733	0.0372585	0.0335141	0.0412939
CVD+AF+HF	3238	9368	0.0448306	0.0468617	0.0426701	0.0513378
CVD+AF+HF	3238	9367	0.056189	0.062133	0.0573279	0.0672126
CVD+AF+HF	3238	9367	0.130452	0.154478	0.147215	0.161958
CVD+AF+HF	3238	9368	0.103448	0.116247	0.109823	0.12291
CVD+AF+HF	3238	9367	0.0842968	0.096509	0.0906019	0.102668
CVD+AF+HF	3238	9368	0.0690316	0.0718403	0.0666917	0.077257
CVD+AF+HF	3238	9368	0.0150123	0.0119556	0.0098541	0.0143682
CVD+AF+HF	3239	9368	0.187387	0.224167	0.215756	0.232751
CVD+AF+HF	3239	9367	0.130761	0.154478	0.147215	0.161958
CVD+AF+HF	3239	9368	0.103595	0.118488	0.11201	0.125205
CVD+AF+HF	3239	9367	0.0339056	0.0330949	0.0295647	0.0369192
CVD+AF+HF	3239	9367	0.0558197	0.0566884	0.0520905	0.0615643
CVD+AF+HF	3239	9368	0.0142138	0.0112084	0.00917623	0.0135524
CVD+AF+HF	3239	9368	0.0243162	0.0238044	0.0208129	0.0270968
CVD+AF+HF	3239	9367	0.0841428	0.0955482	0.089668	0.101681
CVD+AF+HF	3239	9368	0.0443642	0.0516652	0.0472695	0.0563423
CVD+AF+HF	3239	9368	0.0689545	0.0735482	0.0683421	0.0790213
CVD+AF+HF	3240	9367	0.130045	0.152343	0.145122	0.159782
CVD+AF+HF	3240	9368	0.184184	0.220538	0.212177	0.229073
CVD+AF+HF	3240	9368	0.0695726	0.0722673	0.0671042	0.0776982
CVD+AF+HF	3240	9368	0.0453171	0.0459009	0.0417516	0.0503355
CVD+AF+HF	3240	9367	0.0567023	0.0638411	0.0589732	0.0689824
CVD+AF+HF	3240	9368	0.103481	0.115713	0.109302	0.122364
CVD+AF+HF	3240	9367	0.0846156	0.0976834	0.0917435	0.103875
CVD+AF+HF	3240	9367	0.0348969	0.0385396	0.0347321	0.0426373
CVD+AF+HF	3240	9368	0.0149452	0.0117421	0.00966019	0.0141353
CVD+AF+HF	3240	9368	0.0251601	0.0241247	0.0211129	0.0274371
CVD+AF+HF	3241	9368	0.0141633	0.0112084	0.00917623	0.0135524
CVD+AF+HF	3241	9368	0.0243827	0.0235909	0.0206131	0.0268699
CVD+AF+HF	3241	9367	0.0342545	0.0346963	0.0310821	0.0386034
CVD+AF+HF	3241	9368	0.0447954	0.0496371	0.0453261	0.0542307
CVD+AF+HF	3241	9367	0.0563685	0.0580762	0.0534244	0.0630052
CVD+AF+HF	3241	9367	0.0845602	0.0955482	0.089668	0.101681
CVD+AF+HF	3241	9368	0.103529	0.117635	0.111177	0.124331
CVD+AF+HF	3241	9367	0.130398	0.154478	0.147215	0.161958
CVD+AF+HF	3241	9368	0.185993	0.222032	0.21365	0.230588
CVD+AF+HF	3241	9368	0.069417	0.0757899	0.0705097	0.0813357
CVD+AF+HF	3242	9367	0.0346434	0.0368314	0.0331084	0.0408459
CVD+AF+HF	3242	9368	0.0449774	0.0470751	0.0428743	0.0515605
CVD+AF+HF	3242	9368	0.185126	0.220004	0.21165	0.228533
CVD+AF+HF	3242	9367	0.0562948	0.0634141	0.0585618	0.0685401
CVD+AF+HF	3242	9368	0.103482	0.115713	0.109302	0.122364
CVD+AF+HF	3242	9367	0.0843621	0.0938401	0.0880083	0.0999258
CVD+AF+HF	3242	9368	0.0691629	0.0737617	0.0685485	0.0792418
CVD+AF+HF	3242	9368	0.0251467	0.0232707	0.0203134	0.0265294
CVD+AF+HF	3242	9368	0.0150144	0.0124893	0.0103397	0.0149495
CVD+AF+HF	3242	9367	0.130294	0.156293	0.148994	0.163807
CVD+AF+HF	3243	9368	0.0142172	0.0114219	0.00936967	0.0137857
CVD+AF+HF	3243	9368	0.0243601	0.02231	0.0194152	0.0255069
CVD+AF+HF	3243	9367	0.0340354	0.0360841	0.0323988	0.0400614
CVD+AF+HF	3243	9368	0.0690654	0.0763237	0.071026	0.0818865
CVD+AF+HF	3243	9367	0.0842867	0.0968293	0.0909132	0.102997
CVD+AF+HF	3243	9368	0.103506	0.11582	0.109406	0.122473
CVD+AF+HF	3243	9367	0.130614	0.152343	0.145122	0.159782
CVD+AF+HF	3243	9368	0.186944	0.226409	0.217967	0.235022
CVD+AF+HF	3243	9367	0.0559167	0.0549802	0.0504498	0.0597899
CVD+AF+HF	3243	9368	0.0444761	0.0501708	0.0458374	0.0547866
CVD+AF+HF	3244	9368	0.0251194	0.0225235	0.0196146	0.0257342
CVD+AF+HF	3244	9367	0.034749	0.0373652	0.0336156	0.0414059
CVD+AF+HF	3244	9368	0.0449843	0.0482494	0.0439976	0.0527847
CVD+AF+HF	3244	9368	0.0149358	0.0123826	0.0102425	0.0148333
CVD+AF+HF	3244	9368	0.185265	0.221712	0.213335	0.230263
CVD+AF+HF	3244	9367	0.0563445	0.0610654	0.0563	0.066106
CVD+AF+HF	3244	9368	0.0691886	0.0729078	0.0677231	0.0783598
CVD+AF+HF	3244	9367	0.0843001	0.0992847	0.0933007	0.105519
CVD+AF+HF	3244	9368	0.103367	0.115073	0.108678	0.121708
CVD+AF+HF	3244	9367	0.130202	0.15213	0.144912	0.159564
CVD+AF+HF	3245	9368	0.0444995	0.0502775	0.0459396	0.0548977
CVD+AF+HF	3245	9367	0.0559799	0.0572222	0.0526034	0.0621186
CVD+AF+HF	3245	9368	0.069005	0.0772844	0.0719555	0.0828778
CVD+AF+HF	3245	9368	0.187096	0.223207	0.214808	0.231777
CVD+AF+HF	3245	9368	0.103463	0.114859	0.108469	0.121489
CVD+AF+HF	3245	9367	0.130553	0.1564	0.149099	0.163916
CVD+AF+HF	3245	9367	0.034068	0.0325611	0.0290595	0.0363572
CVD+AF+HF	3245	9368	0.0243354	0.0248719	0.0218133	0.0282305
CVD+AF+HF	3245	9368	0.0141457	0.0109949	0.00898299	0.0133189
CVD+AF+HF	3245	9367	0.084273	0.0950144	0.0891493	0.101133
CVD+AF+HF	3246	9367	0.056018	0.0634141	0.0585618	0.0685401
CVD+AF+HF	3246	9368	0.044724	0.0453672	0.0412416	0.0497784
CVD+AF+HF	3246	9368	0.10336	0.1155	0.109094	0.122145
CVD+AF+HF	3246	9368	0.0251007	0.022737	0.0198142	0.0259615
CVD+AF+HF	3246	9368	0.0149903	0.0120623	0.00995113	0.0144845
CVD+AF+HF	3246	9368	0.0688926	0.0721605	0.0670011	0.0775879
CVD+AF+HF	3246	9367	0.0840956	0.0957617	0.0898755	0.101901
CVD+AF+HF	3246	9367	0.130377	0.153731	0.146482	0.161196
CVD+AF+HF	3246	9367	0.0345409	0.038326	0.034529	0.0424135
CVD+AF+HF	3246	9368	0.186021	0.223634	0.215229	0.23221
CVD+AF+HF	3247	9368	0.187859	0.227156	0.218704	0.235778
CVD+AF+HF	3247	9367	0.130722	0.153091	0.145854	0.160544
CVD+AF+HF	3247	9368	0.103421	0.117741	0.111281	0.12444
CVD+AF+HF	3247	9367	0.0840482	0.0939468	0.088112	0.100036
CVD+AF+HF	3247	9368	0.0687358	0.0764304	0.0711292	0.0819967
CVD+AF+HF	3247	9367	0.0556423	0.0551938	0.0506548	0.0600118
CVD+AF+HF	3247	9368	0.0442357	0.0508113	0.046451	0.0554534
CVD+AF+HF	3247	9367	0.0339003	0.0337355	0.0301714	0.0375931
CVD+AF+HF	3247	9368	0.0243043	0.023164	0.0202135	0.0264158
CVD+AF+HF	3247	9368	0.0141919	0.0114219	0.00936967	0.0137857
CVD+AF+HF	3248	9368	0.0451779	0.0478224	0.043589	0.0523396
CVD+AF+HF	3248	9368	0.0693981	0.0729078	0.0677231	0.0783598
CVD+AF+HF	3248	9367	0.0844742	0.0962955	0.0903943	0.102449
CVD+AF+HF	3248	9368	0.103317	0.12009	0.113573	0.126844
CVD+AF+HF	3248	9367	0.0566169	0.0608519	0.0560945	0.0658846
CVD+AF+HF	3248	9368	0.185063	0.220538	0.212177	0.229073
CVD+AF+HF	3248	9368	0.0149579	0.0107814	0.00878995	0.0130851
CVD+AF+HF	3248	9368	0.0250931	0.0243382	0.0213129	0.0276639
CVD+AF+HF	3248	9367	0.0347605	0.0369382	0.0332099	0.0409579
CVD+AF+HF	3248	9367	0.130099	0.15213	0.144912	0.159564
CVD+AF+HF	3249	9367	0.0563045	0.0582897	0.0536297	0.0632268
CVD+AF+HF	3249	9368	0.0446904	0.0475021	0.0432827	0.0520057
CVD+AF+HF	3249	9367	0.0341485	0.0340557	0.0304749	0.03793
CVD+AF+HF	3249	9367	0.130498	0.154265	0.147005	0.16174
CVD+AF+HF	3249	9368	0.186714	0.223634	0.215229	0.23221
CVD+AF+HF	3249	9368	0.103416	0.115713	0.109302	0.122364
CVD+AF+HF	3249	9367	0.0843976	0.100246	0.0942352	0.106506
CVD+AF+HF	3249	9368	0.0141943	0.0115286	0.00946646	0.0139023
CVD+AF+HF	3249	9368	0.0243121	0.0238044	0.0208129	0.0270968
CVD+AF+HF	3249	9368	0.0692703	0.073655	0.0684453	0.0791316
CVD+AF+HF	3250	9368	0.103308	0.118702	0.112218	0.125424
CVD+AF+HF	3250	9367	0.0841874	0.0949077	0.0890456	0.101023
CVD+AF+HF	3250	9368	0.068994	0.0741887	0.0689613	0.0796827
CVD+AF+HF	3250	9367	0.0561534	0.0583965	0.0537323	0.0633376
CVD+AF+HF	3250	9367	0.0345068	0.0364044	0.0327029	0.0403977
CVD+AF+HF	3250	9368	0.0250684	0.0245517	0.0215131	0.0278906
CVD+AF+HF	3250	9368	0.0150157	0.0112084	0.00917623	0.0135524
CVD+AF+HF	3250	9367	0.130387	0.155439	0.148156	0.162937
CVD+AF+HF	3250	9368	0.18609	0.220325	0.211966	0.228857
CVD+AF+HF	3250	9368	0.0448103	0.0485696	0.0443041	0.0531185
CVD+AF+HF	3251	9367	0.0339172	0.0352301	0.0315883	0.0391644
CVD+AF+HF	3251	9368	0.0142364	0.0111016	0.00907959	0.0134356
CVD+AF+HF	3251	9368	0.0242756	0.023164	0.0202135	0.0264158
CVD+AF+HF	3251	9368	0.0443605	0.0488898	0.0446107	0.0534522
CVD+AF+HF	3251	9368	0.0688871	0.072374	0.0672073	0.0778085
CVD+AF+HF	3251	9367	0.0841063	0.0988577	0.0928854	0.105081
CVD+AF+HF	3251	9368	0.103404	0.118168	0.111697	0.124877
CVD+AF+HF	3251	9367	0.130721	0.154158	0.146901	0.161632
CVD+AF+HF	3251	9368	0.187759	0.225235	0.216809	0.233832
CVD+AF+HF	3251	9367	0.0558207	0.055514	0.0509624	0.0603445
CVD+AF+HF	3252	9368	0.103162	0.120944	0.114406	0.127718
CVD+AF+HF	3252	9367	0.08417	0.096509	0.0906019	0.102668
CVD+AF+HF	3252	9368	0.0690086	0.0694919	0.0644236	0.0748298
CVD+AF+HF	3252	9367	0.0562057	0.0624533	0.0576363	0.0675445
CVD+AF+HF	3252	9368	0.0448432	0.0486763	0.0444063	0.0532297
CVD+AF+HF	3252	9367	0.0345882	0.0350165	0.0313858	0.03894
CVD+AF+HF	3252	9367	0.13024	0.151062	0.143866	0.158476
CVD+AF+HF	3252	9368	0.0250476	0.0246584	0.0216131	0.0280039
CVD+AF+HF	3252	9368	0.0149389	0.0108881	0.00888645	0.013202
CVD+AF+HF	3252	9368	0.186249	0.222993	0.214598	0.231561
CVD+AF+HF	3253	9368	0.0443997	0.0460077	0.0418537	0.0504468
CVD+AF+HF	3253	9368	0.187933	0.225448	0.217019	0.234048
CVD+AF+HF	3253	9368	0.0141674	0.0105679	0.00859713	0.0128512
CVD+AF+HF	3253	9368	0.0242615	0.0255124	0.0224143	0.02891
CVD+AF+HF	3253	9367	0.0339324	0.0332017	0.0296658	0.0370315
CVD+AF+HF	3253	9367	0.0558672	0.0597843	0.0550672	0.0647775
CVD+AF+HF	3253	9368	0.068873	0.0726943	0.0675168	0.0781393
CVD+AF+HF	3253	9368	0.103349	0.11614	0.109719	0.122801
CVD+AF+HF	3253	9367	0.130629	0.155866	0.148575	0.163372
CVD+AF+HF	3253	9367	0.0840518	0.0974698	0.0915359	0.103655
CVD+AF+HF	3254	9368	0.0250182	0.023164	0.0202135	0.0264158
CVD+AF+HF	3254	9367	0.034385	0.0366179	0.0329057	0.0406218
CVD+AF+HF	3254	9367	0.130448	0.154478	0.147215	0.161958
CVD+AF+HF	3254	9368	0.103185	0.117848	0.111385	0.12455
CVD+AF+HF	3254	9367	0.083928	0.0946941	0.0888381	0.100804
CVD+AF+HF	3254	9368	0.187057	0.223527	0.215124	0.232102
CVD+AF+HF	3254	9367	0.0558643	0.0609587	0.0561973	0.0659953
CVD+AF+HF	3254	9368	0.0445513	0.0470751	0.0428743	0.0515605
CVD+AF+HF	3254	9368	0.0149837	0.0120623	0.00995113	0.0144845
CVD+AF+HF	3254	9368	0.0686825	0.0722673	0.0671042	0.0776982
CVD+AF+HF	3255	9367	0.0337552	0.0338422	0.0302726	0.0377054
CVD+AF+HF	3255	9368	0.188774	0.226516	0.218072	0.23513
CVD+AF+HF	3255	9367	0.130789	0.153945	0.146691	0.161414
CVD+AF+HF	3255	9368	0.103325	0.119129	0.112635	0.125861
CVD+AF+HF	3255	9367	0.083836	0.0959752	0.0900831	0.10212
CVD+AF+HF	3255	9368	0.06855	0.0715201	0.0663823	0.0769261
CVD+AF+HF	3255	9367	0.0555156	0.0582897	0.0536297	0.0632268
CVD+AF+HF	3255	9368	0.0441182	0.0495303	0.0452239	0.0541195
CVD+AF+HF	3255	9368	0.0142044	0.0111016	0.00907959	0.0134356
CVD+AF+HF	3255	9368	0.0242253	0.0228437	0.019914	0.0260751
CVD+AF+HF	3256	9368	0.0149247	0.0112084	0.00917623	0.0135524
CVD+AF+HF	3256	9368	0.0250866	0.0230572	0.0201136	0.0263023
CVD+AF+HF	3256	9367	0.0347247	0.0389666	0.0351383	0.0430849
CVD+AF+HF	3256	9368	0.0450672	0.0462212	0.0420577	0.0506696
CVD+AF+HF	3256	9367	0.0564416	0.0618127	0.0570195	0.0668807
CVD+AF+HF	3256	9368	0.0691847	0.0724808	0.0673105	0.0779188
CVD+AF+HF	3256	9367	0.0843001	0.0982171	0.0922625	0.104423
CVD+AF+HF	3256	9368	0.10324	0.116567	0.110135	0.123238
CVD+AF+HF	3256	9367	0.130013	0.152557	0.145331	0.16
CVD+AF+HF	3256	9368	0.185568	0.221605	0.213229	0.230155
CVD+AF+HF	3257	9368	0.187197	0.224488	0.216072	0.233075
CVD+AF+HF	3257	9368	0.0141631	0.0114219	0.00936967	0.0137857
CVD+AF+HF	3257	9368	0.0243116	0.023164	0.0202135	0.0264158
CVD+AF+HF	3257	9367	0.0341043	0.0342692	0.0306772	0.0381545
CVD+AF+HF	3257	9368	0.0445858	0.0483561	0.0440998	0.052896
CVD+AF+HF	3257	9367	0.0841937	0.0935198	0.0876972	0.0995966
CVD+AF+HF	3257	9368	0.0690713	0.0765371	0.0712325	0.0821068
CVD+AF+HF	3257	9368	0.103278	0.117314	0.110864	0.124003
CVD+AF+HF	3257	9367	0.130526	0.15576	0.14847	0.163263
CVD+AF+HF	3257	9367	0.0561037	0.0578627	0.0532191	0.0627836
CVD+AF+HF	3258	9367	0.130309	0.154799	0.147528	0.162284
CVD+AF+HF	3258	9367	0.0344713	0.037472	0.033717	0.0415179
CVD+AF+HF	3258	9368	0.044718	0.0467549	0.042568	0.0512264
CVD+AF+HF	3258	9367	0.0559742	0.0608519	0.0560945	0.0658846
CVD+AF+HF	3258	9368	0.0688368	0.0756832	0.0704064	0.0812255
CVD+AF+HF	3258	9367	0.0840022	0.092559	0.0867639	0.0986088
CVD+AF+HF	3258	9368	0.103237	0.118168	0.111697	0.124877
CVD+AF+HF	3258	9368	0.186519	0.222246	0.213861	0.230804
CVD+AF+HF	3258	9368	0.0149915	0.0121691	0.0100482	0.0146008
CVD+AF+HF	3258	9368	0.0250595	0.0219898	0.0191161	0.0251657
CVD+AF+HF	3259	9368	0.014211	0.0113151	0.00927293	0.0136691
CVD+AF+HF	3259	9368	0.188186	0.227583	0.219125	0.236211
CVD+AF+HF	3259	9367	0.13074	0.154478	0.147215	0.161958
CVD+AF+HF	3259	9368	0.103249	0.117314	0.110864	0.124003
CVD+AF+HF	3259	9367	0.0839662	0.0942671	0.0884232	0.100365
CVD+AF+HF	3259	9368	0.0686627	0.0753629	0.0700967	0.080895
CVD+AF+HF	3259	9367	0.0556576	0.0551938	0.0506548	0.0600118
CVD+AF+HF	3259	9368	0.0442499	0.0493168	0.0450195	0.0538971
CVD+AF+HF	3259	9367	0.0338826	0.0355503	0.0318922	0.0395008
CVD+AF+HF	3259	9368	0.0242748	0.02231	0.0194152	0.0255069
CVD+AF+HF	3260	9368	0.186685	0.223207	0.214808	0.231777
CVD+AF+HF	3260	9367	0.130171	0.153304	0.146063	0.160761
CVD+AF+HF	3260	9368	0.103074	0.116354	0.109927	0.12302
CVD+AF+HF	3260	9367	0.0839955	0.0970428	0.0911208	0.103217
CVD+AF+HF	3260	9368	0.0250375	0.0224167	0.0195149	0.0256205
CVD+AF+HF	3260	9368	0.0447331	0.0461144	0.0419557	0.0505582
CVD+AF+HF	3260	9367	0.0345737	0.0380058	0.0342244	0.0420777
CVD+AF+HF	3260	9368	0.0149164	0.0119556	0.0098541	0.0143682
CVD+AF+HF	3260	9367	0.0560739	0.0628803	0.0580476	0.067987
CVD+AF+HF	3260	9368	0.0688164	0.0714133	0.0662792	0.0768158
CVD+AF+HF	3261	9368	0.188363	0.225875	0.217441	0.234481
CVD+AF+HF	3261	9367	0.0556759	0.0597843	0.0550672	0.0647775
CVD+AF+HF	3261	9368	0.0686838	0.0737617	0.0685485	0.0792418
CVD+AF+HF	3261	9367	0.130631	0.153731	0.146482	0.161196
CVD+AF+HF	3261	9368	0.0141466	0.0108881	0.00888645	0.013202
CVD+AF+HF	3261	9368	0.0242592	0.0249787	0.0219135	0.0283438
CVD+AF+HF	3261	9367	0.0339125	0.0325611	0.0290595	0.0363572
CVD+AF+HF	3261	9368	0.0442985	0.0472886	0.0430785	0.0517831
CVD+AF+HF	3261	9367	0.083916	0.0935198	0.0876972	0.0995966
CVD+AF+HF	3261	9368	0.103195	0.120303	0.113781	0.127062
CVD+AF+HF	3262	9367	0.0343682	0.0373652	0.0336156	0.0414059
CVD+AF+HF	3262	9367	0.0837687	0.0946941	0.0888381	0.100804
CVD+AF+HF	3262	9368	0.1031	0.119556	0.113052	0.126298
CVD+AF+HF	3262	9368	0.0250098	0.0217763	0.0189168	0.0249382
CVD+AF+HF	3262	9368	0.187443	0.224915	0.216493	0.233508
CVD+AF+HF	3262	9368	0.0149683	0.0118488	0.00975712	0.0142518
CVD+AF+HF	3262	9367	0.130369	0.151703	0.144494	0.159129
CVD+AF+HF	3262	9368	0.0444596	0.0460077	0.0418537	0.0504468
CVD+AF+HF	3262	9368	0.0685342	0.072374	0.0672073	0.0778085
CVD+AF+HF	3262	9367	0.0557079	0.0624533	0.0576363	0.0675445
CVD+AF+HF	3263	9367	0.130778	0.152984	0.145749	0.160435
CVD+AF+HF	3263	9367	0.0337411	0.0345895	0.0309809	0.0384912
CVD+AF+HF	3263	9368	0.0440175	0.0487831	0.0445085	0.053341
CVD+AF+HF	3263	9368	0.0141869	0.0109949	0.00898299	0.0133189
CVD+AF+HF	3263	9367	0.055353	0.0575424	0.0529112	0.0624511
CVD+AF+HF	3263	9368	0.0683529	0.0747225	0.0694773	0.0802338
CVD+AF+HF	3263	9367	0.0837178	0.0906373	0.084898	0.0966327
CVD+AF+HF	3263	9368	0.103178	0.121157	0.114615	0.127936
CVD+AF+HF	3263	9368	0.189167	0.228651	0.220178	0.237292
CVD+AF+HF	3263	9368	0.0242195	0.0226302	0.0197144	0.0258479
CVD+AF+HF	3264	9368	0.0449081	0.0480359	0.0437933	0.0525622
CVD+AF+HF	3264	9367	0.0560755	0.0604249	0.0556835	0.0654418
CVD+AF+HF	3264	9368	0.0155255	0.0119556	0.0098541	0.0143682
CVD+AF+HF	3264	9368	0.025369	0.0239112	0.0209129	0.0272103
CVD+AF+HF	3264	9367	0.128855	0.154051	0.146796	0.161523
CVD+AF+HF	3264	9368	0.101718	0.114752	0.108365	0.12138
CVD+AF+HF	3264	9367	0.0347439	0.0351233	0.0314871	0.0390522
CVD+AF+HF	3264	9367	0.0833327	0.0975766	0.0916397	0.103765
CVD+AF+HF	3264	9368	0.0686145	0.0724808	0.0673105	0.0779188
CVD+AF+HF	3264	9368	0.188748	0.224381	0.215966	0.232967
CVD+AF+HF	3265	9368	0.0245809	0.0251921	0.0221138	0.0285704
CVD+AF+HF	3265	9367	0.0341251	0.0316003	0.0281506	0.0353451
CVD+AF+HF	3265	9368	0.0444422	0.0482494	0.0439976	0.0527847
CVD+AF+HF	3265	9367	0.0558151	0.0582897	0.0536297	0.0632268
CVD+AF+HF	3265	9367	0.129228	0.155973	0.14868	0.163481
CVD+AF+HF	3265	9367	0.0832442	0.0955482	0.089668	0.101681
CVD+AF+HF	3265	9368	0.101885	0.114859	0.108469	0.121489
CVD+AF+HF	3265	9368	0.190382	0.22737	0.218915	0.235995
CVD+AF+HF	3265	9368	0.0684461	0.074082	0.0688581	0.0795725
CVD+AF+HF	3265	9368	0.0146969	0.0115286	0.00946646	0.0139023
CVD+AF+HF	3266	9368	0.101749	0.115393	0.10899	0.122036
CVD+AF+HF	3266	9367	0.0830732	0.0930928	0.0872824	0.0991576
CVD+AF+HF	3266	9368	0.0681142	0.0748292	0.0695806	0.080344
CVD+AF+HF	3266	9367	0.0556194	0.0592506	0.0545537	0.0642238
CVD+AF+HF	3266	9368	0.0445047	0.0473954	0.0431806	0.0518944
CVD+AF+HF	3266	9367	0.0344686	0.0351233	0.0314871	0.0390522
CVD+AF+HF	3266	9368	0.0253217	0.0247652	0.0217132	0.0281172
CVD+AF+HF	3266	9368	0.0155733	0.0116354	0.0095633	0.0140188
CVD+AF+HF	3266	9367	0.129213	0.153411	0.146168	0.16087
CVD+AF+HF	3266	9368	0.189777	0.227797	0.219336	0.236427
CVD+AF+HF	3267	9368	0.191429	0.229932	0.221442	0.238589
CVD+AF+HF	3267	9367	0.0338547	0.0320273	0.0285544	0.0357951
CVD+AF+HF	3267	9368	0.0440624	0.0494236	0.0451217	0.0540083
CVD+AF+HF	3267	9367	0.0553089	0.0578627	0.0532191	0.0627836
CVD+AF+HF	3267	9368	0.0680539	0.0715201	0.0663823	0.0769261
CVD+AF+HF	3267	9368	0.0147288	0.0119556	0.0098541	0.0143682
CVD+AF+HF	3267	9368	0.101888	0.114112	0.107741	0.120724
CVD+AF+HF	3267	9367	0.129573	0.156827	0.149517	0.164351
CVD+AF+HF	3267	9368	0.0245369	0.0232707	0.0203134	0.0265294
CVD+AF+HF	3267	9367	0.0829103	0.0957617	0.0898755	0.101901
CVD+AF+HF	3268	9367	0.129035	0.150528	0.143343	0.157932
CVD+AF+HF	3268	9368	0.189885	0.22769	0.219231	0.236319
CVD+AF+HF	3268	9368	0.0253339	0.023164	0.0202135	0.0264158
CVD+AF+HF	3268	9368	0.101606	0.116567	0.110135	0.123238
CVD+AF+HF	3268	9367	0.0829797	0.0998185	0.0938198	0.106067
CVD+AF+HF	3268	9368	0.0682121	0.0698121	0.0647328	0.0751608
CVD+AF+HF	3268	9368	0.0155037	0.0119556	0.0098541	0.0143682
CVD+AF+HF	3268	9368	0.0445817	0.0477156	0.0434869	0.0522283
CVD+AF+HF	3268	9367	0.0556707	0.0602114	0.0554781	0.0652204
CVD+AF+HF	3268	9367	0.0345605	0.0352301	0.0315883	0.0391644
CVD+AF+HF	3269	9367	0.0553764	0.055514	0.0509624	0.0603445
CVD+AF+HF	3269	9368	0.0680111	0.0769641	0.0716456	0.0825474
CVD+AF+HF	3269	9368	0.191544	0.227156	0.218704	0.235778
CVD+AF+HF	3269	9368	0.101786	0.116887	0.110448	0.123566
CVD+AF+HF	3269	9367	0.12944	0.158215	0.150878	0.165765
CVD+AF+HF	3269	9368	0.01467	0.0119556	0.0098541	0.0143682
CVD+AF+HF	3269	9368	0.0245328	0.0243382	0.0213129	0.0276639
CVD+AF+HF	3269	9367	0.0339114	0.0317071	0.0282516	0.0354576
CVD+AF+HF	3269	9368	0.0441507	0.0485696	0.0443041	0.0531185
CVD+AF+HF	3269	9367	0.0829243	0.0913846	0.0856235	0.0974013
CVD+AF+HF	3270	9368	0.0155434	0.0120623	0.00995113	0.0144845
CVD+AF+HF	3270	9367	0.129289	0.151062	0.143866	0.158476
CVD+AF+HF	3270	9367	0.0827613	0.0970428	0.0911208	0.103217
CVD+AF+HF	3270	9368	0.0678227	0.0720538	0.0668979	0.0774776
CVD+AF+HF	3270	9367	0.0553173	0.0595708	0.0548618	0.064556
CVD+AF+HF	3270	9368	0.0442613	0.0471819	0.0429764	0.0516718
CVD+AF+HF	3270	9367	0.0343352	0.034803	0.0311833	0.0387156
CVD+AF+HF	3270	9368	0.0252842	0.0233775	0.0204132	0.0266429
CVD+AF+HF	3270	9368	0.190691	0.231533	0.223022	0.240211
CVD+AF+HF	3270	9368	0.101656	0.114005	0.107637	0.120615
CVD+AF+HF	3271	9368	0.0438241	0.0498506	0.0455306	0.0544531
CVD+AF+HF	3271	9368	0.0677002	0.074082	0.0688581	0.0795725
CVD+AF+HF	3271	9367	0.0826537	0.0914914	0.0857272	0.0975111
CVD+AF+HF	3271	9368	0.101776	0.117528	0.111073	0.124222
CVD+AF+HF	3271	9368	0.024489	0.0228437	0.019914	0.0260751
CVD+AF+HF	3271	9368	0.0146957	0.0118488	0.00975712	0.0142518
CVD+AF+HF	3271	9367	0.0550143	0.055514	0.0509624	0.0603445
CVD+AF+HF	3271	9367	0.033697	0.0320273	0.0285544	0.0357951
CVD+AF+HF	3271	9367	0.129729	0.157574	0.15025	0.165112
CVD+AF+HF	3271	9368	0.192338	0.229932	0.221442	0.238589
CVD+AF+HF	3272	9367	0.0347126	0.0356571	0.0319935	0.039613
CVD+AF+HF	3272	9368	0.101614	0.113151	0.106804	0.11974
CVD+AF+HF	3272	9367	0.0559049	0.0607452	0.0559918	0.0657739
CVD+AF+HF	3272	9368	0.0447836	0.0471819	0.0429764	0.0516718
CVD+AF+HF	3272	9367	0.12875	0.153624	0.146377	0.161088
CVD+AF+HF	3272	9368	0.0154834	0.0120623	0.00995113	0.0144845
CVD+AF+HF	3272	9367	0.0831141	0.0969361	0.091017	0.103107
CVD+AF+HF	3272	9368	0.0683782	0.0739752	0.0687549	0.0794623
CVD+AF+HF	3272	9368	0.0253768	0.0235909	0.0206131	0.0268699
CVD+AF+HF	3272	9368	0.189292	0.225769	0.217335	0.234373
CVD+AF+HF	3273	9368	0.190942	0.228437	0.219968	0.237076
CVD+AF+HF	3273	9367	0.12918	0.153091	0.145854	0.160544
CVD+AF+HF	3273	9368	0.0146644	0.0121691	0.0100482	0.0146008
CVD+AF+HF	3273	9368	0.101746	0.12073	0.114198	0.127499
CVD+AF+HF	3273	9367	0.0829933	0.0889292	0.08324	0.0948755
CVD+AF+HF	3273	9368	0.0682351	0.0764304	0.0711292	0.0819967
CVD+AF+HF	3273	9367	0.0556188	0.057756	0.0531165	0.0626727
CVD+AF+HF	3273	9368	0.0442987	0.0487831	0.0445085	0.053341
CVD+AF+HF	3273	9367	0.034102	0.0324544	0.0289584	0.0362448
CVD+AF+HF	3273	9368	0.024583	0.0239112	0.0209129	0.0272103
CVD+AF+HF	3274	9368	0.190288	0.229505	0.221021	0.238157
CVD+AF+HF	3274	9367	0.12906	0.152664	0.145436	0.160108
CVD+AF+HF	3274	9368	0.101675	0.113471	0.107116	0.120068
CVD+AF+HF	3274	9368	0.0679593	0.0744022	0.0691677	0.0799032
CVD+AF+HF	3274	9367	0.0554342	0.0589303	0.0542457	0.0638915
CVD+AF+HF	3274	9367	0.0828053	0.0946941	0.0888381	0.100804
CVD+AF+HF	3274	9367	0.0344112	0.0345895	0.0309809	0.0384912
CVD+AF+HF	3274	9368	0.0253371	0.0248719	0.0218133	0.0282305
CVD+AF+HF	3274	9368	0.0155344	0.0119556	0.0098541	0.0143682
CVD+AF+HF	3274	9368	0.044419	0.0476089	0.0433848	0.052117
CVD+AF+HF	3275	9368	0.0245449	0.0230572	0.0201136	0.0263023
CVD+AF+HF	3275	9367	0.0338315	0.030853	0.0274443	0.0345573
CVD+AF+HF	3275	9368	0.0146992	0.0120623	0.00995113	0.0144845
CVD+AF+HF	3275	9368	0.043927	0.0510248	0.0466556	0.0556757
CVD+AF+HF	3275	9367	0.0551524	0.0573289	0.052706	0.0622294
CVD+AF+HF	3275	9367	0.0826882	0.0946941	0.0888381	0.100804
CVD+AF+HF	3275	9368	0.101772	0.113471	0.107116	0.120068
CVD+AF+HF	3275	9367	0.129498	0.157468	0.150145	0.165004
CVD+AF+HF	3275	9368	0.191918	0.229718	0.221232	0.238373
CVD+AF+HF	3275	9368	0.0678241	0.0730145	0.0678263	0.0784701
CVD+AF+HF	3276	9368	0.0154767	0.0122758	0.0101453	0.0147171
CVD+AF+HF	3276	9368	0.0253324	0.0236977	0.020713	0.0269834
CVD+AF+HF	3276	9368	0.190393	0.227156	0.218704	0.235778
CVD+AF+HF	3276	9367	0.128906	0.152343	0.145122	0.159782
CVD+AF+HF	3276	9368	0.101507	0.115286	0.108886	0.121927
CVD+AF+HF	3276	9367	0.0827467	0.0994982	0.0935083	0.105738
CVD+AF+HF	3276	9368	0.0680365	0.0691716	0.0641145	0.0744986
CVD+AF+HF	3276	9367	0.0345473	0.0360841	0.0323988	0.0400614
CVD+AF+HF	3276	9368	0.0444714	0.0452605	0.0411396	0.049667
CVD+AF+HF	3276	9367	0.0555064	0.0619195	0.0571223	0.0669913
CVD+AF+HF	3277	9367	0.129395	0.157041	0.149727	0.164569
CVD+AF+HF	3277	9368	0.192042	0.22801	0.219547	0.236643
CVD+AF+HF	3277	9367	0.0827341	0.0919184	0.0861419	0.0979502
CVD+AF+HF	3277	9368	0.101607	0.118168	0.111697	0.124877
CVD+AF+HF	3277	9368	0.0245318	0.0238044	0.0208129	0.0270968
CVD+AF+HF	3277	9367	0.0339046	0.0324544	0.0289584	0.0362448
CVD+AF+HF	3277	9368	0.0440223	0.0488898	0.0446107	0.0534522
CVD+AF+HF	3277	9367	0.0551935	0.0554073	0.0508598	0.0602336
CVD+AF+HF	3277	9368	0.0678121	0.0751494	0.0698902	0.0806746
CVD+AF+HF	3277	9368	0.014651	0.0118488	0.00975712	0.0142518
CVD+AF+HF	3278	9368	0.0676951	0.0719471	0.0667948	0.0773673
CVD+AF+HF	3278	9367	0.0825287	0.095655	0.0897718	0.101791
CVD+AF+HF	3278	9368	0.191163	0.23228	0.22376	0.240967
CVD+AF+HF	3278	9367	0.0551419	0.0605317	0.0557863	0.0655525
CVD+AF+HF	3278	9368	0.0441793	0.0462212	0.0420577	0.0506696
CVD+AF+HF	3278	9367	0.0343019	0.0352301	0.0315883	0.0391644
CVD+AF+HF	3278	9368	0.0252931	0.0234842	0.0205131	0.0267564
CVD+AF+HF	3278	9368	0.0155182	0.0122758	0.0101453	0.0147171
CVD+AF+HF	3278	9368	0.101536	0.114325	0.107949	0.120943
CVD+AF+HF	3278	9367	0.129162	0.150742	0.143552	0.15815
CVD+AF+HF	3279	9367	0.0824882	0.0912779	0.0855199	0.0972915
CVD+AF+HF	3279	9368	0.19279	0.229932	0.221442	0.238589
CVD+AF+HF	3279	9368	0.0146785	0.0119556	0.0098541	0.0143682
CVD+AF+HF	3279	9368	0.0244854	0.0224167	0.0195149	0.0256205
CVD+AF+HF	3279	9367	0.0337049	0.0330949	0.0295647	0.0369192
CVD+AF+HF	3279	9368	0.0436896	0.0497438	0.0454284	0.0543419
CVD+AF+HF	3279	9367	0.0548786	0.05466	0.0501423	0.059457
CVD+AF+HF	3279	9368	0.0674761	0.074936	0.0696838	0.0804542
CVD+AF+HF	3279	9368	0.101609	0.116887	0.110448	0.123566
CVD+AF+HF	3279	9367	0.129672	0.157788	0.150459	0.16533
CVD+AF+HF	3280	9368	0.0447058	0.0479291	0.0436912	0.0524509
CVD+AF+HF	3280	9367	0.0346006	0.0345895	0.0309809	0.0384912
CVD+AF+HF	3280	9368	0.025308	0.0238044	0.0208129	0.0270968
CVD+AF+HF	3280	9368	0.0154818	0.0119556	0.0098541	0.0143682
CVD+AF+HF	3280	9368	0.0683735	0.0716268	0.0664854	0.0770365
CVD+AF+HF	3280	9367	0.0831384	0.0966158	0.0907057	0.102778
CVD+AF+HF	3280	9368	0.101588	0.116994	0.110552	0.123675
CVD+AF+HF	3280	9367	0.12892	0.151916	0.144703	0.159347
CVD+AF+HF	3280	9368	0.189733	0.227156	0.218704	0.235778
CVD+AF+HF	3280	9367	0.0558528	0.0601046	0.0553753	0.0651097
CVD+AF+HF	3281	9368	0.191207	0.230465	0.221969	0.23913
CVD+AF+HF	3281	9368	0.01468	0.0108881	0.00888645	0.013202
CVD+AF+HF	3281	9368	0.101781	0.11646	0.110031	0.123129
CVD+AF+HF	3281	9367	0.0829861	0.0938401	0.0880083	0.0999258
CVD+AF+HF	3281	9368	0.0682043	0.0738685	0.0686517	0.079352
CVD+AF+HF	3281	9367	0.0555983	0.061279	0.0565056	0.0663274
CVD+AF+HF	3281	9368	0.0442702	0.0452605	0.0411396	0.049667
CVD+AF+HF	3281	9367	0.034005	0.0313868	0.0279488	0.0351201
CVD+AF+HF	3281	9368	0.0245123	0.0256191	0.0225145	0.0290232
CVD+AF+HF	3281	9367	0.129361	0.153624	0.146377	0.161088
CVD+AF+HF	3282	9368	0.0155285	0.0112084	0.00917623	0.0135524
CVD+AF+HF	3282	9368	0.0442828	0.0486763	0.0444063	0.0532297
CVD+AF+HF	3282	9368	0.02525	0.0247652	0.0217132	0.0281172
CVD+AF+HF	3282	9368	0.19076	0.229398	0.220916	0.238049
CVD+AF+HF	3282	9367	0.12925	0.153304	0.146063	0.160761
CVD+AF+HF	3282	9368	0.101627	0.116033	0.109615	0.122692
CVD+AF+HF	3282	9367	0.0828364	0.0949077	0.0890456	0.101023
CVD+AF+HF	3282	9368	0.0678967	0.0721605	0.0670011	0.0775879
CVD+AF+HF	3282	9367	0.0553827	0.0588235	0.054143	0.0637807
CVD+AF+HF	3282	9367	0.0343244	0.0334152	0.029868	0.0372562
CVD+AF+HF	3283	9368	0.192277	0.232707	0.224181	0.2414
CVD+AF+HF	3283	9367	0.129701	0.154799	0.147528	0.162284
CVD+AF+HF	3283	9368	0.0147072	0.0114219	0.00936967	0.0137857
CVD+AF+HF	3283	9368	0.0244579	0.0233775	0.0204132	0.0266429
CVD+AF+HF	3283	9367	0.0337413	0.0323476	0.0288574	0.0361324
CVD+AF+HF	3283	9368	0.0438594	0.0480359	0.0437933	0.0525622
CVD+AF+HF	3283	9367	0.0826645	0.0953347	0.0894605	0.101462
CVD+AF+HF	3283	9368	0.0677877	0.0710931	0.0659698	0.0764849
CVD+AF+HF	3283	9368	0.101809	0.11614	0.109719	0.122801
CVD+AF+HF	3283	9367	0.0551033	0.0574357	0.0528086	0.0623403
CVD+AF+HF	3284	9367	0.0827651	0.096509	0.0906019	0.102668
CVD+AF+HF	3284	9367	0.129063	0.149888	0.142715	0.157279
CVD+AF+HF	3284	9368	0.101451	0.118702	0.112218	0.125424
CVD+AF+HF	3284	9368	0.0679796	0.0713066	0.0661761	0.0767055
CVD+AF+HF	3284	9368	0.0252655	0.0229505	0.0200138	0.0261887
CVD+AF+HF	3284	9368	0.0443702	0.0475021	0.0432827	0.0520057
CVD+AF+HF	3284	9367	0.0344184	0.0351233	0.0314871	0.0390522
CVD+AF+HF	3284	9368	0.190849	0.230145	0.221653	0.238805
CVD+AF+HF	3284	9368	0.0154643	0.0115286	0.00946646	0.0139023
CVD+AF+HF	3284	9367	0.0554434	0.059037	0.0543483	0.0640022
CVD+AF+HF	3285	9367	0.1295	0.15576	0.14847	0.163263
CVD+AF+HF	3285	9368	0.101696	0.118168	0.111697	0.124877
CVD+AF+HF	3285	9367	0.0826695	0.0915982	0.0858309	0.0976209
CVD+AF+HF	3285	9368	0.0677619	0.0744022	0.0691677	0.0799032
CVD+AF+HF	3285	9367	0.0551563	0.0579695	0.0533218	0.0628944
CVD+AF+HF	3285	9368	0.0439798	0.0463279	0.0421598	0.050781
CVD+AF+HF	3285	9367	0.0337889	0.0322408	0.0287564	0.03602
CVD+AF+HF	3285	9368	0.0244607	0.0241247	0.0211129	0.0274371
CVD+AF+HF	3285	9368	0.0146529	0.0116354	0.0095633	0.0140188
CVD+AF+HF	3285	9368	0.192419	0.230465	0.221969	0.23913
CVD+AF+HF	3286	9368	0.0154981	0.0116354	0.0095633	0.0140188
CVD+AF+HF	3286	9368	0.19169	0.231533	0.223022	0.240211
CVD+AF+HF	3286	9368	0.0440361	0.0473954	0.0431806	0.0518944
CVD+AF+HF	3286	9367	0.0550823	0.0579695	0.0533218	0.0628944
CVD+AF+HF	3286	9368	0.0675902	0.0701324	0.065042	0.0754919
CVD+AF+HF	3286	9367	0.0825331	0.0985374	0.0925739	0.104752
CVD+AF+HF	3286	9368	0.101498	0.115713	0.109302	0.122364
CVD+AF+HF	3286	9367	0.129326	0.151916	0.144703	0.159347
CVD+AF+HF	3286	9367	0.0341925	0.0340557	0.0304749	0.03793
CVD+AF+HF	3286	9368	0.0252086	0.0238044	0.0208129	0.0270968
CVD+AF+HF	3287	9367	0.129791	0.154906	0.147633	0.162393
CVD+AF+HF	3287	9368	0.193243	0.233027	0.224497	0.241724
CVD+AF+HF	3287	9368	0.0244065	0.0222032	0.0193155	0.0253932
CVD+AF+HF	3287	9367	0.0335898	0.0335219	0.0299692	0.0373685
CVD+AF+HF	3287	9368	0.0436289	0.0464347	0.0422618	0.0508924
CVD+AF+HF	3287	9368	0.0146734	0.0115286	0.00946646	0.0139023
CVD+AF+HF	3287	9368	0.0674193	0.0703459	0.0652482	0.0757126
CVD+AF+HF	3287	9367	0.0824122	0.0957617	0.0898755	0.101901
CVD+AF+HF	3287	9368	0.101705	0.117314	0.110864	0.124003
CVD+AF+HF	3287	9367	0.0547925	0.0576492	0.0530139	0.0625619
CVD+AF+HF	3288	9368	0.190209	0.22801	0.219547	0.236643
CVD+AF+HF	3288	9368	0.101491	0.116674	0.110239	0.123348
CVD+AF+HF	3288	9367	0.0829254	0.0950144	0.0891493	0.101133
CVD+AF+HF	3288	9368	0.0681314	0.0735482	0.0683421	0.0790213
CVD+AF+HF	3288	9367	0.055698	0.0607452	0.0559918	0.0657739
CVD+AF+HF	3288	9368	0.0445917	0.0460077	0.0418537	0.0504468
CVD+AF+HF	3288	9367	0.0345805	0.0353368	0.0316896	0.0392765
CVD+AF+HF	3288	9367	0.128775	0.151489	0.144285	0.158911
CVD+AF+HF	3288	9368	0.0154475	0.0116354	0.0095633	0.0140188
CVD+AF+HF	3288	9368	0.0253104	0.0242314	0.0212129	0.0275505
CVD+AF+HF	3289	9368	0.101668	0.116994	0.110552	0.123675
CVD+AF+HF	3289	9367	0.0827533	0.089463	0.0837581	0.0954247
CVD+AF+HF	3289	9368	0.0679948	0.0748292	0.0695806	0.080344
CVD+AF+HF	3289	9367	0.0554166	0.0609587	0.0561973	0.0659953
CVD+AF+HF	3289	9368	0.044149	0.0467549	0.042568	0.0512264
CVD+AF+HF	3289	9367	0.0339813	0.0311733	0.027747	0.034895
CVD+AF+HF	3289	9368	0.0245188	0.0241247	0.0211129	0.0274371
CVD+AF+HF	3289	9368	0.191725	0.228971	0.220494	0.237616
CVD+AF+HF	3289	9367	0.129283	0.157361	0.150041	0.164895
CVD+AF+HF	3289	9368	0.0146529	0.0120623	0.00995113	0.0144845
CVD+AF+HF	3290	9368	0.0252599	0.0248719	0.0218133	0.0282305
CVD+AF+HF	3290	9368	0.0154966	0.0111016	0.00907959	0.0134356
CVD+AF+HF	3290	9368	0.191205	0.231746	0.223233	0.240427
CVD+AF+HF	3290	9367	0.129141	0.152023	0.144808	0.159456
CVD+AF+HF	3290	9368	0.101512	0.115606	0.109198	0.122255
CVD+AF+HF	3290	9367	0.0552234	0.0589303	0.0542457	0.0638915
CVD+AF+HF	3290	9368	0.0677178	0.0738685	0.0686517	0.079352
CVD+AF+HF	3290	9368	0.0442015	0.0461144	0.0419557	0.0505582
CVD+AF+HF	3290	9367	0.0826172	0.0930928	0.0872824	0.0991576
CVD+AF+HF	3290	9367	0.0342851	0.0353368	0.0316896	0.0392765
CVD+AF+HF	3291	9368	0.192706	0.23228	0.22376	0.240967
CVD+AF+HF	3291	9367	0.129628	0.156293	0.148994	0.163807
CVD+AF+HF	3291	9368	0.101693	0.114966	0.108574	0.121599
CVD+AF+HF	3291	9368	0.0675823	0.0741887	0.0689613	0.0796827
CVD+AF+HF	3291	9367	0.0549439	0.0576492	0.0530139	0.0625619
CVD+AF+HF	3291	9367	0.0824512	0.0926657	0.0868676	0.0987186
CVD+AF+HF	3291	9368	0.0146839	0.0115286	0.00946646	0.0139023
CVD+AF+HF	3291	9368	0.0244669	0.0239112	0.0209129	0.0272103
CVD+AF+HF	3291	9367	0.0337193	0.0313868	0.0279488	0.0351201
CVD+AF+HF	3291	9368	0.0437496	0.0478224	0.043589	0.0523396
CVD+AF+HF	3292	9367	0.0344165	0.0351233	0.0314871	0.0390522
CVD+AF+HF	3292	9368	0.0442673	0.0456874	0.0415476	0.0501126
CVD+AF+HF	3292	9367	0.0553018	0.0597843	0.0550672	0.0647775
CVD+AF+HF	3292	9368	0.0677904	0.0709863	0.0658667	0.0763746
CVD+AF+HF	3292	9367	0.0825643	0.0985374	0.0925739	0.104752
CVD+AF+HF	3292	9368	0.101358	0.116781	0.110344	0.123457
CVD+AF+HF	3292	9367	0.128927	0.150101	0.142925	0.157497
CVD+AF+HF	3292	9368	0.025263	0.0244449	0.021413	0.0277772
CVD+AF+HF	3292	9368	0.191314	0.229611	0.221126	0.238265
CVD+AF+HF	3292	9368	0.0154419	0.0116354	0.0095633	0.0140188
CVD+AF+HF	3293	9367	0.0549883	0.0592506	0.0545537	0.0642238
CVD+AF+HF	3293	9368	0.0244627	0.0234842	0.0205131	0.0267564
CVD+AF+HF	3293	9368	0.0146387	0.0116354	0.0095633	0.0140188
CVD+AF+HF	3293	9368	0.0675582	0.0720538	0.0668979	0.0774776
CVD+AF+HF	3293	9367	0.0825032	0.0915982	0.0858309	0.0976209
CVD+AF+HF	3293	9368	0.101535	0.117955	0.111489	0.124659
CVD+AF+HF	3293	9367	0.129446	0.155866	0.148575	0.163372
CVD+AF+HF	3293	9368	0.19287	0.231213	0.222706	0.239886
CVD+AF+HF	3293	9368	0.0438628	0.0481426	0.0438955	0.0526735
CVD+AF+HF	3293	9367	0.033788	0.0314935	0.0280497	0.0352326
CVD+AF+HF	3294	9367	0.12922	0.149995	0.14282	0.157388
CVD+AF+HF	3294	9367	0.0823576	0.0970428	0.0911208	0.103217
CVD+AF+HF	3294	9368	0.0252169	0.0230572	0.0201136	0.0263023
CVD+AF+HF	3294	9368	0.10137	0.115179	0.108782	0.121817
CVD+AF+HF	3294	9368	0.0674294	0.0694919	0.0644236	0.0748298
CVD+AF+HF	3294	9368	0.19211	0.233881	0.22534	0.242588
CVD+AF+HF	3294	9367	0.0549255	0.0615992	0.0568139	0.0666594
CVD+AF+HF	3294	9368	0.0439684	0.0453672	0.0412416	0.0497784
CVD+AF+HF	3294	9367	0.0341681	0.0353368	0.0316896	0.0392765
CVD+AF+HF	3294	9368	0.015481	0.0117421	0.00966019	0.0141353
CVD+AF+HF	3295	9367	0.129711	0.155119	0.147842	0.162611
CVD+AF+HF	3295	9368	0.0146614	0.0116354	0.0095633	0.0140188
CVD+AF+HF	3295	9368	0.101559	0.117314	0.110864	0.124003
CVD+AF+HF	3295	9367	0.0335954	0.0323476	0.0288574	0.0361324
CVD+AF+HF	3295	9368	0.193652	0.234415	0.225867	0.243129
CVD+AF+HF	3295	9368	0.0435152	0.0478224	0.043589	0.0523396
CVD+AF+HF	3295	9368	0.0672338	0.0714133	0.0662792	0.0768158
CVD+AF+HF	3295	9367	0.0822429	0.0920252	0.0862455	0.09806
CVD+AF+HF	3295	9368	0.0244055	0.0225235	0.0196146	0.0257342
CVD+AF+HF	3295	9367	0.0546551	0.0580762	0.0534244	0.0630052
CVD+AF+HF	3296	9367	0.128859	0.153411	0.146168	0.16087
CVD+AF+HF	3296	9368	0.18869	0.224915	0.216493	0.233508
CVD+AF+HF	3296	9368	0.10176	0.114219	0.107845	0.120833
CVD+AF+HF	3296	9367	0.0833575	0.0993915	0.0934045	0.105629
CVD+AF+HF	3296	9368	0.0686353	0.0713066	0.0661761	0.0767055
CVD+AF+HF	3296	9367	0.0560936	0.0606384	0.055889	0.0656632
CVD+AF+HF	3296	9368	0.0449078	0.0480359	0.0437933	0.0525622
CVD+AF+HF	3296	9367	0.0347295	0.0350165	0.0313858	0.03894
CVD+AF+HF	3296	9368	0.0154856	0.0116354	0.0095633	0.0140188
CVD+AF+HF	3296	9368	0.0253366	0.0241247	0.0211129	0.0274371
CVD+AF+HF	3297	9368	0.014658	0.0116354	0.0095633	0.0140188
CVD+AF+HF	3297	9368	0.0245491	0.0250854	0.0220136	0.0284571
CVD+AF+HF	3297	9367	0.0341131	0.0309598	0.0275452	0.0346699
CVD+AF+HF	3297	9368	0.0444419	0.0488898	0.0446107	0.0534522
CVD+AF+HF	3297	9367	0.0558281	0.0585033	0.053835	0.0634484
CVD+AF+HF	3297	9368	0.0684632	0.0752562	0.0699935	0.0807848
CVD+AF+HF	3297	9367	0.0832813	0.0938401	0.0880083	0.0999258
CVD+AF+HF	3297	9368	0.101921	0.115286	0.108886	0.121927
CVD+AF+HF	3297	9367	0.129223	0.155866	0.148575	0.163372
CVD+AF+HF	3297	9368	0.190327	0.22737	0.218915	0.235995
CVD+AF+HF	3298	9368	0.0155433	0.0114219	0.00936967	0.0137857
CVD+AF+HF	3298	9368	0.0252988	0.0247652	0.0217132	0.0281172
CVD+AF+HF	3298	9367	0.0344573	0.0354436	0.0317909	0.0393887
CVD+AF+HF	3298	9368	0.0445082	0.0471819	0.0429764	0.0516718
CVD+AF+HF	3298	9368	0.0681286	0.0744022	0.0691677	0.0799032
CVD+AF+HF	3298	9367	0.0830977	0.0938401	0.0880083	0.0999258
CVD+AF+HF	3298	9368	0.101769	0.1155	0.109094	0.122145
CVD+AF+HF	3298	9368	0.189727	0.227583	0.219125	0.236211
CVD+AF+HF	3298	9367	0.0556315	0.0588235	0.054143	0.0637807
CVD+AF+HF	3298	9367	0.12921	0.153731	0.146482	0.161196
CVD+AF+HF	3299	9367	0.082934	0.0955482	0.089668	0.101681
CVD+AF+HF	3299	9368	0.191385	0.230252	0.221758	0.238914
CVD+AF+HF	3299	9367	0.129551	0.155439	0.148156	0.162937
CVD+AF+HF	3299	9368	0.101919	0.115179	0.108782	0.121817
CVD+AF+HF	3299	9368	0.0680728	0.0719471	0.0667948	0.0773673
CVD+AF+HF	3299	9368	0.0440664	0.0497438	0.0454284	0.0543419
CVD+AF+HF	3299	9367	0.0338418	0.0318138	0.0283525	0.0355701
CVD+AF+HF	3299	9368	0.0245136	0.0232707	0.0203134	0.0265294
CVD+AF+HF	3299	9368	0.0146993	0.0118488	0.00975712	0.0142518
CVD+AF+HF	3299	9367	0.0553174	0.0576492	0.0530139	0.0625619
CVD+AF+HF	3300	9368	0.0154774	0.0120623	0.00995113	0.0144845
CVD+AF+HF	3300	9368	0.0253134	0.0229505	0.0200138	0.0261887
CVD+AF+HF	3300	9367	0.0345527	0.0354436	0.0317909	0.0393887
CVD+AF+HF	3300	9367	0.0556835	0.0599979	0.0552726	0.064999
CVD+AF+HF	3300	9368	0.0445823	0.0477156	0.0434869	0.0522283
CVD+AF+HF	3300	9368	0.0682279	0.0691716	0.0641145	0.0744986
CVD+AF+HF	3300	9367	0.0829959	0.100459	0.0944429	0.106725
CVD+AF+HF	3300	9368	0.101633	0.116781	0.110344	0.123457
CVD+AF+HF	3300	9367	0.129034	0.149995	0.14282	0.157388
CVD+AF+HF	3300	9368	0.189845	0.228117	0.219652	0.236751
CVD+AF+HF	3301	9367	0.0829476	0.0910644	0.0853126	0.0970719
CVD+AF+HF	3301	9368	0.0680287	0.0770709	0.0717489	0.0826576
CVD+AF+HF	3301	9367	0.0553844	0.055087	0.0505523	0.0599008
CVD+AF+HF	3301	9368	0.0441498	0.0489966	0.0447129	0.0535634
CVD+AF+HF	3301	9367	0.0339036	0.0317071	0.0282516	0.0354576
CVD+AF+HF	3301	9368	0.0245118	0.0244449	0.021413	0.0277772
CVD+AF+HF	3301	9368	0.101807	0.116887	0.110448	0.123566
CVD+AF+HF	3301	9368	0.0146438	0.0117421	0.00966019	0.0141353
CVD+AF+HF	3301	9368	0.191509	0.226623	0.218178	0.235238
CVD+AF+HF	3301	9367	0.129434	0.159069	0.151716	0.166635
CVD+AF+HF	3302	9367	0.0827761	0.0982171	0.0922625	0.104423
CVD+AF+HF	3302	9368	0.0155247	0.0118488	0.00975712	0.0142518
CVD+AF+HF	3302	9368	0.0252699	0.0232707	0.0203134	0.0265294
CVD+AF+HF	3302	9367	0.0343292	0.0351233	0.0314871	0.0390522
CVD+AF+HF	3302	9368	0.0442647	0.0470751	0.0428743	0.0515605
CVD+AF+HF	3302	9367	0.0553252	0.0593573	0.0546564	0.0643345
CVD+AF+HF	3302	9368	0.0678356	0.0714133	0.0662792	0.0768158
CVD+AF+HF	3302	9367	0.129289	0.150528	0.143343	0.157932
CVD+AF+HF	3302	9368	0.101673	0.114432	0.108053	0.121052
CVD+AF+HF	3302	9368	0.190663	0.231426	0.222917	0.240103
CVD+AF+HF	3303	9368	0.0146769	0.0117421	0.00966019	0.0141353
CVD+AF+HF	3303	9368	0.1018	0.116887	0.110448	0.123566
CVD+AF+HF	3303	9367	0.0826645	0.0926657	0.0868676	0.0987186
CVD+AF+HF	3303	9368	0.0677145	0.0738685	0.0686517	0.079352
CVD+AF+HF	3303	9367	0.0550222	0.0559411	0.0513725	0.0607882
CVD+AF+HF	3303	9368	0.0438258	0.0495303	0.0452239	0.0541195
CVD+AF+HF	3303	9367	0.033692	0.0321341	0.0286554	0.0359075
CVD+AF+HF	3303	9368	0.0244743	0.0228437	0.019914	0.0260751
CVD+AF+HF	3303	9368	0.192312	0.230252	0.221758	0.238914
CVD+AF+HF	3303	9367	0.129719	0.156827	0.149517	0.164351
CVD+AF+HF	3304	9368	0.189238	0.226516	0.218072	0.23513
CVD+AF+HF	3304	9368	0.0447833	0.0475021	0.0432827	0.0520057
CVD+AF+HF	3304	9367	0.0346968	0.0357639	0.0320948	0.0397251
CVD+AF+HF	3304	9368	0.0253437	0.0236977	0.020713	0.0269834
CVD+AF+HF	3304	9367	0.055916	0.0605317	0.0557863	0.0655525
CVD+AF+HF	3304	9368	0.0684076	0.0731213	0.0679294	0.0785803
CVD+AF+HF	3304	9367	0.0831416	0.0974698	0.0915359	0.103655
CVD+AF+HF	3304	9368	0.101652	0.113044	0.1067	0.119631
CVD+AF+HF	3304	9368	0.0154404	0.0117421	0.00966019	0.0141353
CVD+AF+HF	3304	9367	0.128754	0.153304	0.146063	0.160761
CVD+AF+HF	3305	9367	0.0340843	0.0326679	0.0291605	0.0364696
CVD+AF+HF	3305	9368	0.190897	0.227797	0.219336	0.236427
CVD+AF+HF	3305	9367	0.129174	0.153838	0.146587	0.161305
CVD+AF+HF	3305	9368	0.101771	0.12009	0.113573	0.126844
CVD+AF+HF	3305	9367	0.0830401	0.0909576	0.0852089	0.0969621
CVD+AF+HF	3305	9368	0.0682531	0.0754697	0.0701999	0.0810052
CVD+AF+HF	3305	9367	0.055626	0.057756	0.0531165	0.0626727
CVD+AF+HF	3305	9368	0.0443037	0.0483561	0.0440998	0.052896
CVD+AF+HF	3305	9368	0.0146235	0.0122758	0.0101453	0.0147171
CVD+AF+HF	3305	9368	0.0245492	0.0234842	0.0205131	0.0267564
CVD+AF+HF	3306	9368	0.0155037	0.0120623	0.00995113	0.0144845
CVD+AF+HF	3306	9368	0.101698	0.113685	0.107324	0.120287
CVD+AF+HF	3306	9367	0.0828316	0.0953347	0.0894605	0.101462
CVD+AF+HF	3306	9368	0.0679877	0.0739752	0.0687549	0.0794623
CVD+AF+HF	3306	9367	0.0554396	0.0585033	0.053835	0.0634484
CVD+AF+HF	3306	9368	0.0444218	0.0476089	0.0433848	0.052117
CVD+AF+HF	3306	9368	0.0253125	0.0247652	0.0217132	0.0281172
CVD+AF+HF	3306	9367	0.0344002	0.0345895	0.0309809	0.0384912
CVD+AF+HF	3306	9368	0.190235	0.229718	0.221232	0.238373
CVD+AF+HF	3306	9367	0.129064	0.15245	0.145226	0.159891
CVD+AF+HF	3307	9368	0.191872	0.230038	0.221548	0.238697
CVD+AF+HF	3307	9367	0.12949	0.15672	0.149413	0.164242
CVD+AF+HF	3307	9368	0.101792	0.113792	0.107429	0.120396
CVD+AF+HF	3307	9367	0.0827228	0.0946941	0.0888381	0.100804
CVD+AF+HF	3307	9367	0.0551618	0.0571154	0.0525008	0.0620077
CVD+AF+HF	3307	9368	0.0439326	0.0510248	0.0466556	0.0556757
CVD+AF+HF	3307	9367	0.0338196	0.03128	0.0278479	0.0350076
CVD+AF+HF	3307	9368	0.0678413	0.0733348	0.0681358	0.0788008
CVD+AF+HF	3307	9368	0.0245195	0.0226302	0.0197144	0.0258479
CVD+AF+HF	3307	9368	0.0146678	0.0120623	0.00995113	0.0144845
CVD+AF+HF	3308	9368	0.10153	0.114859	0.108469	0.121489
CVD+AF+HF	3308	9368	0.0154485	0.0121691	0.0100482	0.0146008
CVD+AF+HF	3308	9368	0.0253101	0.0238044	0.0208129	0.0270968
CVD+AF+HF	3308	9367	0.0345388	0.0361909	0.0325002	0.0401735
CVD+AF+HF	3308	9368	0.0444727	0.0457942	0.0416496	0.0502241
CVD+AF+HF	3308	9367	0.0555163	0.0609587	0.0561973	0.0659953
CVD+AF+HF	3308	9368	0.0680561	0.0688514	0.0638054	0.0741675
CVD+AF+HF	3308	9367	0.0827669	0.100139	0.0941314	0.106396
CVD+AF+HF	3308	9368	0.190348	0.227797	0.219336	0.236427
CVD+AF+HF	3308	9367	0.12891	0.15213	0.144912	0.159564
CVD+AF+HF	3309	9368	0.192	0.22833	0.219863	0.236968
CVD+AF+HF	3309	9367	0.129395	0.157254	0.149936	0.164786
CVD+AF+HF	3309	9368	0.101628	0.117741	0.111281	0.12444
CVD+AF+HF	3309	9367	0.0827592	0.0912779	0.0855199	0.0972915
CVD+AF+HF	3309	9367	0.0552048	0.055514	0.0509624	0.0603445
CVD+AF+HF	3309	9368	0.0440215	0.0485696	0.0443041	0.0531185
CVD+AF+HF	3309	9367	0.0338954	0.0326679	0.0291605	0.0364696
CVD+AF+HF	3309	9368	0.0245098	0.0233775	0.0204132	0.0266429
CVD+AF+HF	3309	9368	0.0146225	0.0119556	0.0098541	0.0143682
CVD+AF+HF	3309	9368	0.0678311	0.0760034	0.0707162	0.081556
CVD+AF+HF	3310	9367	0.129163	0.149568	0.142402	0.156952
CVD+AF+HF	3310	9367	0.0825462	0.0968293	0.0909132	0.102997
CVD+AF+HF	3310	9368	0.0677105	0.0722673	0.0671042	0.0776982
CVD+AF+HF	3310	9367	0.0551504	0.0604249	0.0556835	0.0654418
CVD+AF+HF	3310	9367	0.0342961	0.0352301	0.0315883	0.0391644
CVD+AF+HF	3310	9368	0.0252775	0.0232707	0.0203134	0.0265294
CVD+AF+HF	3310	9368	0.0154981	0.0122758	0.0101453	0.0147171
CVD+AF+HF	3310	9368	0.19113	0.232814	0.224286	0.241508
CVD+AF+HF	3310	9368	0.0441815	0.0462212	0.0420577	0.0506696
CVD+AF+HF	3310	9368	0.101552	0.113792	0.107429	0.120396
CVD+AF+HF	3311	9368	0.0244688	0.0224167	0.0195149	0.0256205
CVD+AF+HF	3311	9368	0.0146577	0.0120623	0.00995113	0.0144845
CVD+AF+HF	3311	9367	0.0825062	0.0911711	0.0854162	0.0971817
CVD+AF+HF	3311	9368	0.192758	0.230145	0.221653	0.238805
CVD+AF+HF	3311	9367	0.129667	0.157788	0.150459	0.16533
CVD+AF+HF	3311	9368	0.101627	0.116781	0.110344	0.123457
CVD+AF+HF	3311	9368	0.0674907	0.0748292	0.0695806	0.080344
CVD+AF+HF	3311	9367	0.0336985	0.0328814	0.0293626	0.0366944
CVD+AF+HF	3311	9367	0.0548874	0.0554073	0.0508598	0.0602336
CVD+AF+HF	3311	9368	0.0436904	0.0492101	0.0449173	0.0537859
CVD+AF+HF	3312	9367	0.0345873	0.0352301	0.0315883	0.0391644
CVD+AF+HF	3312	9368	0.0154428	0.0117421	0.00966019	0.0141353
CVD+AF+HF	3312	9367	0.0558643	0.059037	0.0543483	0.0640022
CVD+AF+HF	3312	9368	0.0683841	0.0722673	0.0671042	0.0776982
CVD+AF+HF	3312	9367	0.0831633	0.0971496	0.0912246	0.103326
CVD+AF+HF	3312	9368	0.101616	0.117635	0.111177	0.124331
CVD+AF+HF	3312	9367	0.128907	0.150101	0.142925	0.157497
CVD+AF+HF	3312	9368	0.189631	0.227797	0.219336	0.236427
CVD+AF+HF	3312	9368	0.0447074	0.0481426	0.0438955	0.0526735
CVD+AF+HF	3312	9368	0.0252745	0.0235909	0.0206131	0.0268699
CVD+AF+HF	3313	9367	0.083024	0.092559	0.0867639	0.0986088
CVD+AF+HF	3313	9368	0.0146393	0.0108881	0.00888645	0.013202
CVD+AF+HF	3313	9368	0.0244793	0.0254056	0.0223141	0.0287968
CVD+AF+HF	3313	9367	0.0339914	0.03128	0.0278479	0.0350076
CVD+AF+HF	3313	9368	0.0442719	0.0457942	0.0416496	0.0502241
CVD+AF+HF	3313	9367	0.0556086	0.0607452	0.0559918	0.0657739
CVD+AF+HF	3313	9368	0.0682208	0.0746157	0.0693741	0.0801236
CVD+AF+HF	3313	9368	0.101809	0.116781	0.110344	0.123457
CVD+AF+HF	3313	9367	0.129358	0.154478	0.147215	0.161958
CVD+AF+HF	3313	9368	0.191162	0.230145	0.221653	0.238805
CVD+AF+HF	3314	9367	0.129252	0.153518	0.146273	0.160979
CVD+AF+HF	3314	9368	0.0154969	0.0111016	0.00907959	0.0134356
CVD+AF+HF	3314	9368	0.0252255	0.0245517	0.0215131	0.0278906
CVD+AF+HF	3314	9367	0.0343129	0.0341625	0.0305761	0.0380422
CVD+AF+HF	3314	9368	0.190701	0.229825	0.221337	0.238481
CVD+AF+HF	3314	9367	0.0553883	0.059037	0.0543483	0.0640022
CVD+AF+HF	3314	9368	0.0679113	0.0713066	0.0661761	0.0767055
CVD+AF+HF	3314	9367	0.0828594	0.0946941	0.0888381	0.100804
CVD+AF+HF	3314	9368	0.101649	0.115927	0.109511	0.122582
CVD+AF+HF	3314	9368	0.0442869	0.0485696	0.0443041	0.0531185
CVD+AF+HF	3315	9368	0.0438636	0.0481426	0.0438955	0.0526735
CVD+AF+HF	3315	9368	0.192229	0.232814	0.224286	0.241508
CVD+AF+HF	3315	9367	0.129684	0.154799	0.147528	0.162284
CVD+AF+HF	3315	9368	0.101832	0.115927	0.109511	0.122582
CVD+AF+HF	3315	9367	0.0826911	0.0962955	0.0903943	0.102449
CVD+AF+HF	3315	9368	0.0678024	0.0702391	0.0651451	0.0756023
CVD+AF+HF	3315	9367	0.0551094	0.0574357	0.0528086	0.0623403
CVD+AF+HF	3315	9368	0.0146767	0.0113151	0.00927293	0.0136691
CVD+AF+HF	3315	9368	0.0244324	0.0233775	0.0204132	0.0266429
CVD+AF+HF	3315	9367	0.0337278	0.0323476	0.0288574	0.0361324
CVD+AF+HF	3316	9368	0.0154364	0.0115286	0.00946646	0.0139023
CVD+AF+HF	3316	9367	0.0344103	0.0352301	0.0315883	0.0391644
CVD+AF+HF	3316	9368	0.0443713	0.0472886	0.0430785	0.0517831
CVD+AF+HF	3316	9367	0.0554539	0.0591438	0.054451	0.064113
CVD+AF+HF	3316	9367	0.0827875	0.0968293	0.0909132	0.102997
CVD+AF+HF	3316	9368	0.101475	0.118915	0.112427	0.125642
CVD+AF+HF	3316	9367	0.129073	0.148393	0.141251	0.155755
CVD+AF+HF	3316	9368	0.190816	0.230572	0.222074	0.239238
CVD+AF+HF	3316	9368	0.025243	0.0228437	0.019914	0.0260751
CVD+AF+HF	3316	9368	0.0679923	0.0719471	0.0667948	0.0773673
CVD+AF+HF	3317	9367	0.129504	0.156827	0.149517	0.164351
CVD+AF+HF	3317	9368	0.101717	0.118382	0.111906	0.125096
CVD+AF+HF	3317	9367	0.0826951	0.0920252	0.0862455	0.09806
CVD+AF+HF	3317	9368	0.0677817	0.073655	0.0684453	0.0791316
CVD+AF+HF	3317	9367	0.0551638	0.058183	0.053527	0.063116
CVD+AF+HF	3317	9368	0.0146248	0.0115286	0.00946646	0.0139023
CVD+AF+HF	3317	9367	0.0337803	0.0322408	0.0287564	0.03602
CVD+AF+HF	3317	9368	0.0244388	0.0241247	0.0211129	0.0274371
CVD+AF+HF	3317	9368	0.192386	0.229611	0.221126	0.238265
CVD+AF+HF	3317	9368	0.0439781	0.0461144	0.0419557	0.0505582
CVD+AF+HF	3318	9368	0.0154782	0.0115286	0.00946646	0.0139023
CVD+AF+HF	3318	9368	0.025193	0.0235909	0.0206131	0.0268699
CVD+AF+HF	3318	9367	0.0341858	0.034803	0.0311833	0.0387156
CVD+AF+HF	3318	9368	0.0440403	0.0466482	0.0424659	0.0511151
CVD+AF+HF	3318	9367	0.0550893	0.058183	0.053527	0.063116
CVD+AF+HF	3318	9368	0.0676013	0.0698121	0.0647328	0.0751608
CVD+AF+HF	3318	9367	0.0825527	0.0990712	0.093093	0.1053
CVD+AF+HF	3318	9368	0.191663	0.231426	0.222917	0.240103
CVD+AF+HF	3318	9368	0.101516	0.11582	0.109406	0.122473
CVD+AF+HF	3318	9367	0.129336	0.15181	0.144598	0.159238
CVD+AF+HF	3319	9367	0.0824251	0.096509	0.0906019	0.102668
CVD+AF+HF	3319	9368	0.0146538	0.0115286	0.00946646	0.0139023
CVD+AF+HF	3319	9368	0.0243912	0.02231	0.0194152	0.0255069
CVD+AF+HF	3319	9367	0.0335834	0.0326679	0.0291605	0.0364696
CVD+AF+HF	3319	9368	0.0436318	0.0475021	0.0432827	0.0520057
CVD+AF+HF	3319	9367	0.0547994	0.0575424	0.0529112	0.0624511
CVD+AF+HF	3319	9368	0.067435	0.0699189	0.0648359	0.0752712
CVD+AF+HF	3319	9368	0.101724	0.116994	0.110552	0.123675
CVD+AF+HF	3319	9367	0.129788	0.154906	0.147633	0.162393
CVD+AF+HF	3319	9368	0.193212	0.232814	0.224286	0.241508
CVD+AF+HF	3320	9368	0.190145	0.228971	0.220494	0.237616
CVD+AF+HF	3320	9368	0.0252771	0.0245517	0.0215131	0.0278906
CVD+AF+HF	3320	9368	0.0154042	0.0114219	0.00936967	0.0137857
CVD+AF+HF	3320	9368	0.0681542	0.0733348	0.0681358	0.0788008
CVD+AF+HF	3320	9367	0.034564	0.0344828	0.0308796	0.038379
CVD+AF+HF	3320	9368	0.10153	0.116247	0.109823	0.12291
CVD+AF+HF	3320	9367	0.128779	0.150635	0.143448	0.158041
CVD+AF+HF	3320	9368	0.0445955	0.0462212	0.0420577	0.0506696
CVD+AF+HF	3320	9367	0.0557085	0.0607452	0.0559918	0.0657739
CVD+AF+HF	3320	9367	0.0829582	0.096082	0.0901868	0.10223
CVD+AF+HF	3321	9368	0.0680134	0.073228	0.0680326	0.0786906
CVD+AF+HF	3321	9367	0.0827981	0.0901036	0.0843798	0.0960837
CVD+AF+HF	3321	9368	0.101685	0.118168	0.111697	0.124877
CVD+AF+HF	3321	9367	0.129289	0.15608	0.148785	0.16359
CVD+AF+HF	3321	9368	0.191678	0.229291	0.22081	0.237941
CVD+AF+HF	3321	9368	0.0146105	0.0118488	0.00975712	0.0142518
CVD+AF+HF	3321	9367	0.0554254	0.061706	0.0569167	0.06677
CVD+AF+HF	3321	9368	0.0441527	0.0466482	0.0424659	0.0511151
CVD+AF+HF	3321	9367	0.0339626	0.0319206	0.0284535	0.0356826
CVD+AF+HF	3321	9368	0.0244842	0.0236977	0.020713	0.0269834
CVD+AF+HF	3322	9367	0.129147	0.15213	0.144912	0.159564
CVD+AF+HF	3322	9368	0.0154646	0.0113151	0.00927293	0.0136691
CVD+AF+HF	3322	9368	0.0252342	0.0249787	0.0219135	0.0283438
CVD+AF+HF	3322	9367	0.0342735	0.034803	0.0311833	0.0387156
CVD+AF+HF	3322	9368	0.044208	0.0460077	0.0418537	0.0504468
CVD+AF+HF	3322	9367	0.0552275	0.0589303	0.0542457	0.0638915
CVD+AF+HF	3322	9368	0.101539	0.115179	0.108782	0.121817
CVD+AF+HF	3322	9368	0.0677383	0.074082	0.0688581	0.0795725
CVD+AF+HF	3322	9367	0.0826485	0.0936266	0.0878009	0.0997063
CVD+AF+HF	3322	9368	0.191147	0.23164	0.223128	0.240319
CVD+AF+HF	3323	9368	0.192664	0.231853	0.223338	0.240535
CVD+AF+HF	3323	9368	0.0146508	0.0114219	0.00936967	0.0137857
CVD+AF+HF	3323	9368	0.0244405	0.0235909	0.0206131	0.0268699
CVD+AF+HF	3323	9367	0.0337052	0.0318138	0.0283525	0.0355701
CVD+AF+HF	3323	9368	0.0437568	0.0472886	0.0430785	0.0517831
CVD+AF+HF	3323	9367	0.054953	0.0580762	0.0534244	0.0630052
CVD+AF+HF	3323	9368	0.0675977	0.0748292	0.0695806	0.080344
CVD+AF+HF	3323	9367	0.0824853	0.0920252	0.0862455	0.09806
CVD+AF+HF	3323	9368	0.101708	0.115286	0.108886	0.121927
CVD+AF+HF	3323	9367	0.129627	0.156507	0.149203	0.164025
CVD+AF+HF	3324	9367	0.128944	0.150208	0.143029	0.157605
CVD+AF+HF	3324	9368	0.101382	0.117848	0.111385	0.12455
CVD+AF+HF	3324	9367	0.0825864	0.0975766	0.0916397	0.103765
CVD+AF+HF	3324	9368	0.0678068	0.0715201	0.0663823	0.0769261
CVD+AF+HF	3324	9367	0.0553121	0.0593573	0.0546564	0.0643345
CVD+AF+HF	3324	9368	0.0442677	0.0455807	0.0414456	0.0500012
CVD+AF+HF	3324	9367	0.0344079	0.0355503	0.0318922	0.0395008
CVD+AF+HF	3324	9368	0.025239	0.0241247	0.0211129	0.0274371
CVD+AF+HF	3324	9368	0.191272	0.229291	0.22081	0.237941
CVD+AF+HF	3324	9368	0.0154123	0.0116354	0.0095633	0.0140188
CVD+AF+HF	3325	9368	0.0675811	0.0721605	0.0670011	0.0775879
CVD+AF+HF	3325	9367	0.0825274	0.0917049	0.0859345	0.0977306
CVD+AF+HF	3325	9368	0.02444	0.0242314	0.0212129	0.0275505
CVD+AF+HF	3325	9367	0.0337774	0.0309598	0.0275452	0.0346699
CVD+AF+HF	3325	9368	0.0438622	0.0476089	0.0433848	0.052117
CVD+AF+HF	3325	9368	0.10155	0.118382	0.111906	0.125096
CVD+AF+HF	3325	9367	0.129457	0.15576	0.14847	0.163263
CVD+AF+HF	3325	9368	0.192834	0.230999	0.222496	0.23967
CVD+AF+HF	3325	9367	0.0549971	0.0593573	0.0546564	0.0643345
CVD+AF+HF	3325	9368	0.014609	0.0115286	0.00946646	0.0139023
CVD+AF+HF	3326	9368	0.101384	0.1155	0.109094	0.122145
CVD+AF+HF	3326	9367	0.129228	0.149674	0.142506	0.157061
CVD+AF+HF	3326	9368	0.192071	0.233988	0.225445	0.242697
CVD+AF+HF	3326	9367	0.0549347	0.0613857	0.0566083	0.066438
CVD+AF+HF	3326	9368	0.0439701	0.0452605	0.0411396	0.049667
CVD+AF+HF	3326	9367	0.0341618	0.0353368	0.0316896	0.0392765
CVD+AF+HF	3326	9368	0.0251996	0.0232707	0.0203134	0.0265294
CVD+AF+HF	3326	9368	0.0154596	0.0116354	0.0095633	0.0140188
CVD+AF+HF	3326	9368	0.0674415	0.0693851	0.0643206	0.0747194
CVD+AF+HF	3326	9367	0.08238	0.0972563	0.0913283	0.103436
CVD+AF+HF	3327	9368	0.0146395	0.0115286	0.00946646	0.0139023
CVD+AF+HF	3327	9368	0.0243879	0.0226302	0.0197144	0.0258479
CVD+AF+HF	3327	9367	0.0335887	0.0325611	0.0290595	0.0363572
CVD+AF+HF	3327	9368	0.193618	0.234415	0.225867	0.243129
CVD+AF+HF	3327	9367	0.129715	0.154799	0.147528	0.162284
CVD+AF+HF	3327	9368	0.101576	0.116994	0.110552	0.123675
CVD+AF+HF	3327	9367	0.0822603	0.092132	0.0863492	0.0981697
CVD+AF+HF	3327	9367	0.0546622	0.0580762	0.0534244	0.0630052
CVD+AF+HF	3327	9368	0.0672493	0.0716268	0.0664854	0.0770365
CVD+AF+HF	3327	9368	0.0435161	0.0479291	0.0436912	0.0524509
CVD+AF+HF	3328	9368	0.0165672	0.0150512	0.012684	0.0177266
CVD+AF+HF	3328	9368	0.026911	0.0263664	0.0232164	0.0298152
CVD+AF+HF	3328	9367	0.128637	0.149141	0.141983	0.156517
CVD+AF+HF	3328	9368	0.0472857	0.0484629	0.0442019	0.0530072
CVD+AF+HF	3328	9367	0.0588199	0.0632006	0.0583561	0.0683189
CVD+AF+HF	3328	9368	0.0716017	0.0772844	0.0719555	0.0828778
CVD+AF+HF	3328	9367	0.0863607	0.0981104	0.0921587	0.104313
CVD+AF+HF	3328	9368	0.103942	0.122545	0.115969	0.129356
CVD+AF+HF	3328	9368	0.175696	0.203886	0.195767	0.212189
CVD+AF+HF	3328	9367	0.0366808	0.0386463	0.0348336	0.0427492
CVD+AF+HF	3329	9367	0.0585539	0.0633074	0.0584589	0.0684295
CVD+AF+HF	3329	9368	0.0714318	0.0764304	0.0711292	0.0819967
CVD+AF+HF	3329	9368	0.0260257	0.0247652	0.0217132	0.0281172
CVD+AF+HF	3329	9367	0.0861561	0.0961887	0.0902906	0.102339
CVD+AF+HF	3329	9368	0.015676	0.0141973	0.0119002	0.0168032
CVD+AF+HF	3329	9368	0.104192	0.118595	0.112114	0.125315
CVD+AF+HF	3329	9368	0.177449	0.204633	0.196503	0.212947
CVD+AF+HF	3329	9367	0.129092	0.156507	0.149203	0.164025
CVD+AF+HF	3329	9367	0.0359824	0.0365112	0.0328043	0.0405097
CVD+AF+HF	3329	9368	0.0468116	0.0515585	0.0471672	0.0562312
CVD+AF+HF	3330	9368	0.0268039	0.0263664	0.0232164	0.0298152
CVD+AF+HF	3330	9368	0.0707845	0.0758967	0.0706129	0.0814459
CVD+AF+HF	3330	9368	0.0166417	0.0140905	0.0118024	0.0166876
CVD+AF+HF	3330	9367	0.0362682	0.0370449	0.0333113	0.0410699
CVD+AF+HF	3330	9368	0.0465844	0.0494236	0.0451217	0.0540083
CVD+AF+HF	3330	9367	0.0580744	0.0627736	0.0579447	0.0678764
CVD+AF+HF	3330	9367	0.0857564	0.0983239	0.0923663	0.104533
CVD+AF+HF	3330	9368	0.103844	0.119129	0.112635	0.125861
CVD+AF+HF	3330	9367	0.12896	0.152984	0.145749	0.160435
CVD+AF+HF	3330	9368	0.17794	0.206661	0.1985	0.215004
CVD+AF+HF	3331	9368	0.0157106	0.014304	0.0119981	0.0169187
CVD+AF+HF	3331	9368	0.0259409	0.0226302	0.0197144	0.0258479
CVD+AF+HF	3331	9367	0.129472	0.150635	0.143448	0.158041
CVD+AF+HF	3331	9368	0.179634	0.211785	0.203548	0.220201
CVD+AF+HF	3331	9368	0.0461181	0.0511315	0.0467579	0.0557868
CVD+AF+HF	3331	9367	0.0577999	0.0611722	0.0564028	0.0662167
CVD+AF+HF	3331	9367	0.0355736	0.0369382	0.0332099	0.0409579
CVD+AF+HF	3331	9367	0.0855407	0.0984307	0.0924701	0.104642
CVD+AF+HF	3331	9368	0.103982	0.121584	0.115031	0.128373
CVD+AF+HF	3331	9368	0.0707297	0.074082	0.0688581	0.0795725
CVD+AF+HF	3332	9367	0.128934	0.154799	0.147528	0.162284
CVD+AF+HF	3332	9368	0.0164637	0.013877	0.0116069	0.0164564
CVD+AF+HF	3332	9367	0.036412	0.0361909	0.0325002	0.0401735
CVD+AF+HF	3332	9368	0.0468062	0.0487831	0.0445085	0.053341
CVD+AF+HF	3332	9367	0.0582789	0.0640547	0.059179	0.0692035
CVD+AF+HF	3332	9368	0.0709359	0.0766439	0.0713358	0.082217
CVD+AF+HF	3332	9367	0.0858298	0.0988577	0.0928854	0.105081
CVD+AF+HF	3332	9368	0.103695	0.118702	0.112218	0.125424
CVD+AF+HF	3332	9368	0.0268108	0.0269001	0.0237182	0.0303805
CVD+AF+HF	3332	9368	0.17742	0.203886	0.195767	0.212189
CVD+AF+HF	3333	9367	0.129342	0.15213	0.144912	0.159564
CVD+AF+HF	3333	9368	0.103949	0.122118	0.115552	0.128919
CVD+AF+HF	3333	9367	0.0856079	0.0937333	0.0879046	0.099816
CVD+AF+HF	3333	9368	0.0708422	0.0778181	0.072472	0.0834285
CVD+AF+HF	3333	9367	0.057901	0.062133	0.0573279	0.0672126
CVD+AF+HF	3333	9368	0.0463408	0.0487831	0.0445085	0.053341
CVD+AF+HF	3333	9367	0.03573	0.0370449	0.0333113	0.0410699
CVD+AF+HF	3333	9368	0.0258932	0.0243382	0.0213129	0.0276639
CVD+AF+HF	3333	9368	0.0155618	0.0140905	0.0118024	0.0166876
CVD+AF+HF	3333	9368	0.179316	0.210504	0.202286	0.218902
CVD+AF+HF	3334	9368	0.0703465	0.0733348	0.0681358	0.0788008
CVD+AF+HF	3334	9367	0.129172	0.156187	0.148889	0.163699
CVD+AF+HF	3334	9368	0.10359	0.117848	0.111385	0.12455
CVD+AF+HF	3334	9367	0.0853212	0.0999253	0.0939237	0.106177
CVD+AF+HF	3334	9368	0.0267036	0.0261529	0.0230158	0.029589
CVD+AF+HF	3334	9368	0.046307	0.0511315	0.0467579	0.0557868
CVD+AF+HF	3334	9368	0.179235	0.206981	0.198816	0.215329
CVD+AF+HF	3334	9367	0.0576535	0.0605317	0.0557863	0.0655525
CVD+AF+HF	3334	9367	0.0360743	0.0366179	0.0329057	0.0406218
CVD+AF+HF	3334	9368	0.0165135	0.0139838	0.0117046	0.016572
CVD+AF+HF	3335	9368	0.0155901	0.0140905	0.0118024	0.0166876
CVD+AF+HF	3335	9367	0.0353809	0.0364044	0.0327029	0.0403977
CVD+AF+HF	3335	9368	0.045824	0.0497438	0.0454284	0.0543419
CVD+AF+HF	3335	9367	0.0573297	0.0611722	0.0564028	0.0662167
CVD+AF+HF	3335	9368	0.0702536	0.0741887	0.0689613	0.0796827
CVD+AF+HF	3335	9368	0.0258154	0.0228437	0.019914	0.0260751
CVD+AF+HF	3335	9367	0.0852218	0.0952279	0.0893568	0.101352
CVD+AF+HF	3335	9368	0.103683	0.122865	0.116282	0.129684
CVD+AF+HF	3335	9367	0.129669	0.154265	0.147005	0.16174
CVD+AF+HF	3335	9368	0.181021	0.211892	0.203654	0.220309
CVD+AF+HF	3336	9368	0.103787	0.122225	0.115657	0.129028
CVD+AF+HF	3336	9368	0.0164749	0.0150512	0.012684	0.0177266
CVD+AF+HF	3336	9367	0.0860651	0.0959752	0.0900831	0.10212
CVD+AF+HF	3336	9368	0.176557	0.203672	0.195557	0.211972
CVD+AF+HF	3336	9368	0.0713187	0.0774979	0.072162	0.0830981
CVD+AF+HF	3336	9367	0.128665	0.15181	0.144598	0.159238
CVD+AF+HF	3336	9368	0.0268397	0.0266866	0.0235175	0.0301544
CVD+AF+HF	3336	9367	0.0365882	0.037899	0.034123	0.0419658
CVD+AF+HF	3336	9368	0.0470758	0.0479291	0.0436912	0.0524509
CVD+AF+HF	3336	9367	0.058589	0.0639479	0.0590761	0.069093
CVD+AF+HF	3337	9368	0.0466342	0.0487831	0.0445085	0.053341
CVD+AF+HF	3337	9367	0.0582516	0.0641614	0.0592818	0.0693141
CVD+AF+HF	3337	9368	0.0711287	0.0776046	0.0722653	0.0832082
CVD+AF+HF	3337	9367	0.0858906	0.0952279	0.0893568	0.101352
CVD+AF+HF	3337	9368	0.104038	0.118702	0.112218	0.125424
CVD+AF+HF	3337	9367	0.129065	0.155439	0.148156	0.162937
CVD+AF+HF	3337	9368	0.178393	0.20602	0.197869	0.214355
CVD+AF+HF	3337	9368	0.025961	0.0232707	0.0203134	0.0265294
CVD+AF+HF	3337	9367	0.0358742	0.0386463	0.0348336	0.0427492
CVD+AF+HF	3337	9368	0.0155892	0.0148377	0.0124878	0.017496
CVD+AF+HF	3338	9367	0.12898	0.150742	0.143552	0.15815
CVD+AF+HF	3338	9368	0.0165499	0.0148377	0.0124878	0.017496
CVD+AF+HF	3338	9368	0.02675	0.0256191	0.0225145	0.0290232
CVD+AF+HF	3338	9368	0.0463992	0.0503843	0.0460419	0.0550089
CVD+AF+HF	3338	9367	0.0578739	0.0610654	0.0563	0.066106
CVD+AF+HF	3338	9368	0.0705862	0.0794193	0.0740219	0.0850799
CVD+AF+HF	3338	9367	0.0854645	0.0938401	0.0880083	0.0999258
CVD+AF+HF	3338	9368	0.103708	0.120944	0.114406	0.127718
CVD+AF+HF	3338	9368	0.178653	0.20933	0.201129	0.217711
CVD+AF+HF	3338	9367	0.0361682	0.0365112	0.0328043	0.0405097
CVD+AF+HF	3339	9368	0.180434	0.209757	0.20155	0.218144
CVD+AF+HF	3339	9367	0.0853187	0.0952279	0.0893568	0.101352
CVD+AF+HF	3339	9368	0.0704433	0.0767506	0.071439	0.0823272
CVD+AF+HF	3339	9367	0.057558	0.0611722	0.0564028	0.0662167
CVD+AF+HF	3339	9368	0.0459485	0.0495303	0.0452239	0.0541195
CVD+AF+HF	3339	9367	0.0354708	0.0371517	0.0334127	0.0411819
CVD+AF+HF	3339	9368	0.0258948	0.0228437	0.019914	0.0260751
CVD+AF+HF	3339	9368	0.0156285	0.0149445	0.0125859	0.0176113
CVD+AF+HF	3339	9367	0.129418	0.157254	0.149936	0.164786
CVD+AF+HF	3339	9368	0.103859	0.118061	0.111593	0.124768
CVD+AF+HF	3340	9368	0.026742	0.0272203	0.0240194	0.0307195
CVD+AF+HF	3340	9367	0.128891	0.150635	0.143448	0.158041
CVD+AF+HF	3340	9368	0.178236	0.207835	0.199657	0.216195
CVD+AF+HF	3340	9368	0.103528	0.121157	0.114615	0.127936
CVD+AF+HF	3340	9367	0.0855523	0.0992847	0.0933007	0.105519
CVD+AF+HF	3340	9368	0.0707297	0.0730145	0.0678263	0.0784701
CVD+AF+HF	3340	9367	0.0580487	0.0638411	0.0589732	0.0689824
CVD+AF+HF	3340	9368	0.0466378	0.0496371	0.0453261	0.0542307
CVD+AF+HF	3340	9367	0.0363267	0.0361909	0.0325002	0.0401735
CVD+AF+HF	3340	9368	0.0163962	0.013877	0.0116069	0.0164564
CVD+AF+HF	3341	9368	0.0154992	0.0148377	0.0124878	0.017496
CVD+AF+HF	3341	9368	0.0258404	0.02231	0.0194152	0.0255069
CVD+AF+HF	3341	9368	0.0461712	0.0485696	0.0443041	0.0531185
CVD+AF+HF	3341	9368	0.180125	0.209436	0.201234	0.217819
CVD+AF+HF	3341	9367	0.129306	0.156507	0.149203	0.164025
CVD+AF+HF	3341	9368	0.103776	0.12009	0.113573	0.126844
CVD+AF+HF	3341	9367	0.0854243	0.0918117	0.0860382	0.0978404
CVD+AF+HF	3341	9368	0.0705541	0.0782451	0.0728852	0.0838689
CVD+AF+HF	3341	9367	0.0576572	0.062133	0.0573279	0.0672126
CVD+AF+HF	3341	9367	0.0356296	0.0387531	0.0349352	0.0428611
CVD+AF+HF	3342	9367	0.0574524	0.0611722	0.0564028	0.0662167
CVD+AF+HF	3342	9368	0.070173	0.0755764	0.0703032	0.0811153
CVD+AF+HF	3342	9367	0.0850637	0.0964023	0.0904981	0.102559
CVD+AF+HF	3342	9368	0.103461	0.118809	0.112322	0.125533
CVD+AF+HF	3342	9368	0.0164456	0.0149445	0.0125859	0.0176113
CVD+AF+HF	3342	9368	0.0266588	0.0246584	0.0216131	0.0280039
CVD+AF+HF	3342	9367	0.129126	0.152237	0.145017	0.159673
CVD+AF+HF	3342	9368	0.179926	0.211785	0.203548	0.220201
CVD+AF+HF	3342	9368	0.0461439	0.0508113	0.046451	0.0554534
CVD+AF+HF	3342	9367	0.0359826	0.0362976	0.0326015	0.0402856
CVD+AF+HF	3343	9368	0.103581	0.120196	0.113677	0.126953
CVD+AF+HF	3343	9367	0.0850243	0.0939468	0.088112	0.100036
CVD+AF+HF	3343	9368	0.0699863	0.074509	0.0692709	0.0800134
CVD+AF+HF	3343	9367	0.0571328	0.0601046	0.0553753	0.0651097
CVD+AF+HF	3343	9368	0.0456472	0.0512383	0.0468602	0.0558979
CVD+AF+HF	3343	9367	0.0353128	0.0368314	0.0331084	0.0408459
CVD+AF+HF	3343	9368	0.0257606	0.0230572	0.0201136	0.0263023
CVD+AF+HF	3343	9368	0.0155269	0.013877	0.0116069	0.0164564
CVD+AF+HF	3343	9368	0.18173	0.211465	0.203233	0.219876
CVD+AF+HF	3343	9367	0.1296	0.157468	0.150145	0.165004
CVD+AF+HF	3344	9368	0.016345	0.0137703	0.0115092	0.0163407
CVD+AF+HF	3344	9368	0.103692	0.124573	0.11795	0.131431
CVD+AF+HF	3344	9368	0.0710393	0.0754697	0.0701999	0.0810052
CVD+AF+HF	3344	9367	0.0582807	0.0646952	0.0597963	0.0698669
CVD+AF+HF	3344	9368	0.0468078	0.0467549	0.042568	0.0512264
CVD+AF+HF	3344	9367	0.0363254	0.0380058	0.0342244	0.0420777
CVD+AF+HF	3344	9367	0.129052	0.150315	0.143134	0.157714
CVD+AF+HF	3344	9368	0.17787	0.206661	0.1985	0.215004
CVD+AF+HF	3344	9368	0.0266453	0.0265798	0.0234171	0.0300414
CVD+AF+HF	3344	9367	0.0857996	0.0958685	0.0899793	0.10201
CVD+AF+HF	3345	9368	0.015497	0.01345	0.0112163	0.0159934
CVD+AF+HF	3345	9367	0.129557	0.152877	0.145645	0.160326
CVD+AF+HF	3345	9368	0.103955	0.118702	0.112218	0.125424
CVD+AF+HF	3345	9367	0.0855894	0.0959752	0.0900831	0.10212
CVD+AF+HF	3345	9368	0.0708623	0.0788856	0.0735052	0.0845295
CVD+AF+HF	3345	9367	0.0580409	0.0629871	0.0581504	0.0680976
CVD+AF+HF	3345	9368	0.0463613	0.0485696	0.0443041	0.0531185
CVD+AF+HF	3345	9367	0.0356764	0.0364044	0.0327029	0.0403977
CVD+AF+HF	3345	9368	0.179477	0.210504	0.202286	0.218902
CVD+AF+HF	3345	9368	0.0257735	0.0243382	0.0213129	0.0276639
CVD+AF+HF	3346	9367	0.129348	0.153411	0.146168	0.16087
CVD+AF+HF	3346	9368	0.180113	0.210184	0.201971	0.218577
CVD+AF+HF	3346	9368	0.103635	0.123612	0.117012	0.130448
CVD+AF+HF	3346	9367	0.0851993	0.0922387	0.0864529	0.0982795
CVD+AF+HF	3346	9368	0.0702332	0.0763237	0.071026	0.0818865
CVD+AF+HF	3346	9367	0.0575477	0.0615992	0.0568139	0.0666594
CVD+AF+HF	3346	9368	0.0461113	0.050064	0.0457351	0.0546754
CVD+AF+HF	3346	9367	0.0359011	0.0357639	0.0320948	0.0397251
CVD+AF+HF	3346	9368	0.026518	0.0260461	0.0229155	0.0294759
CVD+AF+HF	3346	9368	0.0164034	0.01345	0.0112163	0.0159934
CVD+AF+HF	3347	9367	0.0352575	0.0376855	0.03392	0.0417419
CVD+AF+HF	3347	9368	0.181631	0.211144	0.202917	0.219551
CVD+AF+HF	3347	9367	0.129938	0.153304	0.146063	0.160761
CVD+AF+HF	3347	9368	0.103773	0.123079	0.11649	0.129902
CVD+AF+HF	3347	9367	0.0850293	0.0988577	0.0928854	0.105081
CVD+AF+HF	3347	9368	0.0701161	0.0733348	0.0681358	0.0788008
CVD+AF+HF	3347	9367	0.0572941	0.0598911	0.0551699	0.0648882
CVD+AF+HF	3347	9368	0.0457029	0.0485696	0.0443041	0.0531185
CVD+AF+HF	3347	9368	0.0256568	0.0232707	0.0203134	0.0265294
CVD+AF+HF	3347	9368	0.0155221	0.0135568	0.0113139	0.0161092
CVD+AF+HF	3348	9368	0.0162431	0.0128096	0.0106315	0.0152979
CVD+AF+HF	3348	9368	0.0265386	0.0275406	0.0243208	0.0310584
CVD+AF+HF	3348	9367	0.0360359	0.0358706	0.0321961	0.0398372
CVD+AF+HF	3348	9368	0.0463314	0.0493168	0.0450195	0.0538971
CVD+AF+HF	3348	9367	0.0577775	0.0625601	0.0577391	0.0676552
CVD+AF+HF	3348	9368	0.0703966	0.073655	0.0684453	0.0791316
CVD+AF+HF	3348	9367	0.085268	0.0974698	0.0915359	0.103655
CVD+AF+HF	3348	9368	0.103458	0.122225	0.115657	0.129028
CVD+AF+HF	3348	9367	0.129252	0.151383	0.14418	0.158803
CVD+AF+HF	3348	9368	0.179639	0.209863	0.201655	0.218252
CVD+AF+HF	3349	9367	0.129814	0.154799	0.147528	0.162284
CVD+AF+HF	3349	9368	0.18132	0.212852	0.2046	0.221283
CVD+AF+HF	3349	9367	0.0573993	0.0613857	0.0566083	0.066438
CVD+AF+HF	3349	9368	0.0459187	0.0472886	0.0430785	0.0517831
CVD+AF+HF	3349	9367	0.0353953	0.0370449	0.0333113	0.0410699
CVD+AF+HF	3349	9368	0.070299	0.0751494	0.0698902	0.0806746
CVD+AF+HF	3349	9368	0.0256403	0.0245517	0.0215131	0.0278906
CVD+AF+HF	3349	9368	0.0153854	0.0130231	0.0108263	0.0155299
CVD+AF+HF	3349	9368	0.10367	0.121798	0.11524	0.128592
CVD+AF+HF	3349	9367	0.0850597	0.0948009	0.0889418	0.100913
CVD+AF+HF	3350	9368	0.103362	0.121904	0.115344	0.128701
CVD+AF+HF	3350	9368	0.181434	0.212852	0.2046	0.221283
CVD+AF+HF	3350	9367	0.129509	0.154585	0.147319	0.162067
CVD+AF+HF	3350	9367	0.057155	0.0605317	0.0557863	0.0655525
CVD+AF+HF	3350	9368	0.0698017	0.074936	0.0696838	0.0804542
CVD+AF+HF	3350	9368	0.0458332	0.0492101	0.0449173	0.0537859
CVD+AF+HF	3350	9367	0.0356952	0.0377922	0.0340215	0.0418538
CVD+AF+HF	3350	9368	0.0264118	0.0243382	0.0213129	0.0276639
CVD+AF+HF	3350	9368	0.0162822	0.01345	0.0112163	0.0159934
CVD+AF+HF	3350	9367	0.0847865	0.0930928	0.0872824	0.0991576
CVD+AF+HF	3351	9368	0.0454188	0.0487831	0.0445085	0.053341
CVD+AF+HF	3351	9368	0.0255331	0.0239112	0.0209129	0.0272103
CVD+AF+HF	3351	9367	0.0350549	0.0365112	0.0328043	0.0405097
CVD+AF+HF	3351	9367	0.0568399	0.0592506	0.0545537	0.0642238
CVD+AF+HF	3351	9368	0.0154054	0.0128096	0.0106315	0.0152979
CVD+AF+HF	3351	9367	0.0846642	0.0976834	0.0917435	0.103875
CVD+AF+HF	3351	9368	0.103532	0.123292	0.116699	0.13012
CVD+AF+HF	3351	9367	0.130094	0.155119	0.147842	0.162611
CVD+AF+HF	3351	9368	0.183006	0.214026	0.205758	0.222474
CVD+AF+HF	3351	9368	0.0696584	0.0713066	0.0661761	0.0767055
CVD+AF+HF	3352	9368	0.016274	0.013877	0.0116069	0.0164564
CVD+AF+HF	3352	9368	0.0265853	0.0262596	0.0231161	0.0297021
CVD+AF+HF	3352	9367	0.0362494	0.0381125	0.034326	0.0421897
CVD+AF+HF	3352	9368	0.0466375	0.0479291	0.0436912	0.0524509
CVD+AF+HF	3352	9368	0.0707918	0.0734415	0.068239	0.0789111
CVD+AF+HF	3352	9367	0.0855475	0.0936266	0.0878009	0.0997063
CVD+AF+HF	3352	9368	0.103565	0.125427	0.118784	0.132304
CVD+AF+HF	3352	9368	0.178667	0.206768	0.198605	0.215113
CVD+AF+HF	3352	9367	0.128974	0.151703	0.144494	0.159129
CVD+AF+HF	3352	9367	0.0580576	0.0655493	0.0606196	0.0707511
CVD+AF+HF	3353	9367	0.129482	0.154906	0.147633	0.162393
CVD+AF+HF	3353	9368	0.180338	0.210504	0.202286	0.218902
CVD+AF+HF	3353	9368	0.103778	0.119129	0.112635	0.125861
CVD+AF+HF	3353	9368	0.0154327	0.0139838	0.0117046	0.016572
CVD+AF+HF	3353	9368	0.0705817	0.0777114	0.0723687	0.0833184
CVD+AF+HF	3353	9367	0.0577896	0.0630938	0.0582532	0.0682083
CVD+AF+HF	3353	9368	0.0462148	0.0467549	0.042568	0.0512264
CVD+AF+HF	3353	9367	0.085365	0.0952279	0.0893568	0.101352
CVD+AF+HF	3353	9368	0.0257203	0.0241247	0.0211129	0.0274371
CVD+AF+HF	3353	9367	0.035575	0.0372585	0.0335141	0.0412939
CVD+AF+HF	3354	9368	0.0700369	0.0769641	0.0716456	0.0825474
CVD+AF+HF	3354	9367	0.0850175	0.0906373	0.084898	0.0966327
CVD+AF+HF	3354	9368	0.103433	0.124253	0.117637	0.131103
CVD+AF+HF	3354	9367	0.12933	0.150849	0.143657	0.158258
CVD+AF+HF	3354	9367	0.0358176	0.0372585	0.0335141	0.0412939
CVD+AF+HF	3354	9368	0.0264792	0.0257259	0.0226148	0.0291364
CVD+AF+HF	3354	9368	0.0163315	0.0135568	0.0113139	0.0161092
CVD+AF+HF	3354	9367	0.0573532	0.0603181	0.0555808	0.0653311
CVD+AF+HF	3354	9368	0.0459624	0.050064	0.0457351	0.0546754
CVD+AF+HF	3354	9368	0.180757	0.213066	0.204811	0.2215
CVD+AF+HF	3355	9367	0.084838	0.0969361	0.091017	0.103107
CVD+AF+HF	3355	9367	0.035177	0.0368314	0.0331084	0.0408459
CVD+AF+HF	3355	9368	0.0154598	0.0140905	0.0118024	0.0166876
CVD+AF+HF	3355	9368	0.182339	0.212532	0.204285	0.220958
CVD+AF+HF	3355	9367	0.129839	0.157254	0.149936	0.164786
CVD+AF+HF	3355	9368	0.103637	0.119022	0.112531	0.125752
CVD+AF+HF	3355	9367	0.0570881	0.0607452	0.0559918	0.0657739
CVD+AF+HF	3355	9368	0.045548	0.0488898	0.0446107	0.0534522
CVD+AF+HF	3355	9368	0.0698805	0.0739752	0.0687549	0.0794623
CVD+AF+HF	3355	9368	0.0256184	0.0224167	0.0195149	0.0256205
CVD+AF+HF	3356	9368	0.0461815	0.0505978	0.0462464	0.0552312
CVD+AF+HF	3356	9368	0.0161932	0.0128096	0.0106315	0.0152979
CVD+AF+HF	3356	9368	0.180372	0.211358	0.203128	0.219768
CVD+AF+HF	3356	9367	0.129133	0.150101	0.142925	0.157497
CVD+AF+HF	3356	9368	0.103336	0.125	0.118367	0.131867
CVD+AF+HF	3356	9367	0.0850317	0.0946941	0.0888381	0.100804
CVD+AF+HF	3356	9368	0.0264826	0.0270068	0.0238186	0.0304935
CVD+AF+HF	3356	9367	0.0575803	0.0602114	0.0554781	0.0652204
CVD+AF+HF	3356	9367	0.0359756	0.0366179	0.0329057	0.0406218
CVD+AF+HF	3356	9368	0.0701885	0.0742955	0.0690645	0.0797929
CVD+AF+HF	3357	9368	0.0700105	0.0768574	0.0715423	0.0824373
CVD+AF+HF	3357	9367	0.129705	0.158108	0.150774	0.165656
CVD+AF+HF	3357	9368	0.10356	0.118168	0.111697	0.124877
CVD+AF+HF	3357	9367	0.0849001	0.0917049	0.0859345	0.0977306
CVD+AF+HF	3357	9367	0.0571946	0.0619195	0.0571223	0.0669913
CVD+AF+HF	3357	9368	0.0457755	0.0483561	0.0440998	0.052896
CVD+AF+HF	3357	9367	0.0353073	0.0389666	0.0351383	0.0430849
CVD+AF+HF	3357	9368	0.0256053	0.021883	0.0190164	0.025052
CVD+AF+HF	3357	9368	0.0153388	0.0140905	0.0118024	0.0166876
CVD+AF+HF	3357	9368	0.182033	0.212639	0.20439	0.221067
CVD+AF+HF	3358	9368	0.0263812	0.0244449	0.021413	0.0277772
CVD+AF+HF	3358	9367	0.0356282	0.0377922	0.0340215	0.0418538
CVD+AF+HF	3358	9368	0.0456977	0.0491033	0.0448151	0.0536747
CVD+AF+HF	3358	9367	0.0569698	0.0610654	0.0563	0.066106
CVD+AF+HF	3358	9367	0.0845943	0.0935198	0.0876972	0.0995966
CVD+AF+HF	3358	9368	0.103225	0.122758	0.116178	0.129574
CVD+AF+HF	3358	9367	0.129427	0.152557	0.145331	0.16
CVD+AF+HF	3358	9368	0.0162308	0.013877	0.0116069	0.0164564
CVD+AF+HF	3358	9368	0.0696312	0.0730145	0.0678263	0.0784701
CVD+AF+HF	3358	9368	0.182036	0.21456	0.206284	0.223015
CVD+AF+HF	3359	9368	0.183649	0.21456	0.206284	0.223015
CVD+AF+HF	3359	9367	0.129973	0.15971	0.152344	0.167287
CVD+AF+HF	3359	9368	0.103401	0.117741	0.111281	0.12444
CVD+AF+HF	3359	9367	0.0845334	0.0954414	0.0895643	0.101572
CVD+AF+HF	3359	9367	0.0566503	0.0619195	0.0571223	0.0669913
CVD+AF+HF	3359	9368	0.0452782	0.0483561	0.0440998	0.052896
CVD+AF+HF	3359	9367	0.0349936	0.0364044	0.0327029	0.0403977
CVD+AF+HF	3359	9368	0.0254922	0.0234842	0.0205131	0.0267564
CVD+AF+HF	3359	9368	0.0153605	0.0130231	0.0108263	0.0155299
CVD+AF+HF	3359	9368	0.06942	0.0720538	0.0668979	0.0774776
CVD+AF+HF	3360	9368	0.103462	0.125	0.118367	0.131867
CVD+AF+HF	3360	9367	0.1285	0.149888	0.142715	0.157279
CVD+AF+HF	3360	9367	0.0855792	0.0954414	0.0895643	0.101572
CVD+AF+HF	3360	9368	0.070837	0.0762169	0.0709227	0.0817764
CVD+AF+HF	3360	9367	0.0581333	0.0606384	0.055889	0.0656632
CVD+AF+HF	3360	9368	0.179373	0.20965	0.201445	0.218036
CVD+AF+HF	3360	9367	0.0359257	0.0391801	0.0353414	0.0433086
CVD+AF+HF	3360	9368	0.0260957	0.0240179	0.0210129	0.0273237
CVD+AF+HF	3360	9368	0.0158862	0.0133433	0.0111187	0.0158776
CVD+AF+HF	3360	9368	0.0466358	0.0493168	0.0450195	0.0538971
CVD+AF+HF	3361	9368	0.18109	0.212425	0.20418	0.22085
CVD+AF+HF	3361	9368	0.0150294	0.0132365	0.0110212	0.0157617
CVD+AF+HF	3361	9367	0.057827	0.0607452	0.0559918	0.0657739
CVD+AF+HF	3361	9368	0.0706809	0.0785653	0.0731952	0.0841992
CVD+AF+HF	3361	9367	0.0854106	0.0945874	0.0887344	0.100694
CVD+AF+HF	3361	9368	0.103567	0.118382	0.111906	0.125096
CVD+AF+HF	3361	9367	0.129096	0.155973	0.14868	0.163481
CVD+AF+HF	3361	9367	0.0352696	0.0359774	0.0322975	0.0399493
CVD+AF+HF	3361	9368	0.046071	0.0493168	0.0450195	0.0538971
CVD+AF+HF	3361	9368	0.0252509	0.0234842	0.0205131	0.0267564
CVD+AF+HF	3362	9368	0.0260286	0.0240179	0.0210129	0.0273237
CVD+AF+HF	3362	9367	0.0355344	0.0384328	0.0346305	0.0425254
CVD+AF+HF	3362	9368	0.0460125	0.0499573	0.0456329	0.0545642
CVD+AF+HF	3362	9368	0.0701689	0.0756832	0.0704064	0.0812255
CVD+AF+HF	3362	9367	0.0851157	0.0971496	0.0912246	0.103326
CVD+AF+HF	3362	9368	0.181261	0.211038	0.202812	0.219443
CVD+AF+HF	3362	9368	0.103322	0.119983	0.113468	0.126735
CVD+AF+HF	3362	9367	0.128904	0.154051	0.146796	0.161523
CVD+AF+HF	3362	9368	0.0159578	0.0131298	0.0109237	0.0156458
CVD+AF+HF	3362	9367	0.0574345	0.0592506	0.0545537	0.0642238
CVD+AF+HF	3363	9368	0.015073	0.0127028	0.0105342	0.0151818
CVD+AF+HF	3363	9368	0.0700295	0.0758967	0.0706129	0.0814459
CVD+AF+HF	3363	9367	0.0571689	0.0593573	0.0546564	0.0643345
CVD+AF+HF	3363	9367	0.0849032	0.0945874	0.0887344	0.100694
CVD+AF+HF	3363	9368	0.103502	0.121477	0.114927	0.128264
CVD+AF+HF	3363	9367	0.129354	0.152343	0.145122	0.159782
CVD+AF+HF	3363	9368	0.183005	0.217869	0.209546	0.226369
CVD+AF+HF	3363	9368	0.0454762	0.0489966	0.0447129	0.0535634
CVD+AF+HF	3363	9367	0.0348826	0.0367247	0.033007	0.0407338
CVD+AF+HF	3363	9368	0.0251888	0.022737	0.0198142	0.0259615
CVD+AF+HF	3364	9368	0.0462072	0.0494236	0.0451217	0.0540083
CVD+AF+HF	3364	9367	0.0576504	0.0602114	0.0554781	0.0652204
CVD+AF+HF	3364	9368	0.0703132	0.0771776	0.0718522	0.0827677
CVD+AF+HF	3364	9367	0.0851407	0.096509	0.0906019	0.102668
CVD+AF+HF	3364	9368	0.103259	0.117955	0.111489	0.124659
CVD+AF+HF	3364	9368	0.0157835	0.0129163	0.0107289	0.0154139
CVD+AF+HF	3364	9367	0.0357091	0.0371517	0.0334127	0.0411819
CVD+AF+HF	3364	9368	0.0260317	0.0248719	0.0218133	0.0282305
CVD+AF+HF	3364	9368	0.180808	0.210184	0.201971	0.218577
CVD+AF+HF	3364	9367	0.128865	0.156293	0.148994	0.163807
CVD+AF+HF	3365	9367	0.035066	0.0346963	0.0310821	0.0386034
CVD+AF+HF	3365	9368	0.0251409	0.0241247	0.0211129	0.0274371
CVD+AF+HF	3365	9368	0.0456808	0.0489966	0.0447129	0.0535634
CVD+AF+HF	3365	9367	0.0572665	0.0602114	0.0554781	0.0652204
CVD+AF+HF	3365	9368	0.0701659	0.0757899	0.0705097	0.0813357
CVD+AF+HF	3365	9367	0.0849957	0.0939468	0.088112	0.100036
CVD+AF+HF	3365	9368	0.103433	0.122225	0.115657	0.129028
CVD+AF+HF	3365	9367	0.129371	0.154478	0.147215	0.161958
CVD+AF+HF	3365	9368	0.182613	0.215521	0.207231	0.223989
CVD+AF+HF	3365	9368	0.0149242	0.0127028	0.0105342	0.0151818
CVD+AF+HF	3366	9367	0.0570881	0.0585033	0.053835	0.0634484
CVD+AF+HF	3366	9367	0.0353892	0.037899	0.034123	0.0419658
CVD+AF+HF	3366	9368	0.025951	0.022737	0.0198142	0.0259615
CVD+AF+HF	3366	9368	0.0158432	0.0130231	0.0108263	0.0155299
CVD+AF+HF	3366	9368	0.0698034	0.0774979	0.072162	0.0830981
CVD+AF+HF	3366	9367	0.0847526	0.0964023	0.0904981	0.102559
CVD+AF+HF	3366	9368	0.10317	0.11582	0.109406	0.122473
CVD+AF+HF	3366	9367	0.129103	0.158108	0.150774	0.165656
CVD+AF+HF	3366	9368	0.0457503	0.0505978	0.0462464	0.0552312
CVD+AF+HF	3366	9368	0.182359	0.212105	0.203864	0.220525
CVD+AF+HF	3367	9367	0.129596	0.156827	0.149517	0.164351
CVD+AF+HF	3367	9368	0.0452214	0.0475021	0.0432827	0.0520057
CVD+AF+HF	3367	9367	0.0567585	0.0593573	0.0546564	0.0643345
CVD+AF+HF	3367	9368	0.0696396	0.0751494	0.0698902	0.0806746
CVD+AF+HF	3367	9367	0.0846206	0.0923455	0.0865566	0.0983893
CVD+AF+HF	3367	9368	0.103323	0.122011	0.115448	0.12881
CVD+AF+HF	3367	9367	0.0347364	0.0372585	0.0335141	0.0412939
CVD+AF+HF	3367	9368	0.0250793	0.0229505	0.0200138	0.0261887
CVD+AF+HF	3367	9368	0.184132	0.217122	0.208809	0.225612
CVD+AF+HF	3367	9368	0.0149705	0.0121691	0.0100482	0.0146008
CVD+AF+HF	3368	9367	0.128552	0.15245	0.145226	0.159891
CVD+AF+HF	3368	9368	0.103245	0.123292	0.116699	0.13012
CVD+AF+HF	3368	9368	0.0260327	0.0257259	0.0226148	0.0291364
CVD+AF+HF	3368	9367	0.0358336	0.0352301	0.0315883	0.0391644
CVD+AF+HF	3368	9368	0.0464303	0.0519855	0.0475766	0.0566755
CVD+AF+HF	3368	9367	0.0578591	0.0611722	0.0564028	0.0662167
CVD+AF+HF	3368	9368	0.0705665	0.0753629	0.0700967	0.080895
CVD+AF+HF	3368	9368	0.180276	0.209223	0.201024	0.217603
CVD+AF+HF	3368	9368	0.0158057	0.0129163	0.0107289	0.0154139
CVD+AF+HF	3368	9367	0.0852724	0.0953347	0.0894605	0.101462
CVD+AF+HF	3369	9367	0.0351679	0.0368314	0.0331084	0.0408459
CVD+AF+HF	3369	9368	0.0149548	0.0121691	0.0100482	0.0146008
CVD+AF+HF	3369	9368	0.0251851	0.0245517	0.0215131	0.0278906
CVD+AF+HF	3369	9367	0.0851406	0.0943739	0.0885269	0.100474
CVD+AF+HF	3369	9368	0.070336	0.0756832	0.0704064	0.0812255
CVD+AF+HF	3369	9368	0.182065	0.216161	0.207862	0.224638
CVD+AF+HF	3369	9367	0.129095	0.15277	0.14554	0.160217
CVD+AF+HF	3369	9368	0.103354	0.12009	0.113573	0.126844
CVD+AF+HF	3369	9368	0.0459176	0.0475021	0.0432827	0.0520057
CVD+AF+HF	3369	9367	0.0575195	0.0625601	0.0577391	0.0676552
CVD+AF+HF	3370	9368	0.0158797	0.0132365	0.0110212	0.0157617
CVD+AF+HF	3370	9368	0.182056	0.215521	0.207231	0.223989
CVD+AF+HF	3370	9368	0.0259775	0.0246584	0.0216131	0.0280039
CVD+AF+HF	3370	9367	0.128859	0.152237	0.145017	0.159673
CVD+AF+HF	3370	9368	0.103168	0.119983	0.113468	0.126735
CVD+AF+HF	3370	9367	0.0848411	0.092559	0.0867639	0.0986088
CVD+AF+HF	3370	9368	0.0699486	0.0789923	0.0736085	0.0846396
CVD+AF+HF	3370	9367	0.0571898	0.059037	0.0543483	0.0640022
CVD+AF+HF	3370	9367	0.0354388	0.0371517	0.0334127	0.0411819
CVD+AF+HF	3370	9368	0.0458449	0.0493168	0.0450195	0.0538971
CVD+AF+HF	3371	9368	0.183809	0.21819	0.209861	0.226693
CVD+AF+HF	3371	9367	0.129341	0.155439	0.148156	0.162937
CVD+AF+HF	3371	9367	0.0569021	0.059037	0.0543483	0.0640022
CVD+AF+HF	3371	9368	0.0150033	0.0133433	0.0111187	0.0158776
CVD+AF+HF	3371	9368	0.025139	0.0202818	0.0175239	0.0233434
CVD+AF+HF	3371	9367	0.034792	0.038326	0.034529	0.0424135
CVD+AF+HF	3371	9368	0.045311	0.0485696	0.0443041	0.0531185
CVD+AF+HF	3371	9368	0.0697474	0.0766439	0.0713358	0.082217
CVD+AF+HF	3371	9368	0.103321	0.119769	0.11326	0.126516
CVD+AF+HF	3371	9367	0.0846793	0.0930928	0.0872824	0.0991576
CVD+AF+HF	3372	9368	0.181634	0.213066	0.204811	0.2215
CVD+AF+HF	3372	9368	0.103051	0.119556	0.113052	0.126298
CVD+AF+HF	3372	9367	0.08485	0.100352	0.0943391	0.106615
CVD+AF+HF	3372	9368	0.0157264	0.0128096	0.0106315	0.0152979
CVD+AF+HF	3372	9368	0.0259657	0.0256191	0.0225145	0.0290232
CVD+AF+HF	3372	9367	0.0356267	0.0353368	0.0316896	0.0392765
CVD+AF+HF	3372	9368	0.0460441	0.0508113	0.046451	0.0554534
CVD+AF+HF	3372	9367	0.0574034	0.061706	0.0569167	0.06677
CVD+AF+HF	3372	9368	0.0700985	0.0722673	0.0671042	0.0776982
CVD+AF+HF	3372	9367	0.128857	0.151169	0.143971	0.158585
CVD+AF+HF	3373	9367	0.0570214	0.0605317	0.0557863	0.0655525
CVD+AF+HF	3373	9368	0.0250957	0.0230572	0.0201136	0.0263023
CVD+AF+HF	3373	9367	0.0349601	0.0372585	0.0335141	0.0412939
CVD+AF+HF	3373	9368	0.0455358	0.0479291	0.0436912	0.0524509
CVD+AF+HF	3373	9368	0.0148724	0.0121691	0.0100482	0.0146008
CVD+AF+HF	3373	9368	0.0698221	0.074936	0.0696838	0.0804542
CVD+AF+HF	3373	9368	0.103241	0.119236	0.112739	0.12597
CVD+AF+HF	3373	9368	0.183441	0.217656	0.209335	0.226153
CVD+AF+HF	3373	9367	0.0847857	0.0970428	0.0911208	0.103217
CVD+AF+HF	3373	9367	0.129371	0.152877	0.145645	0.160326
CVD+AF+HF	3374	9368	0.0455883	0.0493168	0.0450195	0.0538971
CVD+AF+HF	3374	9367	0.129065	0.149034	0.141879	0.156408
CVD+AF+HF	3374	9368	0.102987	0.12009	0.113573	0.126844
CVD+AF+HF	3374	9367	0.084487	0.0957617	0.0898755	0.101901
CVD+AF+HF	3374	9368	0.0696338	0.0757899	0.0705097	0.0813357
CVD+AF+HF	3374	9367	0.0568639	0.0597843	0.0550672	0.0647775
CVD+AF+HF	3374	9368	0.0157884	0.0131298	0.0109237	0.0156458
CVD+AF+HF	3374	9368	0.183092	0.218723	0.210387	0.227234
CVD+AF+HF	3374	9368	0.0259015	0.0230572	0.0201136	0.0263023
CVD+AF+HF	3374	9367	0.0353068	0.0380058	0.0342244	0.0420777
CVD+AF+HF	3375	9368	0.0149156	0.0129163	0.0107289	0.0154139
CVD+AF+HF	3375	9367	0.0346652	0.038326	0.034529	0.0424135
CVD+AF+HF	3375	9367	0.0565219	0.0580762	0.0534244	0.0630052
CVD+AF+HF	3375	9368	0.0693574	0.0763237	0.071026	0.0818865
CVD+AF+HF	3375	9367	0.0844477	0.0931995	0.0873861	0.0992673
CVD+AF+HF	3375	9368	0.103155	0.118488	0.11201	0.125205
CVD+AF+HF	3375	9367	0.129551	0.157361	0.150041	0.164895
CVD+AF+HF	3375	9368	0.184869	0.21851	0.210177	0.227018
CVD+AF+HF	3375	9368	0.0250332	0.0215628	0.0187176	0.0247106
CVD+AF+HF	3375	9368	0.0450647	0.0479291	0.0436912	0.0524509
CVD+AF+HF	3376	9368	0.0157256	0.0124893	0.0103397	0.0149495
CVD+AF+HF	3376	9367	0.128794	0.150315	0.143134	0.157714
CVD+AF+HF	3376	9367	0.0850588	0.0943739	0.0885269	0.100474
CVD+AF+HF	3376	9368	0.0703697	0.072374	0.0672073	0.0778085
CVD+AF+HF	3376	9367	0.0577094	0.0609587	0.0561973	0.0659953
CVD+AF+HF	3376	9368	0.025897	0.0241247	0.0211129	0.0274371
CVD+AF+HF	3376	9368	0.0462411	0.050064	0.0457351	0.0546754
CVD+AF+HF	3376	9367	0.0356287	0.037899	0.034123	0.0419658
CVD+AF+HF	3376	9368	0.103275	0.128309	0.1216	0.13525
CVD+AF+HF	3376	9368	0.181194	0.211785	0.203548	0.220201
CVD+AF+HF	3377	9368	0.0149025	0.0123826	0.0102425	0.0148333
CVD+AF+HF	3377	9368	0.182774	0.216802	0.208493	0.225287
CVD+AF+HF	3377	9368	0.103328	0.119129	0.112635	0.125861
CVD+AF+HF	3377	9367	0.0849461	0.0949077	0.0890456	0.101023
CVD+AF+HF	3377	9368	0.0250616	0.0239112	0.0209129	0.0272103
CVD+AF+HF	3377	9368	0.0702057	0.0773911	0.0720588	0.082988
CVD+AF+HF	3377	9367	0.0574142	0.0594641	0.0547591	0.0644453
CVD+AF+HF	3377	9368	0.045719	0.0495303	0.0452239	0.0541195
CVD+AF+HF	3377	9367	0.0350147	0.0346963	0.0310821	0.0386034
CVD+AF+HF	3377	9367	0.129446	0.154478	0.147215	0.161958
CVD+AF+HF	3378	9368	0.0157891	0.0124893	0.0103397	0.0149495
CVD+AF+HF	3378	9367	0.129211	0.153197	0.145959	0.160652
CVD+AF+HF	3378	9368	0.103173	0.123185	0.116595	0.130011
CVD+AF+HF	3378	9367	0.0846181	0.0955482	0.089668	0.101681
CVD+AF+HF	3378	9368	0.0697129	0.0731213	0.0679294	0.0785803
CVD+AF+HF	3378	9367	0.0570012	0.0588235	0.054143	0.0637807
CVD+AF+HF	3378	9367	0.0352427	0.0384328	0.0346305	0.0425254
CVD+AF+HF	3378	9368	0.0258041	0.0233775	0.0204132	0.0266429
CVD+AF+HF	3378	9368	0.183035	0.21488	0.206599	0.223339
CVD+AF+HF	3378	9368	0.04561	0.0496371	0.0453261	0.0542307
CVD+AF+HF	3379	9367	0.129731	0.15576	0.14847	0.163263
CVD+AF+HF	3379	9368	0.014941	0.0118488	0.00975712	0.0142518
CVD+AF+HF	3379	9368	0.103292	0.121691	0.115136	0.128482
CVD+AF+HF	3379	9367	0.0844688	0.0945874	0.0887344	0.100694
CVD+AF+HF	3379	9368	0.0695312	0.074509	0.0692709	0.0800134
CVD+AF+HF	3379	9367	0.0567476	0.0565816	0.0519879	0.0614535
CVD+AF+HF	3379	9368	0.184653	0.219044	0.210703	0.227559
CVD+AF+HF	3379	9368	0.0451419	0.0492101	0.0449173	0.0537859
CVD+AF+HF	3379	9367	0.0346167	0.0362976	0.0326015	0.0402856
CVD+AF+HF	3379	9368	0.0249742	0.023164	0.0202135	0.0264158
CVD+AF+HF	3380	9368	0.0156273	0.0120623	0.00995113	0.0144845
CVD+AF+HF	3380	9368	0.182673	0.214667	0.206389	0.223123
CVD+AF+HF	3380	9367	0.129082	0.153197	0.145959	0.160652
CVD+AF+HF	3380	9368	0.103054	0.122118	0.115552	0.128919
CVD+AF+HF	3380	9368	0.0698279	0.0726943	0.0675168	0.0781393
CVD+AF+HF	3380	9367	0.0572524	0.0605317	0.0557863	0.0655525
CVD+AF+HF	3380	9368	0.0458136	0.0497438	0.0454284	0.0543419
CVD+AF+HF	3380	9367	0.035397	0.0362976	0.0326015	0.0402856
CVD+AF+HF	3380	9368	0.0258225	0.0252989	0.0222139	0.0286836
CVD+AF+HF	3380	9367	0.0846772	0.096082	0.0901868	0.10223
CVD+AF+HF	3381	9368	0.0697201	0.0751494	0.0698902	0.0806746
CVD+AF+HF	3381	9368	0.014801	0.0118488	0.00975712	0.0142518
CVD+AF+HF	3381	9368	0.184335	0.218296	0.209966	0.226802
CVD+AF+HF	3381	9367	0.129654	0.157041	0.149727	0.164569
CVD+AF+HF	3381	9368	0.103212	0.119342	0.112843	0.126079
CVD+AF+HF	3381	9367	0.0845244	0.0954414	0.0895643	0.101572
CVD+AF+HF	3381	9367	0.0568482	0.05861	0.0539376	0.0635591
CVD+AF+HF	3381	9368	0.0453479	0.0476089	0.0433848	0.052117
CVD+AF+HF	3381	9367	0.034777	0.0349098	0.0312845	0.0388278
CVD+AF+HF	3381	9368	0.0249534	0.0244449	0.021413	0.0277772
CVD+AF+HF	3382	9367	0.0566664	0.0579695	0.0533218	0.0628944
CVD+AF+HF	3382	9368	0.0453551	0.0498506	0.0455306	0.0544531
CVD+AF+HF	3382	9367	0.0350801	0.038326	0.034529	0.0424135
CVD+AF+HF	3382	9368	0.0257267	0.0219898	0.0191161	0.0251657
CVD+AF+HF	3382	9367	0.0842727	0.0940536	0.0882158	0.100145
CVD+AF+HF	3382	9368	0.0693377	0.073655	0.0684453	0.0791316
CVD+AF+HF	3382	9368	0.0156786	0.0124893	0.0103397	0.0149495
CVD+AF+HF	3382	9368	0.103012	0.122438	0.115865	0.129247
CVD+AF+HF	3382	9367	0.129353	0.157574	0.15025	0.165112
CVD+AF+HF	3382	9368	0.184182	0.214347	0.206073	0.222798
CVD+AF+HF	3383	9367	0.0841557	0.0946941	0.0888381	0.100804
CVD+AF+HF	3383	9368	0.0691613	0.0703459	0.0652482	0.0757126
CVD+AF+HF	3383	9367	0.056349	0.0594641	0.0547591	0.0644453
CVD+AF+HF	3383	9368	0.044889	0.0476089	0.0433848	0.052117
CVD+AF+HF	3383	9367	0.129892	0.15672	0.149413	0.164242
CVD+AF+HF	3383	9367	0.0344562	0.0366179	0.0329057	0.0406218
CVD+AF+HF	3383	9368	0.0248683	0.0232707	0.0203134	0.0265294
CVD+AF+HF	3383	9368	0.0148416	0.0114219	0.00936967	0.0137857
CVD+AF+HF	3383	9368	0.103139	0.122438	0.115865	0.129247
CVD+AF+HF	3383	9368	0.185838	0.220111	0.211756	0.228641
CVD+AF+HF	3384	9368	0.182051	0.21488	0.206599	0.223339
CVD+AF+HF	3384	9368	0.0156603	0.0122758	0.0101453	0.0147171
CVD+AF+HF	3384	9368	0.0258413	0.0248719	0.0218133	0.0282305
CVD+AF+HF	3384	9367	0.0355578	0.0366179	0.0329057	0.0406218
CVD+AF+HF	3384	9368	0.0460805	0.0502775	0.0459396	0.0548977
CVD+AF+HF	3384	9367	0.057452	0.0608519	0.0560945	0.0658846
CVD+AF+HF	3384	9368	0.0701084	0.073655	0.0684453	0.0791316
CVD+AF+HF	3384	9367	0.0848067	0.0931995	0.0873861	0.0992673
CVD+AF+HF	3384	9368	0.103092	0.124893	0.118263	0.131758
CVD+AF+HF	3384	9367	0.128718	0.151169	0.143971	0.158585
CVD+AF+HF	3385	9368	0.0456002	0.0476089	0.0433848	0.052117
CVD+AF+HF	3385	9368	0.183639	0.217336	0.209019	0.225828
CVD+AF+HF	3385	9368	0.0148439	0.0122758	0.0101453	0.0147171
CVD+AF+HF	3385	9368	0.10316	0.116994	0.110552	0.123675
CVD+AF+HF	3385	9367	0.084699	0.0946941	0.0888381	0.100804
CVD+AF+HF	3385	9368	0.0698824	0.0796328	0.0742286	0.0853
CVD+AF+HF	3385	9367	0.129393	0.155012	0.147738	0.162502
CVD+AF+HF	3385	9367	0.0349229	0.0360841	0.0323988	0.0400614
CVD+AF+HF	3385	9367	0.0571416	0.0591438	0.054451	0.064113
CVD+AF+HF	3385	9368	0.025004	0.0239112	0.0209129	0.0272103
CVD+AF+HF	3386	9368	0.183764	0.217442	0.209125	0.225936
CVD+AF+HF	3386	9368	0.0257615	0.0240179	0.0210129	0.0273237
CVD+AF+HF	3386	9367	0.0351636	0.0381125	0.034326	0.0421897
CVD+AF+HF	3386	9368	0.0454656	0.0477156	0.0434869	0.0522283
CVD+AF+HF	3386	9368	0.0157276	0.0127028	0.0105342	0.0151818
CVD+AF+HF	3386	9368	0.0695098	0.0752562	0.0699935	0.0807848
CVD+AF+HF	3386	9367	0.0844077	0.0950144	0.0891493	0.101133
CVD+AF+HF	3386	9368	0.102986	0.122331	0.115761	0.129138
CVD+AF+HF	3386	9367	0.129118	0.151383	0.14418	0.158803
CVD+AF+HF	3386	9367	0.0567882	0.0587168	0.0540403	0.0636699
CVD+AF+HF	3387	9367	0.129678	0.156187	0.148889	0.163699
CVD+AF+HF	3387	9368	0.0148861	0.0124893	0.0103397	0.0149495
CVD+AF+HF	3387	9368	0.0249379	0.0208155	0.0180209	0.0239134
CVD+AF+HF	3387	9367	0.0345312	0.037472	0.033717	0.0415179
CVD+AF+HF	3387	9368	0.0450018	0.0489966	0.0447129	0.0535634
CVD+AF+HF	3387	9367	0.0565211	0.0558343	0.05127	0.0606773
CVD+AF+HF	3387	9368	0.0692701	0.0797395	0.074332	0.0854101
CVD+AF+HF	3387	9367	0.0842858	0.0909576	0.0852089	0.0969621
CVD+AF+HF	3387	9368	0.103118	0.118915	0.112427	0.125642
CVD+AF+HF	3387	9368	0.185359	0.221285	0.212914	0.229831
CVD+AF+HF	3388	9367	0.0844224	0.0952279	0.0893568	0.101352
CVD+AF+HF	3388	9367	0.0353416	0.0362976	0.0326015	0.0402856
CVD+AF+HF	3388	9367	0.0570354	0.0588235	0.054143	0.0637807
CVD+AF+HF	3388	9368	0.0696158	0.0729078	0.0677231	0.0783598
CVD+AF+HF	3388	9368	0.102901	0.124466	0.117846	0.131321
CVD+AF+HF	3388	9367	0.128965	0.150849	0.143657	0.158258
CVD+AF+HF	3388	9368	0.183444	0.216588	0.208283	0.225071
CVD+AF+HF	3388	9368	0.0456715	0.050491	0.0461442	0.05512
CVD+AF+HF	3388	9368	0.0257657	0.0243382	0.0213129	0.0276639
CVD+AF+HF	3388	9368	0.0155837	0.0127028	0.0105342	0.0151818
CVD+AF+HF	3389	9368	0.185081	0.219898	0.211545	0.228424
CVD+AF+HF	3389	9368	0.0147613	0.0116354	0.0095633	0.0140188
CVD+AF+HF	3389	9367	0.129587	0.15608	0.148785	0.16359
CVD+AF+HF	3389	9368	0.103075	0.118488	0.11201	0.125205
CVD+AF+HF	3389	9368	0.0249231	0.0242314	0.0212129	0.0275505
CVD+AF+HF	3389	9367	0.0346814	0.0349098	0.0312845	0.0388278
CVD+AF+HF	3389	9367	0.0843211	0.0942671	0.0884232	0.100365
CVD+AF+HF	3389	9368	0.0693926	0.0754697	0.0701999	0.0810052
CVD+AF+HF	3389	9367	0.0566346	0.0598911	0.0551699	0.0648882
CVD+AF+HF	3389	9368	0.0452308	0.0478224	0.043589	0.0523396
CVD+AF+HF	3390	9368	0.184836	0.21851	0.210177	0.227018
CVD+AF+HF	3390	9367	0.0840838	0.0935198	0.0876972	0.0995966
CVD+AF+HF	3390	9368	0.0691614	0.0717336	0.0665885	0.0771467
CVD+AF+HF	3390	9367	0.0564801	0.057756	0.0531165	0.0626727
CVD+AF+HF	3390	9368	0.045214	0.0508113	0.046451	0.0554534
CVD+AF+HF	3390	9367	0.035021	0.0372585	0.0335141	0.0412939
CVD+AF+HF	3390	9368	0.0256855	0.0225235	0.0196146	0.0257342
CVD+AF+HF	3390	9368	0.0156387	0.0131298	0.0109237	0.0156458
CVD+AF+HF	3390	9367	0.129262	0.15213	0.144912	0.159564
CVD+AF+HF	3390	9368	0.102815	0.12532	0.11868	0.132195
CVD+AF+HF	3391	9367	0.129811	0.15608	0.148785	0.16359
CVD+AF+HF	3391	9368	0.068896	0.0742955	0.0690645	0.0797929
CVD+AF+HF	3391	9367	0.0561276	0.0575424	0.0529112	0.0624511
CVD+AF+HF	3391	9368	0.0447707	0.0478224	0.043589	0.0523396
CVD+AF+HF	3391	9367	0.0840238	0.0945874	0.0887344	0.100694
CVD+AF+HF	3391	9367	0.0343886	0.0376855	0.03392	0.0417419
CVD+AF+HF	3391	9368	0.0248353	0.0215628	0.0187176	0.0247106
CVD+AF+HF	3391	9368	0.0147992	0.0121691	0.0100482	0.0146008
CVD+AF+HF	3391	9368	0.186478	0.222139	0.213756	0.230696
CVD+AF+HF	3391	9368	0.102991	0.118809	0.112322	0.125533
CVD+AF+HF	3392	9368	0.0162452	0.013877	0.0116069	0.0164564
CVD+AF+HF	3392	9368	0.0260802	0.0236977	0.020713	0.0269834
CVD+AF+HF	3392	9367	0.0354331	0.0365112	0.0328043	0.0405097
CVD+AF+HF	3392	9368	0.045736	0.0468617	0.0426701	0.0513378
CVD+AF+HF	3392	9367	0.056914	0.0623465	0.0575335	0.0674339
CVD+AF+HF	3392	9368	0.0693338	0.0738685	0.0686517	0.079352
CVD+AF+HF	3392	9367	0.0837668	0.0972563	0.0913283	0.103436
CVD+AF+HF	3392	9368	0.101383	0.117848	0.111385	0.12455
CVD+AF+HF	3392	9367	0.127363	0.15181	0.144598	0.159238
CVD+AF+HF	3392	9368	0.186392	0.218617	0.210282	0.227126
CVD+AF+HF	3393	9368	0.0252324	0.0226302	0.0197144	0.0258479
CVD+AF+HF	3393	9368	0.0153668	0.0129163	0.0107289	0.0154139
CVD+AF+HF	3393	9367	0.0348049	0.034376	0.0307784	0.0382667
CVD+AF+HF	3393	9368	0.187963	0.222566	0.214177	0.231129
CVD+AF+HF	3393	9367	0.127928	0.153838	0.146587	0.161305
CVD+AF+HF	3393	9368	0.101647	0.117101	0.110656	0.123785
CVD+AF+HF	3393	9367	0.0835209	0.0942671	0.0884232	0.100365
CVD+AF+HF	3393	9368	0.0691407	0.0755764	0.0703032	0.0811153
CVD+AF+HF	3393	9367	0.0566525	0.0605317	0.0557863	0.0655525
CVD+AF+HF	3393	9368	0.0452798	0.0488898	0.0446107	0.0534522
CVD+AF+HF	3394	9368	0.0162707	0.0131298	0.0109237	0.0156458
CVD+AF+HF	3394	9368	0.0259332	0.0243382	0.0213129	0.0276639
CVD+AF+HF	3394	9367	0.0350126	0.0345895	0.0309809	0.0384912
CVD+AF+HF	3394	9367	0.127938	0.149568	0.142402	0.156952
CVD+AF+HF	3394	9367	0.0562367	0.0576492	0.0530139	0.0625619
CVD+AF+HF	3394	9368	0.0686272	0.0782451	0.0728852	0.0838689
CVD+AF+HF	3394	9368	0.101418	0.117955	0.111489	0.124659
CVD+AF+HF	3394	9368	0.188092	0.225662	0.21723	0.234265
CVD+AF+HF	3394	9368	0.0450781	0.0492101	0.0449173	0.0537859
CVD+AF+HF	3394	9367	0.0832844	0.0923455	0.0865566	0.0983893
CVD+AF+HF	3395	9368	0.189624	0.223527	0.215124	0.232102
CVD+AF+HF	3395	9368	0.0153623	0.0130231	0.0108263	0.0155299
CVD+AF+HF	3395	9367	0.0343744	0.0352301	0.0315883	0.0391644
CVD+AF+HF	3395	9368	0.0446433	0.0496371	0.0453261	0.0542307
CVD+AF+HF	3395	9367	0.0559517	0.0585033	0.053835	0.0634484
CVD+AF+HF	3395	9368	0.0684972	0.0735482	0.0683421	0.0790213
CVD+AF+HF	3395	9367	0.0830906	0.0953347	0.0894605	0.101462
CVD+AF+HF	3395	9368	0.101641	0.115713	0.109302	0.122364
CVD+AF+HF	3395	9367	0.128462	0.157254	0.149936	0.164786
CVD+AF+HF	3395	9368	0.0251133	0.0209223	0.0181204	0.0240274
CVD+AF+HF	3396	9367	0.0351951	0.033949	0.0303737	0.0378177
CVD+AF+HF	3396	9368	0.0453205	0.0482494	0.0439976	0.0527847
CVD+AF+HF	3396	9367	0.0564547	0.0610654	0.0563	0.066106
CVD+AF+HF	3396	9367	0.0833163	0.0977901	0.0918473	0.103984
CVD+AF+HF	3396	9368	0.10123	0.117528	0.111073	0.124222
CVD+AF+HF	3396	9368	0.0687901	0.072801	0.06762	0.0782496
CVD+AF+HF	3396	9368	0.0259922	0.0245517	0.0215131	0.0278906
CVD+AF+HF	3396	9368	0.0161529	0.0130231	0.0108263	0.0155299
CVD+AF+HF	3396	9368	0.187825	0.222246	0.213861	0.230804
CVD+AF+HF	3396	9367	0.127674	0.151489	0.144285	0.158911
CVD+AF+HF	3397	9368	0.0152645	0.0127028	0.0105342	0.0151818
CVD+AF+HF	3397	9368	0.0251171	0.0226302	0.0197144	0.0258479
CVD+AF+HF	3397	9367	0.0345753	0.0350165	0.0313858	0.03894
CVD+AF+HF	3397	9368	0.0448909	0.0473954	0.0431806	0.0518944
CVD+AF+HF	3397	9367	0.0560745	0.0595708	0.0548618	0.064556
CVD+AF+HF	3397	9368	0.0686574	0.074082	0.0688581	0.0795725
CVD+AF+HF	3397	9367	0.0831261	0.0937333	0.0879046	0.099816
CVD+AF+HF	3397	9367	0.128336	0.156827	0.149517	0.164351
CVD+AF+HF	3397	9368	0.189387	0.223313	0.214914	0.231886
CVD+AF+HF	3397	9368	0.101438	0.117421	0.110968	0.124113
CVD+AF+HF	3398	9368	0.101233	0.116887	0.110448	0.123566
CVD+AF+HF	3398	9368	0.0682649	0.0729078	0.0677231	0.0783598
CVD+AF+HF	3398	9367	0.0558771	0.0596776	0.0549645	0.0646668
CVD+AF+HF	3398	9368	0.044836	0.0476089	0.0433848	0.052117
CVD+AF+HF	3398	9367	0.0348521	0.0352301	0.0315883	0.0391644
CVD+AF+HF	3398	9368	0.0258558	0.0239112	0.0209129	0.0272103
CVD+AF+HF	3398	9368	0.0161654	0.0132365	0.0110212	0.0157617
CVD+AF+HF	3398	9367	0.128147	0.150955	0.143761	0.158367
CVD+AF+HF	3398	9368	0.189153	0.226943	0.218494	0.235562
CVD+AF+HF	3398	9367	0.0829552	0.0953347	0.0894605	0.101462
CVD+AF+HF	3399	9367	0.0555627	0.057756	0.0531165	0.0626727
CVD+AF+HF	3399	9368	0.190708	0.226623	0.218178	0.235238
CVD+AF+HF	3399	9367	0.12876	0.155333	0.148052	0.162828
CVD+AF+HF	3399	9368	0.101385	0.117314	0.110864	0.124003
CVD+AF+HF	3399	9367	0.0828135	0.0968293	0.0909132	0.102997
CVD+AF+HF	3399	9368	0.0681337	0.0714133	0.0662792	0.0768158
CVD+AF+HF	3399	9368	0.0443781	0.0482494	0.0439976	0.0527847
CVD+AF+HF	3399	9367	0.0342193	0.0351233	0.0314871	0.0390522
CVD+AF+HF	3399	9368	0.0250117	0.021029	0.0182199	0.0241413
CVD+AF+HF	3399	9368	0.0152625	0.0130231	0.0108263	0.0155299
CVD+AF+HF	3400	9367	0.0566861	0.062133	0.0573279	0.0672126
CVD+AF+HF	3400	9368	0.0455438	0.0483561	0.0440998	0.052896
CVD+AF+HF	3400	9367	0.0353678	0.0350165	0.0313858	0.03894
CVD+AF+HF	3400	9368	0.0161624	0.0133433	0.0111187	0.0158776
CVD+AF+HF	3400	9368	0.069083	0.0735482	0.0683421	0.0790213
CVD+AF+HF	3400	9367	0.0834448	0.0928793	0.087075	0.0989381
CVD+AF+HF	3400	9368	0.0260365	0.0246584	0.0216131	0.0280039
CVD+AF+HF	3400	9367	0.127243	0.151169	0.143971	0.158585
CVD+AF+HF	3400	9368	0.187246	0.219898	0.211545	0.228424
CVD+AF+HF	3400	9368	0.101211	0.121691	0.115136	0.128482
CVD+AF+HF	3401	9367	0.127904	0.151703	0.144494	0.159129
CVD+AF+HF	3401	9368	0.101392	0.118915	0.112427	0.125642
CVD+AF+HF	3401	9367	0.0832673	0.0910644	0.0853126	0.0970719
CVD+AF+HF	3401	9368	0.0688428	0.0778181	0.072472	0.0834285
CVD+AF+HF	3401	9367	0.0563549	0.061706	0.0569167	0.06677
CVD+AF+HF	3401	9368	0.188804	0.225021	0.216598	0.233616
CVD+AF+HF	3401	9367	0.0347188	0.0351233	0.0314871	0.0390522
CVD+AF+HF	3401	9368	0.0251948	0.0217763	0.0189168	0.0249382
CVD+AF+HF	3401	9368	0.01529	0.0133433	0.0111187	0.0158776
CVD+AF+HF	3401	9368	0.0451428	0.0462212	0.0420577	0.0506696
CVD+AF+HF	3402	9368	0.101236	0.117741	0.111281	0.12444
CVD+AF+HF	3402	9367	0.083021	0.092986	0.0871787	0.0990478
CVD+AF+HF	3402	9368	0.0684042	0.0748292	0.0695806	0.080344
CVD+AF+HF	3402	9367	0.0560506	0.0578627	0.0532191	0.0627836
CVD+AF+HF	3402	9368	0.0449225	0.0489966	0.0447129	0.0535634
CVD+AF+HF	3402	9367	0.0349448	0.0352301	0.0315883	0.0391644
CVD+AF+HF	3402	9368	0.0259055	0.0242314	0.0212129	0.0275505
CVD+AF+HF	3402	9367	0.127816	0.150955	0.143761	0.158367
CVD+AF+HF	3402	9368	0.188805	0.226409	0.217967	0.235022
CVD+AF+HF	3402	9368	0.0161903	0.01345	0.0112163	0.0159934
CVD+AF+HF	3403	9368	0.101428	0.114966	0.108574	0.121599
CVD+AF+HF	3403	9368	0.0152904	0.0137703	0.0115092	0.0163407
CVD+AF+HF	3403	9367	0.0828496	0.0945874	0.0887344	0.100694
CVD+AF+HF	3403	9368	0.0250883	0.0212425	0.0184189	0.0243691
CVD+AF+HF	3403	9368	0.190338	0.226089	0.217651	0.234697
CVD+AF+HF	3403	9368	0.0444993	0.0477156	0.0434869	0.0522283
CVD+AF+HF	3403	9367	0.0557343	0.05861	0.0539376	0.0635591
CVD+AF+HF	3403	9368	0.0682225	0.073655	0.0684453	0.0791316
CVD+AF+HF	3403	9367	0.0343075	0.0346963	0.0310821	0.0386034
CVD+AF+HF	3403	9367	0.128405	0.157361	0.150041	0.164895
CVD+AF+HF	3404	9368	0.0259491	0.0242314	0.0212129	0.0275505
CVD+AF+HF	3404	9368	0.0160923	0.0133433	0.0111187	0.0158776
CVD+AF+HF	3404	9367	0.035137	0.0349098	0.0312845	0.0388278
CVD+AF+HF	3404	9368	0.0451693	0.0467549	0.042568	0.0512264
CVD+AF+HF	3404	9367	0.0562398	0.0608519	0.0560945	0.0658846
CVD+AF+HF	3404	9368	0.0685968	0.0704526	0.0653513	0.0758229
CVD+AF+HF	3404	9368	0.188581	0.222886	0.214493	0.231453
CVD+AF+HF	3404	9367	0.0830211	0.0999253	0.0939237	0.106177
CVD+AF+HF	3404	9367	0.127545	0.151916	0.144703	0.159347
CVD+AF+HF	3404	9368	0.101046	0.117421	0.110968	0.124113
CVD+AF+HF	3405	9368	0.0250903	0.0200683	0.0173252	0.0231153
CVD+AF+HF	3405	9368	0.0152096	0.0137703	0.0115092	0.0163407
CVD+AF+HF	3405	9368	0.190121	0.225448	0.217019	0.234048
CVD+AF+HF	3405	9367	0.128271	0.153091	0.145854	0.160544
CVD+AF+HF	3405	9367	0.034498	0.0364044	0.0327029	0.0403977
CVD+AF+HF	3405	9368	0.0683535	0.0765371	0.0712325	0.0821068
CVD+AF+HF	3405	9367	0.0558597	0.0589303	0.0542457	0.0638915
CVD+AF+HF	3405	9368	0.0447436	0.0479291	0.0436912	0.0524509
CVD+AF+HF	3405	9367	0.0829258	0.0891427	0.0834472	0.0950952
CVD+AF+HF	3405	9368	0.10122	0.121371	0.114823	0.128155
CVD+AF+HF	3406	9368	0.0161067	0.0139838	0.0117046	0.016572
CVD+AF+HF	3406	9367	0.0826771	0.0949077	0.0890456	0.101023
CVD+AF+HF	3406	9368	0.101077	0.117741	0.111281	0.12444
CVD+AF+HF	3406	9367	0.127989	0.149354	0.142192	0.156735
CVD+AF+HF	3406	9368	0.189823	0.228224	0.219757	0.23686
CVD+AF+HF	3406	9368	0.0680874	0.073228	0.0680326	0.0786906
CVD+AF+HF	3406	9367	0.055707	0.0594641	0.0547591	0.0644453
CVD+AF+HF	3406	9368	0.0258331	0.023164	0.0202135	0.0264158
CVD+AF+HF	3406	9367	0.0347918	0.0358706	0.0321961	0.0398372
CVD+AF+HF	3406	9368	0.0446963	0.0467549	0.042568	0.0512264
CVD+AF+HF	3407	9368	0.0152079	0.0130231	0.0108263	0.0155299
CVD+AF+HF	3407	9367	0.034175	0.0354436	0.0317909	0.0393887
CVD+AF+HF	3407	9368	0.0442406	0.0460077	0.0418537	0.0504468
CVD+AF+HF	3407	9367	0.128677	0.154585	0.147319	0.162067
CVD+AF+HF	3407	9368	0.0678388	0.0715201	0.0663823	0.0769261
CVD+AF+HF	3407	9367	0.0826404	0.0943739	0.0885269	0.100474
CVD+AF+HF	3407	9368	0.191352	0.229184	0.220705	0.237833
CVD+AF+HF	3407	9368	0.101194	0.117528	0.111073	0.124222
CVD+AF+HF	3407	9367	0.0553771	0.0593573	0.0546564	0.0643345
CVD+AF+HF	3407	9368	0.0249802	0.0216695	0.0188172	0.0248244
CVD+AF+HF	3408	9367	0.0352096	0.0368314	0.0331084	0.0408459
CVD+AF+HF	3408	9367	0.127542	0.148927	0.141774	0.156299
CVD+AF+HF	3408	9368	0.04546	0.0455807	0.0414456	0.0500012
CVD+AF+HF	3408	9367	0.0566232	0.062133	0.0573279	0.0672126
CVD+AF+HF	3408	9368	0.0690378	0.0715201	0.0663823	0.0769261
CVD+AF+HF	3408	9367	0.0834603	0.0959752	0.0900831	0.10212
CVD+AF+HF	3408	9368	0.187569	0.221819	0.21344	0.230371
CVD+AF+HF	3408	9368	0.0161002	0.0130231	0.0108263	0.0155299
CVD+AF+HF	3408	9368	0.0259217	0.0241247	0.0211129	0.0274371
CVD+AF+HF	3408	9368	0.101353	0.122758	0.116178	0.129574
CVD+AF+HF	3409	9368	0.0450139	0.0465414	0.0423639	0.0510037
CVD+AF+HF	3409	9368	0.0688538	0.0751494	0.0698902	0.0806746
CVD+AF+HF	3409	9368	0.0152537	0.0124893	0.0103397	0.0149495
CVD+AF+HF	3409	9368	0.10157	0.117421	0.110968	0.124113
CVD+AF+HF	3409	9367	0.0832258	0.0936266	0.0878009	0.0997063
CVD+AF+HF	3409	9368	0.0250779	0.0228437	0.019914	0.0260751
CVD+AF+HF	3409	9367	0.128203	0.153731	0.146482	0.161196
CVD+AF+HF	3409	9367	0.0563748	0.0611722	0.0564028	0.0662167
CVD+AF+HF	3409	9367	0.0346242	0.0342692	0.0306772	0.0381545
CVD+AF+HF	3409	9368	0.189011	0.225448	0.217019	0.234048
CVD+AF+HF	3410	9368	0.101402	0.12105	0.11451	0.127827
CVD+AF+HF	3410	9367	0.128112	0.151383	0.14418	0.158803
CVD+AF+HF	3410	9368	0.18925	0.225448	0.217019	0.234048
CVD+AF+HF	3410	9367	0.0830083	0.0939468	0.088112	0.100036
CVD+AF+HF	3410	9368	0.0683407	0.072374	0.0672073	0.0778085
CVD+AF+HF	3410	9367	0.0559412	0.0596776	0.0549645	0.0646668
CVD+AF+HF	3410	9368	0.0447897	0.0470751	0.0428743	0.0515605
CVD+AF+HF	3410	9367	0.0347906	0.0353368	0.0316896	0.0392765
CVD+AF+HF	3410	9368	0.0257637	0.0236977	0.020713	0.0269834
CVD+AF+HF	3410	9368	0.0161177	0.0127028	0.0105342	0.0151818
CVD+AF+HF	3411	9367	0.0341996	0.0344828	0.0308796	0.038379
CVD+AF+HF	3411	9368	0.044392	0.0471819	0.0429764	0.0516718
CVD+AF+HF	3411	9368	0.190693	0.227583	0.219125	0.236211
CVD+AF+HF	3411	9367	0.128703	0.156187	0.148889	0.163699
CVD+AF+HF	3411	9368	0.101597	0.115179	0.108782	0.121817
CVD+AF+HF	3411	9367	0.0828378	0.0958685	0.0899793	0.10201
CVD+AF+HF	3411	9368	0.0681612	0.0733348	0.0681358	0.0788008
CVD+AF+HF	3411	9367	0.0556642	0.0585033	0.053835	0.0634484
CVD+AF+HF	3411	9368	0.0152445	0.0130231	0.0108263	0.0155299
CVD+AF+HF	3411	9368	0.0249377	0.0213493	0.0185184	0.0244829
CVD+AF+HF	3412	9368	0.0160086	0.0120623	0.00995113	0.0144845
CVD+AF+HF	3412	9368	0.18902	0.225235	0.216809	0.233832
CVD+AF+HF	3412	9367	0.127826	0.14882	0.141669	0.15619
CVD+AF+HF	3412	9368	0.101217	0.122438	0.115865	0.129247
CVD+AF+HF	3412	9368	0.0258283	0.0257259	0.0226148	0.0291364
CVD+AF+HF	3412	9367	0.0349625	0.0336287	0.0300703	0.0374808
CVD+AF+HF	3412	9368	0.045041	0.0484629	0.0442019	0.0530072
CVD+AF+HF	3412	9367	0.056179	0.0583965	0.0537323	0.0633376
CVD+AF+HF	3412	9368	0.0684924	0.0726943	0.0675168	0.0781393
CVD+AF+HF	3412	9367	0.0829972	0.0952279	0.0893568	0.101352
CVD+AF+HF	3413	9368	0.0151507	0.0118488	0.00975712	0.0142518
CVD+AF+HF	3413	9368	0.0249664	0.0224167	0.0195149	0.0256205
CVD+AF+HF	3413	9367	0.0343737	0.0351233	0.0314871	0.0390522
CVD+AF+HF	3413	9368	0.101393	0.118275	0.111802	0.124987
CVD+AF+HF	3413	9367	0.0558019	0.0609587	0.0561973	0.0659953
CVD+AF+HF	3413	9368	0.0683494	0.0710931	0.0659698	0.0764849
CVD+AF+HF	3413	9368	0.190451	0.225982	0.217546	0.234589
CVD+AF+HF	3413	9367	0.128562	0.15608	0.148785	0.16359
CVD+AF+HF	3413	9367	0.0828496	0.0944806	0.0886307	0.100584
CVD+AF+HF	3413	9368	0.0446347	0.0464347	0.0422618	0.0508924
CVD+AF+HF	3414	9368	0.10122	0.121157	0.114615	0.127936
CVD+AF+HF	3414	9367	0.0826891	0.0935198	0.0876972	0.0995966
CVD+AF+HF	3414	9368	0.067947	0.0720538	0.0668979	0.0774776
CVD+AF+HF	3414	9367	0.12829	0.153624	0.146377	0.161088
CVD+AF+HF	3414	9368	0.0445473	0.0483561	0.0440998	0.052896
CVD+AF+HF	3414	9367	0.0556001	0.0573289	0.052706	0.0622294
CVD+AF+HF	3414	9368	0.0256817	0.0219898	0.0191161	0.0251657
CVD+AF+HF	3414	9368	0.0160162	0.0136635	0.0114115	0.016225
CVD+AF+HF	3414	9368	0.190347	0.225342	0.216914	0.23394
CVD+AF+HF	3414	9367	0.0346224	0.0356571	0.0319935	0.039613
CVD+AF+HF	3415	9367	0.128914	0.157147	0.149831	0.164677
CVD+AF+HF	3415	9368	0.191813	0.228971	0.220494	0.237616
CVD+AF+HF	3415	9368	0.101414	0.115713	0.109302	0.122364
CVD+AF+HF	3415	9368	0.0151469	0.0121691	0.0100482	0.0146008
CVD+AF+HF	3415	9368	0.0248355	0.0217763	0.0189168	0.0249382
CVD+AF+HF	3415	9367	0.0825223	0.0964023	0.0904981	0.102559
CVD+AF+HF	3415	9367	0.0340346	0.0345895	0.0309809	0.0384912
CVD+AF+HF	3415	9368	0.0441344	0.0470751	0.0428743	0.0515605
CVD+AF+HF	3415	9367	0.055272	0.0580762	0.0534244	0.0630052
CVD+AF+HF	3415	9368	0.0678136	0.0707728	0.0656605	0.0761539
CVD+AF+HF	3416	9367	0.127444	0.150742	0.143552	0.15815
CVD+AF+HF	3416	9368	0.0452929	0.0476089	0.0433848	0.052117
CVD+AF+HF	3416	9368	0.188313	0.222246	0.213861	0.230804
CVD+AF+HF	3416	9368	0.101169	0.119769	0.11326	0.126516
CVD+AF+HF	3416	9368	0.0258816	0.0245517	0.0215131	0.0278906
CVD+AF+HF	3416	9367	0.0351647	0.0358706	0.0321961	0.0398372
CVD+AF+HF	3416	9367	0.0563914	0.0608519	0.0560945	0.0658846
CVD+AF+HF	3416	9368	0.0687961	0.0707728	0.0656605	0.0761539
CVD+AF+HF	3416	9367	0.0831969	0.0974698	0.0915359	0.103655
CVD+AF+HF	3416	9368	0.0160343	0.0128096	0.0106315	0.0152979
CVD+AF+HF	3417	9368	0.0151931	0.0128096	0.0106315	0.0152979
CVD+AF+HF	3417	9368	0.101329	0.120837	0.114302	0.127609
CVD+AF+HF	3417	9367	0.0830242	0.0885022	0.0828256	0.0944361
CVD+AF+HF	3417	9368	0.0685472	0.0784586	0.0730918	0.0840891
CVD+AF+HF	3417	9367	0.0561096	0.0613857	0.0566083	0.066438
CVD+AF+HF	3417	9368	0.0449013	0.0455807	0.0414456	0.0500012
CVD+AF+HF	3417	9367	0.0345414	0.0340557	0.0304749	0.03793
CVD+AF+HF	3417	9368	0.0250477	0.02231	0.0194152	0.0255069
CVD+AF+HF	3417	9367	0.128169	0.151916	0.144703	0.159347
CVD+AF+HF	3417	9368	0.189751	0.226836	0.218388	0.235454
CVD+AF+HF	3418	9368	0.0160521	0.0131298	0.0109237	0.0156458
CVD+AF+HF	3418	9367	0.128017	0.152877	0.145645	0.160326
CVD+AF+HF	3418	9368	0.101179	0.119236	0.112739	0.12597
CVD+AF+HF	3418	9367	0.0828029	0.0936266	0.0878009	0.0997063
CVD+AF+HF	3418	9368	0.068115	0.0715201	0.0663823	0.0769261
CVD+AF+HF	3418	9367	0.0557677	0.0603181	0.0555808	0.0653311
CVD+AF+HF	3418	9368	0.0446447	0.0470751	0.0428743	0.0515605
CVD+AF+HF	3418	9367	0.0347447	0.0355503	0.0318922	0.0395008
CVD+AF+HF	3418	9368	0.189885	0.226196	0.217756	0.234805
CVD+AF+HF	3418	9368	0.0257433	0.023164	0.0202135	0.0264158
CVD+AF+HF	3419	9368	0.015188	0.01345	0.0112163	0.0159934
CVD+AF+HF	3419	9367	0.0341432	0.0342692	0.0306772	0.0381545
CVD+AF+HF	3419	9368	0.044263	0.0464347	0.0422618	0.0508924
CVD+AF+HF	3419	9367	0.0554665	0.0591438	0.054451	0.064113
CVD+AF+HF	3419	9368	0.0679161	0.0738685	0.0686517	0.079352
CVD+AF+HF	3419	9367	0.0826453	0.093413	0.0875935	0.0994868
CVD+AF+HF	3419	9368	0.101349	0.116994	0.110552	0.123675
CVD+AF+HF	3419	9367	0.128698	0.154585	0.147319	0.162067
CVD+AF+HF	3419	9368	0.191274	0.229398	0.220916	0.238049
CVD+AF+HF	3419	9368	0.0249176	0.0211358	0.0183194	0.0242552
CVD+AF+HF	3420	9368	0.101038	0.119556	0.113052	0.126298
CVD+AF+HF	3420	9367	0.0827658	0.0980036	0.0920549	0.104204
CVD+AF+HF	3420	9368	0.06829	0.0692784	0.0642175	0.074609
CVD+AF+HF	3420	9368	0.0257932	0.0250854	0.0220136	0.0284571
CVD+AF+HF	3420	9368	0.0449101	0.0477156	0.0434869	0.0522283
CVD+AF+HF	3420	9367	0.0349188	0.0338422	0.0302726	0.0377054
CVD+AF+HF	3420	9367	0.127698	0.15245	0.145226	0.159891
CVD+AF+HF	3420	9367	0.0559765	0.059037	0.0543483	0.0640022
CVD+AF+HF	3420	9368	0.189676	0.225128	0.216703	0.233724
CVD+AF+HF	3420	9368	0.0159619	0.0125961	0.0104369	0.0150657
CVD+AF+HF	3421	9367	0.128477	0.151916	0.144703	0.159347
CVD+AF+HF	3421	9368	0.101184	0.12009	0.113573	0.126844
CVD+AF+HF	3421	9368	0.0680439	0.0751494	0.0698902	0.0806746
CVD+AF+HF	3421	9367	0.05561	0.0593573	0.0546564	0.0643345
CVD+AF+HF	3421	9368	0.0445091	0.0470751	0.0428743	0.0515605
CVD+AF+HF	3421	9368	0.0151088	0.0129163	0.0107289	0.0154139
CVD+AF+HF	3421	9368	0.0249514	0.0208155	0.0180209	0.0239134
CVD+AF+HF	3421	9367	0.0343037	0.0351233	0.0314871	0.0390522
CVD+AF+HF	3421	9368	0.191112	0.229825	0.221337	0.238481
CVD+AF+HF	3421	9367	0.0826859	0.0904238	0.0846907	0.0964131
CVD+AF+HF	3422	9368	0.0159703	0.0133433	0.0111187	0.0158776
CVD+AF+HF	3422	9368	0.0256663	0.022737	0.0198142	0.0259615
CVD+AF+HF	3422	9367	0.0345842	0.0359774	0.0322975	0.0399493
CVD+AF+HF	3422	9368	0.0444223	0.0463279	0.0421598	0.050781
CVD+AF+HF	3422	9367	0.0554261	0.0598911	0.0551699	0.0648882
CVD+AF+HF	3422	9368	0.0677829	0.0709863	0.0658667	0.0763746
CVD+AF+HF	3422	9367	0.0824641	0.0926657	0.0868676	0.0987186
CVD+AF+HF	3422	9368	0.101034	0.122118	0.115552	0.128919
CVD+AF+HF	3422	9367	0.128155	0.151596	0.144389	0.15902
CVD+AF+HF	3422	9368	0.190933	0.22705	0.218599	0.23567
CVD+AF+HF	3423	9367	0.128864	0.154692	0.147424	0.162176
CVD+AF+HF	3423	9368	0.192338	0.231853	0.223338	0.240535
CVD+AF+HF	3423	9368	0.101204	0.117955	0.111489	0.124659
CVD+AF+HF	3423	9367	0.0824019	0.0939468	0.088112	0.100036
CVD+AF+HF	3423	9368	0.0675429	0.0705594	0.0654543	0.0759333
CVD+AF+HF	3423	9368	0.0440222	0.0466482	0.0424659	0.0511151
CVD+AF+HF	3423	9367	0.0339939	0.0340557	0.0304749	0.03793
CVD+AF+HF	3423	9368	0.0248173	0.0216695	0.0188172	0.0248244
CVD+AF+HF	3423	9368	0.0151044	0.0124893	0.0103397	0.0149495
CVD+AF+HF	3423	9367	0.0550856	0.0588235	0.054143	0.0637807
CVD+AF+HF	3424	9367	0.127416	0.152023	0.144808	0.159456
CVD+AF+HF	3424	9368	0.0161569	0.0135568	0.0113139	0.0161092
CVD+AF+HF	3424	9368	0.0260085	0.0239112	0.0209129	0.0272103
CVD+AF+HF	3424	9367	0.0353993	0.0362976	0.0326015	0.0402856
CVD+AF+HF	3424	9368	0.0457345	0.0475021	0.0432827	0.0520057
CVD+AF+HF	3424	9367	0.0569274	0.0608519	0.0560945	0.0658846
CVD+AF+HF	3424	9368	0.0693634	0.0741887	0.0689613	0.0796827
CVD+AF+HF	3424	9367	0.0838151	0.0974698	0.0915359	0.103655
CVD+AF+HF	3424	9368	0.186264	0.218083	0.209756	0.226585
CVD+AF+HF	3424	9368	0.101469	0.118809	0.112322	0.125533
CVD+AF+HF	3425	9367	0.0347758	0.0344828	0.0308796	0.038379
CVD+AF+HF	3425	9367	0.12799	0.155973	0.14868	0.163481
CVD+AF+HF	3425	9368	0.101711	0.116781	0.110344	0.123457
CVD+AF+HF	3425	9367	0.0835802	0.0942671	0.0884232	0.100365
CVD+AF+HF	3425	9368	0.0691704	0.0763237	0.071026	0.0818865
CVD+AF+HF	3425	9367	0.0566727	0.0588235	0.054143	0.0637807
CVD+AF+HF	3425	9368	0.0452571	0.0491033	0.0448151	0.0536747
CVD+AF+HF	3425	9368	0.187838	0.221499	0.213124	0.230047
CVD+AF+HF	3425	9368	0.0251619	0.0228437	0.019914	0.0260751
CVD+AF+HF	3425	9368	0.0152813	0.0125961	0.0104369	0.0150657
CVD+AF+HF	3426	9368	0.187975	0.224167	0.215756	0.232751
CVD+AF+HF	3426	9368	0.0162036	0.0132365	0.0110212	0.0157617
CVD+AF+HF	3426	9368	0.0258816	0.0243382	0.0213129	0.0276639
CVD+AF+HF	3426	9367	0.0349847	0.0350165	0.0313858	0.03894
CVD+AF+HF	3426	9368	0.0450871	0.0484629	0.0442019	0.0530072
CVD+AF+HF	3426	9367	0.0562506	0.058183	0.053527	0.063116
CVD+AF+HF	3426	9367	0.0833385	0.092132	0.0863492	0.0981697
CVD+AF+HF	3426	9368	0.101474	0.119876	0.113364	0.126626
CVD+AF+HF	3426	9367	0.127977	0.150208	0.143029	0.157605
CVD+AF+HF	3426	9368	0.0686546	0.0770709	0.0717489	0.0826576
CVD+AF+HF	3427	9368	0.189552	0.224061	0.215651	0.232643
CVD+AF+HF	3427	9368	0.0685186	0.0744022	0.0691677	0.0799032
CVD+AF+HF	3427	9367	0.055974	0.0583965	0.0537323	0.0633376
CVD+AF+HF	3427	9368	0.0446383	0.0484629	0.0442019	0.0530072
CVD+AF+HF	3427	9367	0.0343515	0.0356571	0.0319935	0.039613
CVD+AF+HF	3427	9368	0.0250602	0.0207088	0.0179215	0.0237994
CVD+AF+HF	3427	9367	0.128458	0.157147	0.149831	0.164677
CVD+AF+HF	3427	9368	0.015296	0.0131298	0.0109237	0.0156458
CVD+AF+HF	3427	9368	0.101716	0.116247	0.109823	0.12291
CVD+AF+HF	3427	9367	0.0831293	0.0944806	0.0886307	0.100584
CVD+AF+HF	3428	9368	0.0160825	0.0130231	0.0108263	0.0155299
CVD+AF+HF	3428	9368	0.0259413	0.0241247	0.0211129	0.0274371
CVD+AF+HF	3428	9368	0.187716	0.221819	0.21344	0.230371
CVD+AF+HF	3428	9367	0.035169	0.034376	0.0307784	0.0382667
CVD+AF+HF	3428	9368	0.0453226	0.0489966	0.0447129	0.0535634
CVD+AF+HF	3428	9367	0.0564644	0.0598911	0.0551699	0.0648882
CVD+AF+HF	3428	9368	0.0688213	0.0730145	0.0678263	0.0784701
CVD+AF+HF	3428	9367	0.127727	0.152343	0.145122	0.159782
CVD+AF+HF	3428	9368	0.10128	0.117635	0.111177	0.124331
CVD+AF+HF	3428	9367	0.0833695	0.0974698	0.0915359	0.103655
CVD+AF+HF	3429	9367	0.0345555	0.0354436	0.0317909	0.0393887
CVD+AF+HF	3429	9368	0.0686894	0.0744022	0.0691677	0.0799032
CVD+AF+HF	3429	9367	0.0831696	0.0930928	0.0872824	0.0991576
CVD+AF+HF	3429	9368	0.101499	0.118702	0.112218	0.125424
CVD+AF+HF	3429	9367	0.128381	0.156507	0.149203	0.164025
CVD+AF+HF	3429	9368	0.189285	0.223207	0.214808	0.231777
CVD+AF+HF	3429	9368	0.0250613	0.0224167	0.0195149	0.0256205
CVD+AF+HF	3429	9367	0.0560926	0.0588235	0.054143	0.0637807
CVD+AF+HF	3429	9368	0.0151987	0.0127028	0.0105342	0.0151818
CVD+AF+HF	3429	9368	0.0448755	0.0473954	0.0431806	0.0518944
CVD+AF+HF	3430	9367	0.128173	0.151703	0.144494	0.159129
CVD+AF+HF	3430	9368	0.101282	0.116354	0.109927	0.12302
CVD+AF+HF	3430	9368	0.0258154	0.0235909	0.0206131	0.0268699
CVD+AF+HF	3430	9367	0.0829992	0.0953347	0.0894605	0.101462
CVD+AF+HF	3430	9368	0.0682899	0.0737617	0.0685485	0.0792418
CVD+AF+HF	3430	9367	0.0558921	0.0588235	0.054143	0.0637807
CVD+AF+HF	3430	9368	0.0448423	0.0472886	0.0430785	0.0517831
CVD+AF+HF	3430	9367	0.0348318	0.0357639	0.0320948	0.0397251
CVD+AF+HF	3430	9368	0.189063	0.226729	0.218283	0.235346
CVD+AF+HF	3430	9368	0.0161126	0.0133433	0.0111187	0.0158776
CVD+AF+HF	3431	9368	0.190642	0.226089	0.217651	0.234697
CVD+AF+HF	3431	9367	0.0828434	0.0966158	0.0907057	0.102778
CVD+AF+HF	3431	9368	0.0681566	0.0720538	0.0668979	0.0774776
CVD+AF+HF	3431	9367	0.0555792	0.0579695	0.0533218	0.0628944
CVD+AF+HF	3431	9368	0.0443768	0.0472886	0.0430785	0.0517831
CVD+AF+HF	3431	9367	0.0342016	0.0352301	0.0315883	0.0391644
CVD+AF+HF	3431	9368	0.0249704	0.0213493	0.0185184	0.0244829
CVD+AF+HF	3431	9368	0.0152122	0.0129163	0.0107289	0.0154139
CVD+AF+HF	3431	9368	0.101452	0.11646	0.110031	0.123129
CVD+AF+HF	3431	9367	0.128759	0.15672	0.149413	0.164242
CVD+AF+HF	3432	9368	0.187131	0.219791	0.21144	0.228316
CVD+AF+HF	3432	9368	0.0160751	0.0133433	0.0111187	0.0158776
CVD+AF+HF	3432	9367	0.1273	0.151916	0.144703	0.159347
CVD+AF+HF	3432	9368	0.101287	0.119556	0.113052	0.126298
CVD+AF+HF	3432	9367	0.0835001	0.0949077	0.0890456	0.101023
CVD+AF+HF	3432	9368	0.0691121	0.072801	0.06762	0.0782496
CVD+AF+HF	3432	9368	0.0455364	0.0477156	0.0434869	0.0522283
CVD+AF+HF	3432	9367	0.0353335	0.0356571	0.0319935	0.039613
CVD+AF+HF	3432	9368	0.0259613	0.0246584	0.0216131	0.0280039
CVD+AF+HF	3432	9367	0.0566976	0.0623465	0.0575335	0.0674339
CVD+AF+HF	3433	9367	0.0346824	0.0350165	0.0313858	0.03894
CVD+AF+HF	3433	9368	0.0451242	0.0465414	0.0423639	0.0510037
CVD+AF+HF	3433	9368	0.0251208	0.021883	0.0190164	0.025052
CVD+AF+HF	3433	9368	0.0152045	0.0130231	0.0108263	0.0155299
CVD+AF+HF	3433	9367	0.0833298	0.0922387	0.0864529	0.0982795
CVD+AF+HF	3433	9368	0.101457	0.118915	0.112427	0.125642
CVD+AF+HF	3433	9367	0.127955	0.152237	0.145017	0.159673
CVD+AF+HF	3433	9368	0.188705	0.224701	0.216282	0.233291
CVD+AF+HF	3433	9367	0.056368	0.0611722	0.0564028	0.0662167
CVD+AF+HF	3433	9368	0.0688716	0.0769641	0.0716456	0.0825474
CVD+AF+HF	3434	9368	0.0449277	0.0484629	0.0442019	0.0530072
CVD+AF+HF	3434	9367	0.127846	0.150101	0.142925	0.157497
CVD+AF+HF	3434	9368	0.188712	0.226623	0.218178	0.235238
CVD+AF+HF	3434	9368	0.0258503	0.0235909	0.0206131	0.0268699
CVD+AF+HF	3434	9368	0.101287	0.117955	0.111489	0.124659
CVD+AF+HF	3434	9367	0.0830779	0.092986	0.0871787	0.0990478
CVD+AF+HF	3434	9368	0.0684361	0.0758967	0.0706129	0.0814459
CVD+AF+HF	3434	9367	0.0349126	0.0355503	0.0318922	0.0395008
CVD+AF+HF	3434	9368	0.0161221	0.013877	0.0116069	0.0164564
CVD+AF+HF	3434	9367	0.0560617	0.0576492	0.0530139	0.0625619
CVD+AF+HF	3435	9367	0.0829002	0.0935198	0.0876972	0.0995966
CVD+AF+HF	3435	9368	0.0152246	0.01345	0.0112163	0.0159934
CVD+AF+HF	3435	9368	0.0250299	0.0209223	0.0181204	0.0240274
CVD+AF+HF	3435	9368	0.19026	0.225769	0.217335	0.234373
CVD+AF+HF	3435	9367	0.0557514	0.0580762	0.0534244	0.0630052
CVD+AF+HF	3435	9368	0.0682481	0.0750427	0.069787	0.0805644
CVD+AF+HF	3435	9368	0.101492	0.11646	0.110031	0.123129
CVD+AF+HF	3435	9368	0.0444936	0.0471819	0.0429764	0.0516718
CVD+AF+HF	3435	9367	0.0342822	0.0351233	0.0314871	0.0390522
CVD+AF+HF	3435	9367	0.128417	0.157147	0.149831	0.164677
CVD+AF+HF	3436	9368	0.188482	0.222886	0.214493	0.231453
CVD+AF+HF	3436	9367	0.127589	0.15181	0.144598	0.159238
CVD+AF+HF	3436	9368	0.101109	0.117955	0.111489	0.124659
CVD+AF+HF	3436	9367	0.0830717	0.0992847	0.0933007	0.105519
CVD+AF+HF	3436	9368	0.0686255	0.0711998	0.0660729	0.0765952
CVD+AF+HF	3436	9368	0.0160217	0.0132365	0.0110212	0.0157617
CVD+AF+HF	3436	9368	0.0258917	0.0245517	0.0215131	0.0278906
CVD+AF+HF	3436	9367	0.0351114	0.0341625	0.0305761	0.0380422
CVD+AF+HF	3436	9368	0.0451651	0.0477156	0.0434869	0.0522283
CVD+AF+HF	3436	9367	0.0562558	0.0598911	0.0551699	0.0648882
CVD+AF+HF	3437	9368	0.101283	0.12105	0.11451	0.127827
CVD+AF+HF	3437	9367	0.0829772	0.0906373	0.084898	0.0966327
CVD+AF+HF	3437	9368	0.0683792	0.0755764	0.0703032	0.0811153
CVD+AF+HF	3437	9367	0.0558759	0.0592506	0.0545537	0.0642238
CVD+AF+HF	3437	9368	0.0447343	0.0468617	0.0426701	0.0513378
CVD+AF+HF	3437	9367	0.0344709	0.0372585	0.0335141	0.0412939
CVD+AF+HF	3437	9368	0.0250328	0.0202818	0.0175239	0.0233434
CVD+AF+HF	3437	9368	0.0151415	0.0132365	0.0110212	0.0157617
CVD+AF+HF	3437	9367	0.128309	0.153411	0.146168	0.16087
CVD+AF+HF	3437	9368	0.19003	0.225128	0.216703	0.233724
CVD+AF+HF	3438	9368	0.0160527	0.0139838	0.0117046	0.016572
CVD+AF+HF	3438	9368	0.101121	0.118275	0.111802	0.124987
CVD+AF+HF	3438	9368	0.189739	0.229078	0.2206	0.237724
CVD+AF+HF	3438	9368	0.0257901	0.0229505	0.0200138	0.0261887
CVD+AF+HF	3438	9367	0.034771	0.0360841	0.0323988	0.0400614
CVD+AF+HF	3438	9367	0.128017	0.148714	0.141565	0.156082
CVD+AF+HF	3438	9367	0.055719	0.0580762	0.0534244	0.0630052
CVD+AF+HF	3438	9368	0.0681171	0.0742955	0.0690645	0.0797929
CVD+AF+HF	3438	9367	0.0827265	0.0943739	0.0885269	0.100474
CVD+AF+HF	3438	9368	0.044697	0.0468617	0.0426701	0.0513378
CVD+AF+HF	3439	9368	0.191285	0.22769	0.219231	0.236319
CVD+AF+HF	3439	9367	0.12868	0.154906	0.147633	0.162393
CVD+AF+HF	3439	9367	0.0826785	0.0942671	0.0884232	0.100365
CVD+AF+HF	3439	9368	0.0678663	0.0720538	0.0668979	0.0774776
CVD+AF+HF	3439	9367	0.0553898	0.05861	0.0539376	0.0635591
CVD+AF+HF	3439	9368	0.0442386	0.0464347	0.0422618	0.0508924
CVD+AF+HF	3439	9367	0.0341573	0.0356571	0.0319935	0.039613
CVD+AF+HF	3439	9368	0.0249354	0.021029	0.0182199	0.0241413
CVD+AF+HF	3439	9368	0.0151558	0.0131298	0.0109237	0.0156458
CVD+AF+HF	3439	9368	0.101255	0.118915	0.112427	0.125642
CVD+AF+HF	3440	9368	0.016013	0.0129163	0.0107289	0.0154139
CVD+AF+HF	3440	9368	0.187444	0.221072	0.212703	0.229614
CVD+AF+HF	3440	9368	0.101425	0.122972	0.116386	0.129793
CVD+AF+HF	3440	9368	0.0258508	0.0243382	0.0213129	0.0276639
CVD+AF+HF	3440	9367	0.0351743	0.0356571	0.0319935	0.039613
CVD+AF+HF	3440	9368	0.0454544	0.0469684	0.0427722	0.0514491
CVD+AF+HF	3440	9367	0.0566425	0.0624533	0.0576363	0.0675445
CVD+AF+HF	3440	9368	0.069059	0.0714133	0.0662792	0.0768158
CVD+AF+HF	3440	9367	0.1276	0.150422	0.143238	0.157823
CVD+AF+HF	3440	9367	0.0835192	0.0944806	0.0886307	0.100584
CVD+AF+HF	3441	9368	0.10164	0.115179	0.108782	0.121817
CVD+AF+HF	3441	9367	0.0832731	0.0944806	0.0886307	0.100584
CVD+AF+HF	3441	9367	0.128263	0.156187	0.148889	0.163699
CVD+AF+HF	3441	9367	0.0563943	0.059037	0.0543483	0.0640022
CVD+AF+HF	3441	9368	0.068881	0.0764304	0.0711292	0.0819967
CVD+AF+HF	3441	9367	0.03459	0.0341625	0.0305761	0.0380422
CVD+AF+HF	3441	9368	0.0250094	0.02231	0.0194152	0.0255069
CVD+AF+HF	3441	9368	0.0151686	0.0128096	0.0106315	0.0152979
CVD+AF+HF	3441	9368	0.188894	0.225235	0.216809	0.233832
CVD+AF+HF	3441	9368	0.0449959	0.0468617	0.0426701	0.0513378
CVD+AF+HF	3442	9368	0.189153	0.225342	0.216914	0.23394
CVD+AF+HF	3442	9368	0.0683594	0.0725875	0.0674136	0.078029
CVD+AF+HF	3442	9367	0.0559559	0.0592506	0.0545537	0.0642238
CVD+AF+HF	3442	9368	0.0447978	0.0471819	0.0429764	0.0516718
CVD+AF+HF	3442	9367	0.0347633	0.0350165	0.0313858	0.03894
CVD+AF+HF	3442	9368	0.025711	0.0245517	0.0215131	0.0278906
CVD+AF+HF	3442	9368	0.0160517	0.0127028	0.0105342	0.0151818
CVD+AF+HF	3442	9368	0.101449	0.122438	0.115865	0.129247
CVD+AF+HF	3442	9367	0.0830691	0.0926657	0.0868676	0.0987186
CVD+AF+HF	3442	9367	0.128141	0.150955	0.143761	0.158367
CVD+AF+HF	3443	9368	0.024886	0.0215628	0.0187176	0.0247106
CVD+AF+HF	3443	9367	0.0341725	0.0349098	0.0312845	0.0388278
CVD+AF+HF	3443	9368	0.0443932	0.0472886	0.0430785	0.0517831
CVD+AF+HF	3443	9367	0.0556791	0.0580762	0.0534244	0.0630052
CVD+AF+HF	3443	9368	0.068185	0.0730145	0.0678263	0.0784701
CVD+AF+HF	3443	9367	0.0828684	0.0954414	0.0895643	0.101572
CVD+AF+HF	3443	9368	0.101686	0.114219	0.107845	0.120833
CVD+AF+HF	3443	9368	0.190605	0.227156	0.218704	0.235778
CVD+AF+HF	3443	9368	0.015179	0.0127028	0.0105342	0.0151818
CVD+AF+HF	3443	9367	0.128706	0.158322	0.150983	0.165874
CVD+AF+HF	3444	9368	0.10126	0.121691	0.115136	0.128482
CVD+AF+HF	3444	9367	0.127879	0.150955	0.143761	0.158367
CVD+AF+HF	3444	9368	0.18892	0.223954	0.215545	0.232534
CVD+AF+HF	3444	9368	0.0159394	0.0121691	0.0100482	0.0146008
CVD+AF+HF	3444	9368	0.0257769	0.0256191	0.0225145	0.0290232
CVD+AF+HF	3444	9367	0.0349362	0.0330949	0.0295647	0.0369192
CVD+AF+HF	3444	9368	0.04504	0.0483561	0.0440998	0.052896
CVD+AF+HF	3444	9367	0.0561923	0.0591438	0.054451	0.064113
CVD+AF+HF	3444	9368	0.0685184	0.072374	0.0672073	0.0778085
CVD+AF+HF	3444	9367	0.0830525	0.0953347	0.0894605	0.101462
CVD+AF+HF	3445	9368	0.190357	0.226836	0.218388	0.235454
CVD+AF+HF	3445	9367	0.128606	0.155653	0.148366	0.163155
CVD+AF+HF	3445	9368	0.101446	0.118168	0.111697	0.124877
CVD+AF+HF	3445	9367	0.0828908	0.0949077	0.0890456	0.101023
CVD+AF+HF	3445	9368	0.0150849	0.0117421	0.00966019	0.0141353
CVD+AF+HF	3445	9367	0.0558132	0.0605317	0.0557863	0.0655525
CVD+AF+HF	3445	9368	0.0446253	0.0461144	0.0419557	0.0505582
CVD+AF+HF	3445	9367	0.0343516	0.034803	0.0311833	0.0387156
CVD+AF+HF	3445	9368	0.024912	0.0229505	0.0200138	0.0261887
CVD+AF+HF	3445	9368	0.0683844	0.0709863	0.0658667	0.0763746
CVD+AF+HF	3446	9368	0.0159649	0.0131298	0.0109237	0.0156458
CVD+AF+HF	3446	9368	0.0256413	0.02231	0.0194152	0.0255069
CVD+AF+HF	3446	9367	0.0346032	0.0358706	0.0321961	0.0398372
CVD+AF+HF	3446	9368	0.044552	0.0480359	0.0437933	0.0525622
CVD+AF+HF	3446	9368	0.0679664	0.0735482	0.0683421	0.0790213
CVD+AF+HF	3446	9367	0.0827428	0.0927725	0.0869713	0.0988283
CVD+AF+HF	3446	9368	0.101251	0.121264	0.114719	0.128046
CVD+AF+HF	3446	9367	0.128326	0.153838	0.146587	0.161305
CVD+AF+HF	3446	9368	0.190261	0.224915	0.216493	0.233508
CVD+AF+HF	3446	9367	0.0556124	0.0570086	0.0523982	0.0618969
CVD+AF+HF	3447	9368	0.191739	0.229291	0.22081	0.237941
CVD+AF+HF	3447	9368	0.0150973	0.0123826	0.0102425	0.0148333
CVD+AF+HF	3447	9368	0.0247948	0.0212425	0.0184189	0.0243691
CVD+AF+HF	3447	9367	0.0340154	0.0354436	0.0317909	0.0393887
CVD+AF+HF	3447	9368	0.0441367	0.0470751	0.0428743	0.0515605
CVD+AF+HF	3447	9368	0.067836	0.0706661	0.0655574	0.0760436
CVD+AF+HF	3447	9367	0.0825549	0.0966158	0.0907057	0.102778
CVD+AF+HF	3447	9368	0.101476	0.1155	0.109094	0.122145
CVD+AF+HF	3447	9367	0.0552837	0.0573289	0.052706	0.0622294
CVD+AF+HF	3447	9367	0.128923	0.157147	0.149831	0.164677
CVD+AF+HF	3448	9368	0.0258076	0.0250854	0.0220136	0.0284571
CVD+AF+HF	3448	9367	0.0351263	0.0355503	0.0318922	0.0395008
CVD+AF+HF	3448	9367	0.127479	0.151596	0.144389	0.15902
CVD+AF+HF	3448	9368	0.101239	0.119022	0.112531	0.125752
CVD+AF+HF	3448	9368	0.015947	0.0122758	0.0101453	0.0147171
CVD+AF+HF	3448	9368	0.188223	0.222673	0.214282	0.231237
CVD+AF+HF	3448	9368	0.0688258	0.0703459	0.0652482	0.0757126
CVD+AF+HF	3448	9367	0.0564084	0.0610654	0.0563	0.066106
CVD+AF+HF	3448	9368	0.0452883	0.0475021	0.0432827	0.0520057
CVD+AF+HF	3448	9367	0.0832467	0.0975766	0.0916397	0.103765
CVD+AF+HF	3449	9368	0.0249741	0.022737	0.0198142	0.0259615
CVD+AF+HF	3449	9367	0.0345036	0.034376	0.0307784	0.0382667
CVD+AF+HF	3449	9368	0.0448876	0.045474	0.0413436	0.0498898
CVD+AF+HF	3449	9367	0.0561222	0.0609587	0.0561973	0.0659953
CVD+AF+HF	3449	9368	0.0685689	0.0789923	0.0736085	0.0846396
CVD+AF+HF	3449	9367	0.0830788	0.0875414	0.0818934	0.0934473
CVD+AF+HF	3449	9368	0.101401	0.120196	0.113677	0.126953
CVD+AF+HF	3449	9368	0.0151083	0.0124893	0.0103397	0.0149495
CVD+AF+HF	3449	9368	0.189647	0.226729	0.218283	0.235346
CVD+AF+HF	3449	9367	0.128225	0.153197	0.145959	0.160652
CVD+AF+HF	3450	9368	0.0446503	0.0479291	0.0436912	0.0524509
CVD+AF+HF	3450	9367	0.0557813	0.0585033	0.053835	0.0634484
CVD+AF+HF	3450	9368	0.068142	0.0716268	0.0664854	0.0770365
CVD+AF+HF	3450	9367	0.082855	0.0949077	0.0890456	0.101023
CVD+AF+HF	3450	9368	0.101242	0.118275	0.111802	0.124987
CVD+AF+HF	3450	9367	0.128042	0.153518	0.146273	0.160979
CVD+AF+HF	3450	9368	0.189789	0.225982	0.217546	0.234589
CVD+AF+HF	3450	9367	0.0347143	0.0352301	0.0315883	0.0391644
CVD+AF+HF	3450	9368	0.025686	0.0234842	0.0205131	0.0267564
CVD+AF+HF	3450	9368	0.0159855	0.0132365	0.0110212	0.0157617
CVD+AF+HF	3451	9367	0.0826906	0.0949077	0.0890456	0.101023
CVD+AF+HF	3451	9368	0.0151224	0.0131298	0.0109237	0.0156458
CVD+AF+HF	3451	9368	0.0248614	0.0207088	0.0179215	0.0237994
CVD+AF+HF	3451	9367	0.0341153	0.0344828	0.0308796	0.038379
CVD+AF+HF	3451	9368	0.0442611	0.0468617	0.0426701	0.0513378
CVD+AF+HF	3451	9367	0.0554834	0.057756	0.0531165	0.0626727
CVD+AF+HF	3451	9368	0.0679326	0.0747225	0.0694773	0.0802338
CVD+AF+HF	3451	9368	0.101427	0.115286	0.108886	0.121927
CVD+AF+HF	3451	9367	0.128696	0.15576	0.14847	0.163263
CVD+AF+HF	3451	9368	0.191204	0.229078	0.2206	0.237724
CVD+AF+HF	3452	9368	0.189589	0.224808	0.216388	0.2334
CVD+AF+HF	3452	9368	0.0683128	0.0700256	0.064939	0.0753816
CVD+AF+HF	3452	9367	0.0828237	0.0990712	0.093093	0.1053
CVD+AF+HF	3452	9368	0.101085	0.119022	0.112531	0.125752
CVD+AF+HF	3452	9367	0.12774	0.153091	0.145854	0.160544
CVD+AF+HF	3452	9367	0.0559941	0.0571154	0.0525008	0.0620077
CVD+AF+HF	3452	9367	0.0348943	0.0336287	0.0300703	0.0374808
CVD+AF+HF	3452	9368	0.0257358	0.0249787	0.0219135	0.0283438
CVD+AF+HF	3452	9368	0.0449037	0.0486763	0.0444063	0.0532297
CVD+AF+HF	3452	9368	0.0158924	0.0122758	0.0101453	0.0147171
CVD+AF+HF	3453	9368	0.0248956	0.0208155	0.0180209	0.0239134
CVD+AF+HF	3453	9368	0.191022	0.229078	0.2206	0.237724
CVD+AF+HF	3453	9367	0.128521	0.15245	0.145226	0.159891
CVD+AF+HF	3453	9368	0.101239	0.120944	0.114406	0.127718
CVD+AF+HF	3453	9367	0.0827385	0.0897833	0.0840689	0.0957542
CVD+AF+HF	3453	9368	0.0680698	0.0752562	0.0699935	0.0807848
CVD+AF+HF	3453	9367	0.0556223	0.0596776	0.0549645	0.0646668
CVD+AF+HF	3453	9367	0.034276	0.0357639	0.0320948	0.0397251
CVD+AF+HF	3453	9368	0.0444991	0.0460077	0.0418537	0.0504468
CVD+AF+HF	3453	9368	0.0150415	0.0129163	0.0107289	0.0154139
CVD+AF+HF	3454	9367	0.0345661	0.0357639	0.0320948	0.0397251
CVD+AF+HF	3454	9368	0.0444227	0.0467549	0.042568	0.0512264
CVD+AF+HF	3454	9367	0.0554379	0.0598911	0.0551699	0.0648882
CVD+AF+HF	3454	9368	0.0678075	0.0713066	0.0661761	0.0767055
CVD+AF+HF	3454	9367	0.128184	0.152984	0.145749	0.160435
CVD+AF+HF	3454	9368	0.101076	0.122225	0.115657	0.129028
CVD+AF+HF	3454	9368	0.190849	0.225982	0.217546	0.234589
CVD+AF+HF	3454	9368	0.0256224	0.022737	0.0198142	0.0259615
CVD+AF+HF	3454	9367	0.0825152	0.0918117	0.0860382	0.0978404
CVD+AF+HF	3454	9368	0.0159174	0.0132365	0.0110212	0.0157617
CVD+AF+HF	3455	9368	0.192268	0.230892	0.22239	0.239562
CVD+AF+HF	3455	9367	0.128874	0.155439	0.148156	0.162937
CVD+AF+HF	3455	9368	0.101262	0.117955	0.111489	0.124659
CVD+AF+HF	3455	9367	0.033973	0.034376	0.0307784	0.0382667
CVD+AF+HF	3455	9368	0.024775	0.0213493	0.0185184	0.0244829
CVD+AF+HF	3455	9368	0.0440233	0.0471819	0.0429764	0.0516718
CVD+AF+HF	3455	9367	0.0550931	0.057756	0.0531165	0.0626727
CVD+AF+HF	3455	9368	0.0675701	0.0717336	0.0665885	0.0771467
CVD+AF+HF	3455	9367	0.0824414	0.0935198	0.0876972	0.0995966
CVD+AF+HF	3455	9368	0.0150526	0.0124893	0.0103397	0.0149495
CVD+AF+HF	3456	9368	0.10427	0.119236	0.112739	0.12597
CVD+AF+HF	3456	9368	0.181145	0.21456	0.206284	0.223015
CVD+AF+HF	3456	9367	0.130795	0.154372	0.14711	0.161849
CVD+AF+HF	3456	9367	0.0573181	0.0609587	0.0561973	0.0659953
CVD+AF+HF	3456	9367	0.0854121	0.0919184	0.0861419	0.0979502
CVD+AF+HF	3456	9368	0.0150149	0.0119556	0.0098541	0.0143682
CVD+AF+HF	3456	9368	0.0253593	0.0266866	0.0235175	0.0301544
CVD+AF+HF	3456	9368	0.0702883	0.0796328	0.0742286	0.0853
CVD+AF+HF	3456	9368	0.0457598	0.0484629	0.0442019	0.0530072
CVD+AF+HF	3456	9367	0.0352365	0.0349098	0.0312845	0.0388278
CVD+AF+HF	3457	9368	0.18298	0.215414	0.207125	0.22388
CVD+AF+HF	3457	9368	0.0142321	0.0122758	0.0101453	0.0147171
CVD+AF+HF	3457	9368	0.0245579	0.0246584	0.0216131	0.0280039
CVD+AF+HF	3457	9368	0.0452815	0.0499573	0.0456329	0.0545642
CVD+AF+HF	3457	9367	0.131008	0.158535	0.151192	0.166091
CVD+AF+HF	3457	9367	0.0569754	0.0597843	0.0550672	0.0647775
CVD+AF+HF	3457	9368	0.0701256	0.0762169	0.0709227	0.0817764
CVD+AF+HF	3457	9367	0.0854141	0.099605	0.0936122	0.105848
CVD+AF+HF	3457	9367	0.034583	0.0332017	0.0296658	0.0370315
CVD+AF+HF	3457	9368	0.104405	0.113044	0.1067	0.119631
CVD+AF+HF	3458	9367	0.0851276	0.0911711	0.0854162	0.0971817
CVD+AF+HF	3458	9368	0.104234	0.120623	0.114094	0.12739
CVD+AF+HF	3458	9368	0.182266	0.214453	0.206178	0.222906
CVD+AF+HF	3458	9368	0.0698136	0.0771776	0.0718522	0.0827677
CVD+AF+HF	3458	9367	0.0569038	0.0625601	0.0577391	0.0676552
CVD+AF+HF	3458	9367	0.131022	0.155546	0.148261	0.163046
CVD+AF+HF	3458	9368	0.045394	0.0470751	0.0428743	0.0515605
CVD+AF+HF	3458	9367	0.0349789	0.037472	0.033717	0.0415179
CVD+AF+HF	3458	9368	0.0253337	0.0246584	0.0216131	0.0280039
CVD+AF+HF	3458	9368	0.0150635	0.0119556	0.0098541	0.0143682
CVD+AF+HF	3459	9367	0.0565193	0.059037	0.0543483	0.0640022
CVD+AF+HF	3459	9368	0.104337	0.114005	0.107637	0.120615
CVD+AF+HF	3459	9368	0.0449492	0.0502775	0.0459396	0.0548977
CVD+AF+HF	3459	9367	0.131263	0.155119	0.147842	0.162611
CVD+AF+HF	3459	9368	0.06973	0.0760034	0.0707162	0.081556
CVD+AF+HF	3459	9368	0.0245328	0.0241247	0.0211129	0.0274371
CVD+AF+HF	3459	9367	0.0850694	0.0983239	0.0923663	0.104533
CVD+AF+HF	3459	9368	0.184083	0.220538	0.212177	0.229073
CVD+AF+HF	3459	9368	0.014268	0.0122758	0.0101453	0.0147171
CVD+AF+HF	3459	9367	0.0343232	0.0329881	0.0294637	0.0368068
CVD+AF+HF	3460	9368	0.0454214	0.0486763	0.0444063	0.0532297
CVD+AF+HF	3460	9367	0.130936	0.154051	0.146796	0.161523
CVD+AF+HF	3460	9368	0.0698307	0.0770709	0.0717489	0.0826576
CVD+AF+HF	3460	9368	0.104115	0.116781	0.110344	0.123457
CVD+AF+HF	3460	9367	0.0349991	0.0368314	0.0331084	0.0408459
CVD+AF+HF	3460	9368	0.182428	0.214987	0.206704	0.223448
CVD+AF+HF	3460	9367	0.0568819	0.0599979	0.0552726	0.064999
CVD+AF+HF	3460	9368	0.0253049	0.0248719	0.0218133	0.0282305
CVD+AF+HF	3460	9367	0.0850385	0.0974698	0.0915359	0.103655
CVD+AF+HF	3460	9368	0.0149843	0.0119556	0.0098541	0.0143682
CVD+AF+HF	3461	9367	0.0565021	0.0601046	0.0553753	0.0651097
CVD+AF+HF	3461	9368	0.0696702	0.074082	0.0688581	0.0795725
CVD+AF+HF	3461	9368	0.0141971	0.0123826	0.0102425	0.0148333
CVD+AF+HF	3461	9368	0.184306	0.219577	0.211229	0.2281
CVD+AF+HF	3461	9368	0.0449576	0.0494236	0.0451217	0.0540083
CVD+AF+HF	3461	9367	0.0850329	0.0977901	0.0918473	0.103984
CVD+AF+HF	3461	9367	0.131151	0.157361	0.150041	0.164895
CVD+AF+HF	3461	9367	0.0343309	0.0330949	0.0295647	0.0369192
CVD+AF+HF	3461	9368	0.104289	0.114966	0.108574	0.121599
CVD+AF+HF	3461	9368	0.0244867	0.0239112	0.0209129	0.0272103
CVD+AF+HF	3462	9368	0.0150246	0.0128096	0.0106315	0.0152979
CVD+AF+HF	3462	9368	0.18329	0.217656	0.209335	0.226153
CVD+AF+HF	3462	9368	0.104075	0.118915	0.112427	0.125642
CVD+AF+HF	3462	9367	0.0848054	0.0952279	0.0893568	0.101352
CVD+AF+HF	3462	9368	0.0694713	0.074936	0.0696838	0.0804542
CVD+AF+HF	3462	9367	0.0565657	0.0609587	0.0561973	0.0659953
CVD+AF+HF	3462	9368	0.0451308	0.0480359	0.0437933	0.0525622
CVD+AF+HF	3462	9367	0.0348104	0.0372585	0.0335141	0.0412939
CVD+AF+HF	3462	9368	0.0252652	0.0230572	0.0201136	0.0263023
CVD+AF+HF	3462	9367	0.131138	0.153838	0.146587	0.161305
CVD+AF+HF	3463	9367	0.0847769	0.0987509	0.0927816	0.104971
CVD+AF+HF	3463	9368	0.0446695	0.050918	0.0465533	0.0555646
CVD+AF+HF	3463	9368	0.104192	0.117955	0.111489	0.124659
CVD+AF+HF	3463	9368	0.0693385	0.0726943	0.0675168	0.0781393
CVD+AF+HF	3463	9367	0.0562025	0.0578627	0.0532191	0.0627836
CVD+AF+HF	3463	9367	0.0341279	0.0313868	0.0279488	0.0351201
CVD+AF+HF	3463	9367	0.131368	0.154158	0.146901	0.161632
CVD+AF+HF	3463	9368	0.0244671	0.0247652	0.0217132	0.0281172
CVD+AF+HF	3463	9368	0.0142265	0.0119556	0.0098541	0.0143682
CVD+AF+HF	3463	9368	0.185168	0.222246	0.213861	0.230804
CVD+AF+HF	3464	9368	0.0253459	0.0238044	0.0208129	0.0270968
CVD+AF+HF	3464	9367	0.035204	0.0382193	0.0344275	0.0423016
CVD+AF+HF	3464	9368	0.0700896	0.0761102	0.0708194	0.0816662
CVD+AF+HF	3464	9368	0.181664	0.215414	0.207125	0.22388
CVD+AF+HF	3464	9367	0.13075	0.154906	0.147633	0.162393
CVD+AF+HF	3464	9368	0.104148	0.114112	0.107741	0.120724
CVD+AF+HF	3464	9367	0.0571527	0.0640547	0.059179	0.0692035
CVD+AF+HF	3464	9367	0.0852471	0.0964023	0.0904981	0.102559
CVD+AF+HF	3464	9368	0.0456329	0.0472886	0.0430785	0.0517831
CVD+AF+HF	3464	9368	0.0149877	0.0123826	0.0102425	0.0148333
CVD+AF+HF	3465	9368	0.183523	0.21819	0.209861	0.226693
CVD+AF+HF	3465	9367	0.130973	0.155653	0.148366	0.163155
CVD+AF+HF	3465	9368	0.104293	0.115927	0.109511	0.122582
CVD+AF+HF	3465	9368	0.014204	0.0125961	0.0104369	0.0150657
CVD+AF+HF	3465	9368	0.0245545	0.0244449	0.021413	0.0277772
CVD+AF+HF	3465	9367	0.0852035	0.0958685	0.0899793	0.10201
CVD+AF+HF	3465	9368	0.0699341	0.0774979	0.072162	0.0830981
CVD+AF+HF	3465	9367	0.0568075	0.0591438	0.054451	0.064113
CVD+AF+HF	3465	9368	0.0451316	0.0501708	0.0458374	0.0547866
CVD+AF+HF	3465	9367	0.0345563	0.0332017	0.0296658	0.0370315
CVD+AF+HF	3466	9367	0.0849349	0.0922387	0.0864529	0.0982795
CVD+AF+HF	3466	9368	0.0696504	0.0766439	0.0713358	0.082217
CVD+AF+HF	3466	9367	0.130989	0.153304	0.146063	0.160761
CVD+AF+HF	3466	9368	0.104169	0.118702	0.112218	0.125424
CVD+AF+HF	3466	9368	0.182692	0.217869	0.209546	0.226369
CVD+AF+HF	3466	9368	0.0150339	0.0125961	0.0104369	0.0150657
CVD+AF+HF	3466	9368	0.025332	0.0241247	0.0211129	0.0274371
CVD+AF+HF	3466	9367	0.0349297	0.0375787	0.0338185	0.0416299
CVD+AF+HF	3466	9368	0.0452983	0.0469684	0.0427722	0.0514491
CVD+AF+HF	3466	9367	0.0567299	0.0626668	0.0578419	0.0677658
CVD+AF+HF	3467	9368	0.18458	0.221178	0.212808	0.229722
CVD+AF+HF	3467	9368	0.014248	0.0119556	0.0098541	0.0143682
CVD+AF+HF	3467	9368	0.0245265	0.0244449	0.021413	0.0277772
CVD+AF+HF	3467	9367	0.0343008	0.0335219	0.0299692	0.0373685
CVD+AF+HF	3467	9367	0.0848975	0.0982171	0.0922625	0.104423
CVD+AF+HF	3467	9367	0.0563684	0.0580762	0.0534244	0.0630052
CVD+AF+HF	3467	9368	0.0695305	0.0752562	0.0699935	0.0807848
CVD+AF+HF	3467	9367	0.131214	0.1564	0.149099	0.163916
CVD+AF+HF	3467	9368	0.104213	0.113792	0.107429	0.120396
CVD+AF+HF	3467	9368	0.044814	0.0498506	0.0455306	0.0544531
CVD+AF+HF	3468	9368	0.104	0.114966	0.108574	0.121599
CVD+AF+HF	3468	9367	0.084884	0.0982171	0.0922625	0.104423
CVD+AF+HF	3468	9368	0.0696762	0.0747225	0.0694773	0.0802338
CVD+AF+HF	3468	9367	0.0567216	0.0628803	0.0580476	0.067987
CVD+AF+HF	3468	9367	0.0349837	0.0373652	0.0336156	0.0414059
CVD+AF+HF	3468	9368	0.0252929	0.0250854	0.0220136	0.0284571
CVD+AF+HF	3468	9367	0.130864	0.152237	0.145017	0.159673
CVD+AF+HF	3468	9368	0.182893	0.219471	0.211124	0.227992
CVD+AF+HF	3468	9368	0.0149672	0.0123826	0.0102425	0.0148333
CVD+AF+HF	3468	9368	0.0453088	0.0453672	0.0412416	0.0497784
CVD+AF+HF	3469	9368	0.0141803	0.0120623	0.00995113	0.0144845
CVD+AF+HF	3469	9368	0.0244841	0.0239112	0.0209129	0.0272103
CVD+AF+HF	3469	9368	0.184813	0.219471	0.211124	0.227992
CVD+AF+HF	3469	9367	0.131084	0.156827	0.149517	0.164351
CVD+AF+HF	3469	9368	0.10414	0.116567	0.110135	0.123238
CVD+AF+HF	3469	9367	0.0848852	0.0952279	0.0893568	0.101352
CVD+AF+HF	3469	9368	0.0694978	0.0760034	0.0707162	0.081556
CVD+AF+HF	3469	9367	0.0563419	0.0594641	0.0547591	0.0644453
CVD+AF+HF	3469	9368	0.0448158	0.0499573	0.0456329	0.0545642
CVD+AF+HF	3469	9367	0.0343298	0.0332017	0.0296658	0.0370315
CVD+AF+HF	3470	9367	0.131052	0.15277	0.14554	0.160217
CVD+AF+HF	3470	9368	0.104013	0.118488	0.11201	0.125205
CVD+AF+HF	3470	9368	0.183714	0.220218	0.211861	0.228749
CVD+AF+HF	3470	9367	0.0846026	0.0926657	0.0868676	0.0987186
CVD+AF+HF	3470	9367	0.0563929	0.0626668	0.0578419	0.0677658
CVD+AF+HF	3470	9368	0.0150091	0.0129163	0.0107289	0.0154139
CVD+AF+HF	3470	9368	0.0450519	0.0460077	0.0418537	0.0504468
CVD+AF+HF	3470	9367	0.0347689	0.0389666	0.0351383	0.0430849
CVD+AF+HF	3470	9368	0.0252621	0.022737	0.0198142	0.0259615
CVD+AF+HF	3470	9368	0.06936	0.0752562	0.0699935	0.0807848
CVD+AF+HF	3471	9367	0.131294	0.155653	0.148366	0.163155
CVD+AF+HF	3471	9367	0.0560515	0.0587168	0.0540403	0.0636699
CVD+AF+HF	3471	9368	0.0691516	0.0751494	0.0698902	0.0806746
CVD+AF+HF	3471	9368	0.18562	0.22342	0.215019	0.231994
CVD+AF+HF	3471	9367	0.0846683	0.0959752	0.0900831	0.10212
CVD+AF+HF	3471	9368	0.104051	0.114219	0.107845	0.120833
CVD+AF+HF	3471	9368	0.0445372	0.050918	0.0465533	0.0555646
CVD+AF+HF	3471	9367	0.034135	0.0327746	0.0292616	0.036582
CVD+AF+HF	3471	9368	0.0244609	0.0244449	0.021413	0.0277772
CVD+AF+HF	3471	9368	0.0142134	0.0114219	0.00936967	0.0137857
CVD+AF+HF	3472	9368	0.0454333	0.0479291	0.0436912	0.0524509
CVD+AF+HF	3472	9368	0.0149445	0.0112084	0.00917623	0.0135524
CVD+AF+HF	3472	9368	0.182775	0.217122	0.208809	0.225612
CVD+AF+HF	3472	9368	0.103943	0.119876	0.113364	0.126626
CVD+AF+HF	3472	9367	0.0850759	0.0951212	0.0892531	0.101242
CVD+AF+HF	3472	9368	0.0699243	0.0754697	0.0701999	0.0810052
CVD+AF+HF	3472	9367	0.130821	0.152343	0.145122	0.159782
CVD+AF+HF	3472	9367	0.0350016	0.0357639	0.0320948	0.0397251
CVD+AF+HF	3472	9368	0.0252511	0.0255124	0.0224143	0.02891
CVD+AF+HF	3472	9367	0.0569758	0.0623465	0.0575335	0.0674339
CVD+AF+HF	3473	9368	0.18443	0.220645	0.212282	0.229182
CVD+AF+HF	3473	9368	0.0244506	0.0246584	0.0216131	0.0280039
CVD+AF+HF	3473	9368	0.014188	0.0117421	0.00966019	0.0141353
CVD+AF+HF	3473	9367	0.034387	0.0335219	0.0299692	0.0373685
CVD+AF+HF	3473	9368	0.0449956	0.0478224	0.043589	0.0523396
CVD+AF+HF	3473	9368	0.104144	0.11582	0.109406	0.122473
CVD+AF+HF	3473	9368	0.0697331	0.073655	0.0684453	0.0791316
CVD+AF+HF	3473	9367	0.0850135	0.0982171	0.0922625	0.104423
CVD+AF+HF	3473	9367	0.13116	0.155333	0.148052	0.162828
CVD+AF+HF	3473	9367	0.0566558	0.061279	0.0565056	0.0663274
CVD+AF+HF	3474	9368	0.0149885	0.0116354	0.0095633	0.0140188
CVD+AF+HF	3474	9368	0.0252038	0.0235909	0.0206131	0.0268699
CVD+AF+HF	3474	9368	0.0450518	0.0487831	0.0445085	0.053341
CVD+AF+HF	3474	9367	0.0565347	0.0604249	0.0556835	0.0654418
CVD+AF+HF	3474	9368	0.0694584	0.0735482	0.0683421	0.0790213
CVD+AF+HF	3474	9367	0.0847613	0.0936266	0.0878009	0.0997063
CVD+AF+HF	3474	9368	0.103934	0.121371	0.114823	0.128155
CVD+AF+HF	3474	9367	0.131058	0.154478	0.147215	0.161958
CVD+AF+HF	3474	9368	0.183929	0.217976	0.209651	0.226477
CVD+AF+HF	3474	9367	0.0347461	0.0372585	0.0335141	0.0412939
CVD+AF+HF	3475	9368	0.185578	0.225555	0.217125	0.234157
CVD+AF+HF	3475	9368	0.104075	0.1155	0.109094	0.122145
CVD+AF+HF	3475	9368	0.0142185	0.0115286	0.00946646	0.0139023
CVD+AF+HF	3475	9367	0.0846764	0.0983239	0.0923663	0.104533
CVD+AF+HF	3475	9368	0.0693366	0.0726943	0.0675168	0.0781393
CVD+AF+HF	3475	9367	0.0561825	0.0602114	0.0554781	0.0652204
CVD+AF+HF	3475	9368	0.0446484	0.0471819	0.0429764	0.0516718
CVD+AF+HF	3475	9367	0.034125	0.0345895	0.0309809	0.0384912
CVD+AF+HF	3475	9367	0.131406	0.15277	0.14554	0.160217
CVD+AF+HF	3475	9368	0.0244081	0.0243382	0.0213129	0.0276639
CVD+AF+HF	3476	9367	0.130911	0.150101	0.142925	0.157497
CVD+AF+HF	3476	9368	0.0149144	0.0115286	0.00946646	0.0139023
CVD+AF+HF	3476	9367	0.0347638	0.0372585	0.0335141	0.0412939
CVD+AF+HF	3476	9368	0.0450985	0.0468617	0.0426701	0.0513378
CVD+AF+HF	3476	9367	0.0565446	0.0623465	0.0575335	0.0674339
CVD+AF+HF	3476	9367	0.0846872	0.0968293	0.0909132	0.102997
CVD+AF+HF	3476	9368	0.184107	0.221072	0.212703	0.229614
CVD+AF+HF	3476	9368	0.103791	0.119876	0.113364	0.126626
CVD+AF+HF	3476	9368	0.0251819	0.0244449	0.021413	0.0277772
CVD+AF+HF	3476	9368	0.069473	0.072374	0.0672073	0.0778085
CVD+AF+HF	3477	9368	0.185821	0.2231	0.214703	0.231669
CVD+AF+HF	3477	9367	0.0561834	0.0615992	0.0568139	0.0666594
CVD+AF+HF	3477	9368	0.0243681	0.0239112	0.0209129	0.0272103
CVD+AF+HF	3477	9368	0.0141529	0.0120623	0.00995113	0.0144845
CVD+AF+HF	3477	9368	0.0692759	0.0729078	0.0677231	0.0783598
CVD+AF+HF	3477	9367	0.0846269	0.0944806	0.0886307	0.100584
CVD+AF+HF	3477	9368	0.104039	0.118275	0.111802	0.124987
CVD+AF+HF	3477	9367	0.131224	0.15608	0.148785	0.16359
CVD+AF+HF	3477	9368	0.0446916	0.0471819	0.0429764	0.0516718
CVD+AF+HF	3477	9367	0.0341236	0.0330949	0.0295647	0.0369192
CVD+AF+HF	3478	9367	0.0345662	0.0367247	0.033007	0.0407338
CVD+AF+HF	3478	9368	0.069111	0.0709863	0.0658667	0.0763746
CVD+AF+HF	3478	9367	0.0844448	0.0935198	0.0876972	0.0995966
CVD+AF+HF	3478	9367	0.056211	0.0623465	0.0575335	0.0674339
CVD+AF+HF	3478	9368	0.103784	0.121264	0.114719	0.128046
CVD+AF+HF	3478	9367	0.131097	0.153838	0.146587	0.161305
CVD+AF+HF	3478	9368	0.0149484	0.0120623	0.00995113	0.0144845
CVD+AF+HF	3478	9368	0.185004	0.220858	0.212492	0.229398
CVD+AF+HF	3478	9368	0.0447933	0.0483561	0.0440998	0.052896
CVD+AF+HF	3478	9368	0.0251349	0.022737	0.0198142	0.0259615
CVD+AF+HF	3479	9368	0.0443851	0.0481426	0.0438955	0.0526735
CVD+AF+HF	3479	9368	0.0689315	0.0710931	0.0659698	0.0764849
CVD+AF+HF	3479	9367	0.0843728	0.0974698	0.0915359	0.103655
CVD+AF+HF	3479	9368	0.103962	0.117314	0.110864	0.124003
CVD+AF+HF	3479	9367	0.131446	0.155333	0.148052	0.162828
CVD+AF+HF	3479	9368	0.0141756	0.0113151	0.00927293	0.0136691
CVD+AF+HF	3479	9368	0.0243342	0.0247652	0.0217132	0.0281172
CVD+AF+HF	3479	9367	0.0339283	0.0324544	0.0289584	0.0362448
CVD+AF+HF	3479	9368	0.186702	0.224381	0.215966	0.232967
CVD+AF+HF	3479	9367	0.0558688	0.0604249	0.0556835	0.0654418
CVD+AF+HF	3480	9368	0.0697172	0.0752562	0.0699935	0.0807848
CVD+AF+HF	3480	9368	0.0149241	0.0117421	0.00966019	0.0141353
CVD+AF+HF	3480	9368	0.0453225	0.0451537	0.0410376	0.0495555
CVD+AF+HF	3480	9367	0.0349818	0.0392869	0.035443	0.0434204
CVD+AF+HF	3480	9367	0.0849149	0.0943739	0.0885269	0.100474
CVD+AF+HF	3480	9368	0.103871	0.117848	0.111385	0.12455
CVD+AF+HF	3480	9368	0.183258	0.217869	0.209546	0.226369
CVD+AF+HF	3480	9368	0.0252366	0.022737	0.0198142	0.0259615
CVD+AF+HF	3480	9367	0.0568296	0.064802	0.0598992	0.0699774
CVD+AF+HF	3480	9367	0.130732	0.153624	0.146377	0.161088
CVD+AF+HF	3481	9367	0.0848127	0.0930928	0.0872824	0.0991576
CVD+AF+HF	3481	9368	0.0244513	0.0248719	0.0218133	0.0282305
CVD+AF+HF	3481	9367	0.0343584	0.0325611	0.0290595	0.0363572
CVD+AF+HF	3481	9368	0.0448718	0.0473954	0.0431806	0.0518944
CVD+AF+HF	3481	9367	0.056494	0.0635209	0.0586646	0.0686506
CVD+AF+HF	3481	9368	0.0695667	0.074509	0.0692709	0.0800134
CVD+AF+HF	3481	9368	0.104053	0.118061	0.111593	0.124768
CVD+AF+HF	3481	9367	0.131119	0.154265	0.147005	0.16174
CVD+AF+HF	3481	9368	0.184901	0.222139	0.213756	0.230696
CVD+AF+HF	3481	9368	0.014167	0.0122758	0.0101453	0.0147171
CVD+AF+HF	3482	9368	0.025199	0.0230572	0.0201136	0.0263023
CVD+AF+HF	3482	9367	0.0347138	0.0372585	0.0335141	0.0412939
CVD+AF+HF	3482	9368	0.0449721	0.0486763	0.0444063	0.0532297
CVD+AF+HF	3482	9367	0.0563684	0.0610654	0.0563	0.066106
CVD+AF+HF	3482	9368	0.0149674	0.0121691	0.0100482	0.0146008
CVD+AF+HF	3482	9367	0.0845757	0.0920252	0.0862455	0.09806
CVD+AF+HF	3482	9368	0.103863	0.119022	0.112531	0.125752
CVD+AF+HF	3482	9367	0.13101	0.154051	0.146796	0.161523
CVD+AF+HF	3482	9368	0.184317	0.219257	0.210914	0.227775
CVD+AF+HF	3482	9368	0.0693228	0.0761102	0.0708194	0.0816662
CVD+AF+HF	3483	9367	0.034109	0.0338422	0.0302726	0.0377054
CVD+AF+HF	3483	9368	0.186016	0.224274	0.215861	0.232859
CVD+AF+HF	3483	9368	0.0445342	0.0471819	0.0429764	0.0516718
CVD+AF+HF	3483	9368	0.0142067	0.0118488	0.00975712	0.0142518
CVD+AF+HF	3483	9367	0.131353	0.153091	0.145854	0.160544
CVD+AF+HF	3483	9367	0.084518	0.0951212	0.0892531	0.101242
CVD+AF+HF	3483	9368	0.0691597	0.073655	0.0684453	0.0791316
CVD+AF+HF	3483	9367	0.0560301	0.061279	0.0565056	0.0663274
CVD+AF+HF	3483	9368	0.103964	0.118488	0.11201	0.125205
CVD+AF+HF	3483	9368	0.0244021	0.0239112	0.0209129	0.0272103
CVD+AF+HF	3484	9368	0.184524	0.221285	0.212914	0.229831
CVD+AF+HF	3484	9367	0.130813	0.150635	0.143448	0.158041
CVD+AF+HF	3484	9368	0.0251725	0.0234842	0.0205131	0.0267564
CVD+AF+HF	3484	9368	0.103739	0.119556	0.113052	0.126298
CVD+AF+HF	3484	9368	0.0450028	0.0452605	0.0411396	0.049667
CVD+AF+HF	3484	9367	0.0845087	0.0952279	0.0893568	0.101352
CVD+AF+HF	3484	9368	0.0693145	0.0742955	0.0690645	0.0797929
CVD+AF+HF	3484	9368	0.0149033	0.0120623	0.00995113	0.0144845
CVD+AF+HF	3484	9367	0.0564074	0.0625601	0.0577391	0.0676552
CVD+AF+HF	3484	9367	0.0347572	0.038326	0.034529	0.0424135
CVD+AF+HF	3485	9368	0.0243662	0.0239112	0.0209129	0.0272103
CVD+AF+HF	3485	9368	0.0445666	0.0478224	0.043589	0.0523396
CVD+AF+HF	3485	9367	0.0560385	0.0613857	0.0566083	0.066438
CVD+AF+HF	3485	9368	0.0691151	0.0742955	0.0690645	0.0797929
CVD+AF+HF	3485	9367	0.0844824	0.0926657	0.0868676	0.0987186
CVD+AF+HF	3485	9368	0.186237	0.224061	0.215651	0.232643
CVD+AF+HF	3485	9368	0.103916	0.118809	0.112322	0.125533
CVD+AF+HF	3485	9367	0.131182	0.154906	0.147633	0.162393
CVD+AF+HF	3485	9367	0.0341242	0.0332017	0.0296658	0.0370315
CVD+AF+HF	3485	9368	0.0141442	0.0116354	0.0095633	0.0140188
CVD+AF+HF	3486	9368	0.0149406	0.0121691	0.0100482	0.0146008
CVD+AF+HF	3486	9368	0.0251288	0.023164	0.0202135	0.0264158
CVD+AF+HF	3486	9367	0.0345459	0.0370449	0.0333113	0.0410699
CVD+AF+HF	3486	9368	0.0447262	0.0465414	0.0423639	0.0510037
CVD+AF+HF	3486	9367	0.0560519	0.0635209	0.0586646	0.0686506
CVD+AF+HF	3486	9368	0.0689949	0.0721605	0.0670011	0.0775879
CVD+AF+HF	3486	9367	0.0842743	0.0920252	0.0862455	0.09806
CVD+AF+HF	3486	9368	0.103687	0.120944	0.114406	0.127718
CVD+AF+HF	3486	9367	0.131047	0.151916	0.144703	0.159347
CVD+AF+HF	3486	9368	0.18537	0.223207	0.214808	0.231777
CVD+AF+HF	3487	9368	0.187075	0.225662	0.21723	0.234265
CVD+AF+HF	3487	9368	0.0243285	0.0242314	0.0212129	0.0275505
CVD+AF+HF	3487	9367	0.0339353	0.0325611	0.0290595	0.0363572
CVD+AF+HF	3487	9368	0.0442801	0.0487831	0.0445085	0.053341
CVD+AF+HF	3487	9367	0.0557141	0.0615992	0.0568139	0.0666594
CVD+AF+HF	3487	9368	0.0687582	0.0709863	0.0658667	0.0763746
CVD+AF+HF	3487	9367	0.084282	0.0942671	0.0884232	0.100365
CVD+AF+HF	3487	9368	0.0141706	0.0112084	0.00917623	0.0135524
CVD+AF+HF	3487	9368	0.10384	0.12009	0.113573	0.126844
CVD+AF+HF	3487	9367	0.131388	0.153304	0.146063	0.160761
CVD+AF+HF	3488	9368	0.183414	0.218937	0.210598	0.227451
CVD+AF+HF	3488	9368	0.10376	0.118275	0.111802	0.124987
CVD+AF+HF	3488	9367	0.0849495	0.0968293	0.0909132	0.102997
CVD+AF+HF	3488	9368	0.069875	0.0737617	0.0685485	0.0792418
CVD+AF+HF	3488	9367	0.130208	0.152237	0.145017	0.159673
CVD+AF+HF	3488	9368	0.0454399	0.0464347	0.0422618	0.0508924
CVD+AF+HF	3488	9367	0.0348559	0.0371517	0.0334127	0.0411819
CVD+AF+HF	3488	9368	0.0250244	0.0249787	0.0219135	0.0283438
CVD+AF+HF	3488	9368	0.014786	0.0106746	0.00869351	0.0129682
CVD+AF+HF	3488	9367	0.0569599	0.0634141	0.0585618	0.0685401
CVD+AF+HF	3489	9368	0.185203	0.219684	0.211335	0.228208
CVD+AF+HF	3489	9367	0.130531	0.1564	0.149099	0.163916
CVD+AF+HF	3489	9368	0.103783	0.116354	0.109927	0.12302
CVD+AF+HF	3489	9367	0.0849427	0.0975766	0.0916397	0.103765
CVD+AF+HF	3489	9368	0.0697378	0.0757899	0.0705097	0.0813357
CVD+AF+HF	3489	9368	0.044936	0.0488898	0.0446107	0.0534522
CVD+AF+HF	3489	9368	0.024241	0.0236977	0.020713	0.0269834
CVD+AF+HF	3489	9368	0.0140153	0.0118488	0.00975712	0.0142518
CVD+AF+HF	3489	9367	0.0566073	0.0580762	0.0534244	0.0630052
CVD+AF+HF	3489	9367	0.0342237	0.034376	0.0307784	0.0382667
CVD+AF+HF	3490	9367	0.0847243	0.0936266	0.0878009	0.0997063
CVD+AF+HF	3490	9368	0.01484	0.0114219	0.00936967	0.0137857
CVD+AF+HF	3490	9368	0.0250026	0.0240179	0.0210129	0.0273237
CVD+AF+HF	3490	9367	0.0346161	0.0373652	0.0336156	0.0414059
CVD+AF+HF	3490	9368	0.0450728	0.0464347	0.0422618	0.0508924
CVD+AF+HF	3490	9368	0.0694214	0.0735482	0.0683421	0.0790213
CVD+AF+HF	3490	9368	0.103728	0.118809	0.112322	0.125533
CVD+AF+HF	3490	9368	0.184433	0.219471	0.211124	0.227992
CVD+AF+HF	3490	9367	0.130463	0.155439	0.148156	0.162937
CVD+AF+HF	3490	9367	0.0565458	0.0625601	0.0577391	0.0676552
CVD+AF+HF	3491	9367	0.0846054	0.0973631	0.0914321	0.103546
CVD+AF+HF	3491	9367	0.033988	0.0338422	0.0302726	0.0377054
CVD+AF+HF	3491	9368	0.0446142	0.0499573	0.0456329	0.0545642
CVD+AF+HF	3491	9367	0.0561383	0.0572222	0.0526034	0.0621186
CVD+AF+HF	3491	9368	0.0693796	0.074082	0.0688581	0.0795725
CVD+AF+HF	3491	9368	0.0242166	0.0229505	0.0200138	0.0261887
CVD+AF+HF	3491	9368	0.014053	0.0117421	0.00966019	0.0141353
CVD+AF+HF	3491	9368	0.186243	0.223527	0.215124	0.232102
CVD+AF+HF	3491	9367	0.130728	0.156293	0.148994	0.163807
CVD+AF+HF	3491	9368	0.103806	0.115713	0.109302	0.122364
CVD+AF+HF	3492	9368	0.0249756	0.0248719	0.0218133	0.0282305
CVD+AF+HF	3492	9368	0.103649	0.117635	0.111177	0.124331
CVD+AF+HF	3492	9367	0.130417	0.152984	0.145749	0.160435
CVD+AF+HF	3492	9367	0.0346728	0.0351233	0.0314871	0.0390522
CVD+AF+HF	3492	9368	0.0450966	0.0485696	0.0443041	0.0531185
CVD+AF+HF	3492	9367	0.0565842	0.0615992	0.0568139	0.0666594
CVD+AF+HF	3492	9368	0.0694804	0.0742955	0.0690645	0.0797929
CVD+AF+HF	3492	9368	0.0147453	0.0115286	0.00946646	0.0139023
CVD+AF+HF	3492	9367	0.0846297	0.0952279	0.0893568	0.101352
CVD+AF+HF	3492	9368	0.184513	0.220858	0.212492	0.229398
CVD+AF+HF	3493	9368	0.0241876	0.0250854	0.0220136	0.0284571
CVD+AF+HF	3493	9367	0.0339999	0.0327746	0.0292616	0.036582
CVD+AF+HF	3493	9368	0.0446303	0.0488898	0.0446107	0.0534522
CVD+AF+HF	3493	9367	0.0561935	0.0587168	0.0540403	0.0636699
CVD+AF+HF	3493	9368	0.0693382	0.0746157	0.0693741	0.0801236
CVD+AF+HF	3493	9367	0.0845901	0.0961887	0.0902906	0.102339
CVD+AF+HF	3493	9368	0.103729	0.114646	0.108261	0.121271
CVD+AF+HF	3493	9367	0.130738	0.158429	0.151088	0.165982
CVD+AF+HF	3493	9368	0.186355	0.222246	0.213861	0.230804
CVD+AF+HF	3493	9368	0.0139708	0.0111016	0.00907959	0.0134356
CVD+AF+HF	3494	9368	0.103619	0.118168	0.111697	0.124877
CVD+AF+HF	3494	9368	0.0249496	0.0236977	0.020713	0.0269834
CVD+AF+HF	3494	9367	0.0344745	0.0360841	0.0323988	0.0400614
CVD+AF+HF	3494	9368	0.0448249	0.0481426	0.0438955	0.0526735
CVD+AF+HF	3494	9367	0.0562511	0.0613857	0.0566083	0.066438
CVD+AF+HF	3494	9368	0.185328	0.221926	0.213545	0.23048
CVD+AF+HF	3494	9367	0.0844414	0.0954414	0.0895643	0.101572
CVD+AF+HF	3494	9367	0.1306	0.153411	0.146168	0.16087
CVD+AF+HF	3494	9368	0.0147893	0.0117421	0.00966019	0.0141353
CVD+AF+HF	3494	9368	0.0691421	0.0726943	0.0675168	0.0781393
CVD+AF+HF	3495	9368	0.103734	0.116674	0.110239	0.123348
CVD+AF+HF	3495	9368	0.0690373	0.0737617	0.0685485	0.0792418
CVD+AF+HF	3495	9368	0.18718	0.224061	0.215651	0.232643
CVD+AF+HF	3495	9367	0.13088	0.155866	0.148575	0.163372
CVD+AF+HF	3495	9367	0.0558558	0.0564749	0.0518853	0.0613426
CVD+AF+HF	3495	9367	0.084334	0.0972563	0.0913283	0.103436
CVD+AF+HF	3495	9367	0.0338221	0.0334152	0.029868	0.0372562
CVD+AF+HF	3495	9368	0.0140086	0.0116354	0.0095633	0.0140188
CVD+AF+HF	3495	9368	0.024153	0.022737	0.0198142	0.0259615
CVD+AF+HF	3495	9368	0.0443621	0.0508113	0.046451	0.0554534
CVD+AF+HF	3496	9368	0.0147548	0.0114219	0.00936967	0.0137857
CVD+AF+HF	3496	9368	0.0250191	0.0232707	0.0203134	0.0265294
CVD+AF+HF	3496	9368	0.045297	0.0457942	0.0416496	0.0502241
CVD+AF+HF	3496	9367	0.0567803	0.0637344	0.0588704	0.0688718
CVD+AF+HF	3496	9368	0.0696757	0.072374	0.0672073	0.0778085
CVD+AF+HF	3496	9367	0.0847401	0.0971496	0.0912246	0.103326
CVD+AF+HF	3496	9368	0.103636	0.115713	0.109302	0.122364
CVD+AF+HF	3496	9367	0.034818	0.0389666	0.0351383	0.0430849
CVD+AF+HF	3496	9368	0.183961	0.219471	0.211124	0.227992
CVD+AF+HF	3496	9367	0.130176	0.154799	0.147528	0.162284
CVD+AF+HF	3497	9368	0.0447898	0.0495303	0.0452239	0.0541195
CVD+AF+HF	3497	9367	0.0341881	0.0344828	0.0308796	0.038379
CVD+AF+HF	3497	9368	0.0242376	0.0232707	0.0203134	0.0265294
CVD+AF+HF	3497	9368	0.0139871	0.0113151	0.00927293	0.0136691
CVD+AF+HF	3497	9367	0.130524	0.155653	0.148366	0.163155
CVD+AF+HF	3497	9368	0.103652	0.117741	0.111281	0.12444
CVD+AF+HF	3497	9367	0.0564176	0.0587168	0.0540403	0.0636699
CVD+AF+HF	3497	9367	0.0847271	0.0951212	0.0892531	0.101242
CVD+AF+HF	3497	9368	0.0694927	0.0754697	0.0701999	0.0810052
CVD+AF+HF	3497	9368	0.185789	0.221392	0.213019	0.229939
CVD+AF+HF	3498	9367	0.0563616	0.0624533	0.0576363	0.0675445
CVD+AF+HF	3498	9368	0.0449593	0.0467549	0.042568	0.0512264
CVD+AF+HF	3498	9367	0.0845019	0.0940536	0.0882158	0.100145
CVD+AF+HF	3498	9368	0.0249984	0.0228437	0.019914	0.0260751
CVD+AF+HF	3498	9368	0.10365	0.117421	0.110968	0.124113
CVD+AF+HF	3498	9368	0.0148147	0.0122758	0.0101453	0.0147171
CVD+AF+HF	3498	9367	0.130409	0.154051	0.146796	0.161523
CVD+AF+HF	3498	9368	0.184917	0.221178	0.212808	0.229722
CVD+AF+HF	3498	9368	0.0692565	0.0742955	0.0690645	0.0797929
CVD+AF+HF	3498	9367	0.0345667	0.0373652	0.0336156	0.0414059
CVD+AF+HF	3499	9367	0.130739	0.154478	0.147215	0.161958
CVD+AF+HF	3499	9368	0.186749	0.225769	0.217335	0.234373
CVD+AF+HF	3499	9368	0.103634	0.114325	0.107949	0.120943
CVD+AF+HF	3499	9368	0.0140343	0.0115286	0.00946646	0.0139023
CVD+AF+HF	3499	9368	0.0242109	0.0224167	0.0195149	0.0256205
CVD+AF+HF	3499	9367	0.0339681	0.0346963	0.0310821	0.0386034
CVD+AF+HF	3499	9368	0.0444636	0.0498506	0.0455306	0.0544531
CVD+AF+HF	3499	9367	0.0559657	0.0562613	0.0516802	0.0611208
CVD+AF+HF	3499	9368	0.0691486	0.0764304	0.0711292	0.0819967
CVD+AF+HF	3499	9367	0.0844445	0.0969361	0.091017	0.103107
CVD+AF+HF	3500	9368	0.0147285	0.0115286	0.00946646	0.0139023
CVD+AF+HF	3500	9367	0.0844355	0.0984307	0.0924701	0.104642
CVD+AF+HF	3500	9368	0.103532	0.115927	0.109511	0.122582
CVD+AF+HF	3500	9368	0.0692948	0.0719471	0.0667948	0.0773673
CVD+AF+HF	3500	9367	0.0564314	0.062133	0.0573279	0.0672126
CVD+AF+HF	3500	9368	0.0449684	0.0479291	0.0436912	0.0524509
CVD+AF+HF	3500	9367	0.0346536	0.0369382	0.0332099	0.0409579
CVD+AF+HF	3500	9368	0.185036	0.221499	0.213124	0.230047
CVD+AF+HF	3500	9367	0.130336	0.152557	0.145331	0.16
CVD+AF+HF	3500	9368	0.024965	0.0238044	0.0208129	0.0270968
CVD+AF+HF	3501	9368	0.186872	0.223207	0.214808	0.231777
CVD+AF+HF	3501	9367	0.056017	0.058183	0.053527	0.063116
CVD+AF+HF	3501	9368	0.0139518	0.0114219	0.00936967	0.0137857
CVD+AF+HF	3501	9368	0.0241822	0.0236977	0.020713	0.0269834
CVD+AF+HF	3501	9367	0.0339898	0.0332017	0.0296658	0.0370315
CVD+AF+HF	3501	9368	0.0444988	0.0492101	0.0449173	0.0537859
CVD+AF+HF	3501	9368	0.069104	0.0762169	0.0709227	0.0817764
CVD+AF+HF	3501	9367	0.0844327	0.0952279	0.0893568	0.101352
CVD+AF+HF	3501	9367	0.130702	0.157574	0.15025	0.165112
CVD+AF+HF	3501	9368	0.103597	0.114752	0.108365	0.12138
CVD+AF+HF	3502	9368	0.0147767	0.0119556	0.0098541	0.0143682
CVD+AF+HF	3502	9367	0.034448	0.0369382	0.0332099	0.0409579
CVD+AF+HF	3502	9368	0.0447167	0.0464347	0.0422618	0.0508924
CVD+AF+HF	3502	9367	0.0560797	0.0638411	0.0589732	0.0689824
CVD+AF+HF	3502	9368	0.0690071	0.0708796	0.0657636	0.0762643
CVD+AF+HF	3502	9367	0.0842258	0.0968293	0.0909132	0.102997
CVD+AF+HF	3502	9368	0.185799	0.222246	0.213861	0.230804
CVD+AF+HF	3502	9368	0.103533	0.118702	0.112218	0.125424
CVD+AF+HF	3502	9367	0.13051	0.15213	0.144912	0.159564
CVD+AF+HF	3502	9368	0.024942	0.022737	0.0198142	0.0259615
CVD+AF+HF	3503	9367	0.0842363	0.0941604	0.0883195	0.100255
CVD+AF+HF	3503	9367	0.130832	0.155546	0.148261	0.163046
CVD+AF+HF	3503	9368	0.0139926	0.0112084	0.00917623	0.0135524
CVD+AF+HF	3503	9368	0.024146	0.0233775	0.0204132	0.0266429
CVD+AF+HF	3503	9368	0.103564	0.11646	0.110031	0.123129
CVD+AF+HF	3503	9368	0.0442252	0.0507045	0.0463487	0.0553423
CVD+AF+HF	3503	9367	0.0556872	0.0573289	0.052706	0.0622294
CVD+AF+HF	3503	9368	0.0688103	0.074936	0.0696838	0.0804542
CVD+AF+HF	3503	9368	0.187663	0.226302	0.217862	0.234913
CVD+AF+HF	3503	9367	0.0338254	0.0326679	0.0291605	0.0364696
CVD+AF+HF	3504	9368	0.103511	0.119022	0.112531	0.125752
CVD+AF+HF	3504	9367	0.0346542	0.0365112	0.0328043	0.0405097
CVD+AF+HF	3504	9368	0.069509	0.0720538	0.0668979	0.0774776
CVD+AF+HF	3504	9367	0.0566779	0.0605317	0.0557863	0.0655525
CVD+AF+HF	3504	9368	0.184825	0.221499	0.213124	0.230047
CVD+AF+HF	3504	9367	0.130239	0.15181	0.144598	0.159238
CVD+AF+HF	3504	9368	0.0147286	0.0105679	0.00859713	0.0128512
CVD+AF+HF	3504	9368	0.0249246	0.0241247	0.0211129	0.0274371
CVD+AF+HF	3504	9367	0.0846387	0.0976834	0.0917435	0.103875
CVD+AF+HF	3504	9368	0.0451611	0.0488898	0.0446107	0.0534522
CVD+AF+HF	3505	9367	0.130664	0.157574	0.15025	0.165112
CVD+AF+HF	3505	9367	0.0845774	0.0961887	0.0902906	0.102339
CVD+AF+HF	3505	9368	0.18648	0.222566	0.214177	0.231129
CVD+AF+HF	3505	9367	0.0563327	0.0583965	0.0537323	0.0633376
CVD+AF+HF	3505	9368	0.0446857	0.0479291	0.0436912	0.0524509
CVD+AF+HF	3505	9367	0.0340614	0.0340557	0.0304749	0.03793
CVD+AF+HF	3505	9368	0.0241399	0.0235909	0.0206131	0.0268699
CVD+AF+HF	3505	9368	0.0139804	0.0112084	0.00917623	0.0135524
CVD+AF+HF	3505	9368	0.103554	0.115927	0.109511	0.122582
CVD+AF+HF	3505	9368	0.0693853	0.0752562	0.0699935	0.0807848
CVD+AF+HF	3506	9367	0.130534	0.155439	0.148156	0.162937
CVD+AF+HF	3506	9368	0.103507	0.120196	0.113677	0.126953
CVD+AF+HF	3506	9368	0.185859	0.220325	0.211966	0.228857
CVD+AF+HF	3506	9368	0.024892	0.022737	0.0198142	0.0259615
CVD+AF+HF	3506	9368	0.0447887	0.0492101	0.0449173	0.0537859
CVD+AF+HF	3506	9367	0.0562098	0.059037	0.0543483	0.0640022
CVD+AF+HF	3506	9368	0.0147775	0.0117421	0.00966019	0.0141353
CVD+AF+HF	3506	9367	0.0843407	0.0951212	0.0892531	0.101242
CVD+AF+HF	3506	9368	0.0691129	0.0719471	0.0667948	0.0773673
CVD+AF+HF	3506	9367	0.0344045	0.0369382	0.0332099	0.0409579
CVD+AF+HF	3507	9368	0.187519	0.225875	0.217441	0.234481
CVD+AF+HF	3507	9367	0.130873	0.155546	0.148261	0.163046
CVD+AF+HF	3507	9367	0.0842914	0.0977901	0.0918473	0.103984
CVD+AF+HF	3507	9368	0.103585	0.118168	0.111697	0.124877
CVD+AF+HF	3507	9367	0.0558682	0.0564749	0.0518853	0.0613426
CVD+AF+HF	3507	9368	0.0443413	0.0472886	0.0430785	0.0517831
CVD+AF+HF	3507	9367	0.0338222	0.0355503	0.0318922	0.0395008
CVD+AF+HF	3507	9368	0.0241019	0.0226302	0.0197144	0.0258479
CVD+AF+HF	3507	9368	0.0140157	0.0112084	0.00917623	0.0135524
CVD+AF+HF	3507	9368	0.0689801	0.0721605	0.0670011	0.0775879
CVD+AF+HF	3508	9368	0.069121	0.072374	0.0672073	0.0778085
CVD+AF+HF	3508	9367	0.13041	0.149354	0.142192	0.156735
CVD+AF+HF	3508	9368	0.103369	0.122438	0.115865	0.129247
CVD+AF+HF	3508	9367	0.0843303	0.093413	0.0875935	0.0994868
CVD+AF+HF	3508	9368	0.0146894	0.0107814	0.00878995	0.0130851
CVD+AF+HF	3508	9368	0.0248655	0.0242314	0.0212129	0.0275505
CVD+AF+HF	3508	9367	0.0344665	0.0350165	0.0313858	0.03894
CVD+AF+HF	3508	9368	0.0448198	0.0489966	0.0447129	0.0535634
CVD+AF+HF	3508	9367	0.0562869	0.061279	0.0565056	0.0663274
CVD+AF+HF	3508	9368	0.185987	0.224808	0.216388	0.2334
CVD+AF+HF	3509	9368	0.0139371	0.0108881	0.00888645	0.013202
CVD+AF+HF	3509	9368	0.0240786	0.0247652	0.0217132	0.0281172
CVD+AF+HF	3509	9367	0.0338335	0.0333084	0.0297669	0.0371439
CVD+AF+HF	3509	9368	0.0443915	0.0460077	0.0418537	0.0504468
CVD+AF+HF	3509	9367	0.0558986	0.0611722	0.0564028	0.0662167
CVD+AF+HF	3509	9368	0.0689924	0.0726943	0.0675168	0.0781393
CVD+AF+HF	3509	9367	0.0842296	0.0954414	0.0895643	0.101572
CVD+AF+HF	3509	9368	0.103515	0.1155	0.109094	0.122145
CVD+AF+HF	3509	9367	0.130784	0.158429	0.151088	0.165982
CVD+AF+HF	3509	9368	0.1877	0.224488	0.216072	0.233075
CVD+AF+HF	3510	9367	0.0342667	0.0342692	0.0306772	0.0381545
CVD+AF+HF	3510	9368	0.0248319	0.0232707	0.0203134	0.0265294
CVD+AF+HF	3510	9368	0.186804	0.225875	0.217441	0.234481
CVD+AF+HF	3510	9367	0.13062	0.151916	0.144703	0.159347
CVD+AF+HF	3510	9368	0.103381	0.119769	0.11326	0.126516
CVD+AF+HF	3510	9367	0.0840908	0.0937333	0.0879046	0.099816
CVD+AF+HF	3510	9368	0.0688164	0.0720538	0.0668979	0.0774776
CVD+AF+HF	3510	9367	0.0559151	0.0605317	0.0557863	0.0655525
CVD+AF+HF	3510	9368	0.0445369	0.0496371	0.0453261	0.0542307
CVD+AF+HF	3510	9368	0.0147274	0.0116354	0.0095633	0.0140188
CVD+AF+HF	3511	9368	0.0686486	0.0705594	0.0654543	0.0759333
CVD+AF+HF	3511	9368	0.103515	0.119236	0.112739	0.12597
CVD+AF+HF	3511	9367	0.130944	0.15576	0.14847	0.163263
CVD+AF+HF	3511	9368	0.0139698	0.0111016	0.00907959	0.0134356
CVD+AF+HF	3511	9368	0.188539	0.226516	0.218072	0.23513
CVD+AF+HF	3511	9367	0.0555526	0.059037	0.0543483	0.0640022
CVD+AF+HF	3511	9368	0.0441018	0.0484629	0.0442019	0.0530072
CVD+AF+HF	3511	9367	0.0840205	0.0955482	0.089668	0.101681
CVD+AF+HF	3511	9368	0.0240342	0.0228437	0.019914	0.0260751
CVD+AF+HF	3511	9367	0.0336577	0.0336287	0.0300703	0.0374808
CVD+AF+HF	3512	9368	0.0450405	0.0440863	0.0400182	0.0484408
CVD+AF+HF	3512	9367	0.0346268	0.0398206	0.0359511	0.0439796
CVD+AF+HF	3512	9368	0.0249171	0.0228437	0.019914	0.0260751
CVD+AF+HF	3512	9367	0.0844498	0.0973631	0.0914321	0.103546
CVD+AF+HF	3512	9368	0.103412	0.116994	0.110552	0.123675
CVD+AF+HF	3512	9367	0.13016	0.152237	0.145017	0.159673
CVD+AF+HF	3512	9368	0.0147043	0.0108881	0.00888645	0.013202
CVD+AF+HF	3512	9368	0.185348	0.222139	0.213756	0.230696
CVD+AF+HF	3512	9368	0.0693035	0.0714133	0.0662792	0.0768158
CVD+AF+HF	3512	9367	0.0565118	0.0649087	0.0600021	0.070088
CVD+AF+HF	3513	9367	0.0340246	0.0329881	0.0294637	0.0368068
CVD+AF+HF	3513	9368	0.0445659	0.0485696	0.0443041	0.0531185
CVD+AF+HF	3513	9367	0.0561547	0.057756	0.0531165	0.0626727
CVD+AF+HF	3513	9368	0.0691656	0.0779249	0.0725753	0.0835386
CVD+AF+HF	3513	9367	0.0843651	0.0920252	0.0862455	0.09806
CVD+AF+HF	3513	9368	0.103439	0.117528	0.111073	0.124222
CVD+AF+HF	3513	9367	0.130671	0.155226	0.147947	0.16272
CVD+AF+HF	3513	9368	0.186978	0.225555	0.217125	0.234157
CVD+AF+HF	3513	9368	0.0241415	0.0236977	0.020713	0.0269834
CVD+AF+HF	3513	9368	0.0139585	0.0114219	0.00936967	0.0137857
CVD+AF+HF	3514	9368	0.0689657	0.0744022	0.0691677	0.0799032
CVD+AF+HF	3514	9368	0.103431	0.121157	0.114615	0.127936
CVD+AF+HF	3514	9367	0.084127	0.0923455	0.0865566	0.0983893
CVD+AF+HF	3514	9367	0.130452	0.15213	0.144912	0.159564
CVD+AF+HF	3514	9368	0.186316	0.222032	0.21365	0.230588
CVD+AF+HF	3514	9368	0.0446913	0.0467549	0.042568	0.0512264
CVD+AF+HF	3514	9367	0.0343711	0.0376855	0.03392	0.0417419
CVD+AF+HF	3514	9368	0.0248861	0.022737	0.0198142	0.0259615
CVD+AF+HF	3514	9367	0.0560352	0.0620263	0.0572251	0.067102
CVD+AF+HF	3514	9368	0.0147604	0.0114219	0.00936967	0.0137857
CVD+AF+HF	3515	9368	0.0442218	0.0488898	0.0446107	0.0534522
CVD+AF+HF	3515	9368	0.0241005	0.02231	0.0194152	0.0255069
CVD+AF+HF	3515	9368	0.0687625	0.0752562	0.0699935	0.0807848
CVD+AF+HF	3515	9368	0.103409	0.116781	0.110344	0.123457
CVD+AF+HF	3515	9367	0.130898	0.157788	0.150459	0.16533
CVD+AF+HF	3515	9368	0.187963	0.226089	0.217651	0.234697
CVD+AF+HF	3515	9368	0.014	0.0111016	0.00907959	0.0134356
CVD+AF+HF	3515	9367	0.0841462	0.0940536	0.0882158	0.100145
CVD+AF+HF	3515	9367	0.0556993	0.0558343	0.05127	0.0606773
CVD+AF+HF	3515	9367	0.0338019	0.0345895	0.0309809	0.0384912
CVD+AF+HF	3516	9368	0.186447	0.2231	0.214703	0.231669
CVD+AF+HF	3516	9368	0.024855	0.0232707	0.0203134	0.0265294
CVD+AF+HF	3516	9368	0.0146781	0.0111016	0.00907959	0.0134356
CVD+AF+HF	3516	9367	0.0344576	0.0365112	0.0328043	0.0405097
CVD+AF+HF	3516	9368	0.0447111	0.0464347	0.0422618	0.0508924
CVD+AF+HF	3516	9367	0.0561459	0.0642682	0.0593847	0.0694247
CVD+AF+HF	3516	9368	0.0689517	0.0709863	0.0658667	0.0763746
CVD+AF+HF	3516	9367	0.0841403	0.0969361	0.091017	0.103107
CVD+AF+HF	3516	9368	0.10327	0.117101	0.110656	0.123785
CVD+AF+HF	3516	9367	0.130327	0.152984	0.145749	0.160435
CVD+AF+HF	3517	9368	0.0240773	0.0241247	0.0211129	0.0274371
CVD+AF+HF	3517	9368	0.18814	0.226089	0.217651	0.234697
CVD+AF+HF	3517	9367	0.130778	0.15576	0.14847	0.163263
CVD+AF+HF	3517	9367	0.0840726	0.092986	0.0871787	0.0990478
CVD+AF+HF	3517	9368	0.0687902	0.0744022	0.0691677	0.0799032
CVD+AF+HF	3517	9367	0.0557253	0.0598911	0.0551699	0.0648882
CVD+AF+HF	3517	9367	0.0338206	0.0320273	0.0285544	0.0357951
CVD+AF+HF	3517	9368	0.0139239	0.0108881	0.00888645	0.013202
CVD+AF+HF	3517	9368	0.0442835	0.0483561	0.0440998	0.052896
CVD+AF+HF	3517	9368	0.103382	0.118168	0.111697	0.124877
CVD+AF+HF	3518	9367	0.0839016	0.0944806	0.0886307	0.100584
CVD+AF+HF	3518	9368	0.044445	0.0463279	0.0421598	0.050781
CVD+AF+HF	3518	9368	0.187213	0.225235	0.216809	0.233832
CVD+AF+HF	3518	9367	0.130545	0.153304	0.146063	0.160761
CVD+AF+HF	3518	9368	0.0686673	0.0700256	0.064939	0.0753816
CVD+AF+HF	3518	9367	0.0557653	0.0637344	0.0588704	0.0688718
CVD+AF+HF	3518	9368	0.0147218	0.0114219	0.00936967	0.0137857
CVD+AF+HF	3518	9368	0.0248243	0.0225235	0.0196146	0.0257342
CVD+AF+HF	3518	9367	0.0342543	0.0370449	0.0333113	0.0410699
CVD+AF+HF	3518	9368	0.103291	0.118595	0.112114	0.125315
CVD+AF+HF	3519	9368	0.103361	0.117955	0.111489	0.124659
CVD+AF+HF	3519	9367	0.0336523	0.0335219	0.0299692	0.0373685
CVD+AF+HF	3519	9368	0.0439946	0.0477156	0.0434869	0.0522283
CVD+AF+HF	3519	9367	0.0553936	0.058183	0.053527	0.063116
CVD+AF+HF	3519	9368	0.188938	0.229184	0.220705	0.237833
CVD+AF+HF	3519	9367	0.0839071	0.0937333	0.0879046	0.099816
CVD+AF+HF	3519	9367	0.130934	0.154585	0.147319	0.162067
CVD+AF+HF	3519	9368	0.0240329	0.023164	0.0202135	0.0264158
CVD+AF+HF	3519	9368	0.068445	0.073655	0.0684453	0.0791316
CVD+AF+HF	3519	9368	0.0139588	0.0109949	0.00898299	0.0133189
CVD+AF+HF	3520	9368	0.101923	0.117208	0.11076	0.123894
CVD+AF+HF	3520	9368	0.0152542	0.0115286	0.00946646	0.0139023
CVD+AF+HF	3520	9367	0.0835182	0.0959752	0.0900831	0.10212
CVD+AF+HF	3520	9367	0.0561383	0.0613857	0.0566083	0.066438
CVD+AF+HF	3520	9368	0.0448901	0.0470751	0.0428743	0.0515605
CVD+AF+HF	3520	9367	0.0346261	0.0354436	0.0317909	0.0393887
CVD+AF+HF	3520	9368	0.0687335	0.0730145	0.0678263	0.0784701
CVD+AF+HF	3520	9368	0.18857	0.225342	0.216914	0.23394
CVD+AF+HF	3520	9367	0.128976	0.152237	0.145017	0.159673
CVD+AF+HF	3520	9368	0.0251655	0.0234842	0.0205131	0.0267564
CVD+AF+HF	3521	9368	0.190244	0.227477	0.21902	0.236103
CVD+AF+HF	3521	9368	0.0685477	0.0755764	0.0703032	0.0811153
CVD+AF+HF	3521	9367	0.0558269	0.0580762	0.0534244	0.0630052
CVD+AF+HF	3521	9368	0.044447	0.0492101	0.0449173	0.0537859
CVD+AF+HF	3521	9367	0.0340272	0.0317071	0.0282516	0.0354576
CVD+AF+HF	3521	9368	0.0243775	0.0230572	0.0201136	0.0263023
CVD+AF+HF	3521	9368	0.0144464	0.0122758	0.0101453	0.0147171
CVD+AF+HF	3521	9367	0.12933	0.154265	0.147005	0.16174
CVD+AF+HF	3521	9368	0.102055	0.117635	0.111177	0.124331
CVD+AF+HF	3521	9367	0.0834543	0.093413	0.0875935	0.0994868
CVD+AF+HF	3522	9368	0.189618	0.228971	0.220494	0.237616
CVD+AF+HF	3522	9367	0.129335	0.151169	0.143971	0.158585
CVD+AF+HF	3522	9368	0.101955	0.117955	0.111489	0.124659
CVD+AF+HF	3522	9367	0.0832314	0.0935198	0.0876972	0.0995966
CVD+AF+HF	3522	9368	0.0682391	0.0738685	0.0686517	0.079352
CVD+AF+HF	3522	9367	0.0556768	0.0592506	0.0545537	0.0642238
CVD+AF+HF	3522	9368	0.0444789	0.0470751	0.0428743	0.0515605
CVD+AF+HF	3522	9368	0.0251177	0.0229505	0.0200138	0.0261887
CVD+AF+HF	3522	9368	0.0152914	0.0116354	0.0095633	0.0140188
CVD+AF+HF	3522	9367	0.0343462	0.0362976	0.0326015	0.0402856
CVD+AF+HF	3523	9367	0.0831391	0.096509	0.0906019	0.102668
CVD+AF+HF	3523	9368	0.102067	0.115713	0.109302	0.122364
CVD+AF+HF	3523	9367	0.129646	0.154692	0.147424	0.162176
CVD+AF+HF	3523	9367	0.0553319	0.0572222	0.0526034	0.0621186
CVD+AF+HF	3523	9368	0.0440446	0.0502775	0.0459396	0.0548977
CVD+AF+HF	3523	9367	0.0337425	0.03128	0.0278479	0.0350076
CVD+AF+HF	3523	9368	0.0243346	0.0228437	0.019914	0.0260751
CVD+AF+HF	3523	9368	0.0144717	0.0120623	0.00995113	0.0144845
CVD+AF+HF	3523	9368	0.191313	0.231213	0.222706	0.239886
CVD+AF+HF	3523	9368	0.0681356	0.0708796	0.0657636	0.0762643
CVD+AF+HF	3524	9367	0.0344206	0.0350165	0.0313858	0.03894
CVD+AF+HF	3524	9368	0.0445693	0.0480359	0.0437933	0.0525622
CVD+AF+HF	3524	9368	0.0251207	0.0236977	0.020713	0.0269834
CVD+AF+HF	3524	9368	0.189724	0.228437	0.219968	0.237076
CVD+AF+HF	3524	9367	0.0557479	0.0593573	0.0546564	0.0643345
CVD+AF+HF	3524	9368	0.0683028	0.0711998	0.0660729	0.0765952
CVD+AF+HF	3524	9367	0.0831752	0.100139	0.0941314	0.106396
CVD+AF+HF	3524	9368	0.101828	0.114112	0.107741	0.120724
CVD+AF+HF	3524	9367	0.129146	0.151276	0.144075	0.158694
CVD+AF+HF	3524	9368	0.0152118	0.0114219	0.00936967	0.0137857
CVD+AF+HF	3525	9367	0.0337952	0.0313868	0.0279488	0.0351201
CVD+AF+HF	3525	9368	0.191396	0.229398	0.220916	0.238049
CVD+AF+HF	3525	9367	0.129557	0.156827	0.149517	0.164351
CVD+AF+HF	3525	9368	0.101966	0.116033	0.109615	0.122692
CVD+AF+HF	3525	9367	0.0831213	0.092559	0.0867639	0.0986088
CVD+AF+HF	3525	9368	0.0681454	0.074936	0.0696838	0.0804542
CVD+AF+HF	3525	9367	0.0553725	0.057756	0.0531165	0.0626727
CVD+AF+HF	3525	9368	0.0441574	0.0483561	0.0440998	0.052896
CVD+AF+HF	3525	9368	0.0243172	0.023164	0.0202135	0.0264158
CVD+AF+HF	3525	9368	0.0144016	0.0122758	0.0101453	0.0147171
CVD+AF+HF	3526	9368	0.0442521	0.0475021	0.0432827	0.0520057
CVD+AF+HF	3526	9368	0.190538	0.230786	0.222285	0.239454
CVD+AF+HF	3526	9367	0.0342013	0.0353368	0.0316896	0.0392765
CVD+AF+HF	3526	9367	0.129429	0.151169	0.143971	0.158585
CVD+AF+HF	3526	9368	0.10185	0.11582	0.109406	0.122473
CVD+AF+HF	3526	9367	0.0829585	0.0969361	0.091017	0.103107
CVD+AF+HF	3526	9368	0.0679305	0.0715201	0.0663823	0.0769261
CVD+AF+HF	3526	9367	0.0553657	0.0592506	0.0545537	0.0642238
CVD+AF+HF	3526	9368	0.025066	0.022737	0.0198142	0.0259615
CVD+AF+HF	3526	9368	0.0152448	0.0116354	0.0095633	0.0140188
CVD+AF+HF	3527	9367	0.129832	0.155439	0.148156	0.162937
CVD+AF+HF	3527	9368	0.192221	0.230786	0.222285	0.239454
CVD+AF+HF	3527	9368	0.101958	0.118915	0.112427	0.125642
CVD+AF+HF	3527	9367	0.0828872	0.092559	0.0867639	0.0986088
CVD+AF+HF	3527	9368	0.0677727	0.0734415	0.068239	0.0789111
CVD+AF+HF	3527	9367	0.0550449	0.0559411	0.0513725	0.0607882
CVD+AF+HF	3527	9367	0.0335806	0.0324544	0.0289584	0.0362448
CVD+AF+HF	3527	9368	0.0242722	0.02231	0.0194152	0.0255069
CVD+AF+HF	3527	9368	0.0144218	0.0118488	0.00975712	0.0142518
CVD+AF+HF	3527	9368	0.0438057	0.0489966	0.0447129	0.0535634
CVD+AF+HF	3528	9368	0.0152203	0.0118488	0.00975712	0.0142518
CVD+AF+HF	3528	9368	0.0251726	0.0226302	0.0197144	0.0258479
CVD+AF+HF	3528	9368	0.18914	0.224915	0.216493	0.233508
CVD+AF+HF	3528	9367	0.128896	0.155546	0.148261	0.163046
CVD+AF+HF	3528	9367	0.0833006	0.0961887	0.0902906	0.102339
CVD+AF+HF	3528	9368	0.0685147	0.0730145	0.0678263	0.0784701
CVD+AF+HF	3528	9368	0.101756	0.113792	0.107429	0.120396
CVD+AF+HF	3528	9368	0.0447568	0.0472886	0.0430785	0.0517831
CVD+AF+HF	3528	9367	0.034604	0.0360841	0.0323988	0.0400614
CVD+AF+HF	3528	9367	0.0559528	0.0613857	0.0566083	0.066438
CVD+AF+HF	3529	9368	0.0144211	0.0122758	0.0101453	0.0147171
CVD+AF+HF	3529	9367	0.0556388	0.0573289	0.052706	0.0622294
CVD+AF+HF	3529	9368	0.0683241	0.0763237	0.071026	0.0818865
CVD+AF+HF	3529	9368	0.0442915	0.0494236	0.0451217	0.0540083
CVD+AF+HF	3529	9367	0.083204	0.0888225	0.0831364	0.0947657
CVD+AF+HF	3529	9367	0.0340053	0.0317071	0.0282516	0.0354576
CVD+AF+HF	3529	9368	0.101944	0.12073	0.114198	0.127499
CVD+AF+HF	3529	9368	0.0243831	0.0233775	0.0204132	0.0266429
CVD+AF+HF	3529	9368	0.190808	0.226943	0.218494	0.235562
CVD+AF+HF	3529	9367	0.129252	0.15576	0.14847	0.163263
CVD+AF+HF	3530	9368	0.101832	0.118061	0.111593	0.124768
CVD+AF+HF	3530	9368	0.0152642	0.0117421	0.00966019	0.0141353
CVD+AF+HF	3530	9367	0.129206	0.15213	0.144912	0.159564
CVD+AF+HF	3530	9368	0.190147	0.229505	0.221021	0.238157
CVD+AF+HF	3530	9368	0.0251274	0.0236977	0.020713	0.0269834
CVD+AF+HF	3530	9367	0.0829929	0.0902103	0.0844834	0.0961935
CVD+AF+HF	3530	9368	0.0680725	0.0751494	0.0698902	0.0806746
CVD+AF+HF	3530	9367	0.0554825	0.0594641	0.0547591	0.0644453
CVD+AF+HF	3530	9368	0.0443847	0.0465414	0.0423639	0.0510037
CVD+AF+HF	3530	9367	0.034305	0.0361909	0.0325002	0.0401735
CVD+AF+HF	3531	9367	0.0829102	0.0931995	0.0873861	0.0992673
CVD+AF+HF	3531	9368	0.0243436	0.0224167	0.0195149	0.0256205
CVD+AF+HF	3531	9367	0.0337192	0.0317071	0.0282516	0.0354576
CVD+AF+HF	3531	9367	0.0551781	0.057756	0.0531165	0.0626727
CVD+AF+HF	3531	9368	0.0679056	0.0735482	0.0683421	0.0790213
CVD+AF+HF	3531	9368	0.191785	0.230679	0.22218	0.239346
CVD+AF+HF	3531	9367	0.129604	0.156827	0.149517	0.164351
CVD+AF+HF	3531	9368	0.101938	0.114752	0.108365	0.12138
CVD+AF+HF	3531	9368	0.0439137	0.0492101	0.0449173	0.0537859
CVD+AF+HF	3531	9368	0.0144513	0.0125961	0.0104369	0.0150657
CVD+AF+HF	3532	9367	0.0829514	0.0990712	0.093093	0.1053
CVD+AF+HF	3532	9367	0.129028	0.152877	0.145645	0.160326
CVD+AF+HF	3532	9368	0.0151948	0.0118488	0.00975712	0.0142518
CVD+AF+HF	3532	9368	0.025121	0.0230572	0.0201136	0.0263023
CVD+AF+HF	3532	9367	0.0344124	0.0369382	0.0332099	0.0409579
CVD+AF+HF	3532	9368	0.0444522	0.044193	0.0401201	0.0485523
CVD+AF+HF	3532	9367	0.0555712	0.062133	0.0573279	0.0672126
CVD+AF+HF	3532	9368	0.0681463	0.0703459	0.0652482	0.0757126
CVD+AF+HF	3532	9368	0.101674	0.114646	0.108261	0.121271
CVD+AF+HF	3532	9368	0.190248	0.227583	0.219125	0.236211
CVD+AF+HF	3533	9368	0.1919	0.228864	0.220389	0.237508
CVD+AF+HF	3533	9368	0.0143892	0.0119556	0.0098541	0.0143682
CVD+AF+HF	3533	9368	0.0243176	0.0230572	0.0201136	0.0263023
CVD+AF+HF	3533	9367	0.0338034	0.0327746	0.0292616	0.036582
CVD+AF+HF	3533	9368	0.0679252	0.0767506	0.071439	0.0823272
CVD+AF+HF	3533	9367	0.0552158	0.0561546	0.0515776	0.0610099
CVD+AF+HF	3533	9367	0.0829358	0.0904238	0.0846907	0.0964131
CVD+AF+HF	3533	9367	0.129509	0.15672	0.149413	0.164242
CVD+AF+HF	3533	9368	0.0439982	0.0483561	0.0440998	0.052896
CVD+AF+HF	3533	9368	0.101784	0.117635	0.111177	0.124331
CVD+AF+HF	3534	9367	0.0341727	0.0360841	0.0323988	0.0400614
CVD+AF+HF	3534	9368	0.191033	0.232707	0.224181	0.2414
CVD+AF+HF	3534	9368	0.0152332	0.0123826	0.0102425	0.0148333
CVD+AF+HF	3534	9368	0.0441588	0.0466482	0.0424659	0.0511151
CVD+AF+HF	3534	9367	0.0551949	0.0587168	0.0540403	0.0636699
CVD+AF+HF	3534	9368	0.0250716	0.0219898	0.0191161	0.0251657
CVD+AF+HF	3534	9367	0.0827225	0.092559	0.0867639	0.0986088
CVD+AF+HF	3534	9368	0.101717	0.117314	0.110864	0.124003
CVD+AF+HF	3534	9367	0.12929	0.149461	0.142297	0.156843
CVD+AF+HF	3534	9368	0.0677997	0.0748292	0.0695806	0.080344
CVD+AF+HF	3535	9368	0.101773	0.116674	0.110239	0.123348
CVD+AF+HF	3535	9367	0.082729	0.0914914	0.0857272	0.0975111
CVD+AF+HF	3535	9367	0.0548992	0.0551938	0.0506548	0.0600118
CVD+AF+HF	3535	9368	0.0436729	0.0498506	0.0455306	0.0544531
CVD+AF+HF	3535	9367	0.0335881	0.0325611	0.0290595	0.0363572
CVD+AF+HF	3535	9368	0.0242736	0.0224167	0.0195149	0.0256205
CVD+AF+HF	3535	9368	0.0144125	0.0117421	0.00966019	0.0141353
CVD+AF+HF	3535	9368	0.192673	0.231426	0.222917	0.240103
CVD+AF+HF	3535	9368	0.0675504	0.074082	0.0688581	0.0795725
CVD+AF+HF	3535	9367	0.129778	0.157254	0.149936	0.164786
CVD+AF+HF	3536	9367	0.129045	0.152237	0.145017	0.159673
CVD+AF+HF	3536	9367	0.0833155	0.0966158	0.0907057	0.102778
CVD+AF+HF	3536	9368	0.0684911	0.073228	0.0680326	0.0786906
CVD+AF+HF	3536	9367	0.0559176	0.059037	0.0543483	0.0640022
CVD+AF+HF	3536	9368	0.0446743	0.0486763	0.0444063	0.0532297
CVD+AF+HF	3536	9367	0.0344611	0.0340557	0.0304749	0.03793
CVD+AF+HF	3536	9368	0.025085	0.0238044	0.0208129	0.0270968
CVD+AF+HF	3536	9368	0.101814	0.116887	0.110448	0.123566
CVD+AF+HF	3536	9368	0.0151848	0.0112084	0.00917623	0.0135524
CVD+AF+HF	3536	9368	0.189518	0.226943	0.218494	0.235562
CVD+AF+HF	3537	9368	0.0144046	0.0116354	0.0095633	0.0140188
CVD+AF+HF	3537	9368	0.191046	0.229398	0.220916	0.238049
CVD+AF+HF	3537	9368	0.0242867	0.0241247	0.0211129	0.0274371
CVD+AF+HF	3537	9367	0.033891	0.0310665	0.0276461	0.0347825
CVD+AF+HF	3537	9368	0.0442631	0.0466482	0.0424659	0.0511151
CVD+AF+HF	3537	9367	0.0556064	0.0601046	0.0553753	0.0651097
CVD+AF+HF	3537	9367	0.0832037	0.0911711	0.0854162	0.0971817
CVD+AF+HF	3537	9368	0.101989	0.12073	0.114198	0.127499
CVD+AF+HF	3537	9367	0.129493	0.153731	0.146482	0.161196
CVD+AF+HF	3537	9368	0.0683201	0.074082	0.0688581	0.0795725
CVD+AF+HF	3538	9367	0.0341784	0.034803	0.0311833	0.0387156
CVD+AF+HF	3538	9368	0.0152192	0.0112084	0.00917623	0.0135524
CVD+AF+HF	3538	9368	0.0442485	0.0478224	0.043589	0.0523396
CVD+AF+HF	3538	9367	0.0554314	0.058183	0.053527	0.063116
CVD+AF+HF	3538	9368	0.068025	0.0730145	0.0678263	0.0784701
CVD+AF+HF	3538	9367	0.0830003	0.0938401	0.0880083	0.0999258
CVD+AF+HF	3538	9368	0.101849	0.118168	0.111697	0.124877
CVD+AF+HF	3538	9367	0.129426	0.152343	0.145122	0.159782
CVD+AF+HF	3538	9368	0.190589	0.230359	0.221864	0.239022
CVD+AF+HF	3538	9368	0.0250221	0.0229505	0.0200138	0.0261887
CVD+AF+HF	3539	9368	0.192148	0.233027	0.224497	0.241724
CVD+AF+HF	3539	9367	0.129801	0.154265	0.147005	0.16174
CVD+AF+HF	3539	9368	0.102015	0.11646	0.110031	0.123129
CVD+AF+HF	3539	9367	0.0828885	0.0962955	0.0903943	0.102449
CVD+AF+HF	3539	9368	0.0144249	0.0117421	0.00966019	0.0141353
CVD+AF+HF	3539	9368	0.0242304	0.0229505	0.0200138	0.0261887
CVD+AF+HF	3539	9368	0.0678892	0.0706661	0.0655574	0.0760436
CVD+AF+HF	3539	9367	0.0551141	0.0572222	0.0526034	0.0621186
CVD+AF+HF	3539	9368	0.0438352	0.0478224	0.043589	0.0523396
CVD+AF+HF	3539	9367	0.0336158	0.0322408	0.0287564	0.03602
CVD+AF+HF	3540	9368	0.0250279	0.0240179	0.0210129	0.0273237
CVD+AF+HF	3540	9367	0.0829597	0.0952279	0.0893568	0.101352
CVD+AF+HF	3540	9368	0.0443505	0.0480359	0.0437933	0.0525622
CVD+AF+HF	3540	9367	0.055515	0.0588235	0.054143	0.0637807
CVD+AF+HF	3540	9368	0.0680797	0.0716268	0.0664854	0.0770365
CVD+AF+HF	3540	9368	0.190696	0.230892	0.22239	0.239562
CVD+AF+HF	3540	9367	0.129204	0.149461	0.142297	0.156843
CVD+AF+HF	3540	9368	0.101711	0.119876	0.113364	0.126626
CVD+AF+HF	3540	9368	0.0151439	0.0106746	0.00869351	0.0129682
CVD+AF+HF	3540	9367	0.0342574	0.0340557	0.0304749	0.03793
CVD+AF+HF	3541	9368	0.0242181	0.0230572	0.0201136	0.0263023
CVD+AF+HF	3541	9367	0.0828738	0.0897833	0.0840689	0.0957542
CVD+AF+HF	3541	9367	0.0336601	0.0321341	0.0286554	0.0359075
CVD+AF+HF	3541	9368	0.0439727	0.0465414	0.0423639	0.0510037
CVD+AF+HF	3541	9367	0.05516	0.0597843	0.0550672	0.0647775
CVD+AF+HF	3541	9368	0.0678961	0.073655	0.0684453	0.0791316
CVD+AF+HF	3541	9368	0.192279	0.230359	0.221864	0.239022
CVD+AF+HF	3541	9367	0.129622	0.156293	0.148994	0.163807
CVD+AF+HF	3541	9368	0.0143592	0.0114219	0.00936967	0.0137857
CVD+AF+HF	3541	9368	0.101924	0.119663	0.113156	0.126407
CVD+AF+HF	3542	9368	0.015171	0.0116354	0.0095633	0.0140188
CVD+AF+HF	3542	9367	0.129487	0.149247	0.142088	0.156626
CVD+AF+HF	3542	9368	0.024966	0.0224167	0.0195149	0.0256205
CVD+AF+HF	3542	9367	0.0340348	0.0342692	0.0306772	0.0381545
CVD+AF+HF	3542	9368	0.0440209	0.0473954	0.0431806	0.0518944
CVD+AF+HF	3542	9367	0.0551238	0.0592506	0.0545537	0.0642238
CVD+AF+HF	3542	9368	0.0677082	0.0720538	0.0668979	0.0774776
CVD+AF+HF	3542	9367	0.0827245	0.0931995	0.0873861	0.0992673
CVD+AF+HF	3542	9368	0.10173	0.118809	0.112322	0.125533
CVD+AF+HF	3542	9368	0.19156	0.234415	0.225867	0.243129
CVD+AF+HF	3543	9367	0.0334539	0.0327746	0.0292616	0.036582
CVD+AF+HF	3543	9368	0.0436058	0.0473954	0.0431806	0.0518944
CVD+AF+HF	3543	9367	0.0548148	0.0573289	0.052706	0.0622294
CVD+AF+HF	3543	9367	0.129918	0.156507	0.149203	0.164025
CVD+AF+HF	3543	9367	0.0826561	0.0937333	0.0879046	0.099816
CVD+AF+HF	3543	9368	0.0241644	0.0222032	0.0193155	0.0253932
CVD+AF+HF	3543	9368	0.0675103	0.0706661	0.0655574	0.0760436
CVD+AF+HF	3543	9368	0.0143743	0.0115286	0.00946646	0.0139023
CVD+AF+HF	3543	9368	0.193107	0.232494	0.22397	0.241183
CVD+AF+HF	3543	9368	0.101919	0.118061	0.111593	0.124768
CVD+AF+HF	3544	9367	0.128952	0.151489	0.144285	0.158911
CVD+AF+HF	3544	9367	0.0831095	0.0957617	0.0898755	0.101901
CVD+AF+HF	3544	9368	0.0682847	0.0726943	0.0675168	0.0781393
CVD+AF+HF	3544	9367	0.055737	0.0605317	0.0557863	0.0655525
CVD+AF+HF	3544	9367	0.0344562	0.0350165	0.0313858	0.03894
CVD+AF+HF	3544	9368	0.0250837	0.0235909	0.0206131	0.0268699
CVD+AF+HF	3544	9368	0.0151591	0.0112084	0.00917623	0.0135524
CVD+AF+HF	3544	9368	0.101665	0.117314	0.110864	0.124003
CVD+AF+HF	3544	9368	0.0445581	0.0466482	0.0424659	0.0511151
CVD+AF+HF	3544	9368	0.190043	0.228437	0.219968	0.237076
CVD+AF+HF	3545	9368	0.101874	0.12041	0.113885	0.127172
CVD+AF+HF	3545	9367	0.0829792	0.0871143	0.0814791	0.0930078
CVD+AF+HF	3545	9368	0.0680952	0.0748292	0.0695806	0.080344
CVD+AF+HF	3545	9367	0.0554399	0.0615992	0.0568139	0.0666594
CVD+AF+HF	3545	9368	0.0441262	0.0477156	0.0434869	0.0522283
CVD+AF+HF	3545	9367	0.0338722	0.0302124	0.0268394	0.0338817
CVD+AF+HF	3545	9368	0.0242947	0.0241247	0.0211129	0.0274371
CVD+AF+HF	3545	9368	0.0143851	0.0117421	0.00966019	0.0141353
CVD+AF+HF	3545	9367	0.129401	0.154906	0.147633	0.162393
CVD+AF+HF	3545	9368	0.191573	0.230038	0.221548	0.238697
CVD+AF+HF	3546	9368	0.191069	0.232814	0.224286	0.241508
CVD+AF+HF	3546	9367	0.0827798	0.0919184	0.0861419	0.0979502
CVD+AF+HF	3546	9368	0.067863	0.0729078	0.0677231	0.0783598
CVD+AF+HF	3546	9367	0.055258	0.0589303	0.0542457	0.0638915
CVD+AF+HF	3546	9368	0.0441626	0.0467549	0.042568	0.0512264
CVD+AF+HF	3546	9367	0.0341537	0.0358706	0.0321961	0.0398372
CVD+AF+HF	3546	9367	0.129319	0.150528	0.143343	0.157932
CVD+AF+HF	3546	9368	0.101699	0.118702	0.112218	0.125424
CVD+AF+HF	3546	9368	0.0250312	0.0230572	0.0201136	0.0263023
CVD+AF+HF	3546	9368	0.0151989	0.0112084	0.00917623	0.0135524
CVD+AF+HF	3547	9367	0.0335922	0.0324544	0.0289584	0.0362448
CVD+AF+HF	3547	9368	0.0242439	0.0226302	0.0197144	0.0258479
CVD+AF+HF	3547	9368	0.0144115	0.0118488	0.00975712	0.0142518
CVD+AF+HF	3547	9367	0.0549657	0.0578627	0.0532191	0.0627836
CVD+AF+HF	3547	9367	0.0826957	0.0917049	0.0859345	0.0977306
CVD+AF+HF	3547	9368	0.101872	0.116567	0.110135	0.123238
CVD+AF+HF	3547	9367	0.129765	0.155119	0.147842	0.162611
CVD+AF+HF	3547	9368	0.192567	0.233027	0.224497	0.241724
CVD+AF+HF	3547	9368	0.0437228	0.0469684	0.0427722	0.0514491
CVD+AF+HF	3547	9368	0.0676684	0.074509	0.0692709	0.0800134
CVD+AF+HF	3548	9368	0.0679135	0.0703459	0.0652482	0.0757126
CVD+AF+HF	3548	9367	0.0553563	0.061706	0.0569167	0.06677
CVD+AF+HF	3548	9368	0.191172	0.232707	0.224181	0.2414
CVD+AF+HF	3548	9368	0.0250271	0.0232707	0.0203134	0.0265294
CVD+AF+HF	3548	9367	0.0342604	0.0364044	0.0327029	0.0403977
CVD+AF+HF	3548	9368	0.0442474	0.0445132	0.0404259	0.0488867
CVD+AF+HF	3548	9368	0.0151333	0.0114219	0.00936967	0.0137857
CVD+AF+HF	3548	9367	0.082759	0.0962955	0.0903943	0.102449
CVD+AF+HF	3548	9368	0.101573	0.117635	0.111177	0.124331
CVD+AF+HF	3548	9367	0.129077	0.148393	0.141251	0.155755
CVD+AF+HF	3549	9368	0.0438227	0.0472886	0.0430785	0.0517831
CVD+AF+HF	3549	9367	0.0550184	0.0591438	0.054451	0.064113
CVD+AF+HF	3549	9368	0.024224	0.0229505	0.0200138	0.0261887
CVD+AF+HF	3549	9368	0.192736	0.230999	0.222496	0.23967
CVD+AF+HF	3549	9367	0.082705	0.0910644	0.0853126	0.0970719
CVD+AF+HF	3549	9368	0.101754	0.119342	0.112843	0.126079
CVD+AF+HF	3549	9367	0.129571	0.155226	0.147947	0.16272
CVD+AF+HF	3549	9368	0.0676791	0.0737617	0.0685485	0.0792418
CVD+AF+HF	3549	9367	0.0336714	0.03128	0.0278479	0.0350076
CVD+AF+HF	3549	9368	0.0143522	0.0116354	0.0095633	0.0140188
CVD+AF+HF	3550	9368	0.191978	0.235482	0.22692	0.244209
CVD+AF+HF	3550	9368	0.0151672	0.0119556	0.0098541	0.0143682
CVD+AF+HF	3550	9368	0.0249725	0.0220965	0.0192158	0.0252794
CVD+AF+HF	3550	9367	0.034018	0.0353368	0.0316896	0.0392765
CVD+AF+HF	3550	9368	0.0439419	0.0455807	0.0414456	0.0500012
CVD+AF+HF	3550	9367	0.0549592	0.0606384	0.055889	0.0656632
CVD+AF+HF	3550	9368	0.0675749	0.0705594	0.0654543	0.0759333
CVD+AF+HF	3550	9367	0.082523	0.0948009	0.0889418	0.100913
CVD+AF+HF	3550	9367	0.129384	0.148287	0.141146	0.155646
CVD+AF+HF	3550	9368	0.101584	0.117955	0.111489	0.124659
CVD+AF+HF	3551	9368	0.067316	0.072801	0.06762	0.0782496
CVD+AF+HF	3551	9368	0.0143706	0.0113151	0.00927293	0.0136691
CVD+AF+HF	3551	9368	0.0241697	0.0226302	0.0197144	0.0258479
CVD+AF+HF	3551	9367	0.0334611	0.0321341	0.0286554	0.0359075
CVD+AF+HF	3551	9367	0.0824954	0.0912779	0.0855199	0.0972915
CVD+AF+HF	3551	9367	0.0546696	0.0571154	0.0525008	0.0620077
CVD+AF+HF	3551	9368	0.101746	0.118061	0.111593	0.124768
CVD+AF+HF	3551	9367	0.129851	0.155439	0.148156	0.162937
CVD+AF+HF	3551	9368	0.193524	0.233988	0.225445	0.242697
CVD+AF+HF	3551	9368	0.0434909	0.0479291	0.0436912	0.0524509
CVD+AF+HF	3552	9368	0.101959	0.11614	0.109719	0.122801
CVD+AF+HF	3552	9367	0.12898	0.15277	0.14554	0.160217
CVD+AF+HF	3552	9367	0.0835449	0.0964023	0.0904981	0.102559
CVD+AF+HF	3552	9367	0.0346137	0.0353368	0.0316896	0.0392765
CVD+AF+HF	3552	9367	0.0561577	0.0608519	0.0560945	0.0658846
CVD+AF+HF	3552	9368	0.04489	0.0475021	0.0432827	0.0520057
CVD+AF+HF	3552	9368	0.18851	0.225662	0.21723	0.234265
CVD+AF+HF	3552	9368	0.0251361	0.0236977	0.020713	0.0269834
CVD+AF+HF	3552	9368	0.015218	0.0112084	0.00917623	0.0135524
CVD+AF+HF	3552	9368	0.0687477	0.0731213	0.0679294	0.0785803
CVD+AF+HF	3553	9368	0.190197	0.226943	0.218494	0.235562
CVD+AF+HF	3553	9367	0.129318	0.155226	0.147947	0.16272
CVD+AF+HF	3553	9368	0.102093	0.118168	0.111697	0.124877
CVD+AF+HF	3553	9367	0.0834802	0.0926657	0.0868676	0.0987186
CVD+AF+HF	3553	9368	0.0685679	0.074936	0.0696838	0.0804542
CVD+AF+HF	3553	9368	0.0444462	0.0496371	0.0453261	0.0542307
CVD+AF+HF	3553	9367	0.0340141	0.0306395	0.0272427	0.0343322
CVD+AF+HF	3553	9368	0.0243492	0.0235909	0.0206131	0.0268699
CVD+AF+HF	3553	9368	0.0144102	0.0120623	0.00995113	0.0144845
CVD+AF+HF	3553	9367	0.0558392	0.0588235	0.054143	0.0637807
CVD+AF+HF	3554	9368	0.0444828	0.0471819	0.0429764	0.0516718
CVD+AF+HF	3554	9368	0.015265	0.0114219	0.00936967	0.0137857
CVD+AF+HF	3554	9367	0.0556887	0.058183	0.053527	0.063116
CVD+AF+HF	3554	9368	0.068253	0.0739752	0.0687549	0.0794623
CVD+AF+HF	3554	9367	0.0832498	0.0944806	0.0886307	0.100584
CVD+AF+HF	3554	9368	0.101985	0.117421	0.110968	0.124113
CVD+AF+HF	3554	9367	0.129333	0.151489	0.144285	0.158911
CVD+AF+HF	3554	9368	0.189574	0.229078	0.2206	0.237724
CVD+AF+HF	3554	9368	0.0250979	0.0228437	0.019914	0.0260751
CVD+AF+HF	3554	9367	0.034336	0.0366179	0.0329057	0.0406218
CVD+AF+HF	3555	9368	0.0243134	0.0240179	0.0210129	0.0273237
CVD+AF+HF	3555	9367	0.0337318	0.0307462	0.0273435	0.0344447
CVD+AF+HF	3555	9368	0.0440465	0.0497438	0.0454284	0.0543419
CVD+AF+HF	3555	9367	0.0553451	0.0574357	0.0528086	0.0623403
CVD+AF+HF	3555	9368	0.0681529	0.0709863	0.0658667	0.0763746
CVD+AF+HF	3555	9367	0.083158	0.0972563	0.0913283	0.103436
CVD+AF+HF	3555	9368	0.102102	0.115393	0.10899	0.122036
CVD+AF+HF	3555	9368	0.014445	0.0117421	0.00966019	0.0141353
CVD+AF+HF	3555	9367	0.129632	0.153518	0.146273	0.160979
CVD+AF+HF	3555	9368	0.191271	0.231853	0.223338	0.240535
CVD+AF+HF	3556	9368	0.101854	0.114112	0.107741	0.120724
CVD+AF+HF	3556	9368	0.0683154	0.0707728	0.0656605	0.0761539
CVD+AF+HF	3556	9368	0.0445707	0.0480359	0.0437933	0.0525622
CVD+AF+HF	3556	9367	0.034413	0.0345895	0.0309809	0.0384912
CVD+AF+HF	3556	9368	0.0251029	0.0238044	0.0208129	0.0270968
CVD+AF+HF	3556	9368	0.0151889	0.0114219	0.00936967	0.0137857
CVD+AF+HF	3556	9367	0.129153	0.150955	0.143761	0.158367
CVD+AF+HF	3556	9368	0.189681	0.228864	0.220389	0.237508
CVD+AF+HF	3556	9367	0.0831897	0.100459	0.0944429	0.106725
CVD+AF+HF	3556	9367	0.0557601	0.0596776	0.0549645	0.0646668
CVD+AF+HF	3557	9368	0.0143786	0.0120623	0.00995113	0.0144845
CVD+AF+HF	3557	9368	0.0242993	0.023164	0.0202135	0.0264158
CVD+AF+HF	3557	9368	0.101986	0.116887	0.110448	0.123566
CVD+AF+HF	3557	9367	0.0337867	0.0313868	0.0279488	0.0351201
CVD+AF+HF	3557	9368	0.191364	0.229078	0.2206	0.237724
CVD+AF+HF	3557	9367	0.0553831	0.0567951	0.052193	0.0616752
CVD+AF+HF	3557	9367	0.129555	0.156614	0.149308	0.164134
CVD+AF+HF	3557	9368	0.0441563	0.0493168	0.0450195	0.0538971
CVD+AF+HF	3557	9367	0.0831391	0.0924522	0.0866602	0.098499
CVD+AF+HF	3557	9368	0.068161	0.074936	0.0696838	0.0804542
CVD+AF+HF	3558	9368	0.101865	0.114859	0.108469	0.121489
CVD+AF+HF	3558	9367	0.0829704	0.0968293	0.0909132	0.102997
CVD+AF+HF	3558	9368	0.0679431	0.072374	0.0672073	0.0778085
CVD+AF+HF	3558	9367	0.0553724	0.0592506	0.0545537	0.0642238
CVD+AF+HF	3558	9368	0.0442549	0.0468617	0.0426701	0.0513378
CVD+AF+HF	3558	9367	0.0341956	0.0353368	0.0316896	0.0392765
CVD+AF+HF	3558	9368	0.0250543	0.022737	0.0198142	0.0259615
CVD+AF+HF	3558	9367	0.12943	0.151703	0.144494	0.159129
CVD+AF+HF	3558	9368	0.0152295	0.0117421	0.00966019	0.0141353
CVD+AF+HF	3558	9368	0.19051	0.230999	0.222496	0.23967
CVD+AF+HF	3559	9368	0.014406	0.0118488	0.00975712	0.0142518
CVD+AF+HF	3559	9368	0.0242596	0.02231	0.0194152	0.0255069
CVD+AF+HF	3559	9367	0.0335756	0.0322408	0.0287564	0.03602
CVD+AF+HF	3559	9368	0.043808	0.0492101	0.0449173	0.0537859
CVD+AF+HF	3559	9367	0.055052	0.0563681	0.0517827	0.0612317
CVD+AF+HF	3559	9368	0.0677831	0.0725875	0.0674136	0.078029
CVD+AF+HF	3559	9367	0.0828968	0.093413	0.0875935	0.0994868
CVD+AF+HF	3559	9368	0.10198	0.118915	0.112427	0.125642
CVD+AF+HF	3559	9368	0.192196	0.230679	0.22218	0.239346
CVD+AF+HF	3559	9367	0.129826	0.155119	0.147842	0.162611
CVD+AF+HF	3560	9367	0.0833233	0.0982171	0.0922625	0.104423
CVD+AF+HF	3560	9367	0.0559647	0.0623465	0.0575335	0.0674339
CVD+AF+HF	3560	9368	0.044758	0.0468617	0.0426701	0.0513378
CVD+AF+HF	3560	9367	0.0345882	0.0357639	0.0320948	0.0397251
CVD+AF+HF	3560	9368	0.0251428	0.0230572	0.0201136	0.0263023
CVD+AF+HF	3560	9368	0.0151816	0.0116354	0.0095633	0.0140188
CVD+AF+HF	3560	9368	0.101792	0.112084	0.105763	0.118646
CVD+AF+HF	3560	9367	0.128903	0.15576	0.14847	0.163263
CVD+AF+HF	3560	9368	0.189079	0.225555	0.217125	0.234157
CVD+AF+HF	3560	9368	0.0685427	0.0714133	0.0662792	0.0768158
CVD+AF+HF	3561	9368	0.068347	0.0762169	0.0709227	0.0817764
CVD+AF+HF	3561	9367	0.129247	0.15608	0.148785	0.16359
CVD+AF+HF	3561	9368	0.101972	0.120517	0.113989	0.127281
CVD+AF+HF	3561	9367	0.0832375	0.0893563	0.0836545	0.0953149
CVD+AF+HF	3561	9368	0.0243518	0.0235909	0.0206131	0.0268699
CVD+AF+HF	3561	9368	0.0442927	0.0492101	0.0449173	0.0537859
CVD+AF+HF	3561	9367	0.0339881	0.0314935	0.0280497	0.0352326
CVD+AF+HF	3561	9368	0.190762	0.226516	0.218072	0.23513
CVD+AF+HF	3561	9367	0.0556491	0.0576492	0.0530139	0.0625619
CVD+AF+HF	3561	9368	0.0143829	0.0120623	0.00995113	0.0144845
CVD+AF+HF	3562	9367	0.0554901	0.0585033	0.053835	0.0634484
CVD+AF+HF	3562	9368	0.0680966	0.0755764	0.0703032	0.0811153
CVD+AF+HF	3562	9368	0.044389	0.0468617	0.0426701	0.0513378
CVD+AF+HF	3562	9368	0.101861	0.11614	0.109719	0.122801
CVD+AF+HF	3562	9367	0.129204	0.153197	0.145959	0.160652
CVD+AF+HF	3562	9368	0.190101	0.229184	0.220705	0.237833
CVD+AF+HF	3562	9367	0.0830124	0.0912779	0.0855199	0.0972915
CVD+AF+HF	3562	9368	0.0251053	0.0238044	0.0208129	0.0270968
CVD+AF+HF	3562	9367	0.0342928	0.0364044	0.0327029	0.0403977
CVD+AF+HF	3562	9368	0.0152359	0.0117421	0.00966019	0.0141353
CVD+AF+HF	3563	9368	0.0679228	0.0738685	0.0686517	0.079352
CVD+AF+HF	3563	9367	0.0551904	0.0578627	0.0532191	0.0627836
CVD+AF+HF	3563	9367	0.0829348	0.0926657	0.0868676	0.0987186
CVD+AF+HF	3563	9368	0.101964	0.114966	0.108574	0.121599
CVD+AF+HF	3563	9367	0.129602	0.157254	0.149936	0.164786
CVD+AF+HF	3563	9368	0.191738	0.230679	0.22218	0.239346
CVD+AF+HF	3563	9368	0.0144228	0.0125961	0.0104369	0.0150657
CVD+AF+HF	3563	9368	0.0439172	0.0492101	0.0449173	0.0537859
CVD+AF+HF	3563	9367	0.033707	0.03128	0.0278479	0.0350076
CVD+AF+HF	3563	9368	0.02432	0.02231	0.0194152	0.0255069
CVD+AF+HF	3564	9368	0.190206	0.227477	0.21902	0.236103
CVD+AF+HF	3564	9368	0.0151694	0.0118488	0.00975712	0.0142518
CVD+AF+HF	3564	9367	0.129035	0.15245	0.145226	0.159891
CVD+AF+HF	3564	9368	0.0251013	0.023164	0.0202135	0.0264158
CVD+AF+HF	3564	9367	0.0344038	0.0362976	0.0326015	0.0402856
CVD+AF+HF	3564	9368	0.0444525	0.0444065	0.0403239	0.0487753
CVD+AF+HF	3564	9367	0.055582	0.0625601	0.0577391	0.0676552
CVD+AF+HF	3564	9368	0.101698	0.115179	0.108782	0.121817
CVD+AF+HF	3564	9367	0.0829717	0.0994982	0.0935083	0.105738
CVD+AF+HF	3564	9368	0.0681618	0.0698121	0.0647328	0.0751608
CVD+AF+HF	3565	9367	0.0337921	0.0327746	0.0292616	0.036582
CVD+AF+HF	3565	9368	0.191863	0.228864	0.220389	0.237508
CVD+AF+HF	3565	9368	0.101807	0.117528	0.111073	0.124222
CVD+AF+HF	3565	9367	0.0829537	0.0906373	0.084898	0.0966327
CVD+AF+HF	3565	9368	0.0679427	0.0766439	0.0713358	0.082217
CVD+AF+HF	3565	9368	0.0439974	0.0478224	0.043589	0.0523396
CVD+AF+HF	3565	9367	0.129512	0.156934	0.149622	0.16446
CVD+AF+HF	3565	9367	0.0552273	0.0565816	0.0519879	0.0614535
CVD+AF+HF	3565	9368	0.0242983	0.023164	0.0202135	0.0264158
CVD+AF+HF	3565	9368	0.0143635	0.0117421	0.00966019	0.0141353
CVD+AF+HF	3566	9368	0.10173	0.117635	0.111177	0.124331
CVD+AF+HF	3566	9368	0.0152156	0.0122758	0.0101453	0.0147171
CVD+AF+HF	3566	9368	0.025058	0.02231	0.0194152	0.0255069
CVD+AF+HF	3566	9367	0.0341665	0.0359774	0.0322975	0.0399493
CVD+AF+HF	3566	9368	0.04416	0.0464347	0.0422618	0.0508924
CVD+AF+HF	3566	9367	0.0552023	0.0589303	0.0542457	0.0638915
CVD+AF+HF	3566	9368	0.0678133	0.0751494	0.0698902	0.0806746
CVD+AF+HF	3566	9367	0.0827393	0.0920252	0.0862455	0.09806
CVD+AF+HF	3566	9368	0.191003	0.232814	0.224286	0.241508
CVD+AF+HF	3566	9367	0.129293	0.149141	0.141983	0.156517
CVD+AF+HF	3567	9367	0.129777	0.157468	0.150145	0.165004
CVD+AF+HF	3567	9368	0.101796	0.117208	0.11076	0.123894
CVD+AF+HF	3567	9367	0.0827413	0.0913846	0.0856235	0.0974013
CVD+AF+HF	3567	9368	0.067563	0.074082	0.0688581	0.0795725
CVD+AF+HF	3567	9368	0.0143943	0.0117421	0.00966019	0.0141353
CVD+AF+HF	3567	9368	0.0436733	0.0496371	0.0453261	0.0542307
CVD+AF+HF	3567	9367	0.033582	0.0328814	0.0293626	0.0366944
CVD+AF+HF	3567	9368	0.192641	0.231106	0.222601	0.239778
CVD+AF+HF	3567	9368	0.0242588	0.02231	0.0194152	0.0255069
CVD+AF+HF	3567	9367	0.0549082	0.0548735	0.0503473	0.0596789
CVD+AF+HF	3568	9368	0.0151477	0.0108881	0.00888645	0.013202
CVD+AF+HF	3568	9367	0.0833469	0.0973631	0.0914321	0.103546
CVD+AF+HF	3568	9368	0.0250536	0.0235909	0.0206131	0.0268699
CVD+AF+HF	3568	9367	0.0344474	0.0346963	0.0310821	0.0386034
CVD+AF+HF	3568	9368	0.0446779	0.0486763	0.0444063	0.0532297
CVD+AF+HF	3568	9367	0.0559314	0.0589303	0.0542457	0.0638915
CVD+AF+HF	3568	9368	0.0685036	0.0725875	0.0674136	0.078029
CVD+AF+HF	3568	9368	0.101848	0.117208	0.11076	0.123894
CVD+AF+HF	3568	9367	0.129056	0.151703	0.144494	0.159129
CVD+AF+HF	3568	9368	0.189455	0.22705	0.218599	0.23567
CVD+AF+HF	3569	9368	0.044264	0.0470751	0.0428743	0.0515605
CVD+AF+HF	3569	9368	0.190996	0.230038	0.221548	0.238697
CVD+AF+HF	3569	9368	0.024257	0.0234842	0.0205131	0.0267564
CVD+AF+HF	3569	9367	0.0338774	0.0309598	0.0275452	0.0346699
CVD+AF+HF	3569	9368	0.102018	0.120517	0.113989	0.127281
CVD+AF+HF	3569	9367	0.12949	0.153197	0.145959	0.160652
CVD+AF+HF	3569	9368	0.0683379	0.073655	0.0684453	0.0791316
CVD+AF+HF	3569	9367	0.0556181	0.0604249	0.0556835	0.0654418
CVD+AF+HF	3569	9368	0.0143672	0.0119556	0.0098541	0.0143682
CVD+AF+HF	3569	9367	0.0832352	0.0913846	0.0856235	0.0974013
CVD+AF+HF	3570	9368	0.190542	0.230038	0.221548	0.238697
CVD+AF+HF	3570	9368	0.0151919	0.0111016	0.00907959	0.0134356
CVD+AF+HF	3570	9368	0.0250018	0.0230572	0.0201136	0.0263023
CVD+AF+HF	3570	9367	0.0341671	0.0351233	0.0314871	0.0390522
CVD+AF+HF	3570	9368	0.044255	0.0479291	0.0436912	0.0524509
CVD+AF+HF	3570	9367	0.0554406	0.057756	0.0531165	0.0626727
CVD+AF+HF	3570	9368	0.0680374	0.0726943	0.0675168	0.0781393
CVD+AF+HF	3570	9367	0.0830223	0.0944806	0.0886307	0.100584
CVD+AF+HF	3570	9368	0.101875	0.118382	0.111906	0.125096
CVD+AF+HF	3570	9367	0.129429	0.15213	0.144912	0.159564
CVD+AF+HF	3571	9368	0.0143974	0.0115286	0.00946646	0.0139023
CVD+AF+HF	3571	9368	0.0242082	0.0232707	0.0203134	0.0265294
CVD+AF+HF	3571	9367	0.0336045	0.0318138	0.0283525	0.0355701
CVD+AF+HF	3571	9368	0.0438382	0.0476089	0.0433848	0.052117
CVD+AF+HF	3571	9367	0.0551273	0.0572222	0.0526034	0.0621186
CVD+AF+HF	3571	9368	0.0679003	0.0705594	0.0654543	0.0759333
CVD+AF+HF	3571	9367	0.0829188	0.0972563	0.0913283	0.103436
CVD+AF+HF	3571	9368	0.102034	0.116354	0.109927	0.12302
CVD+AF+HF	3571	9367	0.129799	0.153731	0.146482	0.161196
CVD+AF+HF	3571	9368	0.192105	0.233348	0.224813	0.242048
CVD+AF+HF	3572	9367	0.0829784	0.0964023	0.0904981	0.102559
CVD+AF+HF	3572	9368	0.190655	0.231213	0.222706	0.239886
CVD+AF+HF	3572	9367	0.129216	0.148287	0.141146	0.155646
CVD+AF+HF	3572	9368	0.101731	0.120196	0.113677	0.126953
CVD+AF+HF	3572	9368	0.0680896	0.0713066	0.0661761	0.0767055
CVD+AF+HF	3572	9367	0.0555253	0.0589303	0.0542457	0.0638915
CVD+AF+HF	3572	9368	0.01512	0.0106746	0.00869351	0.0129682
CVD+AF+HF	3572	9367	0.0342501	0.0335219	0.0299692	0.0373685
CVD+AF+HF	3572	9368	0.0250091	0.0240179	0.0210129	0.0273237
CVD+AF+HF	3572	9368	0.0443522	0.0481426	0.0438955	0.0526735
CVD+AF+HF	3573	9367	0.0828941	0.0903171	0.0845871	0.0963033
CVD+AF+HF	3573	9367	0.0551678	0.0595708	0.0548618	0.064556
CVD+AF+HF	3573	9368	0.192243	0.230999	0.222496	0.23967
CVD+AF+HF	3573	9367	0.129621	0.155119	0.147842	0.162611
CVD+AF+HF	3573	9368	0.0679126	0.073228	0.0680326	0.0786906
CVD+AF+HF	3573	9368	0.0439722	0.0468617	0.0426701	0.0513378
CVD+AF+HF	3573	9368	0.101947	0.12009	0.113573	0.126844
CVD+AF+HF	3573	9368	0.0241992	0.0232707	0.0203134	0.0265294
CVD+AF+HF	3573	9368	0.014335	0.0113151	0.00927293	0.0136691
CVD+AF+HF	3573	9367	0.0336516	0.0319206	0.0284535	0.0356826
CVD+AF+HF	3574	9367	0.0551303	0.0592506	0.0545537	0.0642238
CVD+AF+HF	3574	9367	0.129493	0.148607	0.14146	0.155973
CVD+AF+HF	3574	9368	0.19153	0.234095	0.225551	0.242805
CVD+AF+HF	3574	9368	0.101742	0.119876	0.113364	0.126626
CVD+AF+HF	3574	9367	0.0827405	0.0928793	0.087075	0.0989381
CVD+AF+HF	3574	9368	0.0677169	0.0726943	0.0675168	0.0781393
CVD+AF+HF	3574	9368	0.0440237	0.0469684	0.0427722	0.0514491
CVD+AF+HF	3574	9368	0.015155	0.0116354	0.0095633	0.0140188
CVD+AF+HF	3574	9368	0.0249537	0.02231	0.0194152	0.0255069
CVD+AF+HF	3574	9367	0.0340289	0.034376	0.0307784	0.0382667
CVD+AF+HF	3575	9368	0.0675191	0.0699189	0.0648359	0.0752712
CVD+AF+HF	3575	9367	0.0548223	0.0573289	0.052706	0.0622294
CVD+AF+HF	3575	9368	0.0436081	0.0481426	0.0438955	0.0526735
CVD+AF+HF	3575	9367	0.0334484	0.0322408	0.0287564	0.03602
CVD+AF+HF	3575	9368	0.0241511	0.0222032	0.0193155	0.0253932
CVD+AF+HF	3575	9368	0.0143578	0.0115286	0.00946646	0.0139023
CVD+AF+HF	3575	9367	0.0826688	0.0937333	0.0879046	0.099816
CVD+AF+HF	3575	9368	0.101938	0.118702	0.112218	0.125424
CVD+AF+HF	3575	9367	0.129917	0.1564	0.149099	0.163916
CVD+AF+HF	3575	9368	0.193078	0.232494	0.22397	0.241183
CVD+AF+HF	3576	9367	0.0557505	0.062133	0.0573279	0.0672126
CVD+AF+HF	3576	9368	0.0250523	0.0236977	0.020713	0.0269834
CVD+AF+HF	3576	9368	0.0151192	0.0111016	0.00907959	0.0134356
CVD+AF+HF	3576	9368	0.0683015	0.0706661	0.0655574	0.0760436
CVD+AF+HF	3576	9367	0.0831379	0.0967225	0.0908094	0.102888
CVD+AF+HF	3576	9368	0.101701	0.118595	0.112114	0.125315
CVD+AF+HF	3576	9367	0.128966	0.150528	0.143343	0.157932
CVD+AF+HF	3576	9368	0.189977	0.22833	0.219863	0.236968
CVD+AF+HF	3576	9368	0.0445635	0.045474	0.0413436	0.0498898
CVD+AF+HF	3576	9367	0.0344377	0.0354436	0.0317909	0.0393887
CVD+AF+HF	3577	9368	0.0441265	0.0477156	0.0434869	0.0522283
CVD+AF+HF	3577	9367	0.0830171	0.0872211	0.0815827	0.0931177
CVD+AF+HF	3577	9368	0.10189	0.121264	0.114719	0.128046
CVD+AF+HF	3577	9368	0.0681116	0.0744022	0.0691677	0.0799032
CVD+AF+HF	3577	9367	0.0554521	0.0618127	0.0570195	0.0668807
CVD+AF+HF	3577	9367	0.0338549	0.0298922	0.0265371	0.0335437
CVD+AF+HF	3577	9368	0.0242625	0.0244449	0.021413	0.0277772
CVD+AF+HF	3577	9368	0.0143459	0.0116354	0.0095633	0.0140188
CVD+AF+HF	3577	9367	0.12941	0.154158	0.146901	0.161632
CVD+AF+HF	3577	9368	0.191524	0.230145	0.221653	0.238805
CVD+AF+HF	3578	9367	0.129324	0.150208	0.143029	0.157605
CVD+AF+HF	3578	9368	0.0678815	0.0734415	0.068239	0.0789111
CVD+AF+HF	3578	9367	0.0552652	0.0585033	0.053835	0.0634484
CVD+AF+HF	3578	9368	0.0441674	0.0467549	0.042568	0.0512264
CVD+AF+HF	3578	9367	0.0341416	0.0358706	0.0321961	0.0398372
CVD+AF+HF	3578	9368	0.0250078	0.0232707	0.0203134	0.0265294
CVD+AF+HF	3578	9368	0.0151699	0.0109949	0.00898299	0.0133189
CVD+AF+HF	3578	9367	0.0828038	0.0922387	0.0864529	0.0982795
CVD+AF+HF	3578	9368	0.10173	0.117741	0.111281	0.12444
CVD+AF+HF	3578	9368	0.191014	0.233668	0.225129	0.242372
CVD+AF+HF	3579	9368	0.0242188	0.0226302	0.0197144	0.0258479
CVD+AF+HF	3579	9368	0.0143817	0.0118488	0.00975712	0.0142518
CVD+AF+HF	3579	9368	0.0437267	0.0466482	0.0424659	0.0511151
CVD+AF+HF	3579	9367	0.0549756	0.0574357	0.0528086	0.0623403
CVD+AF+HF	3579	9368	0.0676845	0.0761102	0.0708194	0.0816662
CVD+AF+HF	3579	9367	0.0827263	0.0902103	0.0844834	0.0961935
CVD+AF+HF	3579	9368	0.101889	0.117421	0.110968	0.124113
CVD+AF+HF	3579	9367	0.129771	0.155119	0.147842	0.162611
CVD+AF+HF	3579	9368	0.192518	0.233027	0.224497	0.241724
CVD+AF+HF	3579	9367	0.0335805	0.0322408	0.0287564	0.03602
CVD+AF+HF	3580	9368	0.191123	0.232173	0.223654	0.240859
CVD+AF+HF	3580	9367	0.129098	0.149034	0.141879	0.156408
CVD+AF+HF	3580	9368	0.101589	0.116887	0.110448	0.123566
CVD+AF+HF	3580	9367	0.0827832	0.0974698	0.0915359	0.103655
CVD+AF+HF	3580	9368	0.0679248	0.0700256	0.064939	0.0753816
CVD+AF+HF	3580	9367	0.0553699	0.0611722	0.0564028	0.0662167
CVD+AF+HF	3580	9367	0.0342521	0.0359774	0.0322975	0.0399493
CVD+AF+HF	3580	9368	0.0250066	0.0234842	0.0205131	0.0267564
CVD+AF+HF	3580	9368	0.0151071	0.0112084	0.00917623	0.0135524
CVD+AF+HF	3580	9368	0.0442455	0.0452605	0.0411396	0.049667
CVD+AF+HF	3581	9368	0.0143254	0.0115286	0.00946646	0.0139023
CVD+AF+HF	3581	9367	0.0336604	0.0310665	0.0276461	0.0347825
CVD+AF+HF	3581	9368	0.192695	0.23196	0.223444	0.240643
CVD+AF+HF	3581	9367	0.129578	0.154585	0.147319	0.162067
CVD+AF+HF	3581	9368	0.101772	0.119129	0.112635	0.125861
CVD+AF+HF	3581	9367	0.0827306	0.0909576	0.0852089	0.0969621
CVD+AF+HF	3581	9368	0.067694	0.0733348	0.0681358	0.0788008
CVD+AF+HF	3581	9367	0.0550287	0.0591438	0.054451	0.064113
CVD+AF+HF	3581	9368	0.0438227	0.0479291	0.0436912	0.0524509
CVD+AF+HF	3581	9368	0.0242033	0.0230572	0.0201136	0.0263023
CVD+AF+HF	3582	9368	0.0249582	0.021883	0.0190164	0.025052
CVD+AF+HF	3582	9367	0.034012	0.0354436	0.0317909	0.0393887
CVD+AF+HF	3582	9367	0.129398	0.1485	0.141356	0.155864
CVD+AF+HF	3582	9368	0.19194	0.234735	0.226183	0.243453
CVD+AF+HF	3582	9368	0.101594	0.118061	0.111593	0.124768
CVD+AF+HF	3582	9367	0.0825442	0.0954414	0.0895643	0.101572
CVD+AF+HF	3582	9368	0.0675834	0.0702391	0.0651451	0.0756023
CVD+AF+HF	3582	9367	0.0549683	0.0607452	0.0559918	0.0657739
CVD+AF+HF	3582	9368	0.0439432	0.0457942	0.0416496	0.0502241
CVD+AF+HF	3582	9368	0.0151489	0.0118488	0.00975712	0.0142518
CVD+AF+HF	3583	9368	0.0143514	0.0112084	0.00917623	0.0135524
CVD+AF+HF	3583	9368	0.0434916	0.0482494	0.0439976	0.0527847
CVD+AF+HF	3583	9368	0.0673269	0.0729078	0.0677231	0.0783598
CVD+AF+HF	3583	9367	0.0825124	0.0917049	0.0859345	0.0977306
CVD+AF+HF	3583	9368	0.101764	0.116994	0.110552	0.123675
CVD+AF+HF	3583	9367	0.129854	0.156187	0.148889	0.163699
CVD+AF+HF	3583	9368	0.193492	0.233881	0.22534	0.242588
CVD+AF+HF	3583	9368	0.0241547	0.0228437	0.019914	0.0260751
CVD+AF+HF	3583	9367	0.0546776	0.0569019	0.0522956	0.061786
CVD+AF+HF	3583	9367	0.0334541	0.0318138	0.0283525	0.0355701
CVD+AF+HF	3584	9368	0.175576	0.203245	0.195136	0.211539
CVD+AF+HF	3584	9369	0.0273038	0.0259366	0.0228128	0.0293596
CVD+AF+HF	3584	9366	0.0369624	0.0390775	0.0352436	0.0432013
CVD+AF+HF	3584	9368	0.0473412	0.0498506	0.0455306	0.0544531
CVD+AF+HF	3584	9367	0.0588021	0.0629871	0.0581504	0.0680976
CVD+AF+HF	3584	9368	0.0715346	0.0783518	0.0729885	0.083979
CVD+AF+HF	3584	9367	0.0861669	0.0998185	0.0938198	0.106067
CVD+AF+HF	3584	9368	0.103677	0.118061	0.111593	0.124768
CVD+AF+HF	3584	9368	0.0171159	0.0157985	0.0133714	0.0185329
CVD+AF+HF	3584	9367	0.128381	0.149568	0.142402	0.156952
CVD+AF+HF	3585	9368	0.177338	0.205273	0.197134	0.213597
CVD+AF+HF	3585	9367	0.128932	0.154158	0.146901	0.161632
CVD+AF+HF	3585	9368	0.103866	0.118275	0.111802	0.124987
CVD+AF+HF	3585	9367	0.085956	0.0948009	0.0889418	0.100913
CVD+AF+HF	3585	9368	0.0713751	0.0793126	0.0739185	0.0849698
CVD+AF+HF	3585	9367	0.058542	0.0639479	0.0590761	0.069093
CVD+AF+HF	3585	9368	0.0468933	0.0496371	0.0453261	0.0542307
CVD+AF+HF	3585	9367	0.0362207	0.0367247	0.033007	0.0407338
CVD+AF+HF	3585	9366	0.026413	0.0258381	0.0227199	0.0292558
CVD+AF+HF	3585	9370	0.0161847	0.0147279	0.0123872	0.0173769
CVD+AF+HF	3586	9367	0.128785	0.155439	0.148156	0.162937
CVD+AF+HF	3586	9367	0.0580337	0.0645884	0.0596934	0.0697563
CVD+AF+HF	3586	9368	0.0707408	0.0770709	0.0717489	0.0826576
CVD+AF+HF	3586	9367	0.085569	0.0974698	0.0915359	0.103655
CVD+AF+HF	3586	9368	0.103504	0.11614	0.109719	0.122801
CVD+AF+HF	3586	9368	0.0271906	0.0259394	0.0228153	0.0293627
CVD+AF+HF	3586	9367	0.036515	0.037899	0.034123	0.0419658
CVD+AF+HF	3586	9368	0.0171721	0.0149445	0.0125859	0.0176113
CVD+AF+HF	3586	9368	0.0466842	0.0476089	0.0433848	0.052117
CVD+AF+HF	3586	9368	0.177799	0.205594	0.197449	0.213922
CVD+AF+HF	3587	9368	0.0462045	0.0473954	0.0431806	0.0518944
CVD+AF+HF	3587	9367	0.0358135	0.0364044	0.0327029	0.0403977
CVD+AF+HF	3587	9367	0.0578317	0.0638411	0.0589732	0.0689824
CVD+AF+HF	3587	9367	0.129302	0.151703	0.144494	0.159129
CVD+AF+HF	3587	9367	0.0853072	0.0974698	0.0915359	0.103655
CVD+AF+HF	3587	9368	0.103715	0.121371	0.114823	0.128155
CVD+AF+HF	3587	9368	0.179491	0.210611	0.202391	0.21901
CVD+AF+HF	3587	9368	0.0263146	0.0261529	0.0230158	0.029589
CVD+AF+HF	3587	9368	0.07064	0.0733348	0.0681358	0.0788008
CVD+AF+HF	3587	9368	0.0161941	0.0144108	0.012096	0.0170343
CVD+AF+HF	3588	9367	0.128669	0.152343	0.145122	0.159782
CVD+AF+HF	3588	9368	0.0170271	0.0148377	0.0124878	0.017496
CVD+AF+HF	3588	9368	0.0272115	0.0270068	0.0238186	0.0304935
CVD+AF+HF	3588	9367	0.0367018	0.0373652	0.0336156	0.0414059
CVD+AF+HF	3588	9368	0.0468864	0.0485696	0.0443041	0.0531185
CVD+AF+HF	3588	9367	0.0582086	0.065229	0.0603108	0.0704196
CVD+AF+HF	3588	9367	0.0856154	0.0997118	0.093716	0.105958
CVD+AF+HF	3588	9368	0.103377	0.117314	0.110864	0.124003
CVD+AF+HF	3588	9368	0.177346	0.205167	0.197028	0.213488
CVD+AF+HF	3588	9368	0.0709278	0.0751494	0.0698902	0.0806746
CVD+AF+HF	3589	9368	0.0707591	0.0813407	0.0758827	0.0870607
CVD+AF+HF	3589	9367	0.129188	0.154692	0.147424	0.162176
CVD+AF+HF	3589	9368	0.179187	0.207301	0.199131	0.215654
CVD+AF+HF	3589	9368	0.0262972	0.0251921	0.0221138	0.0285704
CVD+AF+HF	3589	9367	0.0359765	0.0368314	0.0331084	0.0408459
CVD+AF+HF	3589	9368	0.0160725	0.0146243	0.0122918	0.0172652
CVD+AF+HF	3589	9367	0.0579194	0.0610654	0.0563	0.066106
CVD+AF+HF	3589	9367	0.0854088	0.08989	0.0841725	0.095864
CVD+AF+HF	3589	9368	0.103611	0.121904	0.115344	0.128701
CVD+AF+HF	3589	9368	0.0464295	0.0498506	0.0455306	0.0544531
CVD+AF+HF	3590	9368	0.17912	0.207195	0.199026	0.215546
CVD+AF+HF	3590	9367	0.128981	0.15576	0.14847	0.163263
CVD+AF+HF	3590	9367	0.0851326	0.0970428	0.0911208	0.103217
CVD+AF+HF	3590	9368	0.103225	0.116567	0.110135	0.123238
CVD+AF+HF	3590	9368	0.0463901	0.0482494	0.0439976	0.0527847
CVD+AF+HF	3590	9367	0.0363322	0.0384328	0.0346305	0.0425254
CVD+AF+HF	3590	9368	0.0270969	0.0262596	0.0231161	0.0297021
CVD+AF+HF	3590	9368	0.0170586	0.013877	0.0116069	0.0164564
CVD+AF+HF	3590	9367	0.0576135	0.0615992	0.0568139	0.0666594
CVD+AF+HF	3590	9368	0.0703192	0.0777114	0.0723687	0.0833184
CVD+AF+HF	3591	9368	0.026199	0.0246584	0.0216131	0.0280039
CVD+AF+HF	3591	9367	0.129546	0.152343	0.145122	0.159782
CVD+AF+HF	3591	9368	0.180852	0.211998	0.203759	0.220417
CVD+AF+HF	3591	9368	0.103392	0.120517	0.113989	0.127281
CVD+AF+HF	3591	9368	0.0702339	0.0744022	0.0691677	0.0799032
CVD+AF+HF	3591	9367	0.0573415	0.0604249	0.0556835	0.0654418
CVD+AF+HF	3591	9368	0.0459176	0.0501708	0.0458374	0.0547866
CVD+AF+HF	3591	9367	0.0356282	0.0361909	0.0325002	0.0401735
CVD+AF+HF	3591	9367	0.084931	0.0973631	0.0914321	0.103546
CVD+AF+HF	3591	9368	0.0160812	0.0146243	0.0122918	0.0172652
CVD+AF+HF	3592	9368	0.0169893	0.0156917	0.0132731	0.0184178
CVD+AF+HF	3592	9368	0.0272271	0.0272203	0.0240194	0.0307195
CVD+AF+HF	3592	9367	0.0368271	0.0364044	0.0327029	0.0403977
CVD+AF+HF	3592	9368	0.0471516	0.0519855	0.0475766	0.0566755
CVD+AF+HF	3592	9367	0.0585728	0.0627736	0.0579447	0.0678764
CVD+AF+HF	3592	9368	0.0712336	0.0760034	0.0707162	0.081556
CVD+AF+HF	3592	9367	0.0858612	0.0986442	0.0926777	0.104861
CVD+AF+HF	3592	9367	0.128435	0.150955	0.143761	0.158367
CVD+AF+HF	3592	9368	0.17645	0.203459	0.195346	0.211756
CVD+AF+HF	3592	9368	0.103534	0.119556	0.113052	0.126298
CVD+AF+HF	3593	9367	0.128987	0.154051	0.146796	0.161523
CVD+AF+HF	3593	9368	0.10367	0.118915	0.112427	0.125642
CVD+AF+HF	3593	9368	0.178241	0.207942	0.199762	0.216304
CVD+AF+HF	3593	9367	0.0857096	0.0924522	0.0866602	0.098499
CVD+AF+HF	3593	9368	0.0710552	0.0796328	0.0742286	0.0853
CVD+AF+HF	3593	9367	0.0582775	0.0622398	0.0574307	0.0673233
CVD+AF+HF	3593	9368	0.0466865	0.0485696	0.0443041	0.0531185
CVD+AF+HF	3593	9367	0.0360998	0.0389666	0.0351383	0.0430849
CVD+AF+HF	3593	9368	0.0263436	0.0246584	0.0216131	0.0280039
CVD+AF+HF	3593	9368	0.0160639	0.0152647	0.0128802	0.0179571
CVD+AF+HF	3594	9367	0.128771	0.152984	0.145749	0.160435
CVD+AF+HF	3594	9368	0.178514	0.207515	0.199342	0.215871
CVD+AF+HF	3594	9367	0.0852885	0.0946941	0.0888381	0.100804
CVD+AF+HF	3594	9368	0.0704992	0.0780316	0.0726786	0.0836487
CVD+AF+HF	3594	9367	0.0578523	0.0622398	0.0574307	0.0673233
CVD+AF+HF	3594	9368	0.046501	0.0505978	0.0462464	0.0552312
CVD+AF+HF	3594	9367	0.0363951	0.0355503	0.0318922	0.0395008
CVD+AF+HF	3594	9368	0.0271265	0.0269001	0.0237182	0.0303805
CVD+AF+HF	3594	9368	0.0170495	0.0154782	0.0130766	0.0181875
CVD+AF+HF	3594	9368	0.103423	0.118702	0.112218	0.125424
CVD+AF+HF	3595	9367	0.0356909	0.0372585	0.0335141	0.0412939
CVD+AF+HF	3595	9368	0.0160857	0.0149445	0.0125859	0.0176113
CVD+AF+HF	3595	9368	0.0262528	0.0239112	0.0209129	0.0272103
CVD+AF+HF	3595	9368	0.046031	0.0485696	0.0443041	0.0531185
CVD+AF+HF	3595	9367	0.129312	0.154585	0.147319	0.162067
CVD+AF+HF	3595	9368	0.0703579	0.0748292	0.0695806	0.080344
CVD+AF+HF	3595	9367	0.0851228	0.0964023	0.0904981	0.102559
CVD+AF+HF	3595	9368	0.103533	0.117635	0.111177	0.124331
CVD+AF+HF	3595	9368	0.180274	0.211038	0.202812	0.219443
CVD+AF+HF	3595	9367	0.05759	0.0635209	0.0586646	0.0686506
CVD+AF+HF	3596	9368	0.178153	0.206981	0.198816	0.215329
CVD+AF+HF	3596	9368	0.103241	0.11646	0.110031	0.123129
CVD+AF+HF	3596	9367	0.0853349	0.100352	0.0943391	0.106615
CVD+AF+HF	3596	9368	0.0706991	0.0735482	0.0683421	0.0790213
CVD+AF+HF	3596	9367	0.0579932	0.0643749	0.0594876	0.0695352
CVD+AF+HF	3596	9368	0.0467278	0.0483561	0.0440998	0.052896
CVD+AF+HF	3596	9367	0.0365843	0.0373652	0.0336156	0.0414059
CVD+AF+HF	3596	9368	0.027134	0.0270068	0.0238186	0.0304935
CVD+AF+HF	3596	9368	0.0169276	0.0150512	0.012684	0.0177266
CVD+AF+HF	3596	9367	0.128638	0.153197	0.145959	0.160652
CVD+AF+HF	3597	9368	0.0159852	0.0150512	0.012684	0.0177266
CVD+AF+HF	3597	9368	0.179991	0.207835	0.199657	0.216195
CVD+AF+HF	3597	9368	0.0262287	0.0236977	0.020713	0.0269834
CVD+AF+HF	3597	9367	0.0358633	0.0375787	0.0338185	0.0416299
CVD+AF+HF	3597	9368	0.0462398	0.050064	0.0457351	0.0546754
CVD+AF+HF	3597	9367	0.0576661	0.0629871	0.0581504	0.0680976
CVD+AF+HF	3597	9368	0.0704846	0.0782451	0.0728852	0.0838689
CVD+AF+HF	3597	9367	0.0852434	0.0904238	0.0846907	0.0964131
CVD+AF+HF	3597	9368	0.103397	0.121584	0.115031	0.128373
CVD+AF+HF	3597	9367	0.129207	0.155226	0.147947	0.16272
CVD+AF+HF	3598	9368	0.0462283	0.0498506	0.0455306	0.0544531
CVD+AF+HF	3598	9367	0.0574423	0.0605317	0.0557863	0.0655525
CVD+AF+HF	3598	9368	0.0700984	0.0794193	0.0740219	0.0850799
CVD+AF+HF	3598	9367	0.0848886	0.0938401	0.0880083	0.0999258
CVD+AF+HF	3598	9368	0.10314	0.120837	0.114302	0.127609
CVD+AF+HF	3598	9367	0.128917	0.149247	0.142088	0.156626
CVD+AF+HF	3598	9368	0.0169595	0.0152647	0.0128802	0.0179571
CVD+AF+HF	3598	9368	0.179811	0.211785	0.203548	0.220201
CVD+AF+HF	3598	9368	0.0270395	0.0264731	0.0233168	0.0299283
CVD+AF+HF	3598	9367	0.0362248	0.0354436	0.0317909	0.0393887
CVD+AF+HF	3599	9367	0.0355291	0.0369382	0.0332099	0.0409579
CVD+AF+HF	3599	9367	0.0571361	0.0618127	0.0570195	0.0668807
CVD+AF+HF	3599	9368	0.0699521	0.0738685	0.0686517	0.079352
CVD+AF+HF	3599	9367	0.084782	0.0945874	0.0887344	0.100694
CVD+AF+HF	3599	9368	0.103254	0.120196	0.113677	0.126953
CVD+AF+HF	3599	9367	0.129491	0.155866	0.148575	0.163372
CVD+AF+HF	3599	9368	0.181581	0.211465	0.203233	0.219876
CVD+AF+HF	3599	9368	0.0159935	0.0148377	0.0124878	0.017496
CVD+AF+HF	3599	9368	0.0457412	0.0488898	0.0446107	0.0534522
CVD+AF+HF	3599	9368	0.0261374	0.0242314	0.0212129	0.0275505
CVD+AF+HF	3600	9368	0.177779	0.20602	0.197869	0.214355
CVD+AF+HF	3600	9369	0.0270761	0.026577	0.0234146	0.0300382
CVD+AF+HF	3600	9366	0.0366474	0.0387572	0.0349389	0.0428657
CVD+AF+HF	3600	9368	0.0468834	0.0482494	0.0439976	0.0527847
CVD+AF+HF	3600	9367	0.0582719	0.0642682	0.0593847	0.0694247
CVD+AF+HF	3600	9368	0.0709662	0.0737617	0.0685485	0.0792418
CVD+AF+HF	3600	9367	0.0855953	0.0992847	0.0933007	0.105519
CVD+AF+HF	3600	9368	0.103352	0.122972	0.116386	0.129793
CVD+AF+HF	3600	9367	0.128724	0.148607	0.14146	0.155973
CVD+AF+HF	3600	9368	0.016946	0.0141973	0.0119002	0.0168032
CVD+AF+HF	3601	9369	0.103573	0.11997	0.113456	0.126721
CVD+AF+HF	3601	9366	0.0853908	0.0953449	0.0894701	0.101473
CVD+AF+HF	3601	9369	0.0707993	0.0785569	0.0731873	0.0841903
CVD+AF+HF	3601	9367	0.0580369	0.0643749	0.0594876	0.0695352
CVD+AF+HF	3601	9367	0.0359338	0.0368314	0.0331084	0.0408459
CVD+AF+HF	3601	9368	0.0262086	0.0262596	0.0231161	0.0297021
CVD+AF+HF	3601	9368	0.0160539	0.0135568	0.0113139	0.0161092
CVD+AF+HF	3601	9368	0.129345	0.15158	0.144374	0.159003
CVD+AF+HF	3601	9368	0.0464712	0.0462212	0.0420577	0.0506696
CVD+AF+HF	3601	9366	0.179372	0.210015	0.201804	0.218407
CVD+AF+HF	3602	9368	0.0169844	0.0135568	0.0113139	0.0161092
CVD+AF+HF	3602	9368	0.179992	0.208476	0.200288	0.216845
CVD+AF+HF	3602	9368	0.0269405	0.0265798	0.0234171	0.0300414
CVD+AF+HF	3602	9367	0.0361788	0.0375787	0.0338185	0.0416299
CVD+AF+HF	3602	9368	0.0462282	0.0475021	0.0432827	0.0520057
CVD+AF+HF	3602	9367	0.0575213	0.0640547	0.059179	0.0692035
CVD+AF+HF	3602	9368	0.0701597	0.0755764	0.0703032	0.0811153
CVD+AF+HF	3602	9367	0.0850283	0.0959752	0.0900831	0.10212
CVD+AF+HF	3602	9368	0.103239	0.120303	0.113781	0.127062
CVD+AF+HF	3602	9367	0.129085	0.153091	0.145854	0.160544
CVD+AF+HF	3603	9368	0.0160525	0.0132365	0.0110212	0.0157617
CVD+AF+HF	3603	9368	0.0260756	0.0262596	0.0231161	0.0297021
CVD+AF+HF	3603	9367	0.0355153	0.0373652	0.0336156	0.0414059
CVD+AF+HF	3603	9367	0.057336	0.061706	0.0569167	0.06677
CVD+AF+HF	3603	9368	0.0458072	0.0452605	0.0411396	0.049667
CVD+AF+HF	3603	9367	0.0847612	0.0964023	0.0904981	0.102559
CVD+AF+HF	3603	9368	0.103467	0.121264	0.114719	0.128046
CVD+AF+HF	3603	9367	0.129664	0.152023	0.144808	0.159456
CVD+AF+HF	3603	9368	0.181537	0.213706	0.205442	0.222149
CVD+AF+HF	3603	9368	0.0700498	0.0754697	0.0701999	0.0810052
CVD+AF+HF	3604	9368	0.0168569	0.0140905	0.0118024	0.0166876
CVD+AF+HF	3604	9368	0.179564	0.210931	0.202707	0.219335
CVD+AF+HF	3604	9367	0.128908	0.148714	0.141565	0.156082
CVD+AF+HF	3604	9368	0.103116	0.122331	0.115761	0.129138
CVD+AF+HF	3604	9367	0.0850354	0.096509	0.0906019	0.102668
CVD+AF+HF	3604	9368	0.0703698	0.0748292	0.0695806	0.080344
CVD+AF+HF	3604	9367	0.0577221	0.0637344	0.0588704	0.0688718
CVD+AF+HF	3604	9368	0.0464332	0.0465414	0.0423639	0.0510037
CVD+AF+HF	3604	9367	0.0363564	0.038326	0.034529	0.0424135
CVD+AF+HF	3604	9368	0.0269863	0.0266866	0.0235175	0.0301544
CVD+AF+HF	3605	9368	0.0701987	0.0789923	0.0736085	0.0846396
CVD+AF+HF	3605	9367	0.129545	0.155866	0.148575	0.163372
CVD+AF+HF	3605	9368	0.103311	0.122438	0.115865	0.129247
CVD+AF+HF	3605	9367	0.0848762	0.0896765	0.0839653	0.0956444
CVD+AF+HF	3605	9367	0.0574139	0.0630938	0.0582532	0.0682083
CVD+AF+HF	3605	9368	0.0460231	0.0469684	0.0427722	0.0514491
CVD+AF+HF	3605	9367	0.0356728	0.0360841	0.0323988	0.0400614
CVD+AF+HF	3605	9368	0.0260914	0.0256191	0.0225145	0.0290232
CVD+AF+HF	3605	9368	0.0159434	0.0139838	0.0117046	0.016572
CVD+AF+HF	3605	9368	0.181212	0.20997	0.20176	0.218361
CVD+AF+HF	3606	9368	0.181353	0.210717	0.202497	0.219118
CVD+AF+HF	3606	9367	0.129182	0.154692	0.147424	0.162176
CVD+AF+HF	3606	9368	0.103004	0.119983	0.113468	0.126735
CVD+AF+HF	3606	9367	0.0845756	0.0954414	0.0895643	0.101572
CVD+AF+HF	3606	9368	0.0697536	0.0760034	0.0707162	0.081556
CVD+AF+HF	3606	9367	0.0571419	0.0611722	0.0564028	0.0662167
CVD+AF+HF	3606	9367	0.0359879	0.0381125	0.034326	0.0421897
CVD+AF+HF	3606	9368	0.0268514	0.0260461	0.0229155	0.0294759
CVD+AF+HF	3606	9368	0.0168751	0.0128096	0.0106315	0.0152979
CVD+AF+HF	3606	9368	0.0459224	0.0477156	0.0434869	0.0522283
CVD+AF+HF	3607	9367	0.129822	0.15672	0.149413	0.164242
CVD+AF+HF	3607	9368	0.0159419	0.01345	0.0112163	0.0159934
CVD+AF+HF	3607	9368	0.0259668	0.0257259	0.0226148	0.0291364
CVD+AF+HF	3607	9367	0.0353145	0.0357639	0.0320948	0.0397251
CVD+AF+HF	3607	9368	0.0455288	0.0473954	0.0431806	0.0518944
CVD+AF+HF	3607	9367	0.0568521	0.0613857	0.0566083	0.066438
CVD+AF+HF	3607	9368	0.0696602	0.073655	0.0684453	0.0791316
CVD+AF+HF	3607	9367	0.0843679	0.0955482	0.089668	0.101681
CVD+AF+HF	3607	9368	0.103195	0.120303	0.113781	0.127062
CVD+AF+HF	3607	9368	0.182913	0.212746	0.204495	0.221175
CVD+AF+HF	3608	9368	0.0168389	0.0141973	0.0119002	0.0168032
CVD+AF+HF	3608	9368	0.0270132	0.0282878	0.0250244	0.0318487
CVD+AF+HF	3608	9367	0.0365329	0.0358706	0.0321961	0.0398372
CVD+AF+HF	3608	9367	0.0580551	0.0646952	0.0597963	0.0698669
CVD+AF+HF	3608	9368	0.0706995	0.0754697	0.0701999	0.0810052
CVD+AF+HF	3608	9367	0.0853151	0.0952279	0.0893568	0.101352
CVD+AF+HF	3608	9368	0.103258	0.121904	0.115344	0.128701
CVD+AF+HF	3608	9367	0.128695	0.150315	0.143134	0.157714
CVD+AF+HF	3608	9368	0.178559	0.208049	0.199867	0.216412
CVD+AF+HF	3608	9368	0.0467335	0.0486763	0.0444063	0.0532297
CVD+AF+HF	3609	9368	0.0159551	0.014731	0.0123898	0.0173806
CVD+AF+HF	3609	9368	0.0261469	0.0242314	0.0212129	0.0275505
CVD+AF+HF	3609	9367	0.0358247	0.0385396	0.0347321	0.0426373
CVD+AF+HF	3609	9368	0.0463007	0.045047	0.0409357	0.0494441
CVD+AF+HF	3609	9367	0.0578218	0.0641614	0.0592818	0.0693141
CVD+AF+HF	3609	9368	0.0704714	0.0813407	0.0758827	0.0870607
CVD+AF+HF	3609	9367	0.0851843	0.0915982	0.0858309	0.0976209
CVD+AF+HF	3609	9368	0.103383	0.118061	0.111593	0.124768
CVD+AF+HF	3609	9367	0.129327	0.155439	0.148156	0.162937
CVD+AF+HF	3609	9368	0.180195	0.209543	0.20134	0.217928
CVD+AF+HF	3610	9367	0.129096	0.15213	0.144912	0.159564
CVD+AF+HF	3610	9368	0.0168817	0.0140905	0.0118024	0.0166876
CVD+AF+HF	3610	9368	0.103086	0.118595	0.112114	0.125315
CVD+AF+HF	3610	9368	0.180598	0.211465	0.203233	0.219876
CVD+AF+HF	3610	9368	0.0268916	0.0278608	0.0246223	0.0313972
CVD+AF+HF	3610	9367	0.0848518	0.0954414	0.0895643	0.101572
CVD+AF+HF	3610	9368	0.0460829	0.0488898	0.0446107	0.0534522
CVD+AF+HF	3610	9367	0.0573445	0.0626668	0.0578419	0.0677658
CVD+AF+HF	3610	9368	0.0699242	0.0763237	0.071026	0.0818865
CVD+AF+HF	3610	9367	0.0360781	0.0352301	0.0315883	0.0391644
CVD+AF+HF	3611	9367	0.129649	0.152877	0.145645	0.160326
CVD+AF+HF	3611	9368	0.182219	0.215414	0.207125	0.22388
CVD+AF+HF	3611	9368	0.103265	0.118702	0.112218	0.125424
CVD+AF+HF	3611	9368	0.0260194	0.0233775	0.0204132	0.0266429
CVD+AF+HF	3611	9368	0.0698067	0.0763237	0.071026	0.0818865
CVD+AF+HF	3611	9367	0.0354162	0.0368314	0.0331084	0.0408459
CVD+AF+HF	3611	9368	0.0159639	0.0145175	0.0121939	0.0171497
CVD+AF+HF	3611	9367	0.0846055	0.0937333	0.0879046	0.099816
CVD+AF+HF	3611	9367	0.0571268	0.0634141	0.0585618	0.0685401
CVD+AF+HF	3611	9368	0.0456482	0.0475021	0.0432827	0.0520057
CVD+AF+HF	3612	9368	0.0269207	0.0273271	0.0241199	0.0308325
CVD+AF+HF	3612	9368	0.0167751	0.0141973	0.0119002	0.0168032
CVD+AF+HF	3612	9367	0.128866	0.149995	0.14282	0.157388
CVD+AF+HF	3612	9367	0.0847796	0.0945874	0.0887344	0.100694
CVD+AF+HF	3612	9368	0.180242	0.210824	0.202602	0.219227
CVD+AF+HF	3612	9367	0.057527	0.0633074	0.0584589	0.0684295
CVD+AF+HF	3612	9368	0.0462948	0.0489966	0.0447129	0.0535634
CVD+AF+HF	3612	9367	0.0362704	0.0361909	0.0325002	0.0401735
CVD+AF+HF	3612	9368	0.0701529	0.0737617	0.0685485	0.0792418
CVD+AF+HF	3612	9368	0.103014	0.123506	0.116907	0.130339
CVD+AF+HF	3613	9367	0.0355719	0.0369382	0.0332099	0.0409579
CVD+AF+HF	3613	9368	0.0458644	0.0483561	0.0440998	0.052896
CVD+AF+HF	3613	9367	0.0571973	0.0633074	0.0584589	0.0684295
CVD+AF+HF	3613	9368	0.0699309	0.0774979	0.072162	0.0830981
CVD+AF+HF	3613	9367	0.0847263	0.0896765	0.0839653	0.0956444
CVD+AF+HF	3613	9368	0.103147	0.118595	0.112114	0.125315
CVD+AF+HF	3613	9367	0.12951	0.157895	0.150564	0.165439
CVD+AF+HF	3613	9368	0.181916	0.211998	0.203759	0.220417
CVD+AF+HF	3613	9368	0.0158698	0.0140905	0.0118024	0.0166876
CVD+AF+HF	3613	9368	0.0260427	0.0243382	0.0213129	0.0276639
CVD+AF+HF	3614	9368	0.181913	0.21488	0.206599	0.223339
CVD+AF+HF	3614	9367	0.129152	0.152023	0.144808	0.159456
CVD+AF+HF	3614	9368	0.102892	0.119342	0.112843	0.126079
CVD+AF+HF	3614	9367	0.0843944	0.0945874	0.0887344	0.100694
CVD+AF+HF	3614	9368	0.0695398	0.0762169	0.0709227	0.0817764
CVD+AF+HF	3614	9367	0.0569669	0.0603181	0.0555808	0.0653311
CVD+AF+HF	3614	9368	0.0457985	0.0485696	0.0443041	0.0531185
CVD+AF+HF	3614	9367	0.0359005	0.0359774	0.0322975	0.0399493
CVD+AF+HF	3614	9368	0.0268086	0.0265798	0.0234171	0.0300414
CVD+AF+HF	3614	9368	0.0167938	0.0141973	0.0119002	0.0168032
CVD+AF+HF	3615	9368	0.183544	0.214453	0.206178	0.222906
CVD+AF+HF	3615	9368	0.103045	0.119342	0.112843	0.126079
CVD+AF+HF	3615	9367	0.0842686	0.0914914	0.0857272	0.0975111
CVD+AF+HF	3615	9368	0.0693997	0.0748292	0.0695806	0.080344
CVD+AF+HF	3615	9368	0.0158728	0.0136635	0.0114115	0.016225
CVD+AF+HF	3615	9368	0.0453752	0.0473954	0.0431806	0.0518944
CVD+AF+HF	3615	9367	0.0352386	0.0368314	0.0331084	0.0408459
CVD+AF+HF	3615	9368	0.0259147	0.0246584	0.0216131	0.0280039
CVD+AF+HF	3615	9367	0.05667	0.0613857	0.0566083	0.066438
CVD+AF+HF	3615	9367	0.129739	0.158642	0.151297	0.1662
CVD+AF+HF	3616	9367	0.128246	0.151596	0.144389	0.15902
CVD+AF+HF	3616	9368	0.0264513	0.0255124	0.0224143	0.02891
CVD+AF+HF	3616	9368	0.016372	0.0136635	0.0114115	0.016225
CVD+AF+HF	3616	9368	0.103134	0.120196	0.113677	0.126953
CVD+AF+HF	3616	9367	0.0854209	0.0969361	0.091017	0.103107
CVD+AF+HF	3616	9368	0.179354	0.208796	0.200603	0.21717
CVD+AF+HF	3616	9367	0.0581009	0.0604249	0.0556835	0.0654418
CVD+AF+HF	3616	9368	0.046693	0.050918	0.0465533	0.0555646
CVD+AF+HF	3616	9367	0.0361893	0.0376855	0.03392	0.0417419
CVD+AF+HF	3616	9368	0.0707475	0.0769641	0.0716456	0.0825474
CVD+AF+HF	3617	9367	0.128837	0.153945	0.146691	0.161414
CVD+AF+HF	3617	9368	0.0255838	0.0254056	0.0223141	0.0287968
CVD+AF+HF	3617	9367	0.035511	0.0355503	0.0318922	0.0395008
CVD+AF+HF	3617	9368	0.0461577	0.0479291	0.0436912	0.0524509
CVD+AF+HF	3617	9367	0.057812	0.0620263	0.0572251	0.067102
CVD+AF+HF	3617	9368	0.070613	0.0773911	0.0720588	0.082988
CVD+AF+HF	3617	9367	0.0852012	0.0957617	0.0898755	0.101901
CVD+AF+HF	3617	9368	0.103272	0.119663	0.113156	0.126407
CVD+AF+HF	3617	9368	0.0154809	0.0132365	0.0110212	0.0157617
CVD+AF+HF	3617	9368	0.181088	0.211785	0.203548	0.220201
CVD+AF+HF	3618	9367	0.128649	0.153731	0.146482	0.161196
CVD+AF+HF	3618	9367	0.035779	0.0388598	0.0350367	0.042973
CVD+AF+HF	3618	9368	0.0460873	0.0457942	0.0416496	0.0502241
CVD+AF+HF	3618	9367	0.057413	0.0632006	0.0583561	0.0683189
CVD+AF+HF	3618	9368	0.0700932	0.0773911	0.0720588	0.082988
CVD+AF+HF	3618	9367	0.0849276	0.0955482	0.089668	0.101681
CVD+AF+HF	3618	9368	0.103026	0.117741	0.111281	0.12444
CVD+AF+HF	3618	9368	0.026369	0.0244449	0.021413	0.0277772
CVD+AF+HF	3618	9368	0.0164243	0.013877	0.0116069	0.0164564
CVD+AF+HF	3618	9368	0.181226	0.212105	0.203864	0.220525
CVD+AF+HF	3619	9367	0.129176	0.15277	0.14554	0.160217
CVD+AF+HF	3619	9368	0.0255197	0.0235909	0.0206131	0.0268699
CVD+AF+HF	3619	9367	0.0351046	0.0365112	0.0328043	0.0405097
CVD+AF+HF	3619	9368	0.0455495	0.0489966	0.0447129	0.0535634
CVD+AF+HF	3619	9368	0.103185	0.122865	0.116282	0.129684
CVD+AF+HF	3619	9367	0.0571744	0.0595708	0.0548618	0.064556
CVD+AF+HF	3619	9368	0.0699819	0.0761102	0.0708194	0.0816662
CVD+AF+HF	3619	9367	0.0846772	0.0940536	0.0882158	0.100145
CVD+AF+HF	3619	9368	0.0155054	0.0127028	0.0105342	0.0151818
CVD+AF+HF	3619	9368	0.182949	0.215521	0.207231	0.223989
CVD+AF+HF	3620	9367	0.035979	0.0380058	0.0342244	0.0420777
CVD+AF+HF	3620	9368	0.0462978	0.0476089	0.0433848	0.052117
CVD+AF+HF	3620	9367	0.0575721	0.0624533	0.0576363	0.0675445
CVD+AF+HF	3620	9368	0.0702948	0.0769641	0.0716456	0.0825474
CVD+AF+HF	3620	9367	0.0849493	0.0971496	0.0912246	0.103326
CVD+AF+HF	3620	9368	0.102924	0.118915	0.112427	0.125642
CVD+AF+HF	3620	9367	0.128588	0.153197	0.145959	0.160652
CVD+AF+HF	3620	9368	0.180789	0.21029	0.202076	0.218685
CVD+AF+HF	3620	9368	0.0263987	0.0242314	0.0212129	0.0275505
CVD+AF+HF	3620	9368	0.0162769	0.013877	0.0116069	0.0164564
CVD+AF+HF	3621	9368	0.103115	0.122011	0.115448	0.12881
CVD+AF+HF	3621	9367	0.0847889	0.0903171	0.0845871	0.0963033
CVD+AF+HF	3621	9367	0.0572684	0.0598911	0.0551699	0.0648882
CVD+AF+HF	3621	9368	0.0457492	0.0501708	0.0458374	0.0547866
CVD+AF+HF	3621	9367	0.0353039	0.034376	0.0307784	0.0382667
CVD+AF+HF	3621	9368	0.025504	0.0243382	0.0213129	0.0276639
CVD+AF+HF	3621	9368	0.015381	0.0131298	0.0109237	0.0156458
CVD+AF+HF	3621	9367	0.129093	0.156614	0.149308	0.164134
CVD+AF+HF	3621	9368	0.182641	0.212746	0.204495	0.221175
CVD+AF+HF	3621	9368	0.0700991	0.0790991	0.0737119	0.0847497
CVD+AF+HF	3622	9368	0.0263001	0.0245517	0.0215131	0.0278906
CVD+AF+HF	3622	9367	0.035648	0.0387531	0.0349352	0.0428611
CVD+AF+HF	3622	9368	0.0458209	0.0472886	0.0430785	0.0517831
CVD+AF+HF	3622	9368	0.0697845	0.0782451	0.0728852	0.0838689
CVD+AF+HF	3622	9368	0.102837	0.11646	0.110031	0.123129
CVD+AF+HF	3622	9367	0.128879	0.154158	0.146901	0.161632
CVD+AF+HF	3622	9368	0.182313	0.21424	0.205968	0.22269
CVD+AF+HF	3622	9368	0.0163238	0.0133433	0.0111187	0.0158776
CVD+AF+HF	3622	9367	0.0845422	0.0951212	0.0892531	0.101242
CVD+AF+HF	3622	9367	0.0570371	0.0605317	0.0557863	0.0655525
CVD+AF+HF	3623	9367	0.129419	0.155119	0.147842	0.162611
CVD+AF+HF	3623	9367	0.0843469	0.0936266	0.0878009	0.0997063
CVD+AF+HF	3623	9368	0.0696198	0.0761102	0.0708194	0.0816662
CVD+AF+HF	3623	9367	0.0567698	0.0603181	0.0555808	0.0653311
CVD+AF+HF	3623	9368	0.0452932	0.0487831	0.0445085	0.053341
CVD+AF+HF	3623	9367	0.0349647	0.0359774	0.0322975	0.0399493
CVD+AF+HF	3623	9368	0.0254262	0.0232707	0.0203134	0.0265294
CVD+AF+HF	3623	9368	0.0154066	0.0127028	0.0105342	0.0151818
CVD+AF+HF	3623	9368	0.184085	0.215628	0.207336	0.224097
CVD+AF+HF	3623	9368	0.103008	0.121157	0.114615	0.127936
CVD+AF+HF	3624	9367	0.0360624	0.0352301	0.0315883	0.0391644
CVD+AF+HF	3624	9368	0.0263765	0.0255124	0.0224143	0.02891
CVD+AF+HF	3624	9368	0.0465136	0.051772	0.0473719	0.0564534
CVD+AF+HF	3624	9367	0.0578198	0.0620263	0.0572251	0.067102
CVD+AF+HF	3624	9368	0.0704776	0.0756832	0.0704064	0.0812255
CVD+AF+HF	3624	9368	0.0162678	0.0139838	0.0117046	0.016572
CVD+AF+HF	3624	9367	0.0851224	0.0974698	0.0915359	0.103655
CVD+AF+HF	3624	9368	0.102926	0.120623	0.114094	0.12739
CVD+AF+HF	3624	9367	0.128277	0.150101	0.142925	0.157497
CVD+AF+HF	3624	9368	0.180282	0.21029	0.202076	0.218685
CVD+AF+HF	3625	9368	0.103053	0.12105	0.11451	0.127827
CVD+AF+HF	3625	9368	0.0702404	0.0773911	0.0720588	0.082988
CVD+AF+HF	3625	9367	0.084948	0.0941604	0.0883195	0.100255
CVD+AF+HF	3625	9367	0.0353859	0.0371517	0.0334127	0.0411819
CVD+AF+HF	3625	9367	0.0575173	0.0603181	0.0555808	0.0653311
CVD+AF+HF	3625	9368	0.0459987	0.0487831	0.0445085	0.053341
CVD+AF+HF	3625	9368	0.0255195	0.0244449	0.021413	0.0277772
CVD+AF+HF	3625	9367	0.128905	0.149781	0.142611	0.15717
CVD+AF+HF	3625	9368	0.182026	0.216588	0.208283	0.225071
CVD+AF+HF	3625	9368	0.0153775	0.0130231	0.0108263	0.0155299
CVD+AF+HF	3626	9367	0.0356571	0.0361909	0.0325002	0.0401735
CVD+AF+HF	3626	9368	0.0459172	0.0492101	0.0449173	0.0537859
CVD+AF+HF	3626	9368	0.182027	0.213173	0.204916	0.221608
CVD+AF+HF	3626	9367	0.0571729	0.0619195	0.0571223	0.0669913
CVD+AF+HF	3626	9368	0.0698876	0.0767506	0.071439	0.0823272
CVD+AF+HF	3626	9367	0.0846586	0.0940536	0.0882158	0.100145
CVD+AF+HF	3626	9368	0.102877	0.118488	0.11201	0.125205
CVD+AF+HF	3626	9367	0.128599	0.153945	0.146691	0.161414
CVD+AF+HF	3626	9368	0.0163271	0.0140905	0.0118024	0.0166876
CVD+AF+HF	3626	9368	0.0263083	0.0248719	0.0218133	0.0282305
CVD+AF+HF	3627	9367	0.129163	0.151489	0.144285	0.158911
CVD+AF+HF	3627	9368	0.18376	0.219044	0.210703	0.227559
CVD+AF+HF	3627	9368	0.015409	0.0129163	0.0107289	0.0154139
CVD+AF+HF	3627	9368	0.0696835	0.0730145	0.0678263	0.0784701
CVD+AF+HF	3627	9368	0.0254619	0.0229505	0.0200138	0.0261887
CVD+AF+HF	3627	9367	0.0350002	0.0373652	0.0336156	0.0414059
CVD+AF+HF	3627	9368	0.0453804	0.0494236	0.0451217	0.0540083
CVD+AF+HF	3627	9367	0.0569138	0.0607452	0.0559918	0.0657739
CVD+AF+HF	3627	9367	0.0844549	0.0978969	0.0919511	0.104094
CVD+AF+HF	3627	9368	0.103031	0.117848	0.111385	0.12455
CVD+AF+HF	3628	9367	0.0573411	0.0632006	0.0583561	0.0683189
CVD+AF+HF	3628	9368	0.0461328	0.0486763	0.0444063	0.0532297
CVD+AF+HF	3628	9367	0.0358729	0.0356571	0.0319935	0.039613
CVD+AF+HF	3628	9368	0.0263198	0.0254056	0.0223141	0.0287968
CVD+AF+HF	3628	9368	0.0700359	0.0748292	0.0695806	0.080344
CVD+AF+HF	3628	9368	0.10273	0.121904	0.115344	0.128701
CVD+AF+HF	3628	9367	0.128572	0.14882	0.141669	0.15619
CVD+AF+HF	3628	9368	0.181639	0.213706	0.205442	0.222149
CVD+AF+HF	3628	9368	0.0161987	0.013877	0.0116069	0.0164564
CVD+AF+HF	3628	9367	0.0846866	0.0966158	0.0907057	0.102778
CVD+AF+HF	3629	9368	0.0152995	0.0128096	0.0106315	0.0152979
CVD+AF+HF	3629	9367	0.0351728	0.0366179	0.0329057	0.0406218
CVD+AF+HF	3629	9368	0.025449	0.0245517	0.0215131	0.0278906
CVD+AF+HF	3629	9368	0.0456277	0.0491033	0.0448151	0.0536747
CVD+AF+HF	3629	9367	0.0569872	0.0592506	0.0545537	0.0642238
CVD+AF+HF	3629	9368	0.18345	0.216695	0.208388	0.225179
CVD+AF+HF	3629	9368	0.0697811	0.0778181	0.072472	0.0834285
CVD+AF+HF	3629	9367	0.0845551	0.0933063	0.0874898	0.0993771
CVD+AF+HF	3629	9368	0.102941	0.119022	0.112531	0.125752
CVD+AF+HF	3629	9367	0.129137	0.153518	0.146273	0.160979
CVD+AF+HF	3630	9368	0.183062	0.216375	0.208072	0.224854
CVD+AF+HF	3630	9368	0.0456592	0.0489966	0.0447129	0.0535634
CVD+AF+HF	3630	9368	0.102724	0.12073	0.114198	0.127499
CVD+AF+HF	3630	9367	0.0842843	0.0931995	0.0873861	0.0992673
CVD+AF+HF	3630	9368	0.0695756	0.0783518	0.0729885	0.083979
CVD+AF+HF	3630	9368	0.0162426	0.0136635	0.0114115	0.016225
CVD+AF+HF	3630	9368	0.026246	0.0248719	0.0218133	0.0282305
CVD+AF+HF	3630	9367	0.0355436	0.0366179	0.0329057	0.0406218
CVD+AF+HF	3630	9367	0.0568373	0.0596776	0.0549645	0.0646668
CVD+AF+HF	3630	9367	0.128788	0.150208	0.143029	0.157605
CVD+AF+HF	3631	9367	0.056536	0.0596776	0.0549645	0.0646668
CVD+AF+HF	3631	9368	0.0253721	0.0220965	0.0192158	0.0252794
CVD+AF+HF	3631	9368	0.0153321	0.0132365	0.0110212	0.0157617
CVD+AF+HF	3631	9367	0.12935	0.155226	0.147947	0.16272
CVD+AF+HF	3631	9368	0.102876	0.116354	0.109927	0.12302
CVD+AF+HF	3631	9368	0.184832	0.21851	0.210177	0.227018
CVD+AF+HF	3631	9368	0.0693297	0.0739752	0.0687549	0.0794623
CVD+AF+HF	3631	9368	0.0451456	0.0484629	0.0442019	0.0530072
CVD+AF+HF	3631	9367	0.0841713	0.0970428	0.0911208	0.103217
CVD+AF+HF	3631	9367	0.0348677	0.0381125	0.034326	0.0421897
CVD+AF+HF	3632	9368	0.181159	0.209436	0.201234	0.217819
CVD+AF+HF	3632	9367	0.128497	0.150742	0.143552	0.15815
CVD+AF+HF	3632	9368	0.102884	0.127028	0.120348	0.133941
CVD+AF+HF	3632	9367	0.0849006	0.0940536	0.0882158	0.100145
CVD+AF+HF	3632	9368	0.0702468	0.0757899	0.0705097	0.0813357
CVD+AF+HF	3632	9367	0.0576996	0.0609587	0.0561973	0.0659953
CVD+AF+HF	3632	9368	0.0463397	0.0493168	0.0450195	0.0538971
CVD+AF+HF	3632	9367	0.0359162	0.0368314	0.0331084	0.0408459
CVD+AF+HF	3632	9368	0.0262939	0.0255124	0.0224143	0.02891
CVD+AF+HF	3632	9368	0.0162606	0.0130231	0.0108263	0.0155299
CVD+AF+HF	3633	9368	0.0254388	0.0256191	0.0225145	0.0290232
CVD+AF+HF	3633	9367	0.03528	0.0341625	0.0305761	0.0380422
CVD+AF+HF	3633	9368	0.0458244	0.0483561	0.0440998	0.052896
CVD+AF+HF	3633	9367	0.0574185	0.0602114	0.0554781	0.0652204
CVD+AF+HF	3633	9368	0.0701258	0.0776046	0.0722653	0.0832082
CVD+AF+HF	3633	9367	0.0847087	0.0940536	0.0882158	0.100145
CVD+AF+HF	3633	9368	0.102998	0.121691	0.115136	0.128482
CVD+AF+HF	3633	9368	0.0153995	0.0124893	0.0103397	0.0149495
CVD+AF+HF	3633	9368	0.182789	0.214347	0.206073	0.222798
CVD+AF+HF	3633	9367	0.129117	0.154158	0.146901	0.161632
CVD+AF+HF	3634	9367	0.0844216	0.0939468	0.088112	0.100036
CVD+AF+HF	3634	9368	0.102773	0.121157	0.114615	0.127936
CVD+AF+HF	3634	9368	0.0696394	0.0752562	0.0699935	0.0807848
CVD+AF+HF	3634	9368	0.0261901	0.0248719	0.0218133	0.0282305
CVD+AF+HF	3634	9368	0.045713	0.0467549	0.042568	0.0512264
CVD+AF+HF	3634	9367	0.0355005	0.0367247	0.033007	0.0407338
CVD+AF+HF	3634	9367	0.128937	0.155333	0.148052	0.162828
CVD+AF+HF	3634	9368	0.0163054	0.0132365	0.0110212	0.0157617
CVD+AF+HF	3634	9367	0.0569921	0.0627736	0.0579447	0.0678764
CVD+AF+HF	3634	9368	0.183004	0.212639	0.20439	0.221067
CVD+AF+HF	3635	9368	0.0154181	0.0119556	0.0098541	0.0143682
CVD+AF+HF	3635	9368	0.0253468	0.0241247	0.0211129	0.0274371
CVD+AF+HF	3635	9367	0.034863	0.0359774	0.0322975	0.0399493
CVD+AF+HF	3635	9368	0.045224	0.0476089	0.0433848	0.052117
CVD+AF+HF	3635	9367	0.0567811	0.0597843	0.0550672	0.0647775
CVD+AF+HF	3635	9368	0.0694737	0.0737617	0.0685485	0.0792418
CVD+AF+HF	3635	9367	0.0842184	0.0961887	0.0902906	0.102339
CVD+AF+HF	3635	9368	0.102955	0.119556	0.113052	0.126298
CVD+AF+HF	3635	9367	0.129442	0.154585	0.147319	0.162067
CVD+AF+HF	3635	9368	0.184637	0.21915	0.210808	0.227667
CVD+AF+HF	3636	9368	0.0459295	0.0469684	0.0427722	0.0514491
CVD+AF+HF	3636	9367	0.0356928	0.0380058	0.0342244	0.0420777
CVD+AF+HF	3636	9368	0.182674	0.215201	0.206915	0.223664
CVD+AF+HF	3636	9367	0.128745	0.149888	0.142715	0.157279
CVD+AF+HF	3636	9368	0.0697637	0.0757899	0.0705097	0.0813357
CVD+AF+HF	3636	9367	0.0845153	0.0943739	0.0885269	0.100474
CVD+AF+HF	3636	9367	0.0571936	0.0610654	0.0563	0.066106
CVD+AF+HF	3636	9368	0.0161683	0.0133433	0.0111187	0.0158776
CVD+AF+HF	3636	9368	0.102636	0.123719	0.117116	0.130557
CVD+AF+HF	3636	9368	0.0262374	0.0243382	0.0213129	0.0276639
CVD+AF+HF	3637	9368	0.0253573	0.0244449	0.021413	0.0277772
CVD+AF+HF	3637	9367	0.129336	0.155333	0.148052	0.162828
CVD+AF+HF	3637	9368	0.0153028	0.0122758	0.0101453	0.0147171
CVD+AF+HF	3637	9368	0.184346	0.216375	0.208072	0.224854
CVD+AF+HF	3637	9367	0.0843088	0.0948009	0.0889418	0.100913
CVD+AF+HF	3637	9368	0.0696368	0.0762169	0.0709227	0.0817764
CVD+AF+HF	3637	9367	0.0568555	0.0594641	0.0547591	0.0644453
CVD+AF+HF	3637	9368	0.0454382	0.0483561	0.0440998	0.052896
CVD+AF+HF	3637	9368	0.102855	0.119983	0.113468	0.126735
CVD+AF+HF	3637	9367	0.0350476	0.0354436	0.0317909	0.0393887
CVD+AF+HF	3638	9368	0.184155	0.215628	0.207336	0.224097
CVD+AF+HF	3638	9368	0.0261265	0.0238044	0.0208129	0.0270968
CVD+AF+HF	3638	9367	0.0353534	0.0389666	0.0351383	0.0430849
CVD+AF+HF	3638	9368	0.0454505	0.0469684	0.0427722	0.0514491
CVD+AF+HF	3638	9367	0.0566415	0.0598911	0.0551699	0.0648882
CVD+AF+HF	3638	9367	0.0840836	0.0907441	0.0850016	0.0967425
CVD+AF+HF	3638	9368	0.102618	0.122225	0.115657	0.129028
CVD+AF+HF	3638	9367	0.129053	0.154585	0.147319	0.162067
CVD+AF+HF	3638	9368	0.0162066	0.0127028	0.0105342	0.0151818
CVD+AF+HF	3638	9368	0.0692785	0.0771776	0.0718522	0.0827677
CVD+AF+HF	3639	9368	0.0153232	0.0117421	0.00966019	0.0141353
CVD+AF+HF	3639	9368	0.185834	0.218937	0.210598	0.227451
CVD+AF+HF	3639	9367	0.129583	0.155226	0.147947	0.16272
CVD+AF+HF	3639	9368	0.102829	0.123079	0.11649	0.129902
CVD+AF+HF	3639	9367	0.0838532	0.0943739	0.0885269	0.100474
CVD+AF+HF	3639	9368	0.0691418	0.0719471	0.0667948	0.0773673
CVD+AF+HF	3639	9367	0.0563716	0.0593573	0.0546564	0.0643345
CVD+AF+HF	3639	9368	0.044974	0.0484629	0.0442019	0.0530072
CVD+AF+HF	3639	9367	0.0347098	0.0352301	0.0315883	0.0391644
CVD+AF+HF	3639	9368	0.0252561	0.0243382	0.0213129	0.0276639
CVD+AF+HF	3640	9367	0.128451	0.149568	0.142402	0.156952
CVD+AF+HF	3640	9368	0.102703	0.12009	0.113573	0.126844
CVD+AF+HF	3640	9367	0.0358159	0.0364044	0.0327029	0.0403977
CVD+AF+HF	3640	9367	0.0846438	0.0988577	0.0928854	0.105081
CVD+AF+HF	3640	9368	0.182007	0.21424	0.205968	0.22269
CVD+AF+HF	3640	9368	0.0161691	0.0127028	0.0105342	0.0151818
CVD+AF+HF	3640	9368	0.0262279	0.0257259	0.0226148	0.0291364
CVD+AF+HF	3640	9368	0.0700191	0.074936	0.0696838	0.0804542
CVD+AF+HF	3640	9368	0.0461942	0.0492101	0.0449173	0.0537859
CVD+AF+HF	3640	9367	0.0574136	0.0609587	0.0561973	0.0659953
CVD+AF+HF	3641	9368	0.0456988	0.0495303	0.0452239	0.0541195
CVD+AF+HF	3641	9367	0.0571562	0.0585033	0.053835	0.0634484
CVD+AF+HF	3641	9368	0.069774	0.079953	0.0745387	0.0856302
CVD+AF+HF	3641	9368	0.0153113	0.0127028	0.0105342	0.0151818
CVD+AF+HF	3641	9368	0.102815	0.119769	0.11326	0.126516
CVD+AF+HF	3641	9367	0.129138	0.154906	0.147633	0.162393
CVD+AF+HF	3641	9368	0.183625	0.216482	0.208178	0.224962
CVD+AF+HF	3641	9367	0.0844784	0.0908509	0.0851053	0.0968523
CVD+AF+HF	3641	9367	0.0351647	0.0354436	0.0317909	0.0393887
CVD+AF+HF	3641	9368	0.0253811	0.0245517	0.0215131	0.0278906
CVD+AF+HF	3642	9368	0.0261393	0.0250854	0.0220136	0.0284571
CVD+AF+HF	3642	9367	0.0353995	0.0358706	0.0321961	0.0398372
CVD+AF+HF	3642	9367	0.0567642	0.0603181	0.0555808	0.0653311
CVD+AF+HF	3642	9368	0.0694303	0.0768574	0.0715423	0.0824373
CVD+AF+HF	3642	9367	0.0842322	0.0914914	0.0857272	0.0975111
CVD+AF+HF	3642	9368	0.10261	0.123399	0.116803	0.13023
CVD+AF+HF	3642	9367	0.128865	0.149568	0.142402	0.156952
CVD+AF+HF	3642	9368	0.183704	0.217976	0.209651	0.226477
CVD+AF+HF	3642	9368	0.0455799	0.0488898	0.0446107	0.0534522
CVD+AF+HF	3642	9368	0.0162213	0.0132365	0.0110212	0.0157617
CVD+AF+HF	3643	9367	0.129447	0.151383	0.14418	0.158803
CVD+AF+HF	3643	9368	0.10278	0.120303	0.113781	0.127062
CVD+AF+HF	3643	9367	0.0840204	0.0931995	0.0873861	0.0992673
CVD+AF+HF	3643	9368	0.0692051	0.0777114	0.0723687	0.0833184
CVD+AF+HF	3643	9367	0.0565558	0.0567951	0.052193	0.0616752
CVD+AF+HF	3643	9368	0.0450868	0.0494236	0.0451217	0.0540083
CVD+AF+HF	3643	9367	0.0347665	0.0365112	0.0328043	0.0405097
CVD+AF+HF	3643	9368	0.0253001	0.0232707	0.0203134	0.0265294
CVD+AF+HF	3643	9368	0.0153351	0.0122758	0.0101453	0.0147171
CVD+AF+HF	3643	9368	0.185328	0.221819	0.21344	0.230371
CVD+AF+HF	3644	9368	0.183417	0.215734	0.207441	0.224205
CVD+AF+HF	3644	9367	0.128688	0.150528	0.143343	0.157932
CVD+AF+HF	3644	9368	0.102484	0.124146	0.117533	0.130994
CVD+AF+HF	3644	9367	0.0842673	0.0919184	0.0861419	0.0979502
CVD+AF+HF	3644	9368	0.0695398	0.0746157	0.0693741	0.0801236
CVD+AF+HF	3644	9368	0.0457966	0.0492101	0.0449173	0.0537859
CVD+AF+HF	3644	9367	0.0356124	0.0350165	0.0313858	0.03894
CVD+AF+HF	3644	9368	0.0261687	0.0252989	0.0222139	0.0286836
CVD+AF+HF	3644	9368	0.0161011	0.0133433	0.0111187	0.0158776
CVD+AF+HF	3644	9367	0.0569669	0.0628803	0.0580476	0.067987
CVD+AF+HF	3645	9368	0.185057	0.217869	0.209546	0.226369
CVD+AF+HF	3645	9367	0.129318	0.156934	0.149622	0.16446
CVD+AF+HF	3645	9368	0.10273	0.1155	0.109094	0.122145
CVD+AF+HF	3645	9367	0.0840851	0.0976834	0.0917435	0.103875
CVD+AF+HF	3645	9368	0.0693582	0.0751494	0.0698902	0.0806746
CVD+AF+HF	3645	9367	0.0566028	0.0582897	0.0536297	0.0632268
CVD+AF+HF	3645	9367	0.034934	0.0350165	0.0313858	0.03894
CVD+AF+HF	3645	9368	0.0253141	0.0252989	0.0222139	0.0286836
CVD+AF+HF	3645	9368	0.0152329	0.0121691	0.0100482	0.0146008
CVD+AF+HF	3645	9368	0.0453351	0.0487831	0.0445085	0.053341
CVD+AF+HF	3646	9368	0.0453233	0.0493168	0.0450195	0.0538971
CVD+AF+HF	3646	9368	0.0161372	0.0130231	0.0108263	0.0155299
CVD+AF+HF	3646	9368	0.0260798	0.0234842	0.0205131	0.0267564
CVD+AF+HF	3646	9367	0.0564392	0.0592506	0.0545537	0.0642238
CVD+AF+HF	3646	9367	0.0352752	0.0377922	0.0340215	0.0418538
CVD+AF+HF	3646	9367	0.083884	0.0911711	0.0854162	0.0971817
CVD+AF+HF	3646	9368	0.102466	0.119342	0.112843	0.126079
CVD+AF+HF	3646	9367	0.128987	0.154906	0.147633	0.162393
CVD+AF+HF	3646	9368	0.184786	0.21883	0.210493	0.227343
CVD+AF+HF	3646	9368	0.0690929	0.0755764	0.0703032	0.0811153
CVD+AF+HF	3647	9368	0.015259	0.0124893	0.0103397	0.0149495
CVD+AF+HF	3647	9368	0.0252186	0.023164	0.0202135	0.0264158
CVD+AF+HF	3647	9367	0.0346168	0.0364044	0.0327029	0.0403977
CVD+AF+HF	3647	9368	0.0448585	0.0487831	0.0445085	0.053341
CVD+AF+HF	3647	9367	0.0561581	0.0573289	0.052706	0.0622294
CVD+AF+HF	3647	9368	0.0688654	0.073655	0.0684453	0.0791316
CVD+AF+HF	3647	9367	0.0837353	0.0945874	0.0887344	0.100694
CVD+AF+HF	3647	9368	0.102671	0.121264	0.114719	0.128046
CVD+AF+HF	3647	9367	0.129529	0.154265	0.147005	0.16174
CVD+AF+HF	3647	9368	0.186465	0.220751	0.212387	0.22929
CVD+AF+HF	3648	9368	0.100972	0.116781	0.110344	0.123457
CVD+AF+HF	3648	9367	0.0835598	0.0988577	0.0928854	0.105081
CVD+AF+HF	3648	9368	0.0692724	0.0741887	0.0689613	0.0796827
CVD+AF+HF	3648	9367	0.056941	0.0602114	0.0554781	0.0652204
CVD+AF+HF	3648	9367	0.0457984	0.0467599	0.0425726	0.0512319
CVD+AF+HF	3648	9367	0.0357342	0.0371517	0.0334127	0.0411819
CVD+AF+HF	3648	9369	0.0264712	0.0241221	0.0211106	0.0274342
CVD+AF+HF	3648	9368	0.0167875	0.0140905	0.0118024	0.0166876
CVD+AF+HF	3648	9366	0.186211	0.218663	0.210327	0.227174
CVD+AF+HF	3648	9369	0.127212	0.151884	0.144672	0.159313
CVD+AF+HF	3649	9368	0.045399	0.050064	0.0457351	0.0546754
CVD+AF+HF	3649	9368	0.069095	0.0772844	0.0719555	0.0828778
CVD+AF+HF	3649	9366	0.0350458	0.0341661	0.0305793	0.0380463
CVD+AF+HF	3649	9367	0.0566583	0.0576492	0.0530139	0.0625619
CVD+AF+HF	3649	9367	0.0833217	0.0958685	0.0899793	0.10201
CVD+AF+HF	3649	9368	0.101306	0.116033	0.109615	0.122692
CVD+AF+HF	3649	9367	0.127716	0.155439	0.148156	0.162937
CVD+AF+HF	3649	9368	0.187816	0.218937	0.210598	0.227451
CVD+AF+HF	3649	9369	0.025623	0.0241221	0.0211106	0.0274342
CVD+AF+HF	3649	9368	0.0158608	0.0131298	0.0109237	0.0156458
CVD+AF+HF	3650	9368	0.0263155	0.0246584	0.0216131	0.0280039
CVD+AF+HF	3650	9367	0.0352873	0.034803	0.0311833	0.0387156
CVD+AF+HF	3650	9368	0.0451828	0.0467549	0.042568	0.0512264
CVD+AF+HF	3650	9367	0.0562196	0.0615992	0.0568139	0.0666594
CVD+AF+HF	3650	9368	0.068558	0.0750427	0.069787	0.0805644
CVD+AF+HF	3650	9367	0.127697	0.149354	0.142192	0.156735
CVD+AF+HF	3650	9367	0.0831204	0.0954414	0.0895643	0.101572
CVD+AF+HF	3650	9368	0.0167865	0.0136635	0.0114115	0.016225
CVD+AF+HF	3650	9368	0.18795	0.222673	0.214282	0.231237
CVD+AF+HF	3650	9368	0.101047	0.118702	0.112218	0.125424
CVD+AF+HF	3651	9368	0.0254816	0.0243382	0.0213129	0.0276639
CVD+AF+HF	3651	9367	0.0346325	0.0336287	0.0300703	0.0374808
CVD+AF+HF	3651	9368	0.044743	0.0468617	0.0426701	0.0513378
CVD+AF+HF	3651	9367	0.0559953	0.0592506	0.0545537	0.0642238
CVD+AF+HF	3651	9368	0.0158262	0.0132365	0.0110212	0.0157617
CVD+AF+HF	3651	9367	0.0828355	0.0993915	0.0934045	0.105629
CVD+AF+HF	3651	9368	0.0684135	0.073228	0.0680326	0.0786906
CVD+AF+HF	3651	9367	0.128269	0.1564	0.149099	0.163916
CVD+AF+HF	3651	9368	0.18946	0.223313	0.214914	0.231886
CVD+AF+HF	3651	9368	0.101357	0.113044	0.1067	0.119631
CVD+AF+HF	3652	9368	0.187649	0.221499	0.213124	0.230047
CVD+AF+HF	3652	9367	0.0830749	0.0983239	0.0923663	0.104533
CVD+AF+HF	3652	9368	0.100859	0.116033	0.109615	0.122692
CVD+AF+HF	3652	9368	0.0687837	0.0753629	0.0700967	0.080895
CVD+AF+HF	3652	9367	0.0564291	0.0589303	0.0542457	0.0638915
CVD+AF+HF	3652	9367	0.127463	0.151596	0.144389	0.15902
CVD+AF+HF	3652	9367	0.0355024	0.0367247	0.033007	0.0407338
CVD+AF+HF	3652	9368	0.026401	0.0245517	0.0215131	0.0278906
CVD+AF+HF	3652	9368	0.0167021	0.0135568	0.0113139	0.0161092
CVD+AF+HF	3652	9368	0.0454077	0.0461144	0.0419557	0.0505582
CVD+AF+HF	3653	9367	0.0829121	0.0907441	0.0850016	0.0967425
CVD+AF+HF	3653	9367	0.0561192	0.058183	0.053527	0.063116
CVD+AF+HF	3653	9367	0.0348308	0.0338422	0.0302726	0.0377054
CVD+AF+HF	3653	9368	0.0449966	0.0496371	0.0453261	0.0542307
CVD+AF+HF	3653	9368	0.0685699	0.0766439	0.0713358	0.082217
CVD+AF+HF	3653	9368	0.0157618	0.0135568	0.0113139	0.0161092
CVD+AF+HF	3653	9368	0.189226	0.221712	0.213335	0.230263
CVD+AF+HF	3653	9367	0.128123	0.154158	0.146901	0.161632
CVD+AF+HF	3653	9368	0.101103	0.12105	0.11451	0.127827
CVD+AF+HF	3653	9368	0.0255262	0.023164	0.0202135	0.0264158
CVD+AF+HF	3654	9367	0.0558784	0.0597843	0.0550672	0.0647775
CVD+AF+HF	3654	9368	0.0262502	0.0254056	0.0223141	0.0287968
CVD+AF+HF	3654	9367	0.0351364	0.0362976	0.0326015	0.0402856
CVD+AF+HF	3654	9368	0.0449224	0.0460077	0.0418537	0.0504468
CVD+AF+HF	3654	9368	0.0166926	0.0127028	0.0105342	0.0151818
CVD+AF+HF	3654	9368	0.0682249	0.074936	0.0696838	0.0804542
CVD+AF+HF	3654	9368	0.100854	0.115713	0.109302	0.122364
CVD+AF+HF	3654	9367	0.127934	0.150208	0.143029	0.157605
CVD+AF+HF	3654	9368	0.189003	0.225982	0.217546	0.234589
CVD+AF+HF	3654	9367	0.0827374	0.095655	0.0897718	0.101791
CVD+AF+HF	3655	9368	0.190522	0.225769	0.217335	0.234373
CVD+AF+HF	3655	9367	0.128599	0.15672	0.149413	0.164242
CVD+AF+HF	3655	9368	0.101101	0.114432	0.108053	0.121052
CVD+AF+HF	3655	9367	0.0825119	0.0952279	0.0893568	0.101352
CVD+AF+HF	3655	9368	0.0680869	0.0735482	0.0683421	0.0790213
CVD+AF+HF	3655	9367	0.0555846	0.0592506	0.0545537	0.0642238
CVD+AF+HF	3655	9367	0.0344803	0.034803	0.0311833	0.0387156
CVD+AF+HF	3655	9368	0.0253973	0.022737	0.0198142	0.0259615
CVD+AF+HF	3655	9368	0.0157339	0.0133433	0.0111187	0.0158776
CVD+AF+HF	3655	9368	0.0444888	0.0468617	0.0426701	0.0513378
CVD+AF+HF	3656	9368	0.016674	0.0135568	0.0113139	0.0161092
CVD+AF+HF	3656	9367	0.0567167	0.0613857	0.0566083	0.066438
CVD+AF+HF	3656	9368	0.0689866	0.074509	0.0692709	0.0800134
CVD+AF+HF	3656	9367	0.0832548	0.0959752	0.0900831	0.10212
CVD+AF+HF	3656	9368	0.100808	0.11582	0.109406	0.122473
CVD+AF+HF	3656	9367	0.127093	0.154051	0.146796	0.161523
CVD+AF+HF	3656	9368	0.18706	0.21883	0.210493	0.227343
CVD+AF+HF	3656	9368	0.0264265	0.0261529	0.0230158	0.029589
CVD+AF+HF	3656	9367	0.0356333	0.0349098	0.0312845	0.0388278
CVD+AF+HF	3656	9368	0.045643	0.0475021	0.0432827	0.0520057
CVD+AF+HF	3657	9368	0.101028	0.119449	0.112947	0.126189
CVD+AF+HF	3657	9368	0.0687609	0.0768574	0.0715423	0.0824373
CVD+AF+HF	3657	9367	0.0564104	0.0593573	0.0546564	0.0643345
CVD+AF+HF	3657	9368	0.0452297	0.0478224	0.043589	0.0523396
CVD+AF+HF	3657	9367	0.0349564	0.0355503	0.0318922	0.0395008
CVD+AF+HF	3657	9368	0.0255801	0.0224167	0.0195149	0.0256205
CVD+AF+HF	3657	9368	0.188606	0.2231	0.214703	0.231669
CVD+AF+HF	3657	9367	0.083073	0.0939468	0.088112	0.100036
CVD+AF+HF	3657	9368	0.0157554	0.0136635	0.0114115	0.016225
CVD+AF+HF	3657	9367	0.127764	0.150528	0.143343	0.157932
CVD+AF+HF	3658	9368	0.0262892	0.0254056	0.0223141	0.0287968
CVD+AF+HF	3658	9368	0.188659	0.226943	0.218494	0.235562
CVD+AF+HF	3658	9367	0.127585	0.147646	0.140519	0.154993
CVD+AF+HF	3658	9368	0.1009	0.118275	0.111802	0.124987
CVD+AF+HF	3658	9367	0.0828306	0.092132	0.0863492	0.0981697
CVD+AF+HF	3658	9368	0.0683163	0.0753629	0.0700967	0.080895
CVD+AF+HF	3658	9367	0.056058	0.0624533	0.0576363	0.0675445
CVD+AF+HF	3658	9368	0.0450445	0.0465414	0.0423639	0.0510037
CVD+AF+HF	3658	9368	0.0166784	0.0140905	0.0118024	0.0166876
CVD+AF+HF	3658	9367	0.0351844	0.0338422	0.0302726	0.0377054
CVD+AF+HF	3659	9368	0.0681405	0.0729078	0.0677231	0.0783598
CVD+AF+HF	3659	9367	0.0557882	0.0606384	0.055889	0.0656632
CVD+AF+HF	3659	9368	0.0445943	0.0470751	0.0428743	0.0515605
CVD+AF+HF	3659	9367	0.0345471	0.0344828	0.0308796	0.038379
CVD+AF+HF	3659	9368	0.0254428	0.022737	0.0198142	0.0259615
CVD+AF+HF	3659	9368	0.190183	0.226196	0.217756	0.234805
CVD+AF+HF	3659	9367	0.128234	0.155973	0.14868	0.163481
CVD+AF+HF	3659	9368	0.0157322	0.01345	0.0112163	0.0159934
CVD+AF+HF	3659	9367	0.0826334	0.0961887	0.0902906	0.102339
CVD+AF+HF	3659	9368	0.1011	0.113044	0.1067	0.119631
CVD+AF+HF	3660	9367	0.127374	0.151169	0.143971	0.158585
CVD+AF+HF	3660	9368	0.188389	0.221285	0.212914	0.229831
CVD+AF+HF	3660	9368	0.100662	0.117848	0.111385	0.12455
CVD+AF+HF	3660	9367	0.0828082	0.0973631	0.0914321	0.103546
CVD+AF+HF	3660	9368	0.0685583	0.0724808	0.0673105	0.0779188
CVD+AF+HF	3660	9367	0.0562347	0.0620263	0.0572251	0.067102
CVD+AF+HF	3660	9368	0.0166156	0.0137703	0.0115092	0.0163407
CVD+AF+HF	3660	9368	0.0263511	0.0254056	0.0223141	0.0287968
CVD+AF+HF	3660	9368	0.0452699	0.0468617	0.0426701	0.0513378
CVD+AF+HF	3660	9367	0.0354166	0.0344828	0.0308796	0.038379
CVD+AF+HF	3661	9367	0.0558992	0.0587168	0.0540403	0.0636699
CVD+AF+HF	3661	9368	0.189964	0.222566	0.214177	0.231129
CVD+AF+HF	3661	9367	0.1281	0.155653	0.148366	0.163155
CVD+AF+HF	3661	9368	0.100856	0.12009	0.113573	0.126844
CVD+AF+HF	3661	9367	0.0827102	0.0891427	0.0834472	0.0950952
CVD+AF+HF	3661	9368	0.068289	0.0774979	0.072162	0.0830981
CVD+AF+HF	3661	9368	0.0254858	0.0222032	0.0193155	0.0253932
CVD+AF+HF	3661	9368	0.0448391	0.0482494	0.0439976	0.0527847
CVD+AF+HF	3661	9367	0.0347417	0.0351233	0.0314871	0.0390522
CVD+AF+HF	3661	9368	0.0156858	0.01345	0.0112163	0.0159934
CVD+AF+HF	3662	9368	0.0262215	0.0251921	0.0221138	0.0285704
CVD+AF+HF	3662	9368	0.068024	0.0760034	0.0707162	0.081556
CVD+AF+HF	3662	9367	0.0824668	0.0920252	0.0862455	0.09806
CVD+AF+HF	3662	9368	0.100732	0.117208	0.11076	0.123894
CVD+AF+HF	3662	9367	0.127779	0.149354	0.142192	0.156735
CVD+AF+HF	3662	9368	0.18966	0.227797	0.219336	0.236427
CVD+AF+HF	3662	9367	0.0350506	0.0335219	0.0299692	0.0373685
CVD+AF+HF	3662	9368	0.0166061	0.013877	0.0116069	0.0164564
CVD+AF+HF	3662	9368	0.0447955	0.0470751	0.0428743	0.0515605
CVD+AF+HF	3662	9367	0.0557236	0.0606384	0.055889	0.0656632
CVD+AF+HF	3663	9368	0.0678022	0.0725875	0.0674136	0.078029
CVD+AF+HF	3663	9367	0.0823653	0.0922387	0.0864529	0.0982795
CVD+AF+HF	3663	9368	0.100897	0.118061	0.111593	0.124768
CVD+AF+HF	3663	9367	0.128464	0.156293	0.148994	0.163807
CVD+AF+HF	3663	9368	0.191219	0.225342	0.216914	0.23394
CVD+AF+HF	3663	9368	0.0253578	0.0226302	0.0197144	0.0258479
CVD+AF+HF	3663	9368	0.0156592	0.0136635	0.0114115	0.016225
CVD+AF+HF	3663	9367	0.0554055	0.0609587	0.0561973	0.0659953
CVD+AF+HF	3663	9368	0.0443471	0.0462212	0.0420577	0.0506696
CVD+AF+HF	3663	9367	0.0344163	0.0346963	0.0310821	0.0386034
CVD+AF+HF	3664	9369	0.0455504	0.0452556	0.0411352	0.0496617
CVD+AF+HF	3664	9368	0.0166863	0.0129163	0.0107289	0.0154139
CVD+AF+HF	3664	9368	0.1874	0.220325	0.211966	0.228857
CVD+AF+HF	3664	9367	0.127309	0.151276	0.144075	0.158694
CVD+AF+HF	3664	9367	0.100895	0.120316	0.113793	0.127076
CVD+AF+HF	3664	9368	0.083244	0.0971392	0.0912148	0.103315
CVD+AF+HF	3664	9367	0.0355371	0.0371517	0.0334127	0.0411819
CVD+AF+HF	3664	9368	0.0263429	0.0248719	0.0218133	0.0282305
CVD+AF+HF	3664	9366	0.0566498	0.0613923	0.0566144	0.0664451
CVD+AF+HF	3664	9368	0.0689788	0.0720538	0.0668979	0.0774776
CVD+AF+HF	3665	9367	0.127967	0.154265	0.147005	0.16174
CVD+AF+HF	3665	9368	0.188848	0.223313	0.214914	0.231886
CVD+AF+HF	3665	9368	0.0830145	0.0943638	0.0885174	0.100464
CVD+AF+HF	3665	9368	0.0687822	0.0764304	0.0711292	0.0819967
CVD+AF+HF	3665	9367	0.0564008	0.0602114	0.0554781	0.0652204
CVD+AF+HF	3665	9367	0.0348848	0.0345895	0.0309809	0.0384912
CVD+AF+HF	3665	9368	0.0255078	0.0241247	0.0211129	0.0274371
CVD+AF+HF	3665	9367	0.101158	0.116579	0.110147	0.123251
CVD+AF+HF	3665	9368	0.0451508	0.0462212	0.0420577	0.0506696
CVD+AF+HF	3665	9368	0.0157879	0.0125961	0.0104369	0.0150657
CVD+AF+HF	3666	9367	0.127827	0.151596	0.144389	0.15902
CVD+AF+HF	3666	9368	0.189132	0.223634	0.215229	0.23221
CVD+AF+HF	3666	9368	0.0166743	0.0130231	0.0108263	0.0155299
CVD+AF+HF	3666	9367	0.0350895	0.0353368	0.0316896	0.0392765
CVD+AF+HF	3666	9368	0.0449094	0.0455807	0.0414456	0.0500012
CVD+AF+HF	3666	9368	0.0261793	0.0248719	0.0218133	0.0282305
CVD+AF+HF	3666	9368	0.0682587	0.0720538	0.0668979	0.0774776
CVD+AF+HF	3666	9367	0.0828226	0.0953347	0.0894605	0.101462
CVD+AF+HF	3666	9368	0.100969	0.118595	0.112114	0.125315
CVD+AF+HF	3666	9367	0.0559458	0.0626668	0.0578419	0.0677658
CVD+AF+HF	3667	9368	0.0157477	0.0127028	0.0105342	0.0151818
CVD+AF+HF	3667	9368	0.0253428	0.0240179	0.0210129	0.0273237
CVD+AF+HF	3667	9367	0.0344671	0.0342692	0.0306772	0.0381545
CVD+AF+HF	3667	9368	0.0445164	0.0456874	0.0415476	0.0501126
CVD+AF+HF	3667	9368	0.0681008	0.072801	0.06762	0.0782496
CVD+AF+HF	3667	9367	0.0825526	0.0984307	0.0924701	0.104642
CVD+AF+HF	3667	9368	0.101233	0.114539	0.108157	0.121161
CVD+AF+HF	3667	9367	0.128459	0.158108	0.150774	0.165656
CVD+AF+HF	3667	9368	0.190559	0.224274	0.215861	0.232859
CVD+AF+HF	3667	9367	0.0557205	0.0578627	0.0532191	0.0627836
CVD+AF+HF	3668	9368	0.188857	0.221926	0.213545	0.23048
CVD+AF+HF	3668	9367	0.12759	0.152023	0.144808	0.159456
CVD+AF+HF	3668	9368	0.100737	0.120623	0.114094	0.12739
CVD+AF+HF	3668	9367	0.0827885	0.0955482	0.089668	0.101681
CVD+AF+HF	3668	9368	0.0451548	0.0453672	0.0412416	0.0497784
CVD+AF+HF	3668	9367	0.0561623	0.0598911	0.0551699	0.0648882
CVD+AF+HF	3668	9367	0.0352871	0.0361909	0.0325002	0.0401735
CVD+AF+HF	3668	9368	0.0262769	0.0249787	0.0219135	0.0283438
CVD+AF+HF	3668	9368	0.0684641	0.0733348	0.0681358	0.0788008
CVD+AF+HF	3668	9368	0.0165996	0.0128096	0.0106315	0.0152979
CVD+AF+HF	3669	9368	0.0156872	0.0131298	0.0109237	0.0156458
CVD+AF+HF	3669	9368	0.0254127	0.0235909	0.0206131	0.0268699
CVD+AF+HF	3669	9367	0.0346545	0.0332017	0.0296658	0.0370315
CVD+AF+HF	3669	9368	0.0447551	0.0478224	0.043589	0.0523396
CVD+AF+HF	3669	9368	0.0682877	0.074509	0.0692709	0.0800134
CVD+AF+HF	3669	9367	0.0826136	0.0918117	0.0860382	0.0978404
CVD+AF+HF	3669	9368	0.100982	0.118595	0.112114	0.125315
CVD+AF+HF	3669	9367	0.128314	0.154158	0.146901	0.161632
CVD+AF+HF	3669	9368	0.190309	0.225769	0.217335	0.234373
CVD+AF+HF	3669	9367	0.0558361	0.0601046	0.0553753	0.0651097
CVD+AF+HF	3670	9368	0.0165812	0.0127028	0.0105342	0.0151818
CVD+AF+HF	3670	9368	0.0261174	0.0251921	0.0221138	0.0285704
CVD+AF+HF	3670	9367	0.0349333	0.0352301	0.0315883	0.0391644
CVD+AF+HF	3670	9368	0.044646	0.0449402	0.0408337	0.0493326
CVD+AF+HF	3670	9367	0.0556209	0.0605317	0.0557863	0.0655525
CVD+AF+HF	3670	9368	0.0678861	0.0747225	0.0694773	0.0802338
CVD+AF+HF	3670	9367	0.0824724	0.0931995	0.0873861	0.0992673
CVD+AF+HF	3670	9368	0.10079	0.119983	0.113468	0.126735
CVD+AF+HF	3670	9367	0.128023	0.149888	0.142715	0.157279
CVD+AF+HF	3670	9368	0.190206	0.226302	0.217862	0.234913
CVD+AF+HF	3671	9368	0.191666	0.228757	0.220284	0.2374
CVD+AF+HF	3671	9368	0.015657	0.0127028	0.0105342	0.0151818
CVD+AF+HF	3671	9367	0.128699	0.156507	0.149203	0.164025
CVD+AF+HF	3671	9368	0.0252595	0.0233775	0.0204132	0.0266429
CVD+AF+HF	3671	9367	0.0343062	0.0335219	0.0299692	0.0373685
CVD+AF+HF	3671	9368	0.044271	0.0466482	0.0424659	0.0511151
CVD+AF+HF	3671	9367	0.0552941	0.061279	0.0565056	0.0663274
CVD+AF+HF	3671	9368	0.067777	0.0702391	0.0651451	0.0756023
CVD+AF+HF	3671	9367	0.0822134	0.0935198	0.0876972	0.0995966
CVD+AF+HF	3671	9368	0.101048	0.11614	0.109719	0.122801
CVD+AF+HF	3672	9367	0.0829921	0.0978969	0.0919511	0.104094
CVD+AF+HF	3672	9368	0.188154	0.221499	0.213124	0.230047
CVD+AF+HF	3672	9368	0.0165846	0.0124893	0.0103397	0.0149495
CVD+AF+HF	3672	9368	0.0263052	0.0272203	0.0240194	0.0307195
CVD+AF+HF	3672	9367	0.0354585	0.0342692	0.0306772	0.0381545
CVD+AF+HF	3672	9368	0.0454172	0.0461144	0.0419557	0.0505582
CVD+AF+HF	3672	9367	0.127226	0.154585	0.147319	0.162067
CVD+AF+HF	3672	9368	0.0687123	0.0720538	0.0668979	0.0774776
CVD+AF+HF	3672	9368	0.10071	0.114859	0.108469	0.121489
CVD+AF+HF	3672	9367	0.0564208	0.061706	0.0569167	0.06677
CVD+AF+HF	3673	9368	0.0156972	0.0132365	0.0110212	0.0157617
CVD+AF+HF	3673	9367	0.0347972	0.0344828	0.0308796	0.038379
CVD+AF+HF	3673	9368	0.045018	0.0456874	0.0415476	0.0501126
CVD+AF+HF	3673	9367	0.0561665	0.0608519	0.0560945	0.0658846
CVD+AF+HF	3673	9368	0.0684509	0.0769641	0.0716456	0.0825474
CVD+AF+HF	3673	9367	0.0828243	0.08989	0.0841725	0.095864
CVD+AF+HF	3673	9368	0.100917	0.122545	0.115969	0.129356
CVD+AF+HF	3673	9367	0.127987	0.150315	0.143134	0.157714
CVD+AF+HF	3673	9368	0.189559	0.225662	0.21723	0.234265
CVD+AF+HF	3673	9368	0.025468	0.0230572	0.0201136	0.0263023
CVD+AF+HF	3674	9368	0.0165798	0.0137703	0.0115092	0.0163407
CVD+AF+HF	3674	9368	0.189733	0.226729	0.218283	0.235346
CVD+AF+HF	3674	9367	0.127759	0.151383	0.14418	0.158803
CVD+AF+HF	3674	9368	0.100789	0.118809	0.112322	0.125533
CVD+AF+HF	3674	9367	0.082601	0.0909576	0.0852089	0.0969621
CVD+AF+HF	3674	9368	0.068032	0.0731213	0.0679294	0.0785803
CVD+AF+HF	3674	9367	0.0557719	0.0634141	0.0585618	0.0685401
CVD+AF+HF	3674	9368	0.04479	0.0459009	0.0417516	0.0503355
CVD+AF+HF	3674	9367	0.0350082	0.0330949	0.0295647	0.0369192
CVD+AF+HF	3674	9368	0.0261593	0.0255124	0.0224143	0.02891
CVD+AF+HF	3675	9368	0.0443876	0.0461144	0.0419557	0.0505582
CVD+AF+HF	3675	9367	0.128468	0.155546	0.148261	0.163046
CVD+AF+HF	3675	9368	0.0253103	0.0224167	0.0195149	0.0256205
CVD+AF+HF	3675	9368	0.0156674	0.0132365	0.0110212	0.0157617
CVD+AF+HF	3675	9368	0.0678508	0.0761102	0.0708194	0.0816662
CVD+AF+HF	3675	9367	0.0823889	0.0926657	0.0868676	0.0987186
CVD+AF+HF	3675	9368	0.100998	0.1155	0.109094	0.122145
CVD+AF+HF	3675	9367	0.0555168	0.0596776	0.0549645	0.0646668
CVD+AF+HF	3675	9367	0.0343939	0.0336287	0.0300703	0.0374808
CVD+AF+HF	3675	9368	0.191128	0.227797	0.219336	0.236427
CVD+AF+HF	3676	9368	0.0165258	0.0131298	0.0109237	0.0156458
CVD+AF+HF	3676	9367	0.0352257	0.0334152	0.029868	0.0372562
CVD+AF+HF	3676	9368	0.045031	0.0479291	0.0436912	0.0524509
CVD+AF+HF	3676	9367	0.0559663	0.0598911	0.0551699	0.0648882
CVD+AF+HF	3676	9368	0.0682441	0.0731213	0.0679294	0.0785803
CVD+AF+HF	3676	9367	0.0825774	0.0953347	0.0894605	0.101462
CVD+AF+HF	3676	9368	0.100554	0.118809	0.112322	0.125533
CVD+AF+HF	3676	9367	0.127483	0.149461	0.142297	0.156843
CVD+AF+HF	3676	9368	0.189503	0.225769	0.217335	0.234373
CVD+AF+HF	3676	9368	0.0262322	0.0258326	0.022715	0.0292496
CVD+AF+HF	3677	9367	0.0556385	0.059037	0.0543483	0.0640022
CVD+AF+HF	3677	9368	0.0679922	0.0768574	0.0715423	0.0824373
CVD+AF+HF	3677	9367	0.0824434	0.08989	0.0841725	0.095864
CVD+AF+HF	3677	9368	0.025385	0.02231	0.0194152	0.0255069
CVD+AF+HF	3677	9368	0.0156208	0.0130231	0.0108263	0.0155299
CVD+AF+HF	3677	9368	0.044632	0.0466482	0.0424659	0.0511151
CVD+AF+HF	3677	9367	0.128254	0.152664	0.145436	0.160108
CVD+AF+HF	3677	9367	0.0345701	0.0349098	0.0312845	0.0388278
CVD+AF+HF	3677	9368	0.100784	0.120196	0.113677	0.126953
CVD+AF+HF	3677	9368	0.190963	0.227156	0.218704	0.235778
CVD+AF+HF	3678	9368	0.190764	0.229291	0.22081	0.237941
CVD+AF+HF	3678	9367	0.127907	0.150635	0.143448	0.158041
CVD+AF+HF	3678	9368	0.0260957	0.0245517	0.0215131	0.0278906
CVD+AF+HF	3678	9368	0.100641	0.117208	0.11076	0.123894
CVD+AF+HF	3678	9367	0.0822573	0.0939468	0.088112	0.100036
CVD+AF+HF	3678	9368	0.0165077	0.013877	0.0116069	0.0164564
CVD+AF+HF	3678	9368	0.0677188	0.0729078	0.0677231	0.0783598
CVD+AF+HF	3678	9367	0.0348623	0.0333084	0.0297669	0.0371439
CVD+AF+HF	3678	9367	0.0554351	0.0601046	0.0553753	0.0651097
CVD+AF+HF	3678	9368	0.0445437	0.0468617	0.0426701	0.0513378
CVD+AF+HF	3679	9368	0.0155944	0.0128096	0.0106315	0.0152979
CVD+AF+HF	3679	9368	0.0252305	0.0229505	0.0200138	0.0261887
CVD+AF+HF	3679	9367	0.0342501	0.0351233	0.0314871	0.0390522
CVD+AF+HF	3679	9368	0.044155	0.0453672	0.0412416	0.0497784
CVD+AF+HF	3679	9367	0.0551181	0.0592506	0.0545537	0.0642238
CVD+AF+HF	3679	9368	0.0675104	0.0731213	0.0679294	0.0785803
CVD+AF+HF	3679	9367	0.0821056	0.093413	0.0875935	0.0994868
CVD+AF+HF	3679	9368	0.100846	0.116567	0.110135	0.123238
CVD+AF+HF	3679	9368	0.192217	0.228971	0.220494	0.237616
CVD+AF+HF	3679	9367	0.128617	0.155119	0.147842	0.162611
CVD+AF+HF	3680	9368	0.0166817	0.0139838	0.0117046	0.016572
CVD+AF+HF	3680	9368	0.18608	0.218617	0.210282	0.227126
CVD+AF+HF	3680	9367	0.127248	0.150742	0.143552	0.15815
CVD+AF+HF	3680	9367	0.0836134	0.0982171	0.0922625	0.104423
CVD+AF+HF	3680	9368	0.0693044	0.0750427	0.069787	0.0805644
CVD+AF+HF	3680	9367	0.0569656	0.0604249	0.0556835	0.0654418
CVD+AF+HF	3680	9368	0.0457896	0.0457942	0.0416496	0.0502241
CVD+AF+HF	3680	9367	0.0357013	0.037899	0.034123	0.0419658
CVD+AF+HF	3680	9368	0.101074	0.117848	0.111385	0.12455
CVD+AF+HF	3680	9368	0.0263819	0.0241247	0.0211129	0.0274371
CVD+AF+HF	3681	9368	0.187674	0.219471	0.211124	0.227992
CVD+AF+HF	3681	9367	0.127783	0.156187	0.148889	0.163699
CVD+AF+HF	3681	9368	0.101383	0.116674	0.110239	0.123348
CVD+AF+HF	3681	9367	0.0833627	0.0944806	0.0886307	0.100584
CVD+AF+HF	3681	9368	0.0691387	0.0772844	0.0719555	0.0828778
CVD+AF+HF	3681	9367	0.0566753	0.0580762	0.0534244	0.0630052
CVD+AF+HF	3681	9368	0.0453711	0.0495303	0.0452239	0.0541195
CVD+AF+HF	3681	9367	0.0350178	0.0345895	0.0309809	0.0384912
CVD+AF+HF	3681	9368	0.0255351	0.0233775	0.0204132	0.0266429
CVD+AF+HF	3681	9368	0.0157605	0.0130231	0.0108263	0.0155299
CVD+AF+HF	3682	9368	0.0451839	0.0455807	0.0414456	0.0500012
CVD+AF+HF	3682	9368	0.0167016	0.0135568	0.0113139	0.0161092
CVD+AF+HF	3682	9367	0.0562443	0.0622398	0.0574307	0.0673233
CVD+AF+HF	3682	9368	0.0685933	0.0755764	0.0703032	0.0811153
CVD+AF+HF	3682	9368	0.187831	0.222993	0.214598	0.231561
CVD+AF+HF	3682	9368	0.101118	0.116994	0.110552	0.123675
CVD+AF+HF	3682	9367	0.127736	0.150635	0.143448	0.158041
CVD+AF+HF	3682	9367	0.0352572	0.0362976	0.0326015	0.0402856
CVD+AF+HF	3682	9367	0.0831718	0.0946941	0.0888381	0.100804
CVD+AF+HF	3682	9368	0.0262479	0.0241247	0.0211129	0.0274371
CVD+AF+HF	3683	9368	0.189365	0.223847	0.21544	0.232426
CVD+AF+HF	3683	9367	0.0560168	0.0588235	0.054143	0.0637807
CVD+AF+HF	3683	9367	0.128272	0.15576	0.14847	0.163263
CVD+AF+HF	3683	9368	0.0157477	0.0128096	0.0106315	0.0152979
CVD+AF+HF	3683	9368	0.0254172	0.0238044	0.0208129	0.0270968
CVD+AF+HF	3683	9367	0.0346043	0.0346963	0.0310821	0.0386034
CVD+AF+HF	3683	9368	0.0447388	0.0467549	0.042568	0.0512264
CVD+AF+HF	3683	9368	0.0684425	0.073228	0.0680326	0.0786906
CVD+AF+HF	3683	9367	0.0828803	0.099178	0.0931968	0.10541
CVD+AF+HF	3683	9368	0.101445	0.113792	0.107429	0.120396
CVD+AF+HF	3684	9367	0.0564452	0.0602114	0.0554781	0.0652204
CVD+AF+HF	3684	9367	0.127518	0.153304	0.146063	0.160761
CVD+AF+HF	3684	9368	0.18754	0.221392	0.213019	0.229939
CVD+AF+HF	3684	9367	0.0831212	0.0984307	0.0924701	0.104642
CVD+AF+HF	3684	9368	0.016613	0.0135568	0.0113139	0.0161092
CVD+AF+HF	3684	9368	0.0263326	0.0243382	0.0213129	0.0276639
CVD+AF+HF	3684	9367	0.0354756	0.0366179	0.0329057	0.0406218
CVD+AF+HF	3684	9368	0.0454048	0.0460077	0.0418537	0.0504468
CVD+AF+HF	3684	9368	0.0688265	0.074082	0.0688581	0.0795725
CVD+AF+HF	3684	9368	0.100922	0.114752	0.108365	0.12138
CVD+AF+HF	3685	9367	0.12817	0.154478	0.147215	0.161958
CVD+AF+HF	3685	9368	0.189121	0.221392	0.213019	0.229939
CVD+AF+HF	3685	9367	0.0348089	0.0344828	0.0308796	0.038379
CVD+AF+HF	3685	9368	0.0449781	0.0486763	0.0444063	0.0532297
CVD+AF+HF	3685	9367	0.0561363	0.057756	0.0531165	0.0626727
CVD+AF+HF	3685	9368	0.0686158	0.0780316	0.0726786	0.0836487
CVD+AF+HF	3685	9367	0.0829534	0.0895698	0.0838617	0.0955345
CVD+AF+HF	3685	9368	0.101172	0.121798	0.11524	0.128592
CVD+AF+HF	3685	9368	0.0254564	0.0230572	0.0201136	0.0263023
CVD+AF+HF	3685	9368	0.0156793	0.01345	0.0112163	0.0159934
CVD+AF+HF	3686	9367	0.127967	0.151062	0.143866	0.158476
CVD+AF+HF	3686	9368	0.100907	0.116247	0.109823	0.12291
CVD+AF+HF	3686	9367	0.0827874	0.0954414	0.0895643	0.101572
CVD+AF+HF	3686	9368	0.0682585	0.0752562	0.0699935	0.0807848
CVD+AF+HF	3686	9367	0.0558946	0.0591438	0.054451	0.064113
CVD+AF+HF	3686	9368	0.0166235	0.0128096	0.0106315	0.0152979
CVD+AF+HF	3686	9368	0.0449257	0.0459009	0.0417516	0.0503355
CVD+AF+HF	3686	9367	0.0351175	0.0362976	0.0326015	0.0402856
CVD+AF+HF	3686	9368	0.188903	0.225448	0.217019	0.234048
CVD+AF+HF	3686	9368	0.0261954	0.0250854	0.0220136	0.0284571
CVD+AF+HF	3687	9368	0.0681128	0.0722673	0.0671042	0.0776982
CVD+AF+HF	3687	9367	0.128613	0.1564	0.149099	0.163916
CVD+AF+HF	3687	9368	0.101174	0.115606	0.109198	0.122255
CVD+AF+HF	3687	9367	0.0825536	0.0970428	0.0911208	0.103217
CVD+AF+HF	3687	9367	0.055607	0.059037	0.0543483	0.0640022
CVD+AF+HF	3687	9368	0.0444839	0.0469684	0.0427722	0.0514491
CVD+AF+HF	3687	9367	0.03446	0.0346963	0.0310821	0.0386034
CVD+AF+HF	3687	9368	0.0253428	0.0228437	0.019914	0.0260751
CVD+AF+HF	3687	9368	0.190435	0.224701	0.216282	0.233291
CVD+AF+HF	3687	9368	0.0156695	0.0131298	0.0109237	0.0156458
CVD+AF+HF	3688	9368	0.186955	0.219791	0.21144	0.228316
CVD+AF+HF	3688	9367	0.127147	0.152557	0.145331	0.16
CVD+AF+HF	3688	9368	0.100898	0.116674	0.110239	0.123348
CVD+AF+HF	3688	9367	0.0833143	0.0967225	0.0908094	0.102888
CVD+AF+HF	3688	9368	0.0690178	0.0742955	0.0690645	0.0797929
CVD+AF+HF	3688	9367	0.0567352	0.0606384	0.055889	0.0656632
CVD+AF+HF	3688	9368	0.0456398	0.0472886	0.0430785	0.0517831
CVD+AF+HF	3688	9367	0.0355894	0.0367247	0.033007	0.0407338
CVD+AF+HF	3688	9368	0.0263353	0.0245517	0.0215131	0.0278906
CVD+AF+HF	3688	9368	0.0165695	0.01345	0.0112163	0.0159934
CVD+AF+HF	3689	9367	0.0831187	0.0915982	0.0858309	0.0976209
CVD+AF+HF	3689	9367	0.127832	0.154372	0.14711	0.161849
CVD+AF+HF	3689	9368	0.188501	0.221819	0.21344	0.230371
CVD+AF+HF	3689	9368	0.0688061	0.0790991	0.0737119	0.0847497
CVD+AF+HF	3689	9367	0.0564193	0.0587168	0.0540403	0.0636699
CVD+AF+HF	3689	9368	0.015654	0.0131298	0.0109237	0.0156458
CVD+AF+HF	3689	9367	0.0349183	0.0359774	0.0322975	0.0399493
CVD+AF+HF	3689	9368	0.0452148	0.0476089	0.0433848	0.052117
CVD+AF+HF	3689	9368	0.101109	0.117635	0.111177	0.124331
CVD+AF+HF	3689	9368	0.0254893	0.022737	0.0198142	0.0259615
CVD+AF+HF	3690	9367	0.12762	0.147753	0.140624	0.155102
CVD+AF+HF	3690	9368	0.100981	0.119236	0.112739	0.12597
CVD+AF+HF	3690	9368	0.188542	0.226196	0.217756	0.234805
CVD+AF+HF	3690	9367	0.0351502	0.0337355	0.0301714	0.0375931
CVD+AF+HF	3690	9368	0.0450446	0.0473954	0.0431806	0.0518944
CVD+AF+HF	3690	9368	0.0165955	0.0139838	0.0117046	0.016572
CVD+AF+HF	3690	9368	0.068361	0.074936	0.0696838	0.0804542
CVD+AF+HF	3690	9368	0.026221	0.0248719	0.0218133	0.0282305
CVD+AF+HF	3690	9367	0.0560702	0.062133	0.0573279	0.0672126
CVD+AF+HF	3690	9367	0.0828881	0.0924522	0.0866602	0.098499
CVD+AF+HF	3691	9368	0.0253745	0.0222032	0.0193155	0.0253932
CVD+AF+HF	3691	9368	0.0156523	0.01345	0.0112163	0.0159934
CVD+AF+HF	3691	9367	0.128253	0.156187	0.148889	0.163699
CVD+AF+HF	3691	9368	0.101185	0.112511	0.10618	0.119084
CVD+AF+HF	3691	9367	0.0826743	0.096509	0.0906019	0.102668
CVD+AF+HF	3691	9368	0.0681654	0.0733348	0.0681358	0.0788008
CVD+AF+HF	3691	9367	0.0558147	0.0606384	0.055889	0.0656632
CVD+AF+HF	3691	9368	0.0445911	0.0456874	0.0415476	0.0501126
CVD+AF+HF	3691	9367	0.0345142	0.0356571	0.0319935	0.039613
CVD+AF+HF	3691	9368	0.190093	0.226516	0.218072	0.23513
CVD+AF+HF	3692	9367	0.082859	0.0985374	0.0925739	0.104752
CVD+AF+HF	3692	9368	0.0685998	0.0725875	0.0674136	0.078029
CVD+AF+HF	3692	9368	0.100721	0.117314	0.110864	0.124003
CVD+AF+HF	3692	9367	0.0562513	0.0608519	0.0560945	0.0658846
CVD+AF+HF	3692	9368	0.0165277	0.0133433	0.0111187	0.0158776
CVD+AF+HF	3692	9367	0.035386	0.0346963	0.0310821	0.0386034
CVD+AF+HF	3692	9368	0.0262792	0.0256191	0.0225145	0.0290232
CVD+AF+HF	3692	9367	0.127425	0.153091	0.145854	0.160544
CVD+AF+HF	3692	9368	0.0452674	0.0466482	0.0424659	0.0511151
CVD+AF+HF	3692	9368	0.188291	0.220004	0.21165	0.228533
CVD+AF+HF	3693	9368	0.189863	0.222566	0.214177	0.231129
CVD+AF+HF	3693	9367	0.128142	0.154906	0.147633	0.162393
CVD+AF+HF	3693	9367	0.0827535	0.0899968	0.0842762	0.0959738
CVD+AF+HF	3693	9368	0.068334	0.0776046	0.0722653	0.0832082
CVD+AF+HF	3693	9368	0.100933	0.120623	0.114094	0.12739
CVD+AF+HF	3693	9368	0.0156023	0.01345	0.0112163	0.0159934
CVD+AF+HF	3693	9368	0.0254156	0.0222032	0.0193155	0.0253932
CVD+AF+HF	3693	9367	0.0347088	0.034803	0.0311833	0.0387156
CVD+AF+HF	3693	9368	0.0448326	0.0482494	0.0439976	0.0527847
CVD+AF+HF	3693	9367	0.0559129	0.0582897	0.0536297	0.0632268
CVD+AF+HF	3694	9368	0.0261631	0.0246584	0.0216131	0.0280039
CVD+AF+HF	3694	9367	0.0350304	0.0335219	0.0299692	0.0373685
CVD+AF+HF	3694	9368	0.0447955	0.0480359	0.0437933	0.0525622
CVD+AF+HF	3694	9367	0.055736	0.0596776	0.0549645	0.0646668
CVD+AF+HF	3694	9368	0.0680611	0.0763237	0.071026	0.0818865
CVD+AF+HF	3694	9367	0.0825219	0.0927725	0.0869713	0.0988283
CVD+AF+HF	3694	9368	0.016537	0.0139838	0.0117046	0.016572
CVD+AF+HF	3694	9368	0.100795	0.117208	0.11076	0.123894
CVD+AF+HF	3694	9367	0.127799	0.14818	0.141042	0.155537
CVD+AF+HF	3694	9368	0.189571	0.22833	0.219863	0.236968
CVD+AF+HF	3695	9368	0.0443439	0.0467549	0.042568	0.0512264
CVD+AF+HF	3695	9368	0.0253014	0.0228437	0.019914	0.0260751
CVD+AF+HF	3695	9368	0.191141	0.224594	0.216177	0.233183
CVD+AF+HF	3695	9367	0.128478	0.156827	0.149517	0.164351
CVD+AF+HF	3695	9368	0.100966	0.118061	0.111593	0.124768
CVD+AF+HF	3695	9368	0.0155928	0.0135568	0.0113139	0.0161092
CVD+AF+HF	3695	9367	0.0824074	0.0931995	0.0873861	0.0992673
CVD+AF+HF	3695	9368	0.0678329	0.0730145	0.0678263	0.0784701
CVD+AF+HF	3695	9367	0.0554244	0.0587168	0.0540403	0.0636699
CVD+AF+HF	3695	9367	0.0343936	0.0351233	0.0314871	0.0390522
CVD+AF+HF	3696	9368	0.100982	0.120623	0.114094	0.12739
CVD+AF+HF	3696	9368	0.187295	0.219898	0.211545	0.228424
CVD+AF+HF	3696	9367	0.0833032	0.0981104	0.0921587	0.104313
CVD+AF+HF	3696	9368	0.0689989	0.0713066	0.0661761	0.0767055
CVD+AF+HF	3696	9367	0.0566745	0.0608519	0.0560945	0.0658846
CVD+AF+HF	3696	9368	0.0455446	0.0456874	0.0415476	0.0501126
CVD+AF+HF	3696	9367	0.0355003	0.0370449	0.0333113	0.0410699
CVD+AF+HF	3696	9368	0.0262545	0.0247652	0.0217132	0.0281172
CVD+AF+HF	3696	9368	0.0165802	0.0130231	0.0108263	0.0155299
CVD+AF+HF	3696	9367	0.127356	0.151383	0.14418	0.158803
CVD+AF+HF	3697	9367	0.0348559	0.0332017	0.0296658	0.0370315
CVD+AF+HF	3697	9367	0.0830674	0.093413	0.0875935	0.0994868
CVD+AF+HF	3697	9368	0.0451279	0.0469684	0.0427722	0.0514491
CVD+AF+HF	3697	9368	0.068821	0.0770709	0.0717489	0.0826576
CVD+AF+HF	3697	9368	0.188746	0.221712	0.213335	0.230263
CVD+AF+HF	3697	9367	0.0564133	0.0593573	0.0546564	0.0643345
CVD+AF+HF	3697	9368	0.0254185	0.0241247	0.0211129	0.0274371
CVD+AF+HF	3697	9368	0.0156866	0.0127028	0.0105342	0.0151818
CVD+AF+HF	3697	9367	0.128022	0.156614	0.149308	0.164134
CVD+AF+HF	3697	9368	0.101234	0.117528	0.111073	0.124222
CVD+AF+HF	3698	9368	0.0165915	0.0125961	0.0104369	0.0150657
CVD+AF+HF	3698	9368	0.189016	0.224381	0.215966	0.232967
CVD+AF+HF	3698	9367	0.127867	0.151276	0.144075	0.158694
CVD+AF+HF	3698	9368	0.101036	0.119129	0.112635	0.125861
CVD+AF+HF	3698	9367	0.0828828	0.095655	0.0897718	0.101791
CVD+AF+HF	3698	9368	0.0682851	0.0711998	0.0660729	0.0765952
CVD+AF+HF	3698	9367	0.0559731	0.0632006	0.0583561	0.0683189
CVD+AF+HF	3698	9368	0.0449082	0.0442997	0.040222	0.0486638
CVD+AF+HF	3698	9367	0.0350608	0.0356571	0.0319935	0.039613
CVD+AF+HF	3698	9368	0.0261111	0.0252989	0.0222139	0.0286836
CVD+AF+HF	3699	9368	0.0156694	0.0124893	0.0103397	0.0149495
CVD+AF+HF	3699	9368	0.0252766	0.0235909	0.0206131	0.0268699
CVD+AF+HF	3699	9367	0.0825951	0.0994982	0.0935083	0.105738
CVD+AF+HF	3699	9368	0.0681235	0.0733348	0.0681358	0.0788008
CVD+AF+HF	3699	9367	0.0557403	0.0572222	0.0526034	0.0621186
CVD+AF+HF	3699	9368	0.0445153	0.0462212	0.0420577	0.0506696
CVD+AF+HF	3699	9367	0.0344372	0.034376	0.0307784	0.0382667
CVD+AF+HF	3699	9368	0.190484	0.224701	0.216282	0.233291
CVD+AF+HF	3699	9367	0.128453	0.158535	0.151192	0.166091
CVD+AF+HF	3699	9368	0.101325	0.112724	0.106388	0.119302
CVD+AF+HF	3700	9367	0.0828576	0.0952279	0.0893568	0.101352
CVD+AF+HF	3700	9368	0.026208	0.0239112	0.0209129	0.0272103
CVD+AF+HF	3700	9367	0.0352606	0.0369382	0.0332099	0.0409579
CVD+AF+HF	3700	9367	0.0561775	0.0595708	0.0548618	0.064556
CVD+AF+HF	3700	9367	0.127647	0.152984	0.145749	0.160435
CVD+AF+HF	3700	9368	0.0684953	0.073655	0.0684453	0.0791316
CVD+AF+HF	3700	9368	0.100786	0.12105	0.11451	0.127827
CVD+AF+HF	3700	9368	0.045152	0.045474	0.0413436	0.0498898
CVD+AF+HF	3700	9368	0.0165117	0.0129163	0.0107289	0.0154139
CVD+AF+HF	3700	9368	0.188747	0.220965	0.212598	0.229506
CVD+AF+HF	3701	9368	0.190207	0.225128	0.216703	0.233724
CVD+AF+HF	3701	9368	0.101042	0.120944	0.114406	0.127718
CVD+AF+HF	3701	9367	0.0826609	0.0895698	0.0838617	0.0955345
CVD+AF+HF	3701	9368	0.0683347	0.0768574	0.0715423	0.0824373
CVD+AF+HF	3701	9367	0.128365	0.153731	0.146482	0.161196
CVD+AF+HF	3701	9368	0.0447431	0.0475021	0.0432827	0.0520057
CVD+AF+HF	3701	9367	0.0346297	0.0337355	0.0301714	0.0375931
CVD+AF+HF	3701	9368	0.0253442	0.0233775	0.0204132	0.0266429
CVD+AF+HF	3701	9368	0.0156056	0.0129163	0.0107289	0.0154139
CVD+AF+HF	3701	9367	0.0558462	0.0589303	0.0542457	0.0638915
CVD+AF+HF	3702	9367	0.0825392	0.0936266	0.0878009	0.0997063
CVD+AF+HF	3702	9368	0.0165135	0.0124893	0.0103397	0.0149495
CVD+AF+HF	3702	9368	0.0260619	0.0246584	0.0216131	0.0280039
CVD+AF+HF	3702	9367	0.0349159	0.0358706	0.0321961	0.0398372
CVD+AF+HF	3702	9368	0.0446485	0.04462	0.0405278	0.0489982
CVD+AF+HF	3702	9367	0.0556354	0.0603181	0.0555808	0.0653311
CVD+AF+HF	3702	9368	0.0679093	0.0746157	0.0693741	0.0801236
CVD+AF+HF	3702	9368	0.190109	0.225555	0.217125	0.234157
CVD+AF+HF	3702	9367	0.128056	0.150849	0.143657	0.158258
CVD+AF+HF	3702	9368	0.100834	0.12009	0.113573	0.126844
CVD+AF+HF	3703	9368	0.025206	0.0235909	0.0206131	0.0268699
CVD+AF+HF	3703	9368	0.0678052	0.0704526	0.0653513	0.0758229
CVD+AF+HF	3703	9368	0.191585	0.228224	0.219757	0.23686
CVD+AF+HF	3703	9367	0.128711	0.157254	0.149936	0.164786
CVD+AF+HF	3703	9368	0.101121	0.116887	0.110448	0.123566
CVD+AF+HF	3703	9367	0.0822491	0.0927725	0.0869713	0.0988283
CVD+AF+HF	3703	9368	0.0155931	0.0125961	0.0104369	0.0150657
CVD+AF+HF	3703	9367	0.0342864	0.0335219	0.0299692	0.0373685
CVD+AF+HF	3703	9368	0.0442664	0.0463279	0.0421598	0.050781
CVD+AF+HF	3703	9367	0.0553139	0.0610654	0.0563	0.066106
CVD+AF+HF	3704	9368	0.0164801	0.0123826	0.0102425	0.0148333
CVD+AF+HF	3704	9368	0.188062	0.223207	0.214808	0.231777
CVD+AF+HF	3704	9368	0.0454106	0.0471819	0.0429764	0.0516718
CVD+AF+HF	3704	9367	0.0564432	0.0602114	0.0554781	0.0652204
CVD+AF+HF	3704	9368	0.0687426	0.0718403	0.0666917	0.077257
CVD+AF+HF	3704	9367	0.0830492	0.0985374	0.0925739	0.104752
CVD+AF+HF	3704	9368	0.100792	0.116033	0.109615	0.122692
CVD+AF+HF	3704	9367	0.127268	0.152023	0.144808	0.159456
CVD+AF+HF	3704	9367	0.0354156	0.0352301	0.0315883	0.0391644
CVD+AF+HF	3704	9368	0.0262161	0.0260461	0.0229155	0.0294759
CVD+AF+HF	3705	9368	0.0155962	0.0130231	0.0108263	0.0155299
CVD+AF+HF	3705	9367	0.0828749	0.08989	0.0841725	0.095864
CVD+AF+HF	3705	9368	0.0684806	0.0784586	0.0730918	0.0840891
CVD+AF+HF	3705	9367	0.0561732	0.0609587	0.0561973	0.0659953
CVD+AF+HF	3705	9368	0.0450094	0.045047	0.0409357	0.0494441
CVD+AF+HF	3705	9367	0.034756	0.0344828	0.0308796	0.038379
CVD+AF+HF	3705	9368	0.0253791	0.0232707	0.0203134	0.0265294
CVD+AF+HF	3705	9367	0.128032	0.150528	0.143343	0.157932
CVD+AF+HF	3705	9368	0.189487	0.224488	0.216072	0.233075
CVD+AF+HF	3705	9368	0.100994	0.122545	0.115969	0.129356
CVD+AF+HF	3706	9368	0.0447904	0.0460077	0.0418537	0.0504468
CVD+AF+HF	3706	9367	0.0557916	0.0630938	0.0582532	0.0682083
CVD+AF+HF	3706	9368	0.0680625	0.0731213	0.0679294	0.0785803
CVD+AF+HF	3706	9368	0.100869	0.117528	0.111073	0.124222
CVD+AF+HF	3706	9367	0.082663	0.0924522	0.0866602	0.098499
CVD+AF+HF	3706	9368	0.189633	0.226943	0.218494	0.235562
CVD+AF+HF	3706	9367	0.0349715	0.0330949	0.0295647	0.0369192
CVD+AF+HF	3706	9368	0.0260916	0.0259394	0.0228153	0.0293627
CVD+AF+HF	3706	9368	0.0164987	0.0130231	0.0108263	0.0155299
CVD+AF+HF	3706	9367	0.127778	0.151489	0.144285	0.158911
CVD+AF+HF	3707	9368	0.101074	0.116033	0.109615	0.122692
CVD+AF+HF	3707	9368	0.191063	0.228757	0.220284	0.2374
CVD+AF+HF	3707	9367	0.0824342	0.092132	0.0863492	0.0981697
CVD+AF+HF	3707	9368	0.0678771	0.0764304	0.0711292	0.0819967
CVD+AF+HF	3707	9367	0.0343616	0.0342692	0.0306772	0.0381545
CVD+AF+HF	3707	9367	0.0555329	0.0588235	0.054143	0.0637807
CVD+AF+HF	3707	9367	0.128474	0.154692	0.147424	0.162176
CVD+AF+HF	3707	9368	0.0155872	0.0132365	0.0110212	0.0157617
CVD+AF+HF	3707	9368	0.0252424	0.021883	0.0190164	0.025052
CVD+AF+HF	3707	9368	0.0443878	0.0464347	0.0422618	0.0508924
CVD+AF+HF	3708	9368	0.0164374	0.0130231	0.0108263	0.0155299
CVD+AF+HF	3708	9368	0.189425	0.225555	0.217125	0.234157
CVD+AF+HF	3708	9367	0.127527	0.150101	0.142925	0.157497
CVD+AF+HF	3708	9368	0.100614	0.119769	0.11326	0.126516
CVD+AF+HF	3708	9367	0.0826341	0.0954414	0.0895643	0.101572
CVD+AF+HF	3708	9368	0.0682767	0.0724808	0.0673105	0.0779188
CVD+AF+HF	3708	9367	0.0351936	0.034376	0.0307784	0.0382667
CVD+AF+HF	3708	9368	0.0450282	0.0473954	0.0431806	0.0518944
CVD+AF+HF	3708	9368	0.0261624	0.0251921	0.0221138	0.0285704
CVD+AF+HF	3708	9367	0.0559821	0.0593573	0.0546564	0.0643345
CVD+AF+HF	3709	9368	0.0155375	0.0131298	0.0109237	0.0156458
CVD+AF+HF	3709	9368	0.0680349	0.0773911	0.0720588	0.082988
CVD+AF+HF	3709	9368	0.100853	0.119983	0.113468	0.126735
CVD+AF+HF	3709	9367	0.082492	0.0902103	0.0844834	0.0961935
CVD+AF+HF	3709	9367	0.0556481	0.0579695	0.0533218	0.0628944
CVD+AF+HF	3709	9367	0.128292	0.152557	0.145331	0.16
CVD+AF+HF	3709	9368	0.190876	0.227477	0.21902	0.236103
CVD+AF+HF	3709	9368	0.0253148	0.0226302	0.0197144	0.0258479
CVD+AF+HF	3709	9367	0.0345374	0.0334152	0.029868	0.0372562
CVD+AF+HF	3709	9368	0.0446252	0.0479291	0.0436912	0.0524509
CVD+AF+HF	3710	9368	0.0260373	0.0244449	0.021413	0.0277772
CVD+AF+HF	3710	9368	0.0164398	0.0137703	0.0115092	0.0163407
CVD+AF+HF	3710	9367	0.0348404	0.0330949	0.0295647	0.0369192
CVD+AF+HF	3710	9367	0.127931	0.15277	0.14554	0.160217
CVD+AF+HF	3710	9368	0.19067	0.22769	0.219231	0.236319
CVD+AF+HF	3710	9368	0.100702	0.116887	0.110448	0.123566
CVD+AF+HF	3710	9367	0.0823204	0.0936266	0.0878009	0.0997063
CVD+AF+HF	3710	9368	0.0677469	0.0734415	0.068239	0.0789111
CVD+AF+HF	3710	9367	0.055448	0.0592506	0.0545537	0.0642238
CVD+AF+HF	3710	9368	0.0445465	0.0477156	0.0434869	0.0522283
CVD+AF+HF	3711	9368	0.0441533	0.0464347	0.0422618	0.0508924
CVD+AF+HF	3711	9367	0.034225	0.0350165	0.0313858	0.03894
CVD+AF+HF	3711	9367	0.12863	0.155653	0.148366	0.163155
CVD+AF+HF	3711	9368	0.192152	0.229505	0.221021	0.238157
CVD+AF+HF	3711	9368	0.0251762	0.0230572	0.0201136	0.0263023
CVD+AF+HF	3711	9368	0.100902	0.115286	0.108886	0.121927
CVD+AF+HF	3711	9367	0.0821496	0.0942671	0.0884232	0.100365
CVD+AF+HF	3711	9368	0.0675432	0.0731213	0.0679294	0.0785803
CVD+AF+HF	3711	9367	0.0551331	0.057756	0.0531165	0.0626727
CVD+AF+HF	3711	9368	0.0155283	0.0125961	0.0104369	0.0150657
CVD+AF+HF	3712	9368	0.0152999	0.0122758	0.0101453	0.0147171
CVD+AF+HF	3712	9368	0.0255805	0.0263664	0.0232164	0.0298152
CVD+AF+HF	3712	9367	0.0353482	0.0352301	0.0315883	0.0391644
CVD+AF+HF	3712	9368	0.0457089	0.0502775	0.0459396	0.0548977
CVD+AF+HF	3712	9368	0.104044	0.118275	0.111802	0.124987
CVD+AF+HF	3712	9368	0.0700742	0.0790991	0.0737119	0.0847497
CVD+AF+HF	3712	9367	0.0851253	0.0953347	0.0894605	0.101462
CVD+AF+HF	3712	9367	0.130683	0.15213	0.144912	0.159564
CVD+AF+HF	3712	9368	0.181641	0.215628	0.207336	0.224097
CVD+AF+HF	3712	9367	0.0571447	0.0580762	0.0534244	0.0630052
CVD+AF+HF	3713	9367	0.130895	0.156934	0.149622	0.16446
CVD+AF+HF	3713	9368	0.104193	0.112404	0.106076	0.118974
CVD+AF+HF	3713	9367	0.0850941	0.099605	0.0936122	0.105848
CVD+AF+HF	3713	9368	0.0699091	0.0755764	0.0703032	0.0811153
CVD+AF+HF	3713	9367	0.0568553	0.0597843	0.0550672	0.0647775
CVD+AF+HF	3713	9368	0.045224	0.0491033	0.0448151	0.0536747
CVD+AF+HF	3713	9367	0.0346888	0.0335219	0.0299692	0.0373685
CVD+AF+HF	3713	9368	0.183462	0.217656	0.209335	0.226153
CVD+AF+HF	3713	9368	0.0145002	0.0119556	0.0098541	0.0143682
CVD+AF+HF	3713	9368	0.0247768	0.0261529	0.0230158	0.029589
CVD+AF+HF	3714	9368	0.104002	0.120517	0.113989	0.127281
CVD+AF+HF	3714	9367	0.13092	0.155653	0.148366	0.163155
CVD+AF+HF	3714	9368	0.0153464	0.0120623	0.00995113	0.0144845
CVD+AF+HF	3714	9368	0.0255385	0.0258326	0.022715	0.0292496
CVD+AF+HF	3714	9367	0.0350963	0.0361909	0.0325002	0.0401735
CVD+AF+HF	3714	9368	0.182698	0.214453	0.206178	0.222906
CVD+AF+HF	3714	9367	0.0567534	0.0622398	0.0574307	0.0673233
CVD+AF+HF	3714	9368	0.0453514	0.0481426	0.0438955	0.0526735
CVD+AF+HF	3714	9367	0.0848976	0.0920252	0.0862455	0.09806
CVD+AF+HF	3714	9368	0.069602	0.0755764	0.0703032	0.0811153
CVD+AF+HF	3715	9368	0.0247426	0.0249787	0.0219135	0.0283438
CVD+AF+HF	3715	9367	0.0344322	0.0335219	0.0299692	0.0373685
CVD+AF+HF	3715	9368	0.0449011	0.0498506	0.0455306	0.0544531
CVD+AF+HF	3715	9367	0.0564076	0.0578627	0.0532191	0.0627836
CVD+AF+HF	3715	9368	0.0695346	0.0762169	0.0709227	0.0817764
CVD+AF+HF	3715	9367	0.0847811	0.0972563	0.0913283	0.103436
CVD+AF+HF	3715	9368	0.104104	0.116354	0.109927	0.12302
CVD+AF+HF	3715	9368	0.0145326	0.0123826	0.0102425	0.0148333
CVD+AF+HF	3715	9367	0.131201	0.15277	0.14554	0.160217
CVD+AF+HF	3715	9368	0.184493	0.221499	0.213124	0.230047
CVD+AF+HF	3716	9367	0.0847732	0.0940536	0.0882158	0.100145
CVD+AF+HF	3716	9368	0.0152867	0.0123826	0.0102425	0.0148333
CVD+AF+HF	3716	9368	0.0255305	0.0250854	0.0220136	0.0284571
CVD+AF+HF	3716	9368	0.103828	0.120944	0.114406	0.127718
CVD+AF+HF	3716	9368	0.045361	0.0489966	0.0447129	0.0535634
CVD+AF+HF	3716	9367	0.0567336	0.0593573	0.0546564	0.0643345
CVD+AF+HF	3716	9368	0.069617	0.0771776	0.0718522	0.0827677
CVD+AF+HF	3716	9367	0.130808	0.150101	0.142925	0.157497
CVD+AF+HF	3716	9367	0.0351267	0.0359774	0.0322975	0.0399493
CVD+AF+HF	3716	9368	0.182935	0.218617	0.210282	0.227126
CVD+AF+HF	3717	9368	0.18481	0.220218	0.211861	0.228749
CVD+AF+HF	3717	9367	0.131	0.155226	0.147947	0.16272
CVD+AF+HF	3717	9368	0.104057	0.116994	0.110552	0.123675
CVD+AF+HF	3717	9367	0.0847486	0.0969361	0.091017	0.103107
CVD+AF+HF	3717	9368	0.0694194	0.072801	0.06762	0.0782496
CVD+AF+HF	3717	9367	0.0564031	0.0614925	0.0567111	0.0665487
CVD+AF+HF	3717	9368	0.044904	0.0484629	0.0442019	0.0530072
CVD+AF+HF	3717	9367	0.0344411	0.0334152	0.029868	0.0372562
CVD+AF+HF	3717	9368	0.0247181	0.0250854	0.0220136	0.0284571
CVD+AF+HF	3717	9368	0.0144789	0.0120623	0.00995113	0.0144845
CVD+AF+HF	3718	9368	0.0153203	0.0125961	0.0104369	0.0150657
CVD+AF+HF	3718	9368	0.183732	0.219791	0.21144	0.228316
CVD+AF+HF	3718	9368	0.025486	0.0252989	0.0222139	0.0286836
CVD+AF+HF	3718	9367	0.0349286	0.0361909	0.0325002	0.0401735
CVD+AF+HF	3718	9368	0.0450831	0.0467549	0.042568	0.0512264
CVD+AF+HF	3718	9367	0.0564272	0.0635209	0.0586646	0.0686506
CVD+AF+HF	3718	9368	0.0692673	0.0739752	0.0687549	0.0794623
CVD+AF+HF	3718	9367	0.0845718	0.092559	0.0867639	0.0986088
CVD+AF+HF	3718	9368	0.103818	0.119876	0.113364	0.126626
CVD+AF+HF	3718	9367	0.13102	0.15213	0.144912	0.159564
CVD+AF+HF	3719	9367	0.0342418	0.0330949	0.0295647	0.0369192
CVD+AF+HF	3719	9368	0.0446284	0.0501708	0.0458374	0.0547866
CVD+AF+HF	3719	9367	0.131257	0.153518	0.146273	0.160979
CVD+AF+HF	3719	9368	0.0246871	0.0243382	0.0213129	0.0276639
CVD+AF+HF	3719	9368	0.185605	0.22374	0.215335	0.232318
CVD+AF+HF	3719	9368	0.0691568	0.0725875	0.0674136	0.078029
CVD+AF+HF	3719	9367	0.0844719	0.0993915	0.0934045	0.105629
CVD+AF+HF	3719	9368	0.0145051	0.0120623	0.00995113	0.0144845
CVD+AF+HF	3719	9367	0.0560884	0.0580762	0.0534244	0.0630052
CVD+AF+HF	3719	9368	0.103968	0.115713	0.109302	0.122364
CVD+AF+HF	3720	9368	0.182158	0.216055	0.207757	0.22453
CVD+AF+HF	3720	9368	0.0255632	0.0243382	0.0213129	0.0276639
CVD+AF+HF	3720	9367	0.0353057	0.0377922	0.0340215	0.0418538
CVD+AF+HF	3720	9367	0.0569881	0.0618127	0.0570195	0.0668807
CVD+AF+HF	3720	9368	0.0698472	0.0766439	0.0713358	0.082217
CVD+AF+HF	3720	9367	0.0849803	0.0962955	0.0903943	0.102449
CVD+AF+HF	3720	9368	0.103938	0.1155	0.109094	0.122145
CVD+AF+HF	3720	9367	0.130599	0.153518	0.146273	0.160979
CVD+AF+HF	3720	9368	0.0152643	0.0130231	0.0108263	0.0155299
CVD+AF+HF	3720	9368	0.0455965	0.0477156	0.0434869	0.0522283
CVD+AF+HF	3721	9368	0.0144654	0.0129163	0.0107289	0.0154139
CVD+AF+HF	3721	9368	0.0697331	0.0773911	0.0720588	0.082988
CVD+AF+HF	3721	9368	0.0247729	0.0246584	0.0216131	0.0280039
CVD+AF+HF	3721	9367	0.0346519	0.0346963	0.0310821	0.0386034
CVD+AF+HF	3721	9368	0.0450825	0.0482494	0.0439976	0.0527847
CVD+AF+HF	3721	9367	0.0566774	0.0594641	0.0547591	0.0644453
CVD+AF+HF	3721	9367	0.0848965	0.096082	0.0901868	0.10223
CVD+AF+HF	3721	9368	0.104068	0.115073	0.108678	0.121708
CVD+AF+HF	3721	9367	0.130865	0.154158	0.146901	0.161632
CVD+AF+HF	3721	9368	0.183989	0.220004	0.21165	0.228533
CVD+AF+HF	3722	9368	0.0153101	0.0127028	0.0105342	0.0151818
CVD+AF+HF	3722	9367	0.0350322	0.037899	0.034123	0.0419658
CVD+AF+HF	3722	9368	0.0452657	0.0473954	0.0431806	0.0518944
CVD+AF+HF	3722	9367	0.0565857	0.0626668	0.0578419	0.0677658
CVD+AF+HF	3722	9367	0.0846851	0.0927725	0.0869713	0.0988283
CVD+AF+HF	3722	9368	0.103969	0.118809	0.112322	0.125533
CVD+AF+HF	3722	9368	0.0255365	0.0240179	0.0210129	0.0273237
CVD+AF+HF	3722	9368	0.0694376	0.0751494	0.0698902	0.0806746
CVD+AF+HF	3722	9367	0.130865	0.152343	0.145122	0.159782
CVD+AF+HF	3722	9368	0.183113	0.218937	0.210598	0.227451
CVD+AF+HF	3723	9368	0.184977	0.221072	0.212703	0.229614
CVD+AF+HF	3723	9368	0.0145044	0.0123826	0.0102425	0.0148333
CVD+AF+HF	3723	9368	0.0247335	0.0245517	0.0215131	0.0278906
CVD+AF+HF	3723	9367	0.0344034	0.0328814	0.0293626	0.0366944
CVD+AF+HF	3723	9368	0.0447693	0.0503843	0.0460419	0.0550089
CVD+AF+HF	3723	9367	0.0562536	0.0589303	0.0542457	0.0638915
CVD+AF+HF	3723	9368	0.0693555	0.0754697	0.0701999	0.0810052
CVD+AF+HF	3723	9367	0.0846051	0.0967225	0.0908094	0.102888
CVD+AF+HF	3723	9367	0.131138	0.155973	0.14868	0.163481
CVD+AF+HF	3723	9368	0.103989	0.114325	0.107949	0.120943
CVD+AF+HF	3724	9368	0.103772	0.116887	0.110448	0.123566
CVD+AF+HF	3724	9367	0.130683	0.151596	0.144389	0.15902
CVD+AF+HF	3724	9367	0.0846096	0.0959752	0.0900831	0.10212
CVD+AF+HF	3724	9368	0.1834	0.219471	0.211124	0.227992
CVD+AF+HF	3724	9367	0.0565719	0.0625601	0.0577391	0.0676552
CVD+AF+HF	3724	9368	0.0452657	0.0466482	0.0424659	0.0511151
CVD+AF+HF	3724	9367	0.0351015	0.0373652	0.0336156	0.0414059
CVD+AF+HF	3724	9368	0.0255159	0.0249787	0.0219135	0.0283438
CVD+AF+HF	3724	9368	0.015262	0.0125961	0.0104369	0.0150657
CVD+AF+HF	3724	9368	0.0694517	0.0746157	0.0693741	0.0801236
CVD+AF+HF	3725	9368	0.0692668	0.0752562	0.0699935	0.0807848
CVD+AF+HF	3725	9367	0.0846007	0.0955482	0.089668	0.101681
CVD+AF+HF	3725	9368	0.0144534	0.0118488	0.00975712	0.0142518
CVD+AF+HF	3725	9368	0.0247107	0.0250854	0.0220136	0.0284571
CVD+AF+HF	3725	9368	0.103908	0.115286	0.108886	0.121927
CVD+AF+HF	3725	9367	0.130955	0.156827	0.149517	0.164351
CVD+AF+HF	3725	9368	0.185278	0.220751	0.212387	0.22929
CVD+AF+HF	3725	9367	0.034431	0.0340557	0.0304749	0.03793
CVD+AF+HF	3725	9368	0.0447788	0.0489966	0.0447129	0.0535634
CVD+AF+HF	3725	9367	0.0562271	0.059037	0.0543483	0.0640022
CVD+AF+HF	3726	9367	0.130916	0.151169	0.143971	0.158585
CVD+AF+HF	3726	9368	0.0254783	0.0242314	0.0212129	0.0275505
CVD+AF+HF	3726	9368	0.103772	0.119663	0.113156	0.126407
CVD+AF+HF	3726	9367	0.0843773	0.0936266	0.0878009	0.0997063
CVD+AF+HF	3726	9368	0.0152967	0.0128096	0.0106315	0.0152979
CVD+AF+HF	3726	9367	0.0562668	0.0636276	0.0587675	0.0687612
CVD+AF+HF	3726	9368	0.184141	0.220965	0.212598	0.229506
CVD+AF+HF	3726	9368	0.0450041	0.0456874	0.0415476	0.0501126
CVD+AF+HF	3726	9367	0.0348879	0.0380058	0.0342244	0.0420777
CVD+AF+HF	3726	9368	0.0691481	0.0729078	0.0677231	0.0783598
CVD+AF+HF	3727	9368	0.186037	0.223847	0.21544	0.232426
CVD+AF+HF	3727	9368	0.0144832	0.0116354	0.0095633	0.0140188
CVD+AF+HF	3727	9368	0.0246757	0.0246584	0.0216131	0.0280039
CVD+AF+HF	3727	9368	0.0445063	0.0507045	0.0463487	0.0553423
CVD+AF+HF	3727	9367	0.0559315	0.0575424	0.0529112	0.0624511
CVD+AF+HF	3727	9368	0.0689819	0.0761102	0.0708194	0.0816662
CVD+AF+HF	3727	9367	0.0843657	0.0948009	0.0889418	0.100913
CVD+AF+HF	3727	9367	0.0342395	0.0330949	0.0295647	0.0369192
CVD+AF+HF	3727	9367	0.131184	0.153411	0.146168	0.16087
CVD+AF+HF	3727	9368	0.103834	0.116887	0.110448	0.123566
CVD+AF+HF	3728	9367	0.130682	0.152877	0.145645	0.160326
CVD+AF+HF	3728	9368	0.103694	0.119129	0.112635	0.125861
CVD+AF+HF	3728	9368	0.0255009	0.0246584	0.0216131	0.0280039
CVD+AF+HF	3728	9367	0.0351317	0.0370449	0.0333113	0.0410699
CVD+AF+HF	3728	9368	0.0453988	0.0483561	0.0440998	0.052896
CVD+AF+HF	3728	9368	0.0152624	0.0117421	0.00966019	0.0141353
CVD+AF+HF	3728	9368	0.0696701	0.0724808	0.0673105	0.0779188
CVD+AF+HF	3728	9367	0.0847809	0.0978969	0.0919511	0.104094
CVD+AF+HF	3728	9368	0.183301	0.217336	0.209019	0.225828
CVD+AF+HF	3728	9367	0.0568076	0.0611722	0.0564028	0.0662167
CVD+AF+HF	3729	9368	0.024697	0.0252989	0.0222139	0.0286836
CVD+AF+HF	3729	9368	0.0144853	0.0113151	0.00927293	0.0136691
CVD+AF+HF	3729	9367	0.0345053	0.0359774	0.0322975	0.0399493
CVD+AF+HF	3729	9368	0.0449472	0.044193	0.0401201	0.0485523
CVD+AF+HF	3729	9367	0.0565408	0.0633074	0.0584589	0.0684295
CVD+AF+HF	3729	9368	0.0694906	0.0731213	0.0679294	0.0785803
CVD+AF+HF	3729	9367	0.0846802	0.0969361	0.091017	0.103107
CVD+AF+HF	3729	9368	0.103916	0.118595	0.112114	0.125315
CVD+AF+HF	3729	9368	0.184947	0.221926	0.213545	0.23048
CVD+AF+HF	3729	9367	0.130997	0.152023	0.144808	0.159456
CVD+AF+HF	3730	9368	0.184415	0.21819	0.209861	0.226693
CVD+AF+HF	3730	9368	0.103694	0.120196	0.113677	0.126953
CVD+AF+HF	3730	9367	0.0845091	0.0950144	0.0891493	0.101133
CVD+AF+HF	3730	9368	0.0692171	0.0741887	0.0689613	0.0796827
CVD+AF+HF	3730	9367	0.0563849	0.0608519	0.0560945	0.0658846
CVD+AF+HF	3730	9368	0.0450232	0.0482494	0.0439976	0.0527847
CVD+AF+HF	3730	9367	0.0348801	0.0368314	0.0331084	0.0408459
CVD+AF+HF	3730	9368	0.025436	0.0245517	0.0215131	0.0278906
CVD+AF+HF	3730	9368	0.0153054	0.0114219	0.00936967	0.0137857
CVD+AF+HF	3730	9367	0.130871	0.153197	0.145959	0.160652
CVD+AF+HF	3731	9368	0.014514	0.0119556	0.0098541	0.0143682
CVD+AF+HF	3731	9368	0.024643	0.0240179	0.0210129	0.0273237
CVD+AF+HF	3731	9367	0.034251	0.0357639	0.0320948	0.0397251
CVD+AF+HF	3731	9368	0.0446072	0.0475021	0.0432827	0.0520057
CVD+AF+HF	3731	9367	0.0560796	0.059037	0.0543483	0.0640022
CVD+AF+HF	3731	9367	0.0843518	0.0977901	0.0918473	0.103984
CVD+AF+HF	3731	9368	0.103846	0.115927	0.109511	0.122582
CVD+AF+HF	3731	9367	0.131264	0.153518	0.146273	0.160979
CVD+AF+HF	3731	9368	0.186033	0.224808	0.216388	0.2334
CVD+AF+HF	3731	9368	0.0691288	0.072374	0.0672073	0.0778085
CVD+AF+HF	3732	9368	0.184651	0.221285	0.212914	0.229831
CVD+AF+HF	3732	9368	0.0254375	0.0245517	0.0215131	0.0278906
CVD+AF+HF	3732	9367	0.0349123	0.0354436	0.0317909	0.0393887
CVD+AF+HF	3732	9368	0.0450507	0.0484629	0.0442019	0.0530072
CVD+AF+HF	3732	9367	0.056392	0.0614925	0.0567111	0.0665487
CVD+AF+HF	3732	9368	0.0692344	0.0713066	0.0661761	0.0767055
CVD+AF+HF	3732	9367	0.0844072	0.0973631	0.0914321	0.103546
CVD+AF+HF	3732	9368	0.103491	0.121477	0.114927	0.128264
CVD+AF+HF	3732	9367	0.13072	0.149034	0.141879	0.156408
CVD+AF+HF	3732	9368	0.0152501	0.0122758	0.0101453	0.0147171
CVD+AF+HF	3733	9368	0.0144666	0.0112084	0.00917623	0.0135524
CVD+AF+HF	3733	9368	0.186325	0.22278	0.214387	0.231345
CVD+AF+HF	3733	9367	0.131067	0.15576	0.14847	0.163263
CVD+AF+HF	3733	9368	0.103771	0.118275	0.111802	0.124987
CVD+AF+HF	3733	9367	0.0843189	0.0938401	0.0880083	0.0999258
CVD+AF+HF	3733	9368	0.0690112	0.0733348	0.0681358	0.0788008
CVD+AF+HF	3733	9368	0.0246288	0.0242314	0.0212129	0.0275505
CVD+AF+HF	3733	9367	0.0560917	0.0629871	0.0581504	0.0680976
CVD+AF+HF	3733	9368	0.0446415	0.0449402	0.0408337	0.0493326
CVD+AF+HF	3733	9367	0.0342529	0.0353368	0.0316896	0.0392765
CVD+AF+HF	3734	9368	0.0152784	0.0123826	0.0102425	0.0148333
CVD+AF+HF	3734	9368	0.185497	0.222353	0.213966	0.230912
CVD+AF+HF	3734	9367	0.130895	0.151062	0.143866	0.158476
CVD+AF+HF	3734	9368	0.103519	0.121798	0.11524	0.128592
CVD+AF+HF	3734	9367	0.0841984	0.0922387	0.0864529	0.0982795
CVD+AF+HF	3734	9367	0.0560879	0.0607452	0.0559918	0.0657739
CVD+AF+HF	3734	9368	0.0447561	0.0470751	0.0428743	0.0515605
CVD+AF+HF	3734	9367	0.0347099	0.0373652	0.0336156	0.0414059
CVD+AF+HF	3734	9368	0.0253842	0.0236977	0.020713	0.0269834
CVD+AF+HF	3734	9368	0.0688628	0.0739752	0.0687549	0.0794623
CVD+AF+HF	3735	9367	0.131314	0.153624	0.146377	0.161088
CVD+AF+HF	3735	9368	0.0144857	0.0113151	0.00927293	0.0136691
CVD+AF+HF	3735	9368	0.0245839	0.0240179	0.0210129	0.0273237
CVD+AF+HF	3735	9368	0.04435	0.0475021	0.0432827	0.0520057
CVD+AF+HF	3735	9367	0.0557534	0.0608519	0.0560945	0.0658846
CVD+AF+HF	3735	9368	0.0687427	0.0687447	0.0637023	0.0740571
CVD+AF+HF	3735	9367	0.0840532	0.0983239	0.0923663	0.104533
CVD+AF+HF	3735	9368	0.187151	0.225128	0.216703	0.233724
CVD+AF+HF	3735	9367	0.0340615	0.0345895	0.0309809	0.0384912
CVD+AF+HF	3735	9368	0.103697	0.118595	0.112114	0.125315
CVD+AF+HF	3736	9368	0.183766	0.218723	0.210387	0.227234
CVD+AF+HF	3736	9368	0.0254851	0.0236977	0.020713	0.0269834
CVD+AF+HF	3736	9368	0.0152316	0.0122758	0.0101453	0.0147171
CVD+AF+HF	3736	9368	0.0452992	0.0477156	0.0434869	0.0522283
CVD+AF+HF	3736	9367	0.0566808	0.0615992	0.0568139	0.0666594
CVD+AF+HF	3736	9367	0.0351011	0.038326	0.034529	0.0424135
CVD+AF+HF	3736	9368	0.0694389	0.0741887	0.0689613	0.0796827
CVD+AF+HF	3736	9367	0.0846164	0.0973631	0.0914321	0.103546
CVD+AF+HF	3736	9368	0.103651	0.115606	0.109198	0.122255
CVD+AF+HF	3736	9367	0.130555	0.153197	0.145959	0.160652
CVD+AF+HF	3737	9367	0.0844688	0.0944806	0.0886307	0.100584
CVD+AF+HF	3737	9368	0.0693479	0.0753629	0.0700967	0.080895
CVD+AF+HF	3737	9367	0.0563657	0.0630938	0.0582532	0.0682083
CVD+AF+HF	3737	9368	0.0448366	0.0445132	0.0404259	0.0488867
CVD+AF+HF	3737	9368	0.10383	0.116567	0.110135	0.123238
CVD+AF+HF	3737	9368	0.0246959	0.0242314	0.0212129	0.0275505
CVD+AF+HF	3737	9368	0.0144574	0.0125961	0.0104369	0.0150657
CVD+AF+HF	3737	9368	0.1854	0.222566	0.214177	0.231129
CVD+AF+HF	3737	9367	0.130964	0.154158	0.146901	0.161632
CVD+AF+HF	3737	9367	0.0344662	0.0351233	0.0314871	0.0390522
CVD+AF+HF	3738	9368	0.044947	0.0470751	0.0428743	0.0515605
CVD+AF+HF	3738	9367	0.056245	0.0627736	0.0579447	0.0678764
CVD+AF+HF	3738	9368	0.0690588	0.0715201	0.0663823	0.0769261
CVD+AF+HF	3738	9367	0.0843364	0.0967225	0.0908094	0.102888
CVD+AF+HF	3738	9367	0.0348379	0.0382193	0.0344275	0.0423016
CVD+AF+HF	3738	9368	0.184782	0.220751	0.212387	0.22929
CVD+AF+HF	3738	9368	0.103634	0.118488	0.11201	0.125205
CVD+AF+HF	3738	9367	0.130818	0.151596	0.144389	0.15902
CVD+AF+HF	3738	9368	0.0152767	0.0121691	0.0100482	0.0146008
CVD+AF+HF	3738	9368	0.0254304	0.0233775	0.0204132	0.0266429
CVD+AF+HF	3739	9368	0.0246342	0.0238044	0.0208129	0.0270968
CVD+AF+HF	3739	9368	0.0144929	0.0120623	0.00995113	0.0144845
CVD+AF+HF	3739	9367	0.0559227	0.0607452	0.0559918	0.0657739
CVD+AF+HF	3739	9368	0.0445029	0.0471819	0.0429764	0.0516718
CVD+AF+HF	3739	9368	0.0689719	0.0733348	0.0681358	0.0788008
CVD+AF+HF	3739	9367	0.0841891	0.0955482	0.089668	0.101681
CVD+AF+HF	3739	9368	0.103732	0.116887	0.110448	0.123566
CVD+AF+HF	3739	9367	0.131211	0.155226	0.147947	0.16272
CVD+AF+HF	3739	9367	0.0342267	0.0344828	0.0308796	0.038379
CVD+AF+HF	3739	9368	0.186459	0.22342	0.215019	0.231994
CVD+AF+HF	3740	9368	0.0254245	0.0247652	0.0217132	0.0281172
CVD+AF+HF	3740	9368	0.185042	0.2231	0.214703	0.231669
CVD+AF+HF	3740	9367	0.130623	0.1485	0.141356	0.155864
CVD+AF+HF	3740	9368	0.103461	0.119556	0.113052	0.126298
CVD+AF+HF	3740	9367	0.0842255	0.0972563	0.0913283	0.103436
CVD+AF+HF	3740	9368	0.069068	0.0719471	0.0667948	0.0773673
CVD+AF+HF	3740	9367	0.0562563	0.0626668	0.0578419	0.0677658
CVD+AF+HF	3740	9368	0.0449697	0.0452605	0.0411396	0.049667
CVD+AF+HF	3740	9367	0.0349003	0.0375787	0.0338185	0.0416299
CVD+AF+HF	3740	9368	0.0152304	0.0120623	0.00995113	0.0144845
CVD+AF+HF	3741	9368	0.0144485	0.0120623	0.00995113	0.0144845
CVD+AF+HF	3741	9368	0.0246228	0.0240179	0.0210129	0.0273237
CVD+AF+HF	3741	9367	0.0342426	0.0346963	0.0310821	0.0386034
CVD+AF+HF	3741	9368	0.044539	0.0462212	0.0420577	0.0506696
CVD+AF+HF	3741	9367	0.0559276	0.0625601	0.0577391	0.0676552
CVD+AF+HF	3741	9368	0.068867	0.0726943	0.0675168	0.0781393
CVD+AF+HF	3741	9367	0.0841883	0.0922387	0.0864529	0.0982795
CVD+AF+HF	3741	9368	0.103633	0.119876	0.113364	0.126626
CVD+AF+HF	3741	9367	0.131032	0.153838	0.146587	0.161305
CVD+AF+HF	3741	9368	0.186723	0.224488	0.216072	0.233075
CVD+AF+HF	3742	9368	0.185825	0.224061	0.215651	0.232643
CVD+AF+HF	3742	9367	0.130859	0.150101	0.142925	0.157497
CVD+AF+HF	3742	9368	0.0253738	0.0235909	0.0206131	0.0268699
CVD+AF+HF	3742	9367	0.0346854	0.0386463	0.0348336	0.0427492
CVD+AF+HF	3742	9368	0.0446934	0.0452605	0.0411396	0.049667
CVD+AF+HF	3742	9367	0.055938	0.0628803	0.0580476	0.067987
CVD+AF+HF	3742	9368	0.0687359	0.0706661	0.0655574	0.0760436
CVD+AF+HF	3742	9367	0.0840414	0.0949077	0.0890456	0.101023
CVD+AF+HF	3742	9368	0.10343	0.12009	0.113573	0.126844
CVD+AF+HF	3742	9368	0.0152623	0.0124893	0.0103397	0.0149495
CVD+AF+HF	3743	9368	0.187516	0.226409	0.217967	0.235022
CVD+AF+HF	3743	9367	0.0556046	0.0610654	0.0563	0.066106
CVD+AF+HF	3743	9368	0.103583	0.119129	0.112635	0.125861
CVD+AF+HF	3743	9367	0.0839512	0.0942671	0.0884232	0.100365
CVD+AF+HF	3743	9368	0.068583	0.0718403	0.0666917	0.077257
CVD+AF+HF	3743	9367	0.131249	0.153197	0.145959	0.160652
CVD+AF+HF	3743	9368	0.0442533	0.0475021	0.0432827	0.0520057
CVD+AF+HF	3743	9367	0.0340582	0.0335219	0.0299692	0.0373685
CVD+AF+HF	3743	9368	0.0245736	0.0245517	0.0215131	0.0278906
CVD+AF+HF	3743	9368	0.014471	0.0112084	0.00917623	0.0135524
CVD+AF+HF	3744	9368	0.0252433	0.0243382	0.0213129	0.0276639
CVD+AF+HF	3744	9368	0.18383	0.218617	0.210282	0.227126
CVD+AF+HF	3744	9367	0.13008	0.153731	0.146482	0.161196
CVD+AF+HF	3744	9368	0.103516	0.117848	0.111385	0.12455
CVD+AF+HF	3744	9367	0.0847081	0.0961887	0.0902906	0.102339
CVD+AF+HF	3744	9368	0.0696562	0.0738685	0.0686517	0.079352
CVD+AF+HF	3744	9367	0.0568233	0.0619195	0.0571223	0.0669913
CVD+AF+HF	3744	9368	0.0454232	0.0469684	0.0427722	0.0514491
CVD+AF+HF	3744	9367	0.03498	0.037899	0.034123	0.0419658
CVD+AF+HF	3744	9368	0.0150725	0.0113151	0.00927293	0.0136691
CVD+AF+HF	3745	9367	0.0846609	0.0962955	0.0903943	0.102449
CVD+AF+HF	3745	9368	0.0695308	0.0751494	0.0698902	0.0806746
CVD+AF+HF	3745	9367	0.0565076	0.0580762	0.0534244	0.0630052
CVD+AF+HF	3745	9368	0.0449072	0.0494236	0.0451217	0.0540083
CVD+AF+HF	3745	9367	0.0343366	0.0342692	0.0306772	0.0381545
CVD+AF+HF	3745	9368	0.185616	0.221178	0.212808	0.229722
CVD+AF+HF	3745	9367	0.130392	0.156187	0.148889	0.163699
CVD+AF+HF	3745	9368	0.024464	0.0246584	0.0216131	0.0280039
CVD+AF+HF	3745	9368	0.0142842	0.0113151	0.00927293	0.0136691
CVD+AF+HF	3745	9368	0.103577	0.11614	0.109719	0.122801
CVD+AF+HF	3746	9368	0.06923	0.0731213	0.0679294	0.0785803
CVD+AF+HF	3746	9368	0.1848	0.221072	0.212703	0.229614
CVD+AF+HF	3746	9368	0.0151211	0.0114219	0.00936967	0.0137857
CVD+AF+HF	3746	9367	0.130335	0.153624	0.146377	0.161088
CVD+AF+HF	3746	9368	0.103504	0.117635	0.111177	0.124331
CVD+AF+HF	3746	9367	0.0844936	0.0951212	0.0892531	0.101242
CVD+AF+HF	3746	9367	0.0564309	0.0629871	0.0581504	0.0680976
CVD+AF+HF	3746	9368	0.0450653	0.0464347	0.0422618	0.0508924
CVD+AF+HF	3746	9367	0.0347283	0.0357639	0.0320948	0.0397251
CVD+AF+HF	3746	9368	0.0252154	0.0255124	0.0224143	0.02891
CVD+AF+HF	3747	9368	0.103579	0.11646	0.110031	0.123129
CVD+AF+HF	3747	9367	0.0843479	0.0984307	0.0924701	0.104642
CVD+AF+HF	3747	9368	0.186596	0.224488	0.216072	0.233075
CVD+AF+HF	3747	9367	0.130621	0.153197	0.145959	0.160652
CVD+AF+HF	3747	9368	0.0244285	0.0229505	0.0200138	0.0261887
CVD+AF+HF	3747	9367	0.0341049	0.0342692	0.0306772	0.0381545
CVD+AF+HF	3747	9368	0.0445937	0.0512383	0.0468602	0.0558979
CVD+AF+HF	3747	9367	0.0560444	0.0554073	0.0508598	0.0602336
CVD+AF+HF	3747	9368	0.0692124	0.0746157	0.0693741	0.0801236
CVD+AF+HF	3747	9368	0.0143165	0.0116354	0.0095633	0.0140188
CVD+AF+HF	3748	9367	0.130265	0.150101	0.142925	0.157497
CVD+AF+HF	3748	9368	0.103393	0.119556	0.113052	0.126298
CVD+AF+HF	3748	9367	0.0843739	0.096082	0.0901868	0.10223
CVD+AF+HF	3748	9368	0.069284	0.0724808	0.0673105	0.0779188
CVD+AF+HF	3748	9368	0.0251998	0.0244449	0.021413	0.0277772
CVD+AF+HF	3748	9368	0.0450837	0.0488898	0.0446107	0.0534522
CVD+AF+HF	3748	9367	0.0348091	0.0360841	0.0323988	0.0400614
CVD+AF+HF	3748	9368	0.0150477	0.0117421	0.00966019	0.0141353
CVD+AF+HF	3748	9367	0.0564433	0.0619195	0.0571223	0.0669913
CVD+AF+HF	3748	9368	0.184942	0.221392	0.213019	0.229939
CVD+AF+HF	3749	9367	0.0561115	0.0587168	0.0540403	0.0636699
CVD+AF+HF	3749	9368	0.044611	0.0481426	0.0438955	0.0526735
CVD+AF+HF	3749	9368	0.0142502	0.0113151	0.00927293	0.0136691
CVD+AF+HF	3749	9368	0.0244178	0.0258326	0.022715	0.0292496
CVD+AF+HF	3749	9367	0.0341205	0.0319206	0.0284535	0.0356826
CVD+AF+HF	3749	9368	0.0691156	0.0769641	0.0716456	0.0825474
CVD+AF+HF	3749	9367	0.0843117	0.0938401	0.0880083	0.0999258
CVD+AF+HF	3749	9368	0.10352	0.1155	0.109094	0.122145
CVD+AF+HF	3749	9367	0.130568	0.15608	0.148785	0.16359
CVD+AF+HF	3749	9368	0.18678	0.224381	0.215966	0.232967
CVD+AF+HF	3750	9368	0.0150866	0.0121691	0.0100482	0.0146008
CVD+AF+HF	3750	9368	0.0251667	0.0235909	0.0206131	0.0268699
CVD+AF+HF	3750	9367	0.130431	0.153411	0.146168	0.16087
CVD+AF+HF	3750	9368	0.103385	0.117101	0.110656	0.123785
CVD+AF+HF	3750	9367	0.0842168	0.0949077	0.0890456	0.101023
CVD+AF+HF	3750	9367	0.0346015	0.0366179	0.0329057	0.0406218
CVD+AF+HF	3750	9368	0.0689483	0.0726943	0.0675168	0.0781393
CVD+AF+HF	3750	9367	0.0561334	0.0632006	0.0583561	0.0683189
CVD+AF+HF	3750	9368	0.0448172	0.0465414	0.0423639	0.0510037
CVD+AF+HF	3750	9368	0.185725	0.222459	0.214071	0.23102
CVD+AF+HF	3751	9367	0.0339398	0.0322408	0.0287564	0.03602
CVD+AF+HF	3751	9368	0.0443469	0.051772	0.0473719	0.0564534
CVD+AF+HF	3751	9367	0.055775	0.0575424	0.0529112	0.0624511
CVD+AF+HF	3751	9367	0.130747	0.152023	0.144808	0.159456
CVD+AF+HF	3751	9367	0.0840456	0.0954414	0.0895643	0.101572
CVD+AF+HF	3751	9368	0.103528	0.118275	0.111802	0.124987
CVD+AF+HF	3751	9368	0.187543	0.22705	0.218599	0.23567
CVD+AF+HF	3751	9368	0.0142829	0.0114219	0.00936967	0.0137857
CVD+AF+HF	3751	9368	0.0688669	0.0733348	0.0681358	0.0788008
CVD+AF+HF	3751	9368	0.0243795	0.0235909	0.0206131	0.0268699
CVD+AF+HF	3752	9367	0.0845108	0.0972563	0.0913283	0.103436
CVD+AF+HF	3752	9367	0.130018	0.151169	0.143971	0.158585
CVD+AF+HF	3752	9368	0.103423	0.116994	0.110552	0.123675
CVD+AF+HF	3752	9368	0.0150324	0.0117421	0.00966019	0.0141353
CVD+AF+HF	3752	9368	0.0694626	0.0724808	0.0673105	0.0779188
CVD+AF+HF	3752	9367	0.0566311	0.0623465	0.0575335	0.0674339
CVD+AF+HF	3752	9368	0.0452954	0.0469684	0.0427722	0.0514491
CVD+AF+HF	3752	9367	0.0349362	0.0385396	0.0347321	0.0426373
CVD+AF+HF	3752	9368	0.0252327	0.0240179	0.0210129	0.0273237
CVD+AF+HF	3752	9368	0.184364	0.221178	0.212808	0.229722
CVD+AF+HF	3753	9367	0.0342908	0.0342692	0.0306772	0.0381545
CVD+AF+HF	3753	9368	0.0447754	0.0503843	0.0460419	0.0550089
CVD+AF+HF	3753	9367	0.0563022	0.0574357	0.0528086	0.0623403
CVD+AF+HF	3753	9368	0.0142468	0.0114219	0.00936967	0.0137857
CVD+AF+HF	3753	9367	0.0844407	0.0938401	0.0880083	0.0999258
CVD+AF+HF	3753	9368	0.103455	0.118168	0.111697	0.124877
CVD+AF+HF	3753	9367	0.130367	0.153624	0.146377	0.161088
CVD+AF+HF	3753	9368	0.0693173	0.0777114	0.0723687	0.0833184
CVD+AF+HF	3753	9368	0.0244588	0.0235909	0.0206131	0.0268699
CVD+AF+HF	3753	9368	0.186194	0.222246	0.213861	0.230804
CVD+AF+HF	3754	9368	0.015089	0.0122758	0.0101453	0.0147171
CVD+AF+HF	3754	9367	0.0346728	0.0370449	0.0333113	0.0410699
CVD+AF+HF	3754	9367	0.0562357	0.0630938	0.0582532	0.0682083
CVD+AF+HF	3754	9368	0.0690791	0.0731213	0.0679294	0.0785803
CVD+AF+HF	3754	9367	0.0842676	0.0946941	0.0888381	0.100804
CVD+AF+HF	3754	9368	0.103435	0.116033	0.109615	0.122692
CVD+AF+HF	3754	9367	0.130273	0.154158	0.146901	0.161632
CVD+AF+HF	3754	9368	0.185276	0.221926	0.213545	0.23048
CVD+AF+HF	3754	9368	0.0449611	0.0465414	0.0423639	0.0510037
CVD+AF+HF	3754	9368	0.0252093	0.0238044	0.0208129	0.0270968
CVD+AF+HF	3755	9368	0.0142863	0.0114219	0.00936967	0.0137857
CVD+AF+HF	3755	9368	0.0244241	0.02231	0.0194152	0.0255069
CVD+AF+HF	3755	9367	0.0340655	0.0362976	0.0326015	0.0402856
CVD+AF+HF	3755	9368	0.0444617	0.0505978	0.0462464	0.0552312
CVD+AF+HF	3755	9367	0.0558692	0.0535924	0.0491177	0.0583472
CVD+AF+HF	3755	9367	0.084187	0.0966158	0.0907057	0.102778
CVD+AF+HF	3755	9368	0.187102	0.226623	0.218178	0.235238
CVD+AF+HF	3755	9367	0.1306	0.152023	0.144808	0.159456
CVD+AF+HF	3755	9368	0.0689891	0.0766439	0.0713358	0.082217
CVD+AF+HF	3755	9368	0.103433	0.116567	0.110135	0.123238
CVD+AF+HF	3756	9368	0.0690871	0.0738685	0.0686517	0.079352
CVD+AF+HF	3756	9368	0.0251892	0.0228437	0.019914	0.0260751
CVD+AF+HF	3756	9367	0.0347836	0.0372585	0.0335141	0.0412939
CVD+AF+HF	3756	9368	0.0449612	0.0472886	0.0430785	0.0517831
CVD+AF+HF	3756	9367	0.0562886	0.0624533	0.0576363	0.0675445
CVD+AF+HF	3756	9368	0.0150198	0.0121691	0.0100482	0.0146008
CVD+AF+HF	3756	9368	0.103303	0.114646	0.108261	0.121271
CVD+AF+HF	3756	9367	0.130167	0.152877	0.145645	0.160326
CVD+AF+HF	3756	9368	0.18544	0.221926	0.213545	0.23048
CVD+AF+HF	3756	9367	0.0842038	0.0973631	0.0914321	0.103546
CVD+AF+HF	3757	9368	0.0244104	0.0246584	0.0216131	0.0280039
CVD+AF+HF	3757	9368	0.187279	0.224381	0.215966	0.232967
CVD+AF+HF	3757	9367	0.13053	0.154906	0.147633	0.162393
CVD+AF+HF	3757	9368	0.103383	0.117421	0.110968	0.124113
CVD+AF+HF	3757	9367	0.0841606	0.093413	0.0875935	0.0994868
CVD+AF+HF	3757	9368	0.0689087	0.0763237	0.071026	0.0818865
CVD+AF+HF	3757	9368	0.0444802	0.0493168	0.0450195	0.0538971
CVD+AF+HF	3757	9367	0.0341047	0.0333084	0.0297669	0.0371439
CVD+AF+HF	3757	9368	0.0142236	0.0113151	0.00927293	0.0136691
CVD+AF+HF	3757	9367	0.055926	0.0576492	0.0530139	0.0625619
CVD+AF+HF	3758	9367	0.0840192	0.0952279	0.0893568	0.101352
CVD+AF+HF	3758	9368	0.0150625	0.0118488	0.00975712	0.0142518
CVD+AF+HF	3758	9367	0.130359	0.151703	0.144494	0.159129
CVD+AF+HF	3758	9368	0.103303	0.116994	0.110552	0.123675
CVD+AF+HF	3758	9368	0.068802	0.0718403	0.0666917	0.077257
CVD+AF+HF	3758	9368	0.186161	0.224594	0.216177	0.233183
CVD+AF+HF	3758	9368	0.0251608	0.0228437	0.019914	0.0260751
CVD+AF+HF	3758	9367	0.0345689	0.038326	0.034529	0.0424135
CVD+AF+HF	3758	9368	0.0447098	0.0459009	0.0417516	0.0503355
CVD+AF+HF	3758	9367	0.0559708	0.0634141	0.0585618	0.0685401
CVD+AF+HF	3759	9368	0.0142591	0.0116354	0.0095633	0.0140188
CVD+AF+HF	3759	9368	0.0243684	0.0229505	0.0200138	0.0261887
CVD+AF+HF	3759	9367	0.130705	0.153197	0.145959	0.160652
CVD+AF+HF	3759	9368	0.0442246	0.0505978	0.0462464	0.0552312
CVD+AF+HF	3759	9367	0.0555987	0.0561546	0.0515776	0.0610099
CVD+AF+HF	3759	9368	0.0686567	0.0767506	0.071439	0.0823272
CVD+AF+HF	3759	9367	0.0839549	0.0933063	0.0874898	0.0993771
CVD+AF+HF	3759	9368	0.103357	0.117848	0.111385	0.12455
CVD+AF+HF	3759	9367	0.0339285	0.0335219	0.0299692	0.0373685
CVD+AF+HF	3759	9368	0.188003	0.226729	0.218283	0.235346
CVD+AF+HF	3760	9368	0.10326	0.118595	0.112114	0.125315
CVD+AF+HF	3760	9368	0.0251719	0.0241247	0.0211129	0.0274371
CVD+AF+HF	3760	9367	0.0348038	0.0369382	0.0332099	0.0409579
CVD+AF+HF	3760	9368	0.0451498	0.0477156	0.0434869	0.0522283
CVD+AF+HF	3760	9367	0.0565415	0.0609587	0.0561973	0.0659953
CVD+AF+HF	3760	9368	0.0692832	0.073655	0.0684453	0.0791316
CVD+AF+HF	3760	9367	0.0843577	0.0961887	0.0902906	0.102339
CVD+AF+HF	3760	9368	0.0150469	0.0111016	0.00907959	0.0134356
CVD+AF+HF	3760	9368	0.185261	0.221712	0.213335	0.230263
CVD+AF+HF	3760	9367	0.130065	0.151703	0.144494	0.159129
CVD+AF+HF	3761	9368	0.0142806	0.0113151	0.00927293	0.0136691
CVD+AF+HF	3761	9368	0.02439	0.0248719	0.0218133	0.0282305
CVD+AF+HF	3761	9367	0.0341874	0.0329881	0.0294637	0.0368068
CVD+AF+HF	3761	9368	0.0446701	0.0493168	0.0450195	0.0538971
CVD+AF+HF	3761	9367	0.056231	0.0569019	0.0522956	0.061786
CVD+AF+HF	3761	9368	0.0691671	0.0744022	0.0691677	0.0799032
CVD+AF+HF	3761	9367	0.0842596	0.0969361	0.091017	0.103107
CVD+AF+HF	3761	9368	0.103351	0.116674	0.110239	0.123348
CVD+AF+HF	3761	9367	0.130471	0.155333	0.148052	0.162828
CVD+AF+HF	3761	9368	0.18692	0.223954	0.215545	0.232534
CVD+AF+HF	3762	9368	0.0150929	0.0114219	0.00936967	0.0137857
CVD+AF+HF	3762	9368	0.0688963	0.074509	0.0692709	0.0800134
CVD+AF+HF	3762	9368	0.0251338	0.0242314	0.0212129	0.0275505
CVD+AF+HF	3762	9367	0.130351	0.15576	0.14847	0.163263
CVD+AF+HF	3762	9368	0.103253	0.118915	0.112427	0.125642
CVD+AF+HF	3762	9367	0.0841022	0.0944806	0.0886307	0.100584
CVD+AF+HF	3762	9367	0.0560973	0.0587168	0.0540403	0.0636699
CVD+AF+HF	3762	9368	0.0447877	0.0475021	0.0432827	0.0520057
CVD+AF+HF	3762	9367	0.0345401	0.0369382	0.0332099	0.0409579
CVD+AF+HF	3762	9368	0.186262	0.220218	0.211861	0.228749
CVD+AF+HF	3763	9367	0.0557658	0.0563681	0.0517827	0.0612317
CVD+AF+HF	3763	9368	0.0687993	0.0721605	0.0670011	0.0775879
CVD+AF+HF	3763	9368	0.187929	0.226729	0.218283	0.235346
CVD+AF+HF	3763	9368	0.0443421	0.0480359	0.0437933	0.0525622
CVD+AF+HF	3763	9367	0.130698	0.152557	0.145331	0.16
CVD+AF+HF	3763	9367	0.0339536	0.0356571	0.0319935	0.039613
CVD+AF+HF	3763	9368	0.0243404	0.0230572	0.0201136	0.0263023
CVD+AF+HF	3763	9368	0.103342	0.118275	0.111802	0.124987
CVD+AF+HF	3763	9368	0.0143096	0.0113151	0.00927293	0.0136691
CVD+AF+HF	3763	9367	0.0840025	0.0985374	0.0925739	0.104752
CVD+AF+HF	3764	9368	0.0251209	0.0239112	0.0209129	0.0272103
CVD+AF+HF	3764	9368	0.0448176	0.0494236	0.0451217	0.0540083
CVD+AF+HF	3764	9367	0.0346267	0.034803	0.0311833	0.0387156
CVD+AF+HF	3764	9367	0.056146	0.0623465	0.0575335	0.0674339
CVD+AF+HF	3764	9368	0.103087	0.119449	0.112947	0.126189
CVD+AF+HF	3764	9367	0.130204	0.150849	0.143657	0.158258
CVD+AF+HF	3764	9368	0.0150252	0.0112084	0.00917623	0.0135524
CVD+AF+HF	3764	9367	0.0840604	0.0967225	0.0908094	0.102888
CVD+AF+HF	3764	9368	0.0689077	0.0700256	0.064939	0.0753816
CVD+AF+HF	3764	9368	0.186444	0.223954	0.215545	0.232534
CVD+AF+HF	3765	9367	0.0339698	0.0332017	0.0296658	0.0370315
CVD+AF+HF	3765	9368	0.103272	0.117101	0.110656	0.123785
CVD+AF+HF	3765	9367	0.0839368	0.0949077	0.0890456	0.101023
CVD+AF+HF	3765	9368	0.0687643	0.0739752	0.0687549	0.0794623
CVD+AF+HF	3765	9367	0.0558102	0.0603181	0.0555808	0.0653311
CVD+AF+HF	3765	9368	0.0443819	0.0452605	0.0411396	0.049667
CVD+AF+HF	3765	9368	0.0243391	0.0252989	0.0222139	0.0286836
CVD+AF+HF	3765	9367	0.130595	0.155012	0.147738	0.162502
CVD+AF+HF	3765	9368	0.0142479	0.0111016	0.00907959	0.0134356
CVD+AF+HF	3765	9368	0.188132	0.226516	0.218072	0.23513
CVD+AF+HF	3766	9367	0.055813	0.0613857	0.0566083	0.066438
CVD+AF+HF	3766	9368	0.0685873	0.0708796	0.0657636	0.0762643
CVD+AF+HF	3766	9367	0.0838525	0.0949077	0.0890456	0.101023
CVD+AF+HF	3766	9368	0.103117	0.119236	0.112739	0.12597
CVD+AF+HF	3766	9367	0.130416	0.153304	0.146063	0.160761
CVD+AF+HF	3766	9368	0.18722	0.223954	0.215545	0.232534
CVD+AF+HF	3766	9368	0.0445382	0.0478224	0.043589	0.0523396
CVD+AF+HF	3766	9368	0.0150599	0.0117421	0.00966019	0.0141353
CVD+AF+HF	3766	9368	0.02508	0.0232707	0.0203134	0.0265294
CVD+AF+HF	3766	9367	0.0344142	0.0361909	0.0325002	0.0401735
CVD+AF+HF	3767	9368	0.103272	0.118809	0.112322	0.125533
CVD+AF+HF	3767	9368	0.0142754	0.0111016	0.00907959	0.0134356
CVD+AF+HF	3767	9368	0.0242905	0.0229505	0.0200138	0.0261887
CVD+AF+HF	3767	9367	0.0337879	0.0336287	0.0300703	0.0374808
CVD+AF+HF	3767	9368	0.0441085	0.0486763	0.0444063	0.0532297
CVD+AF+HF	3767	9367	0.055464	0.0594641	0.0547591	0.0644453
CVD+AF+HF	3767	9368	0.0684629	0.0703459	0.0652482	0.0757126
CVD+AF+HF	3767	9367	0.0837279	0.0968293	0.0909132	0.102997
CVD+AF+HF	3767	9367	0.130761	0.15277	0.14554	0.160217
CVD+AF+HF	3767	9368	0.188937	0.228117	0.219652	0.236751
CVD+AF+HF	3768	9367	0.0347666	0.0399274	0.0360528	0.0440914
CVD+AF+HF	3768	9368	0.103192	0.116994	0.110552	0.123675
CVD+AF+HF	3768	9368	0.045046	0.045474	0.0413436	0.0498898
CVD+AF+HF	3768	9368	0.015013	0.0114219	0.00936967	0.0137857
CVD+AF+HF	3768	9367	0.0563719	0.061706	0.0569167	0.06677
CVD+AF+HF	3768	9368	0.0251604	0.0225235	0.0196146	0.0257342
CVD+AF+HF	3768	9367	0.129975	0.15277	0.14554	0.160217
CVD+AF+HF	3768	9368	0.0690726	0.0729078	0.0677231	0.0783598
CVD+AF+HF	3768	9367	0.084179	0.0967225	0.0908094	0.102888
CVD+AF+HF	3768	9368	0.185759	0.222246	0.213861	0.230804
CVD+AF+HF	3769	9368	0.0445729	0.0478224	0.043589	0.0523396
CVD+AF+HF	3769	9368	0.02439	0.0233775	0.0204132	0.0266429
CVD+AF+HF	3769	9367	0.0840736	0.0931995	0.0873861	0.0992673
CVD+AF+HF	3769	9368	0.103196	0.117101	0.110656	0.123785
CVD+AF+HF	3769	9367	0.034138	0.0349098	0.0312845	0.0388278
CVD+AF+HF	3769	9368	0.0142484	0.0114219	0.00936967	0.0137857
CVD+AF+HF	3769	9368	0.187401	0.22374	0.215335	0.232318
CVD+AF+HF	3769	9368	0.0689619	0.0771776	0.0718522	0.0827677
CVD+AF+HF	3769	9367	0.130502	0.1564	0.149099	0.163916
CVD+AF+HF	3769	9367	0.0560355	0.0575424	0.0529112	0.0624511
CVD+AF+HF	3770	9368	0.186681	0.223207	0.214808	0.231777
CVD+AF+HF	3770	9368	0.0150678	0.0122758	0.0101453	0.0147171
CVD+AF+HF	3770	9368	0.0251266	0.02231	0.0194152	0.0255069
CVD+AF+HF	3770	9367	0.0345007	0.037472	0.033717	0.0415179
CVD+AF+HF	3770	9368	0.0447018	0.0464347	0.0422618	0.0508924
CVD+AF+HF	3770	9367	0.0559213	0.0609587	0.0561973	0.0659953
CVD+AF+HF	3770	9368	0.0687346	0.0738685	0.0686517	0.079352
CVD+AF+HF	3770	9367	0.0839277	0.0937333	0.0879046	0.099816
CVD+AF+HF	3770	9368	0.103171	0.118382	0.111906	0.125096
CVD+AF+HF	3770	9367	0.130281	0.154051	0.146796	0.161523
CVD+AF+HF	3771	9368	0.0243403	0.022737	0.0198142	0.0259615
CVD+AF+HF	3771	9368	0.014283	0.0113151	0.00927293	0.0136691
CVD+AF+HF	3771	9367	0.0339129	0.0352301	0.0315883	0.0391644
CVD+AF+HF	3771	9368	0.044243	0.0491033	0.0448151	0.0536747
CVD+AF+HF	3771	9367	0.0556005	0.0556208	0.0510649	0.0604554
CVD+AF+HF	3771	9368	0.0685786	0.0751494	0.0698902	0.0806746
CVD+AF+HF	3771	9367	0.0838697	0.092986	0.0871787	0.0990478
CVD+AF+HF	3771	9368	0.103179	0.119556	0.113052	0.126298
CVD+AF+HF	3771	9367	0.130723	0.153091	0.145854	0.160544
CVD+AF+HF	3771	9368	0.188345	0.227904	0.219441	0.236535
CVD+AF+HF	3772	9367	0.130133	0.151062	0.143866	0.158476
CVD+AF+HF	3772	9368	0.186873	0.224808	0.216388	0.2334
CVD+AF+HF	3772	9368	0.0687193	0.0713066	0.0661761	0.0767055
CVD+AF+HF	3772	9367	0.0560043	0.0629871	0.0581504	0.0680976
CVD+AF+HF	3772	9367	0.0346122	0.0384328	0.0346305	0.0425254
CVD+AF+HF	3772	9368	0.0447128	0.0460077	0.0418537	0.0504468
CVD+AF+HF	3772	9368	0.0150016	0.0115286	0.00946646	0.0139023
CVD+AF+HF	3772	9368	0.10301	0.117208	0.11076	0.123894
CVD+AF+HF	3772	9368	0.0251102	0.0225235	0.0196146	0.0257342
CVD+AF+HF	3772	9367	0.0838868	0.0968293	0.0909132	0.102997
CVD+AF+HF	3773	9367	0.0838056	0.0908509	0.0851053	0.0968523
CVD+AF+HF	3773	9368	0.103117	0.121477	0.114927	0.128264
CVD+AF+HF	3773	9368	0.0442811	0.0466482	0.0424659	0.0511151
CVD+AF+HF	3773	9367	0.0556271	0.0597843	0.0550672	0.0647775
CVD+AF+HF	3773	9367	0.130599	0.152877	0.145645	0.160326
CVD+AF+HF	3773	9367	0.0339474	0.0338422	0.0302726	0.0377054
CVD+AF+HF	3773	9368	0.0243372	0.0245517	0.0215131	0.0278906
CVD+AF+HF	3773	9368	0.0142271	0.0107814	0.00878995	0.0130851
CVD+AF+HF	3773	9368	0.0685771	0.074936	0.0696838	0.0804542
CVD+AF+HF	3773	9368	0.188549	0.226943	0.218494	0.235562
CVD+AF+HF	3774	9368	0.0150422	0.0116354	0.0095633	0.0140188
CVD+AF+HF	3774	9368	0.0250732	0.0229505	0.0200138	0.0261887
CVD+AF+HF	3774	9367	0.130348	0.151596	0.144389	0.15902
CVD+AF+HF	3774	9367	0.0343945	0.0369382	0.0332099	0.0409579
CVD+AF+HF	3774	9368	0.0444498	0.0459009	0.0417516	0.0503355
CVD+AF+HF	3774	9367	0.0556625	0.0626668	0.0578419	0.0677658
CVD+AF+HF	3774	9368	0.068438	0.0711998	0.0660729	0.0765952
CVD+AF+HF	3774	9367	0.0836871	0.0939468	0.088112	0.100036
CVD+AF+HF	3774	9368	0.103031	0.120623	0.114094	0.12739
CVD+AF+HF	3774	9368	0.187597	0.225235	0.216809	0.233832
CVD+AF+HF	3775	9367	0.0836218	0.0918117	0.0860382	0.0978404
CVD+AF+HF	3775	9368	0.0682725	0.0744022	0.0691677	0.0799032
CVD+AF+HF	3775	9368	0.0242864	0.022737	0.0198142	0.0259615
CVD+AF+HF	3775	9367	0.0553052	0.057756	0.0531165	0.0626727
CVD+AF+HF	3775	9368	0.014256	0.0113151	0.00927293	0.0136691
CVD+AF+HF	3775	9367	0.0337699	0.0337355	0.0301714	0.0375931
CVD+AF+HF	3775	9368	0.103117	0.121691	0.115136	0.128482
CVD+AF+HF	3775	9368	0.189316	0.228224	0.219757	0.23686
CVD+AF+HF	3775	9367	0.130752	0.15245	0.145226	0.159891
CVD+AF+HF	3775	9368	0.0440094	0.0485696	0.0443041	0.0531185
CVD+AF+HF	3776	9368	0.0448957	0.0485696	0.0443041	0.0531185
CVD+AF+HF	3776	9367	0.0832586	0.0981104	0.0921587	0.104313
CVD+AF+HF	3776	9368	0.0685626	0.0717336	0.0665885	0.0771467
CVD+AF+HF	3776	9368	0.0155845	0.0119556	0.0098541	0.0143682
CVD+AF+HF	3776	9368	0.0254235	0.0240179	0.0210129	0.0273237
CVD+AF+HF	3776	9367	0.0347692	0.0351233	0.0314871	0.0390522
CVD+AF+HF	3776	9368	0.101684	0.114646	0.108261	0.121271
CVD+AF+HF	3776	9367	0.128849	0.152877	0.145645	0.160326
CVD+AF+HF	3776	9368	0.188851	0.225342	0.216914	0.23394
CVD+AF+HF	3776	9367	0.0560161	0.0603181	0.0555808	0.0653311
CVD+AF+HF	3777	9368	0.0246309	0.0251921	0.0221138	0.0285704
CVD+AF+HF	3777	9367	0.0831808	0.0931995	0.0873861	0.0992673
CVD+AF+HF	3777	9368	0.190487	0.227156	0.218704	0.235778
CVD+AF+HF	3777	9367	0.129214	0.154906	0.147633	0.162393
CVD+AF+HF	3777	9368	0.10185	0.116781	0.110344	0.123457
CVD+AF+HF	3777	9367	0.0341546	0.030853	0.0274443	0.0345573
CVD+AF+HF	3777	9368	0.0683784	0.0758967	0.0706129	0.0814459
CVD+AF+HF	3777	9367	0.0557761	0.0579695	0.0533218	0.0628944
CVD+AF+HF	3777	9368	0.0147533	0.0117421	0.00966019	0.0141353
CVD+AF+HF	3777	9368	0.0444284	0.0489966	0.0447129	0.0535634
CVD+AF+HF	3778	9368	0.0156189	0.0115286	0.00946646	0.0139023
CVD+AF+HF	3778	9368	0.0253593	0.0248719	0.0218133	0.0282305
CVD+AF+HF	3778	9367	0.0344917	0.0352301	0.0315883	0.0391644
CVD+AF+HF	3778	9367	0.0555809	0.0595708	0.0548618	0.064556
CVD+AF+HF	3778	9367	0.0830216	0.0930928	0.0872824	0.0991576
CVD+AF+HF	3778	9368	0.101733	0.116033	0.109615	0.122692
CVD+AF+HF	3778	9368	0.0680782	0.074082	0.0688581	0.0795725
CVD+AF+HF	3778	9368	0.0444939	0.0471819	0.0429764	0.0516718
CVD+AF+HF	3778	9367	0.129196	0.15277	0.14554	0.160217
CVD+AF+HF	3778	9368	0.189847	0.22833	0.219863	0.236968
CVD+AF+HF	3779	9367	0.0828684	0.0958685	0.0899793	0.10201
CVD+AF+HF	3779	9367	0.129563	0.15576	0.14847	0.163263
CVD+AF+HF	3779	9368	0.0680043	0.0715201	0.0663823	0.0769261
CVD+AF+HF	3779	9367	0.055278	0.057756	0.0531165	0.0626727
CVD+AF+HF	3779	9368	0.191497	0.230038	0.221548	0.238697
CVD+AF+HF	3779	9368	0.0440504	0.0495303	0.0452239	0.0541195
CVD+AF+HF	3779	9367	0.0338767	0.0323476	0.0288574	0.0361324
CVD+AF+HF	3779	9368	0.0245735	0.0228437	0.019914	0.0260751
CVD+AF+HF	3779	9368	0.0147711	0.0120623	0.00995113	0.0144845
CVD+AF+HF	3779	9368	0.101859	0.114966	0.108574	0.121599
CVD+AF+HF	3780	9368	0.189979	0.22737	0.218915	0.235995
CVD+AF+HF	3780	9368	0.101573	0.118595	0.112114	0.125315
CVD+AF+HF	3780	9367	0.0829147	0.0985374	0.0925739	0.104752
CVD+AF+HF	3780	9368	0.0681619	0.0702391	0.0651451	0.0756023
CVD+AF+HF	3780	9367	0.0556316	0.0594641	0.0547591	0.0644453
CVD+AF+HF	3780	9368	0.0445714	0.0484629	0.0442019	0.0530072
CVD+AF+HF	3780	9367	0.034583	0.0352301	0.0315883	0.0391644
CVD+AF+HF	3780	9368	0.0253817	0.023164	0.0202135	0.0264158
CVD+AF+HF	3780	9368	0.0155587	0.0118488	0.00975712	0.0142518
CVD+AF+HF	3780	9367	0.129016	0.149781	0.142611	0.15717
CVD+AF+HF	3781	9368	0.191635	0.22801	0.219547	0.236643
CVD+AF+HF	3781	9367	0.129426	0.158108	0.150774	0.165656
CVD+AF+HF	3781	9368	0.101751	0.11646	0.110031	0.123129
CVD+AF+HF	3781	9368	0.0147209	0.0119556	0.0098541	0.0143682
CVD+AF+HF	3781	9367	0.0828635	0.0909576	0.0852089	0.0969621
CVD+AF+HF	3781	9368	0.0679482	0.0765371	0.0712325	0.0821068
CVD+AF+HF	3781	9367	0.0553514	0.0562613	0.0516802	0.0611208
CVD+AF+HF	3781	9367	0.0339373	0.0327746	0.0292616	0.036582
CVD+AF+HF	3781	9368	0.0245804	0.0238044	0.0208129	0.0270968
CVD+AF+HF	3781	9368	0.044137	0.0478224	0.043589	0.0523396
CVD+AF+HF	3782	9368	0.0155853	0.0119556	0.0098541	0.0143682
CVD+AF+HF	3782	9368	0.0253189	0.0235909	0.0206131	0.0268699
CVD+AF+HF	3782	9367	0.0343552	0.0345895	0.0309809	0.0384912
CVD+AF+HF	3782	9368	0.0442513	0.0473954	0.0431806	0.0518944
CVD+AF+HF	3782	9367	0.0552909	0.0598911	0.0551699	0.0648882
CVD+AF+HF	3782	9367	0.0827128	0.0968293	0.0909132	0.102997
CVD+AF+HF	3782	9368	0.101632	0.114325	0.107949	0.120943
CVD+AF+HF	3782	9367	0.129277	0.150528	0.143343	0.157932
CVD+AF+HF	3782	9368	0.190762	0.23196	0.223444	0.240643
CVD+AF+HF	3782	9368	0.0677881	0.0716268	0.0664854	0.0770365
CVD+AF+HF	3783	9367	0.0337178	0.0323476	0.0288574	0.0361324
CVD+AF+HF	3783	9368	0.0245225	0.0228437	0.019914	0.0260751
CVD+AF+HF	3783	9368	0.0147351	0.0119556	0.0098541	0.0143682
CVD+AF+HF	3783	9368	0.192402	0.230999	0.222496	0.23967
CVD+AF+HF	3783	9367	0.129726	0.156293	0.148994	0.163807
CVD+AF+HF	3783	9368	0.101745	0.116887	0.110448	0.123566
CVD+AF+HF	3783	9367	0.0826113	0.0924522	0.0866602	0.098499
CVD+AF+HF	3783	9368	0.0676563	0.0734415	0.068239	0.0789111
CVD+AF+HF	3783	9367	0.0549923	0.0557276	0.0511674	0.0605663
CVD+AF+HF	3783	9368	0.043817	0.0497438	0.0454284	0.0543419
CVD+AF+HF	3784	9367	0.0558537	0.0603181	0.0555808	0.0653311
CVD+AF+HF	3784	9368	0.189391	0.226196	0.217756	0.234805
CVD+AF+HF	3784	9367	0.128722	0.153731	0.146482	0.161196
CVD+AF+HF	3784	9368	0.101594	0.112938	0.106596	0.119521
CVD+AF+HF	3784	9367	0.0830412	0.0957617	0.0898755	0.101901
CVD+AF+HF	3784	9368	0.0447769	0.0479291	0.0436912	0.0524509
CVD+AF+HF	3784	9367	0.0347389	0.0359774	0.0322975	0.0399493
CVD+AF+HF	3784	9368	0.0683213	0.0742955	0.0690645	0.0797929
CVD+AF+HF	3784	9368	0.0254265	0.0233775	0.0204132	0.0266429
CVD+AF+HF	3784	9368	0.0155419	0.0121691	0.0100482	0.0146008
CVD+AF+HF	3785	9368	0.0681768	0.0774979	0.072162	0.0830981
CVD+AF+HF	3785	9367	0.0341273	0.0318138	0.0283525	0.0355701
CVD+AF+HF	3785	9368	0.101709	0.119556	0.113052	0.126298
CVD+AF+HF	3785	9367	0.0829236	0.089036	0.0833436	0.0949854
CVD+AF+HF	3785	9368	0.0246361	0.0233775	0.0204132	0.0266429
CVD+AF+HF	3785	9367	0.0555786	0.0574357	0.0528086	0.0623403
CVD+AF+HF	3785	9368	0.191035	0.228544	0.220073	0.237184
CVD+AF+HF	3785	9368	0.0147197	0.0124893	0.0103397	0.0149495
CVD+AF+HF	3785	9367	0.129169	0.153624	0.146377	0.161088
CVD+AF+HF	3785	9368	0.0442886	0.0493168	0.0450195	0.0538971
CVD+AF+HF	3786	9368	0.190356	0.229825	0.221337	0.238481
CVD+AF+HF	3786	9368	0.101655	0.114966	0.108574	0.121599
CVD+AF+HF	3786	9367	0.0827606	0.0938401	0.0880083	0.0999258
CVD+AF+HF	3786	9368	0.0679176	0.0748292	0.0695806	0.080344
CVD+AF+HF	3786	9367	0.0554037	0.0589303	0.0542457	0.0638915
CVD+AF+HF	3786	9368	0.0444083	0.0475021	0.0432827	0.0520057
CVD+AF+HF	3786	9367	0.0344308	0.0345895	0.0309809	0.0384912
CVD+AF+HF	3786	9368	0.0253757	0.0243382	0.0213129	0.0276639
CVD+AF+HF	3786	9367	0.129042	0.151703	0.144494	0.159129
CVD+AF+HF	3786	9368	0.0155785	0.0121691	0.0100482	0.0146008
CVD+AF+HF	3787	9367	0.0826438	0.0943739	0.0885269	0.100474
CVD+AF+HF	3787	9368	0.191982	0.230252	0.221758	0.238914
CVD+AF+HF	3787	9368	0.0147406	0.0121691	0.0100482	0.0146008
CVD+AF+HF	3787	9368	0.0245815	0.0229505	0.0200138	0.0261887
CVD+AF+HF	3787	9367	0.0338499	0.03128	0.0278479	0.0350076
CVD+AF+HF	3787	9368	0.043921	0.0503843	0.0460419	0.0550089
CVD+AF+HF	3787	9367	0.0551254	0.0567951	0.052193	0.0616752
CVD+AF+HF	3787	9367	0.129497	0.157468	0.150145	0.165004
CVD+AF+HF	3787	9368	0.101734	0.112511	0.10618	0.119084
CVD+AF+HF	3787	9368	0.0677831	0.074509	0.0692709	0.0800134
CVD+AF+HF	3788	9368	0.0679859	0.0697054	0.0646298	0.0750505
CVD+AF+HF	3788	9368	0.0155311	0.0122758	0.0101453	0.0147171
CVD+AF+HF	3788	9367	0.128878	0.151276	0.144075	0.158694
CVD+AF+HF	3788	9368	0.101487	0.113898	0.107533	0.120505
CVD+AF+HF	3788	9367	0.0554703	0.0618127	0.0570195	0.0668807
CVD+AF+HF	3788	9368	0.190481	0.229078	0.2206	0.237724
CVD+AF+HF	3788	9367	0.0345666	0.0356571	0.0319935	0.039613
CVD+AF+HF	3788	9368	0.0253796	0.0238044	0.0208129	0.0270968
CVD+AF+HF	3788	9367	0.082681	0.0998185	0.0938198	0.106067
CVD+AF+HF	3788	9368	0.0444643	0.0453672	0.0412416	0.0497784
CVD+AF+HF	3789	9367	0.0551658	0.0558343	0.05127	0.0606773
CVD+AF+HF	3789	9368	0.101555	0.117741	0.111281	0.12444
CVD+AF+HF	3789	9367	0.0826775	0.0912779	0.0855199	0.0972915
CVD+AF+HF	3789	9368	0.0677569	0.0757899	0.0705097	0.0813357
CVD+AF+HF	3789	9368	0.0147004	0.0119556	0.0098541	0.0143682
CVD+AF+HF	3789	9368	0.0440152	0.0482494	0.0439976	0.0527847
CVD+AF+HF	3789	9368	0.024579	0.0234842	0.0205131	0.0267564
CVD+AF+HF	3789	9368	0.192123	0.228437	0.219968	0.237076
CVD+AF+HF	3789	9367	0.0339289	0.0327746	0.0292616	0.036582
CVD+AF+HF	3789	9367	0.129394	0.157147	0.149831	0.164677
CVD+AF+HF	3790	9368	0.191227	0.233027	0.224497	0.241724
CVD+AF+HF	3790	9367	0.129139	0.149247	0.142088	0.156626
CVD+AF+HF	3790	9367	0.0824871	0.0954414	0.0895643	0.101572
CVD+AF+HF	3790	9368	0.0676557	0.0725875	0.0674136	0.078029
CVD+AF+HF	3790	9367	0.0551175	0.0604249	0.0556835	0.0654418
CVD+AF+HF	3790	9368	0.0441719	0.0460077	0.0418537	0.0504468
CVD+AF+HF	3790	9367	0.0343203	0.0355503	0.0318922	0.0395008
CVD+AF+HF	3790	9368	0.0253287	0.0230572	0.0201136	0.0263023
CVD+AF+HF	3790	9368	0.0155603	0.0125961	0.0104369	0.0150657
CVD+AF+HF	3790	9368	0.101518	0.114752	0.108365	0.12138
CVD+AF+HF	3791	9367	0.0548542	0.055087	0.0505523	0.0599008
CVD+AF+HF	3791	9367	0.129665	0.158429	0.151088	0.165982
CVD+AF+HF	3791	9368	0.101576	0.115286	0.108886	0.121927
CVD+AF+HF	3791	9367	0.0824472	0.0911711	0.0854162	0.0971817
CVD+AF+HF	3791	9368	0.0674377	0.0758967	0.0706129	0.0814459
CVD+AF+HF	3791	9368	0.0436869	0.0491033	0.0448151	0.0536747
CVD+AF+HF	3791	9367	0.033723	0.0333084	0.0297669	0.0371439
CVD+AF+HF	3791	9368	0.0245188	0.0222032	0.0193155	0.0253932
CVD+AF+HF	3791	9368	0.0147172	0.0119556	0.0098541	0.0143682
CVD+AF+HF	3791	9368	0.192852	0.230252	0.221758	0.238914
CVD+AF+HF	3792	9368	0.0683026	0.0708796	0.0657636	0.0762643
CVD+AF+HF	3792	9367	0.055794	0.0603181	0.0555808	0.0653311
CVD+AF+HF	3792	9368	0.0446889	0.0476089	0.0433848	0.052117
CVD+AF+HF	3792	9367	0.128881	0.151703	0.144494	0.159129
CVD+AF+HF	3792	9368	0.0253659	0.0236977	0.020713	0.0269834
CVD+AF+HF	3792	9368	0.0155451	0.0117421	0.00966019	0.0141353
CVD+AF+HF	3792	9367	0.0346322	0.0350165	0.0313858	0.03894
CVD+AF+HF	3792	9368	0.189803	0.22833	0.219863	0.236968
CVD+AF+HF	3792	9367	0.0830602	0.0974698	0.0915359	0.103655
CVD+AF+HF	3792	9368	0.101542	0.115927	0.109511	0.122582
CVD+AF+HF	3793	9367	0.0340326	0.0313868	0.0279488	0.0351201
CVD+AF+HF	3793	9368	0.0245662	0.0252989	0.0222139	0.0286836
CVD+AF+HF	3793	9368	0.0442586	0.0459009	0.0417516	0.0503355
CVD+AF+HF	3793	9367	0.0555569	0.0607452	0.0559918	0.0657739
CVD+AF+HF	3793	9368	0.0681279	0.0747225	0.0694773	0.0802338
CVD+AF+HF	3793	9368	0.0147391	0.0112084	0.00917623	0.0135524
CVD+AF+HF	3793	9368	0.101745	0.11614	0.109719	0.122801
CVD+AF+HF	3793	9367	0.129343	0.154692	0.147424	0.162176
CVD+AF+HF	3793	9368	0.191319	0.230145	0.221653	0.238805
CVD+AF+HF	3793	9367	0.0829165	0.0924522	0.0866602	0.098499
CVD+AF+HF	3794	9367	0.129233	0.153197	0.145959	0.160652
CVD+AF+HF	3794	9368	0.101598	0.116247	0.109823	0.12291
CVD+AF+HF	3794	9367	0.0827903	0.0939468	0.088112	0.100036
CVD+AF+HF	3794	9368	0.0678497	0.0726943	0.0675168	0.0781393
CVD+AF+HF	3794	9367	0.0553429	0.0585033	0.053835	0.0634484
CVD+AF+HF	3794	9368	0.0442719	0.0484629	0.0442019	0.0530072
CVD+AF+HF	3794	9367	0.0343506	0.0338422	0.0302726	0.0377054
CVD+AF+HF	3794	9368	0.19084	0.229718	0.221232	0.238373
CVD+AF+HF	3794	9368	0.0252893	0.0248719	0.0218133	0.0282305
CVD+AF+HF	3794	9368	0.0155774	0.0112084	0.00917623	0.0135524
CVD+AF+HF	3795	9368	0.0438508	0.0479291	0.0436912	0.0524509
CVD+AF+HF	3795	9368	0.0244962	0.0232707	0.0203134	0.0265294
CVD+AF+HF	3795	9368	0.192346	0.232814	0.224286	0.241508
CVD+AF+HF	3795	9367	0.0337638	0.0327746	0.0292616	0.036582
CVD+AF+HF	3795	9368	0.101786	0.11582	0.109406	0.122473
CVD+AF+HF	3795	9367	0.129678	0.154585	0.147319	0.162067
CVD+AF+HF	3795	9367	0.0550679	0.0570086	0.0523982	0.0618969
CVD+AF+HF	3795	9368	0.0147527	0.0113151	0.00927293	0.0136691
CVD+AF+HF	3795	9368	0.0677338	0.0719471	0.0667948	0.0773673
CVD+AF+HF	3795	9367	0.0826101	0.0952279	0.0893568	0.101352
CVD+AF+HF	3796	9368	0.0155212	0.0114219	0.00936967	0.0137857
CVD+AF+HF	3796	9368	0.190965	0.231426	0.222917	0.240103
CVD+AF+HF	3796	9367	0.129031	0.147646	0.140519	0.154993
CVD+AF+HF	3796	9367	0.0344439	0.0338422	0.0302726	0.0377054
CVD+AF+HF	3796	9368	0.0443553	0.0483561	0.0440998	0.052896
CVD+AF+HF	3796	9368	0.101422	0.119983	0.113468	0.126735
CVD+AF+HF	3796	9367	0.0827059	0.0964023	0.0904981	0.102559
CVD+AF+HF	3796	9367	0.0554041	0.0589303	0.0542457	0.0638915
CVD+AF+HF	3796	9368	0.0253155	0.0236977	0.020713	0.0269834
CVD+AF+HF	3796	9368	0.0679198	0.0709863	0.0658667	0.0763746
CVD+AF+HF	3797	9368	0.101656	0.117848	0.111385	0.12455
CVD+AF+HF	3797	9367	0.129485	0.155333	0.148052	0.162828
CVD+AF+HF	3797	9368	0.192531	0.231319	0.222812	0.239994
CVD+AF+HF	3797	9367	0.0825991	0.0919184	0.0861419	0.0979502
CVD+AF+HF	3797	9368	0.014706	0.0117421	0.00966019	0.0141353
CVD+AF+HF	3797	9368	0.0245106	0.0235909	0.0206131	0.0268699
CVD+AF+HF	3797	9367	0.0338163	0.0325611	0.0290595	0.0363572
CVD+AF+HF	3797	9368	0.043969	0.0462212	0.0420577	0.0506696
CVD+AF+HF	3797	9367	0.0551253	0.0589303	0.0542457	0.0638915
CVD+AF+HF	3797	9368	0.0676965	0.073228	0.0680326	0.0786906
CVD+AF+HF	3798	9368	0.191779	0.232387	0.223865	0.241075
CVD+AF+HF	3798	9367	0.129306	0.151703	0.144494	0.159129
CVD+AF+HF	3798	9367	0.0342137	0.0341625	0.0305761	0.0380422
CVD+AF+HF	3798	9367	0.0824936	0.0977901	0.0918473	0.103984
CVD+AF+HF	3798	9368	0.0675454	0.0700256	0.064939	0.0753816
CVD+AF+HF	3798	9367	0.0550541	0.0585033	0.053835	0.0634484
CVD+AF+HF	3798	9368	0.0440264	0.0466482	0.0424659	0.0511151
CVD+AF+HF	3798	9368	0.0155423	0.0116354	0.0095633	0.0140188
CVD+AF+HF	3798	9368	0.101471	0.116247	0.109823	0.12291
CVD+AF+HF	3798	9368	0.0252466	0.0235909	0.0206131	0.0268699
CVD+AF+HF	3799	9367	0.054764	0.0575424	0.0529112	0.0624511
CVD+AF+HF	3799	9368	0.0673678	0.0706661	0.0655574	0.0760436
CVD+AF+HF	3799	9367	0.0823686	0.0954414	0.0895643	0.101572
CVD+AF+HF	3799	9368	0.101683	0.117421	0.110968	0.124113
CVD+AF+HF	3799	9367	0.129774	0.153731	0.146482	0.161196
CVD+AF+HF	3799	9368	0.193314	0.233988	0.225445	0.242697
CVD+AF+HF	3799	9368	0.024443	0.0220965	0.0192158	0.0252794
CVD+AF+HF	3799	9367	0.0336102	0.0332017	0.0296658	0.0370315
CVD+AF+HF	3799	9368	0.0436268	0.0469684	0.0427722	0.0514491
CVD+AF+HF	3799	9368	0.0147161	0.0116354	0.0095633	0.0140188
CVD+AF+HF	3800	9368	0.190309	0.229184	0.220705	0.237833
CVD+AF+HF	3800	9367	0.128753	0.150849	0.143657	0.158258
CVD+AF+HF	3800	9368	0.0445842	0.0466482	0.0424659	0.0511151
CVD+AF+HF	3800	9367	0.0556445	0.0608519	0.0560945	0.0658846
CVD+AF+HF	3800	9368	0.0680661	0.0725875	0.0674136	0.078029
CVD+AF+HF	3800	9367	0.0828526	0.0943739	0.0885269	0.100474
CVD+AF+HF	3800	9368	0.101467	0.117314	0.110864	0.124003
CVD+AF+HF	3800	9368	0.015508	0.0118488	0.00975712	0.0142518
CVD+AF+HF	3800	9368	0.0253638	0.0236977	0.020713	0.0269834
CVD+AF+HF	3800	9367	0.0346103	0.0353368	0.0316896	0.0392765
CVD+AF+HF	3801	9368	0.0441421	0.0466482	0.0424659	0.0511151
CVD+AF+HF	3801	9368	0.10163	0.117848	0.111385	0.12455
CVD+AF+HF	3801	9367	0.0553737	0.0604249	0.0556835	0.0654418
CVD+AF+HF	3801	9367	0.12927	0.156187	0.148889	0.163699
CVD+AF+HF	3801	9368	0.191829	0.230145	0.221653	0.238805
CVD+AF+HF	3801	9368	0.0245746	0.0244449	0.021413	0.0277772
CVD+AF+HF	3801	9367	0.034005	0.0305327	0.0271418	0.0342195
CVD+AF+HF	3801	9367	0.0826871	0.0891427	0.0834472	0.0950952
CVD+AF+HF	3801	9368	0.0679242	0.0752562	0.0699935	0.0807848
CVD+AF+HF	3801	9368	0.0147101	0.0120623	0.00995113	0.0144845
CVD+AF+HF	3802	9367	0.0343075	0.0355503	0.0318922	0.0395008
CVD+AF+HF	3802	9368	0.0441896	0.0460077	0.0418537	0.0504468
CVD+AF+HF	3802	9368	0.067667	0.072801	0.06762	0.0782496
CVD+AF+HF	3802	9367	0.0825782	0.0940536	0.0882158	0.100145
CVD+AF+HF	3802	9368	0.101487	0.114219	0.107845	0.120833
CVD+AF+HF	3802	9367	0.129115	0.152237	0.145017	0.159673
CVD+AF+HF	3802	9367	0.0551915	0.0592506	0.0545537	0.0642238
CVD+AF+HF	3802	9368	0.0155435	0.0115286	0.00946646	0.0139023
CVD+AF+HF	3802	9368	0.191283	0.232387	0.223865	0.241075
CVD+AF+HF	3802	9368	0.0253009	0.0246584	0.0216131	0.0280039
CVD+AF+HF	3803	9368	0.10166	0.115073	0.108678	0.121708
CVD+AF+HF	3803	9367	0.129613	0.15608	0.148785	0.16359
CVD+AF+HF	3803	9367	0.0337372	0.0313868	0.0279488	0.0351201
CVD+AF+HF	3803	9368	0.0245062	0.0230572	0.0201136	0.0263023
CVD+AF+HF	3803	9368	0.0147284	0.0119556	0.0098541	0.0143682
CVD+AF+HF	3803	9368	0.0675334	0.0741887	0.0689613	0.0796827
CVD+AF+HF	3803	9367	0.0824051	0.093413	0.0875935	0.0994868
CVD+AF+HF	3803	9367	0.0549162	0.0565816	0.0519879	0.0614535
CVD+AF+HF	3803	9368	0.192779	0.232067	0.223549	0.240751
CVD+AF+HF	3803	9368	0.0437462	0.0488898	0.0446107	0.0534522
CVD+AF+HF	3804	9367	0.0344424	0.0349098	0.0312845	0.0388278
CVD+AF+HF	3804	9368	0.0154985	0.0117421	0.00966019	0.0141353
CVD+AF+HF	3804	9368	0.0253118	0.0245517	0.0215131	0.0278906
CVD+AF+HF	3804	9368	0.0442568	0.045047	0.0409357	0.0494441
CVD+AF+HF	3804	9367	0.0552649	0.0603181	0.0555808	0.0653311
CVD+AF+HF	3804	9368	0.0677281	0.0714133	0.0662792	0.0768158
CVD+AF+HF	3804	9368	0.101335	0.118168	0.111697	0.124877
CVD+AF+HF	3804	9367	0.128892	0.149995	0.14282	0.157388
CVD+AF+HF	3804	9367	0.0825073	0.0966158	0.0907057	0.102778
CVD+AF+HF	3804	9368	0.191421	0.229932	0.221442	0.238589
CVD+AF+HF	3805	9368	0.0438558	0.0480359	0.0437933	0.0525622
CVD+AF+HF	3805	9368	0.0245122	0.0234842	0.0205131	0.0267564
CVD+AF+HF	3805	9368	0.192972	0.231746	0.223233	0.240427
CVD+AF+HF	3805	9367	0.129435	0.154265	0.147005	0.16174
CVD+AF+HF	3805	9368	0.101484	0.119022	0.112531	0.125752
CVD+AF+HF	3805	9367	0.0824415	0.0915982	0.0858309	0.0976209
CVD+AF+HF	3805	9368	0.0674964	0.0717336	0.0665885	0.0771467
CVD+AF+HF	3805	9367	0.0338119	0.0309598	0.0275452	0.0346699
CVD+AF+HF	3805	9368	0.0146919	0.0117421	0.00966019	0.0141353
CVD+AF+HF	3805	9367	0.0549611	0.0601046	0.0553753	0.0651097
CVD+AF+HF	3806	9368	0.0155246	0.0118488	0.00975712	0.0142518
CVD+AF+HF	3806	9367	0.03419	0.0357639	0.0320948	0.0397251
CVD+AF+HF	3806	9368	0.0439584	0.0448335	0.0407317	0.0492212
CVD+AF+HF	3806	9367	0.0548986	0.0611722	0.0564028	0.0662167
CVD+AF+HF	3806	9368	0.0673811	0.0695986	0.0645267	0.0749401
CVD+AF+HF	3806	9368	0.0252547	0.0230572	0.0201136	0.0263023
CVD+AF+HF	3806	9367	0.0823212	0.096509	0.0906019	0.102668
CVD+AF+HF	3806	9368	0.101345	0.115606	0.109198	0.122255
CVD+AF+HF	3806	9368	0.192182	0.233775	0.225235	0.24248
CVD+AF+HF	3806	9367	0.129196	0.150528	0.143343	0.157932
CVD+AF+HF	3807	9367	0.0336126	0.0328814	0.0293626	0.0366944
CVD+AF+HF	3807	9368	0.193721	0.234629	0.226077	0.243345
CVD+AF+HF	3807	9367	0.1297	0.155226	0.147947	0.16272
CVD+AF+HF	3807	9368	0.101527	0.116994	0.110552	0.123675
CVD+AF+HF	3807	9367	0.0821949	0.0907441	0.0850016	0.0967425
CVD+AF+HF	3807	9368	0.0671894	0.0731213	0.0679294	0.0785803
CVD+AF+HF	3807	9367	0.0546323	0.057756	0.0531165	0.0626727
CVD+AF+HF	3807	9368	0.043514	0.0471819	0.0429764	0.0516718
CVD+AF+HF	3807	9368	0.0244417	0.0225235	0.0196146	0.0257342
CVD+AF+HF	3807	9368	0.0147028	0.0116354	0.0095633	0.0140188
CVD+AF+HF	3808	9367	0.034756	0.0350165	0.0313858	0.03894
CVD+AF+HF	3808	9368	0.044896	0.0482494	0.0439976	0.0527847
CVD+AF+HF	3808	9367	0.0560369	0.0602114	0.0554781	0.0652204
CVD+AF+HF	3808	9368	0.0685833	0.0713066	0.0661761	0.0767055
CVD+AF+HF	3808	9367	0.0832836	0.0983239	0.0923663	0.104533
CVD+AF+HF	3808	9368	0.0253907	0.0244449	0.021413	0.0277772
CVD+AF+HF	3808	9368	0.101727	0.115393	0.10899	0.122036
CVD+AF+HF	3808	9367	0.12885	0.152984	0.145749	0.160435
CVD+AF+HF	3808	9368	0.188788	0.225128	0.216703	0.233724
CVD+AF+HF	3808	9368	0.0155447	0.0116354	0.0095633	0.0140188
CVD+AF+HF	3809	9367	0.055788	0.058183	0.053527	0.063116
CVD+AF+HF	3809	9368	0.0444287	0.0485696	0.0443041	0.0531185
CVD+AF+HF	3809	9367	0.0341416	0.030853	0.0274443	0.0345573
CVD+AF+HF	3809	9367	0.0832157	0.0926657	0.0868676	0.0987186
CVD+AF+HF	3809	9368	0.0147142	0.0117421	0.00966019	0.0141353
CVD+AF+HF	3809	9368	0.101886	0.116033	0.109615	0.122692
CVD+AF+HF	3809	9367	0.129205	0.154585	0.147319	0.162067
CVD+AF+HF	3809	9368	0.0245995	0.0252989	0.0222139	0.0286836
CVD+AF+HF	3809	9368	0.0683989	0.0765371	0.0712325	0.0821068
CVD+AF+HF	3809	9368	0.19043	0.228224	0.219757	0.23686
CVD+AF+HF	3810	9368	0.189795	0.228224	0.219757	0.23686
CVD+AF+HF	3810	9367	0.129195	0.152557	0.145331	0.16
CVD+AF+HF	3810	9368	0.101753	0.116781	0.110344	0.123457
CVD+AF+HF	3810	9367	0.0830456	0.0936266	0.0878009	0.0997063
CVD+AF+HF	3810	9368	0.0680928	0.073655	0.0684453	0.0791316
CVD+AF+HF	3810	9367	0.0555937	0.0585033	0.053835	0.0634484
CVD+AF+HF	3810	9368	0.0444975	0.0476089	0.0433848	0.052117
CVD+AF+HF	3810	9367	0.03448	0.0354436	0.0317909	0.0393887
CVD+AF+HF	3810	9368	0.0253361	0.0249787	0.0219135	0.0283438
CVD+AF+HF	3810	9368	0.0155883	0.0113151	0.00927293	0.0136691
CVD+AF+HF	3811	9367	0.129543	0.155119	0.147842	0.162611
CVD+AF+HF	3811	9368	0.10189	0.114432	0.108053	0.121052
CVD+AF+HF	3811	9367	0.0828935	0.0966158	0.0907057	0.102778
CVD+AF+HF	3811	9368	0.0147418	0.0120623	0.00995113	0.0144845
CVD+AF+HF	3811	9367	0.0552879	0.0576492	0.0530139	0.0625619
CVD+AF+HF	3811	9368	0.0440559	0.0498506	0.0455306	0.0544531
CVD+AF+HF	3811	9368	0.0245507	0.023164	0.0202135	0.0264158
CVD+AF+HF	3811	9368	0.0680259	0.0710931	0.0659698	0.0764849
CVD+AF+HF	3811	9368	0.191452	0.230786	0.222285	0.239454
CVD+AF+HF	3811	9367	0.0338653	0.0319206	0.0284535	0.0356826
CVD+AF+HF	3812	9368	0.0681792	0.0694919	0.0644236	0.0748298
CVD+AF+HF	3812	9368	0.0155324	0.0120623	0.00995113	0.0144845
CVD+AF+HF	3812	9368	0.0253608	0.0229505	0.0200138	0.0261887
CVD+AF+HF	3812	9367	0.0345757	0.0349098	0.0312845	0.0388278
CVD+AF+HF	3812	9368	0.18994	0.228117	0.219652	0.236751
CVD+AF+HF	3812	9368	0.1016	0.117208	0.11076	0.123894
CVD+AF+HF	3812	9367	0.0829307	0.0992847	0.0933007	0.105519
CVD+AF+HF	3812	9367	0.129013	0.149888	0.142715	0.157279
CVD+AF+HF	3812	9368	0.0445719	0.0487831	0.0445085	0.053341
CVD+AF+HF	3812	9367	0.0556432	0.0599979	0.0552726	0.064999
CVD+AF+HF	3813	9368	0.1916	0.227797	0.219336	0.236427
CVD+AF+HF	3813	9368	0.0146946	0.0119556	0.0098541	0.0143682
CVD+AF+HF	3813	9367	0.0339298	0.0325611	0.0290595	0.0363572
CVD+AF+HF	3813	9368	0.0441368	0.0484629	0.0442019	0.0530072
CVD+AF+HF	3813	9368	0.101773	0.118275	0.111802	0.124987
CVD+AF+HF	3813	9367	0.082885	0.0902103	0.0844834	0.0961935
CVD+AF+HF	3813	9368	0.0679665	0.0776046	0.0722653	0.0832082
CVD+AF+HF	3813	9367	0.0553596	0.0553005	0.0507573	0.0601227
CVD+AF+HF	3813	9368	0.0245593	0.0236977	0.020713	0.0269834
CVD+AF+HF	3813	9367	0.129416	0.156827	0.149517	0.164351
CVD+AF+HF	3814	9368	0.0155669	0.0119556	0.0098541	0.0143682
CVD+AF+HF	3814	9368	0.0442548	0.0472886	0.0430785	0.0517831
CVD+AF+HF	3814	9368	0.190728	0.231746	0.223233	0.240427
CVD+AF+HF	3814	9367	0.129275	0.150849	0.143657	0.158258
CVD+AF+HF	3814	9368	0.101649	0.114646	0.108261	0.121271
CVD+AF+HF	3814	9367	0.0827283	0.0959752	0.0900831	0.10212
CVD+AF+HF	3814	9368	0.0678012	0.0722673	0.0671042	0.0776982
CVD+AF+HF	3814	9367	0.055299	0.0597843	0.0550672	0.0647775
CVD+AF+HF	3814	9367	0.0343491	0.0346963	0.0310821	0.0386034
CVD+AF+HF	3814	9368	0.0253048	0.0234842	0.0205131	0.0267564
CVD+AF+HF	3815	9368	0.192373	0.230892	0.22239	0.239562
CVD+AF+HF	3815	9367	0.0549997	0.055514	0.0509624	0.0603445
CVD+AF+HF	3815	9368	0.0676705	0.0742955	0.0690645	0.0797929
CVD+AF+HF	3815	9367	0.0826225	0.092559	0.0867639	0.0986088
CVD+AF+HF	3815	9368	0.101768	0.116354	0.109927	0.12302
CVD+AF+HF	3815	9367	0.129715	0.1564	0.149099	0.163916
CVD+AF+HF	3815	9368	0.0438194	0.0501708	0.0458374	0.0547866
CVD+AF+HF	3815	9367	0.0337127	0.0316003	0.0281506	0.0353451
CVD+AF+HF	3815	9368	0.0245081	0.0230572	0.0201136	0.0263023
CVD+AF+HF	3815	9368	0.0147165	0.0118488	0.00975712	0.0142518
CVD+AF+HF	3816	9367	0.0558677	0.0606384	0.055889	0.0656632
CVD+AF+HF	3816	9368	0.0683464	0.073228	0.0680326	0.0786906
CVD+AF+HF	3816	9367	0.083072	0.0970428	0.0911208	0.103217
CVD+AF+HF	3816	9368	0.101634	0.112511	0.10618	0.119084
CVD+AF+HF	3816	9367	0.128727	0.153197	0.145959	0.160652
CVD+AF+HF	3816	9368	0.0253937	0.0234842	0.0205131	0.0267564
CVD+AF+HF	3816	9368	0.0447774	0.0477156	0.0434869	0.0522283
CVD+AF+HF	3816	9368	0.0154984	0.0119556	0.0098541	0.0143682
CVD+AF+HF	3816	9368	0.189335	0.227263	0.218809	0.235887
CVD+AF+HF	3816	9367	0.0347227	0.0356571	0.0319935	0.039613
CVD+AF+HF	3817	9367	0.129166	0.154372	0.14711	0.161849
CVD+AF+HF	3817	9368	0.044293	0.0493168	0.0450195	0.0538971
CVD+AF+HF	3817	9367	0.0555867	0.0573289	0.052706	0.0622294
CVD+AF+HF	3817	9368	0.0681966	0.0755764	0.0703032	0.0811153
CVD+AF+HF	3817	9367	0.0829722	0.0910644	0.0853126	0.0970719
CVD+AF+HF	3817	9368	0.101734	0.118809	0.112322	0.125533
CVD+AF+HF	3817	9368	0.190988	0.22833	0.219863	0.236968
CVD+AF+HF	3817	9368	0.0246011	0.023164	0.0202135	0.0264158
CVD+AF+HF	3817	9368	0.0146775	0.0123826	0.0102425	0.0148333
CVD+AF+HF	3817	9367	0.0341089	0.0323476	0.0288574	0.0361324
CVD+AF+HF	3818	9368	0.0155475	0.0119556	0.0098541	0.0143682
CVD+AF+HF	3818	9367	0.0827887	0.0946941	0.0888381	0.100804
CVD+AF+HF	3818	9368	0.101678	0.114325	0.107949	0.120943
CVD+AF+HF	3818	9368	0.02535	0.0248719	0.0218133	0.0282305
CVD+AF+HF	3818	9367	0.129046	0.152984	0.145749	0.160435
CVD+AF+HF	3818	9368	0.0679446	0.074082	0.0688581	0.0795725
CVD+AF+HF	3818	9367	0.0554097	0.0589303	0.0542457	0.0638915
CVD+AF+HF	3818	9368	0.0444136	0.0469684	0.0427722	0.0514491
CVD+AF+HF	3818	9367	0.0344198	0.0346963	0.0310821	0.0386034
CVD+AF+HF	3818	9368	0.190303	0.229184	0.220705	0.237833
CVD+AF+HF	3819	9367	0.0551361	0.0559411	0.0513725	0.0607882
CVD+AF+HF	3819	9368	0.191936	0.229611	0.221126	0.238265
CVD+AF+HF	3819	9367	0.129488	0.157681	0.150355	0.165221
CVD+AF+HF	3819	9368	0.101756	0.113471	0.107116	0.120068
CVD+AF+HF	3819	9367	0.0826781	0.0939468	0.088112	0.100036
CVD+AF+HF	3819	9368	0.0678017	0.0748292	0.0695806	0.080344
CVD+AF+HF	3819	9368	0.0439274	0.0508113	0.046451	0.0554534
CVD+AF+HF	3819	9367	0.0338378	0.0313868	0.0279488	0.0351201
CVD+AF+HF	3819	9368	0.0245557	0.0228437	0.019914	0.0260751
CVD+AF+HF	3819	9368	0.0147087	0.0121691	0.0100482	0.0146008
CVD+AF+HF	3820	9368	0.0680046	0.0695986	0.0645267	0.0749401
CVD+AF+HF	3820	9367	0.0345587	0.0356571	0.0319935	0.039613
CVD+AF+HF	3820	9368	0.0253569	0.0239112	0.0209129	0.0272103
CVD+AF+HF	3820	9368	0.0155025	0.0122758	0.0101453	0.0147171
CVD+AF+HF	3820	9367	0.0827041	0.100032	0.0940275	0.106287
CVD+AF+HF	3820	9368	0.0444646	0.0456874	0.0415476	0.0501126
CVD+AF+HF	3820	9367	0.0554813	0.061279	0.0565056	0.0663274
CVD+AF+HF	3820	9368	0.101508	0.113685	0.107324	0.120287
CVD+AF+HF	3820	9367	0.128886	0.15213	0.144912	0.159564
CVD+AF+HF	3820	9368	0.190432	0.228437	0.219968	0.237076
CVD+AF+HF	3821	9368	0.101575	0.118275	0.111802	0.124987
CVD+AF+HF	3821	9368	0.0245568	0.0236977	0.020713	0.0269834
CVD+AF+HF	3821	9367	0.0339193	0.0323476	0.0288574	0.0361324
CVD+AF+HF	3821	9368	0.0440147	0.0489966	0.0447129	0.0535634
CVD+AF+HF	3821	9368	0.192081	0.229291	0.22081	0.237941
CVD+AF+HF	3821	9367	0.129394	0.15608	0.148785	0.16359
CVD+AF+HF	3821	9367	0.0827025	0.0912779	0.0855199	0.0972915
CVD+AF+HF	3821	9368	0.0146718	0.0118488	0.00975712	0.0142518
CVD+AF+HF	3821	9368	0.0677762	0.0753629	0.0700967	0.080895
CVD+AF+HF	3821	9367	0.0551772	0.055514	0.0509624	0.0603445
CVD+AF+HF	3822	9367	0.0551261	0.0603181	0.0555808	0.0653311
CVD+AF+HF	3822	9368	0.191193	0.2326	0.224076	0.241292
CVD+AF+HF	3822	9368	0.0676716	0.0729078	0.0677231	0.0783598
CVD+AF+HF	3822	9368	0.101536	0.114325	0.107949	0.120943
CVD+AF+HF	3822	9367	0.0825047	0.0955482	0.089668	0.101681
CVD+AF+HF	3822	9367	0.129139	0.150101	0.142925	0.157497
CVD+AF+HF	3822	9368	0.0155395	0.0123826	0.0102425	0.0148333
CVD+AF+HF	3822	9368	0.0253122	0.023164	0.0202135	0.0264158
CVD+AF+HF	3822	9368	0.0441738	0.0457942	0.0416496	0.0502241
CVD+AF+HF	3822	9367	0.0343142	0.0355503	0.0318922	0.0395008
CVD+AF+HF	3823	9368	0.0146962	0.0120623	0.00995113	0.0144845
CVD+AF+HF	3823	9368	0.192819	0.230786	0.222285	0.239454
CVD+AF+HF	3823	9368	0.0245022	0.0219898	0.0191161	0.0251657
CVD+AF+HF	3823	9367	0.0337166	0.0336287	0.0300703	0.0374808
CVD+AF+HF	3823	9368	0.0436875	0.0492101	0.0449173	0.0537859
CVD+AF+HF	3823	9367	0.0548635	0.0545532	0.0500398	0.0593461
CVD+AF+HF	3823	9368	0.0674533	0.0758967	0.0706129	0.0814459
CVD+AF+HF	3823	9367	0.0824648	0.0913846	0.0856235	0.0974013
CVD+AF+HF	3823	9368	0.101595	0.116033	0.109615	0.122692
CVD+AF+HF	3823	9367	0.129659	0.157147	0.149831	0.164677
CVD+AF+HF	3824	9368	0.189741	0.228117	0.219652	0.236751
CVD+AF+HF	3824	9367	0.128885	0.151276	0.144075	0.158694
CVD+AF+HF	3824	9368	0.0155042	0.0116354	0.0095633	0.0140188
CVD+AF+HF	3824	9368	0.101582	0.117421	0.110968	0.124113
CVD+AF+HF	3824	9367	0.0830966	0.0969361	0.091017	0.103107
CVD+AF+HF	3824	9368	0.0683168	0.0701324	0.065042	0.0754919
CVD+AF+HF	3824	9367	0.05581	0.0606384	0.055889	0.0656632
CVD+AF+HF	3824	9368	0.0446925	0.0477156	0.0434869	0.0522283
CVD+AF+HF	3824	9367	0.0346183	0.0354436	0.0317909	0.0393887
CVD+AF+HF	3824	9368	0.0253314	0.0233775	0.0204132	0.0266429
CVD+AF+HF	3825	9367	0.0829549	0.0923455	0.0865566	0.0983893
CVD+AF+HF	3825	9367	0.0555676	0.0614925	0.0567111	0.0665487
CVD+AF+HF	3825	9368	0.0442614	0.0453672	0.0412416	0.0497784
CVD+AF+HF	3825	9368	0.0681467	0.0746157	0.0693741	0.0801236
CVD+AF+HF	3825	9368	0.0245326	0.0254056	0.0223141	0.0287968
CVD+AF+HF	3825	9368	0.0146985	0.0112084	0.00917623	0.0135524
CVD+AF+HF	3825	9368	0.101776	0.116994	0.110552	0.123675
CVD+AF+HF	3825	9367	0.0340179	0.0309598	0.0275452	0.0346699
CVD+AF+HF	3825	9368	0.191272	0.230999	0.222496	0.23967
CVD+AF+HF	3825	9367	0.129337	0.153304	0.146063	0.160761
CVD+AF+HF	3826	9368	0.190783	0.229932	0.221442	0.238589
CVD+AF+HF	3826	9368	0.101619	0.116567	0.110135	0.123238
CVD+AF+HF	3826	9367	0.0828151	0.0944806	0.0886307	0.100584
CVD+AF+HF	3826	9368	0.0678636	0.0722673	0.0671042	0.0776982
CVD+AF+HF	3826	9367	0.0553498	0.0587168	0.0540403	0.0636699
CVD+AF+HF	3826	9368	0.0442767	0.0483561	0.0440998	0.052896
CVD+AF+HF	3826	9367	0.0343377	0.034376	0.0307784	0.0382667
CVD+AF+HF	3826	9368	0.0252646	0.0246584	0.0216131	0.0280039
CVD+AF+HF	3826	9368	0.0155454	0.0107814	0.00878995	0.0130851
CVD+AF+HF	3826	9367	0.129234	0.152557	0.145331	0.16
CVD+AF+HF	3827	9368	0.192305	0.232494	0.22397	0.241183
CVD+AF+HF	3827	9367	0.129666	0.154906	0.147633	0.162393
CVD+AF+HF	3827	9368	0.101812	0.115713	0.109302	0.122364
CVD+AF+HF	3827	9367	0.0826408	0.0964023	0.0904981	0.102559
CVD+AF+HF	3827	9368	0.0677507	0.0710931	0.0659698	0.0764849
CVD+AF+HF	3827	9368	0.0147222	0.0115286	0.00946646	0.0139023
CVD+AF+HF	3827	9368	0.0438572	0.0485696	0.0443041	0.0531185
CVD+AF+HF	3827	9367	0.0337515	0.0325611	0.0290595	0.0363572
CVD+AF+HF	3827	9368	0.0244711	0.023164	0.0202135	0.0264158
CVD+AF+HF	3827	9367	0.0550768	0.0562613	0.0516802	0.0611208
CVD+AF+HF	3828	9368	0.101445	0.120303	0.113781	0.127062
CVD+AF+HF	3828	9367	0.0827273	0.0958685	0.0899793	0.10201
CVD+AF+HF	3828	9368	0.0679336	0.0707728	0.0656605	0.0761539
CVD+AF+HF	3828	9367	0.0554152	0.0593573	0.0546564	0.0643345
CVD+AF+HF	3828	9367	0.0344369	0.0334152	0.029868	0.0372562
CVD+AF+HF	3828	9368	0.0252931	0.0235909	0.0206131	0.0268699
CVD+AF+HF	3828	9367	0.129037	0.148393	0.141251	0.155755
CVD+AF+HF	3828	9368	0.044357	0.0486763	0.0444063	0.0532297
CVD+AF+HF	3828	9368	0.19092	0.230679	0.22218	0.239346
CVD+AF+HF	3828	9368	0.0154941	0.0116354	0.0095633	0.0140188
CVD+AF+HF	3829	9368	0.0244888	0.0235909	0.0206131	0.0268699
CVD+AF+HF	3829	9368	0.192488	0.231213	0.222706	0.239886
CVD+AF+HF	3829	9368	0.0146786	0.0117421	0.00966019	0.0141353
CVD+AF+HF	3829	9367	0.129487	0.155226	0.147947	0.16272
CVD+AF+HF	3829	9368	0.101675	0.118382	0.111906	0.125096
CVD+AF+HF	3829	9367	0.0826254	0.0920252	0.0862455	0.09806
CVD+AF+HF	3829	9368	0.0677168	0.0729078	0.0677231	0.0783598
CVD+AF+HF	3829	9367	0.0551337	0.0591438	0.054451	0.064113
CVD+AF+HF	3829	9368	0.0439681	0.0464347	0.0422618	0.0508924
CVD+AF+HF	3829	9367	0.0338083	0.0320273	0.0285544	0.0357951
CVD+AF+HF	3830	9367	0.082513	0.0975766	0.0916397	0.103765
CVD+AF+HF	3830	9368	0.0440304	0.0470751	0.0428743	0.0515605
CVD+AF+HF	3830	9367	0.0342072	0.0345895	0.0309809	0.0384912
CVD+AF+HF	3830	9368	0.0675557	0.0693851	0.0643206	0.0747194
CVD+AF+HF	3830	9367	0.129311	0.151276	0.144075	0.158694
CVD+AF+HF	3830	9368	0.0252315	0.0234842	0.0205131	0.0267564
CVD+AF+HF	3830	9367	0.055062	0.058183	0.053527	0.063116
CVD+AF+HF	3830	9368	0.015523	0.0115286	0.00946646	0.0139023
CVD+AF+HF	3830	9368	0.19174	0.232814	0.224286	0.241508
CVD+AF+HF	3830	9368	0.101487	0.116781	0.110344	0.123457
CVD+AF+HF	3831	9367	0.12977	0.154265	0.147005	0.16174
CVD+AF+HF	3831	9368	0.101701	0.117101	0.110656	0.123785
CVD+AF+HF	3831	9367	0.0823818	0.095655	0.0897718	0.101791
CVD+AF+HF	3831	9368	0.0673847	0.0706661	0.0655574	0.0760436
CVD+AF+HF	3831	9368	0.193282	0.233241	0.224708	0.24194
CVD+AF+HF	3831	9368	0.0436301	0.0470751	0.0428743	0.0515605
CVD+AF+HF	3831	9367	0.0547698	0.0579695	0.0533218	0.0628944
CVD+AF+HF	3831	9368	0.0146965	0.0115286	0.00946646	0.0139023
CVD+AF+HF	3831	9367	0.0336039	0.0326679	0.0291605	0.0364696
CVD+AF+HF	3831	9368	0.0244277	0.0225235	0.0196146	0.0257342
CVD+AF+HF	3832	9368	0.190246	0.230359	0.221864	0.239022
CVD+AF+HF	3832	9368	0.101503	0.117101	0.110656	0.123785
CVD+AF+HF	3832	9367	0.0828884	0.0948009	0.0889418	0.100913
CVD+AF+HF	3832	9368	0.068089	0.0722673	0.0671042	0.0776982
CVD+AF+HF	3832	9367	0.0556572	0.0609587	0.0561973	0.0659953
CVD+AF+HF	3832	9368	0.0445871	0.0464347	0.0422618	0.0508924
CVD+AF+HF	3832	9367	0.034594	0.0349098	0.0312845	0.0388278
CVD+AF+HF	3832	9367	0.12876	0.149888	0.142715	0.157279
CVD+AF+HF	3832	9368	0.0253297	0.0241247	0.0211129	0.0274371
CVD+AF+HF	3832	9368	0.0154642	0.0118488	0.00975712	0.0142518
CVD+AF+HF	3833	9367	0.129274	0.15608	0.148785	0.16359
CVD+AF+HF	3833	9368	0.101648	0.118061	0.111593	0.124768
CVD+AF+HF	3833	9367	0.0827301	0.089463	0.0837581	0.0954247
CVD+AF+HF	3833	9368	0.19178	0.229825	0.221337	0.238481
CVD+AF+HF	3833	9368	0.0679463	0.0748292	0.0695806	0.080344
CVD+AF+HF	3833	9367	0.0553826	0.0608519	0.0560945	0.0658846
CVD+AF+HF	3833	9368	0.0441455	0.0466482	0.0424659	0.0511151
CVD+AF+HF	3833	9367	0.0339868	0.0309598	0.0275452	0.0346699
CVD+AF+HF	3833	9368	0.0245397	0.0242314	0.0212129	0.0275505
CVD+AF+HF	3833	9368	0.0146673	0.0117421	0.00966019	0.0141353
CVD+AF+HF	3834	9368	0.0155114	0.0115286	0.00946646	0.0139023
CVD+AF+HF	3834	9368	0.191225	0.232067	0.223549	0.240751
CVD+AF+HF	3834	9367	0.0342958	0.0350165	0.0313858	0.03894
CVD+AF+HF	3834	9368	0.0441963	0.0462212	0.0420577	0.0506696
CVD+AF+HF	3834	9367	0.0551972	0.059037	0.0543483	0.0640022
CVD+AF+HF	3834	9368	0.0676871	0.0738685	0.0686517	0.079352
CVD+AF+HF	3834	9367	0.0826117	0.0939468	0.088112	0.100036
CVD+AF+HF	3834	9368	0.101513	0.114005	0.107637	0.120615
CVD+AF+HF	3834	9367	0.129121	0.152237	0.145017	0.159673
CVD+AF+HF	3834	9368	0.0252746	0.0247652	0.0217132	0.0281172
CVD+AF+HF	3835	9368	0.192738	0.231746	0.223233	0.240427
CVD+AF+HF	3835	9368	0.0146949	0.0116354	0.0095633	0.0140188
CVD+AF+HF	3835	9367	0.129613	0.15672	0.149413	0.164242
CVD+AF+HF	3835	9368	0.101677	0.115073	0.108678	0.121708
CVD+AF+HF	3835	9367	0.0824375	0.0926657	0.0868676	0.0987186
CVD+AF+HF	3835	9368	0.0675506	0.0746157	0.0693741	0.0801236
CVD+AF+HF	3835	9367	0.0549251	0.0567951	0.052193	0.0616752
CVD+AF+HF	3835	9368	0.043754	0.0486763	0.0444063	0.0532297
CVD+AF+HF	3835	9367	0.0337229	0.0313868	0.0279488	0.0351201
CVD+AF+HF	3835	9368	0.0244796	0.0233775	0.0204132	0.0266429
CVD+AF+HF	3836	9368	0.191368	0.229611	0.221126	0.238265
CVD+AF+HF	3836	9368	0.0252875	0.0241247	0.0211129	0.0274371
CVD+AF+HF	3836	9367	0.0344345	0.0354436	0.0317909	0.0393887
CVD+AF+HF	3836	9368	0.0442571	0.0449402	0.0408337	0.0493326
CVD+AF+HF	3836	9367	0.0552757	0.0599979	0.0552726	0.064999
CVD+AF+HF	3836	9368	0.0677461	0.0714133	0.0662792	0.0768158
CVD+AF+HF	3836	9367	0.0825285	0.0975766	0.0916397	0.103765
CVD+AF+HF	3836	9368	0.101357	0.117421	0.110968	0.124113
CVD+AF+HF	3836	9368	0.0154687	0.0117421	0.00966019	0.0141353
CVD+AF+HF	3836	9367	0.128908	0.150422	0.143238	0.157823
CVD+AF+HF	3837	9368	0.0146619	0.0114219	0.00936967	0.0137857
CVD+AF+HF	3837	9367	0.129443	0.155012	0.147738	0.162502
CVD+AF+HF	3837	9368	0.0244897	0.0242314	0.0212129	0.0275505
CVD+AF+HF	3837	9367	0.0338011	0.030853	0.0274443	0.0345573
CVD+AF+HF	3837	9368	0.0438551	0.0481426	0.0438955	0.0526735
CVD+AF+HF	3837	9367	0.0549715	0.0587168	0.0540403	0.0636699
CVD+AF+HF	3837	9367	0.0824686	0.0909576	0.0852089	0.0969621
CVD+AF+HF	3837	9368	0.101501	0.118382	0.111906	0.125096
CVD+AF+HF	3837	9368	0.0675173	0.0730145	0.0678263	0.0784701
CVD+AF+HF	3837	9368	0.192927	0.23196	0.223444	0.240643
CVD+AF+HF	3838	9368	0.0252374	0.023164	0.0202135	0.0264158
CVD+AF+HF	3838	9367	0.0341838	0.0355503	0.0318922	0.0395008
CVD+AF+HF	3838	9368	0.0439601	0.045474	0.0413436	0.0498898
CVD+AF+HF	3838	9367	0.129203	0.149354	0.142192	0.156735
CVD+AF+HF	3838	9367	0.0549078	0.0604249	0.0556835	0.0654418
CVD+AF+HF	3838	9368	0.0155031	0.0117421	0.00966019	0.0141353
CVD+AF+HF	3838	9368	0.0673935	0.0694919	0.0644236	0.0748298
CVD+AF+HF	3838	9367	0.0823438	0.0975766	0.0916397	0.103765
CVD+AF+HF	3838	9368	0.101359	0.116033	0.109615	0.122692
CVD+AF+HF	3838	9368	0.192144	0.233881	0.22534	0.242588
CVD+AF+HF	3839	9368	0.0244244	0.0226302	0.0197144	0.0258479
CVD+AF+HF	3839	9368	0.101542	0.116994	0.110552	0.123675
CVD+AF+HF	3839	9367	0.0822132	0.0911711	0.0854162	0.0971817
CVD+AF+HF	3839	9368	0.0672062	0.072374	0.0672073	0.0778085
CVD+AF+HF	3839	9367	0.0546399	0.058183	0.053527	0.063116
CVD+AF+HF	3839	9368	0.0146809	0.0116354	0.0095633	0.0140188
CVD+AF+HF	3839	9368	0.0435147	0.0471819	0.0429764	0.0516718
CVD+AF+HF	3839	9367	0.0336055	0.0328814	0.0293626	0.0366944
CVD+AF+HF	3839	9368	0.193684	0.234735	0.226183	0.243453
CVD+AF+HF	3839	9367	0.129706	0.154906	0.147633	0.162393
CVD+AF+HF	3840	9367	0.0588421	0.0630938	0.0582532	0.0682083
CVD+AF+HF	3840	9367	0.036671	0.0377922	0.0340215	0.0418538
CVD+AF+HF	3840	9367	0.0863734	0.0983239	0.0923663	0.104533
CVD+AF+HF	3840	9368	0.103951	0.122972	0.116386	0.129793
CVD+AF+HF	3840	9367	0.128638	0.149247	0.142088	0.156626
CVD+AF+HF	3840	9368	0.0165428	0.0149445	0.0125859	0.0176113
CVD+AF+HF	3840	9368	0.175669	0.203352	0.195241	0.211647
CVD+AF+HF	3840	9368	0.0472906	0.0496371	0.0453261	0.0542307
CVD+AF+HF	3840	9368	0.0716275	0.0770709	0.0717489	0.0826576
CVD+AF+HF	3840	9368	0.0268902	0.0262596	0.0231161	0.0297021
CVD+AF+HF	3841	9368	0.0468198	0.0516652	0.0472695	0.0563423
CVD+AF+HF	3841	9367	0.0585679	0.0630938	0.0582532	0.0682083
CVD+AF+HF	3841	9368	0.0714564	0.0771776	0.0718522	0.0827677
CVD+AF+HF	3841	9367	0.0861796	0.0959752	0.0900831	0.10212
CVD+AF+HF	3841	9368	0.104198	0.118702	0.112218	0.125424
CVD+AF+HF	3841	9367	0.129096	0.156187	0.148889	0.163699
CVD+AF+HF	3841	9368	0.17742	0.204526	0.196398	0.212839
CVD+AF+HF	3841	9367	0.0359678	0.0366179	0.0329057	0.0406218
CVD+AF+HF	3841	9368	0.0260069	0.0246584	0.0216131	0.0280039
CVD+AF+HF	3841	9368	0.0156533	0.0140905	0.0118024	0.0166876
CVD+AF+HF	3842	9368	0.177901	0.206661	0.1985	0.215004
CVD+AF+HF	3842	9368	0.0465948	0.0484629	0.0442019	0.0530072
CVD+AF+HF	3842	9367	0.0362544	0.0377922	0.0340215	0.0418538
CVD+AF+HF	3842	9367	0.0581002	0.0630938	0.0582532	0.0682083
CVD+AF+HF	3842	9368	0.0267795	0.0262596	0.0231161	0.0297021
CVD+AF+HF	3842	9368	0.0166085	0.013877	0.0116069	0.0164564
CVD+AF+HF	3842	9368	0.0708092	0.0758967	0.0706129	0.0814459
CVD+AF+HF	3842	9367	0.085779	0.0977901	0.0918473	0.103984
CVD+AF+HF	3842	9367	0.128971	0.153945	0.146691	0.161414
CVD+AF+HF	3842	9368	0.103849	0.118915	0.112427	0.125642
CVD+AF+HF	3843	9367	0.0578179	0.0606384	0.055889	0.0656632
CVD+AF+HF	3843	9367	0.12948	0.150849	0.143657	0.158258
CVD+AF+HF	3843	9368	0.103998	0.122972	0.116386	0.129793
CVD+AF+HF	3843	9367	0.0855622	0.0973631	0.0914321	0.103546
CVD+AF+HF	3843	9368	0.0707588	0.0742955	0.0690645	0.0797929
CVD+AF+HF	3843	9368	0.0156795	0.0139838	0.0117046	0.016572
CVD+AF+HF	3843	9368	0.179594	0.210824	0.202602	0.219227
CVD+AF+HF	3843	9368	0.0259178	0.0233775	0.0204132	0.0266429
CVD+AF+HF	3843	9368	0.0461249	0.0516652	0.0472695	0.0563423
CVD+AF+HF	3843	9367	0.0355602	0.0367247	0.033007	0.0407338
CVD+AF+HF	3844	9368	0.070962	0.0758967	0.0706129	0.0814459
CVD+AF+HF	3844	9368	0.0164391	0.0136635	0.0114115	0.016225
CVD+AF+HF	3844	9368	0.0267898	0.0271136	0.023919	0.0306065
CVD+AF+HF	3844	9367	0.0364035	0.0361909	0.0325002	0.0401735
CVD+AF+HF	3844	9368	0.0468114	0.0488898	0.0446107	0.0534522
CVD+AF+HF	3844	9367	0.0582958	0.0643749	0.0594876	0.0695352
CVD+AF+HF	3844	9367	0.0858424	0.099605	0.0936122	0.105848
CVD+AF+HF	3844	9368	0.103709	0.118488	0.11201	0.125205
CVD+AF+HF	3844	9367	0.128939	0.155012	0.147738	0.162502
CVD+AF+HF	3844	9368	0.17739	0.203459	0.195346	0.211756
CVD+AF+HF	3845	9368	0.179282	0.21029	0.202076	0.218685
CVD+AF+HF	3845	9367	0.129351	0.15245	0.145226	0.159891
CVD+AF+HF	3845	9368	0.10396	0.122118	0.115552	0.128919
CVD+AF+HF	3845	9367	0.0856339	0.0938401	0.0880083	0.0999258
CVD+AF+HF	3845	9368	0.0155387	0.0139838	0.0117046	0.016572
CVD+AF+HF	3845	9367	0.0579149	0.0618127	0.0570195	0.0668807
CVD+AF+HF	3845	9368	0.0708617	0.0779249	0.0725753	0.0835386
CVD+AF+HF	3845	9368	0.0463448	0.0491033	0.0448151	0.0536747
CVD+AF+HF	3845	9367	0.0357207	0.0368314	0.0331084	0.0408459
CVD+AF+HF	3845	9368	0.0258718	0.0243382	0.0213129	0.0276639
CVD+AF+HF	3846	9367	0.0360622	0.0366179	0.0329057	0.0406218
CVD+AF+HF	3846	9368	0.0463154	0.0511315	0.0467579	0.0557868
CVD+AF+HF	3846	9367	0.0576764	0.0611722	0.0564028	0.0662167
CVD+AF+HF	3846	9368	0.0703658	0.0729078	0.0677231	0.0783598
CVD+AF+HF	3846	9367	0.0853493	0.099605	0.0936122	0.105848
CVD+AF+HF	3846	9368	0.0266803	0.0257259	0.0226148	0.0291364
CVD+AF+HF	3846	9368	0.0164804	0.0141973	0.0119002	0.0168032
CVD+AF+HF	3846	9367	0.129182	0.156187	0.148889	0.163699
CVD+AF+HF	3846	9368	0.1792	0.207088	0.198921	0.215437
CVD+AF+HF	3846	9368	0.103597	0.118061	0.111593	0.124768
CVD+AF+HF	3847	9367	0.129681	0.154692	0.147424	0.162176
CVD+AF+HF	3847	9368	0.103701	0.122225	0.115657	0.129028
CVD+AF+HF	3847	9368	0.0702823	0.0735482	0.0683421	0.0790213
CVD+AF+HF	3847	9367	0.0573483	0.0618127	0.0570195	0.0668807
CVD+AF+HF	3847	9367	0.0852443	0.0961887	0.0902906	0.102339
CVD+AF+HF	3847	9367	0.0353697	0.0358706	0.0321961	0.0398372
CVD+AF+HF	3847	9368	0.180978	0.211678	0.203443	0.220093
CVD+AF+HF	3847	9368	0.0155595	0.013877	0.0116069	0.0164564
CVD+AF+HF	3847	9368	0.0458268	0.0493168	0.0450195	0.0538971
CVD+AF+HF	3847	9368	0.0257912	0.0234842	0.0205131	0.0267564
CVD+AF+HF	3848	9368	0.0470785	0.0475021	0.0432827	0.0520057
CVD+AF+HF	3848	9367	0.0365804	0.0385396	0.0347321	0.0426373
CVD+AF+HF	3848	9367	0.0586057	0.0640547	0.059179	0.0692035
CVD+AF+HF	3848	9368	0.0713396	0.0780316	0.0726786	0.0836487
CVD+AF+HF	3848	9368	0.0164551	0.0150512	0.012684	0.0177266
CVD+AF+HF	3848	9368	0.0268231	0.0262596	0.0231161	0.0297021
CVD+AF+HF	3848	9367	0.0860782	0.0959752	0.0900831	0.10212
CVD+AF+HF	3848	9368	0.10379	0.121904	0.115344	0.128701
CVD+AF+HF	3848	9367	0.128671	0.151916	0.144703	0.159347
CVD+AF+HF	3848	9368	0.176534	0.203459	0.195346	0.211756
CVD+AF+HF	3849	9368	0.104048	0.119129	0.112635	0.125861
CVD+AF+HF	3849	9368	0.0259453	0.023164	0.0202135	0.0264158
CVD+AF+HF	3849	9368	0.178369	0.205807	0.197659	0.214138
CVD+AF+HF	3849	9367	0.129067	0.155973	0.14868	0.163481
CVD+AF+HF	3849	9367	0.0859082	0.0943739	0.0885269	0.100474
CVD+AF+HF	3849	9368	0.0155706	0.0148377	0.0124878	0.017496
CVD+AF+HF	3849	9368	0.0711468	0.0777114	0.0723687	0.0833184
CVD+AF+HF	3849	9367	0.0582612	0.0641614	0.0592818	0.0693141
CVD+AF+HF	3849	9368	0.0466413	0.0489966	0.0447129	0.0535634
CVD+AF+HF	3849	9367	0.0358642	0.0385396	0.0347321	0.0426373
CVD+AF+HF	3850	9368	0.178622	0.20933	0.201129	0.217711
CVD+AF+HF	3850	9367	0.128986	0.149888	0.142715	0.157279
CVD+AF+HF	3850	9368	0.103718	0.121691	0.115136	0.128482
CVD+AF+HF	3850	9367	0.0854822	0.0931995	0.0873861	0.0992673
CVD+AF+HF	3850	9368	0.070609	0.0801665	0.0747454	0.0858503
CVD+AF+HF	3850	9368	0.0165219	0.0146243	0.0122918	0.0172652
CVD+AF+HF	3850	9368	0.0267287	0.0258326	0.022715	0.0292496
CVD+AF+HF	3850	9367	0.0578938	0.061279	0.0565056	0.0663274
CVD+AF+HF	3850	9368	0.0464054	0.0503843	0.0460419	0.0550089
CVD+AF+HF	3850	9367	0.0361583	0.0362976	0.0326015	0.0402856
CVD+AF+HF	3851	9368	0.103876	0.116994	0.110552	0.123675
CVD+AF+HF	3851	9368	0.0704651	0.0762169	0.0709227	0.0817764
CVD+AF+HF	3851	9367	0.129421	0.157788	0.150459	0.16533
CVD+AF+HF	3851	9367	0.057574	0.061706	0.0569167	0.06677
CVD+AF+HF	3851	9368	0.180401	0.210184	0.201971	0.218577
CVD+AF+HF	3851	9368	0.0459553	0.0487831	0.0445085	0.053341
CVD+AF+HF	3851	9367	0.0354591	0.0372585	0.0335141	0.0412939
CVD+AF+HF	3851	9368	0.0156026	0.014731	0.0123898	0.0173806
CVD+AF+HF	3851	9368	0.0258742	0.023164	0.0202135	0.0264158
CVD+AF+HF	3851	9367	0.0853389	0.0958685	0.0899793	0.10201
CVD+AF+HF	3852	9367	0.128897	0.151596	0.144389	0.15902
CVD+AF+HF	3852	9368	0.0163762	0.0140905	0.0118024	0.0166876
CVD+AF+HF	3852	9368	0.0466417	0.0499573	0.0456329	0.0545642
CVD+AF+HF	3852	9367	0.0363194	0.0356571	0.0319935	0.039613
CVD+AF+HF	3852	9368	0.0267241	0.0272203	0.0240194	0.0307195
CVD+AF+HF	3852	9367	0.0855633	0.0989644	0.0929892	0.10519
CVD+AF+HF	3852	9368	0.103537	0.120837	0.114302	0.127609
CVD+AF+HF	3852	9367	0.0580623	0.0633074	0.0584589	0.0684295
CVD+AF+HF	3852	9368	0.0707526	0.0737617	0.0685485	0.0792418
CVD+AF+HF	3852	9368	0.178211	0.207301	0.199131	0.215654
CVD+AF+HF	3853	9368	0.0154799	0.0148377	0.0124878	0.017496
CVD+AF+HF	3853	9368	0.0258241	0.0222032	0.0193155	0.0253932
CVD+AF+HF	3853	9367	0.129311	0.15608	0.148785	0.16359
CVD+AF+HF	3853	9368	0.180099	0.20997	0.20176	0.218361
CVD+AF+HF	3853	9368	0.0461748	0.0488898	0.0446107	0.0534522
CVD+AF+HF	3853	9367	0.0576704	0.0614925	0.0567111	0.0665487
CVD+AF+HF	3853	9368	0.0705692	0.0789923	0.0736085	0.0846396
CVD+AF+HF	3853	9367	0.085444	0.0914914	0.0857272	0.0975111
CVD+AF+HF	3853	9368	0.103788	0.119663	0.113156	0.126407
CVD+AF+HF	3853	9367	0.03562	0.0390733	0.0352399	0.0431967
CVD+AF+HF	3854	9367	0.129136	0.152557	0.145331	0.16
CVD+AF+HF	3854	9368	0.103471	0.118915	0.112427	0.125642
CVD+AF+HF	3854	9368	0.070196	0.0763237	0.071026	0.0818865
CVD+AF+HF	3854	9367	0.0574685	0.0610654	0.0563	0.066106
CVD+AF+HF	3854	9368	0.04615	0.0507045	0.0463487	0.0553423
CVD+AF+HF	3854	9367	0.0359732	0.0369382	0.0332099	0.0409579
CVD+AF+HF	3854	9368	0.0266385	0.0245517	0.0215131	0.0278906
CVD+AF+HF	3854	9368	0.0164172	0.0146243	0.0122918	0.0172652
CVD+AF+HF	3854	9367	0.0850838	0.0953347	0.0894605	0.101462
CVD+AF+HF	3854	9368	0.179893	0.211678	0.203443	0.220093
CVD+AF+HF	3855	9368	0.0700096	0.0751494	0.0698902	0.0806746
CVD+AF+HF	3855	9368	0.181696	0.211785	0.203548	0.220201
CVD+AF+HF	3855	9367	0.129606	0.157361	0.150041	0.164895
CVD+AF+HF	3855	9368	0.103597	0.119556	0.113052	0.126298
CVD+AF+HF	3855	9367	0.0850469	0.0937333	0.0879046	0.099816
CVD+AF+HF	3855	9367	0.0571455	0.0605317	0.0557863	0.0655525
CVD+AF+HF	3855	9368	0.0456537	0.0510248	0.0466556	0.0556757
CVD+AF+HF	3855	9367	0.0352999	0.0365112	0.0328043	0.0405097
CVD+AF+HF	3855	9368	0.0257413	0.0230572	0.0201136	0.0263023
CVD+AF+HF	3855	9368	0.0155002	0.0139838	0.0117046	0.016572
CVD+AF+HF	3856	9368	0.0266346	0.0267933	0.0236178	0.0302675
CVD+AF+HF	3856	9368	0.0710517	0.0747225	0.0694773	0.0802338
CVD+AF+HF	3856	9367	0.0582919	0.0649087	0.0600021	0.070088
CVD+AF+HF	3856	9368	0.0468115	0.0468617	0.0426701	0.0513378
CVD+AF+HF	3856	9367	0.0363202	0.037899	0.034123	0.0419658
CVD+AF+HF	3856	9367	0.0858051	0.0962955	0.0903943	0.102449
CVD+AF+HF	3856	9368	0.016333	0.0136635	0.0114115	0.016225
CVD+AF+HF	3856	9368	0.177854	0.206447	0.19829	0.214788
CVD+AF+HF	3856	9367	0.129055	0.150101	0.142925	0.157497
CVD+AF+HF	3856	9368	0.103698	0.125	0.118367	0.131867
CVD+AF+HF	3857	9368	0.179459	0.210824	0.202602	0.219227
CVD+AF+HF	3857	9368	0.0154858	0.01345	0.0112163	0.0159934
CVD+AF+HF	3857	9368	0.0257635	0.0242314	0.0212129	0.0275505
CVD+AF+HF	3857	9367	0.0356692	0.0367247	0.033007	0.0407338
CVD+AF+HF	3857	9367	0.12956	0.152343	0.145122	0.159782
CVD+AF+HF	3857	9368	0.0463659	0.0482494	0.0439976	0.0527847
CVD+AF+HF	3857	9367	0.0580477	0.0626668	0.0578419	0.0677658
CVD+AF+HF	3857	9368	0.0708761	0.0796328	0.0742286	0.0853
CVD+AF+HF	3857	9367	0.0856005	0.0958685	0.0899793	0.10201
CVD+AF+HF	3857	9368	0.103959	0.118702	0.112218	0.125424
CVD+AF+HF	3858	9368	0.0461185	0.0496371	0.0453261	0.0542307
CVD+AF+HF	3858	9368	0.103642	0.122652	0.116074	0.129465
CVD+AF+HF	3858	9367	0.0852127	0.0928793	0.087075	0.0989381
CVD+AF+HF	3858	9368	0.0702447	0.0766439	0.0713358	0.082217
CVD+AF+HF	3858	9367	0.0575656	0.0614925	0.0567111	0.0665487
CVD+AF+HF	3858	9368	0.0163841	0.0130231	0.0108263	0.0155299
CVD+AF+HF	3858	9368	0.0265029	0.0261529	0.0230158	0.029589
CVD+AF+HF	3858	9367	0.035892	0.0361909	0.0325002	0.0401735
CVD+AF+HF	3858	9368	0.180085	0.209757	0.20155	0.218144
CVD+AF+HF	3858	9367	0.129357	0.154265	0.147005	0.16174
CVD+AF+HF	3859	9368	0.103778	0.123292	0.116699	0.13012
CVD+AF+HF	3859	9368	0.181602	0.211571	0.203338	0.219984
CVD+AF+HF	3859	9367	0.035249	0.0372585	0.0335141	0.0412939
CVD+AF+HF	3859	9368	0.0155037	0.0132365	0.0110212	0.0157617
CVD+AF+HF	3859	9368	0.0256427	0.0234842	0.0205131	0.0267564
CVD+AF+HF	3859	9367	0.129947	0.153304	0.146063	0.160761
CVD+AF+HF	3859	9368	0.0457076	0.0492101	0.0449173	0.0537859
CVD+AF+HF	3859	9367	0.0573054	0.0599979	0.0552726	0.064999
CVD+AF+HF	3859	9368	0.0701334	0.0733348	0.0681358	0.0788008
CVD+AF+HF	3859	9367	0.0850462	0.0980036	0.0920549	0.104204
CVD+AF+HF	3860	9368	0.179622	0.209757	0.20155	0.218144
CVD+AF+HF	3860	9367	0.129256	0.151596	0.144389	0.15902
CVD+AF+HF	3860	9368	0.0265278	0.0274338	0.0242203	0.0309454
CVD+AF+HF	3860	9368	0.103464	0.122225	0.115657	0.129028
CVD+AF+HF	3860	9368	0.0162308	0.0127028	0.0105342	0.0151818
CVD+AF+HF	3860	9367	0.0852739	0.0974698	0.0915359	0.103655
CVD+AF+HF	3860	9367	0.0577874	0.0623465	0.0575335	0.0674339
CVD+AF+HF	3860	9368	0.0463343	0.050064	0.0457351	0.0546754
CVD+AF+HF	3860	9367	0.0360309	0.0356571	0.0319935	0.039613
CVD+AF+HF	3860	9368	0.0704097	0.0734415	0.068239	0.0789111
CVD+AF+HF	3861	9368	0.0153739	0.0130231	0.0108263	0.0155299
CVD+AF+HF	3861	9368	0.0256292	0.0244449	0.021413	0.0277772
CVD+AF+HF	3861	9367	0.0353902	0.0367247	0.033007	0.0407338
CVD+AF+HF	3861	9367	0.0574078	0.0611722	0.0564028	0.0662167
CVD+AF+HF	3861	9368	0.0703103	0.0750427	0.069787	0.0805644
CVD+AF+HF	3861	9367	0.0850704	0.0950144	0.0891493	0.101133
CVD+AF+HF	3861	9368	0.103677	0.121584	0.115031	0.128373
CVD+AF+HF	3861	9367	0.12982	0.155119	0.147842	0.162611
CVD+AF+HF	3861	9368	0.181301	0.212746	0.204495	0.221175
CVD+AF+HF	3861	9368	0.0459206	0.0478224	0.043589	0.0523396
CVD+AF+HF	3862	9368	0.016263	0.0135568	0.0113139	0.0161092
CVD+AF+HF	3862	9368	0.0263982	0.0244449	0.021413	0.0277772
CVD+AF+HF	3862	9368	0.045838	0.0487831	0.0445085	0.053341
CVD+AF+HF	3862	9367	0.057171	0.0606384	0.055889	0.0656632
CVD+AF+HF	3862	9368	0.0698159	0.0741887	0.0689613	0.0796827
CVD+AF+HF	3862	9367	0.084798	0.0936266	0.0878009	0.0997063
CVD+AF+HF	3862	9368	0.103371	0.121798	0.11524	0.128592
CVD+AF+HF	3862	9367	0.129517	0.155439	0.148156	0.162937
CVD+AF+HF	3862	9368	0.181408	0.212212	0.203969	0.220634
CVD+AF+HF	3862	9367	0.035687	0.0380058	0.0342244	0.0420777
CVD+AF+HF	3863	9368	0.182981	0.213599	0.205337	0.222041
CVD+AF+HF	3863	9367	0.130101	0.155333	0.148052	0.162828
CVD+AF+HF	3863	9368	0.103539	0.123612	0.117012	0.130448
CVD+AF+HF	3863	9367	0.08468	0.0971496	0.0912246	0.103326
CVD+AF+HF	3863	9368	0.0153875	0.0127028	0.0105342	0.0151818
CVD+AF+HF	3863	9368	0.0696755	0.0716268	0.0664854	0.0770365
CVD+AF+HF	3863	9368	0.0454222	0.0484629	0.0442019	0.0530072
CVD+AF+HF	3863	9367	0.0350471	0.0362976	0.0326015	0.0402856
CVD+AF+HF	3863	9367	0.0568516	0.0598911	0.0551699	0.0648882
CVD+AF+HF	3863	9368	0.0255186	0.0240179	0.0210129	0.0273237
CVD+AF+HF	3864	9367	0.0855529	0.0937333	0.0879046	0.099816
CVD+AF+HF	3864	9368	0.0162656	0.013877	0.0116069	0.0164564
CVD+AF+HF	3864	9368	0.026578	0.0263664	0.0232164	0.0298152
CVD+AF+HF	3864	9367	0.0362457	0.0384328	0.0346305	0.0425254
CVD+AF+HF	3864	9368	0.0466394	0.0475021	0.0432827	0.0520057
CVD+AF+HF	3864	9367	0.058065	0.0657628	0.0608255	0.0709722
CVD+AF+HF	3864	9368	0.0708002	0.0729078	0.0677231	0.0783598
CVD+AF+HF	3864	9368	0.178656	0.206447	0.19829	0.214788
CVD+AF+HF	3864	9367	0.128976	0.15181	0.144598	0.159238
CVD+AF+HF	3864	9368	0.103568	0.125854	0.119201	0.13274
CVD+AF+HF	3865	9368	0.0462179	0.0468617	0.0426701	0.0513378
CVD+AF+HF	3865	9368	0.0154249	0.0139838	0.0117046	0.016572
CVD+AF+HF	3865	9368	0.0257131	0.0238044	0.0208129	0.0270968
CVD+AF+HF	3865	9367	0.0355708	0.037472	0.033717	0.0415179
CVD+AF+HF	3865	9367	0.0577946	0.0633074	0.0584589	0.0684295
CVD+AF+HF	3865	9368	0.0705894	0.0776046	0.0722653	0.0832082
CVD+AF+HF	3865	9367	0.0853725	0.0948009	0.0889418	0.100913
CVD+AF+HF	3865	9368	0.103783	0.119022	0.112531	0.125752
CVD+AF+HF	3865	9368	0.180325	0.21029	0.202076	0.218685
CVD+AF+HF	3865	9367	0.129484	0.155546	0.148261	0.163046
CVD+AF+HF	3866	9368	0.180733	0.213173	0.204916	0.221608
CVD+AF+HF	3866	9368	0.103442	0.123612	0.117012	0.130448
CVD+AF+HF	3866	9367	0.0850277	0.0919184	0.0861419	0.0979502
CVD+AF+HF	3866	9368	0.0459674	0.0494236	0.0451217	0.0540083
CVD+AF+HF	3866	9367	0.057366	0.0604249	0.0556835	0.0654418
CVD+AF+HF	3866	9367	0.129338	0.150955	0.143761	0.158367
CVD+AF+HF	3866	9367	0.035811	0.037472	0.033717	0.0415179
CVD+AF+HF	3866	9368	0.0264674	0.0258326	0.022715	0.0292496
CVD+AF+HF	3866	9368	0.0700464	0.0763237	0.071026	0.0818865
CVD+AF+HF	3866	9368	0.0163163	0.0135568	0.0113139	0.0161092
CVD+AF+HF	3867	9367	0.0848491	0.0970428	0.0911208	0.103217
CVD+AF+HF	3867	9368	0.0455524	0.0485696	0.0443041	0.0531185
CVD+AF+HF	3867	9368	0.182319	0.212639	0.20439	0.221067
CVD+AF+HF	3867	9367	0.129841	0.15672	0.149413	0.164242
CVD+AF+HF	3867	9368	0.103646	0.119449	0.112947	0.126189
CVD+AF+HF	3867	9368	0.0154454	0.0141973	0.0119002	0.0168032
CVD+AF+HF	3867	9368	0.0256065	0.02231	0.0194152	0.0255069
CVD+AF+HF	3867	9367	0.0351703	0.0370449	0.0333113	0.0410699
CVD+AF+HF	3867	9367	0.0570968	0.0606384	0.055889	0.0656632
CVD+AF+HF	3867	9368	0.0698942	0.074082	0.0688581	0.0795725
CVD+AF+HF	3868	9368	0.103342	0.12532	0.11868	0.132195
CVD+AF+HF	3868	9367	0.0850367	0.0948009	0.0889418	0.100913
CVD+AF+HF	3868	9368	0.0701962	0.0739752	0.0687549	0.0794623
CVD+AF+HF	3868	9368	0.0264748	0.0269001	0.0237182	0.0303805
CVD+AF+HF	3868	9368	0.0461836	0.0505978	0.0462464	0.0552312
CVD+AF+HF	3868	9368	0.0161847	0.0128096	0.0106315	0.0152979
CVD+AF+HF	3868	9367	0.0359723	0.0364044	0.0327029	0.0403977
CVD+AF+HF	3868	9367	0.057587	0.0606384	0.055889	0.0656632
CVD+AF+HF	3868	9368	0.180359	0.211571	0.203338	0.219984
CVD+AF+HF	3868	9367	0.129137	0.149674	0.142506	0.157061
CVD+AF+HF	3869	9367	0.0572011	0.062133	0.0573279	0.0672126
CVD+AF+HF	3869	9368	0.045777	0.0483561	0.0440998	0.052896
CVD+AF+HF	3869	9367	0.129707	0.158535	0.151192	0.166091
CVD+AF+HF	3869	9368	0.103565	0.118595	0.112114	0.125315
CVD+AF+HF	3869	9367	0.0849087	0.0912779	0.0855199	0.0972915
CVD+AF+HF	3869	9368	0.0153306	0.0140905	0.0118024	0.0166876
CVD+AF+HF	3869	9368	0.025598	0.021883	0.0190164	0.025052
CVD+AF+HF	3869	9367	0.035303	0.0388598	0.0350367	0.042973
CVD+AF+HF	3869	9368	0.0700176	0.0766439	0.0713358	0.082217
CVD+AF+HF	3869	9368	0.18202	0.212319	0.204074	0.220742
CVD+AF+HF	3870	9367	0.0846041	0.0931995	0.0873861	0.0992673
CVD+AF+HF	3870	9367	0.129436	0.15277	0.14554	0.160217
CVD+AF+HF	3870	9368	0.0263692	0.0241247	0.0211129	0.0274371
CVD+AF+HF	3870	9368	0.0696435	0.0731213	0.0679294	0.0785803
CVD+AF+HF	3870	9367	0.0569807	0.0609587	0.0561973	0.0659953
CVD+AF+HF	3870	9368	0.0162158	0.0140905	0.0118024	0.0166876
CVD+AF+HF	3870	9368	0.103232	0.123185	0.116595	0.130011
CVD+AF+HF	3870	9368	0.0457012	0.0494236	0.0451217	0.0540083
CVD+AF+HF	3870	9367	0.0356223	0.0372585	0.0335141	0.0412939
CVD+AF+HF	3870	9368	0.182013	0.21456	0.206284	0.223015
CVD+AF+HF	3871	9368	0.0694323	0.0717336	0.0665885	0.0771467
CVD+AF+HF	3871	9367	0.084547	0.0959752	0.0900831	0.10212
CVD+AF+HF	3871	9368	0.183629	0.214133	0.205863	0.222582
CVD+AF+HF	3871	9367	0.129977	0.160137	0.152763	0.167722
CVD+AF+HF	3871	9368	0.0254806	0.0236977	0.020713	0.0269834
CVD+AF+HF	3871	9368	0.10341	0.117741	0.111281	0.12444
CVD+AF+HF	3871	9368	0.0153463	0.0129163	0.0107289	0.0154139
CVD+AF+HF	3871	9368	0.0452822	0.0481426	0.0438955	0.0526735
CVD+AF+HF	3871	9367	0.0349865	0.0366179	0.0329057	0.0406218
CVD+AF+HF	3871	9367	0.0566576	0.0615992	0.0568139	0.0666594
CVD+AF+HF	3872	9368	0.10348	0.123612	0.117012	0.130448
CVD+AF+HF	3872	9368	0.0158501	0.01345	0.0112163	0.0159934
CVD+AF+HF	3872	9368	0.0260627	0.0238044	0.0208129	0.0270968
CVD+AF+HF	3872	9367	0.0359101	0.0391801	0.0353414	0.0433086
CVD+AF+HF	3872	9368	0.0466363	0.0488898	0.0446107	0.0534522
CVD+AF+HF	3872	9367	0.0581645	0.0611722	0.0564028	0.0662167
CVD+AF+HF	3872	9368	0.0708712	0.0764304	0.0711292	0.0819967
CVD+AF+HF	3872	9367	0.128513	0.150955	0.143761	0.158367
CVD+AF+HF	3872	9368	0.179335	0.20933	0.201129	0.217711
CVD+AF+HF	3872	9367	0.0855982	0.0958685	0.0899793	0.10201
CVD+AF+HF	3873	9368	0.0252199	0.0236977	0.020713	0.0269834
CVD+AF+HF	3873	9367	0.129104	0.155439	0.148156	0.162937
CVD+AF+HF	3873	9368	0.0149942	0.0130231	0.0108263	0.0155299
CVD+AF+HF	3873	9368	0.0460792	0.0492101	0.0449173	0.0537859
CVD+AF+HF	3873	9368	0.10358	0.118702	0.112218	0.125424
CVD+AF+HF	3873	9367	0.0854474	0.0957617	0.0898755	0.101901
CVD+AF+HF	3873	9367	0.0578426	0.0597843	0.0550672	0.0647775
CVD+AF+HF	3873	9368	0.0707161	0.0782451	0.0728852	0.0838689
CVD+AF+HF	3873	9367	0.0352496	0.0359774	0.0322975	0.0399493
CVD+AF+HF	3873	9368	0.181053	0.212852	0.2046	0.221283
CVD+AF+HF	3874	9367	0.128924	0.154051	0.146796	0.161523
CVD+AF+HF	3874	9368	0.0159116	0.0131298	0.0109237	0.0156458
CVD+AF+HF	3874	9368	0.0259925	0.0243382	0.0213129	0.0276639
CVD+AF+HF	3874	9367	0.0355151	0.037472	0.033717	0.0415179
CVD+AF+HF	3874	9368	0.0460185	0.0501708	0.0458374	0.0547866
CVD+AF+HF	3874	9367	0.0574652	0.0596776	0.0549645	0.0646668
CVD+AF+HF	3874	9368	0.181211	0.211251	0.203022	0.21966
CVD+AF+HF	3874	9368	0.10334	0.120196	0.113677	0.126953
CVD+AF+HF	3874	9368	0.0702039	0.0758967	0.0706129	0.0814459
CVD+AF+HF	3874	9367	0.0851457	0.096509	0.0906019	0.102668
CVD+AF+HF	3875	9368	0.103529	0.121264	0.114719	0.128046
CVD+AF+HF	3875	9367	0.084936	0.0939468	0.088112	0.100036
CVD+AF+HF	3875	9368	0.0700732	0.0763237	0.071026	0.0818865
CVD+AF+HF	3875	9367	0.0571869	0.0593573	0.0546564	0.0643345
CVD+AF+HF	3875	9368	0.0454807	0.0492101	0.0449173	0.0537859
CVD+AF+HF	3875	9367	0.0348647	0.0362976	0.0326015	0.0402856
CVD+AF+HF	3875	9368	0.0150299	0.0124893	0.0103397	0.0149495
CVD+AF+HF	3875	9368	0.0251534	0.0230572	0.0201136	0.0263023
CVD+AF+HF	3875	9368	0.182956	0.217976	0.209651	0.226477
CVD+AF+HF	3875	9367	0.129363	0.15277	0.14554	0.160217
CVD+AF+HF	3876	9368	0.103282	0.1155	0.109094	0.122145
CVD+AF+HF	3876	9367	0.0356943	0.0372585	0.0335141	0.0412939
CVD+AF+HF	3876	9368	0.0259983	0.0249787	0.0219135	0.0283438
CVD+AF+HF	3876	9368	0.18077	0.209863	0.201655	0.218252
CVD+AF+HF	3876	9368	0.0462069	0.0491033	0.0448151	0.0536747
CVD+AF+HF	3876	9368	0.0157466	0.0128096	0.0106315	0.0152979
CVD+AF+HF	3876	9368	0.0703541	0.0768574	0.0715423	0.0824373
CVD+AF+HF	3876	9367	0.0851597	0.0981104	0.0921587	0.104313
CVD+AF+HF	3876	9367	0.128878	0.157895	0.150564	0.165439
CVD+AF+HF	3876	9367	0.0576729	0.0603181	0.0555808	0.0653311
CVD+AF+HF	3877	9368	0.0148893	0.0125961	0.0104369	0.0150657
CVD+AF+HF	3877	9368	0.0456871	0.0487831	0.0445085	0.053341
CVD+AF+HF	3877	9367	0.0572799	0.0602114	0.0554781	0.0652204
CVD+AF+HF	3877	9368	0.0701989	0.0764304	0.0711292	0.0819967
CVD+AF+HF	3877	9367	0.0850347	0.0938401	0.0880083	0.0999258
CVD+AF+HF	3877	9368	0.103457	0.121371	0.114823	0.128155
CVD+AF+HF	3877	9367	0.129379	0.155012	0.147738	0.162502
CVD+AF+HF	3877	9368	0.18257	0.215414	0.207125	0.22388
CVD+AF+HF	3877	9367	0.0350475	0.034803	0.0311833	0.0387156
CVD+AF+HF	3877	9368	0.0251091	0.0242314	0.0212129	0.0275505
CVD+AF+HF	3878	9368	0.0259146	0.0230572	0.0201136	0.0263023
CVD+AF+HF	3878	9368	0.0157978	0.0128096	0.0106315	0.0152979
CVD+AF+HF	3878	9368	0.103187	0.114646	0.108261	0.121271
CVD+AF+HF	3878	9367	0.0847827	0.0958685	0.0899793	0.10201
CVD+AF+HF	3878	9368	0.0698444	0.0784586	0.0730918	0.0840891
CVD+AF+HF	3878	9367	0.0571115	0.0588235	0.054143	0.0637807
CVD+AF+HF	3878	9368	0.182312	0.212105	0.203864	0.220525
CVD+AF+HF	3878	9368	0.0457534	0.0497438	0.0454284	0.0543419
CVD+AF+HF	3878	9367	0.0353727	0.0380058	0.0342244	0.0420777
CVD+AF+HF	3878	9367	0.129123	0.159176	0.151821	0.166744
CVD+AF+HF	3879	9367	0.0347176	0.0364044	0.0327029	0.0403977
CVD+AF+HF	3879	9368	0.184083	0.218296	0.209966	0.226802
CVD+AF+HF	3879	9367	0.129611	0.154906	0.147633	0.162393
CVD+AF+HF	3879	9368	0.10335	0.122972	0.116386	0.129793
CVD+AF+HF	3879	9367	0.0846569	0.0926657	0.0868676	0.0987186
CVD+AF+HF	3879	9367	0.0567768	0.0593573	0.0546564	0.0643345
CVD+AF+HF	3879	9368	0.0452234	0.0479291	0.0436912	0.0524509
CVD+AF+HF	3879	9368	0.0250443	0.0234842	0.0205131	0.0267564
CVD+AF+HF	3879	9368	0.0149275	0.0120623	0.00995113	0.0144845
CVD+AF+HF	3879	9368	0.0696777	0.0746157	0.0693741	0.0801236
CVD+AF+HF	3880	9368	0.180241	0.208689	0.200498	0.217062
CVD+AF+HF	3880	9368	0.103262	0.122972	0.116386	0.129793
CVD+AF+HF	3880	9367	0.0852896	0.0940536	0.0882158	0.100145
CVD+AF+HF	3880	9368	0.0705977	0.0776046	0.0722653	0.0832082
CVD+AF+HF	3880	9367	0.0578837	0.0607452	0.0559918	0.0657739
CVD+AF+HF	3880	9368	0.0464317	0.0515585	0.0471672	0.0562312
CVD+AF+HF	3880	9367	0.03582	0.0354436	0.0317909	0.0393887
CVD+AF+HF	3880	9368	0.0260029	0.0255124	0.0224143	0.02891
CVD+AF+HF	3880	9368	0.0157731	0.0130231	0.0108263	0.0155299
CVD+AF+HF	3880	9367	0.128566	0.153091	0.145854	0.160544
CVD+AF+HF	3881	9368	0.103374	0.120303	0.113781	0.127062
CVD+AF+HF	3881	9367	0.0351505	0.0372585	0.0335141	0.0412939
CVD+AF+HF	3881	9368	0.045924	0.0472886	0.0430785	0.0517831
CVD+AF+HF	3881	9368	0.014924	0.0121691	0.0100482	0.0146008
CVD+AF+HF	3881	9367	0.0575338	0.0615992	0.0568139	0.0666594
CVD+AF+HF	3881	9368	0.182032	0.216588	0.208283	0.225071
CVD+AF+HF	3881	9367	0.0851706	0.0951212	0.0892531	0.101242
CVD+AF+HF	3881	9367	0.129102	0.151276	0.144075	0.158694
CVD+AF+HF	3881	9368	0.0703642	0.0766439	0.0713358	0.082217
CVD+AF+HF	3881	9368	0.0251574	0.0244449	0.021413	0.0277772
CVD+AF+HF	3882	9368	0.182008	0.215628	0.207336	0.224097
CVD+AF+HF	3882	9368	0.0158383	0.0133433	0.0111187	0.0158776
CVD+AF+HF	3882	9368	0.0259457	0.0248719	0.0218133	0.0282305
CVD+AF+HF	3882	9367	0.0354196	0.0366179	0.0329057	0.0406218
CVD+AF+HF	3882	9368	0.0458523	0.050064	0.0457351	0.0546754
CVD+AF+HF	3882	9367	0.0572146	0.05861	0.0539376	0.0635591
CVD+AF+HF	3882	9368	0.0699815	0.0777114	0.0723687	0.0833184
CVD+AF+HF	3882	9367	0.0848681	0.0941604	0.0883195	0.100255
CVD+AF+HF	3882	9368	0.103181	0.120623	0.114094	0.12739
CVD+AF+HF	3882	9367	0.128885	0.151062	0.143866	0.158476
CVD+AF+HF	3883	9368	0.103351	0.119663	0.113156	0.126407
CVD+AF+HF	3883	9368	0.0453171	0.0489966	0.0447129	0.0535634
CVD+AF+HF	3883	9368	0.0697792	0.0761102	0.0708194	0.0816662
CVD+AF+HF	3883	9367	0.0569198	0.059037	0.0543483	0.0640022
CVD+AF+HF	3883	9367	0.129348	0.154906	0.147633	0.162393
CVD+AF+HF	3883	9367	0.0347719	0.037899	0.034123	0.0419658
CVD+AF+HF	3883	9368	0.0251064	0.0204953	0.0177226	0.0235715
CVD+AF+HF	3883	9368	0.014964	0.0133433	0.0111187	0.0158776
CVD+AF+HF	3883	9367	0.0847138	0.0938401	0.0880083	0.0999258
CVD+AF+HF	3883	9368	0.183766	0.218403	0.210072	0.22691
CVD+AF+HF	3884	9368	0.103071	0.119769	0.11326	0.126516
CVD+AF+HF	3884	9368	0.181599	0.213599	0.205337	0.222041
CVD+AF+HF	3884	9367	0.0848675	0.100459	0.0944429	0.106725
CVD+AF+HF	3884	9368	0.0460456	0.050491	0.0461442	0.05512
CVD+AF+HF	3884	9367	0.128871	0.150208	0.143029	0.157605
CVD+AF+HF	3884	9367	0.0574211	0.0608519	0.0560945	0.0658846
CVD+AF+HF	3884	9368	0.0156931	0.0127028	0.0105342	0.0151818
CVD+AF+HF	3884	9368	0.0259371	0.0257259	0.0226148	0.0291364
CVD+AF+HF	3884	9368	0.0701349	0.073228	0.0680326	0.0786906
CVD+AF+HF	3884	9367	0.0356123	0.0356571	0.0319935	0.039613
CVD+AF+HF	3885	9368	0.103267	0.118382	0.111906	0.125096
CVD+AF+HF	3885	9368	0.183403	0.216909	0.208598	0.225395
CVD+AF+HF	3885	9368	0.0148408	0.0120623	0.00995113	0.0144845
CVD+AF+HF	3885	9368	0.025067	0.023164	0.0202135	0.0264158
CVD+AF+HF	3885	9367	0.0349414	0.0371517	0.0334127	0.0411819
CVD+AF+HF	3885	9368	0.0455432	0.0476089	0.0433848	0.052117
CVD+AF+HF	3885	9367	0.0570348	0.0598911	0.0551699	0.0648882
CVD+AF+HF	3885	9367	0.129384	0.154692	0.147424	0.162176
CVD+AF+HF	3885	9368	0.0698494	0.0755764	0.0703032	0.0811153
CVD+AF+HF	3885	9367	0.0848125	0.0972563	0.0913283	0.103436
CVD+AF+HF	3886	9368	0.103006	0.119022	0.112531	0.125752
CVD+AF+HF	3886	9368	0.0157469	0.0130231	0.0108263	0.0155299
CVD+AF+HF	3886	9368	0.0258696	0.0235909	0.0206131	0.0268699
CVD+AF+HF	3886	9368	0.183051	0.217229	0.208914	0.22572
CVD+AF+HF	3886	9367	0.0352887	0.0373652	0.0336156	0.0414059
CVD+AF+HF	3886	9368	0.0455919	0.0493168	0.0450195	0.0538971
CVD+AF+HF	3886	9367	0.0568859	0.0593573	0.0546564	0.0643345
CVD+AF+HF	3886	9368	0.069667	0.0755764	0.0703032	0.0811153
CVD+AF+HF	3886	9367	0.0845172	0.096509	0.0906019	0.102668
CVD+AF+HF	3886	9367	0.129081	0.151703	0.144494	0.159129
CVD+AF+HF	3887	9368	0.0148764	0.0129163	0.0107289	0.0154139
CVD+AF+HF	3887	9367	0.0346471	0.0382193	0.0344275	0.0423016
CVD+AF+HF	3887	9368	0.0450689	0.0475021	0.0432827	0.0520057
CVD+AF+HF	3887	9368	0.184826	0.218296	0.209966	0.226802
CVD+AF+HF	3887	9367	0.12956	0.158749	0.151402	0.166309
CVD+AF+HF	3887	9368	0.103189	0.116781	0.110344	0.123457
CVD+AF+HF	3887	9367	0.0844772	0.0945874	0.0887344	0.100694
CVD+AF+HF	3887	9368	0.0693936	0.0748292	0.0695806	0.080344
CVD+AF+HF	3887	9367	0.0565346	0.0593573	0.0546564	0.0643345
CVD+AF+HF	3887	9368	0.0250013	0.021456	0.018618	0.0245968
CVD+AF+HF	3888	9367	0.128802	0.149461	0.142297	0.156843
CVD+AF+HF	3888	9368	0.0157016	0.0124893	0.0103397	0.0149495
CVD+AF+HF	3888	9367	0.085076	0.0944806	0.0886307	0.100584
CVD+AF+HF	3888	9368	0.0703922	0.0726943	0.0675168	0.0781393
CVD+AF+HF	3888	9367	0.0577311	0.0609587	0.0561973	0.0659953
CVD+AF+HF	3888	9368	0.0462435	0.0497438	0.0454284	0.0543419
CVD+AF+HF	3888	9367	0.0356161	0.0376855	0.03392	0.0417419
CVD+AF+HF	3888	9368	0.0258743	0.0243382	0.0213129	0.0276639
CVD+AF+HF	3888	9368	0.103287	0.128416	0.121704	0.13536
CVD+AF+HF	3888	9368	0.181164	0.212425	0.20418	0.22085
CVD+AF+HF	3889	9367	0.0574271	0.0591438	0.054451	0.064113
CVD+AF+HF	3889	9367	0.129454	0.154478	0.147215	0.161958
CVD+AF+HF	3889	9368	0.0457252	0.0489966	0.0447129	0.0535634
CVD+AF+HF	3889	9368	0.0148794	0.0122758	0.0101453	0.0147171
CVD+AF+HF	3889	9368	0.0250396	0.0243382	0.0213129	0.0276639
CVD+AF+HF	3889	9367	0.0350005	0.0345895	0.0309809	0.0384912
CVD+AF+HF	3889	9368	0.182745	0.216375	0.208072	0.224854
CVD+AF+HF	3889	9368	0.070228	0.0771776	0.0718522	0.0827677
CVD+AF+HF	3889	9368	0.103339	0.119983	0.113468	0.126735
CVD+AF+HF	3889	9367	0.0849708	0.0953347	0.0894605	0.101462
CVD+AF+HF	3890	9368	0.0157565	0.0127028	0.0105342	0.0151818
CVD+AF+HF	3890	9368	0.0257783	0.0234842	0.0205131	0.0267564
CVD+AF+HF	3890	9367	0.129235	0.152877	0.145645	0.160326
CVD+AF+HF	3890	9368	0.103183	0.123292	0.116699	0.13012
CVD+AF+HF	3890	9367	0.0846384	0.0957617	0.0898755	0.101901
CVD+AF+HF	3890	9368	0.0697408	0.0733348	0.0681358	0.0788008
CVD+AF+HF	3890	9367	0.0570236	0.0587168	0.0540403	0.0636699
CVD+AF+HF	3890	9368	0.0456173	0.0491033	0.0448151	0.0536747
CVD+AF+HF	3890	9367	0.0352271	0.0384328	0.0346305	0.0425254
CVD+AF+HF	3890	9368	0.18299	0.214987	0.206704	0.223448
CVD+AF+HF	3891	9367	0.0346022	0.0361909	0.0325002	0.0401735
CVD+AF+HF	3891	9368	0.184614	0.21915	0.210808	0.227667
CVD+AF+HF	3891	9367	0.129744	0.154799	0.147528	0.162284
CVD+AF+HF	3891	9368	0.103308	0.122331	0.115761	0.129138
CVD+AF+HF	3891	9367	0.056764	0.0570086	0.0523982	0.0618969
CVD+AF+HF	3891	9368	0.0451444	0.0495303	0.0452239	0.0541195
CVD+AF+HF	3891	9368	0.0249491	0.022737	0.0198142	0.0259615
CVD+AF+HF	3891	9367	0.0844956	0.0951212	0.0892531	0.101242
CVD+AF+HF	3891	9368	0.0695597	0.0738685	0.0686517	0.079352
CVD+AF+HF	3891	9368	0.01491	0.0119556	0.0098541	0.0143682
CVD+AF+HF	3892	9368	0.182642	0.214453	0.206178	0.222906
CVD+AF+HF	3892	9367	0.129096	0.152877	0.145645	0.160326
CVD+AF+HF	3892	9368	0.103065	0.122758	0.116178	0.129574
CVD+AF+HF	3892	9367	0.0846939	0.095655	0.0897718	0.101791
CVD+AF+HF	3892	9368	0.069852	0.072801	0.06762	0.0782496
CVD+AF+HF	3892	9367	0.0572702	0.0606384	0.055889	0.0656632
CVD+AF+HF	3892	9368	0.0156025	0.0120623	0.00995113	0.0144845
CVD+AF+HF	3892	9368	0.0258006	0.0252989	0.0222139	0.0286836
CVD+AF+HF	3892	9368	0.0458147	0.050064	0.0457351	0.0546754
CVD+AF+HF	3892	9367	0.0353857	0.0360841	0.0323988	0.0400614
CVD+AF+HF	3893	9368	0.0249313	0.0246584	0.0216131	0.0280039
CVD+AF+HF	3893	9367	0.0347647	0.0345895	0.0309809	0.0384912
CVD+AF+HF	3893	9368	0.045352	0.0478224	0.043589	0.0523396
CVD+AF+HF	3893	9368	0.0147775	0.0118488	0.00975712	0.0142518
CVD+AF+HF	3893	9368	0.0697411	0.0755764	0.0703032	0.0811153
CVD+AF+HF	3893	9367	0.0845496	0.0950144	0.0891493	0.101133
CVD+AF+HF	3893	9368	0.103227	0.12009	0.113573	0.126844
CVD+AF+HF	3893	9368	0.1843	0.217763	0.20944	0.226261
CVD+AF+HF	3893	9367	0.129666	0.157147	0.149831	0.164677
CVD+AF+HF	3893	9367	0.0568603	0.058183	0.053527	0.063116
CVD+AF+HF	3894	9368	0.0156469	0.0124893	0.0103397	0.0149495
CVD+AF+HF	3894	9368	0.0257006	0.0220965	0.0192158	0.0252794
CVD+AF+HF	3894	9368	0.0453586	0.0499573	0.0456329	0.0545642
CVD+AF+HF	3894	9367	0.0350675	0.038326	0.034529	0.0424135
CVD+AF+HF	3894	9368	0.0693645	0.0735482	0.0683421	0.0790213
CVD+AF+HF	3894	9367	0.0842985	0.0933063	0.0874898	0.0993771
CVD+AF+HF	3894	9368	0.103021	0.122118	0.115552	0.128919
CVD+AF+HF	3894	9367	0.129375	0.158749	0.151402	0.166309
CVD+AF+HF	3894	9368	0.184139	0.214026	0.205758	0.222474
CVD+AF+HF	3894	9367	0.0566854	0.0580762	0.0534244	0.0630052
CVD+AF+HF	3895	9367	0.0841824	0.0940536	0.0882158	0.100145
CVD+AF+HF	3895	9368	0.0148116	0.0113151	0.00927293	0.0136691
CVD+AF+HF	3895	9368	0.0248423	0.0232707	0.0203134	0.0265294
CVD+AF+HF	3895	9367	0.0344435	0.0366179	0.0329057	0.0406218
CVD+AF+HF	3895	9368	0.0448883	0.0472886	0.0430785	0.0517831
CVD+AF+HF	3895	9367	0.0563657	0.0596776	0.0549645	0.0646668
CVD+AF+HF	3895	9368	0.0691876	0.0708796	0.0657636	0.0762643
CVD+AF+HF	3895	9368	0.103164	0.122225	0.115657	0.129028
CVD+AF+HF	3895	9367	0.1299	0.156507	0.149203	0.164025
CVD+AF+HF	3895	9368	0.185799	0.220858	0.212492	0.229398
CVD+AF+HF	3896	9368	0.0156392	0.0120623	0.00995113	0.0144845
CVD+AF+HF	3896	9368	0.182026	0.21488	0.206599	0.223339
CVD+AF+HF	3896	9367	0.128727	0.151276	0.144075	0.158694
CVD+AF+HF	3896	9368	0.103106	0.12436	0.117741	0.131212
CVD+AF+HF	3896	9368	0.0258218	0.0249787	0.0219135	0.0283438
CVD+AF+HF	3896	9368	0.070126	0.0735482	0.0683421	0.0790213
CVD+AF+HF	3896	9367	0.0574698	0.0607452	0.0559918	0.0657739
CVD+AF+HF	3896	9368	0.0460818	0.0501708	0.0458374	0.0547866
CVD+AF+HF	3896	9367	0.0355478	0.0366179	0.0329057	0.0406218
CVD+AF+HF	3896	9367	0.0848193	0.0940536	0.0882158	0.100145
CVD+AF+HF	3897	9368	0.103174	0.118275	0.111802	0.124987
CVD+AF+HF	3897	9367	0.0847226	0.0948009	0.0889418	0.100913
CVD+AF+HF	3897	9368	0.0698983	0.0792058	0.0738152	0.0848597
CVD+AF+HF	3897	9367	0.0571531	0.059037	0.0543483	0.0640022
CVD+AF+HF	3897	9368	0.0456043	0.0476089	0.0433848	0.052117
CVD+AF+HF	3897	9367	0.0349109	0.0357639	0.0320948	0.0397251
CVD+AF+HF	3897	9368	0.024985	0.0242314	0.0212129	0.0275505
CVD+AF+HF	3897	9368	0.014824	0.0120623	0.00995113	0.0144845
CVD+AF+HF	3897	9367	0.129398	0.154799	0.147528	0.162284
CVD+AF+HF	3897	9368	0.183612	0.216909	0.208598	0.225395
CVD+AF+HF	3898	9368	0.183728	0.217336	0.209019	0.225828
CVD+AF+HF	3898	9368	0.103001	0.124253	0.117637	0.131103
CVD+AF+HF	3898	9367	0.0844263	0.0942671	0.0884232	0.100365
CVD+AF+HF	3898	9368	0.0695324	0.0747225	0.0694773	0.0802338
CVD+AF+HF	3898	9367	0.0568068	0.05861	0.0539376	0.0635591
CVD+AF+HF	3898	9368	0.0454701	0.0483561	0.0440998	0.052896
CVD+AF+HF	3898	9367	0.0351492	0.0382193	0.0344275	0.0423016
CVD+AF+HF	3898	9368	0.025739	0.0233775	0.0204132	0.0266429
CVD+AF+HF	3898	9368	0.0156991	0.0130231	0.0108263	0.0155299
CVD+AF+HF	3898	9367	0.129134	0.150528	0.143343	0.157932
CVD+AF+HF	3899	9368	0.185328	0.221285	0.212914	0.229831
CVD+AF+HF	3899	9367	0.0843073	0.0914914	0.0857272	0.0975111
CVD+AF+HF	3899	9368	0.0692964	0.0796328	0.0742286	0.0853
CVD+AF+HF	3899	9367	0.0565327	0.0564749	0.0518853	0.0613426
CVD+AF+HF	3899	9368	0.0450067	0.0480359	0.0437933	0.0525622
CVD+AF+HF	3899	9367	0.0345179	0.037899	0.034123	0.0419658
CVD+AF+HF	3899	9368	0.0249139	0.0208155	0.0180209	0.0239134
CVD+AF+HF	3899	9368	0.0148585	0.0122758	0.0101453	0.0147171
CVD+AF+HF	3899	9368	0.10314	0.118382	0.111906	0.125096
CVD+AF+HF	3899	9367	0.129683	0.1564	0.149099	0.163916
CVD+AF+HF	3900	9368	0.183416	0.216802	0.208493	0.225287
CVD+AF+HF	3900	9368	0.0257456	0.0246584	0.0216131	0.0280039
CVD+AF+HF	3900	9367	0.0353328	0.0362976	0.0326015	0.0402856
CVD+AF+HF	3900	9368	0.0456734	0.0503843	0.0460419	0.0550089
CVD+AF+HF	3900	9367	0.0570485	0.0587168	0.0540403	0.0636699
CVD+AF+HF	3900	9368	0.0696351	0.0733348	0.0681358	0.0788008
CVD+AF+HF	3900	9367	0.08444	0.0949077	0.0890456	0.101023
CVD+AF+HF	3900	9367	0.128981	0.150208	0.143029	0.157605
CVD+AF+HF	3900	9368	0.102908	0.124787	0.118158	0.131649
CVD+AF+HF	3900	9368	0.0155623	0.0125961	0.0104369	0.0150657
CVD+AF+HF	3901	9368	0.014741	0.0116354	0.0095633	0.0140188
CVD+AF+HF	3901	9367	0.0346698	0.0353368	0.0316896	0.0392765
CVD+AF+HF	3901	9368	0.0452336	0.0473954	0.0431806	0.0518944
CVD+AF+HF	3901	9367	0.0566458	0.0601046	0.0553753	0.0651097
CVD+AF+HF	3901	9368	0.0249034	0.0241247	0.0211129	0.0274371
CVD+AF+HF	3901	9367	0.0843412	0.0944806	0.0886307	0.100584
CVD+AF+HF	3901	9368	0.103093	0.118488	0.11201	0.125205
CVD+AF+HF	3901	9367	0.129597	0.155439	0.148156	0.162937
CVD+AF+HF	3901	9368	0.185051	0.220218	0.211861	0.228749
CVD+AF+HF	3901	9368	0.0694104	0.0754697	0.0701999	0.0810052
CVD+AF+HF	3902	9368	0.0156102	0.0129163	0.0107289	0.0154139
CVD+AF+HF	3902	9368	0.0256626	0.022737	0.0198142	0.0259615
CVD+AF+HF	3902	9367	0.0350084	0.0373652	0.0336156	0.0414059
CVD+AF+HF	3902	9368	0.045217	0.0508113	0.046451	0.0554534
CVD+AF+HF	3902	9367	0.0564976	0.05861	0.0539376	0.0635591
CVD+AF+HF	3902	9368	0.069185	0.0707728	0.0656605	0.0761539
CVD+AF+HF	3902	9368	0.102829	0.124146	0.117533	0.130994
CVD+AF+HF	3902	9367	0.12928	0.153197	0.145959	0.160652
CVD+AF+HF	3902	9368	0.184802	0.21819	0.209861	0.226693
CVD+AF+HF	3902	9367	0.0841018	0.0939468	0.088112	0.100036
CVD+AF+HF	3903	9368	0.0689205	0.0744022	0.0691677	0.0799032
CVD+AF+HF	3903	9368	0.186445	0.222139	0.213756	0.230696
CVD+AF+HF	3903	9367	0.129818	0.155546	0.148261	0.163046
CVD+AF+HF	3903	9367	0.0840471	0.0950144	0.0891493	0.101133
CVD+AF+HF	3903	9367	0.0561399	0.0574357	0.0528086	0.0623403
CVD+AF+HF	3903	9368	0.103014	0.119129	0.112635	0.125861
CVD+AF+HF	3903	9367	0.0343765	0.0376855	0.03392	0.0417419
CVD+AF+HF	3903	9368	0.0248121	0.0216695	0.0188172	0.0248244
CVD+AF+HF	3903	9368	0.0147721	0.0119556	0.0098541	0.0143682
CVD+AF+HF	3903	9368	0.0447715	0.0477156	0.0434869	0.0522283
CVD+AF+HF	3904	9368	0.0457421	0.0465414	0.0423639	0.0510037
CVD+AF+HF	3904	9367	0.0569461	0.062133	0.0573279	0.0672126
CVD+AF+HF	3904	9368	0.0693706	0.0746157	0.0693741	0.0801236
CVD+AF+HF	3904	9367	0.083785	0.0974698	0.0915359	0.103655
CVD+AF+HF	3904	9368	0.101396	0.117848	0.111385	0.12455
CVD+AF+HF	3904	9367	0.127396	0.151489	0.144285	0.158911
CVD+AF+HF	3904	9368	0.18635	0.21883	0.210493	0.227343
CVD+AF+HF	3904	9368	0.0260381	0.0240179	0.0210129	0.0273237
CVD+AF+HF	3904	9368	0.016198	0.0135568	0.0113139	0.0161092
CVD+AF+HF	3904	9367	0.0354118	0.0361909	0.0325002	0.0401735
CVD+AF+HF	3905	9367	0.083563	0.0945874	0.0887344	0.100694
CVD+AF+HF	3905	9367	0.127949	0.153945	0.146691	0.161414
CVD+AF+HF	3905	9368	0.101659	0.11646	0.110031	0.123129
CVD+AF+HF	3905	9367	0.0566725	0.0593573	0.0546564	0.0643345
CVD+AF+HF	3905	9368	0.0452888	0.0487831	0.0445085	0.053341
CVD+AF+HF	3905	9367	0.0347756	0.033949	0.0303737	0.0378177
CVD+AF+HF	3905	9368	0.0251948	0.0228437	0.019914	0.0260751
CVD+AF+HF	3905	9368	0.0153219	0.0130231	0.0108263	0.0155299
CVD+AF+HF	3905	9368	0.187919	0.22278	0.214387	0.231345
CVD+AF+HF	3905	9368	0.0691784	0.0769641	0.0716456	0.0825474
CVD+AF+HF	3906	9367	0.0349863	0.0351233	0.0314871	0.0390522
CVD+AF+HF	3906	9368	0.0162133	0.0130231	0.0108263	0.0155299
CVD+AF+HF	3906	9368	0.0258893	0.0243382	0.0213129	0.0276639
CVD+AF+HF	3906	9368	0.0450881	0.0482494	0.0439976	0.0527847
CVD+AF+HF	3906	9367	0.0562716	0.0579695	0.0533218	0.0628944
CVD+AF+HF	3906	9368	0.0686555	0.0786721	0.0732985	0.0843093
CVD+AF+HF	3906	9367	0.0833157	0.0926657	0.0868676	0.0987186
CVD+AF+HF	3906	9368	0.101443	0.117421	0.110968	0.124113
CVD+AF+HF	3906	9367	0.127961	0.149888	0.142715	0.157279
CVD+AF+HF	3906	9368	0.188047	0.225342	0.216914	0.23394
CVD+AF+HF	3907	9368	0.0250704	0.0216695	0.0188172	0.0248244
CVD+AF+HF	3907	9368	0.0153075	0.0128096	0.0106315	0.0152979
CVD+AF+HF	3907	9367	0.0559773	0.0582897	0.0536297	0.0632268
CVD+AF+HF	3907	9367	0.03435	0.0352301	0.0315883	0.0391644
CVD+AF+HF	3907	9368	0.0685316	0.0737617	0.0685485	0.0792418
CVD+AF+HF	3907	9368	0.044648	0.0491033	0.0448151	0.0536747
CVD+AF+HF	3907	9368	0.101659	0.116994	0.110552	0.123675
CVD+AF+HF	3907	9367	0.128484	0.155866	0.148575	0.163372
CVD+AF+HF	3907	9368	0.189578	0.223847	0.21544	0.232426
CVD+AF+HF	3907	9367	0.0831346	0.0951212	0.0892531	0.101242
CVD+AF+HF	3908	9368	0.0161053	0.0127028	0.0105342	0.0151818
CVD+AF+HF	3908	9368	0.02595	0.0252989	0.0222139	0.0286836
CVD+AF+HF	3908	9367	0.0351748	0.0334152	0.029868	0.0372562
CVD+AF+HF	3908	9368	0.0453247	0.0479291	0.0436912	0.0524509
CVD+AF+HF	3908	9367	0.056479	0.0608519	0.0560945	0.0658846
CVD+AF+HF	3908	9368	0.0688262	0.0738685	0.0686517	0.079352
CVD+AF+HF	3908	9367	0.0833398	0.0974698	0.0915359	0.103655
CVD+AF+HF	3908	9368	0.101253	0.11646	0.110031	0.123129
CVD+AF+HF	3908	9367	0.127707	0.15181	0.144598	0.159238
CVD+AF+HF	3908	9368	0.187779	0.222886	0.214493	0.231453
CVD+AF+HF	3909	9368	0.101466	0.117421	0.110968	0.124113
CVD+AF+HF	3909	9368	0.0686885	0.0750427	0.069787	0.0805644
CVD+AF+HF	3909	9367	0.0560963	0.057756	0.0531165	0.0626727
CVD+AF+HF	3909	9368	0.0448917	0.0486763	0.0444063	0.0532297
CVD+AF+HF	3909	9367	0.0345519	0.0349098	0.0312845	0.0388278
CVD+AF+HF	3909	9368	0.0250757	0.02231	0.0194152	0.0255069
CVD+AF+HF	3909	9368	0.0152194	0.0127028	0.0105342	0.0151818
CVD+AF+HF	3909	9368	0.189337	0.223634	0.215229	0.23221
CVD+AF+HF	3909	9367	0.128357	0.156187	0.148889	0.163699
CVD+AF+HF	3909	9367	0.0831712	0.0940536	0.0882158	0.100145
CVD+AF+HF	3910	9368	0.0682974	0.0737617	0.0685485	0.0792418
CVD+AF+HF	3910	9367	0.128172	0.151916	0.144703	0.159347
CVD+AF+HF	3910	9368	0.189109	0.226516	0.218072	0.23513
CVD+AF+HF	3910	9368	0.0258131	0.0239112	0.0209129	0.0272103
CVD+AF+HF	3910	9368	0.0161073	0.0133433	0.0111187	0.0158776
CVD+AF+HF	3910	9367	0.0829839	0.0959752	0.0900831	0.10212
CVD+AF+HF	3910	9367	0.0559067	0.0591438	0.054451	0.064113
CVD+AF+HF	3910	9368	0.0448437	0.0477156	0.0434869	0.0522283
CVD+AF+HF	3910	9367	0.0348261	0.0351233	0.0314871	0.0390522
CVD+AF+HF	3910	9368	0.101263	0.115286	0.108886	0.121927
CVD+AF+HF	3911	9368	0.0152088	0.0129163	0.0107289	0.0154139
CVD+AF+HF	3911	9368	0.0249671	0.0212425	0.0184189	0.0243691
CVD+AF+HF	3911	9367	0.082859	0.096509	0.0906019	0.102668
CVD+AF+HF	3911	9368	0.101408	0.116887	0.110448	0.123566
CVD+AF+HF	3911	9368	0.0681704	0.0719471	0.0667948	0.0773673
CVD+AF+HF	3911	9367	0.0555855	0.0587168	0.0540403	0.0636699
CVD+AF+HF	3911	9368	0.04438	0.0482494	0.0439976	0.0527847
CVD+AF+HF	3911	9367	0.0341959	0.034376	0.0307784	0.0382667
CVD+AF+HF	3911	9367	0.128788	0.156293	0.148994	0.163807
CVD+AF+HF	3911	9368	0.190657	0.225555	0.217125	0.234157
CVD+AF+HF	3912	9368	0.187202	0.220538	0.212177	0.229073
CVD+AF+HF	3912	9368	0.0161191	0.0132365	0.0110212	0.0157617
CVD+AF+HF	3912	9367	0.0353489	0.0356571	0.0319935	0.039613
CVD+AF+HF	3912	9368	0.0455466	0.0478224	0.043589	0.0523396
CVD+AF+HF	3912	9367	0.0567138	0.0628803	0.0580476	0.067987
CVD+AF+HF	3912	9368	0.0691152	0.0726943	0.0675168	0.0781393
CVD+AF+HF	3912	9367	0.083464	0.0922387	0.0864529	0.0982795
CVD+AF+HF	3912	9368	0.101222	0.123506	0.116907	0.130339
CVD+AF+HF	3912	9367	0.127283	0.149354	0.142192	0.156735
CVD+AF+HF	3912	9368	0.0259983	0.0247652	0.0217132	0.0281172
CVD+AF+HF	3913	9368	0.10142	0.120837	0.114302	0.127609
CVD+AF+HF	3913	9367	0.12792	0.150955	0.143761	0.158367
CVD+AF+HF	3913	9368	0.0152488	0.0133433	0.0111187	0.0158776
CVD+AF+HF	3913	9367	0.0833005	0.0911711	0.0854162	0.0971817
CVD+AF+HF	3913	9368	0.06887	0.0763237	0.071026	0.0818865
CVD+AF+HF	3913	9367	0.0563762	0.0623465	0.0575335	0.0674339
CVD+AF+HF	3913	9368	0.0451484	0.0468617	0.0426701	0.0513378
CVD+AF+HF	3913	9367	0.0346953	0.0349098	0.0312845	0.0388278
CVD+AF+HF	3913	9368	0.0251585	0.0216695	0.0188172	0.0248244
CVD+AF+HF	3913	9368	0.188762	0.224274	0.215861	0.232859
CVD+AF+HF	3914	9367	0.0349226	0.0354436	0.0317909	0.0393887
CVD+AF+HF	3914	9367	0.127849	0.150315	0.143134	0.157714
CVD+AF+HF	3914	9368	0.101258	0.118702	0.112218	0.125424
CVD+AF+HF	3914	9367	0.0830476	0.0917049	0.0859345	0.0977306
CVD+AF+HF	3914	9368	0.0684332	0.0755764	0.0703032	0.0811153
CVD+AF+HF	3914	9368	0.0161376	0.01345	0.0112163	0.0159934
CVD+AF+HF	3914	9368	0.044931	0.0491033	0.0448151	0.0536747
CVD+AF+HF	3914	9368	0.0258634	0.0240179	0.0210129	0.0273237
CVD+AF+HF	3914	9367	0.0560792	0.0574357	0.0528086	0.0623403
CVD+AF+HF	3914	9368	0.188757	0.226943	0.218494	0.235562
CVD+AF+HF	3915	9368	0.0250471	0.0212425	0.0184189	0.0243691
CVD+AF+HF	3915	9368	0.0152403	0.0136635	0.0114115	0.016225
CVD+AF+HF	3915	9367	0.0342836	0.034803	0.0311833	0.0387156
CVD+AF+HF	3915	9368	0.0445041	0.0478224	0.043589	0.0523396
CVD+AF+HF	3915	9368	0.0682561	0.0738685	0.0686517	0.079352
CVD+AF+HF	3915	9367	0.0828887	0.0951212	0.0892531	0.101242
CVD+AF+HF	3915	9368	0.101451	0.115179	0.108782	0.121817
CVD+AF+HF	3915	9367	0.128423	0.157574	0.15025	0.165112
CVD+AF+HF	3915	9368	0.190297	0.225342	0.216914	0.23394
CVD+AF+HF	3915	9367	0.0557565	0.0580762	0.0534244	0.0630052
CVD+AF+HF	3916	9368	0.101055	0.116781	0.110344	0.123457
CVD+AF+HF	3916	9367	0.0830476	0.100139	0.0941314	0.106396
CVD+AF+HF	3916	9368	0.0686277	0.0706661	0.0655574	0.0760436
CVD+AF+HF	3916	9367	0.0562624	0.061706	0.0569167	0.06677
CVD+AF+HF	3916	9368	0.0451721	0.0463279	0.0421598	0.050781
CVD+AF+HF	3916	9367	0.0351202	0.0345895	0.0309809	0.0384912
CVD+AF+HF	3916	9368	0.0259098	0.0246584	0.0216131	0.0280039
CVD+AF+HF	3916	9368	0.0160483	0.0132365	0.0110212	0.0157617
CVD+AF+HF	3916	9368	0.188538	0.222886	0.214493	0.231453
CVD+AF+HF	3916	9367	0.127585	0.151703	0.144494	0.159129
CVD+AF+HF	3917	9368	0.101251	0.120623	0.114094	0.12739
CVD+AF+HF	3917	9367	0.0829649	0.0907441	0.0850016	0.0967425
CVD+AF+HF	3917	9368	0.0683792	0.0750427	0.069787	0.0805644
CVD+AF+HF	3917	9368	0.0151671	0.0136635	0.0114115	0.016225
CVD+AF+HF	3917	9367	0.0344749	0.0361909	0.0325002	0.0401735
CVD+AF+HF	3917	9368	0.0250534	0.0201751	0.0174245	0.0232293
CVD+AF+HF	3917	9368	0.0447432	0.0484629	0.0442019	0.0530072
CVD+AF+HF	3917	9367	0.12829	0.153091	0.145854	0.160544
CVD+AF+HF	3917	9367	0.0558826	0.0591438	0.054451	0.064113
CVD+AF+HF	3917	9368	0.190075	0.225555	0.217125	0.234157
CVD+AF+HF	3918	9368	0.0160529	0.0136635	0.0114115	0.016225
CVD+AF+HF	3918	9368	0.0257923	0.0232707	0.0203134	0.0265294
CVD+AF+HF	3918	9367	0.0347697	0.0352301	0.0315883	0.0391644
CVD+AF+HF	3918	9368	0.0447042	0.0476089	0.0433848	0.052117
CVD+AF+HF	3918	9367	0.0557256	0.0599979	0.0552726	0.064999
CVD+AF+HF	3918	9368	0.0681242	0.072801	0.06762	0.0782496
CVD+AF+HF	3918	9368	0.189776	0.228864	0.220389	0.237508
CVD+AF+HF	3918	9367	0.0827024	0.0937333	0.0879046	0.099816
CVD+AF+HF	3918	9368	0.101103	0.118915	0.112427	0.125642
CVD+AF+HF	3918	9367	0.128024	0.148607	0.14146	0.155973
CVD+AF+HF	3919	9367	0.0826783	0.0943739	0.0885269	0.100474
CVD+AF+HF	3919	9368	0.101225	0.117955	0.111489	0.124659
CVD+AF+HF	3919	9367	0.128691	0.155439	0.148156	0.162937
CVD+AF+HF	3919	9368	0.191313	0.228224	0.219757	0.23686
CVD+AF+HF	3919	9367	0.0341495	0.0351233	0.0314871	0.0390522
CVD+AF+HF	3919	9368	0.0442442	0.0466482	0.0424659	0.0511151
CVD+AF+HF	3919	9368	0.0151572	0.0130231	0.0108263	0.0155299
CVD+AF+HF	3919	9368	0.067878	0.0710931	0.0659698	0.0764849
CVD+AF+HF	3919	9368	0.02494	0.0215628	0.0187176	0.0247106
CVD+AF+HF	3919	9367	0.0553927	0.0592506	0.0545537	0.0642238
CVD+AF+HF	3920	9368	0.10137	0.121157	0.114615	0.127936
CVD+AF+HF	3920	9368	0.0258889	0.0242314	0.0212129	0.0275505
CVD+AF+HF	3920	9368	0.0160648	0.0131298	0.0109237	0.0156458
CVD+AF+HF	3920	9367	0.127572	0.150528	0.143343	0.157932
CVD+AF+HF	3920	9368	0.0454649	0.0452605	0.0411396	0.049667
CVD+AF+HF	3920	9367	0.0566483	0.0626668	0.0578419	0.0677658
CVD+AF+HF	3920	9368	0.0690654	0.072374	0.0672073	0.0778085
CVD+AF+HF	3920	9367	0.0834728	0.0957617	0.0898755	0.101901
CVD+AF+HF	3920	9368	0.187525	0.221178	0.212808	0.229722
CVD+AF+HF	3920	9367	0.0351937	0.0364044	0.0327029	0.0403977
CVD+AF+HF	3921	9367	0.0346018	0.0344828	0.0308796	0.038379
CVD+AF+HF	3921	9367	0.0563929	0.0618127	0.0570195	0.0668807
CVD+AF+HF	3921	9368	0.0688832	0.0744022	0.0691677	0.0799032
CVD+AF+HF	3921	9368	0.0450202	0.0459009	0.0417516	0.0503355
CVD+AF+HF	3921	9368	0.101588	0.118382	0.111906	0.125096
CVD+AF+HF	3921	9367	0.128211	0.15277	0.14554	0.160217
CVD+AF+HF	3921	9368	0.188978	0.225662	0.21723	0.234265
CVD+AF+HF	3921	9368	0.0152198	0.0124893	0.0103397	0.0149495
CVD+AF+HF	3921	9367	0.0832552	0.0941604	0.0883195	0.100255
CVD+AF+HF	3921	9368	0.0250483	0.0226302	0.0197144	0.0258479
CVD+AF+HF	3922	9368	0.101426	0.12073	0.114198	0.127499
CVD+AF+HF	3922	9368	0.189212	0.225662	0.21723	0.234265
CVD+AF+HF	3922	9368	0.0160732	0.0122758	0.0101453	0.0147171
CVD+AF+HF	3922	9368	0.025729	0.0240179	0.0210129	0.0273237
CVD+AF+HF	3922	9367	0.0347685	0.0351233	0.0314871	0.0390522
CVD+AF+HF	3922	9368	0.0448002	0.0478224	0.043589	0.0523396
CVD+AF+HF	3922	9367	0.0559687	0.0594641	0.0547591	0.0644453
CVD+AF+HF	3922	9368	0.0683681	0.0730145	0.0678263	0.0784701
CVD+AF+HF	3922	9367	0.0830256	0.0926657	0.0868676	0.0987186
CVD+AF+HF	3922	9367	0.128131	0.151916	0.144703	0.159347
CVD+AF+HF	3923	9368	0.0152017	0.0128096	0.0106315	0.0152979
CVD+AF+HF	3923	9367	0.128719	0.157788	0.150459	0.16533
CVD+AF+HF	3923	9368	0.101614	0.114646	0.108261	0.121271
CVD+AF+HF	3923	9367	0.0828719	0.0966158	0.0907057	0.102778
CVD+AF+HF	3923	9368	0.190651	0.226729	0.218283	0.235346
CVD+AF+HF	3923	9367	0.0556839	0.058183	0.053527	0.063116
CVD+AF+HF	3923	9368	0.0681942	0.0726943	0.0675168	0.0781393
CVD+AF+HF	3923	9367	0.0341779	0.0345895	0.0309809	0.0384912
CVD+AF+HF	3923	9368	0.0249038	0.0213493	0.0185184	0.0244829
CVD+AF+HF	3923	9368	0.0443988	0.0472886	0.0430785	0.0517831
CVD+AF+HF	3924	9367	0.083015	0.0955482	0.089668	0.101681
CVD+AF+HF	3924	9368	0.068521	0.0721605	0.0670011	0.0775879
CVD+AF+HF	3924	9368	0.101237	0.122545	0.115969	0.129356
CVD+AF+HF	3924	9368	0.0257958	0.0255124	0.0224143	0.02891
CVD+AF+HF	3924	9367	0.0562	0.0588235	0.054143	0.0637807
CVD+AF+HF	3924	9368	0.0159729	0.0120623	0.00995113	0.0144845
CVD+AF+HF	3924	9367	0.127851	0.148393	0.141251	0.155755
CVD+AF+HF	3924	9367	0.0349463	0.0336287	0.0300703	0.0374808
CVD+AF+HF	3924	9368	0.0450448	0.0486763	0.0444063	0.0532297
CVD+AF+HF	3924	9368	0.18898	0.225342	0.216914	0.23394
CVD+AF+HF	3925	9367	0.0828829	0.0948009	0.0889418	0.100913
CVD+AF+HF	3925	9368	0.190411	0.225555	0.217125	0.234157
CVD+AF+HF	3925	9368	0.0683764	0.0717336	0.0665885	0.0771467
CVD+AF+HF	3925	9367	0.0558188	0.0594641	0.0547591	0.0644453
CVD+AF+HF	3925	9368	0.0446376	0.0471819	0.0429764	0.0516718
CVD+AF+HF	3925	9367	0.0343552	0.034803	0.0311833	0.0387156
CVD+AF+HF	3925	9368	0.0249334	0.022737	0.0198142	0.0259615
CVD+AF+HF	3925	9368	0.0151165	0.0118488	0.00975712	0.0142518
CVD+AF+HF	3925	9367	0.128581	0.155866	0.148575	0.163372
CVD+AF+HF	3925	9368	0.101412	0.118702	0.112218	0.125424
CVD+AF+HF	3926	9368	0.0159708	0.0136635	0.0114115	0.016225
CVD+AF+HF	3926	9368	0.0256484	0.021883	0.0190164	0.025052
CVD+AF+HF	3926	9367	0.0346018	0.0355503	0.0318922	0.0395008
CVD+AF+HF	3926	9367	0.0556239	0.0569019	0.0522956	0.061786
CVD+AF+HF	3926	9368	0.0679801	0.0731213	0.0679294	0.0785803
CVD+AF+HF	3926	9367	0.0827021	0.092986	0.0871787	0.0990478
CVD+AF+HF	3926	9368	0.101245	0.121584	0.115031	0.128373
CVD+AF+HF	3926	9367	0.128322	0.153304	0.146063	0.160761
CVD+AF+HF	3926	9368	0.190301	0.225342	0.216914	0.23394
CVD+AF+HF	3926	9368	0.0445536	0.0483561	0.0440998	0.052896
CVD+AF+HF	3927	9368	0.0151049	0.0122758	0.0101453	0.0147171
CVD+AF+HF	3927	9368	0.0248001	0.0217763	0.0189168	0.0249382
CVD+AF+HF	3927	9367	0.0340143	0.0341625	0.0305761	0.0380422
CVD+AF+HF	3927	9368	0.0441389	0.0477156	0.0434869	0.0522283
CVD+AF+HF	3927	9367	0.082559	0.0976834	0.0917435	0.103875
CVD+AF+HF	3927	9368	0.0678425	0.0691716	0.0641145	0.0744986
CVD+AF+HF	3927	9368	0.101437	0.11614	0.109719	0.122801
CVD+AF+HF	3927	9367	0.128933	0.157254	0.149936	0.164786
CVD+AF+HF	3927	9368	0.191769	0.228117	0.219652	0.236751
CVD+AF+HF	3927	9367	0.0552897	0.0583965	0.0537323	0.0633376
CVD+AF+HF	3928	9368	0.016002	0.0128096	0.0106315	0.0152979
CVD+AF+HF	3928	9368	0.0258526	0.0244449	0.021413	0.0277772
CVD+AF+HF	3928	9368	0.0452986	0.0471819	0.0429764	0.0516718
CVD+AF+HF	3928	9367	0.127468	0.15213	0.144912	0.159564
CVD+AF+HF	3928	9368	0.101179	0.118168	0.111697	0.124877
CVD+AF+HF	3928	9367	0.0832149	0.0984307	0.0924701	0.104642
CVD+AF+HF	3928	9368	0.0688209	0.0701324	0.065042	0.0754919
CVD+AF+HF	3928	9367	0.0564114	0.0613857	0.0566083	0.066438
CVD+AF+HF	3928	9367	0.0351488	0.0359774	0.0322975	0.0399493
CVD+AF+HF	3928	9368	0.18828	0.222032	0.21365	0.230588
CVD+AF+HF	3929	9368	0.101347	0.121371	0.114823	0.128155
CVD+AF+HF	3929	9367	0.0830502	0.0888225	0.0831364	0.0947657
CVD+AF+HF	3929	9368	0.0685695	0.0774979	0.072162	0.0830981
CVD+AF+HF	3929	9367	0.128181	0.151169	0.143971	0.158585
CVD+AF+HF	3929	9368	0.0151624	0.0128096	0.0106315	0.0152979
CVD+AF+HF	3929	9368	0.0250193	0.02231	0.0194152	0.0255069
CVD+AF+HF	3929	9367	0.0345226	0.0341625	0.0305761	0.0380422
CVD+AF+HF	3929	9368	0.0449069	0.0456874	0.0415476	0.0501126
CVD+AF+HF	3929	9368	0.189719	0.227156	0.218704	0.235778
CVD+AF+HF	3929	9367	0.0561272	0.061706	0.0569167	0.06677
CVD+AF+HF	3930	9368	0.0681387	0.0718403	0.0666917	0.077257
CVD+AF+HF	3930	9367	0.0828259	0.0935198	0.0876972	0.0995966
CVD+AF+HF	3930	9368	0.189845	0.226623	0.218178	0.235238
CVD+AF+HF	3930	9368	0.0160115	0.0133433	0.0111187	0.0158776
CVD+AF+HF	3930	9368	0.0257098	0.0225235	0.0196146	0.0257342
CVD+AF+HF	3930	9367	0.0347263	0.0361909	0.0325002	0.0401735
CVD+AF+HF	3930	9368	0.1012	0.119342	0.112843	0.126079
CVD+AF+HF	3930	9367	0.0557902	0.0598911	0.0551699	0.0648882
CVD+AF+HF	3930	9367	0.128038	0.152237	0.145017	0.159673
CVD+AF+HF	3930	9368	0.0446533	0.0471819	0.0429764	0.0516718
CVD+AF+HF	3931	9368	0.191239	0.229184	0.220705	0.237833
CVD+AF+HF	3931	9367	0.0554823	0.0596776	0.0549645	0.0646668
CVD+AF+HF	3931	9367	0.128709	0.154799	0.147528	0.162284
CVD+AF+HF	3931	9368	0.101375	0.116781	0.110344	0.123457
CVD+AF+HF	3931	9367	0.0826747	0.0944806	0.0886307	0.100584
CVD+AF+HF	3931	9368	0.0151488	0.01345	0.0112163	0.0159934
CVD+AF+HF	3931	9368	0.0248843	0.0212425	0.0184189	0.0243691
CVD+AF+HF	3931	9367	0.0341243	0.0337355	0.0301714	0.0375931
CVD+AF+HF	3931	9368	0.044268	0.0466482	0.0424659	0.0511151
CVD+AF+HF	3931	9368	0.0679436	0.0726943	0.0675168	0.0781393
CVD+AF+HF	3932	9367	0.0827902	0.0980036	0.0920549	0.104204
CVD+AF+HF	3932	9368	0.189639	0.224701	0.216282	0.233291
CVD+AF+HF	3932	9367	0.127725	0.15245	0.145226	0.159891
CVD+AF+HF	3932	9368	0.101051	0.119342	0.112843	0.126079
CVD+AF+HF	3932	9368	0.06831	0.0704526	0.0653513	0.0758229
CVD+AF+HF	3932	9368	0.0449132	0.0475021	0.0432827	0.0520057
CVD+AF+HF	3932	9367	0.034905	0.0340557	0.0304749	0.03793
CVD+AF+HF	3932	9368	0.0257628	0.0247652	0.0217132	0.0281172
CVD+AF+HF	3932	9368	0.0159294	0.0127028	0.0105342	0.0151818
CVD+AF+HF	3932	9367	0.0559952	0.0587168	0.0540403	0.0636699
CVD+AF+HF	3933	9368	0.0445121	0.0471819	0.0429764	0.0516718
CVD+AF+HF	3933	9368	0.0249228	0.0208155	0.0180209	0.0239134
CVD+AF+HF	3933	9367	0.0342858	0.0345895	0.0309809	0.0384912
CVD+AF+HF	3933	9367	0.0556232	0.0593573	0.0546564	0.0643345
CVD+AF+HF	3933	9368	0.0680675	0.0757899	0.0705097	0.0813357
CVD+AF+HF	3933	9367	0.0827175	0.089463	0.0837581	0.0954247
CVD+AF+HF	3933	9368	0.101204	0.12073	0.114198	0.127499
CVD+AF+HF	3933	9368	0.0150769	0.0130231	0.0108263	0.0155299
CVD+AF+HF	3933	9367	0.128493	0.151489	0.144285	0.158911
CVD+AF+HF	3933	9368	0.191076	0.230252	0.221758	0.238914
CVD+AF+HF	3934	9367	0.082482	0.092132	0.0863492	0.0981697
CVD+AF+HF	3934	9368	0.0678112	0.0719471	0.0667948	0.0773673
CVD+AF+HF	3934	9367	0.0554474	0.0599979	0.0552726	0.064999
CVD+AF+HF	3934	9368	0.0159293	0.01345	0.0112163	0.0159934
CVD+AF+HF	3934	9368	0.190891	0.22737	0.218915	0.235995
CVD+AF+HF	3934	9367	0.12818	0.151703	0.144494	0.159129
CVD+AF+HF	3934	9368	0.025633	0.022737	0.0198142	0.0259615
CVD+AF+HF	3934	9368	0.101059	0.121798	0.11524	0.128592
CVD+AF+HF	3934	9368	0.0444282	0.045474	0.0413436	0.0498898
CVD+AF+HF	3934	9367	0.0345663	0.0360841	0.0323988	0.0400614
CVD+AF+HF	3935	9368	0.0150653	0.0122758	0.0101453	0.0147171
CVD+AF+HF	3935	9367	0.0339728	0.0349098	0.0312845	0.0388278
CVD+AF+HF	3935	9368	0.0440279	0.0459009	0.0417516	0.0503355
CVD+AF+HF	3935	9368	0.0675701	0.0704526	0.0653513	0.0758229
CVD+AF+HF	3935	9367	0.0824358	0.0940536	0.0882158	0.100145
CVD+AF+HF	3935	9368	0.10123	0.117421	0.110968	0.124113
CVD+AF+HF	3935	9367	0.128877	0.15576	0.14847	0.163263
CVD+AF+HF	3935	9368	0.192302	0.230999	0.222496	0.23967
CVD+AF+HF	3935	9368	0.0247848	0.0216695	0.0188172	0.0248244
CVD+AF+HF	3935	9367	0.0550987	0.0592506	0.0545537	0.0642238
CVD+AF+HF	3936	9367	0.0353764	0.0366179	0.0329057	0.0406218
CVD+AF+HF	3936	9368	0.0693998	0.074509	0.0692709	0.0800134
CVD+AF+HF	3936	9367	0.0838334	0.0981104	0.0921587	0.104313
CVD+AF+HF	3936	9368	0.101481	0.117741	0.111281	0.12444
CVD+AF+HF	3936	9367	0.127452	0.15245	0.145226	0.159891
CVD+AF+HF	3936	9368	0.18622	0.21819	0.209861	0.226693
CVD+AF+HF	3936	9368	0.0259661	0.0240179	0.0210129	0.0273237
CVD+AF+HF	3936	9368	0.016109	0.0132365	0.0110212	0.0157617
CVD+AF+HF	3936	9367	0.0569629	0.0607452	0.0559918	0.0657739
CVD+AF+HF	3936	9368	0.0457394	0.0470751	0.0428743	0.0515605
CVD+AF+HF	3937	9367	0.034746	0.0338422	0.0302726	0.0377054
CVD+AF+HF	3937	9368	0.0452661	0.0488898	0.0446107	0.0534522
CVD+AF+HF	3937	9367	0.0566929	0.0596776	0.0549645	0.0646668
CVD+AF+HF	3937	9368	0.0692069	0.0761102	0.0708194	0.0816662
CVD+AF+HF	3937	9367	0.0836227	0.0944806	0.0886307	0.100584
CVD+AF+HF	3937	9368	0.101729	0.116247	0.109823	0.12291
CVD+AF+HF	3937	9367	0.128011	0.156827	0.149517	0.164351
CVD+AF+HF	3937	9368	0.0251228	0.023164	0.0202135	0.0264158
CVD+AF+HF	3937	9368	0.0152353	0.0125961	0.0104369	0.0150657
CVD+AF+HF	3937	9368	0.187793	0.220858	0.212492	0.229398
CVD+AF+HF	3938	9368	0.0258368	0.0243382	0.0213129	0.0276639
CVD+AF+HF	3938	9368	0.0161449	0.0128096	0.0106315	0.0152979
CVD+AF+HF	3938	9368	0.045096	0.0473954	0.0431806	0.0518944
CVD+AF+HF	3938	9367	0.0562862	0.0585033	0.053835	0.0634484
CVD+AF+HF	3938	9368	0.0686855	0.0776046	0.0722653	0.0832082
CVD+AF+HF	3938	9367	0.0349578	0.0357639	0.0320948	0.0397251
CVD+AF+HF	3938	9368	0.18793	0.223847	0.21544	0.232426
CVD+AF+HF	3938	9367	0.128001	0.150849	0.143657	0.158258
CVD+AF+HF	3938	9368	0.101499	0.119449	0.112947	0.126189
CVD+AF+HF	3938	9367	0.0833707	0.092132	0.0863492	0.0981697
CVD+AF+HF	3939	9368	0.189505	0.223634	0.215229	0.23221
CVD+AF+HF	3939	9367	0.128482	0.157574	0.15025	0.165112
CVD+AF+HF	3939	9368	0.101733	0.11582	0.109406	0.122473
CVD+AF+HF	3939	9367	0.0831761	0.0950144	0.0891493	0.101133
CVD+AF+HF	3939	9368	0.068554	0.0746157	0.0693741	0.0801236
CVD+AF+HF	3939	9368	0.0152405	0.0131298	0.0109237	0.0156458
CVD+AF+HF	3939	9368	0.0250166	0.0211358	0.0183194	0.0242552
CVD+AF+HF	3939	9367	0.0343264	0.0356571	0.0319935	0.039613
CVD+AF+HF	3939	9367	0.0559981	0.0576492	0.0530139	0.0625619
CVD+AF+HF	3939	9368	0.0446433	0.0484629	0.0442019	0.0530072
CVD+AF+HF	3940	9368	0.0258986	0.0248719	0.0218133	0.0282305
CVD+AF+HF	3940	9367	0.0351481	0.0338422	0.0302726	0.0377054
CVD+AF+HF	3940	9368	0.101304	0.117208	0.11076	0.123894
CVD+AF+HF	3940	9367	0.083394	0.0972563	0.0913283	0.103436
CVD+AF+HF	3940	9367	0.127754	0.153411	0.146168	0.16087
CVD+AF+HF	3940	9368	0.187673	0.221072	0.212703	0.229614
CVD+AF+HF	3940	9368	0.0453258	0.0486763	0.0444063	0.0532297
CVD+AF+HF	3940	9368	0.0688619	0.0735482	0.0683421	0.0790213
CVD+AF+HF	3940	9367	0.0564877	0.0602114	0.0554781	0.0652204
CVD+AF+HF	3940	9368	0.0160338	0.0125961	0.0104369	0.0150657
CVD+AF+HF	3941	9368	0.101528	0.117421	0.110968	0.124113
CVD+AF+HF	3941	9368	0.0687204	0.0754697	0.0701999	0.0810052
CVD+AF+HF	3941	9368	0.0151528	0.0128096	0.0106315	0.0152979
CVD+AF+HF	3941	9367	0.0561138	0.0576492	0.0530139	0.0625619
CVD+AF+HF	3941	9368	0.0448773	0.0483561	0.0440998	0.052896
CVD+AF+HF	3941	9367	0.128402	0.156934	0.149622	0.16446
CVD+AF+HF	3941	9368	0.0250187	0.02231	0.0194152	0.0255069
CVD+AF+HF	3941	9367	0.0345316	0.0345895	0.0309809	0.0384912
CVD+AF+HF	3941	9368	0.189236	0.22342	0.215019	0.231994
CVD+AF+HF	3941	9367	0.0832148	0.0937333	0.0879046	0.099816
CVD+AF+HF	3942	9368	0.0160542	0.0132365	0.0110212	0.0157617
CVD+AF+HF	3942	9368	0.0257719	0.0238044	0.0208129	0.0270968
CVD+AF+HF	3942	9367	0.0348052	0.0350165	0.0313858	0.03894
CVD+AF+HF	3942	9368	0.0448489	0.0482494	0.0439976	0.0527847
CVD+AF+HF	3942	9367	0.0559214	0.0583965	0.0537323	0.0633376
CVD+AF+HF	3942	9367	0.128201	0.152343	0.145122	0.159782
CVD+AF+HF	3942	9368	0.189018	0.226409	0.217967	0.235022
CVD+AF+HF	3942	9368	0.101311	0.115393	0.10899	0.122036
CVD+AF+HF	3942	9367	0.0830271	0.0961887	0.0902906	0.102339
CVD+AF+HF	3942	9368	0.0683259	0.073655	0.0684453	0.0791316
CVD+AF+HF	3943	9367	0.034178	0.0345895	0.0309809	0.0384912
CVD+AF+HF	3943	9368	0.0443783	0.0479291	0.0436912	0.0524509
CVD+AF+HF	3943	9368	0.101474	0.116674	0.110239	0.123348
CVD+AF+HF	3943	9367	0.128786	0.156614	0.149308	0.164134
CVD+AF+HF	3943	9368	0.0681954	0.0725875	0.0674136	0.078029
CVD+AF+HF	3943	9367	0.0556021	0.0576492	0.0530139	0.0625619
CVD+AF+HF	3943	9368	0.0151576	0.0129163	0.0107289	0.0154139
CVD+AF+HF	3943	9368	0.0249249	0.0213493	0.0185184	0.0244829
CVD+AF+HF	3943	9368	0.190594	0.225448	0.217019	0.234048
CVD+AF+HF	3943	9367	0.0828879	0.0969361	0.091017	0.103107
CVD+AF+HF	3944	9367	0.0567265	0.0627736	0.0579447	0.0678764
CVD+AF+HF	3944	9367	0.0835198	0.0945874	0.0887344	0.100694
CVD+AF+HF	3944	9368	0.0691472	0.0725875	0.0674136	0.078029
CVD+AF+HF	3944	9368	0.0455376	0.0467549	0.042568	0.0512264
CVD+AF+HF	3944	9368	0.101297	0.121584	0.115031	0.128373
CVD+AF+HF	3944	9368	0.0259227	0.0254056	0.0223141	0.0287968
CVD+AF+HF	3944	9368	0.0160303	0.0131298	0.0109237	0.0156458
CVD+AF+HF	3944	9367	0.127338	0.150528	0.143343	0.157932
CVD+AF+HF	3944	9368	0.187088	0.219791	0.21144	0.228316
CVD+AF+HF	3944	9367	0.0353142	0.0355503	0.0318922	0.0395008
CVD+AF+HF	3945	9367	0.0833646	0.0919184	0.0861419	0.0979502
CVD+AF+HF	3945	9368	0.0688972	0.0762169	0.0709227	0.0817764
CVD+AF+HF	3945	9368	0.0151625	0.0130231	0.0108263	0.0155299
CVD+AF+HF	3945	9368	0.0451299	0.0464347	0.0422618	0.0508924
CVD+AF+HF	3945	9368	0.188664	0.224488	0.216072	0.233075
CVD+AF+HF	3945	9367	0.0563896	0.0622398	0.0574307	0.0673233
CVD+AF+HF	3945	9368	0.101485	0.119983	0.113468	0.126735
CVD+AF+HF	3945	9367	0.127973	0.151489	0.144285	0.158911
CVD+AF+HF	3945	9367	0.0346584	0.0354436	0.0317909	0.0393887
CVD+AF+HF	3945	9368	0.0250831	0.021456	0.018618	0.0245968
CVD+AF+HF	3946	9367	0.0348886	0.0359774	0.0322975	0.0399493
CVD+AF+HF	3946	9367	0.0560902	0.0583965	0.0537323	0.0633376
CVD+AF+HF	3946	9368	0.0160684	0.0136635	0.0114115	0.016225
CVD+AF+HF	3946	9368	0.025808	0.0235909	0.0206131	0.0268699
CVD+AF+HF	3946	9367	0.0831022	0.0928793	0.087075	0.0989381
CVD+AF+HF	3946	9368	0.188666	0.226409	0.217967	0.235022
CVD+AF+HF	3946	9367	0.127874	0.150101	0.142925	0.157497
CVD+AF+HF	3946	9368	0.101317	0.117635	0.111177	0.124331
CVD+AF+HF	3946	9368	0.0449355	0.0478224	0.043589	0.0523396
CVD+AF+HF	3946	9368	0.0684672	0.0762169	0.0709227	0.0817764
CVD+AF+HF	3947	9367	0.128436	0.157895	0.150564	0.165439
CVD+AF+HF	3947	9368	0.10152	0.115606	0.109198	0.122255
CVD+AF+HF	3947	9368	0.0682846	0.0762169	0.0709227	0.0817764
CVD+AF+HF	3947	9367	0.0557735	0.0572222	0.0526034	0.0621186
CVD+AF+HF	3947	9368	0.0151735	0.01345	0.0112163	0.0159934
CVD+AF+HF	3947	9368	0.0249882	0.0209223	0.0181204	0.0240274
CVD+AF+HF	3947	9367	0.0829352	0.0931995	0.0873861	0.0992673
CVD+AF+HF	3947	9368	0.190217	0.225448	0.217019	0.234048
CVD+AF+HF	3947	9368	0.0444985	0.0473954	0.0431806	0.0518944
CVD+AF+HF	3947	9367	0.0342571	0.0353368	0.0316896	0.0392765
CVD+AF+HF	3948	9368	0.025852	0.0244449	0.021413	0.0277772
CVD+AF+HF	3948	9367	0.0350937	0.034803	0.0311833	0.0387156
CVD+AF+HF	3948	9368	0.0451672	0.0473954	0.0431806	0.0518944
CVD+AF+HF	3948	9367	0.0562788	0.0601046	0.0553753	0.0651097
CVD+AF+HF	3948	9367	0.0830969	0.100032	0.0940275	0.106287
CVD+AF+HF	3948	9368	0.10112	0.116781	0.110344	0.123457
CVD+AF+HF	3948	9367	0.127631	0.15181	0.144598	0.159238
CVD+AF+HF	3948	9368	0.0686579	0.0714133	0.0662792	0.0768158
CVD+AF+HF	3948	9368	0.188437	0.2231	0.214703	0.231669
CVD+AF+HF	3948	9368	0.0159766	0.0128096	0.0106315	0.0152979
CVD+AF+HF	3949	9367	0.0558973	0.058183	0.053527	0.063116
CVD+AF+HF	3949	9367	0.0830157	0.0904238	0.0846907	0.0964131
CVD+AF+HF	3949	9367	0.0344477	0.0359774	0.0322975	0.0399493
CVD+AF+HF	3949	9368	0.101313	0.121157	0.114615	0.127936
CVD+AF+HF	3949	9368	0.189988	0.225021	0.216598	0.233616
CVD+AF+HF	3949	9367	0.128328	0.153411	0.146168	0.16087
CVD+AF+HF	3949	9368	0.0249957	0.0207088	0.0179215	0.0237994
CVD+AF+HF	3949	9368	0.0447339	0.0479291	0.0436912	0.0524509
CVD+AF+HF	3949	9368	0.0150983	0.01345	0.0112163	0.0159934
CVD+AF+HF	3949	9368	0.0684062	0.0764304	0.0711292	0.0819967
CVD+AF+HF	3950	9367	0.0347483	0.0361909	0.0325002	0.0401735
CVD+AF+HF	3950	9368	0.0257484	0.023164	0.0202135	0.0264158
CVD+AF+HF	3950	9368	0.0447044	0.0467549	0.042568	0.0512264
CVD+AF+HF	3950	9367	0.128054	0.149247	0.142088	0.156626
CVD+AF+HF	3950	9368	0.0681559	0.0735482	0.0683421	0.0790213
CVD+AF+HF	3950	9368	0.0159982	0.0135568	0.0113139	0.0161092
CVD+AF+HF	3950	9367	0.0827504	0.0948009	0.0889418	0.100913
CVD+AF+HF	3950	9368	0.189691	0.228757	0.220284	0.2374
CVD+AF+HF	3950	9367	0.0557388	0.0588235	0.054143	0.0637807
CVD+AF+HF	3950	9368	0.101146	0.117848	0.111385	0.12455
CVD+AF+HF	3951	9368	0.0679051	0.0718403	0.0666917	0.077257
CVD+AF+HF	3951	9367	0.0827186	0.0940536	0.0882158	0.100145
CVD+AF+HF	3951	9368	0.101287	0.119663	0.113156	0.126407
CVD+AF+HF	3951	9367	0.128695	0.155012	0.147738	0.162502
CVD+AF+HF	3951	9368	0.191245	0.22705	0.218599	0.23567
CVD+AF+HF	3951	9367	0.0341314	0.0355503	0.0318922	0.0395008
CVD+AF+HF	3951	9368	0.0248946	0.0211358	0.0183194	0.0242552
CVD+AF+HF	3951	9368	0.0151042	0.0129163	0.0107289	0.0154139
CVD+AF+HF	3951	9368	0.0442426	0.0466482	0.0424659	0.0511151
CVD+AF+HF	3951	9367	0.0554042	0.0588235	0.054143	0.0637807
CVD+AF+HF	3952	9368	0.069089	0.0710931	0.0659698	0.0764849
CVD+AF+HF	3952	9368	0.0159772	0.0129163	0.0107289	0.0154139
CVD+AF+HF	3952	9367	0.0351575	0.0355503	0.0318922	0.0395008
CVD+AF+HF	3952	9368	0.045459	0.0465414	0.0423639	0.0510037
CVD+AF+HF	3952	9367	0.0566673	0.0630938	0.0582532	0.0682083
CVD+AF+HF	3952	9367	0.0835317	0.0942671	0.0884232	0.100365
CVD+AF+HF	3952	9368	0.101443	0.123506	0.116907	0.130339
CVD+AF+HF	3952	9367	0.127629	0.150528	0.143343	0.157932
CVD+AF+HF	3952	9368	0.187401	0.220751	0.212387	0.22929
CVD+AF+HF	3952	9368	0.0258171	0.0244449	0.021413	0.0277772
CVD+AF+HF	3953	9367	0.128271	0.155546	0.148261	0.163046
CVD+AF+HF	3953	9367	0.0564104	0.0597843	0.0550672	0.0647775
CVD+AF+HF	3953	9368	0.0151338	0.0128096	0.0106315	0.0152979
CVD+AF+HF	3953	9368	0.0249774	0.0219898	0.0191161	0.0251657
CVD+AF+HF	3953	9367	0.0345683	0.0344828	0.0308796	0.038379
CVD+AF+HF	3953	9368	0.0689116	0.0766439	0.0713358	0.082217
CVD+AF+HF	3953	9367	0.083305	0.0940536	0.0882158	0.100145
CVD+AF+HF	3953	9368	0.101659	0.116354	0.109927	0.12302
CVD+AF+HF	3953	9368	0.0450025	0.0463279	0.0421598	0.050781
CVD+AF+HF	3953	9368	0.188862	0.224701	0.216282	0.233291
CVD+AF+HF	3954	9368	0.189111	0.225235	0.216809	0.233832
CVD+AF+HF	3954	9368	0.0160063	0.0123826	0.0102425	0.0148333
CVD+AF+HF	3954	9368	0.0256755	0.0246584	0.0216131	0.0280039
CVD+AF+HF	3954	9367	0.0347411	0.0350165	0.0313858	0.03894
CVD+AF+HF	3954	9368	0.068387	0.072374	0.0672073	0.0778085
CVD+AF+HF	3954	9367	0.0559855	0.0593573	0.0546564	0.0643345
CVD+AF+HF	3954	9367	0.0830873	0.092986	0.0871787	0.0990478
CVD+AF+HF	3954	9368	0.101472	0.122011	0.115448	0.12881
CVD+AF+HF	3954	9367	0.128164	0.151489	0.144285	0.158911
CVD+AF+HF	3954	9368	0.0448071	0.0471819	0.0429764	0.0516718
CVD+AF+HF	3955	9368	0.0682179	0.0731213	0.0679294	0.0785803
CVD+AF+HF	3955	9368	0.0151356	0.0127028	0.0105342	0.0151818
CVD+AF+HF	3955	9368	0.190565	0.226196	0.217756	0.234805
CVD+AF+HF	3955	9367	0.0829037	0.096082	0.0901868	0.10223
CVD+AF+HF	3955	9367	0.0556986	0.0574357	0.0528086	0.0623403
CVD+AF+HF	3955	9368	0.101703	0.113792	0.107429	0.120396
CVD+AF+HF	3955	9367	0.128723	0.159496	0.152135	0.16707
CVD+AF+HF	3955	9367	0.0341514	0.0349098	0.0312845	0.0388278
CVD+AF+HF	3955	9368	0.0248508	0.021456	0.018618	0.0245968
CVD+AF+HF	3955	9368	0.0443989	0.0475021	0.0432827	0.0520057
CVD+AF+HF	3956	9368	0.0159027	0.0121691	0.0100482	0.0146008
CVD+AF+HF	3956	9368	0.0257437	0.0254056	0.0223141	0.0287968
CVD+AF+HF	3956	9367	0.0349193	0.0335219	0.0299692	0.0373685
CVD+AF+HF	3956	9368	0.0450435	0.0483561	0.0440998	0.052896
CVD+AF+HF	3956	9367	0.0562135	0.05861	0.0539376	0.0635591
CVD+AF+HF	3956	9368	0.0685466	0.0720538	0.0668979	0.0774776
CVD+AF+HF	3956	9368	0.101278	0.121904	0.115344	0.128701
CVD+AF+HF	3956	9367	0.127905	0.149888	0.142715	0.157279
CVD+AF+HF	3956	9367	0.083074	0.0964023	0.0904981	0.102559
CVD+AF+HF	3956	9368	0.18888	0.224381	0.215966	0.232967
CVD+AF+HF	3957	9368	0.101468	0.118061	0.111593	0.124768
CVD+AF+HF	3957	9367	0.128624	0.15608	0.148785	0.16359
CVD+AF+HF	3957	9368	0.068412	0.0711998	0.0660729	0.0765952
CVD+AF+HF	3957	9367	0.0558298	0.0597843	0.0550672	0.0647775
CVD+AF+HF	3957	9368	0.0248786	0.0232707	0.0203134	0.0265294
CVD+AF+HF	3957	9367	0.082924	0.0955482	0.089668	0.101681
CVD+AF+HF	3957	9368	0.0446279	0.0467549	0.042568	0.0512264
CVD+AF+HF	3957	9368	0.190316	0.226089	0.217651	0.234697
CVD+AF+HF	3957	9367	0.0343322	0.0341625	0.0305761	0.0380422
CVD+AF+HF	3957	9368	0.0150501	0.0117421	0.00966019	0.0141353
CVD+AF+HF	3958	9367	0.0827563	0.0931995	0.0873861	0.0992673
CVD+AF+HF	3958	9368	0.0445573	0.0484629	0.0442019	0.0530072
CVD+AF+HF	3958	9368	0.190215	0.225448	0.217019	0.234048
CVD+AF+HF	3958	9367	0.0345826	0.0354436	0.0317909	0.0393887
CVD+AF+HF	3958	9367	0.0556363	0.0565816	0.0519879	0.0614535
CVD+AF+HF	3958	9368	0.0680008	0.0733348	0.0681358	0.0788008
CVD+AF+HF	3958	9368	0.101277	0.121584	0.115031	0.128373
CVD+AF+HF	3958	9368	0.015919	0.0133433	0.0111187	0.0158776
CVD+AF+HF	3958	9368	0.0256072	0.0225235	0.0196146	0.0257342
CVD+AF+HF	3958	9367	0.128358	0.15277	0.14554	0.160217
CVD+AF+HF	3959	9367	0.128941	0.157254	0.149936	0.164786
CVD+AF+HF	3959	9368	0.191696	0.22833	0.219863	0.236968
CVD+AF+HF	3959	9368	0.0150547	0.0122758	0.0101453	0.0147171
CVD+AF+HF	3959	9368	0.0247584	0.0216695	0.0188172	0.0248244
CVD+AF+HF	3959	9367	0.0339959	0.0345895	0.0309809	0.0384912
CVD+AF+HF	3959	9367	0.0553027	0.0575424	0.0529112	0.0624511
CVD+AF+HF	3959	9368	0.0441389	0.0477156	0.0434869	0.0522283
CVD+AF+HF	3959	9368	0.067865	0.0701324	0.065042	0.0754919
CVD+AF+HF	3959	9367	0.0825928	0.0968293	0.0909132	0.102997
CVD+AF+HF	3959	9368	0.101501	0.116354	0.109927	0.12302
CVD+AF+HF	3960	9368	0.0688503	0.0702391	0.0651451	0.0756023
CVD+AF+HF	3960	9367	0.0564299	0.0615992	0.0568139	0.0666594
CVD+AF+HF	3960	9368	0.0452928	0.0470751	0.0428743	0.0515605
CVD+AF+HF	3960	9368	0.0159135	0.0124893	0.0103397	0.0149495
CVD+AF+HF	3960	9368	0.188191	0.222139	0.213756	0.230696
CVD+AF+HF	3960	9368	0.0257778	0.0246584	0.0216131	0.0280039
CVD+AF+HF	3960	9367	0.0351094	0.0355503	0.0318922	0.0395008
CVD+AF+HF	3960	9368	0.101252	0.119236	0.112739	0.12597
CVD+AF+HF	3960	9367	0.0832672	0.0976834	0.0917435	0.103875
CVD+AF+HF	3960	9367	0.127499	0.152023	0.144808	0.159456
CVD+AF+HF	3961	9367	0.0831071	0.0880752	0.0824113	0.0939967
CVD+AF+HF	3961	9368	0.0685907	0.0787788	0.0734018	0.0844194
CVD+AF+HF	3961	9368	0.0150766	0.0124893	0.0103397	0.0149495
CVD+AF+HF	3961	9367	0.128239	0.152557	0.145331	0.16
CVD+AF+HF	3961	9368	0.0249445	0.0224167	0.0195149	0.0256205
CVD+AF+HF	3961	9367	0.0344848	0.0346963	0.0310821	0.0386034
CVD+AF+HF	3961	9368	0.10142	0.120837	0.114302	0.127609
CVD+AF+HF	3961	9368	0.0448917	0.04462	0.0405278	0.0489982
CVD+AF+HF	3961	9368	0.189614	0.226302	0.217862	0.234913
CVD+AF+HF	3961	9367	0.0561402	0.0619195	0.0571223	0.0669913
CVD+AF+HF	3962	9368	0.0681664	0.0721605	0.0670011	0.0775879
CVD+AF+HF	3962	9367	0.055805	0.05861	0.0539376	0.0635591
CVD+AF+HF	3962	9368	0.044659	0.0473954	0.0431806	0.0518944
CVD+AF+HF	3962	9368	0.0256527	0.023164	0.0202135	0.0264158
CVD+AF+HF	3962	9367	0.034694	0.0357639	0.0320948	0.0397251
CVD+AF+HF	3962	9368	0.189748	0.226623	0.218178	0.235238
CVD+AF+HF	3962	9367	0.128065	0.15213	0.144912	0.159564
CVD+AF+HF	3962	9368	0.101265	0.119876	0.113364	0.126626
CVD+AF+HF	3962	9367	0.0828769	0.0937333	0.0879046	0.099816
CVD+AF+HF	3962	9368	0.0159439	0.0132365	0.0110212	0.0157617
CVD+AF+HF	3963	9367	0.0555002	0.059037	0.0543483	0.0640022
CVD+AF+HF	3963	9368	0.19117	0.228864	0.220389	0.237508
CVD+AF+HF	3963	9367	0.128706	0.155012	0.147738	0.162502
CVD+AF+HF	3963	9368	0.101453	0.11646	0.110031	0.123129
CVD+AF+HF	3963	9367	0.0827199	0.0950144	0.0891493	0.101133
CVD+AF+HF	3963	9368	0.044266	0.0466482	0.0424659	0.0511151
CVD+AF+HF	3963	9368	0.0679617	0.0735482	0.0683421	0.0790213
CVD+AF+HF	3963	9368	0.0248272	0.0209223	0.0181204	0.0240274
CVD+AF+HF	3963	9368	0.0150823	0.0132365	0.0110212	0.0157617
CVD+AF+HF	3963	9367	0.0340961	0.033949	0.0303737	0.0378177
CVD+AF+HF	3964	9368	0.101101	0.119769	0.11326	0.126516
CVD+AF+HF	3964	9367	0.0828474	0.0985374	0.0925739	0.104752
CVD+AF+HF	3964	9368	0.0683336	0.0693851	0.0643206	0.0747194
CVD+AF+HF	3964	9367	0.0560128	0.058183	0.053527	0.063116
CVD+AF+HF	3964	9368	0.189551	0.225021	0.216598	0.233616
CVD+AF+HF	3964	9367	0.127767	0.152557	0.145331	0.16
CVD+AF+HF	3964	9368	0.0158591	0.0123826	0.0102425	0.0148333
CVD+AF+HF	3964	9368	0.0257044	0.0248719	0.0218133	0.0282305
CVD+AF+HF	3964	9367	0.0348803	0.0334152	0.029868	0.0372562
CVD+AF+HF	3964	9368	0.0449074	0.0485696	0.0443041	0.0531185
CVD+AF+HF	3965	9368	0.190988	0.228651	0.220178	0.237292
CVD+AF+HF	3965	9368	0.0680947	0.074509	0.0692709	0.0800134
CVD+AF+HF	3965	9367	0.0827693	0.0910644	0.0853126	0.0970719
CVD+AF+HF	3965	9367	0.055636	0.0598911	0.0551699	0.0648882
CVD+AF+HF	3965	9368	0.0445012	0.0462212	0.0420577	0.0506696
CVD+AF+HF	3965	9367	0.0342588	0.0353368	0.0316896	0.0392765
CVD+AF+HF	3965	9368	0.0248659	0.0211358	0.0183194	0.0242552
CVD+AF+HF	3965	9368	0.0150088	0.0125961	0.0104369	0.0150657
CVD+AF+HF	3965	9368	0.10126	0.120303	0.113781	0.127062
CVD+AF+HF	3965	9367	0.128535	0.152984	0.145749	0.160435
CVD+AF+HF	3966	9368	0.190807	0.226729	0.218283	0.235346
CVD+AF+HF	3966	9367	0.0345478	0.0354436	0.0317909	0.0393887
CVD+AF+HF	3966	9367	0.0825334	0.0920252	0.0862455	0.09806
CVD+AF+HF	3966	9368	0.0678352	0.0718403	0.0666917	0.077257
CVD+AF+HF	3966	9367	0.0554599	0.0592506	0.0545537	0.0642238
CVD+AF+HF	3966	9368	0.0444282	0.0461144	0.0419557	0.0505582
CVD+AF+HF	3966	9368	0.0255882	0.023164	0.0202135	0.0264158
CVD+AF+HF	3966	9368	0.0158757	0.0132365	0.0110212	0.0157617
CVD+AF+HF	3966	9368	0.101102	0.122118	0.115552	0.128919
CVD+AF+HF	3966	9367	0.128211	0.15277	0.14554	0.160217
CVD+AF+HF	3967	9368	0.192235	0.230679	0.22218	0.239346
CVD+AF+HF	3967	9367	0.0824773	0.0943739	0.0885269	0.100474
CVD+AF+HF	3967	9368	0.0675973	0.0706661	0.0655574	0.0760436
CVD+AF+HF	3967	9367	0.0551053	0.0579695	0.0533218	0.0628944
CVD+AF+HF	3967	9367	0.0339524	0.034803	0.0311833	0.0387156
CVD+AF+HF	3967	9368	0.0247411	0.0213493	0.0185184	0.0244829
CVD+AF+HF	3967	9368	0.0150128	0.0123826	0.0102425	0.0148333
CVD+AF+HF	3967	9368	0.101287	0.117208	0.11076	0.123894
CVD+AF+HF	3967	9367	0.128884	0.155973	0.14868	0.163481
CVD+AF+HF	3967	9368	0.0440298	0.0472886	0.0430785	0.0517831
CVD+AF+HF	3968	9367	0.0352813	0.0354436	0.0317909	0.0393887
CVD+AF+HF	3968	9368	0.181428	0.215414	0.207125	0.22388
CVD+AF+HF	3968	9367	0.130781	0.152237	0.145017	0.159673
CVD+AF+HF	3968	9368	0.104193	0.119769	0.11326	0.126516
CVD+AF+HF	3968	9367	0.0852527	0.0943739	0.0885269	0.100474
CVD+AF+HF	3968	9368	0.0701613	0.0779249	0.0725753	0.0835386
CVD+AF+HF	3968	9367	0.0571882	0.0603181	0.0555808	0.0653311
CVD+AF+HF	3968	9368	0.0457097	0.0493168	0.0450195	0.0538971
CVD+AF+HF	3968	9368	0.0254469	0.0256191	0.0225145	0.0290232
CVD+AF+HF	3968	9368	0.015121	0.0122758	0.0101453	0.0147171
CVD+AF+HF	3969	9368	0.0246476	0.0251921	0.0221138	0.0285704
CVD+AF+HF	3969	9367	0.0346317	0.0329881	0.0294637	0.0368068
CVD+AF+HF	3969	9368	0.04523	0.0485696	0.0443041	0.0531185
CVD+AF+HF	3969	9368	0.0699894	0.0746157	0.0693741	0.0801236
CVD+AF+HF	3969	9368	0.104286	0.113044	0.1067	0.119631
CVD+AF+HF	3969	9367	0.0568745	0.0619195	0.0571223	0.0669913
CVD+AF+HF	3969	9367	0.131014	0.156934	0.149622	0.16446
CVD+AF+HF	3969	9367	0.0852446	0.100032	0.0940275	0.106287
CVD+AF+HF	3969	9368	0.183272	0.216695	0.208388	0.225179
CVD+AF+HF	3969	9368	0.0143337	0.0127028	0.0105342	0.0151818
CVD+AF+HF	3970	9368	0.0254062	0.0249787	0.0219135	0.0283438
CVD+AF+HF	3970	9368	0.104153	0.119983	0.113468	0.126735
CVD+AF+HF	3970	9368	0.0453412	0.0471819	0.0429764	0.0516718
CVD+AF+HF	3970	9367	0.0568084	0.0628803	0.0580476	0.067987
CVD+AF+HF	3970	9368	0.0696938	0.0761102	0.0708194	0.0816662
CVD+AF+HF	3970	9367	0.0850089	0.0917049	0.0859345	0.0977306
CVD+AF+HF	3970	9367	0.131009	0.154372	0.14711	0.161849
CVD+AF+HF	3970	9368	0.18251	0.216375	0.208072	0.224854
CVD+AF+HF	3970	9368	0.0151582	0.0118488	0.00975712	0.0142518
CVD+AF+HF	3970	9367	0.0350265	0.0372585	0.0335141	0.0412939
CVD+AF+HF	3971	9368	0.184328	0.219684	0.211335	0.228208
CVD+AF+HF	3971	9368	0.0246098	0.0242314	0.0212129	0.0275505
CVD+AF+HF	3971	9368	0.104236	0.115179	0.108782	0.121817
CVD+AF+HF	3971	9367	0.0849296	0.0970428	0.0911208	0.103217
CVD+AF+HF	3971	9368	0.0696036	0.0754697	0.0701999	0.0810052
CVD+AF+HF	3971	9367	0.0564406	0.0591438	0.054451	0.064113
CVD+AF+HF	3971	9368	0.0448991	0.0494236	0.0451217	0.0540083
CVD+AF+HF	3971	9367	0.0343706	0.0338422	0.0302726	0.0377054
CVD+AF+HF	3971	9368	0.0143612	0.0125961	0.0104369	0.0150657
CVD+AF+HF	3971	9367	0.131275	0.15608	0.148785	0.16359
CVD+AF+HF	3972	9367	0.130918	0.151169	0.143971	0.158585
CVD+AF+HF	3972	9368	0.182717	0.218617	0.210282	0.227126
CVD+AF+HF	3972	9368	0.103988	0.118168	0.111697	0.124877
CVD+AF+HF	3972	9367	0.0350432	0.0361909	0.0325002	0.0401735
CVD+AF+HF	3972	9368	0.0697008	0.0760034	0.0707162	0.081556
CVD+AF+HF	3972	9367	0.0567849	0.0596776	0.0549645	0.0646668
CVD+AF+HF	3972	9368	0.0453708	0.0498506	0.0455306	0.0544531
CVD+AF+HF	3972	9368	0.0150879	0.0121691	0.0100482	0.0146008
CVD+AF+HF	3972	9368	0.0253882	0.0246584	0.0216131	0.0280039
CVD+AF+HF	3972	9367	0.0849076	0.0961887	0.0902906	0.102339
CVD+AF+HF	3973	9367	0.0848844	0.0969361	0.091017	0.103107
CVD+AF+HF	3973	9368	0.0695296	0.0738685	0.0686517	0.079352
CVD+AF+HF	3973	9367	0.0564223	0.0607452	0.0559918	0.0657739
CVD+AF+HF	3973	9368	0.044911	0.0477156	0.0434869	0.0522283
CVD+AF+HF	3973	9367	0.0343707	0.0336287	0.0300703	0.0374808
CVD+AF+HF	3973	9368	0.0245786	0.0243382	0.0213129	0.0276639
CVD+AF+HF	3973	9368	0.0142945	0.0122758	0.0101453	0.0147171
CVD+AF+HF	3973	9368	0.184604	0.219364	0.211019	0.227884
CVD+AF+HF	3973	9367	0.131126	0.157361	0.150041	0.164895
CVD+AF+HF	3973	9368	0.104168	0.11646	0.110031	0.123129
CVD+AF+HF	3974	9367	0.0846939	0.0935198	0.0876972	0.0995966
CVD+AF+HF	3974	9367	0.131118	0.15245	0.145226	0.159891
CVD+AF+HF	3974	9368	0.0693662	0.0747225	0.0694773	0.0802338
CVD+AF+HF	3974	9367	0.0564757	0.0610654	0.0563	0.066106
CVD+AF+HF	3974	9368	0.0450868	0.0484629	0.0442019	0.0530072
CVD+AF+HF	3974	9367	0.0348499	0.0369382	0.0332099	0.0409579
CVD+AF+HF	3974	9368	0.025339	0.0233775	0.0204132	0.0266429
CVD+AF+HF	3974	9368	0.0151172	0.0125961	0.0104369	0.0150657
CVD+AF+HF	3974	9368	0.103982	0.120517	0.113989	0.127281
CVD+AF+HF	3974	9368	0.183526	0.219044	0.210703	0.227559
CVD+AF+HF	3975	9368	0.0143159	0.0117421	0.00966019	0.0141353
CVD+AF+HF	3975	9368	0.0245429	0.0247652	0.0217132	0.0281172
CVD+AF+HF	3975	9367	0.0341758	0.0327746	0.0292616	0.036582
CVD+AF+HF	3975	9368	0.10409	0.115393	0.10899	0.122036
CVD+AF+HF	3975	9368	0.0692187	0.0721605	0.0670011	0.0775879
CVD+AF+HF	3975	9367	0.0846368	0.0987509	0.0927816	0.104971
CVD+AF+HF	3975	9367	0.131364	0.156614	0.149308	0.164134
CVD+AF+HF	3975	9368	0.04463	0.0501708	0.0458374	0.0547866
CVD+AF+HF	3975	9368	0.185417	0.222246	0.213861	0.230804
CVD+AF+HF	3975	9367	0.056124	0.0580762	0.0534244	0.0630052
CVD+AF+HF	3976	9367	0.130726	0.153411	0.146168	0.16087
CVD+AF+HF	3976	9368	0.104069	0.115927	0.109511	0.122582
CVD+AF+HF	3976	9367	0.0850932	0.0950144	0.0891493	0.101133
CVD+AF+HF	3976	9368	0.0699506	0.0772844	0.0719555	0.0828778
CVD+AF+HF	3976	9367	0.0570305	0.0624533	0.0576363	0.0675445
CVD+AF+HF	3976	9368	0.0455925	0.0473954	0.0431806	0.0518944
CVD+AF+HF	3976	9367	0.0352433	0.0381125	0.034326	0.0421897
CVD+AF+HF	3976	9368	0.181952	0.216588	0.208283	0.225071
CVD+AF+HF	3976	9368	0.0150928	0.0130231	0.0108263	0.0155299
CVD+AF+HF	3976	9368	0.0254366	0.0234842	0.0205131	0.0267564
CVD+AF+HF	3977	9367	0.0345975	0.0341625	0.0305761	0.0380422
CVD+AF+HF	3977	9367	0.130957	0.155119	0.147842	0.162611
CVD+AF+HF	3977	9368	0.183816	0.21883	0.210493	0.227343
CVD+AF+HF	3977	9368	0.0246466	0.0248719	0.0218133	0.0282305
CVD+AF+HF	3977	9367	0.0850565	0.0923455	0.0865566	0.0983893
CVD+AF+HF	3977	9368	0.0697999	0.0776046	0.0722653	0.0832082
CVD+AF+HF	3977	9367	0.0567034	0.0606384	0.055889	0.0656632
CVD+AF+HF	3977	9368	0.0143058	0.0128096	0.0106315	0.0152979
CVD+AF+HF	3977	9368	0.0450915	0.0481426	0.0438955	0.0526735
CVD+AF+HF	3977	9368	0.10417	0.118168	0.111697	0.124877
CVD+AF+HF	3978	9367	0.0848066	0.0915982	0.0858309	0.0976209
CVD+AF+HF	3978	9368	0.0695295	0.0752562	0.0699935	0.0807848
CVD+AF+HF	3978	9367	0.0566416	0.0639479	0.0590761	0.069093
CVD+AF+HF	3978	9368	0.0452498	0.0472886	0.0430785	0.0517831
CVD+AF+HF	3978	9368	0.104098	0.120944	0.114406	0.127718
CVD+AF+HF	3978	9367	0.034971	0.0375787	0.0338185	0.0416299
CVD+AF+HF	3978	9368	0.0254082	0.0235909	0.0206131	0.0268699
CVD+AF+HF	3978	9368	0.0151304	0.0129163	0.0107289	0.0154139
CVD+AF+HF	3978	9367	0.130969	0.150849	0.143657	0.158258
CVD+AF+HF	3978	9368	0.182935	0.218723	0.210387	0.227234
CVD+AF+HF	3979	9368	0.184826	0.221605	0.213229	0.230155
CVD+AF+HF	3979	9367	0.131206	0.155439	0.148156	0.162937
CVD+AF+HF	3979	9367	0.0343419	0.0325611	0.0290595	0.0363572
CVD+AF+HF	3979	9367	0.0847623	0.0944806	0.0886307	0.100584
CVD+AF+HF	3979	9368	0.0694131	0.0773911	0.0720588	0.082988
CVD+AF+HF	3979	9368	0.0447763	0.051345	0.0469625	0.056009
CVD+AF+HF	3979	9367	0.0562824	0.0578627	0.0532191	0.0627836
CVD+AF+HF	3979	9368	0.0143394	0.0127028	0.0105342	0.0151818
CVD+AF+HF	3979	9368	0.0246057	0.0240179	0.0210129	0.0273237
CVD+AF+HF	3979	9368	0.104119	0.115286	0.108886	0.121927
CVD+AF+HF	3980	9368	0.103912	0.116033	0.109615	0.122692
CVD+AF+HF	3980	9367	0.0847459	0.0955482	0.089668	0.101681
CVD+AF+HF	3980	9368	0.183175	0.220751	0.212387	0.22929
CVD+AF+HF	3980	9367	0.0566288	0.0626668	0.0578419	0.0677658
CVD+AF+HF	3980	9368	0.0452692	0.0461144	0.0419557	0.0505582
CVD+AF+HF	3980	9367	0.0350211	0.0377922	0.0340215	0.0418538
CVD+AF+HF	3980	9368	0.0253776	0.0246584	0.0216131	0.0280039
CVD+AF+HF	3980	9368	0.0150711	0.0122758	0.0101453	0.0147171
CVD+AF+HF	3980	9367	0.13082	0.150849	0.143657	0.158258
CVD+AF+HF	3980	9368	0.0695378	0.0760034	0.0707162	0.081556
CVD+AF+HF	3981	9368	0.185088	0.220004	0.21165	0.228533
CVD+AF+HF	3981	9368	0.104017	0.11582	0.109406	0.122473
CVD+AF+HF	3981	9367	0.131077	0.158642	0.151297	0.1662
CVD+AF+HF	3981	9367	0.0847363	0.0945874	0.0887344	0.100694
CVD+AF+HF	3981	9368	0.0693611	0.074936	0.0696838	0.0804542
CVD+AF+HF	3981	9368	0.014277	0.0122758	0.0101453	0.0147171
CVD+AF+HF	3981	9367	0.0562625	0.0589303	0.0542457	0.0638915
CVD+AF+HF	3981	9368	0.0447778	0.0488898	0.0446107	0.0534522
CVD+AF+HF	3981	9368	0.0245733	0.0234842	0.0205131	0.0267564
CVD+AF+HF	3981	9367	0.0343682	0.0351233	0.0314871	0.0390522
CVD+AF+HF	3982	9367	0.0563193	0.0641614	0.0592818	0.0693141
CVD+AF+HF	3982	9367	0.0348068	0.0387531	0.0349352	0.0428611
CVD+AF+HF	3982	9368	0.0450038	0.0453672	0.0412416	0.0497784
CVD+AF+HF	3982	9368	0.0692374	0.0738685	0.0686517	0.079352
CVD+AF+HF	3982	9368	0.10393	0.118275	0.111802	0.124987
CVD+AF+HF	3982	9368	0.0253389	0.0228437	0.019914	0.0260751
CVD+AF+HF	3982	9367	0.131029	0.150849	0.143657	0.158258
CVD+AF+HF	3982	9368	0.183945	0.222246	0.213861	0.230804
CVD+AF+HF	3982	9367	0.0844939	0.0931995	0.0873861	0.0992673
CVD+AF+HF	3982	9368	0.0151024	0.0131298	0.0109237	0.0156458
CVD+AF+HF	3983	9367	0.13128	0.155439	0.148156	0.162937
CVD+AF+HF	3983	9368	0.103946	0.114325	0.107949	0.120943
CVD+AF+HF	3983	9367	0.084534	0.0970428	0.0911208	0.103217
CVD+AF+HF	3983	9367	0.0559702	0.0601046	0.0553753	0.0651097
CVD+AF+HF	3983	9368	0.0143014	0.0117421	0.00966019	0.0141353
CVD+AF+HF	3983	9368	0.0245381	0.0241247	0.0211129	0.0274371
CVD+AF+HF	3983	9367	0.0341742	0.0333084	0.0297669	0.0371439
CVD+AF+HF	3983	9368	0.0445115	0.0495303	0.0452239	0.0541195
CVD+AF+HF	3983	9368	0.185866	0.223847	0.21544	0.232426
CVD+AF+HF	3983	9368	0.0690408	0.073228	0.0680326	0.0786906
CVD+AF+HF	3984	9368	0.0150507	0.0115286	0.00946646	0.0139023
CVD+AF+HF	3984	9368	0.0453824	0.0476089	0.0433848	0.052117
CVD+AF+HF	3984	9368	0.0253426	0.0250854	0.0220136	0.0284571
CVD+AF+HF	3984	9368	0.183063	0.219257	0.210914	0.227775
CVD+AF+HF	3984	9367	0.130808	0.153304	0.146063	0.160761
CVD+AF+HF	3984	9368	0.103873	0.119449	0.112947	0.126189
CVD+AF+HF	3984	9367	0.0849105	0.0935198	0.0876972	0.0995966
CVD+AF+HF	3984	9368	0.0697686	0.0737617	0.0685485	0.0792418
CVD+AF+HF	3984	9367	0.0568626	0.0634141	0.0585618	0.0685401
CVD+AF+HF	3984	9367	0.0350465	0.0357639	0.0320948	0.0397251
CVD+AF+HF	3985	9367	0.0344318	0.0344828	0.0308796	0.038379
CVD+AF+HF	3985	9368	0.0142904	0.0118488	0.00975712	0.0142518
CVD+AF+HF	3985	9368	0.0245417	0.0249787	0.0219135	0.0283438
CVD+AF+HF	3985	9368	0.0449501	0.045474	0.0413436	0.0498898
CVD+AF+HF	3985	9367	0.0565604	0.0624533	0.0576363	0.0675445
CVD+AF+HF	3985	9368	0.0695835	0.0744022	0.0691677	0.0799032
CVD+AF+HF	3985	9367	0.0848408	0.0949077	0.0890456	0.101023
CVD+AF+HF	3985	9368	0.104033	0.117314	0.110864	0.124003
CVD+AF+HF	3985	9367	0.131135	0.155653	0.148366	0.163155
CVD+AF+HF	3985	9368	0.184751	0.221178	0.212808	0.229722
CVD+AF+HF	3986	9367	0.0846371	0.093413	0.0875935	0.0994868
CVD+AF+HF	3986	9368	0.0150849	0.0116354	0.0095633	0.0140188
CVD+AF+HF	3986	9368	0.0252789	0.0225235	0.0196146	0.0257342
CVD+AF+HF	3986	9367	0.0347911	0.0381125	0.034326	0.0421897
CVD+AF+HF	3986	9368	0.0450047	0.0484629	0.0442019	0.0530072
CVD+AF+HF	3986	9368	0.184206	0.218723	0.210387	0.227234
CVD+AF+HF	3986	9367	0.0564419	0.0601046	0.0553753	0.0651097
CVD+AF+HF	3986	9368	0.0693247	0.0744022	0.0691677	0.0799032
CVD+AF+HF	3986	9367	0.131	0.153624	0.146377	0.161088
CVD+AF+HF	3986	9368	0.103874	0.121691	0.115136	0.128482
CVD+AF+HF	3987	9368	0.103992	0.115927	0.109511	0.122582
CVD+AF+HF	3987	9367	0.131392	0.152237	0.145017	0.159673
CVD+AF+HF	3987	9367	0.0845169	0.0997118	0.093716	0.105958
CVD+AF+HF	3987	9367	0.0561015	0.0593573	0.0546564	0.0643345
CVD+AF+HF	3987	9368	0.0446013	0.0464347	0.0422618	0.0508924
CVD+AF+HF	3987	9367	0.0341716	0.0350165	0.0313858	0.03894
CVD+AF+HF	3987	9368	0.0244866	0.0244449	0.021413	0.0277772
CVD+AF+HF	3987	9368	0.185845	0.225555	0.217125	0.234157
CVD+AF+HF	3987	9368	0.0143119	0.0119556	0.0098541	0.0143682
CVD+AF+HF	3987	9368	0.0692122	0.0720538	0.0668979	0.0774776
CVD+AF+HF	3988	9368	0.103675	0.12105	0.11451	0.127827
CVD+AF+HF	3988	9367	0.130886	0.147753	0.140624	0.155102
CVD+AF+HF	3988	9368	0.184398	0.22342	0.215019	0.231994
CVD+AF+HF	3988	9367	0.0845622	0.0961887	0.0902906	0.102339
CVD+AF+HF	3988	9367	0.0564506	0.0611722	0.0564028	0.0662167
CVD+AF+HF	3988	9368	0.0450487	0.0486763	0.0444063	0.0532297
CVD+AF+HF	3988	9368	0.0150179	0.0118488	0.00975712	0.0142518
CVD+AF+HF	3988	9368	0.0252655	0.0242314	0.0212129	0.0275505
CVD+AF+HF	3988	9367	0.0348133	0.0356571	0.0319935	0.039613
CVD+AF+HF	3988	9368	0.0693206	0.0726943	0.0675168	0.0781393
CVD+AF+HF	3989	9367	0.0561067	0.0626668	0.0578419	0.0677658
CVD+AF+HF	3989	9368	0.0446466	0.0452605	0.0411396	0.049667
CVD+AF+HF	3989	9368	0.103934	0.119769	0.11326	0.126516
CVD+AF+HF	3989	9367	0.131192	0.15576	0.14847	0.163263
CVD+AF+HF	3989	9367	0.0341636	0.0352301	0.0315883	0.0391644
CVD+AF+HF	3989	9368	0.0244621	0.0234842	0.0205131	0.0267564
CVD+AF+HF	3989	9368	0.0691298	0.0726943	0.0675168	0.0781393
CVD+AF+HF	3989	9368	0.0142518	0.0116354	0.0095633	0.0140188
CVD+AF+HF	3989	9368	0.186125	0.222459	0.214071	0.23102
CVD+AF+HF	3989	9367	0.0844585	0.0937333	0.0879046	0.099816
CVD+AF+HF	3990	9368	0.0150419	0.0124893	0.0103397	0.0149495
CVD+AF+HF	3990	9368	0.185267	0.222566	0.214177	0.231129
CVD+AF+HF	3990	9368	0.0252096	0.0215628	0.0187176	0.0247106
CVD+AF+HF	3990	9367	0.0346094	0.0377922	0.0340215	0.0418538
CVD+AF+HF	3990	9368	0.0447507	0.0486763	0.0444063	0.0532297
CVD+AF+HF	3990	9367	0.0561321	0.0611722	0.0564028	0.0662167
CVD+AF+HF	3990	9368	0.0689743	0.0710931	0.0659698	0.0764849
CVD+AF+HF	3990	9367	0.0843374	0.0938401	0.0880083	0.0999258
CVD+AF+HF	3990	9368	0.103702	0.122225	0.115657	0.129028
CVD+AF+HF	3990	9367	0.13105	0.151276	0.144075	0.158694
CVD+AF+HF	3991	9368	0.186964	0.226302	0.217862	0.234913
CVD+AF+HF	3991	9367	0.131428	0.153304	0.146063	0.160761
CVD+AF+HF	3991	9367	0.033973	0.033949	0.0303737	0.0378177
CVD+AF+HF	3991	9367	0.0842126	0.0980036	0.0920549	0.104204
CVD+AF+HF	3991	9368	0.0688178	0.0679974	0.0629812	0.0732842
CVD+AF+HF	3991	9367	0.0557813	0.0609587	0.0561973	0.0659953
CVD+AF+HF	3991	9368	0.0443524	0.0471819	0.0429764	0.0516718
CVD+AF+HF	3991	9368	0.0244145	0.0244449	0.021413	0.0277772
CVD+AF+HF	3991	9368	0.0142657	0.0111016	0.00907959	0.0134356
CVD+AF+HF	3991	9368	0.103874	0.119449	0.112947	0.126189
CVD+AF+HF	3992	9367	0.0350227	0.0387531	0.0349352	0.0428611
CVD+AF+HF	3992	9368	0.0150293	0.0124893	0.0103397	0.0149495
CVD+AF+HF	3992	9368	0.025331	0.0226302	0.0197144	0.0258479
CVD+AF+HF	3992	9368	0.0452799	0.0468617	0.0426701	0.0513378
CVD+AF+HF	3992	9367	0.0567266	0.0634141	0.0585618	0.0685401
CVD+AF+HF	3992	9368	0.183538	0.219257	0.210914	0.227775
CVD+AF+HF	3992	9367	0.130716	0.152664	0.145436	0.160108
CVD+AF+HF	3992	9367	0.084752	0.0964023	0.0904981	0.102559
CVD+AF+HF	3992	9368	0.10381	0.116887	0.110448	0.123566
CVD+AF+HF	3992	9368	0.0695454	0.0733348	0.0681358	0.0788008
CVD+AF+HF	3993	9368	0.103942	0.117101	0.110656	0.123785
CVD+AF+HF	3993	9367	0.131092	0.153838	0.146587	0.161305
CVD+AF+HF	3993	9367	0.0846444	0.0941604	0.0883195	0.100255
CVD+AF+HF	3993	9368	0.069416	0.0746157	0.0693741	0.0801236
CVD+AF+HF	3993	9367	0.0343987	0.034376	0.0307784	0.0382667
CVD+AF+HF	3993	9368	0.0245451	0.0242314	0.0212129	0.0275505
CVD+AF+HF	3993	9367	0.0564055	0.0633074	0.0584589	0.0684295
CVD+AF+HF	3993	9368	0.044831	0.0461144	0.0419557	0.0505582
CVD+AF+HF	3993	9368	0.0142687	0.0122758	0.0101453	0.0147171
CVD+AF+HF	3993	9368	0.185215	0.222673	0.214282	0.231237
CVD+AF+HF	3994	9368	0.103797	0.118595	0.112114	0.125315
CVD+AF+HF	3994	9367	0.0347537	0.0373652	0.0336156	0.0414059
CVD+AF+HF	3994	9368	0.0449272	0.0476089	0.0433848	0.052117
CVD+AF+HF	3994	9367	0.056288	0.0625601	0.0577391	0.0676552
CVD+AF+HF	3994	9368	0.0691709	0.0744022	0.0691677	0.0799032
CVD+AF+HF	3994	9367	0.0844642	0.0936266	0.0878009	0.0997063
CVD+AF+HF	3994	9367	0.130965	0.15277	0.14554	0.160217
CVD+AF+HF	3994	9368	0.0252775	0.0228437	0.019914	0.0260751
CVD+AF+HF	3994	9368	0.184578	0.220645	0.212282	0.229182
CVD+AF+HF	3994	9368	0.0150657	0.0122758	0.0101453	0.0147171
CVD+AF+HF	3995	9368	0.0444946	0.0470751	0.0428743	0.0515605
CVD+AF+HF	3995	9367	0.0559524	0.0609587	0.0561973	0.0659953
CVD+AF+HF	3995	9368	0.0690356	0.0738685	0.0686517	0.079352
CVD+AF+HF	3995	9368	0.0142987	0.0124893	0.0103397	0.0149495
CVD+AF+HF	3995	9367	0.0843695	0.0930928	0.0872824	0.0991576
CVD+AF+HF	3995	9368	0.103873	0.118915	0.112427	0.125642
CVD+AF+HF	3995	9367	0.131331	0.154478	0.147215	0.161958
CVD+AF+HF	3995	9368	0.186283	0.224594	0.216177	0.233183
CVD+AF+HF	3995	9368	0.0244811	0.0233775	0.0204132	0.0266429
CVD+AF+HF	3995	9367	0.0341511	0.0338422	0.0302726	0.0377054
CVD+AF+HF	3996	9368	0.0150071	0.0116354	0.0095633	0.0140188
CVD+AF+HF	3996	9367	0.130775	0.149354	0.142192	0.156735
CVD+AF+HF	3996	9368	0.18481	0.22374	0.215335	0.232318
CVD+AF+HF	3996	9368	0.103637	0.118702	0.112218	0.125424
CVD+AF+HF	3996	9368	0.0252601	0.0240179	0.0210129	0.0273237
CVD+AF+HF	3996	9367	0.0347978	0.0372585	0.0335141	0.0412939
CVD+AF+HF	3996	9368	0.0449589	0.0460077	0.0418537	0.0504468
CVD+AF+HF	3996	9367	0.0563209	0.0638411	0.0589732	0.0689824
CVD+AF+HF	3996	9368	0.0691593	0.0717336	0.0665885	0.0771467
CVD+AF+HF	3996	9367	0.0843834	0.0964023	0.0904981	0.102559
CVD+AF+HF	3997	9368	0.186526	0.223634	0.215229	0.23221
CVD+AF+HF	3997	9368	0.014242	0.0120623	0.00995113	0.0144845
CVD+AF+HF	3997	9368	0.024457	0.022737	0.0198142	0.0259615
CVD+AF+HF	3997	9368	0.0689736	0.0719471	0.0667948	0.0773673
CVD+AF+HF	3997	9368	0.0445263	0.0467549	0.042568	0.0512264
CVD+AF+HF	3997	9367	0.0559678	0.0623465	0.0575335	0.0674339
CVD+AF+HF	3997	9367	0.131168	0.155653	0.148366	0.163155
CVD+AF+HF	3997	9367	0.0843132	0.0926657	0.0868676	0.0987186
CVD+AF+HF	3997	9368	0.1038	0.119663	0.113156	0.126407
CVD+AF+HF	3997	9367	0.0341635	0.0352301	0.0315883	0.0391644
CVD+AF+HF	3998	9368	0.0252068	0.0226302	0.0197144	0.0258479
CVD+AF+HF	3998	9368	0.0446861	0.0465414	0.0423639	0.0510037
CVD+AF+HF	3998	9368	0.015035	0.0125961	0.0104369	0.0150657
CVD+AF+HF	3998	9368	0.18562	0.224808	0.216388	0.2334
CVD+AF+HF	3998	9367	0.131006	0.151703	0.144494	0.159129
CVD+AF+HF	3998	9368	0.10361	0.119236	0.112739	0.12597
CVD+AF+HF	3998	9367	0.08417	0.093413	0.0875935	0.0994868
CVD+AF+HF	3998	9368	0.0688514	0.0705594	0.0654543	0.0759333
CVD+AF+HF	3998	9367	0.0559784	0.0637344	0.0588704	0.0688718
CVD+AF+HF	3998	9367	0.0345828	0.037472	0.033717	0.0415179
CVD+AF+HF	3999	9368	0.0142593	0.0114219	0.00936967	0.0137857
CVD+AF+HF	3999	9368	0.0244087	0.0233775	0.0204132	0.0266429
CVD+AF+HF	3999	9368	0.044258	0.0483561	0.0440998	0.052896
CVD+AF+HF	3999	9367	0.0556396	0.061279	0.0565056	0.0663274
CVD+AF+HF	3999	9368	0.0686527	0.0714133	0.0662792	0.0768158
CVD+AF+HF	3999	9367	0.0841147	0.092986	0.0871787	0.0990478
CVD+AF+HF	3999	9368	0.103739	0.119876	0.113364	0.126626
CVD+AF+HF	3999	9367	0.131374	0.153945	0.146691	0.161414
CVD+AF+HF	3999	9368	0.187333	0.226196	0.217756	0.234805
CVD+AF+HF	3999	9367	0.0339714	0.0338422	0.0302726	0.0377054
CVD+AF+HF	4000	9368	0.0250953	0.0246584	0.0216131	0.0280039
CVD+AF+HF	4000	9367	0.0348985	0.0364044	0.0327029	0.0403977
CVD+AF+HF	4000	9367	0.130192	0.154692	0.147424	0.162176
CVD+AF+HF	4000	9368	0.0148717	0.0112084	0.00917623	0.0135524
CVD+AF+HF	4000	9368	0.0454074	0.0480359	0.0437933	0.0525622
CVD+AF+HF	4000	9367	0.0568855	0.0613857	0.0566083	0.066438
CVD+AF+HF	4000	9368	0.0697658	0.0742955	0.0690645	0.0797929
CVD+AF+HF	4000	9367	0.0848283	0.0964023	0.0904981	0.102559
CVD+AF+HF	4000	9368	0.103707	0.116247	0.109823	0.12291
CVD+AF+HF	4000	9368	0.183601	0.219364	0.211019	0.227884
CVD+AF+HF	4001	9368	0.0696374	0.0753629	0.0700967	0.080895
CVD+AF+HF	4001	9367	0.0565296	0.0580762	0.0534244	0.0630052
CVD+AF+HF	4001	9368	0.044903	0.0488898	0.0446107	0.0534522
CVD+AF+HF	4001	9367	0.0342671	0.0346963	0.0310821	0.0386034
CVD+AF+HF	4001	9368	0.024316	0.0240179	0.0210129	0.0273237
CVD+AF+HF	4001	9368	0.0140972	0.0117421	0.00966019	0.0141353
CVD+AF+HF	4001	9368	0.185408	0.220431	0.212071	0.228965
CVD+AF+HF	4001	9367	0.130528	0.15672	0.149413	0.164242
CVD+AF+HF	4001	9367	0.0848157	0.0957617	0.0898755	0.101901
CVD+AF+HF	4001	9368	0.103698	0.116994	0.110552	0.123675
CVD+AF+HF	4002	9368	0.069328	0.0726943	0.0675168	0.0781393
CVD+AF+HF	4002	9368	0.0250625	0.0240179	0.0210129	0.0273237
CVD+AF+HF	4002	9367	0.0346511	0.0359774	0.0322975	0.0399493
CVD+AF+HF	4002	9368	0.014915	0.0116354	0.0095633	0.0140188
CVD+AF+HF	4002	9368	0.0450449	0.0483561	0.0440998	0.052896
CVD+AF+HF	4002	9367	0.0564904	0.0624533	0.0576363	0.0675445
CVD+AF+HF	4002	9367	0.130451	0.154051	0.146796	0.161523
CVD+AF+HF	4002	9368	0.184593	0.220218	0.211861	0.228749
CVD+AF+HF	4002	9367	0.0846349	0.0941604	0.0883195	0.100255
CVD+AF+HF	4002	9368	0.103667	0.119129	0.112635	0.125861
CVD+AF+HF	4003	9367	0.0560785	0.0566884	0.0520905	0.0615643
CVD+AF+HF	4003	9368	0.0141242	0.0119556	0.0098541	0.0143682
CVD+AF+HF	4003	9368	0.0692886	0.0741887	0.0689613	0.0796827
CVD+AF+HF	4003	9367	0.0340251	0.0349098	0.0312845	0.0388278
CVD+AF+HF	4003	9367	0.0845188	0.0966158	0.0907057	0.102778
CVD+AF+HF	4003	9368	0.0242813	0.0228437	0.019914	0.0260751
CVD+AF+HF	4003	9368	0.103719	0.116994	0.110552	0.123675
CVD+AF+HF	4003	9367	0.13073	0.154478	0.147215	0.161958
CVD+AF+HF	4003	9368	0.186411	0.224594	0.216177	0.233183
CVD+AF+HF	4003	9368	0.044587	0.0494236	0.0451217	0.0540083
CVD+AF+HF	4004	9367	0.0845168	0.0958685	0.0899793	0.10201
CVD+AF+HF	4004	9368	0.0693819	0.0730145	0.0678263	0.0784701
CVD+AF+HF	4004	9368	0.0148294	0.0114219	0.00936967	0.0137857
CVD+AF+HF	4004	9368	0.103574	0.117421	0.110968	0.124113
CVD+AF+HF	4004	9367	0.130402	0.152557	0.145331	0.16
CVD+AF+HF	4004	9368	0.0250424	0.0248719	0.0218133	0.0282305
CVD+AF+HF	4004	9367	0.0347112	0.0352301	0.0315883	0.0391644
CVD+AF+HF	4004	9368	0.0450703	0.0495303	0.0452239	0.0541195
CVD+AF+HF	4004	9367	0.0565157	0.0605317	0.0557863	0.0655525
CVD+AF+HF	4004	9368	0.184701	0.222246	0.213861	0.230804
CVD+AF+HF	4005	9367	0.130719	0.158962	0.151611	0.166526
CVD+AF+HF	4005	9368	0.186559	0.223527	0.215124	0.232102
CVD+AF+HF	4005	9367	0.0844701	0.0951212	0.0892531	0.101242
CVD+AF+HF	4005	9368	0.0692306	0.0751494	0.0698902	0.0806746
CVD+AF+HF	4005	9367	0.0561347	0.0596776	0.0549645	0.0646668
CVD+AF+HF	4005	9368	0.0446035	0.0470751	0.0428743	0.0515605
CVD+AF+HF	4005	9367	0.0340392	0.0335219	0.0299692	0.0373685
CVD+AF+HF	4005	9368	0.103647	0.113471	0.107116	0.120068
CVD+AF+HF	4005	9368	0.0140485	0.0116354	0.0095633	0.0140188
CVD+AF+HF	4005	9368	0.0242618	0.0245517	0.0215131	0.0278906
CVD+AF+HF	4006	9368	0.044806	0.0487831	0.0445085	0.053341
CVD+AF+HF	4006	9368	0.069054	0.0737617	0.0685485	0.0792418
CVD+AF+HF	4006	9368	0.0250077	0.0233775	0.0204132	0.0266429
CVD+AF+HF	4006	9368	0.0148634	0.0118488	0.00975712	0.0142518
CVD+AF+HF	4006	9367	0.0345078	0.0355503	0.0318922	0.0395008
CVD+AF+HF	4006	9367	0.0561952	0.0614925	0.0567111	0.0665487
CVD+AF+HF	4006	9368	0.185482	0.222459	0.214071	0.23102
CVD+AF+HF	4006	9368	0.103557	0.118061	0.111593	0.124768
CVD+AF+HF	4006	9367	0.130586	0.152984	0.145749	0.160435
CVD+AF+HF	4006	9367	0.0843527	0.0943739	0.0885269	0.100474
CVD+AF+HF	4007	9368	0.187353	0.225021	0.216598	0.233616
CVD+AF+HF	4007	9368	0.103658	0.115286	0.108886	0.121927
CVD+AF+HF	4007	9367	0.0842352	0.0988577	0.0928854	0.105081
CVD+AF+HF	4007	9368	0.0689483	0.072374	0.0672073	0.0778085
CVD+AF+HF	4007	9367	0.0558036	0.0569019	0.0522956	0.061786
CVD+AF+HF	4007	9368	0.0443429	0.0505978	0.0462464	0.0552312
CVD+AF+HF	4007	9367	0.0338543	0.0337355	0.0301714	0.0375931
CVD+AF+HF	4007	9368	0.0242184	0.022737	0.0198142	0.0259615
CVD+AF+HF	4007	9368	0.0140772	0.0116354	0.0095633	0.0140188
CVD+AF+HF	4007	9367	0.130867	0.155546	0.148261	0.163046
CVD+AF+HF	4008	9367	0.0567025	0.064802	0.0598992	0.0699774
CVD+AF+HF	4008	9368	0.0695616	0.0708796	0.0657636	0.0762643
CVD+AF+HF	4008	9368	0.0452744	0.0462212	0.0420577	0.0506696
CVD+AF+HF	4008	9367	0.130148	0.15245	0.145226	0.159891
CVD+AF+HF	4008	9368	0.103582	0.116781	0.110344	0.123457
CVD+AF+HF	4008	9368	0.184148	0.220645	0.212282	0.229182
CVD+AF+HF	4008	9367	0.0348583	0.0386463	0.0348336	0.0427492
CVD+AF+HF	4008	9368	0.0250893	0.0232707	0.0203134	0.0265294
CVD+AF+HF	4008	9368	0.01484	0.0116354	0.0095633	0.0140188
CVD+AF+HF	4008	9367	0.0846358	0.0973631	0.0914321	0.103546
CVD+AF+HF	4009	9367	0.130497	0.155439	0.148156	0.162937
CVD+AF+HF	4009	9367	0.0846095	0.0940536	0.0882158	0.100145
CVD+AF+HF	4009	9368	0.069391	0.0757899	0.0705097	0.0813357
CVD+AF+HF	4009	9367	0.0563463	0.0591438	0.054451	0.064113
CVD+AF+HF	4009	9368	0.0447649	0.0484629	0.0442019	0.0530072
CVD+AF+HF	4009	9367	0.034225	0.0353368	0.0316896	0.0392765
CVD+AF+HF	4009	9368	0.024313	0.0228437	0.019914	0.0260751
CVD+AF+HF	4009	9368	0.103576	0.118168	0.111697	0.124877
CVD+AF+HF	4009	9368	0.185996	0.221819	0.21344	0.230371
CVD+AF+HF	4009	9368	0.014068	0.0116354	0.0095633	0.0140188
CVD+AF+HF	4010	9367	0.0562987	0.0627736	0.0579447	0.0678764
CVD+AF+HF	4010	9368	0.0148888	0.0116354	0.0095633	0.0140188
CVD+AF+HF	4010	9368	0.0250613	0.0233775	0.0204132	0.0266429
CVD+AF+HF	4010	9367	0.0345956	0.037899	0.034123	0.0419658
CVD+AF+HF	4010	9368	0.0449408	0.0464347	0.0422618	0.0508924
CVD+AF+HF	4010	9368	0.185075	0.222459	0.214071	0.23102
CVD+AF+HF	4010	9367	0.130395	0.153091	0.145854	0.160544
CVD+AF+HF	4010	9368	0.103595	0.117208	0.11076	0.123894
CVD+AF+HF	4010	9367	0.0844071	0.0944806	0.0886307	0.100584
CVD+AF+HF	4010	9368	0.0691701	0.0733348	0.0681358	0.0788008
CVD+AF+HF	4011	9368	0.0141035	0.0118488	0.00975712	0.0142518
CVD+AF+HF	4011	9367	0.13072	0.154051	0.146796	0.161523
CVD+AF+HF	4011	9368	0.186918	0.22705	0.218599	0.23567
CVD+AF+HF	4011	9367	0.0843537	0.0940536	0.0882158	0.100145
CVD+AF+HF	4011	9368	0.0690676	0.0766439	0.0713358	0.082217
CVD+AF+HF	4011	9368	0.103558	0.116033	0.109615	0.122692
CVD+AF+HF	4011	9368	0.0444461	0.0505978	0.0462464	0.0552312
CVD+AF+HF	4011	9367	0.034001	0.0349098	0.0312845	0.0388278
CVD+AF+HF	4011	9368	0.0242738	0.021883	0.0190164	0.025052
CVD+AF+HF	4011	9367	0.0559087	0.0556208	0.0510649	0.0604554
CVD+AF+HF	4012	9368	0.103475	0.115179	0.108782	0.121817
CVD+AF+HF	4012	9368	0.069196	0.0724808	0.0673105	0.0779188
CVD+AF+HF	4012	9367	0.0563621	0.0625601	0.0577391	0.0676552
CVD+AF+HF	4012	9368	0.0449468	0.0479291	0.0436912	0.0524509
CVD+AF+HF	4012	9367	0.0346872	0.0362976	0.0326015	0.0402856
CVD+AF+HF	4012	9368	0.0250354	0.0239112	0.0209129	0.0272103
CVD+AF+HF	4012	9368	0.0148107	0.0116354	0.0095633	0.0140188
CVD+AF+HF	4012	9367	0.130299	0.15181	0.144598	0.159238
CVD+AF+HF	4012	9367	0.0843314	0.0977901	0.0918473	0.103984
CVD+AF+HF	4012	9368	0.18522	0.2231	0.214703	0.231669
CVD+AF+HF	4013	9368	0.0242541	0.0241247	0.0211129	0.0274371
CVD+AF+HF	4013	9368	0.0140296	0.0112084	0.00917623	0.0135524
CVD+AF+HF	4013	9367	0.0340271	0.0333084	0.0297669	0.0371439
CVD+AF+HF	4013	9368	0.0444768	0.0489966	0.0447129	0.0535634
CVD+AF+HF	4013	9367	0.0559614	0.0585033	0.053835	0.0634484
CVD+AF+HF	4013	9368	0.0689971	0.0765371	0.0712325	0.0821068
CVD+AF+HF	4013	9367	0.0843273	0.093413	0.0875935	0.0994868
CVD+AF+HF	4013	9368	0.103506	0.115927	0.109511	0.122582
CVD+AF+HF	4013	9367	0.130685	0.15608	0.148785	0.16359
CVD+AF+HF	4013	9368	0.187064	0.224594	0.216177	0.233183
CVD+AF+HF	4014	9368	0.185946	0.223313	0.214914	0.231886
CVD+AF+HF	4014	9367	0.130497	0.151916	0.144703	0.159347
CVD+AF+HF	4014	9368	0.014849	0.0119556	0.0098541	0.0143682
CVD+AF+HF	4014	9368	0.103479	0.118061	0.111593	0.124768
CVD+AF+HF	4014	9367	0.0560299	0.0637344	0.0588704	0.0688718
CVD+AF+HF	4014	9367	0.0841368	0.0951212	0.0892531	0.101242
CVD+AF+HF	4014	9368	0.0689145	0.0719471	0.0667948	0.0773673
CVD+AF+HF	4014	9368	0.0446976	0.0463279	0.0421598	0.050781
CVD+AF+HF	4014	9367	0.0344781	0.0372585	0.0335141	0.0412939
CVD+AF+HF	4014	9368	0.0250032	0.0230572	0.0201136	0.0263023
CVD+AF+HF	4015	9368	0.103484	0.116567	0.110135	0.123238
CVD+AF+HF	4015	9367	0.0841359	0.0939468	0.088112	0.100036
CVD+AF+HF	4015	9367	0.130822	0.155546	0.148261	0.163046
CVD+AF+HF	4015	9367	0.0556369	0.057756	0.0531165	0.0626727
CVD+AF+HF	4015	9368	0.0442145	0.0495303	0.0452239	0.0541195
CVD+AF+HF	4015	9368	0.0687335	0.0747225	0.0694773	0.0802338
CVD+AF+HF	4015	9368	0.01406	0.0114219	0.00936967	0.0137857
CVD+AF+HF	4015	9368	0.0242091	0.0228437	0.019914	0.0260751
CVD+AF+HF	4015	9368	0.187825	0.226729	0.218283	0.235346
CVD+AF+HF	4015	9367	0.0338543	0.0336287	0.0300703	0.0374808
CVD+AF+HF	4016	9368	0.069396	0.072374	0.0672073	0.0778085
CVD+AF+HF	4016	9368	0.0451261	0.0477156	0.0434869	0.0522283
CVD+AF+HF	4016	9367	0.0845136	0.0959752	0.0900831	0.10212
CVD+AF+HF	4016	9367	0.0565998	0.0613857	0.0566083	0.066438
CVD+AF+HF	4016	9368	0.0250003	0.0241247	0.0211129	0.0274371
CVD+AF+HF	4016	9368	0.103461	0.119876	0.113364	0.126626
CVD+AF+HF	4016	9367	0.130209	0.152023	0.144808	0.159456
CVD+AF+HF	4016	9368	0.0148148	0.0108881	0.00888645	0.013202
CVD+AF+HF	4016	9368	0.185027	0.222032	0.21365	0.230588
CVD+AF+HF	4016	9367	0.0346998	0.0362976	0.0326015	0.0402856
CVD+AF+HF	4017	9368	0.0446601	0.0473954	0.0431806	0.0518944
CVD+AF+HF	4017	9368	0.0140652	0.0113151	0.00927293	0.0136691
CVD+AF+HF	4017	9368	0.0242154	0.0245517	0.0215131	0.0278906
CVD+AF+HF	4017	9367	0.0341023	0.0333084	0.0297669	0.0371439
CVD+AF+HF	4017	9368	0.103486	0.114966	0.108574	0.121599
CVD+AF+HF	4017	9367	0.0562583	0.0578627	0.0532191	0.0627836
CVD+AF+HF	4017	9367	0.0844408	0.0964023	0.0904981	0.102559
CVD+AF+HF	4017	9367	0.130641	0.158429	0.151088	0.165982
CVD+AF+HF	4017	9368	0.1867	0.222886	0.214493	0.231453
CVD+AF+HF	4017	9368	0.0692703	0.0755764	0.0703032	0.0811153
CVD+AF+HF	4018	9368	0.103445	0.12041	0.113885	0.127172
CVD+AF+HF	4018	9368	0.0249544	0.0229505	0.0200138	0.0261887
CVD+AF+HF	4018	9368	0.0148551	0.0116354	0.0095633	0.0140188
CVD+AF+HF	4018	9367	0.0344416	0.0362976	0.0326015	0.0402856
CVD+AF+HF	4018	9368	0.0447563	0.0496371	0.0453261	0.0542307
CVD+AF+HF	4018	9368	0.186041	0.220858	0.212492	0.229398
CVD+AF+HF	4018	9367	0.0561525	0.0599979	0.0552726	0.064999
CVD+AF+HF	4018	9368	0.0690169	0.0700256	0.064939	0.0753816
CVD+AF+HF	4018	9367	0.0842532	0.0957617	0.0898755	0.101901
CVD+AF+HF	4018	9367	0.130501	0.155119	0.147842	0.162611
CVD+AF+HF	4019	9367	0.130862	0.157361	0.150041	0.164895
CVD+AF+HF	4019	9368	0.0241678	0.0226302	0.0197144	0.0258479
CVD+AF+HF	4019	9367	0.0558045	0.0558343	0.05127	0.0606773
CVD+AF+HF	4019	9368	0.0140886	0.0112084	0.00917623	0.0135524
CVD+AF+HF	4019	9368	0.187701	0.225342	0.216914	0.23394
CVD+AF+HF	4019	9367	0.0338599	0.0355503	0.0318922	0.0395008
CVD+AF+HF	4019	9368	0.10351	0.116567	0.110135	0.123238
CVD+AF+HF	4019	9367	0.0841802	0.0972563	0.0913283	0.103436
CVD+AF+HF	4019	9368	0.0688934	0.0733348	0.0681358	0.0788008
CVD+AF+HF	4019	9368	0.044321	0.0476089	0.0433848	0.052117
CVD+AF+HF	4020	9368	0.0147747	0.0105679	0.00859713	0.0128512
CVD+AF+HF	4020	9368	0.0249352	0.0248719	0.0218133	0.0282305
CVD+AF+HF	4020	9367	0.0345076	0.033949	0.0303737	0.0378177
CVD+AF+HF	4020	9367	0.130385	0.149247	0.142088	0.156626
CVD+AF+HF	4020	9368	0.186187	0.224594	0.216177	0.233183
CVD+AF+HF	4020	9368	0.0690186	0.0706661	0.0655574	0.0760436
CVD+AF+HF	4020	9367	0.0842175	0.0949077	0.0890456	0.101023
CVD+AF+HF	4020	9368	0.103293	0.121798	0.11524	0.128592
CVD+AF+HF	4020	9368	0.0447941	0.0497438	0.0454284	0.0543419
CVD+AF+HF	4020	9367	0.0562134	0.0623465	0.0575335	0.0674339
CVD+AF+HF	4021	9367	0.0558373	0.0611722	0.0564028	0.0662167
CVD+AF+HF	4021	9367	0.130761	0.15672	0.149413	0.164242
CVD+AF+HF	4021	9368	0.103439	0.117421	0.110968	0.124113
CVD+AF+HF	4021	9367	0.0841014	0.0931995	0.0873861	0.0992673
CVD+AF+HF	4021	9368	0.0688835	0.0735482	0.0683421	0.0790213
CVD+AF+HF	4021	9368	0.0443683	0.0455807	0.0414456	0.0500012
CVD+AF+HF	4021	9367	0.033871	0.0335219	0.0299692	0.0373685
CVD+AF+HF	4021	9368	0.0241559	0.0242314	0.0212129	0.0275505
CVD+AF+HF	4021	9368	0.0140166	0.0112084	0.00917623	0.0135524
CVD+AF+HF	4021	9368	0.187906	0.226089	0.217651	0.234697
CVD+AF+HF	4022	9368	0.0248941	0.023164	0.0202135	0.0264158
CVD+AF+HF	4022	9368	0.0148031	0.0113151	0.00927293	0.0136691
CVD+AF+HF	4022	9368	0.0445183	0.0491033	0.0448151	0.0536747
CVD+AF+HF	4022	9367	0.0558597	0.061279	0.0565056	0.0663274
CVD+AF+HF	4022	9368	0.0687148	0.0714133	0.0662792	0.0768158
CVD+AF+HF	4022	9367	0.0343001	0.0350165	0.0313858	0.03894
CVD+AF+HF	4022	9368	0.103314	0.119876	0.113364	0.126626
CVD+AF+HF	4022	9367	0.130589	0.151703	0.144494	0.159129
CVD+AF+HF	4022	9368	0.186981	0.225875	0.217441	0.234481
CVD+AF+HF	4022	9367	0.0840057	0.0939468	0.088112	0.100036
CVD+AF+HF	4023	9368	0.188718	0.226943	0.218494	0.235562
CVD+AF+HF	4023	9368	0.0140407	0.0113151	0.00927293	0.0136691
CVD+AF+HF	4023	9368	0.0241009	0.0225235	0.0196146	0.0257342
CVD+AF+HF	4023	9367	0.0336919	0.0341625	0.0305761	0.0380422
CVD+AF+HF	4023	9368	0.0440857	0.0481426	0.0438955	0.0526735
CVD+AF+HF	4023	9367	0.0554943	0.0583965	0.0537323	0.0633376
CVD+AF+HF	4023	9368	0.0685639	0.0706661	0.0655574	0.0760436
CVD+AF+HF	4023	9367	0.0839052	0.0967225	0.0908094	0.102888
CVD+AF+HF	4023	9368	0.10345	0.117741	0.111281	0.12444
CVD+AF+HF	4023	9367	0.130923	0.15608	0.148785	0.16359
CVD+AF+HF	4024	9368	0.0249907	0.0228437	0.019914	0.0260751
CVD+AF+HF	4024	9368	0.185539	0.222566	0.214177	0.231129
CVD+AF+HF	4024	9367	0.130133	0.151489	0.144285	0.158911
CVD+AF+HF	4024	9368	0.103372	0.12009	0.113573	0.126844
CVD+AF+HF	4024	9368	0.0691856	0.0707728	0.0656605	0.0761539
CVD+AF+HF	4024	9367	0.0564352	0.0649087	0.0600021	0.070088
CVD+AF+HF	4024	9368	0.0450146	0.0445132	0.0404259	0.0488867
CVD+AF+HF	4024	9368	0.0147908	0.0112084	0.00917623	0.0135524
CVD+AF+HF	4024	9367	0.0346707	0.0391801	0.0353414	0.0433086
CVD+AF+HF	4024	9367	0.0843225	0.0951212	0.0892531	0.101242
CVD+AF+HF	4025	9368	0.0242189	0.0234842	0.0205131	0.0267564
CVD+AF+HF	4025	9368	0.0140413	0.0111016	0.00907959	0.0134356
CVD+AF+HF	4025	9367	0.0340603	0.033949	0.0303737	0.0378177
CVD+AF+HF	4025	9368	0.0445484	0.0489966	0.0447129	0.0535634
CVD+AF+HF	4025	9367	0.0560853	0.0570086	0.0523982	0.0618969
CVD+AF+HF	4025	9368	0.0690502	0.0773911	0.0720588	0.082988
CVD+AF+HF	4025	9367	0.0842393	0.0913846	0.0856235	0.0974013
CVD+AF+HF	4025	9368	0.103364	0.119556	0.113052	0.126298
CVD+AF+HF	4025	9367	0.130651	0.155119	0.147842	0.162611
CVD+AF+HF	4025	9368	0.187186	0.224701	0.216282	0.233291
CVD+AF+HF	4026	9367	0.130419	0.151489	0.144285	0.158911
CVD+AF+HF	4026	9368	0.103374	0.12009	0.113573	0.126844
CVD+AF+HF	4026	9367	0.0840447	0.0952279	0.0893568	0.101352
CVD+AF+HF	4026	9368	0.0688606	0.0719471	0.0667948	0.0773673
CVD+AF+HF	4026	9367	0.0559783	0.061706	0.0569167	0.06677
CVD+AF+HF	4026	9367	0.0344003	0.0371517	0.0334127	0.0411819
CVD+AF+HF	4026	9368	0.0249529	0.0229505	0.0200138	0.0261887
CVD+AF+HF	4026	9368	0.0148358	0.0112084	0.00917623	0.0135524
CVD+AF+HF	4026	9368	0.0446716	0.0473954	0.0431806	0.0518944
CVD+AF+HF	4026	9368	0.18649	0.223527	0.215124	0.232102
CVD+AF+HF	4027	9368	0.0140712	0.0114219	0.00936967	0.0137857
CVD+AF+HF	4027	9367	0.0840452	0.0919184	0.0861419	0.0979502
CVD+AF+HF	4027	9368	0.103337	0.118915	0.112427	0.125642
CVD+AF+HF	4027	9368	0.0686711	0.0762169	0.0709227	0.0817764
CVD+AF+HF	4027	9367	0.0556429	0.0551938	0.0506548	0.0600118
CVD+AF+HF	4027	9368	0.0442077	0.0494236	0.0451217	0.0540083
CVD+AF+HF	4027	9367	0.130885	0.15672	0.149413	0.164242
CVD+AF+HF	4027	9367	0.0338351	0.0349098	0.0312845	0.0388278
CVD+AF+HF	4027	9368	0.0241656	0.0219898	0.0191161	0.0251657
CVD+AF+HF	4027	9368	0.188133	0.225982	0.217546	0.234589
CVD+AF+HF	4028	9368	0.024929	0.0233775	0.0204132	0.0266429
CVD+AF+HF	4028	9368	0.103211	0.117208	0.11076	0.123894
CVD+AF+HF	4028	9367	0.130294	0.150955	0.143761	0.158367
CVD+AF+HF	4028	9368	0.18664	0.225128	0.216703	0.233724
CVD+AF+HF	4028	9367	0.0840261	0.0972563	0.0913283	0.103436
CVD+AF+HF	4028	9368	0.0688487	0.0693851	0.0643206	0.0747194
CVD+AF+HF	4028	9367	0.0560698	0.0653358	0.0604138	0.0705301
CVD+AF+HF	4028	9368	0.0147618	0.0109949	0.00898299	0.0133189
CVD+AF+HF	4028	9368	0.0446897	0.0462212	0.0420577	0.0506696
CVD+AF+HF	4028	9367	0.0344953	0.0368314	0.0331084	0.0408459
CVD+AF+HF	4029	9367	0.0556708	0.0608519	0.0560945	0.0658846
CVD+AF+HF	4029	9368	0.0241522	0.0238044	0.0208129	0.0270968
CVD+AF+HF	4029	9368	0.0140038	0.0108881	0.00888645	0.013202
CVD+AF+HF	4029	9368	0.0686777	0.0722673	0.0671042	0.0776982
CVD+AF+HF	4029	9367	0.0839603	0.0939468	0.088112	0.100036
CVD+AF+HF	4029	9368	0.103293	0.118168	0.111697	0.124877
CVD+AF+HF	4029	9367	0.130762	0.154372	0.14711	0.161849
CVD+AF+HF	4029	9368	0.188335	0.22769	0.219231	0.236319
CVD+AF+HF	4029	9368	0.044263	0.0467549	0.042568	0.0512264
CVD+AF+HF	4029	9367	0.0338568	0.033949	0.0303737	0.0378177
CVD+AF+HF	4030	9368	0.0248893	0.0228437	0.019914	0.0260751
CVD+AF+HF	4030	9368	0.103222	0.118915	0.112427	0.125642
CVD+AF+HF	4030	9368	0.0147962	0.0112084	0.00917623	0.0135524
CVD+AF+HF	4030	9368	0.18738	0.226302	0.217862	0.234913
CVD+AF+HF	4030	9367	0.130523	0.15213	0.144912	0.159564
CVD+AF+HF	4030	9367	0.0838162	0.0954414	0.0895643	0.101572
CVD+AF+HF	4030	9368	0.0685713	0.0687447	0.0637023	0.0740571
CVD+AF+HF	4030	9367	0.0342827	0.0370449	0.0333113	0.0410699
CVD+AF+HF	4030	9368	0.0444262	0.0461144	0.0419557	0.0505582
CVD+AF+HF	4030	9367	0.0557129	0.0639479	0.0590761	0.069093
CVD+AF+HF	4031	9368	0.189101	0.22833	0.219863	0.236968
CVD+AF+HF	4031	9368	0.103292	0.118809	0.112322	0.125533
CVD+AF+HF	4031	9367	0.130913	0.155439	0.148156	0.162937
CVD+AF+HF	4031	9368	0.0240985	0.0224167	0.0195149	0.0256205
CVD+AF+HF	4031	9367	0.0336836	0.0340557	0.0304749	0.03793
CVD+AF+HF	4031	9368	0.0439834	0.0476089	0.0433848	0.052117
CVD+AF+HF	4031	9367	0.0553416	0.058183	0.053527	0.063116
CVD+AF+HF	4031	9368	0.068365	0.0746157	0.0693741	0.0801236
CVD+AF+HF	4031	9367	0.0838019	0.0920252	0.0862455	0.09806
CVD+AF+HF	4031	9368	0.0140282	0.0112084	0.00917623	0.0135524
CVD+AF+HF	4032	9368	0.101896	0.116994	0.110552	0.123675
CVD+AF+HF	4032	9368	0.0153149	0.0112084	0.00917623	0.0135524
CVD+AF+HF	4032	9368	0.0252209	0.0241247	0.0211129	0.0274371
CVD+AF+HF	4032	9367	0.0346562	0.034803	0.0311833	0.0387156
CVD+AF+HF	4032	9368	0.0448741	0.0479291	0.0436912	0.0524509
CVD+AF+HF	4032	9367	0.0560769	0.0615992	0.0568139	0.0666594
CVD+AF+HF	4032	9368	0.0686704	0.0722673	0.0671042	0.0776982
CVD+AF+HF	4032	9367	0.0834402	0.095655	0.0897718	0.101791
CVD+AF+HF	4032	9367	0.128964	0.15213	0.144912	0.159564
CVD+AF+HF	4032	9368	0.188678	0.225982	0.217546	0.234589
CVD+AF+HF	4033	9368	0.102013	0.117101	0.110656	0.123785
CVD+AF+HF	4033	9368	0.014505	0.0122758	0.0101453	0.0147171
CVD+AF+HF	4033	9368	0.0244323	0.0238044	0.0208129	0.0270968
CVD+AF+HF	4033	9367	0.0340594	0.0307462	0.0273435	0.0344447
CVD+AF+HF	4033	9368	0.0444266	0.0494236	0.0451217	0.0540083
CVD+AF+HF	4033	9368	0.190356	0.228224	0.219757	0.23686
CVD+AF+HF	4033	9367	0.0833824	0.0923455	0.0865566	0.0983893
CVD+AF+HF	4033	9367	0.0557809	0.0580762	0.0534244	0.0630052
CVD+AF+HF	4033	9367	0.129324	0.154372	0.14711	0.161849
CVD+AF+HF	4033	9368	0.0684726	0.0763237	0.071026	0.0818865
CVD+AF+HF	4034	9368	0.0153414	0.0113151	0.00927293	0.0136691
CVD+AF+HF	4034	9368	0.0251579	0.0232707	0.0203134	0.0265294
CVD+AF+HF	4034	9367	0.0343713	0.0362976	0.0326015	0.0402856
CVD+AF+HF	4034	9368	0.101933	0.117741	0.111281	0.12444
CVD+AF+HF	4034	9368	0.0444639	0.0475021	0.0432827	0.0520057
CVD+AF+HF	4034	9367	0.0556351	0.0582897	0.0536297	0.0632268
CVD+AF+HF	4034	9367	0.129316	0.150422	0.143238	0.157823
CVD+AF+HF	4034	9368	0.189706	0.229825	0.221337	0.238481
CVD+AF+HF	4034	9368	0.0681911	0.0737617	0.0685485	0.0792418
CVD+AF+HF	4034	9367	0.0831768	0.0942671	0.0884232	0.100365
CVD+AF+HF	4035	9368	0.0243757	0.0224167	0.0195149	0.0256205
CVD+AF+HF	4035	9367	0.0337688	0.0313868	0.0279488	0.0351201
CVD+AF+HF	4035	9368	0.0440312	0.0507045	0.0463487	0.0553423
CVD+AF+HF	4035	9367	0.0552977	0.0566884	0.0520905	0.0615643
CVD+AF+HF	4035	9368	0.0680807	0.0717336	0.0665885	0.0771467
CVD+AF+HF	4035	9367	0.0830832	0.095655	0.0897718	0.101791
CVD+AF+HF	4035	9368	0.10204	0.116033	0.109615	0.122692
CVD+AF+HF	4035	9368	0.0145194	0.0122758	0.0101453	0.0147171
CVD+AF+HF	4035	9368	0.191392	0.23164	0.223128	0.240319
CVD+AF+HF	4035	9367	0.129642	0.154158	0.146901	0.161632
CVD+AF+HF	4036	9368	0.0682462	0.0709863	0.0658667	0.0763746
CVD+AF+HF	4036	9367	0.0557036	0.058183	0.053527	0.063116
CVD+AF+HF	4036	9368	0.0445555	0.0481426	0.0438955	0.0526735
CVD+AF+HF	4036	9367	0.034446	0.0361909	0.0325002	0.0401735
CVD+AF+HF	4036	9367	0.129128	0.152023	0.144808	0.159456
CVD+AF+HF	4036	9368	0.0152712	0.0111016	0.00907959	0.0134356
CVD+AF+HF	4036	9368	0.189828	0.22833	0.219863	0.236968
CVD+AF+HF	4036	9368	0.101798	0.114219	0.107845	0.120833
CVD+AF+HF	4036	9368	0.0251702	0.0234842	0.0205131	0.0267564
CVD+AF+HF	4036	9367	0.0830984	0.100032	0.0940275	0.106287
CVD+AF+HF	4037	9368	0.0243691	0.0225235	0.0196146	0.0257342
CVD+AF+HF	4037	9367	0.129548	0.156507	0.149203	0.164025
CVD+AF+HF	4037	9368	0.0144559	0.0123826	0.0102425	0.0148333
CVD+AF+HF	4037	9368	0.101918	0.118275	0.111802	0.124987
CVD+AF+HF	4037	9367	0.0830499	0.0908509	0.0851053	0.0968523
CVD+AF+HF	4037	9368	0.068075	0.074936	0.0696838	0.0804542
CVD+AF+HF	4037	9367	0.0553445	0.0574357	0.0528086	0.0623403
CVD+AF+HF	4037	9368	0.0441388	0.0473954	0.0431806	0.0518944
CVD+AF+HF	4037	9367	0.0338241	0.0328814	0.0293626	0.0366944
CVD+AF+HF	4037	9368	0.191503	0.229505	0.221021	0.238157
CVD+AF+HF	4038	9368	0.0442406	0.0470751	0.0428743	0.0515605
CVD+AF+HF	4038	9368	0.190616	0.23196	0.223444	0.240643
CVD+AF+HF	4038	9368	0.0251051	0.0229505	0.0200138	0.0261887
CVD+AF+HF	4038	9368	0.0678835	0.0719471	0.0667948	0.0773673
CVD+AF+HF	4038	9367	0.082908	0.0953347	0.0894605	0.101462
CVD+AF+HF	4038	9368	0.101828	0.116033	0.109615	0.122692
CVD+AF+HF	4038	9367	0.129408	0.150742	0.143552	0.15815
CVD+AF+HF	4038	9367	0.0553346	0.0596776	0.0549645	0.0646668
CVD+AF+HF	4038	9368	0.0152923	0.0115286	0.00946646	0.0139023
CVD+AF+HF	4038	9367	0.0342227	0.0354436	0.0317909	0.0393887
CVD+AF+HF	4039	9367	0.0336028	0.0318138	0.0283525	0.0355701
CVD+AF+HF	4039	9367	0.0550179	0.0551938	0.0506548	0.0600118
CVD+AF+HF	4039	9368	0.024312	0.02231	0.0194152	0.0255069
CVD+AF+HF	4039	9368	0.0144668	0.0118488	0.00975712	0.0142518
CVD+AF+HF	4039	9368	0.0677187	0.0741887	0.0689613	0.0796827
CVD+AF+HF	4039	9367	0.0828378	0.0930928	0.0872824	0.0991576
CVD+AF+HF	4039	9368	0.101923	0.117741	0.111281	0.12444
CVD+AF+HF	4039	9367	0.129826	0.155012	0.147738	0.162502
CVD+AF+HF	4039	9368	0.192298	0.23164	0.223128	0.240319
CVD+AF+HF	4039	9368	0.0437964	0.0498506	0.0455306	0.0544531
CVD+AF+HF	4040	9367	0.0832221	0.0967225	0.0908094	0.102888
CVD+AF+HF	4040	9368	0.0684564	0.0730145	0.0678263	0.0784701
CVD+AF+HF	4040	9368	0.18925	0.226089	0.217651	0.234697
CVD+AF+HF	4040	9367	0.0558953	0.0615992	0.0568139	0.0666594
CVD+AF+HF	4040	9368	0.0447464	0.0476089	0.0433848	0.052117
CVD+AF+HF	4040	9367	0.0346316	0.0353368	0.0316896	0.0392765
CVD+AF+HF	4040	9368	0.0252243	0.022737	0.0198142	0.0259615
CVD+AF+HF	4040	9368	0.0152819	0.0119556	0.0098541	0.0143682
CVD+AF+HF	4040	9368	0.101745	0.114219	0.107845	0.120833
CVD+AF+HF	4040	9367	0.12886	0.153411	0.146168	0.16087
CVD+AF+HF	4041	9367	0.0340315	0.0319206	0.0284535	0.0356826
CVD+AF+HF	4041	9368	0.0442804	0.0485696	0.0443041	0.0531185
CVD+AF+HF	4041	9367	0.0555916	0.0580762	0.0534244	0.0630052
CVD+AF+HF	4041	9368	0.0244375	0.023164	0.0202135	0.0264158
CVD+AF+HF	4041	9367	0.0831327	0.0888225	0.0831364	0.0947657
CVD+AF+HF	4041	9368	0.101903	0.121798	0.11524	0.128592
CVD+AF+HF	4041	9368	0.0144787	0.0125961	0.0104369	0.0150657
CVD+AF+HF	4041	9368	0.190917	0.228437	0.219968	0.237076
CVD+AF+HF	4041	9368	0.0682558	0.0758967	0.0706129	0.0814459
CVD+AF+HF	4041	9367	0.129242	0.153411	0.146168	0.16087
CVD+AF+HF	4042	9367	0.082942	0.0924522	0.0866602	0.098499
CVD+AF+HF	4042	9368	0.0251688	0.0239112	0.0209129	0.0272103
CVD+AF+HF	4042	9368	0.101812	0.116033	0.109615	0.122692
CVD+AF+HF	4042	9368	0.190228	0.230679	0.22218	0.239346
CVD+AF+HF	4042	9367	0.129187	0.152023	0.144808	0.159456
CVD+AF+HF	4042	9367	0.0343281	0.0362976	0.0326015	0.0402856
CVD+AF+HF	4042	9368	0.0443685	0.0463279	0.0421598	0.050781
CVD+AF+HF	4042	9367	0.0554452	0.0591438	0.054451	0.064113
CVD+AF+HF	4042	9368	0.0680255	0.0741887	0.0689613	0.0796827
CVD+AF+HF	4042	9368	0.0153136	0.0116354	0.0095633	0.0140188
CVD+AF+HF	4043	9368	0.0144975	0.0125961	0.0104369	0.0150657
CVD+AF+HF	4043	9368	0.0243845	0.02231	0.0194152	0.0255069
CVD+AF+HF	4043	9368	0.0439026	0.0480359	0.0437933	0.0525622
CVD+AF+HF	4043	9367	0.0337418	0.0321341	0.0286554	0.0359075
CVD+AF+HF	4043	9368	0.0678562	0.0755764	0.0703032	0.0811153
CVD+AF+HF	4043	9367	0.0828638	0.0912779	0.0855199	0.0972915
CVD+AF+HF	4043	9368	0.101892	0.114859	0.108469	0.121489
CVD+AF+HF	4043	9367	0.0551453	0.0580762	0.0534244	0.0630052
CVD+AF+HF	4043	9368	0.191868	0.231213	0.222706	0.239886
CVD+AF+HF	4043	9367	0.129601	0.156614	0.149308	0.164134
CVD+AF+HF	4044	9367	0.0555277	0.0629871	0.0581504	0.0680976
CVD+AF+HF	4044	9368	0.0444417	0.044193	0.0401201	0.0485523
CVD+AF+HF	4044	9367	0.0344342	0.0366179	0.0329057	0.0406218
CVD+AF+HF	4044	9368	0.101659	0.11582	0.109406	0.122473
CVD+AF+HF	4044	9367	0.128985	0.151169	0.143971	0.158585
CVD+AF+HF	4044	9368	0.0251723	0.0233775	0.0204132	0.0266429
CVD+AF+HF	4044	9368	0.0152525	0.0118488	0.00975712	0.0142518
CVD+AF+HF	4044	9368	0.0680883	0.0697054	0.0646298	0.0750505
CVD+AF+HF	4044	9367	0.0828847	0.0982171	0.0922625	0.104423
CVD+AF+HF	4044	9368	0.190354	0.228757	0.220284	0.2374
CVD+AF+HF	4045	9368	0.0144429	0.0122758	0.0101453	0.0147171
CVD+AF+HF	4045	9368	0.0243679	0.0225235	0.0196146	0.0257342
CVD+AF+HF	4045	9368	0.191997	0.230038	0.221548	0.238697
CVD+AF+HF	4045	9367	0.129506	0.155333	0.148052	0.162828
CVD+AF+HF	4045	9368	0.101736	0.118382	0.111906	0.125096
CVD+AF+HF	4045	9367	0.0828662	0.0903171	0.0845871	0.0963033
CVD+AF+HF	4045	9368	0.0678606	0.0763237	0.071026	0.0818865
CVD+AF+HF	4045	9367	0.055186	0.0574357	0.0528086	0.0623403
CVD+AF+HF	4045	9368	0.0439878	0.0470751	0.0428743	0.0515605
CVD+AF+HF	4045	9367	0.0338281	0.0329881	0.0294637	0.0368068
CVD+AF+HF	4046	9367	0.0826744	0.0923455	0.0865566	0.0983893
CVD+AF+HF	4046	9368	0.0251116	0.02231	0.0194152	0.0255069
CVD+AF+HF	4046	9367	0.0551665	0.0598911	0.0551699	0.0648882
CVD+AF+HF	4046	9368	0.101704	0.11646	0.110031	0.123129
CVD+AF+HF	4046	9368	0.0677493	0.0739752	0.0687549	0.0794623
CVD+AF+HF	4046	9367	0.0341934	0.0364044	0.0327029	0.0403977
CVD+AF+HF	4046	9368	0.0152802	0.0122758	0.0101453	0.0147171
CVD+AF+HF	4046	9368	0.0441442	0.0461144	0.0419557	0.0505582
CVD+AF+HF	4046	9367	0.129265	0.149781	0.142611	0.15717
CVD+AF+HF	4046	9368	0.191109	0.233134	0.224602	0.241832
CVD+AF+HF	4047	9368	0.192745	0.231853	0.223338	0.240535
CVD+AF+HF	4047	9367	0.0336085	0.0337355	0.0301714	0.0375931
CVD+AF+HF	4047	9368	0.0243125	0.0220965	0.0192158	0.0252794
CVD+AF+HF	4047	9368	0.0436679	0.0480359	0.0437933	0.0525622
CVD+AF+HF	4047	9367	0.0548699	0.055087	0.0505523	0.0599008
CVD+AF+HF	4047	9368	0.0675065	0.0756832	0.0704064	0.0812255
CVD+AF+HF	4047	9367	0.0826793	0.0911711	0.0854162	0.0971817
CVD+AF+HF	4047	9367	0.129774	0.157041	0.149727	0.164569
CVD+AF+HF	4047	9368	0.101733	0.11614	0.109719	0.122801
CVD+AF+HF	4047	9368	0.0144566	0.0118488	0.00975712	0.0142518
CVD+AF+HF	4048	9368	0.0251427	0.0241247	0.0211129	0.0274371
CVD+AF+HF	4048	9368	0.189631	0.22737	0.218915	0.235995
CVD+AF+HF	4048	9367	0.129035	0.151062	0.143866	0.158476
CVD+AF+HF	4048	9368	0.101781	0.119129	0.112635	0.125861
CVD+AF+HF	4048	9367	0.0832483	0.0953347	0.0894605	0.101462
CVD+AF+HF	4048	9368	0.0684058	0.0724808	0.0673105	0.0779188
CVD+AF+HF	4048	9367	0.0558591	0.0587168	0.0540403	0.0636699
CVD+AF+HF	4048	9368	0.0152475	0.0111016	0.00907959	0.0134356
CVD+AF+HF	4048	9368	0.0446559	0.0495303	0.0452239	0.0541195
CVD+AF+HF	4048	9367	0.0344962	0.0338422	0.0302726	0.0377054
CVD+AF+HF	4049	9367	0.0555572	0.0605317	0.0557863	0.0655525
CVD+AF+HF	4049	9368	0.191179	0.230145	0.221653	0.238805
CVD+AF+HF	4049	9368	0.101956	0.12041	0.113885	0.127172
CVD+AF+HF	4049	9368	0.024344	0.0233775	0.0204132	0.0266429
CVD+AF+HF	4049	9367	0.0339232	0.0326679	0.0291605	0.0364696
CVD+AF+HF	4049	9367	0.0831176	0.0912779	0.0855199	0.0972915
CVD+AF+HF	4049	9368	0.0682386	0.0742955	0.0690645	0.0797929
CVD+AF+HF	4049	9368	0.0442451	0.0447267	0.0406298	0.0491097
CVD+AF+HF	4049	9367	0.129473	0.153304	0.146063	0.160761
CVD+AF+HF	4049	9368	0.0144661	0.0119556	0.0098541	0.0143682
CVD+AF+HF	4050	9368	0.190685	0.231213	0.222706	0.239886
CVD+AF+HF	4050	9368	0.0152727	0.0106746	0.00869351	0.0129682
CVD+AF+HF	4050	9368	0.0250641	0.0230572	0.0201136	0.0263023
CVD+AF+HF	4050	9367	0.0342056	0.0355503	0.0318922	0.0395008
CVD+AF+HF	4050	9367	0.0553873	0.05861	0.0539376	0.0635591
CVD+AF+HF	4050	9368	0.067963	0.0715201	0.0663823	0.0769261
CVD+AF+HF	4050	9367	0.0829569	0.0944806	0.0886307	0.100584
CVD+AF+HF	4050	9368	0.101825	0.118061	0.111593	0.124768
CVD+AF+HF	4050	9367	0.129401	0.151596	0.144389	0.15902
CVD+AF+HF	4050	9368	0.0442316	0.0479291	0.0436912	0.0524509
CVD+AF+HF	4051	9367	0.0828224	0.0968293	0.0909132	0.102997
CVD+AF+HF	4051	9368	0.0242741	0.0228437	0.019914	0.0260751
CVD+AF+HF	4051	9367	0.0336435	0.0322408	0.0287564	0.03602
CVD+AF+HF	4051	9368	0.0438233	0.0470751	0.0428743	0.0515605
CVD+AF+HF	4051	9367	0.055076	0.0576492	0.0530139	0.0625619
CVD+AF+HF	4051	9368	0.0678331	0.0708796	0.0657636	0.0762643
CVD+AF+HF	4051	9368	0.0144753	0.0118488	0.00975712	0.0142518
CVD+AF+HF	4051	9368	0.101986	0.115927	0.109511	0.122582
CVD+AF+HF	4051	9367	0.129793	0.154265	0.147005	0.16174
CVD+AF+HF	4051	9368	0.192239	0.233134	0.224602	0.241832
CVD+AF+HF	4052	9367	0.0342866	0.0336287	0.0300703	0.0374808
CVD+AF+HF	4052	9368	0.0443318	0.0486763	0.0444063	0.0532297
CVD+AF+HF	4052	9367	0.0554712	0.0583965	0.0537323	0.0633376
CVD+AF+HF	4052	9367	0.12917	0.147753	0.140624	0.155102
CVD+AF+HF	4052	9368	0.0250807	0.0243382	0.0213129	0.0276639
CVD+AF+HF	4052	9368	0.0680106	0.0719471	0.0667948	0.0773673
CVD+AF+HF	4052	9367	0.0828902	0.0949077	0.0890456	0.101023
CVD+AF+HF	4052	9368	0.10168	0.119876	0.113364	0.126626
CVD+AF+HF	4052	9368	0.190816	0.2326	0.224076	0.241292
CVD+AF+HF	4052	9368	0.0152057	0.0105679	0.00859713	0.0128512
CVD+AF+HF	4053	9368	0.0242734	0.0225235	0.0196146	0.0257342
CVD+AF+HF	4053	9368	0.101883	0.121584	0.115031	0.128373
CVD+AF+HF	4053	9368	0.0144165	0.0115286	0.00946646	0.0139023
CVD+AF+HF	4053	9367	0.129603	0.153731	0.146482	0.161196
CVD+AF+HF	4053	9367	0.0827955	0.0904238	0.0846907	0.0964131
CVD+AF+HF	4053	9368	0.0678213	0.072801	0.06762	0.0782496
CVD+AF+HF	4053	9367	0.0551234	0.0595708	0.0548618	0.064556
CVD+AF+HF	4053	9368	0.0439575	0.0464347	0.0422618	0.0508924
CVD+AF+HF	4053	9367	0.0336887	0.0324544	0.0289584	0.0362448
CVD+AF+HF	4053	9368	0.192399	0.23164	0.223128	0.240319
CVD+AF+HF	4054	9368	0.191653	0.233668	0.225129	0.242372
CVD+AF+HF	4054	9368	0.101702	0.119663	0.113156	0.126407
CVD+AF+HF	4054	9368	0.0152217	0.0115286	0.00946646	0.0139023
CVD+AF+HF	4054	9368	0.0250086	0.0222032	0.0193155	0.0253932
CVD+AF+HF	4054	9367	0.034058	0.034376	0.0307784	0.0382667
CVD+AF+HF	4054	9368	0.0440074	0.0475021	0.0432827	0.0520057
CVD+AF+HF	4054	9367	0.0550899	0.059037	0.0543483	0.0640022
CVD+AF+HF	4054	9368	0.0676504	0.0716268	0.0664854	0.0770365
CVD+AF+HF	4054	9367	0.0826785	0.0939468	0.088112	0.100036
CVD+AF+HF	4054	9367	0.129458	0.149141	0.141983	0.156517
CVD+AF+HF	4055	9367	0.1299	0.155973	0.14868	0.163481
CVD+AF+HF	4055	9368	0.1932	0.23228	0.22376	0.240967
CVD+AF+HF	4055	9367	0.0825954	0.0944806	0.0886307	0.100584
CVD+AF+HF	4055	9368	0.0144223	0.0111016	0.00907959	0.0134356
CVD+AF+HF	4055	9368	0.0242083	0.0225235	0.0196146	0.0257342
CVD+AF+HF	4055	9368	0.101886	0.119129	0.112635	0.125861
CVD+AF+HF	4055	9367	0.0334769	0.0328814	0.0293626	0.0366944
CVD+AF+HF	4055	9368	0.0435983	0.0475021	0.0432827	0.0520057
CVD+AF+HF	4055	9367	0.05478	0.0565816	0.0519879	0.0614535
CVD+AF+HF	4055	9368	0.0674577	0.0702391	0.0651451	0.0756023
CVD+AF+HF	4056	9367	0.0344849	0.0354436	0.0317909	0.0393887
CVD+AF+HF	4056	9368	0.190158	0.229718	0.221232	0.238373
CVD+AF+HF	4056	9367	0.12892	0.150635	0.143448	0.158041
CVD+AF+HF	4056	9368	0.101651	0.117421	0.110968	0.124113
CVD+AF+HF	4056	9368	0.0152232	0.0114219	0.00936967	0.0137857
CVD+AF+HF	4056	9367	0.0556785	0.0619195	0.0571223	0.0669913
CVD+AF+HF	4056	9368	0.0445467	0.0455807	0.0414456	0.0500012
CVD+AF+HF	4056	9368	0.0251388	0.0234842	0.0205131	0.0267564
CVD+AF+HF	4056	9368	0.0682047	0.0709863	0.0658667	0.0763746
CVD+AF+HF	4056	9367	0.0830393	0.096082	0.0901868	0.10223
CVD+AF+HF	4057	9368	0.0144448	0.0118488	0.00975712	0.0142518
CVD+AF+HF	4057	9368	0.0243539	0.0236977	0.020713	0.0269834
CVD+AF+HF	4057	9367	0.0338972	0.0309598	0.0275452	0.0346699
CVD+AF+HF	4057	9368	0.0441156	0.0464347	0.0422618	0.0508924
CVD+AF+HF	4057	9367	0.0553966	0.0626668	0.0578419	0.0677658
CVD+AF+HF	4057	9368	0.0680123	0.0750427	0.069787	0.0805644
CVD+AF+HF	4057	9367	0.0829022	0.0865805	0.0809614	0.0924583
CVD+AF+HF	4057	9368	0.101837	0.119769	0.11326	0.126516
CVD+AF+HF	4057	9367	0.129387	0.156293	0.148994	0.163807
CVD+AF+HF	4057	9368	0.191692	0.229398	0.220916	0.238049
CVD+AF+HF	4058	9368	0.0250748	0.0228437	0.019914	0.0260751
CVD+AF+HF	4058	9368	0.191163	0.233668	0.225129	0.242372
CVD+AF+HF	4058	9368	0.0152518	0.0114219	0.00936967	0.0137857
CVD+AF+HF	4058	9367	0.034179	0.0359774	0.0322975	0.0399493
CVD+AF+HF	4058	9367	0.0827398	0.0914914	0.0857272	0.0975111
CVD+AF+HF	4058	9367	0.0552159	0.0589303	0.0542457	0.0638915
CVD+AF+HF	4058	9368	0.067803	0.0731213	0.0679294	0.0785803
CVD+AF+HF	4058	9368	0.101679	0.118382	0.111906	0.125096
CVD+AF+HF	4058	9367	0.129286	0.149995	0.14282	0.157388
CVD+AF+HF	4058	9368	0.0441471	0.0468617	0.0426701	0.0513378
CVD+AF+HF	4059	9368	0.0676104	0.0752562	0.0699935	0.0807848
CVD+AF+HF	4059	9367	0.0549365	0.058183	0.053527	0.063116
CVD+AF+HF	4059	9368	0.192663	0.233027	0.224497	0.241724
CVD+AF+HF	4059	9367	0.0826377	0.0901036	0.0843798	0.0960837
CVD+AF+HF	4059	9367	0.129752	0.155012	0.147738	0.162502
CVD+AF+HF	4059	9367	0.033614	0.0323476	0.0288574	0.0361324
CVD+AF+HF	4059	9368	0.0242876	0.0226302	0.0197144	0.0258479
CVD+AF+HF	4059	9368	0.0144606	0.0122758	0.0101453	0.0147171
CVD+AF+HF	4059	9368	0.101835	0.117528	0.111073	0.124222
CVD+AF+HF	4059	9368	0.0437122	0.0463279	0.0421598	0.050781
CVD+AF+HF	4060	9368	0.191283	0.232067	0.223549	0.240751
CVD+AF+HF	4060	9367	0.129044	0.148073	0.140937	0.155428
CVD+AF+HF	4060	9368	0.101547	0.118595	0.112114	0.125315
CVD+AF+HF	4060	9367	0.0826945	0.0971496	0.0912246	0.103326
CVD+AF+HF	4060	9368	0.067844	0.0701324	0.065042	0.0754919
CVD+AF+HF	4060	9367	0.0553099	0.0608519	0.0560945	0.0658846
CVD+AF+HF	4060	9368	0.0442355	0.0448335	0.0407317	0.0492212
CVD+AF+HF	4060	9367	0.0342871	0.0359774	0.0322975	0.0399493
CVD+AF+HF	4060	9368	0.0250794	0.0233775	0.0204132	0.0266429
CVD+AF+HF	4060	9368	0.0151936	0.0116354	0.0095633	0.0140188
CVD+AF+HF	4061	9368	0.0242775	0.0232707	0.0203134	0.0265294
CVD+AF+HF	4061	9367	0.0336963	0.0310665	0.0276461	0.0347825
CVD+AF+HF	4061	9368	0.0438104	0.0473954	0.0431806	0.0518944
CVD+AF+HF	4061	9367	0.0549894	0.0589303	0.0542457	0.0638915
CVD+AF+HF	4061	9368	0.0676068	0.0746157	0.0693741	0.0801236
CVD+AF+HF	4061	9367	0.0826311	0.0893563	0.0836545	0.0953149
CVD+AF+HF	4061	9368	0.101704	0.119556	0.113052	0.126298
CVD+AF+HF	4061	9367	0.129559	0.155226	0.147947	0.16272
CVD+AF+HF	4061	9368	0.192848	0.23164	0.223128	0.240319
CVD+AF+HF	4061	9368	0.0144095	0.0116354	0.0095633	0.0140188
CVD+AF+HF	4062	9367	0.0549283	0.0609587	0.0561973	0.0659953
CVD+AF+HF	4062	9368	0.192066	0.235803	0.227236	0.244534
CVD+AF+HF	4062	9367	0.129354	0.147112	0.139996	0.154449
CVD+AF+HF	4062	9368	0.101563	0.119022	0.112531	0.125752
CVD+AF+HF	4062	9367	0.0824805	0.0937333	0.0879046	0.099816
CVD+AF+HF	4062	9368	0.0152174	0.0117421	0.00966019	0.0141353
CVD+AF+HF	4062	9368	0.0675148	0.0707728	0.0656605	0.0761539
CVD+AF+HF	4062	9367	0.0340435	0.0354436	0.0317909	0.0393887
CVD+AF+HF	4062	9368	0.0250149	0.021883	0.0190164	0.025052
CVD+AF+HF	4062	9368	0.0439248	0.0462212	0.0420577	0.0506696
CVD+AF+HF	4063	9368	0.101707	0.117635	0.111177	0.124331
CVD+AF+HF	4063	9367	0.0824403	0.0911711	0.0854162	0.0971817
CVD+AF+HF	4063	9368	0.0672666	0.0724808	0.0673105	0.0779188
CVD+AF+HF	4063	9367	0.0546403	0.0583965	0.0537323	0.0633376
CVD+AF+HF	4063	9367	0.0334812	0.0327746	0.0292616	0.036582
CVD+AF+HF	4063	9368	0.0434847	0.0463279	0.0421598	0.050781
CVD+AF+HF	4063	9368	0.0242128	0.0225235	0.0196146	0.0257342
CVD+AF+HF	4063	9368	0.0144173	0.0113151	0.00927293	0.0136691
CVD+AF+HF	4063	9368	0.193609	0.234949	0.226394	0.243669
CVD+AF+HF	4063	9367	0.129839	0.155119	0.147842	0.162611
CVD+AF+HF	4064	9367	0.034644	0.0351233	0.0314871	0.0390522
CVD+AF+HF	4064	9368	0.0251913	0.0243382	0.0213129	0.0276639
CVD+AF+HF	4064	9368	0.188617	0.226516	0.218072	0.23513
CVD+AF+HF	4064	9368	0.0448735	0.0480359	0.0437933	0.0525622
CVD+AF+HF	4064	9367	0.0560971	0.0611722	0.0564028	0.0662167
CVD+AF+HF	4064	9368	0.0152787	0.0107814	0.00878995	0.0130851
CVD+AF+HF	4064	9367	0.0834675	0.0954414	0.0895643	0.101572
CVD+AF+HF	4064	9368	0.101931	0.116674	0.110239	0.123348
CVD+AF+HF	4064	9367	0.128969	0.15245	0.145226	0.159891
CVD+AF+HF	4064	9368	0.0686862	0.0721605	0.0670011	0.0775879
CVD+AF+HF	4065	9368	0.0144687	0.0122758	0.0101453	0.0147171
CVD+AF+HF	4065	9368	0.0244035	0.0233775	0.0204132	0.0266429
CVD+AF+HF	4065	9367	0.0340455	0.0314935	0.0280497	0.0352326
CVD+AF+HF	4065	9368	0.190306	0.227583	0.219125	0.236211
CVD+AF+HF	4065	9367	0.129316	0.154692	0.147424	0.162176
CVD+AF+HF	4065	9368	0.10205	0.117955	0.111489	0.124659
CVD+AF+HF	4065	9367	0.0834106	0.0920252	0.0862455	0.09806
CVD+AF+HF	4065	9368	0.0684911	0.0768574	0.0715423	0.0824373
CVD+AF+HF	4065	9368	0.0444276	0.0489966	0.0447129	0.0535634
CVD+AF+HF	4065	9367	0.0557947	0.0574357	0.0528086	0.0623403
CVD+AF+HF	4066	9368	0.0251383	0.023164	0.0202135	0.0264158
CVD+AF+HF	4066	9368	0.0682037	0.0729078	0.0677231	0.0783598
CVD+AF+HF	4066	9367	0.0556479	0.05861	0.0539376	0.0635591
CVD+AF+HF	4066	9368	0.0444689	0.0469684	0.0427722	0.0514491
CVD+AF+HF	4066	9367	0.0343605	0.0369382	0.0332099	0.0409579
CVD+AF+HF	4066	9368	0.0153148	0.0113151	0.00927293	0.0136691
CVD+AF+HF	4066	9367	0.0831959	0.0951212	0.0892531	0.101242
CVD+AF+HF	4066	9368	0.101962	0.116567	0.110135	0.123238
CVD+AF+HF	4066	9367	0.129317	0.151596	0.144389	0.15902
CVD+AF+HF	4066	9368	0.189659	0.229505	0.221021	0.238157
CVD+AF+HF	4067	9368	0.0440338	0.0501708	0.0458374	0.0547866
CVD+AF+HF	4067	9367	0.0337582	0.030853	0.0274443	0.0345573
CVD+AF+HF	4067	9368	0.0243547	0.023164	0.0202135	0.0264158
CVD+AF+HF	4067	9367	0.0553107	0.0572222	0.0526034	0.0621186
CVD+AF+HF	4067	9368	0.0680987	0.0716268	0.0664854	0.0770365
CVD+AF+HF	4067	9367	0.0831033	0.0968293	0.0909132	0.102997
CVD+AF+HF	4067	9368	0.0144924	0.0120623	0.00995113	0.0144845
CVD+AF+HF	4067	9368	0.102072	0.115713	0.109302	0.122364
CVD+AF+HF	4067	9367	0.129628	0.153731	0.146482	0.161196
CVD+AF+HF	4067	9368	0.191351	0.231319	0.222812	0.239994
CVD+AF+HF	4068	9368	0.0682601	0.0710931	0.0659698	0.0764849
CVD+AF+HF	4068	9368	0.0152485	0.0111016	0.00907959	0.0134356
CVD+AF+HF	4068	9368	0.0251528	0.0234842	0.0205131	0.0267564
CVD+AF+HF	4068	9367	0.0344384	0.0357639	0.0320948	0.0397251
CVD+AF+HF	4068	9368	0.0445569	0.0484629	0.0442019	0.0530072
CVD+AF+HF	4068	9367	0.083113	0.100459	0.0944429	0.106725
CVD+AF+HF	4068	9367	0.129133	0.152343	0.145122	0.159782
CVD+AF+HF	4068	9368	0.101825	0.113151	0.106804	0.11974
CVD+AF+HF	4068	9368	0.189785	0.228437	0.219968	0.237076
CVD+AF+HF	4068	9367	0.0557152	0.0583965	0.0537323	0.0633376
CVD+AF+HF	4069	9367	0.129544	0.156293	0.148994	0.163807
CVD+AF+HF	4069	9368	0.101939	0.118061	0.111593	0.124768
CVD+AF+HF	4069	9368	0.0441386	0.0483561	0.0440998	0.052896
CVD+AF+HF	4069	9367	0.0830697	0.0915982	0.0858309	0.0976209
CVD+AF+HF	4069	9368	0.0680908	0.0751494	0.0698902	0.0806746
CVD+AF+HF	4069	9367	0.0553545	0.0569019	0.0522956	0.061786
CVD+AF+HF	4069	9368	0.19147	0.229184	0.220705	0.237833
CVD+AF+HF	4069	9367	0.033816	0.0322408	0.0287564	0.03602
CVD+AF+HF	4069	9368	0.0243508	0.0225235	0.0196146	0.0257342
CVD+AF+HF	4069	9368	0.0144331	0.0123826	0.0102425	0.0148333
CVD+AF+HF	4070	9368	0.0678949	0.0717336	0.0665885	0.0771467
CVD+AF+HF	4070	9368	0.190589	0.231746	0.223233	0.240427
CVD+AF+HF	4070	9367	0.0342169	0.0355503	0.0318922	0.0395008
CVD+AF+HF	4070	9367	0.0553418	0.0599979	0.0552726	0.064999
CVD+AF+HF	4070	9368	0.0250938	0.0228437	0.019914	0.0260751
CVD+AF+HF	4070	9367	0.129409	0.151169	0.143971	0.158585
CVD+AF+HF	4070	9368	0.0442436	0.0466482	0.0424659	0.0511151
CVD+AF+HF	4070	9368	0.101842	0.115393	0.10899	0.122036
CVD+AF+HF	4070	9367	0.0829203	0.0959752	0.0900831	0.10212
CVD+AF+HF	4070	9368	0.0152773	0.0116354	0.0095633	0.0140188
CVD+AF+HF	4071	9368	0.101945	0.118061	0.111593	0.124768
CVD+AF+HF	4071	9367	0.0828461	0.0936266	0.0878009	0.0997063
CVD+AF+HF	4071	9368	0.0677304	0.0733348	0.0681358	0.0788008
CVD+AF+HF	4071	9367	0.0550245	0.0559411	0.0513725	0.0607882
CVD+AF+HF	4071	9368	0.192274	0.23196	0.223444	0.240643
CVD+AF+HF	4071	9367	0.0335976	0.0314935	0.0280497	0.0352326
CVD+AF+HF	4071	9368	0.0242998	0.02231	0.0194152	0.0255069
CVD+AF+HF	4071	9367	0.129819	0.154372	0.14711	0.161849
CVD+AF+HF	4071	9368	0.0144511	0.0118488	0.00975712	0.0142518
CVD+AF+HF	4071	9368	0.0437989	0.0497438	0.0454284	0.0543419
CVD+AF+HF	4072	9368	0.18919	0.225982	0.217546	0.234589
CVD+AF+HF	4072	9367	0.128865	0.154478	0.147215	0.161958
CVD+AF+HF	4072	9368	0.101781	0.113365	0.107012	0.119959
CVD+AF+HF	4072	9367	0.0832467	0.0974698	0.0915359	0.103655
CVD+AF+HF	4072	9368	0.0684804	0.0715201	0.0663823	0.0769261
CVD+AF+HF	4072	9367	0.0559097	0.0622398	0.0574307	0.0673233
CVD+AF+HF	4072	9368	0.0447484	0.0475021	0.0432827	0.0520057
CVD+AF+HF	4072	9367	0.0346154	0.0353368	0.0316896	0.0392765
CVD+AF+HF	4072	9368	0.0152432	0.0119556	0.0098541	0.0143682
CVD+AF+HF	4072	9368	0.0251941	0.0228437	0.019914	0.0260751
CVD+AF+HF	4073	9368	0.101931	0.119983	0.113468	0.126735
CVD+AF+HF	4073	9367	0.0340153	0.0318138	0.0283525	0.0355701
CVD+AF+HF	4073	9368	0.0442815	0.0487831	0.0445085	0.053341
CVD+AF+HF	4073	9367	0.0556026	0.0583965	0.0537323	0.0633376
CVD+AF+HF	4073	9367	0.0831687	0.0883954	0.082722	0.0943263
CVD+AF+HF	4073	9367	0.12924	0.155119	0.147842	0.162611
CVD+AF+HF	4073	9368	0.190867	0.227904	0.219441	0.236535
CVD+AF+HF	4073	9368	0.0144403	0.0123826	0.0102425	0.0148333
CVD+AF+HF	4073	9368	0.0682786	0.0768574	0.0715423	0.0824373
CVD+AF+HF	4073	9368	0.0244053	0.0230572	0.0201136	0.0263023
CVD+AF+HF	4074	9368	0.190181	0.230892	0.22239	0.239562
CVD+AF+HF	4074	9367	0.129185	0.151916	0.144703	0.159347
CVD+AF+HF	4074	9367	0.082964	0.0917049	0.0859345	0.0977306
CVD+AF+HF	4074	9368	0.0680485	0.0750427	0.069787	0.0805644
CVD+AF+HF	4074	9367	0.0554543	0.0580762	0.0534244	0.0630052
CVD+AF+HF	4074	9368	0.0443723	0.0471819	0.0429764	0.0516718
CVD+AF+HF	4074	9368	0.0251464	0.0236977	0.020713	0.0269834
CVD+AF+HF	4074	9368	0.0152852	0.0118488	0.00975712	0.0142518
CVD+AF+HF	4074	9368	0.101839	0.116033	0.109615	0.122692
CVD+AF+HF	4074	9367	0.034316	0.0362976	0.0326015	0.0402856
CVD+AF+HF	4075	9367	0.129598	0.155439	0.148156	0.162937
CVD+AF+HF	4075	9368	0.191821	0.231319	0.222812	0.239994
CVD+AF+HF	4075	9367	0.082889	0.0915982	0.0858309	0.0976209
CVD+AF+HF	4075	9368	0.0678735	0.0760034	0.0707162	0.081556
CVD+AF+HF	4075	9367	0.0551584	0.0572222	0.0526034	0.0621186
CVD+AF+HF	4075	9368	0.0439071	0.0484629	0.0442019	0.0530072
CVD+AF+HF	4075	9367	0.0337292	0.0320273	0.0285544	0.0357951
CVD+AF+HF	4075	9368	0.0243608	0.0225235	0.0196146	0.0257342
CVD+AF+HF	4075	9368	0.0144686	0.0122758	0.0101453	0.0147171
CVD+AF+HF	4075	9368	0.101919	0.11582	0.109406	0.122473
CVD+AF+HF	4076	9368	0.101682	0.115179	0.108782	0.121817
CVD+AF+HF	4076	9367	0.0829057	0.0984307	0.0924701	0.104642
CVD+AF+HF	4076	9368	0.0681024	0.0702391	0.0651451	0.0756023
CVD+AF+HF	4076	9367	0.0555388	0.0628803	0.0580476	0.067987
CVD+AF+HF	4076	9368	0.190311	0.228544	0.220073	0.237184
CVD+AF+HF	4076	9367	0.0344255	0.0364044	0.0327029	0.0403977
CVD+AF+HF	4076	9368	0.0251527	0.0236977	0.020713	0.0269834
CVD+AF+HF	4076	9368	0.0152272	0.0116354	0.0095633	0.0140188
CVD+AF+HF	4076	9367	0.128993	0.151489	0.144285	0.158911
CVD+AF+HF	4076	9368	0.0444426	0.044193	0.0401201	0.0485523
CVD+AF+HF	4077	9368	0.191959	0.230359	0.221864	0.239022
CVD+AF+HF	4077	9367	0.129509	0.154799	0.147528	0.162284
CVD+AF+HF	4077	9367	0.0338178	0.0327746	0.0292616	0.036582
CVD+AF+HF	4077	9368	0.0678796	0.0765371	0.0712325	0.0821068
CVD+AF+HF	4077	9367	0.0551962	0.0572222	0.0526034	0.0621186
CVD+AF+HF	4077	9368	0.043987	0.0471819	0.0429764	0.0516718
CVD+AF+HF	4077	9367	0.082884	0.0906373	0.084898	0.0966327
CVD+AF+HF	4077	9368	0.0243485	0.0230572	0.0201136	0.0263023
CVD+AF+HF	4077	9368	0.0144174	0.0120623	0.00995113	0.0144845
CVD+AF+HF	4077	9368	0.101759	0.118061	0.111593	0.124768
CVD+AF+HF	4078	9368	0.044146	0.045474	0.0413436	0.0498898
CVD+AF+HF	4078	9367	0.0551745	0.0601046	0.0553753	0.0651097
CVD+AF+HF	4078	9368	0.0677626	0.0744022	0.0691677	0.0799032
CVD+AF+HF	4078	9367	0.129268	0.149568	0.142402	0.156952
CVD+AF+HF	4078	9367	0.0826899	0.092559	0.0867639	0.0986088
CVD+AF+HF	4078	9367	0.0341871	0.0366179	0.0329057	0.0406218
CVD+AF+HF	4078	9368	0.0250981	0.0224167	0.0195149	0.0256205
CVD+AF+HF	4078	9368	0.0152628	0.0121691	0.0100482	0.0146008
CVD+AF+HF	4078	9368	0.191079	0.233348	0.224813	0.242048
CVD+AF+HF	4078	9368	0.101718	0.116033	0.109615	0.122692
CVD+AF+HF	4079	9367	0.0336024	0.0330949	0.0295647	0.0369192
CVD+AF+HF	4079	9368	0.0242976	0.0222032	0.0193155	0.0253932
CVD+AF+HF	4079	9368	0.0675212	0.0758967	0.0706129	0.0814459
CVD+AF+HF	4079	9367	0.129774	0.157254	0.149936	0.164786
CVD+AF+HF	4079	9368	0.101754	0.116674	0.110239	0.123348
CVD+AF+HF	4079	9367	0.0826912	0.0906373	0.084898	0.0966327
CVD+AF+HF	4079	9367	0.0548782	0.055087	0.0505523	0.0599008
CVD+AF+HF	4079	9368	0.0436685	0.0484629	0.0442019	0.0530072
CVD+AF+HF	4079	9368	0.192714	0.231533	0.223022	0.240211
CVD+AF+HF	4079	9368	0.0144385	0.0118488	0.00975712	0.0142518
CVD+AF+HF	4080	9368	0.0251116	0.0239112	0.0209129	0.0272103
CVD+AF+HF	4080	9368	0.189569	0.227583	0.219125	0.236211
CVD+AF+HF	4080	9367	0.129043	0.151383	0.14418	0.158803
CVD+AF+HF	4080	9368	0.0446595	0.0483561	0.0440998	0.052896
CVD+AF+HF	4080	9367	0.0344822	0.034376	0.0307784	0.0382667
CVD+AF+HF	4080	9367	0.0832818	0.0972563	0.0913283	0.103436
CVD+AF+HF	4080	9368	0.101812	0.117741	0.111281	0.12444
CVD+AF+HF	4080	9368	0.0152104	0.0109949	0.00898299	0.0133189
CVD+AF+HF	4080	9368	0.0684211	0.0711998	0.0660729	0.0765952
CVD+AF+HF	4080	9367	0.0558731	0.0598911	0.0551699	0.0648882
CVD+AF+HF	4081	9368	0.0144288	0.0119556	0.0098541	0.0143682
CVD+AF+HF	4081	9368	0.0243133	0.0235909	0.0206131	0.0268699
CVD+AF+HF	4081	9368	0.191127	0.230252	0.221758	0.238914
CVD+AF+HF	4081	9367	0.129469	0.153518	0.146273	0.160979
CVD+AF+HF	4081	9368	0.101986	0.12009	0.113573	0.126844
CVD+AF+HF	4081	9367	0.0339092	0.0318138	0.0283525	0.0355701
CVD+AF+HF	4081	9367	0.0831491	0.0911711	0.0854162	0.0971817
CVD+AF+HF	4081	9368	0.0682566	0.0739752	0.0687549	0.0794623
CVD+AF+HF	4081	9367	0.0555685	0.0606384	0.055889	0.0656632
CVD+AF+HF	4081	9368	0.0442492	0.0456874	0.0415476	0.0501126
CVD+AF+HF	4082	9368	0.0250438	0.0232707	0.0203134	0.0265294
CVD+AF+HF	4082	9368	0.0152452	0.0107814	0.00878995	0.0130851
CVD+AF+HF	4082	9368	0.0442386	0.0482494	0.0439976	0.0527847
CVD+AF+HF	4082	9367	0.129404	0.152557	0.145331	0.16
CVD+AF+HF	4082	9367	0.0341935	0.0349098	0.0312845	0.0388278
CVD+AF+HF	4082	9368	0.10185	0.117314	0.110864	0.124003
CVD+AF+HF	4082	9367	0.0829792	0.0943739	0.0885269	0.100474
CVD+AF+HF	4082	9367	0.0553985	0.05861	0.0539376	0.0635591
CVD+AF+HF	4082	9368	0.0679759	0.0719471	0.0667948	0.0773673
CVD+AF+HF	4082	9368	0.190637	0.230679	0.22218	0.239346
CVD+AF+HF	4083	9368	0.192195	0.233454	0.224919	0.242156
CVD+AF+HF	4083	9367	0.12979	0.155012	0.147738	0.162502
CVD+AF+HF	4083	9368	0.102006	0.115286	0.108886	0.121927
CVD+AF+HF	4083	9368	0.0678442	0.0707728	0.0656605	0.0761539
CVD+AF+HF	4083	9367	0.055089	0.0576492	0.0530139	0.0625619
CVD+AF+HF	4083	9368	0.0438274	0.0470751	0.0428743	0.0515605
CVD+AF+HF	4083	9368	0.0242519	0.0230572	0.0201136	0.0263023
CVD+AF+HF	4083	9368	0.0144474	0.0117421	0.00966019	0.0141353
CVD+AF+HF	4083	9367	0.0828531	0.0967225	0.0908094	0.102888
CVD+AF+HF	4083	9367	0.033632	0.0319206	0.0284535	0.0356826
CVD+AF+HF	4084	9368	0.101699	0.119556	0.113052	0.126298
CVD+AF+HF	4084	9367	0.129181	0.149247	0.142088	0.156626
CVD+AF+HF	4084	9368	0.0151821	0.0105679	0.00859713	0.0128512
CVD+AF+HF	4084	9368	0.0250623	0.0240179	0.0210129	0.0273237
CVD+AF+HF	4084	9367	0.0342791	0.034376	0.0307784	0.0382667
CVD+AF+HF	4084	9368	0.044334	0.0477156	0.0434869	0.0522283
CVD+AF+HF	4084	9367	0.0554818	0.0587168	0.0540403	0.0636699
CVD+AF+HF	4084	9368	0.0680198	0.0716268	0.0664854	0.0770365
CVD+AF+HF	4084	9368	0.190774	0.231426	0.222917	0.240103
CVD+AF+HF	4084	9367	0.0829103	0.0954414	0.0895643	0.101572
CVD+AF+HF	4085	9367	0.03368	0.0324544	0.0289584	0.0362448
CVD+AF+HF	4085	9368	0.192362	0.230999	0.222496	0.23967
CVD+AF+HF	4085	9367	0.129605	0.155439	0.148156	0.162937
CVD+AF+HF	4085	9367	0.0828152	0.0897833	0.0840689	0.0957542
CVD+AF+HF	4085	9368	0.067839	0.0733348	0.0681358	0.0788008
CVD+AF+HF	4085	9367	0.0551306	0.0594641	0.0547591	0.0644453
CVD+AF+HF	4085	9368	0.0439577	0.0465414	0.0423639	0.0510037
CVD+AF+HF	4085	9368	0.0242545	0.02231	0.0194152	0.0255069
CVD+AF+HF	4085	9368	0.101904	0.120837	0.114302	0.127609
CVD+AF+HF	4085	9368	0.0143926	0.0115286	0.00946646	0.0139023
CVD+AF+HF	4086	9368	0.0152059	0.0117421	0.00966019	0.0141353
CVD+AF+HF	4086	9368	0.0249966	0.021883	0.0190164	0.025052
CVD+AF+HF	4086	9367	0.034052	0.034803	0.0311833	0.0387156
CVD+AF+HF	4086	9368	0.0440107	0.0473954	0.0431806	0.0518944
CVD+AF+HF	4086	9367	0.0550968	0.0588235	0.054143	0.0637807
CVD+AF+HF	4086	9368	0.067658	0.0717336	0.0665885	0.0771467
CVD+AF+HF	4086	9367	0.0826945	0.0945874	0.0887344	0.100694
CVD+AF+HF	4086	9368	0.191623	0.234202	0.225656	0.242913
CVD+AF+HF	4086	9368	0.101715	0.118915	0.112427	0.125642
CVD+AF+HF	4086	9367	0.129464	0.148607	0.14146	0.155973
CVD+AF+HF	4087	9368	0.014406	0.0112084	0.00917623	0.0135524
CVD+AF+HF	4087	9368	0.0436007	0.0475021	0.0432827	0.0520057
CVD+AF+HF	4087	9367	0.0547873	0.0572222	0.0526034	0.0621186
CVD+AF+HF	4087	9368	0.193171	0.232067	0.223549	0.240751
CVD+AF+HF	4087	9367	0.0826063	0.0944806	0.0886307	0.100584
CVD+AF+HF	4087	9368	0.101905	0.118702	0.112218	0.125424
CVD+AF+HF	4087	9367	0.129901	0.156614	0.149308	0.164134
CVD+AF+HF	4087	9368	0.0241949	0.0226302	0.0197144	0.0258479
CVD+AF+HF	4087	9367	0.0334719	0.0326679	0.0291605	0.0364696
CVD+AF+HF	4087	9368	0.0674674	0.0695986	0.0645267	0.0749401
CVD+AF+HF	4088	9368	0.0151832	0.0114219	0.00936967	0.0137857
CVD+AF+HF	4088	9368	0.190091	0.229825	0.221337	0.238481
CVD+AF+HF	4088	9367	0.128934	0.149995	0.14282	0.157388
CVD+AF+HF	4088	9367	0.034467	0.0356571	0.0319935	0.039613
CVD+AF+HF	4088	9368	0.0445512	0.0455807	0.0414456	0.0500012
CVD+AF+HF	4088	9367	0.0556938	0.0628803	0.0580476	0.067987
CVD+AF+HF	4088	9368	0.0682207	0.0695986	0.0645267	0.0749401
CVD+AF+HF	4088	9367	0.0830704	0.0955482	0.089668	0.101681
CVD+AF+HF	4088	9368	0.101685	0.119022	0.112531	0.125752
CVD+AF+HF	4088	9368	0.0251071	0.023164	0.0202135	0.0264158
CVD+AF+HF	4089	9368	0.101854	0.119876	0.113364	0.126626
CVD+AF+HF	4089	9368	0.191641	0.230038	0.221548	0.238697
CVD+AF+HF	4089	9367	0.129395	0.15576	0.14847	0.163263
CVD+AF+HF	4089	9367	0.0829402	0.0871143	0.0814791	0.0930078
CVD+AF+HF	4089	9368	0.0144055	0.0118488	0.00975712	0.0142518
CVD+AF+HF	4089	9367	0.0554084	0.0624533	0.0576363	0.0675445
CVD+AF+HF	4089	9368	0.044116	0.0464347	0.0422618	0.0508924
CVD+AF+HF	4089	9367	0.0338807	0.0306395	0.0272427	0.0343322
CVD+AF+HF	4089	9368	0.0243207	0.0238044	0.0208129	0.0270968
CVD+AF+HF	4089	9368	0.0680326	0.0747225	0.0694773	0.0802338
CVD+AF+HF	4090	9368	0.191107	0.233241	0.224708	0.24194
CVD+AF+HF	4090	9367	0.129294	0.150528	0.143343	0.157932
CVD+AF+HF	4090	9368	0.101705	0.118488	0.11201	0.125205
CVD+AF+HF	4090	9367	0.082765	0.0910644	0.0853126	0.0970719
CVD+AF+HF	4090	9368	0.0678216	0.0733348	0.0681358	0.0788008
CVD+AF+HF	4090	9368	0.0441525	0.0468617	0.0426701	0.0513378
CVD+AF+HF	4090	9367	0.0341668	0.0358706	0.0321961	0.0398372
CVD+AF+HF	4090	9368	0.025051	0.0234842	0.0205131	0.0267564
CVD+AF+HF	4090	9368	0.0152226	0.0109949	0.00898299	0.0133189
CVD+AF+HF	4090	9367	0.0552254	0.0588235	0.054143	0.0637807
CVD+AF+HF	4091	9368	0.101855	0.117208	0.11076	0.123894
CVD+AF+HF	4091	9368	0.192613	0.233881	0.22534	0.242588
CVD+AF+HF	4091	9367	0.129756	0.154478	0.147215	0.161958
CVD+AF+HF	4091	9367	0.0826703	0.0904238	0.0846907	0.0964131
CVD+AF+HF	4091	9368	0.0242626	0.02231	0.0194152	0.0255069
CVD+AF+HF	4091	9367	0.0549467	0.0575424	0.0529112	0.0624511
CVD+AF+HF	4091	9367	0.0336014	0.0324544	0.0289584	0.0362448
CVD+AF+HF	4091	9368	0.0144305	0.0121691	0.0100482	0.0146008
CVD+AF+HF	4091	9368	0.0437171	0.0463279	0.0421598	0.050781
CVD+AF+HF	4091	9368	0.0676248	0.0758967	0.0706129	0.0814459
CVD+AF+HF	4092	9368	0.0442344	0.0449402	0.0408337	0.0493326
CVD+AF+HF	4092	9367	0.0553225	0.061279	0.0565056	0.0663274
CVD+AF+HF	4092	9368	0.067857	0.0689582	0.0639084	0.0742779
CVD+AF+HF	4092	9367	0.0827182	0.0986442	0.0926777	0.104861
CVD+AF+HF	4092	9367	0.129064	0.14818	0.141042	0.155537
CVD+AF+HF	4092	9368	0.191234	0.23164	0.223128	0.240319
CVD+AF+HF	4092	9368	0.0151675	0.0114219	0.00936967	0.0137857
CVD+AF+HF	4092	9368	0.0250589	0.0232707	0.0203134	0.0265294
CVD+AF+HF	4092	9367	0.0342787	0.0360841	0.0323988	0.0400614
CVD+AF+HF	4092	9368	0.101563	0.118275	0.111802	0.124987
CVD+AF+HF	4093	9368	0.0438109	0.0472886	0.0430785	0.0517831
CVD+AF+HF	4093	9367	0.0336855	0.0310665	0.0276461	0.0347825
CVD+AF+HF	4093	9368	0.0242571	0.0233775	0.0204132	0.0266429
CVD+AF+HF	4093	9368	0.0143829	0.0116354	0.0095633	0.0140188
CVD+AF+HF	4093	9368	0.101722	0.12009	0.113573	0.126844
CVD+AF+HF	4093	9367	0.0549993	0.0595708	0.0548618	0.064556
CVD+AF+HF	4093	9367	0.129569	0.155012	0.147738	0.162502
CVD+AF+HF	4093	9368	0.192806	0.231746	0.223233	0.240427
CVD+AF+HF	4093	9367	0.0826552	0.0893563	0.0836545	0.0953149
CVD+AF+HF	4093	9368	0.0676213	0.0735482	0.0683421	0.0790213
CVD+AF+HF	4094	9367	0.129366	0.147112	0.139996	0.154449
CVD+AF+HF	4094	9368	0.19203	0.235269	0.22671	0.243993
CVD+AF+HF	4094	9368	0.0151993	0.0116354	0.0095633	0.0140188
CVD+AF+HF	4094	9368	0.0250007	0.0219898	0.0191161	0.0251657
CVD+AF+HF	4094	9367	0.0340372	0.0354436	0.0317909	0.0393887
CVD+AF+HF	4094	9368	0.0439265	0.0461144	0.0419557	0.0505582
CVD+AF+HF	4094	9367	0.0549374	0.0609587	0.0561973	0.0659953
CVD+AF+HF	4094	9368	0.0675237	0.0708796	0.0657636	0.0762643
CVD+AF+HF	4094	9367	0.0825018	0.0940536	0.0882158	0.100145
CVD+AF+HF	4094	9368	0.101571	0.119236	0.112739	0.12597
CVD+AF+HF	4095	9368	0.0241976	0.0225235	0.0196146	0.0257342
CVD+AF+HF	4095	9368	0.193575	0.234522	0.225972	0.243237
CVD+AF+HF	4095	9367	0.129844	0.155653	0.148366	0.163155
CVD+AF+HF	4095	9368	0.101723	0.117635	0.111177	0.124331
CVD+AF+HF	4095	9367	0.0824573	0.0911711	0.0854162	0.0971817
CVD+AF+HF	4095	9367	0.0546475	0.0580762	0.0534244	0.0630052
CVD+AF+HF	4095	9368	0.0434866	0.0467549	0.042568	0.0512264
CVD+AF+HF	4095	9367	0.0334746	0.0326679	0.0291605	0.0364696
CVD+AF+HF	4095	9368	0.0143982	0.0113151	0.00927293	0.0136691
CVD+AF+HF	4095	9368	0.0672778	0.072374	0.0672073	0.0778085
CVD+AF+HF	Qrisk3	9368	0.0124375	0.0105679	0.00859713	0.0128512
CVD+AF+HF	Qrisk3	9368	0.0252805	0.0222032	0.0193155	0.0253932
CVD+AF+HF	Qrisk3	9367	0.0390822	0.0326679	0.0291605	0.0364696
CVD+AF+HF	Qrisk3	9368	0.0541876	0.045047	0.0409357	0.0494441
CVD+AF+HF	Qrisk3	9367	0.0706476	0.0638411	0.0589732	0.0689824
CVD+AF+HF	Qrisk3	9368	0.0893427	0.0787788	0.0734018	0.0844194
CVD+AF+HF	Qrisk3	9367	0.111306	0.0931995	0.0873861	0.0992673
CVD+AF+HF	Qrisk3	9368	0.138312	0.121584	0.115031	0.128373
CVD+AF+HF	Qrisk3	9367	0.177092	0.156614	0.149308	0.164134
CVD+AF+HF	Qrisk3	9368	0.272746	0.21819	0.209861	0.226693
CVD+AF+HF	SCORE2	9368	0.00988075	0.0131298	0.0109237	0.0156458
CVD+AF+HF	SCORE2	9368	0.0175043	0.0235909	0.0206131	0.0268699
CVD+AF+HF	SCORE2	9367	0.0245397	0.033949	0.0303737	0.0378177
CVD+AF+HF	SCORE2	9368	0.0315137	0.0484629	0.0442019	0.0530072
CVD+AF+HF	SCORE2	9367	0.0387916	0.0664033	0.0614432	0.0716352
CVD+AF+HF	SCORE2	9368	0.0467259	0.0764304	0.0711292	0.0819967
CVD+AF+HF	SCORE2	9367	0.0557036	0.101206	0.0951699	0.107492
CVD+AF+HF	SCORE2	9368	0.0664654	0.12436	0.117741	0.131212
CVD+AF+HF	SCORE2	9367	0.0812507	0.146258	0.13916	0.153577
CVD+AF+HF	SCORE2	9368	0.115799	0.208903	0.200709	0.217278
CVD+AF+HF	PCE	9368	0.00331519	0.0153715	0.0129784	0.0180724
CVD+AF+HF	PCE	9368	0.0070143	0.0262596	0.0231161	0.0297021
CVD+AF+HF	PCE	9367	0.0117446	0.0387531	0.0349352	0.0428611
CVD+AF+HF	PCE	9368	0.0180355	0.0467549	0.042568	0.0512264
CVD+AF+HF	PCE	9367	0.0260293	0.0646952	0.0597963	0.0698669
CVD+AF+HF	PCE	9368	0.0358742	0.0774979	0.072162	0.0830981
CVD+AF+HF	PCE	9367	0.0487644	0.0974698	0.0915359	0.103655
CVD+AF+HF	PCE	9368	0.0667956	0.119556	0.113052	0.126298
CVD+AF+HF	PCE	9367	0.0971014	0.154372	0.14711	0.161849
CVD+AF+HF	PCE	9368	0.197086	0.201964	0.193875	0.210239

### Sheet: SABRE (Cal stats)
Outcome	Model ID	Calibration Slope	Calibration Slope (SE)	Calibration in the large	Calibration in the large (SE)
CVD+AF+HF	0	0.80591	0.0938567	0.501767	0.0543857
CVD+AF+HF	8	0.789412	0.0919715	0.498615	0.0544215
CVD+AF+HF	16	0.837673	0.0922216	0.487893	0.0544307
CVD+AF+HF	24	0.817675	0.0903369	0.484742	0.0544696
CVD+AF+HF	32	0.877916	0.0810404	0.342828	0.0547998
CVD+AF+HF	40	0.867381	0.0800483	0.338939	0.0548329
CVD+AF+HF	48	0.89654	0.0806841	0.337481	0.0548179
CVD+AF+HF	56	0.883492	0.0796373	0.333673	0.0548536
CVD+AF+HF	64	0.940044	0.0888912	0.513389	0.0545512
CVD+AF+HF	72	0.924753	0.0875902	0.510368	0.0545843
CVD+AF+HF	80	0.95432	0.0881311	0.502922	0.0545775
CVD+AF+HF	88	0.936318	0.0867657	0.500022	0.0546131
CVD+AF+HF	96	0.953757	0.0870125	0.473574	0.0546102
CVD+AF+HF	104	0.939648	0.0858279	0.469933	0.0546431
CVD+AF+HF	112	0.96664	0.0863308	0.463327	0.0546357
CVD+AF+HF	120	0.949949	0.08508	0.459843	0.0546712
CVD+AF+HF	128	0.758456	0.0892125	0.575543	0.0544767
CVD+AF+HF	136	0.752557	0.0882949	0.572515	0.0544972
CVD+AF+HF	144	0.783022	0.0881604	0.561059	0.0545116
CVD+AF+HF	152	0.775021	0.0872091	0.558115	0.0545341
CVD+AF+HF	160	0.849843	0.0820433	0.446632	0.0547385
CVD+AF+HF	168	0.844455	0.0812899	0.441871	0.0547635
CVD+AF+HF	176	0.864731	0.0815402	0.43767	0.0547613
CVD+AF+HF	184	0.857654	0.0807572	0.433074	0.0547877
CVD+AF+HF	192	0.907473	0.0885822	0.571166	0.0545467
CVD+AF+HF	200	0.899119	0.0876213	0.567648	0.0545715
CVD+AF+HF	208	0.918513	0.0877972	0.55994	0.0545725
CVD+AF+HF	216	0.908345	0.0868012	0.556581	0.0545988
CVD+AF+HF	224	0.918805	0.0876647	0.547984	0.0545761
CVD+AF+HF	232	0.91094	0.0867122	0.543538	0.0546021
CVD+AF+HF	240	0.929275	0.0868844	0.536296	0.0546027
CVD+AF+HF	248	0.919601	0.0858986	0.532049	0.0546301
CVD+AF+HF	256	0.878432	0.0914874	0.458662	0.0544589
CVD+AF+HF	264	0.849445	0.0891983	0.454856	0.0545062
CVD+AF+HF	272	0.903285	0.0897536	0.442918	0.0545109
CVD+AF+HF	280	0.872316	0.087524	0.439241	0.0545606
CVD+AF+HF	288	0.920037	0.07991	0.305805	0.054857
CVD+AF+HF	296	0.901655	0.0786943	0.301414	0.054898
CVD+AF+HF	304	0.936331	0.0794657	0.298777	0.054881
CVD+AF+HF	312	0.916005	0.0782123	0.294509	0.054924
CVD+AF+HF	320	0.987762	0.0865834	0.469606	0.0546342
CVD+AF+HF	328	0.961313	0.0849296	0.465974	0.0546784
CVD+AF+HF	336	0.998608	0.085766	0.457752	0.054666
CVD+AF+HF	344	0.970466	0.0840868	0.454294	0.0547119
CVD+AF+HF	352	0.995974	0.0850836	0.434332	0.0546858
CVD+AF+HF	360	0.971238	0.0835511	0.430019	0.0547299
CVD+AF+HF	368	1.00592	0.0843445	0.422733	0.0547166
CVD+AF+HF	376	0.979535	0.0827841	0.418643	0.0547623
CVD+AF+HF	384	0.792514	0.0889889	0.55899	0.0544917
CVD+AF+HF	392	0.783353	0.0879242	0.555516	0.0545156
CVD+AF+HF	400	0.819579	0.0878401	0.54158	0.054531
CVD+AF+HF	408	0.808099	0.0867364	0.538177	0.0545573
CVD+AF+HF	416	0.876521	0.0817133	0.42736	0.05476
CVD+AF+HF	424	0.868179	0.0808565	0.422089	0.0547883
CVD+AF+HF	432	0.893152	0.0811412	0.415571	0.0547873
CVD+AF+HF	440	0.8829	0.0802473	0.41046	0.0548172
CVD+AF+HF	448	0.946569	0.0878838	0.545726	0.0545796
CVD+AF+HF	456	0.932593	0.0866898	0.541515	0.0546104
CVD+AF+HF	464	0.957992	0.0870039	0.532126	0.0546103
CVD+AF+HF	472	0.942139	0.0857773	0.528091	0.0546428
CVD+AF+HF	480	0.95542	0.0870273	0.523674	0.0546079
CVD+AF+HF	488	0.942061	0.0858499	0.51851	0.0546399
CVD+AF+HF	496	0.966212	0.0861547	0.509646	0.0546394
CVD+AF+HF	504	0.95099	0.0849479	0.504709	0.0546729
CVD+AF+HF	512	0.850281	0.093694	0.540783	0.0543997
CVD+AF+HF	520	0.829361	0.0916214	0.537384	0.0544397
CVD+AF+HF	528	0.869994	0.0918086	0.523419	0.054449
CVD+AF+HF	536	0.846744	0.0897866	0.52022	0.0544914
CVD+AF+HF	544	0.902711	0.0806434	0.380131	0.0548239
CVD+AF+HF	552	0.889376	0.0795414	0.376029	0.0548613
CVD+AF+HF	560	0.915002	0.0801798	0.371673	0.054845
CVD+AF+HF	568	0.899734	0.0790419	0.367779	0.0548845
CVD+AF+HF	576	0.980569	0.0890457	0.551712	0.0545594
CVD+AF+HF	584	0.96102	0.087555	0.54857	0.0545971
CVD+AF+HF	592	0.986559	0.0880816	0.538909	0.0545896
CVD+AF+HF	600	0.965186	0.0865649	0.536009	0.0546292
CVD+AF+HF	608	0.990227	0.0871192	0.512121	0.054619
CVD+AF+HF	616	0.972151	0.0857619	0.508318	0.0546565
CVD+AF+HF	624	0.99552	0.0862524	0.499483	0.0546484
CVD+AF+HF	632	0.97564	0.0848603	0.495966	0.0546878
CVD+AF+HF	640	0.774088	0.0892722	0.587361	0.0544787
CVD+AF+HF	648	0.767702	0.0882906	0.584712	0.0545008
CVD+AF+HF	656	0.794925	0.0881476	0.571401	0.0545149
CVD+AF+HF	664	0.786609	0.0871449	0.568865	0.0545388
CVD+AF+HF	672	0.863202	0.0818751	0.458948	0.0547493
CVD+AF+HF	680	0.857153	0.081057	0.454479	0.0547768
CVD+AF+HF	688	0.875272	0.0813436	0.44876	0.0547726
CVD+AF+HF	696	0.867635	0.0805009	0.444485	0.0548014
CVD+AF+HF	704	0.92976	0.088697	0.587631	0.0545505
CVD+AF+HF	712	0.920246	0.0876406	0.584561	0.0545778
CVD+AF+HF	720	0.936908	0.0878315	0.575212	0.0545777
CVD+AF+HF	728	0.925761	0.0867488	0.572333	0.0546064
CVD+AF+HF	736	0.940368	0.0877318	0.563877	0.0545813
CVD+AF+HF	744	0.931333	0.0866827	0.559794	0.05461
CVD+AF+HF	752	0.94702	0.0868754	0.551044	0.0546092
CVD+AF+HF	760	0.936354	0.0858025	0.5472	0.0546392
CVD+AF+HF	768	0.913857	0.09198	0.498397	0.0544588
CVD+AF+HF	776	0.881371	0.089529	0.494593	0.0545084
CVD+AF+HF	784	0.928729	0.0899607	0.478635	0.0545148
CVD+AF+HF	792	0.895237	0.0876161	0.47508	0.0545663
CVD+AF+HF	800	0.940281	0.0798957	0.343744	0.0548685
CVD+AF+HF	808	0.919896	0.0785984	0.339379	0.0549123
CVD+AF+HF	816	0.951246	0.0793417	0.3331	0.0548951
CVD+AF+HF	824	0.92935	0.0780216	0.328973	0.0549406
CVD+AF+HF	832	1.02232	0.0872558	0.508375	0.0546282
CVD+AF+HF	840	0.992566	0.085452	0.504893	0.0546751
CVD+AF+HF	848	1.02604	0.0862237	0.493678	0.0546637
CVD+AF+HF	856	0.995275	0.0844236	0.490484	0.054712
CVD+AF+HF	864	1.02771	0.085667	0.47303	0.0546809
CVD+AF+HF	872	0.999889	0.0839969	0.46882	0.0547278
CVD+AF+HF	880	1.03101	0.0847305	0.458562	0.0547154
CVD+AF+HF	888	1.00215	0.083057	0.454691	0.0547637
CVD+AF+HF	896	0.805851	0.0891007	0.570934	0.0544924
CVD+AF+HF	904	0.796246	0.0879819	0.567906	0.0545176
CVD+AF+HF	912	0.829365	0.0878808	0.551896	0.0545329
CVD+AF+HF	920	0.817543	0.086731	0.548961	0.0545603
CVD+AF+HF	928	0.887839	0.0816129	0.440124	0.0547686
CVD+AF+HF	936	0.878921	0.0807017	0.435234	0.0547989
CVD+AF+HF	944	0.901792	0.0810158	0.426945	0.0547961
CVD+AF+HF	952	0.891058	0.0800724	0.422245	0.054828
CVD+AF+HF	960	0.966063	0.088107	0.56248	0.0545806
CVD+AF+HF	968	0.951005	0.0868301	0.558802	0.0546135
CVD+AF+HF	976	0.973756	0.0871434	0.547505	0.0546126
CVD+AF+HF	984	0.956999	0.0858437	0.54404	0.054647
CVD+AF+HF	992	0.974301	0.0871992	0.539882	0.0546103
CVD+AF+HF	1000	0.959873	0.0859397	0.53518	0.0546445
CVD+AF+HF	1008	0.981445	0.0862503	0.524537	0.0546429
CVD+AF+HF	1016	0.96533	0.0849706	0.520104	0.0546785
CVD+AF+HF	1024	0.890814	0.0939355	0.590985	0.0544077
CVD+AF+HF	1032	0.867299	0.0916902	0.588757	0.0544522
CVD+AF+HF	1040	0.904632	0.0919427	0.570995	0.0544577
CVD+AF+HF	1048	0.878915	0.0897527	0.568982	0.0545045
CVD+AF+HF	1056	0.916013	0.0800568	0.426887	0.0548549
CVD+AF+HF	1064	0.901911	0.0788921	0.424004	0.0548964
CVD+AF+HF	1072	0.926841	0.0796317	0.416134	0.0548742
CVD+AF+HF	1080	0.910708	0.078425	0.413456	0.0549178
CVD+AF+HF	1088	0.998342	0.0883763	0.594769	0.0545838
CVD+AF+HF	1096	0.977917	0.0868263	0.59292	0.0546251
CVD+AF+HF	1104	1.00301	0.0874907	0.580428	0.0546123
CVD+AF+HF	1112	0.980593	0.0859014	0.578832	0.0546557
CVD+AF+HF	1120	1.00393	0.0863658	0.555535	0.0546464
CVD+AF+HF	1128	0.985041	0.0849502	0.553036	0.0546877
CVD+AF+HF	1136	1.00819	0.0855787	0.541317	0.054674
CVD+AF+HF	1144	0.98737	0.0841196	0.539115	0.0547173
CVD+AF+HF	1152	0.811107	0.0891859	0.63558	0.0544937
CVD+AF+HF	1160	0.802997	0.0880629	0.633692	0.0545198
CVD+AF+HF	1168	0.82673	0.0879621	0.617781	0.0545314
CVD+AF+HF	1176	0.81675	0.0868279	0.616019	0.0545591
CVD+AF+HF	1184	0.881678	0.0812997	0.50471	0.0547794
CVD+AF+HF	1192	0.874359	0.080394	0.501041	0.054811
CVD+AF+HF	1200	0.891331	0.0807657	0.492713	0.0548025
CVD+AF+HF	1208	0.882462	0.0798377	0.489241	0.0548353
CVD+AF+HF	1216	0.952792	0.0881822	0.631108	0.0545732
CVD+AF+HF	1224	0.941719	0.087017	0.628972	0.0546045
CVD+AF+HF	1232	0.957638	0.0873314	0.617508	0.0546
CVD+AF+HF	1240	0.944924	0.0861382	0.615567	0.0546327
CVD+AF+HF	1248	0.960796	0.0871814	0.607876	0.054605
CVD+AF+HF	1256	0.950142	0.0860215	0.604702	0.0546378
CVD+AF+HF	1264	0.965262	0.0863376	0.593786	0.0546326
CVD+AF+HF	1272	0.953048	0.0851586	0.590864	0.0546666
CVD+AF+HF	1280	0.954728	0.0920267	0.547787	0.0544722
CVD+AF+HF	1288	0.91814	0.0893522	0.545046	0.054528
CVD+AF+HF	1296	0.963083	0.0899233	0.525632	0.0545288
CVD+AF+HF	1304	0.92592	0.0873743	0.523152	0.0545864
CVD+AF+HF	1312	0.954852	0.0792601	0.38967	0.0549035
CVD+AF+HF	1320	0.932937	0.0778772	0.386399	0.0549524
CVD+AF+HF	1328	0.963984	0.0787463	0.376945	0.0549282
CVD+AF+HF	1336	0.940543	0.0773365	0.373909	0.0549789
CVD+AF+HF	1344	1.04079	0.0865075	0.550637	0.0546577
CVD+AF+HF	1352	1.00904	0.0846078	0.548292	0.05471
CVD+AF+HF	1360	1.04286	0.0855584	0.534612	0.0546915
CVD+AF+HF	1368	1.01009	0.0836558	0.532572	0.0547451
CVD+AF+HF	1376	1.04258	0.0848651	0.515804	0.0547128
CVD+AF+HF	1384	1.01295	0.0831068	0.512743	0.054765
CVD+AF+HF	1392	1.04456	0.084013	0.499949	0.0547454
CVD+AF+HF	1400	1.01389	0.0822472	0.497242	0.0547989
CVD+AF+HF	1408	0.84376	0.0890499	0.619312	0.0545075
CVD+AF+HF	1416	0.831992	0.0877691	0.617005	0.0545372
CVD+AF+HF	1424	0.861721	0.0877408	0.598578	0.0545492
CVD+AF+HF	1432	0.847804	0.0864383	0.596367	0.054581
CVD+AF+HF	1440	0.90697	0.0810532	0.485781	0.0547994
CVD+AF+HF	1448	0.896519	0.0800433	0.481613	0.0548343
CVD+AF+HF	1456	0.918287	0.0804579	0.470942	0.0548266
CVD+AF+HF	1464	0.906057	0.0794179	0.466964	0.054863
CVD+AF+HF	1472	0.990004	0.0876161	0.605948	0.0546042
CVD+AF+HF	1480	0.972784	0.0862043	0.603083	0.0546419
CVD+AF+HF	1488	0.995111	0.0866684	0.589899	0.0546357
CVD+AF+HF	1496	0.976278	0.0852388	0.587263	0.0546748
CVD+AF+HF	1504	0.995707	0.0866689	0.583825	0.054635
CVD+AF+HF	1512	0.97914	0.0852785	0.579919	0.054674
CVD+AF+HF	1520	1.00047	0.085739	0.567338	0.0546671
CVD+AF+HF	1528	0.982309	0.0843341	0.563715	0.0547075
CVD+AF+HF	1536	0.890966	0.0938766	0.590353	0.0544088
CVD+AF+HF	1544	0.867314	0.0916332	0.588176	0.0544533
CVD+AF+HF	1552	0.904398	0.091882	0.570517	0.0544589
CVD+AF+HF	1560	0.878693	0.0897023	0.56854	0.0545056
CVD+AF+HF	1568	0.916953	0.0800613	0.426085	0.0548548
CVD+AF+HF	1576	0.902575	0.0788885	0.423228	0.0548965
CVD+AF+HF	1584	0.9273	0.0796211	0.415459	0.0548746
CVD+AF+HF	1592	0.911002	0.0784107	0.412808	0.0549183
CVD+AF+HF	1600	1.00073	0.0884656	0.59414	0.054582
CVD+AF+HF	1608	0.979771	0.0868918	0.592301	0.0546237
CVD+AF+HF	1616	1.00456	0.0875407	0.5799	0.0546114
CVD+AF+HF	1624	0.981789	0.0859375	0.578312	0.0546549
CVD+AF+HF	1632	1.00637	0.0864614	0.554873	0.0546443
CVD+AF+HF	1640	0.986948	0.0850218	0.552367	0.054686
CVD+AF+HF	1648	1.00982	0.0856368	0.540756	0.0546728
CVD+AF+HF	1656	0.988633	0.0841619	0.538551	0.0547163
CVD+AF+HF	1664	0.806992	0.0891417	0.637744	0.0544951
CVD+AF+HF	1672	0.799472	0.0880477	0.635958	0.0545207
CVD+AF+HF	1680	0.823504	0.0879659	0.620035	0.0545315
CVD+AF+HF	1688	0.814028	0.0868547	0.618352	0.0545589
CVD+AF+HF	1696	0.878482	0.0813008	0.50752	0.0547787
CVD+AF+HF	1704	0.871653	0.0804144	0.503919	0.0548097
CVD+AF+HF	1712	0.888594	0.0807898	0.495637	0.0548009
CVD+AF+HF	1720	0.880184	0.0798798	0.492228	0.0548332
CVD+AF+HF	1728	0.949196	0.0880821	0.632217	0.054575
CVD+AF+HF	1736	0.938603	0.086937	0.630113	0.054606
CVD+AF+HF	1744	0.954326	0.0872478	0.618661	0.0546014
CVD+AF+HF	1752	0.942114	0.0860775	0.616759	0.0546337
CVD+AF+HF	1760	0.957195	0.0870933	0.609297	0.0546065
CVD+AF+HF	1768	0.947044	0.0859554	0.606167	0.0546389
CVD+AF+HF	1776	0.961975	0.086269	0.595284	0.0546336
CVD+AF+HF	1784	0.95024	0.0851107	0.592403	0.0546673
CVD+AF+HF	1792	0.954705	0.092036	0.547821	0.054472
CVD+AF+HF	1800	0.918125	0.0893585	0.545067	0.0545278
CVD+AF+HF	1808	0.963065	0.089924	0.525641	0.0545288
CVD+AF+HF	1816	0.925929	0.0873738	0.523147	0.0545864
CVD+AF+HF	1824	0.955153	0.0792833	0.389685	0.0549027
CVD+AF+HF	1832	0.933158	0.0778953	0.386402	0.0549517
CVD+AF+HF	1840	0.964076	0.0787555	0.376959	0.0549279
CVD+AF+HF	1848	0.940602	0.0773433	0.373914	0.0549786
CVD+AF+HF	1856	1.04198	0.0865985	0.550854	0.0546555
CVD+AF+HF	1864	1.01	0.0846823	0.54848	0.0547079
CVD+AF+HF	1872	1.04352	0.085612	0.534778	0.0546902
CVD+AF+HF	1880	1.01061	0.083699	0.532714	0.0547439
CVD+AF+HF	1888	1.04381	0.0849544	0.515969	0.0547104
CVD+AF+HF	1896	1.01394	0.0831804	0.512882	0.0547628
CVD+AF+HF	1904	1.04526	0.0840664	0.50008	0.0547439
CVD+AF+HF	1912	1.01444	0.0822905	0.497351	0.0547976
CVD+AF+HF	1920	0.841115	0.0889484	0.620523	0.0545104
CVD+AF+HF	1928	0.829804	0.087691	0.61827	0.0545399
CVD+AF+HF	1936	0.859883	0.087679	0.599813	0.0545512
CVD+AF+HF	1944	0.846364	0.0863969	0.597654	0.0545828
CVD+AF+HF	1952	0.904462	0.0810185	0.487923	0.0547999
CVD+AF+HF	1960	0.894401	0.0800249	0.48381	0.0548344
CVD+AF+HF	1968	0.916247	0.0804446	0.473159	0.0548264
CVD+AF+HF	1976	0.904373	0.0794196	0.469232	0.0548624
CVD+AF+HF	1984	0.986347	0.0874463	0.606524	0.0546077
CVD+AF+HF	1992	0.969602	0.0860578	0.603695	0.0546452
CVD+AF+HF	2000	0.991809	0.0865185	0.590491	0.0546389
CVD+AF+HF	2008	0.973425	0.0851107	0.587889	0.0546778
CVD+AF+HF	2016	0.992062	0.0865214	0.584821	0.0546379
CVD+AF+HF	2024	0.975957	0.0851529	0.580957	0.0546768
CVD+AF+HF	2032	0.997164	0.0856106	0.568373	0.0546697
CVD+AF+HF	2040	0.979444	0.0842264	0.564792	0.0547099
CVD+AF+HF	2048	0.76747	0.0875885	0.472954	0.0545215
CVD+AF+HF	2056	0.750473	0.0857448	0.468172	0.0545638
CVD+AF+HF	2064	0.806236	0.0869171	0.460579	0.0545524
CVD+AF+HF	2072	0.78521	0.0850353	0.455919	0.0545982
CVD+AF+HF	2080	0.875806	0.0797118	0.326616	0.0548358
CVD+AF+HF	2088	0.863353	0.0786314	0.321361	0.0548726
CVD+AF+HF	2096	0.899543	0.0796706	0.322129	0.0548471
CVD+AF+HF	2104	0.884103	0.078513	0.316986	0.0548871
CVD+AF+HF	2112	0.917394	0.0857533	0.488591	0.0546295
CVD+AF+HF	2120	0.900218	0.0843688	0.484045	0.0546675
CVD+AF+HF	2128	0.937616	0.0854179	0.47888	0.0546485
CVD+AF+HF	2136	0.917292	0.0839509	0.474521	0.0546894
CVD+AF+HF	2144	0.936547	0.0848332	0.456496	0.054666
CVD+AF+HF	2152	0.920225	0.0835419	0.45148	0.0547034
CVD+AF+HF	2160	0.955426	0.0845185	0.446966	0.0546849
CVD+AF+HF	2168	0.936081	0.083143	0.442149	0.0547253
CVD+AF+HF	2176	0.746134	0.0849346	0.549053	0.0545872
CVD+AF+HF	2184	0.738351	0.0838891	0.544493	0.0546138
CVD+AF+HF	2192	0.77479	0.0844371	0.535557	0.0546123
CVD+AF+HF	2200	0.764633	0.0833483	0.531132	0.0546412
CVD+AF+HF	2208	0.85288	0.0807234	0.43114	0.0547769
CVD+AF+HF	2216	0.845729	0.079854	0.42484	0.0548062
CVD+AF+HF	2224	0.871747	0.0804905	0.422792	0.054794
CVD+AF+HF	2232	0.862559	0.0795764	0.416683	0.0548252
CVD+AF+HF	2240	0.895827	0.0857223	0.547345	0.0546208
CVD+AF+HF	2248	0.885333	0.0846437	0.54228	0.0546507
CVD+AF+HF	2256	0.911583	0.0853093	0.536664	0.0546402
CVD+AF+HF	2264	0.898902	0.0841758	0.531803	0.0546721
CVD+AF+HF	2272	0.907056	0.0853703	0.531436	0.0546357
CVD+AF+HF	2280	0.897108	0.0842957	0.525482	0.0546664
CVD+AF+HF	2288	0.922523	0.0849439	0.520287	0.0546559
CVD+AF+HF	2296	0.910424	0.0838202	0.514566	0.0546885
CVD+AF+HF	2304	0.836351	0.0863072	0.434373	0.0545783
CVD+AF+HF	2312	0.807494	0.0840821	0.429107	0.0546326
CVD+AF+HF	2320	0.870866	0.0855485	0.420167	0.0546145
CVD+AF+HF	2328	0.838865	0.0833076	0.41509	0.0546718
CVD+AF+HF	2336	0.918059	0.0789491	0.293208	0.0548849
CVD+AF+HF	2344	0.897387	0.0776236	0.287571	0.0549304
CVD+AF+HF	2352	0.940171	0.0788401	0.287058	0.0549009
CVD+AF+HF	2360	0.91688	0.0774437	0.281567	0.0549491
CVD+AF+HF	2368	0.968164	0.0843182	0.449185	0.0546959
CVD+AF+HF	2376	0.939589	0.0825557	0.444171	0.0547459
CVD+AF+HF	2384	0.985817	0.083923	0.438093	0.0547193
CVD+AF+HF	2392	0.954809	0.0821014	0.4333	0.0547716
CVD+AF+HF	2400	0.98173	0.0835617	0.421024	0.054728
CVD+AF+HF	2408	0.954435	0.0818946	0.41545	0.0547774
CVD+AF+HF	2416	0.998335	0.0831922	0.410154	0.0547511
CVD+AF+HF	2424	0.968668	0.0814646	0.404838	0.0548028
CVD+AF+HF	2432	0.773755	0.0848344	0.535267	0.054599
CVD+AF+HF	2440	0.762955	0.0836654	0.530342	0.054629
CVD+AF+HF	2448	0.805485	0.084291	0.519063	0.0546274
CVD+AF+HF	2456	0.791947	0.0830647	0.514247	0.0546601
CVD+AF+HF	2464	0.876223	0.0805244	0.414938	0.0547945
CVD+AF+HF	2472	0.866153	0.0795545	0.408204	0.0548272
CVD+AF+HF	2480	0.89729	0.0802504	0.40395	0.0548152
CVD+AF+HF	2488	0.884865	0.0792238	0.397395	0.05485
CVD+AF+HF	2496	0.931162	0.0853472	0.525478	0.0546464
CVD+AF+HF	2504	0.915248	0.0840469	0.519791	0.0546824
CVD+AF+HF	2512	0.948088	0.0848715	0.512529	0.0546697
CVD+AF+HF	2520	0.929806	0.0835151	0.507052	0.0547079
CVD+AF+HF	2528	0.940653	0.085014	0.510476	0.0546608
CVD+AF+HF	2536	0.925397	0.0837258	0.503869	0.0546975
CVD+AF+HF	2544	0.957216	0.0845279	0.4971	0.0546848
CVD+AF+HF	2552	0.93958	0.0831854	0.490748	0.0547237
CVD+AF+HF	2560	0.819531	0.0880691	0.515185	0.0545243
CVD+AF+HF	2568	0.797777	0.0860225	0.510234	0.0545716
CVD+AF+HF	2576	0.847061	0.0871149	0.499318	0.0545611
CVD+AF+HF	2584	0.822314	0.0850731	0.494652	0.0546109
CVD+AF+HF	2592	0.90981	0.0797432	0.367051	0.05485
CVD+AF+HF	2600	0.894093	0.0785306	0.361627	0.0548919
CVD+AF+HF	2608	0.926687	0.0795537	0.359362	0.0548655
CVD+AF+HF	2616	0.908556	0.0782814	0.354187	0.05491
CVD+AF+HF	2624	0.968127	0.0864372	0.530182	0.054628
CVD+AF+HF	2632	0.946245	0.0848469	0.525592	0.0546711
CVD+AF+HF	2640	0.979805	0.0858605	0.518043	0.054652
CVD+AF+HF	2648	0.955607	0.0842225	0.513759	0.0546974
CVD+AF+HF	2656	0.984025	0.0854672	0.498386	0.0546649
CVD+AF+HF	2664	0.963224	0.0839813	0.49327	0.0547075
CVD+AF+HF	2672	0.99481	0.0849234	0.486373	0.0546887
CVD+AF+HF	2680	0.971738	0.0833832	0.481594	0.0547336
CVD+AF+HF	2688	0.765905	0.0851632	0.563375	0.0545862
CVD+AF+HF	2696	0.757559	0.0840491	0.559308	0.0546147
CVD+AF+HF	2704	0.790774	0.0845768	0.548388	0.0546132
CVD+AF+HF	2712	0.780137	0.0834263	0.544493	0.054644
CVD+AF+HF	2720	0.871413	0.080748	0.445693	0.0547839
CVD+AF+HF	2728	0.863504	0.0798057	0.439765	0.0548161
CVD+AF+HF	2736	0.88709	0.080462	0.436068	0.0548023
CVD+AF+HF	2744	0.877241	0.0794792	0.430367	0.0548362
CVD+AF+HF	2752	0.924241	0.0860998	0.566396	0.05462
CVD+AF+HF	2760	0.912414	0.0849142	0.561894	0.0546529
CVD+AF+HF	2768	0.935802	0.0855794	0.55447	0.0546416
CVD+AF+HF	2776	0.921998	0.084351	0.550212	0.0546762
CVD+AF+HF	2784	0.935251	0.0857158	0.549867	0.054636
CVD+AF+HF	2792	0.924019	0.0845372	0.544378	0.0546698
CVD+AF+HF	2800	0.946553	0.0851866	0.537524	0.0546583
CVD+AF+HF	2808	0.933334	0.0839673	0.532317	0.0546937
CVD+AF+HF	2816	0.878786	0.0871743	0.477491	0.0545699
CVD+AF+HF	2824	0.845982	0.0847729	0.472305	0.0546271
CVD+AF+HF	2832	0.903665	0.0861231	0.459234	0.0546116
CVD+AF+HF	2840	0.868598	0.0837446	0.45437	0.0546713
CVD+AF+HF	2848	0.946329	0.0792591	0.33445	0.0548883
CVD+AF+HF	2856	0.923185	0.0778322	0.328917	0.0549371
CVD+AF+HF	2864	0.962491	0.0790041	0.324635	0.0549082
CVD+AF+HF	2872	0.93718	0.077521	0.319372	0.0549593
CVD+AF+HF	2880	1.01148	0.0853546	0.49139	0.0546824
CVD+AF+HF	2888	0.979057	0.0834241	0.486629	0.0547354
CVD+AF+HF	2896	1.02161	0.084716	0.477409	0.0547106
CVD+AF+HF	2904	0.987434	0.0827551	0.472994	0.0547655
CVD+AF+HF	2912	1.02292	0.0845349	0.463244	0.0547152
CVD+AF+HF	2920	0.991949	0.0827076	0.457871	0.0547677
CVD+AF+HF	2928	1.03229	0.0839314	0.449451	0.0547431
CVD+AF+HF	2936	0.999577	0.0820691	0.444463	0.0547975
CVD+AF+HF	2944	0.791322	0.0850953	0.54988	0.0545968
CVD+AF+HF	2952	0.779973	0.0838651	0.54552	0.0546284
CVD+AF+HF	2960	0.819293	0.0844653	0.532057	0.054627
CVD+AF+HF	2968	0.805304	0.0831846	0.527838	0.0546613
CVD+AF+HF	2976	0.892593	0.0805958	0.430055	0.0547996
CVD+AF+HF	2984	0.881841	0.0795627	0.423794	0.0548347
CVD+AF+HF	2992	0.910519	0.0802717	0.417669	0.0548214
CVD+AF+HF	3000	0.897508	0.0791864	0.411625	0.0548585
CVD+AF+HF	3008	0.95662	0.0857964	0.54497	0.0546433
CVD+AF+HF	3016	0.939463	0.0844047	0.53995	0.0546817
CVD+AF+HF	3024	0.969479	0.0852155	0.53063	0.0546686
CVD+AF+HF	3032	0.950126	0.0837765	0.525866	0.0547089
CVD+AF+HF	3040	0.965988	0.0854331	0.529369	0.0546586
CVD+AF+HF	3048	0.949516	0.0840536	0.523345	0.0546978
CVD+AF+HF	3056	0.97848	0.0848446	0.514653	0.0546846
CVD+AF+HF	3064	0.959795	0.0834191	0.508934	0.0547257
CVD+AF+HF	3072	0.853195	0.0880842	0.565862	0.0545373
CVD+AF+HF	3080	0.829374	0.0859023	0.562213	0.0545895
CVD+AF+HF	3088	0.876362	0.0870723	0.547366	0.0545741
CVD+AF+HF	3096	0.849548	0.0848913	0.544022	0.0546289
CVD+AF+HF	3104	0.921436	0.0790993	0.41457	0.0548834
CVD+AF+HF	3112	0.905044	0.0778306	0.410519	0.0549295
CVD+AF+HF	3120	0.937013	0.0789482	0.404632	0.0548968
CVD+AF+HF	3128	0.918083	0.0776123	0.400831	0.0549456
CVD+AF+HF	3136	0.982684	0.0857072	0.573783	0.0546562
CVD+AF+HF	3144	0.960081	0.0840655	0.570621	0.0547033
CVD+AF+HF	3152	0.993298	0.0851978	0.560157	0.0546783
CVD+AF+HF	3160	0.968197	0.0834947	0.557315	0.0547279
CVD+AF+HF	3168	0.995285	0.0846602	0.542497	0.0546955
CVD+AF+HF	3176	0.973794	0.0831225	0.538841	0.054742
CVD+AF+HF	3184	1.00521	0.084187	0.52894	0.0547173
CVD+AF+HF	3192	0.98129	0.0825849	0.52564	0.0547664
CVD+AF+HF	3200	0.80156	0.0851399	0.612889	0.0546008
CVD+AF+HF	3208	0.791321	0.0838836	0.609719	0.0546341
CVD+AF+HF	3216	0.822029	0.0844813	0.596048	0.0546289
CVD+AF+HF	3224	0.809538	0.0831923	0.593051	0.0546643
CVD+AF+HF	3232	0.89072	0.0802591	0.492981	0.0548125
CVD+AF+HF	3240	0.881346	0.0792209	0.487992	0.0548493
CVD+AF+HF	3248	0.904087	0.0799661	0.481561	0.0548306
CVD+AF+HF	3256	0.892799	0.0788889	0.476807	0.0548691
CVD+AF+HF	3264	0.946799	0.0856536	0.61106	0.0546431
CVD+AF+HF	3272	0.933215	0.0843507	0.607603	0.0546805
CVD+AF+HF	3280	0.956126	0.0851232	0.597907	0.0546646
CVD+AF+HF	3288	0.940676	0.0837917	0.594759	0.0547034
CVD+AF+HF	3296	0.955754	0.0852389	0.595232	0.0546596
CVD+AF+HF	3304	0.942723	0.0839434	0.590795	0.054698
CVD+AF+HF	3312	0.965	0.0847131	0.581638	0.0546815
CVD+AF+HF	3320	0.950034	0.0833803	0.577502	0.0547215
CVD+AF+HF	3328	0.91482	0.08712	0.527249	0.0545864
CVD+AF+HF	3336	0.878418	0.0845237	0.523245	0.0546503
CVD+AF+HF	3344	0.934631	0.0860155	0.506665	0.0546283
CVD+AF+HF	3352	0.89619	0.0834498	0.503006	0.0546945
CVD+AF+HF	3360	0.960053	0.0785963	0.38108	0.0549246
CVD+AF+HF	3368	0.935364	0.077083	0.376773	0.054979
CVD+AF+HF	3376	0.974578	0.0783828	0.369226	0.0549423
CVD+AF+HF	3384	0.947667	0.0768074	0.365195	0.0549991
CVD+AF+HF	3392	1.02815	0.0845942	0.53415	0.0547143
CVD+AF+HF	3400	0.993795	0.0825679	0.530643	0.0547731
CVD+AF+HF	3408	1.03686	0.0840266	0.518876	0.0547407
CVD+AF+HF	3416	1.0007	0.081962	0.51574	0.0548013
CVD+AF+HF	3424	1.03652	0.0837167	0.506665	0.0547489
CVD+AF+HF	3432	1.00373	0.0817986	0.502576	0.0548071
CVD+AF+HF	3440	1.04474	0.0831893	0.491518	0.0547747
CVD+AF+HF	3448	1.01017	0.0812306	0.487836	0.0548349
CVD+AF+HF	3456	0.828147	0.0851072	0.599336	0.0546113
CVD+AF+HF	3464	0.814518	0.083715	0.595814	0.0546482
CVD+AF+HF	3472	0.851421	0.0844053	0.579822	0.0546425
CVD+AF+HF	3480	0.835178	0.0829678	0.576451	0.0546819
CVD+AF+HF	3488	0.912837	0.0801232	0.4771	0.0548287
CVD+AF+HF	3496	0.900345	0.0789817	0.471692	0.0548689
CVD+AF+HF	3504	0.928274	0.0797964	0.463054	0.0548501
CVD+AF+HF	3512	0.913541	0.0786039	0.457868	0.0548923
CVD+AF+HF	3520	0.980489	0.0853734	0.589464	0.054667
CVD+AF+HF	3528	0.961026	0.0838423	0.58537	0.0547107
CVD+AF+HF	3536	0.990975	0.084799	0.574055	0.0546918
CVD+AF+HF	3544	0.969371	0.0832239	0.57024	0.0547374
CVD+AF+HF	3552	0.987888	0.0849807	0.574542	0.0546828
CVD+AF+HF	3560	0.969081	0.0834623	0.569443	0.0547275
CVD+AF+HF	3568	0.998138	0.0844009	0.558689	0.0547083
CVD+AF+HF	3576	0.977187	0.0828407	0.553917	0.0547548
CVD+AF+HF	3584	0.854961	0.088114	0.565404	0.0545368
CVD+AF+HF	3592	0.830732	0.0859188	0.561793	0.0545892
CVD+AF+HF	3600	0.877423	0.087081	0.547002	0.0545741
CVD+AF+HF	3608	0.85034	0.0848927	0.543686	0.0546291
CVD+AF+HF	3616	0.92374	0.0791611	0.413932	0.0548818
CVD+AF+HF	3624	0.906896	0.077876	0.409889	0.0549282
CVD+AF+HF	3632	0.938632	0.0789854	0.404081	0.054896
CVD+AF+HF	3640	0.919379	0.0776383	0.400292	0.0549451
CVD+AF+HF	3648	0.987089	0.0858818	0.573429	0.0546526
CVD+AF+HF	3656	0.963735	0.084207	0.570262	0.0547001
CVD+AF+HF	3664	0.996652	0.0853248	0.55986	0.0546757
CVD+AF+HF	3672	0.970988	0.0835981	0.557016	0.0547256
CVD+AF+HF	3680	0.999746	0.0848405	0.542095	0.0546915
CVD+AF+HF	3688	0.977494	0.0832687	0.538416	0.0547386
CVD+AF+HF	3696	1.00863	0.0843203	0.528603	0.0547144
CVD+AF+HF	3704	0.98414	0.0826931	0.525285	0.0547639
CVD+AF+HF	3712	0.795951	0.0849915	0.614417	0.0546043
CVD+AF+HF	3720	0.786373	0.0837645	0.611379	0.054637
CVD+AF+HF	3728	0.816981	0.0843602	0.597634	0.0546315
CVD+AF+HF	3736	0.805129	0.0831015	0.594763	0.0546664
CVD+AF+HF	3744	0.886262	0.0801785	0.495192	0.0548138
CVD+AF+HF	3752	0.877444	0.0791625	0.490261	0.0548501
CVD+AF+HF	3760	0.899945	0.0799026	0.483865	0.0548312
CVD+AF+HF	3768	0.889198	0.0788473	0.479165	0.0548691
CVD+AF+HF	3776	0.942578	0.0855103	0.611779	0.054646
CVD+AF+HF	3784	0.929552	0.0842331	0.60836	0.0546829
CVD+AF+HF	3792	0.952146	0.0850046	0.59871	0.0546668
CVD+AF+HF	3800	0.937157	0.0836852	0.59555	0.0547055
CVD+AF+HF	3808	0.951479	0.0851056	0.596229	0.0546622
CVD+AF+HF	3816	0.938992	0.0838334	0.591825	0.0547002
CVD+AF+HF	3824	0.960873	0.0845913	0.582696	0.0546837
CVD+AF+HF	3832	0.946443	0.0832813	0.578592	0.0547233
CVD+AF+HF	3840	0.915355	0.0871593	0.527393	0.0545855
CVD+AF+HF	3848	0.878818	0.0845537	0.523359	0.0546495
CVD+AF+HF	3856	0.934828	0.0860316	0.506748	0.0546279
CVD+AF+HF	3864	0.896317	0.0834605	0.50306	0.0546942
CVD+AF+HF	3872	0.961078	0.0786522	0.381208	0.0549229
CVD+AF+HF	3880	0.936195	0.0771289	0.376878	0.0549774
CVD+AF+HF	3888	0.975156	0.078415	0.369322	0.0549414
CVD+AF+HF	3896	0.948124	0.0768333	0.36527	0.0549982
CVD+AF+HF	3904	1.03052	0.0847396	0.534575	0.0547107
CVD+AF+HF	3912	0.995774	0.0826906	0.531031	0.0547697
CVD+AF+HF	3920	1.03846	0.0841257	0.519225	0.0547382
CVD+AF+HF	3928	1.00203	0.0820456	0.516055	0.054799
CVD+AF+HF	3936	1.03897	0.0838624	0.507025	0.0547452
CVD+AF+HF	3944	1.00579	0.0819221	0.502898	0.0548036
CVD+AF+HF	3952	1.0464	0.0832892	0.491818	0.0547721
CVD+AF+HF	3960	1.01156	0.0813149	0.488103	0.0548325
CVD+AF+HF	3968	0.823608	0.0849173	0.600088	0.0546161
CVD+AF+HF	3976	0.810509	0.0835513	0.596616	0.0546527
CVD+AF+HF	3984	0.847457	0.0842421	0.580568	0.0546466
CVD+AF+HF	3992	0.831712	0.0828293	0.577246	0.0546857
CVD+AF+HF	4000	0.908858	0.0800131	0.478749	0.0548312
CVD+AF+HF	4008	0.896835	0.0788916	0.473389	0.0548709
CVD+AF+HF	4016	0.92462	0.0797016	0.46475	0.0548519
CVD+AF+HF	4024	0.910338	0.0785286	0.459609	0.0548936
CVD+AF+HF	4032	0.976096	0.0851772	0.58974	0.0546712
CVD+AF+HF	4040	0.957159	0.083671	0.585676	0.0547147
CVD+AF+HF	4048	0.986743	0.0846129	0.574331	0.0546958
CVD+AF+HF	4056	0.965659	0.0830622	0.570546	0.0547412
CVD+AF+HF	4064	0.983401	0.0847962	0.575175	0.0546867
CVD+AF+HF	4072	0.965117	0.0833018	0.57011	0.0547311
CVD+AF+HF	4080	0.993809	0.0842266	0.559345	0.0547119
CVD+AF+HF	4088	0.973375	0.0826902	0.554607	0.0547582
CVD+AF+HF	PCE	0.36497	0.0407034	1.01506	0.0581283
CVD+AF+HF	Qrisk3	1.00697	0.0791904	1.135	0.0549301
CVD+AF+HF	SCORE2	1.24174	0.0941218	0.967112	0.0545693

### Sheet: SABRE (Pred vs Obs)
Outcome	Model ID	No. of individuals	Avg predicted risk	Avg observed risk	Lower observed risk	Upper observed risk
CVD+AF+HF	0	403	0.021125	0.0248139	0.0119619	0.0451592
CVD+AF+HF	0	445	0.0305559	0.0449438	0.0276657	0.0685608
CVD+AF+HF	0	327	0.0366283	0.0672783	0.0426399	0.100091
CVD+AF+HF	0	407	0.0435402	0.0933661	0.06692	0.125898
CVD+AF+HF	0	474	0.0525212	0.105485	0.0793121	0.136699
CVD+AF+HF	0	353	0.0629784	0.11898	0.0871107	0.157409
CVD+AF+HF	0	318	0.0730381	0.122642	0.088682	0.163823
CVD+AF+HF	0	419	0.0868562	0.121718	0.091985	0.156917
CVD+AF+HF	0	405	0.109765	0.160494	0.126103	0.199936
CVD+AF+HF	0	310	0.143901	0.164516	0.125014	0.210569
CVD+AF+HF	8	386	0.14211	0.168394	0.132433	0.209532
CVD+AF+HF	8	386	0.105463	0.147668	0.1138	0.18705
CVD+AF+HF	8	385	0.0852883	0.124675	0.0933744	0.161884
CVD+AF+HF	8	387	0.0715369	0.126615	0.0951577	0.163917
CVD+AF+HF	8	386	0.0604686	0.101036	0.0728376	0.135527
CVD+AF+HF	8	386	0.0509513	0.11399	0.0840575	0.149993
CVD+AF+HF	8	386	0.0426097	0.0803109	0.0552179	0.112059
CVD+AF+HF	8	386	0.0358014	0.0725389	0.0487399	0.103134
CVD+AF+HF	8	386	0.0295046	0.0388601	0.02191	0.0632846
CVD+AF+HF	8	387	0.0199301	0.0310078	0.0161227	0.0535375
CVD+AF+HF	16	311	0.109301	0.144695	0.107539	0.188782
CVD+AF+HF	16	403	0.0894361	0.136476	0.104495	0.173911
CVD+AF+HF	16	443	0.0730742	0.128668	0.0989279	0.163472
CVD+AF+HF	16	363	0.0610109	0.115702	0.0846729	0.153166
CVD+AF+HF	16	325	0.0525228	0.101538	0.0709306	0.139637
CVD+AF+HF	16	472	0.044003	0.0868644	0.0630558	0.115996
CVD+AF+HF	16	358	0.0362046	0.0614525	0.038909	0.0915643
CVD+AF+HF	16	319	0.0307757	0.0407524	0.0218744	0.0686796
CVD+AF+HF	16	485	0.0220161	0.0309278	0.0174113	0.0504983
CVD+AF+HF	16	382	0.144224	0.170157	0.133848	0.21167
CVD+AF+HF	24	386	0.0358398	0.0725389	0.0487399	0.103134
CVD+AF+HF	24	387	0.0294269	0.0413437	0.0238131	0.0662726
CVD+AF+HF	24	386	0.146774	0.173575	0.137125	0.21512
CVD+AF+HF	24	386	0.107089	0.147668	0.1138	0.18705
CVD+AF+HF	24	386	0.0862644	0.139896	0.106873	0.178561
CVD+AF+HF	24	387	0.0197364	0.0284238	0.0142726	0.050288
CVD+AF+HF	24	388	0.0608631	0.0979381	0.0702422	0.131946
CVD+AF+HF	24	385	0.0428517	0.0857143	0.0597358	0.118269
CVD+AF+HF	24	384	0.0720259	0.127604	0.0959134	0.16517
CVD+AF+HF	24	386	0.0515109	0.0906736	0.0639709	0.123848
CVD+AF+HF	32	383	0.0387557	0.0548303	0.0342575	0.0825952
CVD+AF+HF	32	386	0.0464369	0.0829016	0.0573945	0.115017
CVD+AF+HF	32	386	0.0556424	0.0984456	0.0706112	0.132616
CVD+AF+HF	32	387	0.0669492	0.0956072	0.068212	0.129371
CVD+AF+HF	32	385	0.0798416	0.111688	0.0820181	0.147485
CVD+AF+HF	32	386	0.18466	0.207254	0.167901	0.251163
CVD+AF+HF	32	386	0.0967296	0.11658	0.0863178	0.152871
CVD+AF+HF	32	386	0.12167	0.173575	0.137125	0.21512
CVD+AF+HF	32	387	0.0217981	0.0284238	0.0142726	0.050288
CVD+AF+HF	32	389	0.0321074	0.0359897	0.019813	0.0596479
CVD+AF+HF	40	386	0.0315235	0.0284974	0.0143098	0.0504168
CVD+AF+HF	40	386	0.0387529	0.0595855	0.0381434	0.0880686
CVD+AF+HF	40	386	0.0463988	0.0906736	0.0639709	0.123848
CVD+AF+HF	40	386	0.0558606	0.0854922	0.059579	0.117968
CVD+AF+HF	40	386	0.0673086	0.103627	0.0750701	0.138431
CVD+AF+HF	40	386	0.0802087	0.101036	0.0728376	0.135527
CVD+AF+HF	40	386	0.0969412	0.129534	0.0976925	0.167187
CVD+AF+HF	40	386	0.122449	0.15544	0.120762	0.195506
CVD+AF+HF	40	387	0.020921	0.0310078	0.0161227	0.0535375
CVD+AF+HF	40	386	0.186973	0.220207	0.179856	0.264909
CVD+AF+HF	48	387	0.0557688	0.0904393	0.0638034	0.123534
CVD+AF+HF	48	386	0.122322	0.142487	0.109178	0.181395
CVD+AF+HF	48	386	0.0973835	0.142487	0.109178	0.181395
CVD+AF+HF	48	385	0.067248	0.101299	0.0730294	0.135872
CVD+AF+HF	48	387	0.0215876	0.0284238	0.0142726	0.050288
CVD+AF+HF	48	386	0.0385685	0.0569948	0.0360593	0.085022
CVD+AF+HF	48	386	0.0318427	0.0336788	0.0180521	0.0569032
CVD+AF+HF	48	386	0.186686	0.225389	0.184654	0.270392
CVD+AF+HF	48	386	0.0464265	0.0777202	0.0530497	0.109093
CVD+AF+HF	48	386	0.0803893	0.106218	0.0773085	0.14133
CVD+AF+HF	56	386	0.0560877	0.0777202	0.0530497	0.109093
CVD+AF+HF	56	387	0.0207591	0.0310078	0.0161227	0.0535375
CVD+AF+HF	56	386	0.0313143	0.0310881	0.0161648	0.0536746
CVD+AF+HF	56	387	0.0386239	0.0594315	0.0380438	0.0878445
CVD+AF+HF	56	385	0.0464293	0.0831169	0.0575454	0.115311
CVD+AF+HF	56	386	0.0674244	0.108808	0.0795527	0.144223
CVD+AF+HF	56	386	0.0804014	0.106218	0.0773085	0.14133
CVD+AF+HF	56	386	0.0976694	0.145078	0.111487	0.184224
CVD+AF+HF	56	386	0.189317	0.233161	0.191869	0.278598
CVD+AF+HF	56	386	0.122992	0.129534	0.0976925	0.167187
CVD+AF+HF	64	373	0.0292371	0.0348525	0.0186856	0.0588616
CVD+AF+HF	64	442	0.0211064	0.0316742	0.0174226	0.0525733
CVD+AF+HF	64	378	0.107027	0.156085	0.120992	0.19667
CVD+AF+HF	64	411	0.0845046	0.128954	0.0981077	0.165261
CVD+AF+HF	64	306	0.0710644	0.114379	0.0809752	0.155471
CVD+AF+HF	64	485	0.0595397	0.105155	0.0793017	0.135936
CVD+AF+HF	64	338	0.0494272	0.112426	0.0807986	0.151037
CVD+AF+HF	64	343	0.0425885	0.058309	0.0359768	0.0886195
CVD+AF+HF	64	345	0.152343	0.214493	0.172344	0.261619
CVD+AF+HF	64	440	0.035676	0.0704545	0.0483693	0.0985164
CVD+AF+HF	72	386	0.0829693	0.126943	0.0954083	0.164333
CVD+AF+HF	72	385	0.0693422	0.114286	0.0842792	0.150375
CVD+AF+HF	72	387	0.0584302	0.0930233	0.0660043	0.126456
CVD+AF+HF	72	386	0.0283091	0.0284974	0.0143098	0.0504168
CVD+AF+HF	72	386	0.041028	0.0751295	0.0508902	0.106118
CVD+AF+HF	72	386	0.0343329	0.0699482	0.0465992	0.100141
CVD+AF+HF	72	387	0.019453	0.0335917	0.0180051	0.0567579
CVD+AF+HF	72	386	0.104337	0.160622	0.12542	0.201126
CVD+AF+HF	72	386	0.0492094	0.0958549	0.0683911	0.1297
CVD+AF+HF	72	386	0.150938	0.207254	0.167901	0.251163
CVD+AF+HF	80	386	0.151698	0.215026	0.175067	0.259418
CVD+AF+HF	80	378	0.104896	0.140212	0.106824	0.179357
CVD+AF+HF	80	314	0.029237	0.0382166	0.0199003	0.0658046
CVD+AF+HF	80	469	0.0353369	0.0575693	0.0382776	0.0826578
CVD+AF+HF	80	335	0.0425966	0.0716418	0.0464387	0.104724
CVD+AF+HF	80	351	0.0498343	0.0997151	0.0704423	0.135947
CVD+AF+HF	80	436	0.0593436	0.107798	0.080288	0.140763
CVD+AF+HF	80	342	0.0709671	0.108187	0.077326	0.14603
CVD+AF+HF	80	383	0.0842866	0.146214	0.112376	0.185634
CVD+AF+HF	80	467	0.0212398	0.0299786	0.0164845	0.0497878
CVD+AF+HF	88	386	0.15387	0.220207	0.179856	0.264909
CVD+AF+HF	88	385	0.105231	0.132468	0.100245	0.170468
CVD+AF+HF	88	386	0.0698613	0.124352	0.0931285	0.161474
CVD+AF+HF	88	384	0.0589165	0.106771	0.0777171	0.142051
CVD+AF+HF	88	387	0.0495415	0.0749354	0.0507572	0.105848
CVD+AF+HF	88	387	0.0413275	0.0852713	0.0594232	0.117669
CVD+AF+HF	88	386	0.0343749	0.0621762	0.0402401	0.0911032
CVD+AF+HF	88	386	0.0283155	0.0310881	0.0161648	0.0536746
CVD+AF+HF	88	387	0.0193442	0.0310078	0.0161227	0.0535375
CVD+AF+HF	88	387	0.083982	0.136951	0.104297	0.17528
CVD+AF+HF	96	385	0.0293972	0.0363636	0.0200204	0.0602598
CVD+AF+HF	96	386	0.0353251	0.0595855	0.0381434	0.0880686
CVD+AF+HF	96	388	0.0207049	0.0309278	0.0160809	0.0534011
CVD+AF+HF	96	386	0.042233	0.0777202	0.0530497	0.109093
CVD+AF+HF	96	386	0.05017	0.0958549	0.0683911	0.1297
CVD+AF+HF	96	386	0.0600978	0.0906736	0.0639709	0.123848
CVD+AF+HF	96	386	0.0714258	0.121762	0.0908535	0.158611
CVD+AF+HF	96	386	0.0858878	0.119171	0.0885832	0.155743
CVD+AF+HF	96	386	0.107691	0.163212	0.127755	0.203931
CVD+AF+HF	96	386	0.157393	0.209845	0.170287	0.253917
CVD+AF+HF	104	386	0.0603705	0.0880829	0.0617713	0.120912
CVD+AF+HF	104	386	0.0506101	0.0906736	0.0639709	0.123848
CVD+AF+HF	104	386	0.0420516	0.0880829	0.0617713	0.120912
CVD+AF+HF	104	386	0.0352663	0.0621762	0.0402401	0.0911032
CVD+AF+HF	104	386	0.0718126	0.11399	0.0840575	0.149993
CVD+AF+HF	104	387	0.0198235	0.0284238	0.0142726	0.050288
CVD+AF+HF	104	386	0.108196	0.163212	0.127755	0.203931
CVD+AF+HF	104	386	0.159644	0.215026	0.175067	0.259418
CVD+AF+HF	104	386	0.029027	0.0336788	0.0180521	0.0569032
CVD+AF+HF	104	386	0.085985	0.121762	0.0908535	0.158611
CVD+AF+HF	112	386	0.0423704	0.0777202	0.0530497	0.109093
CVD+AF+HF	112	386	0.0605927	0.0932642	0.0661776	0.126777
CVD+AF+HF	112	386	0.0505588	0.0932642	0.0661776	0.126777
CVD+AF+HF	112	386	0.0869187	0.134715	0.102274	0.172882
CVD+AF+HF	112	386	0.0353738	0.0544041	0.0339888	0.0819627
CVD+AF+HF	112	386	0.0293683	0.0362694	0.0199681	0.0601057
CVD+AF+HF	112	387	0.0205475	0.0310078	0.0161227	0.0535375
CVD+AF+HF	112	386	0.0722545	0.11399	0.0840575	0.149993
CVD+AF+HF	112	386	0.160155	0.220207	0.179856	0.264909
CVD+AF+HF	112	386	0.108563	0.150259	0.116117	0.189872
CVD+AF+HF	120	386	0.109198	0.142487	0.109178	0.181395
CVD+AF+HF	120	386	0.0723741	0.119171	0.0885832	0.155743
CVD+AF+HF	120	386	0.0608587	0.0932642	0.0661776	0.126777
CVD+AF+HF	120	386	0.050857	0.0829016	0.0573945	0.115017
CVD+AF+HF	120	386	0.0423255	0.0854922	0.059579	0.117968
CVD+AF+HF	120	386	0.0352936	0.0544041	0.0339888	0.0819627
CVD+AF+HF	120	386	0.0290387	0.0362694	0.0199681	0.0601057
CVD+AF+HF	120	386	0.162504	0.23057	0.189462	0.275865
CVD+AF+HF	120	386	0.0869686	0.132124	0.0999812	0.170036
CVD+AF+HF	120	387	0.0197114	0.0284238	0.0142726	0.050288
CVD+AF+HF	128	387	0.0179944	0.0310078	0.0161227	0.0535375
CVD+AF+HF	128	386	0.135443	0.170984	0.134777	0.212327
CVD+AF+HF	128	386	0.0263027	0.0310881	0.0161648	0.0536746
CVD+AF+HF	128	386	0.0326149	0.0725389	0.0487399	0.103134
CVD+AF+HF	128	386	0.0391665	0.0984456	0.0706112	0.132616
CVD+AF+HF	128	386	0.0558647	0.121762	0.0908535	0.158611
CVD+AF+HF	128	386	0.0671477	0.111399	0.0818024	0.147111
CVD+AF+HF	128	386	0.0803544	0.150259	0.116117	0.189872
CVD+AF+HF	128	386	0.098706	0.129534	0.0976925	0.167187
CVD+AF+HF	128	386	0.0466919	0.0880829	0.0617713	0.120912
CVD+AF+HF	136	386	0.0988368	0.145078	0.111487	0.184224
CVD+AF+HF	136	386	0.0325086	0.0751295	0.0508902	0.106118
CVD+AF+HF	136	386	0.0391249	0.0958549	0.0683911	0.1297
CVD+AF+HF	136	387	0.0176279	0.0310078	0.0161227	0.0535375
CVD+AF+HF	136	386	0.0470044	0.101036	0.0728376	0.135527
CVD+AF+HF	136	386	0.0560455	0.111399	0.0818024	0.147111
CVD+AF+HF	136	386	0.0671462	0.108808	0.0795527	0.144223
CVD+AF+HF	136	386	0.080675	0.132124	0.0999812	0.170036
CVD+AF+HF	136	386	0.0260923	0.0336788	0.0180521	0.0569032
CVD+AF+HF	136	386	0.137096	0.170984	0.134777	0.212327
CVD+AF+HF	144	386	0.100115	0.163212	0.127755	0.203931
CVD+AF+HF	144	387	0.0179778	0.0310078	0.0161227	0.0535375
CVD+AF+HF	144	386	0.0263265	0.0362694	0.0199681	0.0601057
CVD+AF+HF	144	386	0.0326976	0.0595855	0.0381434	0.0880686
CVD+AF+HF	144	386	0.0393546	0.101036	0.0728376	0.135527
CVD+AF+HF	144	386	0.0471585	0.103627	0.0750701	0.138431
CVD+AF+HF	144	386	0.0565377	0.106218	0.0773085	0.14133
CVD+AF+HF	144	386	0.0678111	0.11658	0.0863178	0.152871
CVD+AF+HF	144	386	0.0815616	0.121762	0.0908535	0.158611
CVD+AF+HF	144	386	0.139128	0.165803	0.130092	0.206733
CVD+AF+HF	152	386	0.0325645	0.0621762	0.0402401	0.0911032
CVD+AF+HF	152	386	0.0474136	0.101036	0.0728376	0.135527
CVD+AF+HF	152	386	0.0567595	0.108808	0.0795527	0.144223
CVD+AF+HF	152	386	0.140804	0.178756	0.141828	0.220695
CVD+AF+HF	152	386	0.0817959	0.145078	0.111487	0.184224
CVD+AF+HF	152	386	0.100421	0.139896	0.106873	0.178561
CVD+AF+HF	152	386	0.0261271	0.0362694	0.0199681	0.0601057
CVD+AF+HF	152	386	0.0676225	0.106218	0.0773085	0.14133
CVD+AF+HF	152	387	0.0176115	0.0310078	0.0161227	0.0535375
CVD+AF+HF	152	386	0.0394108	0.0958549	0.0683911	0.1297
CVD+AF+HF	160	386	0.111105	0.15285	0.118438	0.192691
CVD+AF+HF	160	386	0.0742003	0.111399	0.0818024	0.147111
CVD+AF+HF	160	386	0.0614697	0.11399	0.0840575	0.149993
CVD+AF+HF	160	386	0.0505351	0.0958549	0.0683911	0.1297
CVD+AF+HF	160	386	0.0888529	0.11399	0.0840575	0.149993
CVD+AF+HF	160	386	0.0423724	0.0699482	0.0465992	0.100141
CVD+AF+HF	160	386	0.0350615	0.0647668	0.0423487	0.0941265
CVD+AF+HF	160	386	0.0282411	0.0388601	0.02191	0.0632846
CVD+AF+HF	160	387	0.0191518	0.0284238	0.0142726	0.050288
CVD+AF+HF	160	386	0.166786	0.215026	0.175067	0.259418
CVD+AF+HF	168	387	0.0187559	0.0284238	0.0142726	0.050288
CVD+AF+HF	168	386	0.0279842	0.0310881	0.0161648	0.0536746
CVD+AF+HF	168	386	0.0349801	0.0725389	0.0487399	0.103134
CVD+AF+HF	168	386	0.0742318	0.0984456	0.0706112	0.132616
CVD+AF+HF	168	386	0.0509305	0.0803109	0.0552179	0.112059
CVD+AF+HF	168	386	0.0616992	0.126943	0.0954083	0.164333
CVD+AF+HF	168	386	0.16882	0.204663	0.165518	0.248406
CVD+AF+HF	168	386	0.111871	0.15544	0.120762	0.195506
CVD+AF+HF	168	386	0.0890795	0.126943	0.0954083	0.164333
CVD+AF+HF	168	386	0.0425612	0.0803109	0.0552179	0.112059
CVD+AF+HF	176	386	0.0349971	0.0569948	0.0360593	0.085022
CVD+AF+HF	176	386	0.169289	0.212435	0.172676	0.256669
CVD+AF+HF	176	386	0.0424641	0.0673575	0.0444686	0.097139
CVD+AF+HF	176	386	0.0510263	0.0984456	0.0706112	0.132616
CVD+AF+HF	176	386	0.0618356	0.106218	0.0773085	0.14133
CVD+AF+HF	176	386	0.0745387	0.119171	0.0885832	0.155743
CVD+AF+HF	176	386	0.0896803	0.121762	0.0908535	0.158611
CVD+AF+HF	176	386	0.112318	0.15285	0.118438	0.192691
CVD+AF+HF	176	386	0.0282323	0.0414508	0.0238753	0.066442
CVD+AF+HF	176	387	0.019093	0.0284238	0.0142726	0.050288
CVD+AF+HF	184	386	0.0279539	0.0336788	0.0180521	0.0569032
CVD+AF+HF	184	387	0.0187149	0.0284238	0.0142726	0.050288
CVD+AF+HF	184	386	0.17147	0.215026	0.175067	0.259418
CVD+AF+HF	184	386	0.112936	0.150259	0.116117	0.189872
CVD+AF+HF	184	386	0.0898084	0.129534	0.0976925	0.167187
CVD+AF+HF	184	386	0.0512893	0.0803109	0.0552179	0.112059
CVD+AF+HF	184	386	0.0620087	0.124352	0.0931285	0.161474
CVD+AF+HF	184	386	0.0427461	0.0803109	0.0552179	0.112059
CVD+AF+HF	184	386	0.0349411	0.0595855	0.0381434	0.0880686
CVD+AF+HF	184	386	0.0746719	0.103627	0.0750701	0.138431
CVD+AF+HF	192	386	0.0263853	0.0362694	0.0199681	0.0601057
CVD+AF+HF	192	386	0.0989698	0.15544	0.120762	0.195506
CVD+AF+HF	192	386	0.0798938	0.121762	0.0908535	0.158611
CVD+AF+HF	192	386	0.0662796	0.11658	0.0863178	0.152871
CVD+AF+HF	192	386	0.0552646	0.0984456	0.0706112	0.132616
CVD+AF+HF	192	386	0.0462871	0.101036	0.0728376	0.135527
CVD+AF+HF	192	386	0.0389476	0.0829016	0.0573945	0.115017
CVD+AF+HF	192	386	0.0323181	0.0544041	0.0339888	0.0819627
CVD+AF+HF	192	386	0.140669	0.207254	0.167901	0.251163
CVD+AF+HF	192	387	0.0184124	0.0310078	0.0161227	0.0535375
CVD+AF+HF	200	387	0.017979	0.0310078	0.0161227	0.0535375
CVD+AF+HF	200	386	0.0261601	0.0284974	0.0143098	0.0504168
CVD+AF+HF	200	386	0.0322855	0.0595855	0.0381434	0.0880686
CVD+AF+HF	200	386	0.0389154	0.0880829	0.0617713	0.120912
CVD+AF+HF	200	386	0.0466458	0.0932642	0.0661776	0.126777
CVD+AF+HF	200	386	0.0554628	0.111399	0.0818024	0.147111
CVD+AF+HF	200	386	0.0662586	0.103627	0.0750701	0.138431
CVD+AF+HF	200	386	0.142505	0.215026	0.175067	0.259418
CVD+AF+HF	200	386	0.0992515	0.139896	0.106873	0.178561
CVD+AF+HF	200	386	0.0801579	0.134715	0.102274	0.172882
CVD+AF+HF	208	386	0.0557812	0.106218	0.0773085	0.14133
CVD+AF+HF	208	386	0.143549	0.207254	0.167901	0.251163
CVD+AF+HF	208	386	0.100051	0.150259	0.116117	0.189872
CVD+AF+HF	208	386	0.0805372	0.126943	0.0954083	0.164333
CVD+AF+HF	208	386	0.0669552	0.119171	0.0885832	0.155743
CVD+AF+HF	208	387	0.0183614	0.0284238	0.0142726	0.050288
CVD+AF+HF	208	386	0.0264343	0.0362694	0.0199681	0.0601057
CVD+AF+HF	208	386	0.0323964	0.0544041	0.0339888	0.0819627
CVD+AF+HF	208	386	0.0391621	0.0751295	0.0508902	0.106118
CVD+AF+HF	208	386	0.0466955	0.101036	0.0728376	0.135527
CVD+AF+HF	216	387	0.0179423	0.0310078	0.0161227	0.0535375
CVD+AF+HF	216	386	0.0261825	0.0310881	0.0161648	0.0536746
CVD+AF+HF	216	386	0.0323885	0.0518135	0.0319326	0.0788898
CVD+AF+HF	216	386	0.039193	0.0803109	0.0552179	0.112059
CVD+AF+HF	216	386	0.0808201	0.134715	0.102274	0.172882
CVD+AF+HF	216	386	0.0667927	0.103627	0.0750701	0.138431
CVD+AF+HF	216	386	0.0559827	0.111399	0.0818024	0.147111
CVD+AF+HF	216	386	0.0469557	0.103627	0.0750701	0.138431
CVD+AF+HF	216	386	0.145463	0.220207	0.179856	0.264909
CVD+AF+HF	216	386	0.100339	0.137306	0.104571	0.175724
CVD+AF+HF	224	386	0.0563464	0.106218	0.0773085	0.14133
CVD+AF+HF	224	386	0.101083	0.15544	0.120762	0.195506
CVD+AF+HF	224	386	0.0470609	0.0906736	0.0639709	0.123848
CVD+AF+HF	224	386	0.1453	0.212435	0.172676	0.256669
CVD+AF+HF	224	386	0.0267735	0.0388601	0.02191	0.0632846
CVD+AF+HF	224	386	0.0328378	0.0492228	0.029892	0.0758024
CVD+AF+HF	224	386	0.081533	0.119171	0.0885832	0.155743
CVD+AF+HF	224	386	0.0676055	0.119171	0.0885832	0.155743
CVD+AF+HF	224	387	0.0186191	0.0310078	0.0161227	0.0535375
CVD+AF+HF	224	386	0.0395089	0.0829016	0.0573945	0.115017
CVD+AF+HF	232	387	0.0181745	0.0258398	0.0124592	0.0470058
CVD+AF+HF	232	386	0.0265707	0.0310881	0.0161648	0.0536746
CVD+AF+HF	232	386	0.0327984	0.0621762	0.0402401	0.0911032
CVD+AF+HF	232	386	0.0395325	0.0854922	0.059579	0.117968
CVD+AF+HF	232	386	0.0474729	0.0880829	0.0617713	0.120912
CVD+AF+HF	232	386	0.0565829	0.0984456	0.0706112	0.132616
CVD+AF+HF	232	386	0.0676415	0.124352	0.0931285	0.161474
CVD+AF+HF	232	386	0.0818343	0.124352	0.0931285	0.161474
CVD+AF+HF	232	386	0.101478	0.139896	0.106873	0.178561
CVD+AF+HF	232	386	0.147346	0.225389	0.184654	0.270392
CVD+AF+HF	240	386	0.148282	0.220207	0.179856	0.264909
CVD+AF+HF	240	386	0.102304	0.142487	0.109178	0.181395
CVD+AF+HF	240	386	0.0821273	0.132124	0.0999812	0.170036
CVD+AF+HF	240	386	0.0568441	0.106218	0.0773085	0.14133
CVD+AF+HF	240	386	0.0684269	0.11658	0.0863178	0.152871
CVD+AF+HF	240	386	0.0397393	0.0777202	0.0530497	0.109093
CVD+AF+HF	240	386	0.0329201	0.0492228	0.029892	0.0758024
CVD+AF+HF	240	386	0.0268242	0.0362694	0.0199681	0.0601057
CVD+AF+HF	240	387	0.0185741	0.0310078	0.0161227	0.0535375
CVD+AF+HF	240	386	0.0475062	0.0932642	0.0661776	0.126777
CVD+AF+HF	248	386	0.082461	0.139896	0.106873	0.178561
CVD+AF+HF	248	386	0.150374	0.225389	0.184654	0.270392
CVD+AF+HF	248	386	0.102742	0.134715	0.102274	0.172882
CVD+AF+HF	248	386	0.0683023	0.108808	0.0795527	0.144223
CVD+AF+HF	248	386	0.0570877	0.101036	0.0728376	0.135527
CVD+AF+HF	248	386	0.0266018	0.0362694	0.0199681	0.0601057
CVD+AF+HF	248	386	0.0398188	0.0880829	0.0617713	0.120912
CVD+AF+HF	248	386	0.0329036	0.0466321	0.0278679	0.0726995
CVD+AF+HF	248	387	0.0181452	0.0258398	0.0124592	0.0470058
CVD+AF+HF	248	386	0.0477986	0.0984456	0.0706112	0.132616
CVD+AF+HF	256	386	0.148745	0.19171	0.153639	0.234585
CVD+AF+HF	256	386	0.073743	0.108808	0.0795527	0.144223
CVD+AF+HF	256	386	0.109999	0.134715	0.102274	0.172882
CVD+AF+HF	256	386	0.0892161	0.137306	0.104571	0.175724
CVD+AF+HF	256	386	0.0622979	0.124352	0.0931285	0.161474
CVD+AF+HF	256	386	0.052738	0.111399	0.0818024	0.147111
CVD+AF+HF	256	386	0.0440784	0.0725389	0.0487399	0.103134
CVD+AF+HF	256	386	0.0369905	0.0621762	0.0402401	0.0911032
CVD+AF+HF	256	386	0.0301799	0.0362694	0.0199681	0.0601057
CVD+AF+HF	256	387	0.019895	0.0258398	0.0124592	0.0470058
CVD+AF+HF	264	386	0.152288	0.202073	0.163137	0.245647
CVD+AF+HF	264	386	0.0895046	0.121762	0.0908535	0.158611
CVD+AF+HF	264	386	0.0738011	0.119171	0.0885832	0.155743
CVD+AF+HF	264	386	0.062678	0.121762	0.0908535	0.158611
CVD+AF+HF	264	386	0.0527872	0.0958549	0.0683911	0.1297
CVD+AF+HF	264	387	0.0191445	0.0258398	0.0124592	0.0470058
CVD+AF+HF	264	386	0.0295677	0.0388601	0.02191	0.0632846
CVD+AF+HF	264	386	0.110382	0.134715	0.102274	0.172882
CVD+AF+HF	264	386	0.0366201	0.0621762	0.0402401	0.0911032
CVD+AF+HF	264	386	0.0438482	0.0829016	0.0573945	0.115017
CVD+AF+HF	272	387	0.0195762	0.0284238	0.0142726	0.050288
CVD+AF+HF	272	386	0.0299908	0.0362694	0.0199681	0.0601057
CVD+AF+HF	272	386	0.0369876	0.0569948	0.0360593	0.085022
CVD+AF+HF	272	386	0.0628355	0.119171	0.0885832	0.155743
CVD+AF+HF	272	386	0.0532568	0.103627	0.0750701	0.138431
CVD+AF+HF	272	386	0.0746511	0.111399	0.0818024	0.147111
CVD+AF+HF	272	386	0.0905473	0.142487	0.109178	0.181395
CVD+AF+HF	272	386	0.111692	0.145078	0.111487	0.184224
CVD+AF+HF	272	386	0.154072	0.189119	0.151271	0.231812
CVD+AF+HF	272	386	0.0443731	0.0725389	0.0487399	0.103134
CVD+AF+HF	280	387	0.0188857	0.0258398	0.0124592	0.0470058
CVD+AF+HF	280	386	0.0294238	0.0388601	0.02191	0.0632846
CVD+AF+HF	280	386	0.0366271	0.0518135	0.0319326	0.0788898
CVD+AF+HF	280	386	0.0442804	0.0854922	0.059579	0.117968
CVD+AF+HF	280	386	0.0533573	0.0958549	0.0683911	0.1297
CVD+AF+HF	280	386	0.0629269	0.119171	0.0885832	0.155743
CVD+AF+HF	280	386	0.0745898	0.108808	0.0795527	0.144223
CVD+AF+HF	280	386	0.0908833	0.139896	0.106873	0.178561
CVD+AF+HF	280	386	0.111917	0.137306	0.104571	0.175724
CVD+AF+HF	280	386	0.157795	0.202073	0.163137	0.245647
CVD+AF+HF	288	386	0.0574973	0.0932642	0.0661776	0.126777
CVD+AF+HF	288	386	0.193621	0.227979	0.187057	0.273129
CVD+AF+HF	288	386	0.126075	0.163212	0.127755	0.203931
CVD+AF+HF	288	386	0.0477034	0.0829016	0.0573945	0.115017
CVD+AF+HF	288	386	0.0689777	0.101036	0.0728376	0.135527
CVD+AF+HF	288	386	0.0829891	0.11658	0.0863178	0.152871
CVD+AF+HF	288	386	0.0395841	0.0518135	0.0319326	0.0788898
CVD+AF+HF	288	386	0.0320057	0.0336788	0.0180521	0.0569032
CVD+AF+HF	288	387	0.0209118	0.0258398	0.0124592	0.0470058
CVD+AF+HF	288	386	0.10047	0.108808	0.0795527	0.144223
CVD+AF+HF	296	386	0.126966	0.160622	0.12542	0.201126
CVD+AF+HF	296	386	0.19654	0.225389	0.184654	0.270392
CVD+AF+HF	296	387	0.0201359	0.0284238	0.0142726	0.050288
CVD+AF+HF	296	386	0.0313954	0.0259067	0.0124917	0.0471263
CVD+AF+HF	296	386	0.039364	0.0569948	0.0360593	0.085022
CVD+AF+HF	296	386	0.0476088	0.0854922	0.059579	0.117968
CVD+AF+HF	296	386	0.0575261	0.0932642	0.0661776	0.126777
CVD+AF+HF	296	386	0.069356	0.103627	0.0750701	0.138431
CVD+AF+HF	296	386	0.0831742	0.0906736	0.0639709	0.123848
CVD+AF+HF	296	386	0.101054	0.134715	0.102274	0.172882
CVD+AF+HF	304	386	0.196167	0.23057	0.189462	0.275865
CVD+AF+HF	304	386	0.127361	0.168394	0.132433	0.209532
CVD+AF+HF	304	386	0.0693987	0.101036	0.0728376	0.135527
CVD+AF+HF	304	386	0.100886	0.132124	0.0999812	0.170036
CVD+AF+HF	304	386	0.0577458	0.103627	0.0750701	0.138431
CVD+AF+HF	304	386	0.0476753	0.0673575	0.0444686	0.097139
CVD+AF+HF	304	386	0.0394233	0.0544041	0.0339888	0.0819627
CVD+AF+HF	304	386	0.0317392	0.0310881	0.0161648	0.0536746
CVD+AF+HF	304	386	0.0837763	0.0906736	0.0639709	0.123848
CVD+AF+HF	304	387	0.0206334	0.0258398	0.0124592	0.0470058
CVD+AF+HF	312	386	0.199418	0.23057	0.189462	0.275865
CVD+AF+HF	312	386	0.0577031	0.0777202	0.0530497	0.109093
CVD+AF+HF	312	386	0.0836803	0.0932642	0.0661776	0.126777
CVD+AF+HF	312	386	0.101534	0.145078	0.111487	0.184224
CVD+AF+HF	312	386	0.0477803	0.0803109	0.0552179	0.112059
CVD+AF+HF	312	386	0.0391845	0.0595855	0.0381434	0.0880686
CVD+AF+HF	312	386	0.0311769	0.0233161	0.0107157	0.0437984
CVD+AF+HF	312	387	0.0198975	0.0284238	0.0142726	0.050288
CVD+AF+HF	312	386	0.128028	0.15285	0.118438	0.192691
CVD+AF+HF	312	386	0.0696282	0.11399	0.0840575	0.149993
CVD+AF+HF	320	386	0.159436	0.222798	0.182254	0.267652
CVD+AF+HF	320	386	0.108329	0.150259	0.116117	0.189872
CVD+AF+HF	320	387	0.0193683	0.0284238	0.0142726	0.050288
CVD+AF+HF	320	386	0.0867935	0.129534	0.0976925	0.167187
CVD+AF+HF	320	386	0.0716043	0.106218	0.0773085	0.14133
CVD+AF+HF	320	386	0.060213	0.111399	0.0818024	0.147111
CVD+AF+HF	320	386	0.0506187	0.108808	0.0795527	0.144223
CVD+AF+HF	320	386	0.0423166	0.0544041	0.0339888	0.0819627
CVD+AF+HF	320	386	0.0353491	0.0673575	0.0444686	0.097139
CVD+AF+HF	320	386	0.028851	0.0259067	0.0124917	0.0471263
CVD+AF+HF	328	386	0.161963	0.225389	0.184654	0.270392
CVD+AF+HF	328	386	0.1092	0.147668	0.1138	0.18705
CVD+AF+HF	328	386	0.0872193	0.132124	0.0999812	0.170036
CVD+AF+HF	328	386	0.0715551	0.103627	0.0750701	0.138431
CVD+AF+HF	328	386	0.0605614	0.108808	0.0795527	0.144223
CVD+AF+HF	328	386	0.0507885	0.106218	0.0773085	0.14133
CVD+AF+HF	328	386	0.0421626	0.0699482	0.0465992	0.100141
CVD+AF+HF	328	386	0.0350877	0.0544041	0.0339888	0.0819627
CVD+AF+HF	328	386	0.0282888	0.0310881	0.0161648	0.0536746
CVD+AF+HF	328	387	0.0186399	0.0258398	0.0124592	0.0470058
CVD+AF+HF	336	386	0.0606963	0.124352	0.0931285	0.161474
CVD+AF+HF	336	386	0.042587	0.0699482	0.0465992	0.100141
CVD+AF+HF	336	386	0.0878175	0.134715	0.102274	0.172882
CVD+AF+HF	336	386	0.1096	0.145078	0.111487	0.184224
CVD+AF+HF	336	386	0.162505	0.222798	0.182254	0.267652
CVD+AF+HF	336	386	0.0288124	0.0310881	0.0161648	0.0536746
CVD+AF+HF	336	386	0.0510768	0.0854922	0.059579	0.117968
CVD+AF+HF	336	386	0.072662	0.111399	0.0818024	0.147111
CVD+AF+HF	336	386	0.0354161	0.0518135	0.0319326	0.0788898
CVD+AF+HF	336	387	0.019158	0.0284238	0.0142726	0.050288
CVD+AF+HF	344	386	0.0351535	0.0595855	0.0381434	0.0880686
CVD+AF+HF	344	386	0.0282882	0.0284974	0.0143098	0.0504168
CVD+AF+HF	344	386	0.165393	0.222798	0.182254	0.267652
CVD+AF+HF	344	386	0.110138	0.145078	0.111487	0.184224
CVD+AF+HF	344	387	0.0184684	0.0258398	0.0124592	0.0470058
CVD+AF+HF	344	386	0.0725925	0.119171	0.0885832	0.155743
CVD+AF+HF	344	386	0.0608182	0.11399	0.0840575	0.149993
CVD+AF+HF	344	386	0.0511638	0.101036	0.0728376	0.135527
CVD+AF+HF	344	386	0.0882557	0.132124	0.0999812	0.170036
CVD+AF+HF	344	386	0.0425716	0.0569948	0.0360593	0.085022
CVD+AF+HF	352	387	0.0196799	0.0258398	0.0124592	0.0470058
CVD+AF+HF	352	386	0.0294932	0.0284974	0.0143098	0.0504168
CVD+AF+HF	352	386	0.036168	0.0595855	0.0381434	0.0880686
CVD+AF+HF	352	386	0.0432637	0.0699482	0.0465992	0.100141
CVD+AF+HF	352	386	0.0518908	0.0984456	0.0706112	0.132616
CVD+AF+HF	352	386	0.0619902	0.11399	0.0840575	0.149993
CVD+AF+HF	352	386	0.0738163	0.0984456	0.0706112	0.132616
CVD+AF+HF	352	386	0.0895556	0.126943	0.0954083	0.164333
CVD+AF+HF	352	386	0.11178	0.15544	0.120762	0.195506
CVD+AF+HF	352	386	0.167217	0.227979	0.187057	0.273129
CVD+AF+HF	360	386	0.0359371	0.0595855	0.0381434	0.0880686
CVD+AF+HF	360	386	0.0431633	0.0699482	0.0465992	0.100141
CVD+AF+HF	360	386	0.052022	0.0958549	0.0683911	0.1297
CVD+AF+HF	360	386	0.0624174	0.106218	0.0773085	0.14133
CVD+AF+HF	360	386	0.0738629	0.106218	0.0773085	0.14133
CVD+AF+HF	360	386	0.0900489	0.129534	0.0976925	0.167187
CVD+AF+HF	360	386	0.112648	0.158031	0.123089	0.198318
CVD+AF+HF	360	386	0.169943	0.225389	0.184654	0.270392
CVD+AF+HF	360	386	0.0289144	0.0284974	0.0143098	0.0504168
CVD+AF+HF	360	387	0.0189505	0.0258398	0.0124592	0.0470058
CVD+AF+HF	368	386	0.029434	0.0259067	0.0124917	0.0471263
CVD+AF+HF	368	386	0.0905275	0.129534	0.0976925	0.167187
CVD+AF+HF	368	386	0.0749175	0.108808	0.0795527	0.144223
CVD+AF+HF	368	386	0.0624936	0.106218	0.0773085	0.14133
CVD+AF+HF	368	386	0.0523314	0.101036	0.0728376	0.135527
CVD+AF+HF	368	386	0.0434874	0.0621762	0.0402401	0.0911032
CVD+AF+HF	368	386	0.0362417	0.0569948	0.0360593	0.085022
CVD+AF+HF	368	386	0.113201	0.15285	0.118438	0.192691
CVD+AF+HF	368	386	0.17022	0.233161	0.191869	0.278598
CVD+AF+HF	368	387	0.0194727	0.0284238	0.0142726	0.050288
CVD+AF+HF	376	387	0.0187762	0.0258398	0.0124592	0.0470058
CVD+AF+HF	376	386	0.0523947	0.0932642	0.0661776	0.126777
CVD+AF+HF	376	386	0.0626898	0.111399	0.0818024	0.147111
CVD+AF+HF	376	386	0.0749494	0.11658	0.0863178	0.152871
CVD+AF+HF	376	386	0.0909608	0.119171	0.0885832	0.155743
CVD+AF+HF	376	386	0.113854	0.147668	0.1138	0.18705
CVD+AF+HF	376	386	0.173247	0.238342	0.19669	0.284058
CVD+AF+HF	376	386	0.0289157	0.0259067	0.0124917	0.0471263
CVD+AF+HF	376	386	0.0435136	0.0569948	0.0360593	0.085022
CVD+AF+HF	376	386	0.0359736	0.0699482	0.0465992	0.100141
CVD+AF+HF	384	386	0.13815	0.170984	0.134777	0.212327
CVD+AF+HF	384	386	0.0265551	0.0388601	0.02191	0.0632846
CVD+AF+HF	384	387	0.017835	0.0284238	0.0142726	0.050288
CVD+AF+HF	384	386	0.0396387	0.0880829	0.0617713	0.120912
CVD+AF+HF	384	386	0.0475096	0.0906736	0.0639709	0.123848
CVD+AF+HF	384	386	0.0567393	0.121762	0.0908535	0.158611
CVD+AF+HF	384	386	0.068214	0.11658	0.0863178	0.152871
CVD+AF+HF	384	386	0.0816791	0.142487	0.109178	0.181395
CVD+AF+HF	384	386	0.0330247	0.0673575	0.0444686	0.097139
CVD+AF+HF	384	386	0.100281	0.139896	0.106873	0.178561
CVD+AF+HF	392	386	0.0817242	0.11658	0.0863178	0.152871
CVD+AF+HF	392	386	0.100746	0.158031	0.123089	0.198318
CVD+AF+HF	392	386	0.0682777	0.121762	0.0908535	0.158611
CVD+AF+HF	392	386	0.0570016	0.111399	0.0818024	0.147111
CVD+AF+HF	392	386	0.0477678	0.0958549	0.0683911	0.1297
CVD+AF+HF	392	386	0.0395903	0.0906736	0.0639709	0.123848
CVD+AF+HF	392	386	0.0329245	0.0751295	0.0508902	0.106118
CVD+AF+HF	392	386	0.0262851	0.0336788	0.0180521	0.0569032
CVD+AF+HF	392	387	0.0174724	0.0310078	0.0161227	0.0535375
CVD+AF+HF	392	386	0.140012	0.170984	0.134777	0.212327
CVD+AF+HF	400	386	0.0480913	0.0958549	0.0683911	0.1297
CVD+AF+HF	400	386	0.0265982	0.0440415	0.0258619	0.0695798
CVD+AF+HF	400	386	0.0400114	0.0854922	0.059579	0.117968
CVD+AF+HF	400	386	0.0576631	0.121762	0.0908535	0.158611
CVD+AF+HF	400	386	0.0689063	0.106218	0.0773085	0.14133
CVD+AF+HF	400	386	0.0831455	0.126943	0.0954083	0.164333
CVD+AF+HF	400	386	0.102022	0.170984	0.134777	0.212327
CVD+AF+HF	400	386	0.142493	0.168394	0.132433	0.209532
CVD+AF+HF	400	386	0.0331263	0.0595855	0.0381434	0.0880686
CVD+AF+HF	400	387	0.0177587	0.0258398	0.0124592	0.0470058
CVD+AF+HF	408	386	0.0263123	0.0414508	0.0238753	0.066442
CVD+AF+HF	408	386	0.033021	0.0595855	0.0381434	0.0880686
CVD+AF+HF	408	386	0.144463	0.183938	0.146544	0.22626
CVD+AF+HF	408	386	0.102575	0.145078	0.111487	0.184224
CVD+AF+HF	408	386	0.0831029	0.132124	0.0999812	0.170036
CVD+AF+HF	408	386	0.0578178	0.0984456	0.0706112	0.132616
CVD+AF+HF	408	386	0.0483448	0.108808	0.0795527	0.144223
CVD+AF+HF	408	386	0.040022	0.0880829	0.0617713	0.120912
CVD+AF+HF	408	386	0.0689295	0.11658	0.0863178	0.152871
CVD+AF+HF	408	387	0.0174111	0.0310078	0.0161227	0.0535375
CVD+AF+HF	416	386	0.0514136	0.0854922	0.059579	0.117968
CVD+AF+HF	416	387	0.0189368	0.0258398	0.0124592	0.0470058
CVD+AF+HF	416	386	0.0284651	0.0388601	0.02191	0.0632846
CVD+AF+HF	416	386	0.035505	0.0544041	0.0339888	0.0819627
CVD+AF+HF	416	386	0.0430137	0.0803109	0.0552179	0.112059
CVD+AF+HF	416	386	0.0626747	0.11658	0.0863178	0.152871
CVD+AF+HF	416	386	0.0906156	0.124352	0.0931285	0.161474
CVD+AF+HF	416	386	0.113244	0.165803	0.130092	0.206733
CVD+AF+HF	416	386	0.170511	0.207254	0.167901	0.251163
CVD+AF+HF	416	386	0.0754598	0.106218	0.0773085	0.14133
CVD+AF+HF	424	386	0.0281321	0.0362694	0.0199681	0.0601057
CVD+AF+HF	424	386	0.035439	0.0647668	0.0423487	0.0941265
CVD+AF+HF	424	386	0.0431963	0.0854922	0.059579	0.117968
CVD+AF+HF	424	386	0.0517048	0.0777202	0.0530497	0.109093
CVD+AF+HF	424	386	0.0629892	0.11658	0.0863178	0.152871
CVD+AF+HF	424	386	0.0755458	0.101036	0.0728376	0.135527
CVD+AF+HF	424	386	0.0909668	0.121762	0.0908535	0.158611
CVD+AF+HF	424	386	0.114056	0.168394	0.132433	0.209532
CVD+AF+HF	424	386	0.172803	0.209845	0.170287	0.253917
CVD+AF+HF	424	387	0.0185279	0.0232558	0.0106879	0.0436864
CVD+AF+HF	432	386	0.115003	0.163212	0.127755	0.203931
CVD+AF+HF	432	387	0.0188401	0.0258398	0.0124592	0.0470058
CVD+AF+HF	432	386	0.0284299	0.0388601	0.02191	0.0632846
CVD+AF+HF	432	386	0.0354985	0.0492228	0.029892	0.0758024
CVD+AF+HF	432	386	0.0432882	0.0803109	0.0552179	0.112059
CVD+AF+HF	432	386	0.0519229	0.0984456	0.0706112	0.132616
CVD+AF+HF	432	386	0.0633003	0.0932642	0.0661776	0.126777
CVD+AF+HF	432	386	0.0760882	0.103627	0.0750701	0.138431
CVD+AF+HF	432	386	0.173631	0.220207	0.179856	0.264909
CVD+AF+HF	432	386	0.0914201	0.132124	0.0999812	0.170036
CVD+AF+HF	440	386	0.0761329	0.0932642	0.0661776	0.126777
CVD+AF+HF	440	387	0.018447	0.0232558	0.0106879	0.0436864
CVD+AF+HF	440	386	0.0280811	0.0362694	0.0199681	0.0601057
CVD+AF+HF	440	386	0.0354752	0.0621762	0.0402401	0.0911032
CVD+AF+HF	440	386	0.0435159	0.0699482	0.0465992	0.100141
CVD+AF+HF	440	386	0.0521291	0.103627	0.0750701	0.138431
CVD+AF+HF	440	386	0.0635239	0.101036	0.0728376	0.135527
CVD+AF+HF	440	386	0.0918517	0.145078	0.111487	0.184224
CVD+AF+HF	440	386	0.115589	0.150259	0.116117	0.189872
CVD+AF+HF	440	386	0.176138	0.220207	0.179856	0.264909
CVD+AF+HF	448	386	0.0565754	0.106218	0.0773085	0.14133
CVD+AF+HF	448	386	0.101611	0.165803	0.130092	0.206733
CVD+AF+HF	448	386	0.0817997	0.108808	0.0795527	0.144223
CVD+AF+HF	448	386	0.0678657	0.11399	0.0840575	0.149993
CVD+AF+HF	448	386	0.0473614	0.0906736	0.0639709	0.123848
CVD+AF+HF	448	386	0.145466	0.217617	0.17746	0.262165
CVD+AF+HF	448	386	0.0328368	0.0492228	0.029892	0.0758024
CVD+AF+HF	448	386	0.026729	0.0388601	0.02191	0.0632846
CVD+AF+HF	448	387	0.0180949	0.0258398	0.0124592	0.0470058
CVD+AF+HF	448	386	0.0396277	0.0880829	0.0617713	0.120912
CVD+AF+HF	456	386	0.0819815	0.119171	0.0885832	0.155743
CVD+AF+HF	456	386	0.102139	0.147668	0.1138	0.18705
CVD+AF+HF	456	386	0.06786	0.111399	0.0818024	0.147111
CVD+AF+HF	456	386	0.0568121	0.103627	0.0750701	0.138431
CVD+AF+HF	456	386	0.0477271	0.101036	0.0728376	0.135527
CVD+AF+HF	456	386	0.0394937	0.0829016	0.0573945	0.115017
CVD+AF+HF	456	386	0.0328166	0.0621762	0.0402401	0.0911032
CVD+AF+HF	456	386	0.0264012	0.0259067	0.0124917	0.0471263
CVD+AF+HF	456	387	0.0176754	0.0284238	0.0142726	0.050288
CVD+AF+HF	456	386	0.147741	0.222798	0.182254	0.267652
CVD+AF+HF	464	386	0.0329817	0.0440415	0.0258619	0.0695798
CVD+AF+HF	464	386	0.0399615	0.0829016	0.0573945	0.115017
CVD+AF+HF	464	386	0.0478606	0.0984456	0.0706112	0.132616
CVD+AF+HF	464	386	0.0571375	0.0984456	0.0706112	0.132616
CVD+AF+HF	464	386	0.0267488	0.0388601	0.02191	0.0632846
CVD+AF+HF	464	386	0.0825767	0.129534	0.0976925	0.167187
CVD+AF+HF	464	386	0.103031	0.15285	0.118438	0.192691
CVD+AF+HF	464	386	0.148872	0.220207	0.179856	0.264909
CVD+AF+HF	464	387	0.0179998	0.0258398	0.0124592	0.0470058
CVD+AF+HF	464	386	0.0688232	0.11399	0.0840575	0.149993
CVD+AF+HF	472	386	0.0329528	0.0544041	0.0339888	0.0819627
CVD+AF+HF	472	386	0.0399039	0.0880829	0.0617713	0.120912
CVD+AF+HF	472	387	0.0176058	0.0284238	0.0142726	0.050288
CVD+AF+HF	472	386	0.151306	0.222798	0.182254	0.267652
CVD+AF+HF	472	386	0.103399	0.142487	0.109178	0.181395
CVD+AF+HF	472	386	0.0828699	0.134715	0.102274	0.172882
CVD+AF+HF	472	386	0.068716	0.103627	0.0750701	0.138431
CVD+AF+HF	472	386	0.0573055	0.103627	0.0750701	0.138431
CVD+AF+HF	472	386	0.048141	0.101036	0.0728376	0.135527
CVD+AF+HF	472	386	0.0264118	0.0259067	0.0124917	0.0471263
CVD+AF+HF	480	386	0.027093	0.0362694	0.0199681	0.0601057
CVD+AF+HF	480	386	0.150043	0.225389	0.184654	0.270392
CVD+AF+HF	480	386	0.0834089	0.111399	0.0818024	0.147111
CVD+AF+HF	480	387	0.0182907	0.0284238	0.0142726	0.050288
CVD+AF+HF	480	386	0.0576226	0.111399	0.0818024	0.147111
CVD+AF+HF	480	386	0.0481201	0.0880829	0.0617713	0.120912
CVD+AF+HF	480	386	0.0401941	0.0906736	0.0639709	0.123848
CVD+AF+HF	480	386	0.0333116	0.0440415	0.0258619	0.0695798
CVD+AF+HF	480	386	0.0691512	0.111399	0.0818024	0.147111
CVD+AF+HF	480	386	0.103579	0.158031	0.123089	0.198318
CVD+AF+HF	488	387	0.0178609	0.0284238	0.0142726	0.050288
CVD+AF+HF	488	386	0.0267786	0.0284974	0.0143098	0.0504168
CVD+AF+HF	488	386	0.0333045	0.0621762	0.0402401	0.0911032
CVD+AF+HF	488	386	0.0401188	0.0854922	0.059579	0.117968
CVD+AF+HF	488	386	0.0578993	0.0958549	0.0683911	0.1297
CVD+AF+HF	488	386	0.0692372	0.11658	0.0863178	0.152871
CVD+AF+HF	488	386	0.0837083	0.119171	0.0885832	0.155743
CVD+AF+HF	488	386	0.10426	0.150259	0.116117	0.189872
CVD+AF+HF	488	386	0.152432	0.225389	0.184654	0.270392
CVD+AF+HF	488	386	0.0484952	0.0932642	0.0661776	0.126777
CVD+AF+HF	496	386	0.0271212	0.0336788	0.0180521	0.0569032
CVD+AF+HF	496	386	0.0581764	0.103627	0.0750701	0.138431
CVD+AF+HF	496	386	0.070147	0.108808	0.0795527	0.144223
CVD+AF+HF	496	386	0.0405599	0.0880829	0.0617713	0.120912
CVD+AF+HF	496	386	0.0842355	0.126943	0.0954083	0.164333
CVD+AF+HF	496	386	0.10524	0.15544	0.120762	0.195506
CVD+AF+HF	496	386	0.153465	0.225389	0.184654	0.270392
CVD+AF+HF	496	387	0.0181999	0.0284238	0.0142726	0.050288
CVD+AF+HF	496	386	0.0486439	0.0906736	0.0639709	0.123848
CVD+AF+HF	496	386	0.033441	0.0440415	0.0258619	0.0695798
CVD+AF+HF	504	386	0.0405718	0.0906736	0.0639709	0.123848
CVD+AF+HF	504	387	0.0177974	0.0284238	0.0142726	0.050288
CVD+AF+HF	504	386	0.0334298	0.0544041	0.0339888	0.0819627
CVD+AF+HF	504	386	0.0489356	0.0932642	0.0661776	0.126777
CVD+AF+HF	504	386	0.0583852	0.0932642	0.0661776	0.126777
CVD+AF+HF	504	386	0.0700852	0.119171	0.0885832	0.155743
CVD+AF+HF	504	386	0.0267954	0.0259067	0.0124917	0.0471263
CVD+AF+HF	504	386	0.105708	0.137306	0.104571	0.175724
CVD+AF+HF	504	386	0.156064	0.235751	0.194279	0.281329
CVD+AF+HF	504	386	0.0846502	0.126943	0.0954083	0.164333
CVD+AF+HF	512	389	0.019488	0.0257069	0.0123948	0.0467668
CVD+AF+HF	512	387	0.101477	0.147287	0.113501	0.186578
CVD+AF+HF	512	384	0.0283783	0.0442708	0.0259977	0.0699373
CVD+AF+HF	512	386	0.0826778	0.11658	0.0863178	0.152871
CVD+AF+HF	512	378	0.0689595	0.12963	0.0974614	0.167734
CVD+AF+HF	512	385	0.135433	0.181818	0.144567	0.224044
CVD+AF+HF	512	389	0.0583747	0.113111	0.0833994	0.14886
CVD+AF+HF	512	390	0.0490053	0.112821	0.0831823	0.148486
CVD+AF+HF	512	385	0.0413183	0.0779221	0.0531891	0.109371
CVD+AF+HF	512	388	0.0344351	0.056701	0.0358717	0.0845903
CVD+AF+HF	520	387	0.0185895	0.0258398	0.0124592	0.0470058
CVD+AF+HF	520	386	0.058423	0.119171	0.0885832	0.155743
CVD+AF+HF	520	386	0.101904	0.147668	0.1138	0.18705
CVD+AF+HF	520	386	0.0829248	0.11399	0.0840575	0.149993
CVD+AF+HF	520	386	0.0693754	0.132124	0.0999812	0.170036
CVD+AF+HF	520	386	0.0489609	0.106218	0.0773085	0.14133
CVD+AF+HF	520	386	0.0411365	0.0829016	0.0573945	0.115017
CVD+AF+HF	520	386	0.0341201	0.0569948	0.0360593	0.085022
CVD+AF+HF	520	386	0.137901	0.173575	0.137125	0.21512
CVD+AF+HF	520	386	0.0279956	0.0466321	0.0278679	0.0726995
CVD+AF+HF	528	385	0.140407	0.176623	0.139845	0.21846
CVD+AF+HF	528	386	0.0589991	0.101036	0.0728376	0.135527
CVD+AF+HF	528	385	0.0697658	0.132468	0.100245	0.170468
CVD+AF+HF	528	386	0.0837618	0.11658	0.0863178	0.152871
CVD+AF+HF	528	387	0.0193694	0.0284238	0.0142726	0.050288
CVD+AF+HF	528	386	0.0283356	0.0414508	0.0238753	0.066442
CVD+AF+HF	528	386	0.103556	0.158031	0.123089	0.198318
CVD+AF+HF	528	381	0.0415878	0.0813648	0.0559515	0.113504
CVD+AF+HF	528	388	0.0494988	0.121134	0.0903777	0.157811
CVD+AF+HF	528	391	0.0345299	0.0485934	0.0295064	0.0748465
CVD+AF+HF	536	386	0.0342808	0.0621762	0.0402401	0.0911032
CVD+AF+HF	536	386	0.0413508	0.0777202	0.0530497	0.109093
CVD+AF+HF	536	386	0.0495853	0.0932642	0.0661776	0.126777
CVD+AF+HF	536	386	0.0589653	0.111399	0.0818024	0.147111
CVD+AF+HF	536	386	0.0700293	0.137306	0.104571	0.175724
CVD+AF+HF	536	386	0.0838481	0.11658	0.0863178	0.152871
CVD+AF+HF	536	386	0.103929	0.145078	0.111487	0.184224
CVD+AF+HF	536	386	0.14319	0.186528	0.148906	0.229037
CVD+AF+HF	536	387	0.0185416	0.0284238	0.0142726	0.050288
CVD+AF+HF	536	386	0.0279575	0.0466321	0.0278679	0.0726995
CVD+AF+HF	544	386	0.180023	0.212435	0.172676	0.256669
CVD+AF+HF	544	386	0.118026	0.173575	0.137125	0.21512
CVD+AF+HF	544	386	0.0937133	0.119171	0.0885832	0.155743
CVD+AF+HF	544	386	0.0776564	0.106218	0.0773085	0.14133
CVD+AF+HF	544	386	0.0445618	0.0829016	0.0573945	0.115017
CVD+AF+HF	544	386	0.0538104	0.0906736	0.0639709	0.123848
CVD+AF+HF	544	386	0.0302422	0.0310881	0.0161648	0.0536746
CVD+AF+HF	544	387	0.0204092	0.0284238	0.0142726	0.050288
CVD+AF+HF	544	386	0.0648466	0.106218	0.0773085	0.14133
CVD+AF+HF	544	386	0.0370146	0.0544041	0.0339888	0.0819627
CVD+AF+HF	552	386	0.0446806	0.0854922	0.059579	0.117968
CVD+AF+HF	552	387	0.0195812	0.0310078	0.0161227	0.0535375
CVD+AF+HF	552	386	0.029767	0.0259067	0.0124917	0.0471263
CVD+AF+HF	552	386	0.0368164	0.0569948	0.0360593	0.085022
CVD+AF+HF	552	386	0.0536637	0.0777202	0.0530497	0.109093
CVD+AF+HF	552	386	0.0781463	0.106218	0.0773085	0.14133
CVD+AF+HF	552	386	0.0651711	0.119171	0.0885832	0.155743
CVD+AF+HF	552	386	0.0939307	0.11399	0.0840575	0.149993
CVD+AF+HF	552	386	0.182275	0.227979	0.187057	0.273129
CVD+AF+HF	552	386	0.119214	0.160622	0.12542	0.201126
CVD+AF+HF	560	387	0.0203228	0.0284238	0.0142726	0.050288
CVD+AF+HF	560	386	0.119059	0.142487	0.109178	0.181395
CVD+AF+HF	560	386	0.0945206	0.137306	0.104571	0.175724
CVD+AF+HF	560	386	0.0782714	0.101036	0.0728376	0.135527
CVD+AF+HF	560	386	0.182694	0.233161	0.191869	0.278598
CVD+AF+HF	560	386	0.0541061	0.0932642	0.0661776	0.126777
CVD+AF+HF	560	386	0.0445679	0.0751295	0.0508902	0.106118
CVD+AF+HF	560	386	0.0369064	0.0518135	0.0319326	0.0788898
CVD+AF+HF	560	386	0.0301653	0.0310881	0.0161648	0.0536746
CVD+AF+HF	560	386	0.0653171	0.111399	0.0818024	0.147111
CVD+AF+HF	568	386	0.0296946	0.0284974	0.0143098	0.0504168
CVD+AF+HF	568	386	0.0367236	0.0569948	0.0360593	0.085022
CVD+AF+HF	568	386	0.0447033	0.0803109	0.0552179	0.112059
CVD+AF+HF	568	386	0.0541921	0.0829016	0.0573945	0.115017
CVD+AF+HF	568	386	0.0654268	0.108808	0.0795527	0.144223
CVD+AF+HF	568	386	0.0783954	0.108808	0.0795527	0.144223
CVD+AF+HF	568	386	0.0949218	0.137306	0.104571	0.175724
CVD+AF+HF	568	386	0.119878	0.145078	0.111487	0.184224
CVD+AF+HF	568	386	0.185301	0.227979	0.187057	0.273129
CVD+AF+HF	568	387	0.0195315	0.0284238	0.0142726	0.050288
CVD+AF+HF	576	385	0.100456	0.168831	0.132784	0.210062
CVD+AF+HF	576	388	0.0271563	0.0438144	0.0257275	0.0692259
CVD+AF+HF	576	383	0.0330434	0.0469974	0.0280881	0.073261
CVD+AF+HF	576	386	0.039695	0.0699482	0.0465992	0.100141
CVD+AF+HF	576	390	0.0472299	0.105128	0.0765042	0.139909
CVD+AF+HF	576	385	0.0564224	0.114286	0.0842792	0.150375
CVD+AF+HF	576	383	0.0668746	0.10705	0.077923	0.142415
CVD+AF+HF	576	387	0.0805928	0.108527	0.0793441	0.143858
CVD+AF+HF	576	386	0.144267	0.215026	0.175067	0.259418
CVD+AF+HF	576	388	0.0189789	0.0257732	0.0124269	0.046886
CVD+AF+HF	584	386	0.146454	0.227979	0.187057	0.273129
CVD+AF+HF	584	386	0.100943	0.160622	0.12542	0.201126
CVD+AF+HF	584	386	0.0806473	0.103627	0.0750701	0.138431
CVD+AF+HF	584	386	0.0673528	0.121762	0.0908535	0.158611
CVD+AF+HF	584	386	0.0396142	0.0725389	0.0487399	0.103134
CVD+AF+HF	584	386	0.0472523	0.0932642	0.0661776	0.126777
CVD+AF+HF	584	386	0.0327774	0.0492228	0.029892	0.0758024
CVD+AF+HF	584	386	0.0268341	0.0414508	0.0238753	0.066442
CVD+AF+HF	584	387	0.0181299	0.0310078	0.0161227	0.0535375
CVD+AF+HF	584	386	0.0565493	0.103627	0.0750701	0.138431
CVD+AF+HF	592	384	0.0814367	0.114583	0.084502	0.150758
CVD+AF+HF	592	386	0.147377	0.217617	0.17746	0.262165
CVD+AF+HF	592	386	0.101711	0.163212	0.127755	0.203931
CVD+AF+HF	592	386	0.0678011	0.121762	0.0908535	0.158611
CVD+AF+HF	592	388	0.0399095	0.0773196	0.052773	0.10854
CVD+AF+HF	592	384	0.0476844	0.0885417	0.0620972	0.12153
CVD+AF+HF	592	388	0.0569956	0.110825	0.0813744	0.146368
CVD+AF+HF	592	387	0.0189441	0.0284238	0.0142726	0.050288
CVD+AF+HF	592	387	0.0271619	0.0413437	0.0238131	0.0662726
CVD+AF+HF	592	385	0.0331147	0.0415584	0.0239378	0.0666123
CVD+AF+HF	600	387	0.0181282	0.0335917	0.0180051	0.0567579
CVD+AF+HF	600	386	0.0268604	0.0336788	0.0180521	0.0569032
CVD+AF+HF	600	386	0.0329208	0.0544041	0.0339888	0.0819627
CVD+AF+HF	600	386	0.0398138	0.0751295	0.0508902	0.106118
CVD+AF+HF	600	386	0.0477666	0.0751295	0.0508902	0.106118
CVD+AF+HF	600	386	0.0570465	0.108808	0.0795527	0.144223
CVD+AF+HF	600	386	0.0679448	0.126943	0.0954083	0.164333
CVD+AF+HF	600	386	0.0816421	0.11658	0.0863178	0.152871
CVD+AF+HF	600	386	0.102029	0.150259	0.116117	0.189872
CVD+AF+HF	600	386	0.149831	0.23057	0.189462	0.275865
CVD+AF+HF	608	386	0.152557	0.217617	0.17746	0.262165
CVD+AF+HF	608	386	0.104267	0.165803	0.130092	0.206733
CVD+AF+HF	608	386	0.0692156	0.121762	0.0908535	0.158611
CVD+AF+HF	608	386	0.0833004	0.11399	0.0840575	0.149993
CVD+AF+HF	608	386	0.048479	0.103627	0.0750701	0.138431
CVD+AF+HF	608	387	0.0193061	0.0284238	0.0142726	0.050288
CVD+AF+HF	608	386	0.0405633	0.0673575	0.0444686	0.097139
CVD+AF+HF	608	386	0.0338724	0.0492228	0.029892	0.0758024
CVD+AF+HF	608	386	0.0277921	0.0414508	0.0238753	0.066442
CVD+AF+HF	608	386	0.0582717	0.0958549	0.0683911	0.1297
CVD+AF+HF	616	386	0.154944	0.222798	0.182254	0.267652
CVD+AF+HF	616	386	0.104809	0.176166	0.139475	0.217909
CVD+AF+HF	616	386	0.083498	0.111399	0.0818024	0.147111
CVD+AF+HF	616	386	0.0698115	0.108808	0.0795527	0.144223
CVD+AF+HF	616	386	0.0584091	0.101036	0.0728376	0.135527
CVD+AF+HF	616	386	0.0406465	0.0751295	0.0508902	0.106118
CVD+AF+HF	616	386	0.0335722	0.0544041	0.0339888	0.0819627
CVD+AF+HF	616	386	0.0274906	0.0388601	0.02191	0.0632846
CVD+AF+HF	616	387	0.0184743	0.0284238	0.0142726	0.050288
CVD+AF+HF	616	386	0.0485322	0.0880829	0.0617713	0.120912
CVD+AF+HF	624	386	0.155768	0.215026	0.175067	0.259418
CVD+AF+HF	624	386	0.0844407	0.11658	0.0863178	0.152871
CVD+AF+HF	624	386	0.105435	0.176166	0.139475	0.217909
CVD+AF+HF	624	386	0.0700124	0.11658	0.0863178	0.152871
CVD+AF+HF	624	386	0.0339503	0.0466321	0.0278679	0.0726995
CVD+AF+HF	624	386	0.0489682	0.0880829	0.0617713	0.120912
CVD+AF+HF	624	387	0.0192766	0.0284238	0.0142726	0.050288
CVD+AF+HF	624	386	0.0588359	0.106218	0.0773085	0.14133
CVD+AF+HF	624	386	0.0278269	0.0414508	0.0238753	0.066442
CVD+AF+HF	624	386	0.0407651	0.0699482	0.0465992	0.100141
CVD+AF+HF	632	386	0.027538	0.0362694	0.0199681	0.0601057
CVD+AF+HF	632	386	0.0336839	0.0647668	0.0423487	0.0941265
CVD+AF+HF	632	386	0.0408548	0.0699482	0.0465992	0.100141
CVD+AF+HF	632	386	0.0490412	0.0725389	0.0487399	0.103134
CVD+AF+HF	632	386	0.0588916	0.103627	0.0750701	0.138431
CVD+AF+HF	632	386	0.0703188	0.124352	0.0931285	0.161474
CVD+AF+HF	632	386	0.0846463	0.106218	0.0773085	0.14133
CVD+AF+HF	632	386	0.105936	0.170984	0.134777	0.212327
CVD+AF+HF	632	386	0.158334	0.227979	0.187057	0.273129
CVD+AF+HF	632	387	0.0184672	0.0284238	0.0142726	0.050288
CVD+AF+HF	640	386	0.13396	0.173575	0.137125	0.21512
CVD+AF+HF	640	386	0.0977586	0.129534	0.0976925	0.167187
CVD+AF+HF	640	386	0.0797286	0.142487	0.109178	0.181395
CVD+AF+HF	640	386	0.0664296	0.124352	0.0931285	0.161474
CVD+AF+HF	640	386	0.0387283	0.101036	0.0728376	0.135527
CVD+AF+HF	640	386	0.0461797	0.0932642	0.0661776	0.126777
CVD+AF+HF	640	386	0.0321942	0.0673575	0.0444686	0.097139
CVD+AF+HF	640	387	0.0176049	0.0310078	0.0161227	0.0535375
CVD+AF+HF	640	386	0.0553516	0.111399	0.0818024	0.147111
CVD+AF+HF	640	386	0.0258786	0.0310881	0.0161648	0.0536746
CVD+AF+HF	648	386	0.0665011	0.11399	0.0840575	0.149993
CVD+AF+HF	648	386	0.135572	0.168394	0.132433	0.209532
CVD+AF+HF	648	386	0.0979888	0.139896	0.106873	0.178561
CVD+AF+HF	648	386	0.0799049	0.145078	0.111487	0.184224
CVD+AF+HF	648	386	0.0555285	0.108808	0.0795527	0.144223
CVD+AF+HF	648	386	0.0387185	0.103627	0.0750701	0.138431
CVD+AF+HF	648	386	0.0320544	0.0595855	0.0381434	0.0880686
CVD+AF+HF	648	386	0.0256448	0.0388601	0.02191	0.0632846
CVD+AF+HF	648	386	0.0463499	0.0958549	0.0683911	0.1297
CVD+AF+HF	648	387	0.0172145	0.0310078	0.0161227	0.0535375
CVD+AF+HF	656	386	0.137894	0.168394	0.132433	0.209532
CVD+AF+HF	656	386	0.0992438	0.150259	0.116117	0.189872
CVD+AF+HF	656	386	0.0809657	0.137306	0.104571	0.175724
CVD+AF+HF	656	386	0.0672571	0.111399	0.0818024	0.147111
CVD+AF+HF	656	386	0.0560549	0.119171	0.0885832	0.155743
CVD+AF+HF	656	386	0.0466989	0.101036	0.0728376	0.135527
CVD+AF+HF	656	386	0.038931	0.0906736	0.0639709	0.123848
CVD+AF+HF	656	386	0.0323214	0.0595855	0.0381434	0.0880686
CVD+AF+HF	656	386	0.0259424	0.0362694	0.0199681	0.0601057
CVD+AF+HF	656	387	0.0176386	0.0310078	0.0161227	0.0535375
CVD+AF+HF	664	386	0.139629	0.183938	0.146544	0.22626
CVD+AF+HF	664	386	0.0994999	0.145078	0.111487	0.184224
CVD+AF+HF	664	386	0.0811354	0.124352	0.0931285	0.161474
CVD+AF+HF	664	386	0.0671036	0.126943	0.0954083	0.164333
CVD+AF+HF	664	386	0.0468581	0.103627	0.0750701	0.138431
CVD+AF+HF	664	386	0.039011	0.101036	0.0728376	0.135527
CVD+AF+HF	664	386	0.0321316	0.0466321	0.0278679	0.0726995
CVD+AF+HF	664	386	0.0257215	0.0440415	0.0258619	0.0695798
CVD+AF+HF	664	387	0.0172543	0.0310078	0.0161227	0.0535375
CVD+AF+HF	664	386	0.0562395	0.0984456	0.0706112	0.132616
CVD+AF+HF	672	386	0.0608064	0.129534	0.0976925	0.167187
CVD+AF+HF	672	386	0.165355	0.215026	0.175067	0.259418
CVD+AF+HF	672	386	0.110086	0.147668	0.1138	0.18705
CVD+AF+HF	672	386	0.0881189	0.126943	0.0954083	0.164333
CVD+AF+HF	672	386	0.0499581	0.0829016	0.0573945	0.115017
CVD+AF+HF	672	386	0.0418205	0.0725389	0.0487399	0.103134
CVD+AF+HF	672	386	0.0344306	0.0621762	0.0402401	0.0911032
CVD+AF+HF	672	386	0.0277185	0.0362694	0.0199681	0.0601057
CVD+AF+HF	672	387	0.0186546	0.0284238	0.0142726	0.050288
CVD+AF+HF	672	386	0.0734293	0.103627	0.0750701	0.138431
CVD+AF+HF	680	386	0.110897	0.158031	0.123089	0.198318
CVD+AF+HF	680	386	0.0882666	0.132124	0.0999812	0.170036
CVD+AF+HF	680	386	0.167406	0.207254	0.167901	0.251163
CVD+AF+HF	680	386	0.0735197	0.0984456	0.0706112	0.132616
CVD+AF+HF	680	387	0.0182354	0.0284238	0.0142726	0.050288
CVD+AF+HF	680	386	0.050148	0.0777202	0.0530497	0.109093
CVD+AF+HF	680	386	0.0420278	0.0829016	0.0573945	0.115017
CVD+AF+HF	680	386	0.0343561	0.0647668	0.0423487	0.0941265
CVD+AF+HF	680	386	0.0273964	0.0310881	0.0161648	0.0536746
CVD+AF+HF	680	386	0.0610813	0.124352	0.0931285	0.161474
CVD+AF+HF	688	386	0.168069	0.212435	0.172676	0.256669
CVD+AF+HF	688	386	0.111433	0.15544	0.120762	0.195506
CVD+AF+HF	688	386	0.0889372	0.129534	0.0976925	0.167187
CVD+AF+HF	688	386	0.0738403	0.111399	0.0818024	0.147111
CVD+AF+HF	688	386	0.0504769	0.0906736	0.0639709	0.123848
CVD+AF+HF	688	386	0.0418832	0.0673575	0.0444686	0.097139
CVD+AF+HF	688	386	0.0344322	0.0569948	0.0360593	0.085022
CVD+AF+HF	688	386	0.0277306	0.0414508	0.0238753	0.066442
CVD+AF+HF	688	387	0.0186556	0.0284238	0.0142726	0.050288
CVD+AF+HF	688	386	0.0613173	0.111399	0.0818024	0.147111
CVD+AF+HF	696	386	0.0891229	0.126943	0.0954083	0.164333
CVD+AF+HF	696	386	0.170236	0.215026	0.175067	0.259418
CVD+AF+HF	696	386	0.112	0.15544	0.120762	0.195506
CVD+AF+HF	696	386	0.0740152	0.111399	0.0818024	0.147111
CVD+AF+HF	696	387	0.0182454	0.0284238	0.0142726	0.050288
CVD+AF+HF	696	386	0.050619	0.0854922	0.059579	0.117968
CVD+AF+HF	696	386	0.0421687	0.0751295	0.0508902	0.106118
CVD+AF+HF	696	386	0.0343655	0.0621762	0.0402401	0.0911032
CVD+AF+HF	696	386	0.0274076	0.0310881	0.0161648	0.0536746
CVD+AF+HF	696	386	0.0614625	0.11399	0.0840575	0.149993
CVD+AF+HF	704	386	0.138677	0.209845	0.170287	0.253917
CVD+AF+HF	704	386	0.0976434	0.147668	0.1138	0.18705
CVD+AF+HF	704	386	0.0653748	0.121762	0.0908535	0.158611
CVD+AF+HF	704	386	0.0789745	0.132124	0.0999812	0.170036
CVD+AF+HF	704	386	0.0455971	0.0906736	0.0639709	0.123848
CVD+AF+HF	704	386	0.0383294	0.0984456	0.0706112	0.132616
CVD+AF+HF	704	386	0.0317684	0.0414508	0.0238753	0.066442
CVD+AF+HF	704	386	0.0257325	0.0388601	0.02191	0.0632846
CVD+AF+HF	704	386	0.0544618	0.0958549	0.0683911	0.1297
CVD+AF+HF	704	387	0.0178519	0.0284238	0.0142726	0.050288
CVD+AF+HF	712	386	0.0979013	0.147668	0.1138	0.18705
CVD+AF+HF	712	386	0.0791754	0.134715	0.102274	0.172882
CVD+AF+HF	712	386	0.065427	0.103627	0.0750701	0.138431
CVD+AF+HF	712	386	0.140538	0.217617	0.17746	0.262165
CVD+AF+HF	712	386	0.0457795	0.0880829	0.0617713	0.120912
CVD+AF+HF	712	386	0.0383297	0.0803109	0.0552179	0.112059
CVD+AF+HF	712	386	0.0316516	0.0595855	0.0381434	0.0880686
CVD+AF+HF	712	386	0.0255046	0.0336788	0.0180521	0.0569032
CVD+AF+HF	712	387	0.0173845	0.0284238	0.0142726	0.050288
CVD+AF+HF	712	386	0.0546678	0.111399	0.0818024	0.147111
CVD+AF+HF	720	386	0.141711	0.222798	0.182254	0.267652
CVD+AF+HF	720	386	0.0988177	0.134715	0.102274	0.172882
CVD+AF+HF	720	386	0.0796488	0.129534	0.0976925	0.167187
CVD+AF+HF	720	386	0.0661418	0.119171	0.0885832	0.155743
CVD+AF+HF	720	386	0.055075	0.108808	0.0795527	0.144223
CVD+AF+HF	720	386	0.0460554	0.0958549	0.0683911	0.1297
CVD+AF+HF	720	386	0.0385366	0.0854922	0.059579	0.117968
CVD+AF+HF	720	386	0.0318506	0.0388601	0.02191	0.0632846
CVD+AF+HF	720	386	0.0258033	0.0388601	0.02191	0.0632846
CVD+AF+HF	720	387	0.0178542	0.0310078	0.0161227	0.0535375
CVD+AF+HF	728	386	0.143694	0.227979	0.187057	0.273129
CVD+AF+HF	728	386	0.0989468	0.129534	0.0976925	0.167187
CVD+AF+HF	728	386	0.080013	0.137306	0.104571	0.175724
CVD+AF+HF	728	386	0.0660042	0.11658	0.0863178	0.152871
CVD+AF+HF	728	386	0.0552213	0.106218	0.0773085	0.14133
CVD+AF+HF	728	386	0.0462055	0.0958549	0.0683911	0.1297
CVD+AF+HF	728	386	0.0385622	0.0777202	0.0530497	0.109093
CVD+AF+HF	728	386	0.0317471	0.0466321	0.0278679	0.0726995
CVD+AF+HF	728	387	0.0173987	0.0284238	0.0142726	0.050288
CVD+AF+HF	728	386	0.0255739	0.0388601	0.02191	0.0632846
CVD+AF+HF	736	386	0.143405	0.209845	0.170287	0.253917
CVD+AF+HF	736	386	0.0998183	0.15544	0.120762	0.195506
CVD+AF+HF	736	386	0.0806371	0.121762	0.0908535	0.158611
CVD+AF+HF	736	386	0.0666481	0.129534	0.0976925	0.167187
CVD+AF+HF	736	386	0.0463271	0.0829016	0.0573945	0.115017
CVD+AF+HF	736	386	0.0389047	0.0906736	0.0639709	0.123848
CVD+AF+HF	736	386	0.032275	0.0440415	0.0258619	0.0695798
CVD+AF+HF	736	386	0.0261126	0.0414508	0.0238753	0.066442
CVD+AF+HF	736	387	0.0180458	0.0284238	0.0142726	0.050288
CVD+AF+HF	736	386	0.0556324	0.101036	0.0728376	0.135527
CVD+AF+HF	744	386	0.0807907	0.137306	0.104571	0.175724
CVD+AF+HF	744	386	0.145485	0.215026	0.175067	0.259418
CVD+AF+HF	744	386	0.100257	0.15285	0.118438	0.192691
CVD+AF+HF	744	386	0.0668063	0.11399	0.0840575	0.149993
CVD+AF+HF	744	387	0.017573	0.0258398	0.0124592	0.0470058
CVD+AF+HF	744	386	0.0465828	0.0803109	0.0552179	0.112059
CVD+AF+HF	744	386	0.038948	0.0751295	0.0508902	0.106118
CVD+AF+HF	744	386	0.0321708	0.0647668	0.0423487	0.0941265
CVD+AF+HF	744	386	0.0258947	0.0336788	0.0180521	0.0569032
CVD+AF+HF	744	386	0.0558551	0.106218	0.0773085	0.14133
CVD+AF+HF	752	386	0.146604	0.217617	0.17746	0.262165
CVD+AF+HF	752	386	0.101083	0.147668	0.1138	0.18705
CVD+AF+HF	752	386	0.0812481	0.132124	0.0999812	0.170036
CVD+AF+HF	752	386	0.0675914	0.121762	0.0908535	0.158611
CVD+AF+HF	752	386	0.0468499	0.0854922	0.059579	0.117968
CVD+AF+HF	752	386	0.0390918	0.0829016	0.0573945	0.115017
CVD+AF+HF	752	386	0.0323786	0.0414508	0.0238753	0.066442
CVD+AF+HF	752	386	0.0261916	0.0414508	0.0238753	0.066442
CVD+AF+HF	752	387	0.0180497	0.0284238	0.0142726	0.050288
CVD+AF+HF	752	386	0.0561719	0.106218	0.0773085	0.14133
CVD+AF+HF	760	386	0.0816469	0.124352	0.0931285	0.161474
CVD+AF+HF	760	386	0.148707	0.227979	0.187057	0.273129
CVD+AF+HF	760	386	0.101437	0.150259	0.116117	0.189872
CVD+AF+HF	760	386	0.0675027	0.119171	0.0885832	0.155743
CVD+AF+HF	760	387	0.0175904	0.0258398	0.0124592	0.0470058
CVD+AF+HF	760	386	0.0470648	0.0906736	0.0639709	0.123848
CVD+AF+HF	760	386	0.0391684	0.0725389	0.0487399	0.103134
CVD+AF+HF	760	386	0.0322858	0.0544041	0.0339888	0.0819627
CVD+AF+HF	760	386	0.025968	0.0362694	0.0199681	0.0601057
CVD+AF+HF	760	386	0.056347	0.103627	0.0750701	0.138431
CVD+AF+HF	768	386	0.143547	0.19171	0.153639	0.234585
CVD+AF+HF	768	386	0.0864519	0.126943	0.0954083	0.164333
CVD+AF+HF	768	386	0.0714814	0.108808	0.0795527	0.144223
CVD+AF+HF	768	386	0.105892	0.150259	0.116117	0.189872
CVD+AF+HF	768	386	0.0507644	0.103627	0.0750701	0.138431
CVD+AF+HF	768	386	0.0424893	0.0751295	0.0508902	0.106118
CVD+AF+HF	768	386	0.0354337	0.0492228	0.029892	0.0758024
CVD+AF+HF	768	386	0.0287527	0.0362694	0.0199681	0.0601057
CVD+AF+HF	768	386	0.0604099	0.134715	0.102274	0.172882
CVD+AF+HF	768	387	0.0188717	0.0284238	0.0142726	0.050288
CVD+AF+HF	776	386	0.146883	0.207254	0.167901	0.251163
CVD+AF+HF	776	386	0.106501	0.126943	0.0954083	0.164333
CVD+AF+HF	776	386	0.0867327	0.134715	0.102274	0.172882
CVD+AF+HF	776	386	0.0716816	0.11658	0.0863178	0.152871
CVD+AF+HF	776	386	0.0422566	0.0751295	0.0508902	0.106118
CVD+AF+HF	776	386	0.0507278	0.11658	0.0863178	0.152871
CVD+AF+HF	776	386	0.0350486	0.0518135	0.0319326	0.0788898
CVD+AF+HF	776	386	0.0282288	0.0388601	0.02191	0.0632846
CVD+AF+HF	776	386	0.0606529	0.111399	0.0818024	0.147111
CVD+AF+HF	776	387	0.0180793	0.0258398	0.0124592	0.0470058
CVD+AF+HF	784	386	0.149428	0.183938	0.146544	0.22626
CVD+AF+HF	784	386	0.108198	0.168394	0.132433	0.209532
CVD+AF+HF	784	386	0.0879251	0.129534	0.0976925	0.167187
CVD+AF+HF	784	386	0.0723725	0.119171	0.0885832	0.155743
CVD+AF+HF	784	386	0.0515695	0.0984456	0.0706112	0.132616
CVD+AF+HF	784	386	0.0428166	0.0803109	0.0552179	0.112059
CVD+AF+HF	784	386	0.035516	0.0388601	0.02191	0.0632846
CVD+AF+HF	784	386	0.0286943	0.0440415	0.0258619	0.0695798
CVD+AF+HF	784	387	0.0186899	0.0284238	0.0142726	0.050288
CVD+AF+HF	784	386	0.0611258	0.11399	0.0840575	0.149993
CVD+AF+HF	792	386	0.0882511	0.121762	0.0908535	0.158611
CVD+AF+HF	792	386	0.153102	0.204663	0.165518	0.248406
CVD+AF+HF	792	386	0.108473	0.147668	0.1138	0.18705
CVD+AF+HF	792	386	0.0724785	0.11399	0.0840575	0.149993
CVD+AF+HF	792	387	0.01797	0.0258398	0.0124592	0.0470058
CVD+AF+HF	792	386	0.0516803	0.0751295	0.0508902	0.106118
CVD+AF+HF	792	386	0.0425917	0.0880829	0.0617713	0.120912
CVD+AF+HF	792	386	0.0351831	0.0544041	0.0339888	0.0819627
CVD+AF+HF	792	386	0.028152	0.0388601	0.02191	0.0632846
CVD+AF+HF	792	386	0.0610507	0.134715	0.102274	0.172882
CVD+AF+HF	800	386	0.187946	0.23057	0.189462	0.275865
CVD+AF+HF	800	386	0.0974749	0.108808	0.0795527	0.144223
CVD+AF+HF	800	386	0.0806765	0.108808	0.0795527	0.144223
CVD+AF+HF	800	386	0.121996	0.173575	0.137125	0.21512
CVD+AF+HF	800	386	0.0554967	0.0932642	0.0661776	0.126777
CVD+AF+HF	800	386	0.0457819	0.0906736	0.0639709	0.123848
CVD+AF+HF	800	386	0.0378617	0.0336788	0.0180521	0.0569032
CVD+AF+HF	800	386	0.0304519	0.0362694	0.0199681	0.0601057
CVD+AF+HF	800	386	0.0668882	0.103627	0.0750701	0.138431
CVD+AF+HF	800	387	0.0198328	0.0258398	0.0124592	0.0470058
CVD+AF+HF	808	386	0.190896	0.233161	0.191869	0.278598
CVD+AF+HF	808	386	0.123109	0.150259	0.116117	0.189872
CVD+AF+HF	808	386	0.0978554	0.126943	0.0954083	0.164333
CVD+AF+HF	808	386	0.0809735	0.103627	0.0750701	0.138431
CVD+AF+HF	808	386	0.0553804	0.0932642	0.0661776	0.126777
CVD+AF+HF	808	386	0.0456816	0.0751295	0.0508902	0.106118
CVD+AF+HF	808	386	0.0376672	0.0466321	0.0278679	0.0726995
CVD+AF+HF	808	386	0.0298471	0.0336788	0.0180521	0.0569032
CVD+AF+HF	808	386	0.0671752	0.11399	0.0840575	0.149993
CVD+AF+HF	808	387	0.0190419	0.0284238	0.0142726	0.050288
CVD+AF+HF	816	386	0.191362	0.23057	0.189462	0.275865
CVD+AF+HF	816	386	0.0981419	0.129534	0.0976925	0.167187
CVD+AF+HF	816	386	0.0815446	0.106218	0.0773085	0.14133
CVD+AF+HF	816	386	0.123549	0.168394	0.132433	0.209532
CVD+AF+HF	816	386	0.0559544	0.0906736	0.0639709	0.123848
CVD+AF+HF	816	386	0.0459103	0.0880829	0.0617713	0.120912
CVD+AF+HF	816	386	0.0377693	0.0362694	0.0199681	0.0601057
CVD+AF+HF	816	386	0.0303595	0.0362694	0.0199681	0.0601057
CVD+AF+HF	816	386	0.0674298	0.0958549	0.0683911	0.1297
CVD+AF+HF	816	387	0.019656	0.0232558	0.0106879	0.0436864
CVD+AF+HF	824	386	0.194616	0.235751	0.194279	0.281329
CVD+AF+HF	824	386	0.0987162	0.11658	0.0863178	0.152871
CVD+AF+HF	824	386	0.0815546	0.111399	0.0818024	0.147111
CVD+AF+HF	824	386	0.124272	0.163212	0.127755	0.203931
CVD+AF+HF	824	386	0.0459368	0.0777202	0.0530497	0.109093
CVD+AF+HF	824	386	0.0375463	0.0518135	0.0319326	0.0788898
CVD+AF+HF	824	386	0.0297765	0.0336788	0.0180521	0.0569032
CVD+AF+HF	824	387	0.0189119	0.0258398	0.0124592	0.0470058
CVD+AF+HF	824	386	0.0675724	0.119171	0.0885832	0.155743
CVD+AF+HF	824	386	0.0558659	0.0699482	0.0465992	0.100141
CVD+AF+HF	832	387	0.0183658	0.0284238	0.0142726	0.050288
CVD+AF+HF	832	386	0.0275298	0.0336788	0.0180521	0.0569032
CVD+AF+HF	832	386	0.0338894	0.0362694	0.0199681	0.0601057
CVD+AF+HF	832	386	0.040787	0.0829016	0.0573945	0.115017
CVD+AF+HF	832	386	0.048976	0.0906736	0.0639709	0.123848
CVD+AF+HF	832	386	0.0583323	0.11399	0.0840575	0.149993
CVD+AF+HF	832	386	0.0695315	0.11399	0.0840575	0.149993
CVD+AF+HF	832	386	0.0841526	0.111399	0.0818024	0.147111
CVD+AF+HF	832	386	0.104728	0.160622	0.12542	0.201126
CVD+AF+HF	832	386	0.153577	0.233161	0.191869	0.278598
CVD+AF+HF	840	386	0.0844748	0.129534	0.0976925	0.167187
CVD+AF+HF	840	386	0.0696665	0.0906736	0.0639709	0.123848
CVD+AF+HF	840	386	0.0585955	0.119171	0.0885832	0.155743
CVD+AF+HF	840	386	0.0490121	0.0906736	0.0639709	0.123848
CVD+AF+HF	840	386	0.0405436	0.0829016	0.0573945	0.115017
CVD+AF+HF	840	386	0.0336491	0.0414508	0.0238753	0.066442
CVD+AF+HF	840	386	0.0270233	0.0336788	0.0180521	0.0569032
CVD+AF+HF	840	387	0.0176025	0.0284238	0.0142726	0.050288
CVD+AF+HF	840	386	0.156168	0.235751	0.194279	0.281329
CVD+AF+HF	840	386	0.105604	0.15285	0.118438	0.192691
CVD+AF+HF	848	386	0.157246	0.227979	0.187057	0.273129
CVD+AF+HF	848	386	0.10612	0.15544	0.120762	0.195506
CVD+AF+HF	848	387	0.0182667	0.0310078	0.0161227	0.0535375
CVD+AF+HF	848	386	0.0275375	0.0310881	0.0161648	0.0536746
CVD+AF+HF	848	386	0.0340457	0.0336788	0.0180521	0.0569032
CVD+AF+HF	848	386	0.070489	0.103627	0.0750701	0.138431
CVD+AF+HF	848	386	0.0496043	0.103627	0.0750701	0.138431
CVD+AF+HF	848	386	0.05891	0.108808	0.0795527	0.144223
CVD+AF+HF	848	386	0.0855664	0.134715	0.102274	0.172882
CVD+AF+HF	848	386	0.0410316	0.0751295	0.0508902	0.106118
CVD+AF+HF	856	386	0.0270318	0.0336788	0.0180521	0.0569032
CVD+AF+HF	856	386	0.033799	0.0466321	0.0278679	0.0726995
CVD+AF+HF	856	386	0.0409166	0.0673575	0.0444686	0.097139
CVD+AF+HF	856	387	0.0175491	0.0284238	0.0142726	0.050288
CVD+AF+HF	856	386	0.0588897	0.121762	0.0908535	0.158611
CVD+AF+HF	856	386	0.0707013	0.106218	0.0773085	0.14133
CVD+AF+HF	856	386	0.10669	0.145078	0.111487	0.184224
CVD+AF+HF	856	386	0.160146	0.233161	0.191869	0.278598
CVD+AF+HF	856	386	0.0496414	0.0906736	0.0639709	0.123848
CVD+AF+HF	856	386	0.0857836	0.132124	0.0999812	0.170036
CVD+AF+HF	864	387	0.0186607	0.0258398	0.0124592	0.0470058
CVD+AF+HF	864	386	0.16121	0.225389	0.184654	0.270392
CVD+AF+HF	864	386	0.0281044	0.0362694	0.0199681	0.0601057
CVD+AF+HF	864	386	0.0346443	0.0362694	0.0199681	0.0601057
CVD+AF+HF	864	386	0.0416678	0.0880829	0.0617713	0.120912
CVD+AF+HF	864	386	0.050178	0.0829016	0.0573945	0.115017
CVD+AF+HF	864	386	0.0601018	0.108808	0.0795527	0.144223
CVD+AF+HF	864	386	0.0716157	0.11658	0.0863178	0.152871
CVD+AF+HF	864	386	0.0868836	0.108808	0.0795527	0.144223
CVD+AF+HF	864	386	0.10818	0.176166	0.139475	0.217909
CVD+AF+HF	872	387	0.0178907	0.0258398	0.0124592	0.0470058
CVD+AF+HF	872	386	0.0872251	0.134715	0.102274	0.172882
CVD+AF+HF	872	386	0.071921	0.0906736	0.0639709	0.123848
CVD+AF+HF	872	386	0.0603357	0.11399	0.0840575	0.149993
CVD+AF+HF	872	386	0.0502471	0.0958549	0.0683911	0.1297
CVD+AF+HF	872	386	0.0414935	0.0777202	0.0530497	0.109093
CVD+AF+HF	872	386	0.0343905	0.0414508	0.0238753	0.066442
CVD+AF+HF	872	386	0.027622	0.0362694	0.0199681	0.0601057
CVD+AF+HF	872	386	0.163967	0.233161	0.191869	0.278598
CVD+AF+HF	872	386	0.109103	0.15544	0.120762	0.195506
CVD+AF+HF	880	386	0.109709	0.163212	0.127755	0.203931
CVD+AF+HF	880	386	0.16487	0.235751	0.194279	0.281329
CVD+AF+HF	880	386	0.0281262	0.0362694	0.0199681	0.0601057
CVD+AF+HF	880	386	0.034789	0.0310881	0.0161648	0.0536746
CVD+AF+HF	880	386	0.0418927	0.0803109	0.0552179	0.112059
CVD+AF+HF	880	386	0.0508355	0.103627	0.0750701	0.138431
CVD+AF+HF	880	386	0.0606003	0.0932642	0.0661776	0.126777
CVD+AF+HF	880	386	0.0726553	0.11399	0.0840575	0.149993
CVD+AF+HF	880	386	0.0882452	0.119171	0.0885832	0.155743
CVD+AF+HF	880	387	0.0185547	0.0284238	0.0142726	0.050288
CVD+AF+HF	888	386	0.027645	0.0284974	0.0143098	0.0504168
CVD+AF+HF	888	387	0.0178263	0.0284238	0.0142726	0.050288
CVD+AF+HF	888	386	0.0345153	0.0492228	0.029892	0.0758024
CVD+AF+HF	888	386	0.16789	0.233161	0.191869	0.278598
CVD+AF+HF	888	386	0.110377	0.160622	0.12542	0.201126
CVD+AF+HF	888	386	0.0884851	0.124352	0.0931285	0.161474
CVD+AF+HF	888	386	0.0729542	0.103627	0.0750701	0.138431
CVD+AF+HF	888	386	0.0418356	0.0725389	0.0487399	0.103134
CVD+AF+HF	888	386	0.0606817	0.11658	0.0863178	0.152871
CVD+AF+HF	888	386	0.0508475	0.0880829	0.0617713	0.120912
CVD+AF+HF	896	386	0.0675636	0.11399	0.0840575	0.149993
CVD+AF+HF	896	386	0.0809702	0.137306	0.104571	0.175724
CVD+AF+HF	896	386	0.136566	0.173575	0.137125	0.21512
CVD+AF+HF	896	386	0.0993037	0.145078	0.111487	0.184224
CVD+AF+HF	896	386	0.0326023	0.0569948	0.0360593	0.085022
CVD+AF+HF	896	386	0.0469885	0.0906736	0.0639709	0.123848
CVD+AF+HF	896	386	0.0392264	0.0958549	0.0683911	0.1297
CVD+AF+HF	896	386	0.0261587	0.0388601	0.02191	0.0632846
CVD+AF+HF	896	387	0.0174697	0.0284238	0.0142726	0.050288
CVD+AF+HF	896	386	0.0561321	0.124352	0.0931285	0.161474
CVD+AF+HF	904	386	0.032422	0.0595855	0.0381434	0.0880686
CVD+AF+HF	904	387	0.017093	0.0310078	0.0161227	0.0535375
CVD+AF+HF	904	386	0.138381	0.176166	0.139475	0.217909
CVD+AF+HF	904	386	0.0997673	0.147668	0.1138	0.18705
CVD+AF+HF	904	386	0.0809753	0.137306	0.104571	0.175724
CVD+AF+HF	904	386	0.0676273	0.11399	0.0840575	0.149993
CVD+AF+HF	904	386	0.0564476	0.103627	0.0750701	0.138431
CVD+AF+HF	904	386	0.0471001	0.101036	0.0728376	0.135527
CVD+AF+HF	904	386	0.0392099	0.0958549	0.0683911	0.1297
CVD+AF+HF	904	386	0.0258802	0.0388601	0.02191	0.0632846
CVD+AF+HF	912	386	0.141196	0.173575	0.137125	0.21512
CVD+AF+HF	912	386	0.0262529	0.0414508	0.0238753	0.066442
CVD+AF+HF	912	387	0.017456	0.0284238	0.0142726	0.050288
CVD+AF+HF	912	386	0.101131	0.168394	0.132433	0.209532
CVD+AF+HF	912	386	0.0824098	0.124352	0.0931285	0.161474
CVD+AF+HF	912	386	0.0571351	0.108808	0.0795527	0.144223
CVD+AF+HF	912	386	0.0476228	0.0984456	0.0706112	0.132616
CVD+AF+HF	912	386	0.039622	0.0932642	0.0661776	0.126777
CVD+AF+HF	912	386	0.0684543	0.11399	0.0840575	0.149993
CVD+AF+HF	912	386	0.032722	0.0544041	0.0339888	0.0819627
CVD+AF+HF	920	386	0.143189	0.189119	0.151271	0.231812
CVD+AF+HF	920	386	0.101574	0.147668	0.1138	0.18705
CVD+AF+HF	920	386	0.0824054	0.132124	0.0999812	0.170036
CVD+AF+HF	920	386	0.0684783	0.11658	0.0863178	0.152871
CVD+AF+HF	920	386	0.0478277	0.11658	0.0863178	0.152871
CVD+AF+HF	920	386	0.0396356	0.0854922	0.059579	0.117968
CVD+AF+HF	920	386	0.0325554	0.0518135	0.0319326	0.0788898
CVD+AF+HF	920	386	0.0259586	0.0414508	0.0238753	0.066442
CVD+AF+HF	920	387	0.0170898	0.0310078	0.0161227	0.0535375
CVD+AF+HF	920	386	0.0572047	0.0932642	0.0661776	0.126777
CVD+AF+HF	928	386	0.0897755	0.137306	0.104571	0.175724
CVD+AF+HF	928	386	0.16887	0.215026	0.175067	0.259418
CVD+AF+HF	928	386	0.112096	0.158031	0.123089	0.198318
CVD+AF+HF	928	386	0.0747612	0.0932642	0.0661776	0.126777
CVD+AF+HF	928	386	0.0279587	0.0362694	0.0199681	0.0601057
CVD+AF+HF	928	386	0.0507296	0.0906736	0.0639709	0.123848
CVD+AF+HF	928	386	0.0424552	0.0829016	0.0573945	0.115017
CVD+AF+HF	928	386	0.0349017	0.0466321	0.0278679	0.0726995
CVD+AF+HF	928	387	0.018492	0.0284238	0.0142726	0.050288
CVD+AF+HF	928	386	0.0619886	0.11658	0.0863178	0.152871
CVD+AF+HF	936	386	0.171182	0.212435	0.172676	0.256669
CVD+AF+HF	936	386	0.112905	0.165803	0.130092	0.206733
CVD+AF+HF	936	386	0.0900389	0.126943	0.0954083	0.164333
CVD+AF+HF	936	386	0.074879	0.101036	0.0728376	0.135527
CVD+AF+HF	936	386	0.0509203	0.0777202	0.0530497	0.109093
CVD+AF+HF	936	386	0.0425933	0.0725389	0.0487399	0.103134
CVD+AF+HF	936	386	0.0623064	0.124352	0.0931285	0.161474
CVD+AF+HF	936	386	0.0348407	0.0647668	0.0423487	0.0941265
CVD+AF+HF	936	387	0.0180573	0.0284238	0.0142726	0.050288
CVD+AF+HF	936	386	0.0275797	0.0310881	0.0161648	0.0536746
CVD+AF+HF	944	387	0.0184503	0.0258398	0.0124592	0.0470058
CVD+AF+HF	944	386	0.113892	0.158031	0.123089	0.198318
CVD+AF+HF	944	386	0.0906907	0.129534	0.0976925	0.167187
CVD+AF+HF	944	386	0.0754652	0.108808	0.0795527	0.144223
CVD+AF+HF	944	386	0.172239	0.225389	0.184654	0.270392
CVD+AF+HF	944	386	0.0513569	0.0906736	0.0639709	0.123848
CVD+AF+HF	944	386	0.0426874	0.0777202	0.0530497	0.109093
CVD+AF+HF	944	386	0.0349611	0.0414508	0.0238753	0.066442
CVD+AF+HF	944	386	0.0279758	0.0388601	0.02191	0.0632846
CVD+AF+HF	944	386	0.0626853	0.108808	0.0795527	0.144223
CVD+AF+HF	952	386	0.0275802	0.0336788	0.0180521	0.0569032
CVD+AF+HF	952	386	0.0349263	0.0595855	0.0381434	0.0880686
CVD+AF+HF	952	386	0.0428654	0.0725389	0.0487399	0.103134
CVD+AF+HF	952	386	0.0515022	0.0958549	0.0683911	0.1297
CVD+AF+HF	952	386	0.062905	0.0958549	0.0683911	0.1297
CVD+AF+HF	952	386	0.0754828	0.106218	0.0773085	0.14133
CVD+AF+HF	952	386	0.0910499	0.142487	0.109178	0.181395
CVD+AF+HF	952	386	0.114529	0.15544	0.120762	0.195506
CVD+AF+HF	952	386	0.174728	0.217617	0.17746	0.262165
CVD+AF+HF	952	387	0.0180316	0.0258398	0.0124592	0.0470058
CVD+AF+HF	960	386	0.100166	0.165803	0.130092	0.206733
CVD+AF+HF	960	386	0.143225	0.217617	0.17746	0.262165
CVD+AF+HF	960	386	0.0807893	0.11399	0.0840575	0.149993
CVD+AF+HF	960	386	0.0670193	0.111399	0.0818024	0.147111
CVD+AF+HF	960	386	0.0557216	0.103627	0.0750701	0.138431
CVD+AF+HF	960	386	0.0466731	0.0906736	0.0639709	0.123848
CVD+AF+HF	960	386	0.0389907	0.101036	0.0728376	0.135527
CVD+AF+HF	960	386	0.032265	0.0336788	0.0180521	0.0569032
CVD+AF+HF	960	386	0.0261267	0.0388601	0.02191	0.0632846
CVD+AF+HF	960	387	0.017594	0.0284238	0.0142726	0.050288
CVD+AF+HF	968	386	0.100642	0.150259	0.116117	0.189872
CVD+AF+HF	968	386	0.0808966	0.129534	0.0976925	0.167187
CVD+AF+HF	968	386	0.0559383	0.111399	0.0818024	0.147111
CVD+AF+HF	968	386	0.0468634	0.0932642	0.0661776	0.126777
CVD+AF+HF	968	386	0.0670948	0.101036	0.0728376	0.135527
CVD+AF+HF	968	386	0.032125	0.0466321	0.0278679	0.0726995
CVD+AF+HF	968	386	0.0258175	0.0310881	0.0161648	0.0536746
CVD+AF+HF	968	386	0.145505	0.220207	0.179856	0.264909
CVD+AF+HF	968	386	0.0389126	0.0932642	0.0661776	0.126777
CVD+AF+HF	968	387	0.0171489	0.0284238	0.0142726	0.050288
CVD+AF+HF	976	387	0.0175547	0.0284238	0.0142726	0.050288
CVD+AF+HF	976	386	0.0262038	0.0362694	0.0199681	0.0601057
CVD+AF+HF	976	386	0.0324064	0.0310881	0.0161648	0.0536746
CVD+AF+HF	976	386	0.0393206	0.0906736	0.0639709	0.123848
CVD+AF+HF	976	386	0.047236	0.0984456	0.0706112	0.132616
CVD+AF+HF	976	386	0.0563844	0.111399	0.0818024	0.147111
CVD+AF+HF	976	386	0.0680005	0.108808	0.0795527	0.144223
CVD+AF+HF	976	386	0.0816563	0.121762	0.0908535	0.158611
CVD+AF+HF	976	386	0.101677	0.15544	0.120762	0.195506
CVD+AF+HF	976	386	0.14684	0.222798	0.182254	0.267652
CVD+AF+HF	984	386	0.0819351	0.124352	0.0931285	0.161474
CVD+AF+HF	984	386	0.067943	0.103627	0.0750701	0.138431
CVD+AF+HF	984	386	0.0564985	0.111399	0.0818024	0.147111
CVD+AF+HF	984	386	0.0473691	0.108808	0.0795527	0.144223
CVD+AF+HF	984	386	0.0393197	0.0777202	0.0530497	0.109093
CVD+AF+HF	984	386	0.0322594	0.0492228	0.029892	0.0758024
CVD+AF+HF	984	386	0.0258895	0.0284974	0.0143098	0.0504168
CVD+AF+HF	984	387	0.0171253	0.0284238	0.0142726	0.050288
CVD+AF+HF	984	386	0.149292	0.235751	0.194279	0.281329
CVD+AF+HF	984	386	0.101938	0.137306	0.104571	0.175724
CVD+AF+HF	992	387	0.0177825	0.0284238	0.0142726	0.050288
CVD+AF+HF	992	386	0.0264821	0.0362694	0.0199681	0.0601057
CVD+AF+HF	992	386	0.032716	0.0336788	0.0180521	0.0569032
CVD+AF+HF	992	386	0.0395762	0.0984456	0.0706112	0.132616
CVD+AF+HF	992	386	0.0474148	0.0880829	0.0617713	0.120912
CVD+AF+HF	992	386	0.0568029	0.108808	0.0795527	0.144223
CVD+AF+HF	992	386	0.0682614	0.11399	0.0840575	0.149993
CVD+AF+HF	992	386	0.0824477	0.108808	0.0795527	0.144223
CVD+AF+HF	992	386	0.102241	0.163212	0.127755	0.203931
CVD+AF+HF	992	386	0.147845	0.225389	0.184654	0.270392
CVD+AF+HF	1000	387	0.0173262	0.0258398	0.0124592	0.0470058
CVD+AF+HF	1000	386	0.0261825	0.0336788	0.0180521	0.0569032
CVD+AF+HF	1000	386	0.0326064	0.0518135	0.0319326	0.0788898
CVD+AF+HF	1000	386	0.0395423	0.0854922	0.059579	0.117968
CVD+AF+HF	1000	386	0.0476342	0.0984456	0.0706112	0.132616
CVD+AF+HF	1000	386	0.057049	0.0906736	0.0639709	0.123848
CVD+AF+HF	1000	386	0.068437	0.119171	0.0885832	0.155743
CVD+AF+HF	1000	386	0.0826185	0.119171	0.0885832	0.155743
CVD+AF+HF	1000	386	0.102929	0.15285	0.118438	0.192691
CVD+AF+HF	1000	386	0.150246	0.227979	0.187057	0.273129
CVD+AF+HF	1008	386	0.151531	0.222798	0.182254	0.267652
CVD+AF+HF	1008	386	0.103914	0.15285	0.118438	0.192691
CVD+AF+HF	1008	386	0.0833534	0.129534	0.0976925	0.167187
CVD+AF+HF	1008	386	0.0693031	0.11399	0.0840575	0.149993
CVD+AF+HF	1008	386	0.0574206	0.108808	0.0795527	0.144223
CVD+AF+HF	1008	386	0.0265694	0.0362694	0.0199681	0.0601057
CVD+AF+HF	1008	386	0.0399006	0.0880829	0.0617713	0.120912
CVD+AF+HF	1008	386	0.0328543	0.0336788	0.0180521	0.0569032
CVD+AF+HF	1008	387	0.0177487	0.0284238	0.0142726	0.050288
CVD+AF+HF	1008	386	0.048053	0.0906736	0.0639709	0.123848
CVD+AF+HF	1016	386	0.069362	0.11658	0.0863178	0.152871
CVD+AF+HF	1016	386	0.154135	0.23057	0.189462	0.275865
CVD+AF+HF	1016	386	0.104341	0.147668	0.1138	0.18705
CVD+AF+HF	1016	386	0.0836819	0.124352	0.0931285	0.161474
CVD+AF+HF	1016	386	0.0575722	0.0984456	0.0706112	0.132616
CVD+AF+HF	1016	386	0.0262517	0.0310881	0.0161648	0.0536746
CVD+AF+HF	1016	386	0.0399216	0.0803109	0.0552179	0.112059
CVD+AF+HF	1016	386	0.0327597	0.0440415	0.0258619	0.0695798
CVD+AF+HF	1016	387	0.017309	0.0284238	0.0142726	0.050288
CVD+AF+HF	1016	386	0.0482053	0.103627	0.0750701	0.138431
CVD+AF+HF	1024	386	0.097008	0.129534	0.0976925	0.167187
CVD+AF+HF	1024	390	0.0188002	0.0333333	0.0178657	0.0563265
CVD+AF+HF	1024	383	0.0274879	0.0443864	0.0260661	0.0701174
CVD+AF+HF	1024	387	0.0329271	0.0439276	0.0257945	0.0694024
CVD+AF+HF	1024	386	0.0392844	0.0803109	0.0552179	0.112059
CVD+AF+HF	1024	385	0.0463734	0.114286	0.0842792	0.150375
CVD+AF+HF	1024	386	0.0552596	0.11658	0.0863178	0.152871
CVD+AF+HF	1024	386	0.0651923	0.119171	0.0885832	0.155743
CVD+AF+HF	1024	386	0.0782043	0.129534	0.0976925	0.167187
CVD+AF+HF	1024	386	0.130718	0.194301	0.156009	0.237354
CVD+AF+HF	1032	386	0.0973039	0.142487	0.109178	0.181395
CVD+AF+HF	1032	386	0.0783686	0.129534	0.0976925	0.167187
CVD+AF+HF	1032	386	0.0656279	0.11399	0.0840575	0.149993
CVD+AF+HF	1032	386	0.133347	0.189119	0.151271	0.231812
CVD+AF+HF	1032	386	0.0552494	0.11658	0.0863178	0.152871
CVD+AF+HF	1032	387	0.0178435	0.0387597	0.021853	0.0631231
CVD+AF+HF	1032	386	0.0390887	0.0803109	0.0552179	0.112059
CVD+AF+HF	1032	386	0.0326416	0.0621762	0.0402401	0.0911032
CVD+AF+HF	1032	386	0.0269801	0.0336788	0.0180521	0.0569032
CVD+AF+HF	1032	386	0.0463529	0.0984456	0.0706112	0.132616
CVD+AF+HF	1040	386	0.135805	0.183938	0.146544	0.22626
CVD+AF+HF	1040	384	0.0991624	0.151042	0.116733	0.190838
CVD+AF+HF	1040	388	0.0797518	0.134021	0.101738	0.172011
CVD+AF+HF	1040	386	0.0660411	0.137306	0.104571	0.175724
CVD+AF+HF	1040	386	0.0561881	0.0932642	0.0661776	0.126777
CVD+AF+HF	1040	384	0.0470414	0.101562	0.0732223	0.136219
CVD+AF+HF	1040	386	0.0330533	0.0492228	0.029892	0.0758024
CVD+AF+HF	1040	382	0.0275289	0.0418848	0.0241273	0.0671285
CVD+AF+HF	1040	392	0.0187651	0.0357143	0.0196604	0.059197
CVD+AF+HF	1040	387	0.0395768	0.0775194	0.052911	0.108816
CVD+AF+HF	1048	387	0.017832	0.0361757	0.0199162	0.0599523
CVD+AF+HF	1048	386	0.13871	0.19171	0.153639	0.234585
CVD+AF+HF	1048	386	0.0993964	0.142487	0.109178	0.181395
CVD+AF+HF	1048	386	0.0797261	0.126943	0.0954083	0.164333
CVD+AF+HF	1048	386	0.0662569	0.129534	0.0976925	0.167187
CVD+AF+HF	1048	386	0.0559726	0.103627	0.0750701	0.138431
CVD+AF+HF	1048	386	0.0471116	0.0984456	0.0706112	0.132616
CVD+AF+HF	1048	386	0.0394266	0.0803109	0.0552179	0.112059
CVD+AF+HF	1048	386	0.0327712	0.0569948	0.0360593	0.085022
CVD+AF+HF	1048	386	0.0269989	0.0388601	0.02191	0.0632846
CVD+AF+HF	1056	387	0.0197489	0.0310078	0.0161227	0.0535375
CVD+AF+HF	1056	386	0.0293013	0.0284974	0.0143098	0.0504168
CVD+AF+HF	1056	386	0.175962	0.233161	0.191869	0.278598
CVD+AF+HF	1056	386	0.112787	0.160622	0.12542	0.201126
CVD+AF+HF	1056	386	0.0895008	0.111399	0.0818024	0.147111
CVD+AF+HF	1056	386	0.0730828	0.106218	0.0773085	0.14133
CVD+AF+HF	1056	386	0.0615851	0.11658	0.0863178	0.152871
CVD+AF+HF	1056	386	0.0511547	0.0854922	0.059579	0.117968
CVD+AF+HF	1056	386	0.0424595	0.0647668	0.0423487	0.0941265
CVD+AF+HF	1056	386	0.0354556	0.0673575	0.0444686	0.097139
CVD+AF+HF	1064	386	0.0425278	0.0751295	0.0508902	0.106118
CVD+AF+HF	1064	386	0.0352859	0.0595855	0.0381434	0.0880686
CVD+AF+HF	1064	386	0.0287164	0.0310881	0.0161648	0.0536746
CVD+AF+HF	1064	387	0.018854	0.0335917	0.0180051	0.0567579
CVD+AF+HF	1064	386	0.11367	0.145078	0.111487	0.184224
CVD+AF+HF	1064	386	0.089302	0.129534	0.0976925	0.167187
CVD+AF+HF	1064	386	0.178478	0.240933	0.199104	0.286785
CVD+AF+HF	1064	386	0.0509682	0.0906736	0.0639709	0.123848
CVD+AF+HF	1064	386	0.0736298	0.0958549	0.0683911	0.1297
CVD+AF+HF	1064	386	0.0617455	0.103627	0.0750701	0.138431
CVD+AF+HF	1072	386	0.114206	0.145078	0.111487	0.184224
CVD+AF+HF	1072	387	0.0196875	0.0310078	0.0161227	0.0535375
CVD+AF+HF	1072	386	0.0292514	0.0336788	0.0180521	0.0569032
CVD+AF+HF	1072	386	0.0353895	0.0595855	0.0381434	0.0880686
CVD+AF+HF	1072	386	0.0426821	0.0595855	0.0381434	0.0880686
CVD+AF+HF	1072	386	0.0514867	0.0829016	0.0573945	0.115017
CVD+AF+HF	1072	386	0.0620798	0.119171	0.0885832	0.155743
CVD+AF+HF	1072	386	0.0902912	0.132124	0.0999812	0.170036
CVD+AF+HF	1072	386	0.0740846	0.103627	0.0750701	0.138431
CVD+AF+HF	1072	386	0.178726	0.238342	0.19669	0.284058
CVD+AF+HF	1080	387	0.018829	0.0335917	0.0180051	0.0567579
CVD+AF+HF	1080	386	0.0286883	0.0259067	0.0124917	0.0471263
CVD+AF+HF	1080	386	0.035242	0.0699482	0.0465992	0.100141
CVD+AF+HF	1080	386	0.0427245	0.0673575	0.0444686	0.097139
CVD+AF+HF	1080	386	0.0621606	0.103627	0.0750701	0.138431
CVD+AF+HF	1080	386	0.0741191	0.111399	0.0818024	0.147111
CVD+AF+HF	1080	386	0.090275	0.119171	0.0885832	0.155743
CVD+AF+HF	1080	386	0.181225	0.246114	0.203938	0.292232
CVD+AF+HF	1080	386	0.0515006	0.0829016	0.0573945	0.115017
CVD+AF+HF	1080	386	0.115163	0.145078	0.111487	0.184224
CVD+AF+HF	1088	388	0.096783	0.157216	0.122443	0.19732
CVD+AF+HF	1088	384	0.141071	0.229167	0.188055	0.274509
CVD+AF+HF	1088	386	0.0768082	0.121762	0.0908535	0.158611
CVD+AF+HF	1088	384	0.0633721	0.106771	0.0777171	0.142051
CVD+AF+HF	1088	388	0.0537375	0.0927835	0.0658319	0.126136
CVD+AF+HF	1088	384	0.0449306	0.106771	0.0777171	0.142051
CVD+AF+HF	1088	385	0.0379234	0.0753247	0.0510239	0.106389
CVD+AF+HF	1088	389	0.0317409	0.0437018	0.0256608	0.0690503
CVD+AF+HF	1088	392	0.0184974	0.0357143	0.0196604	0.059197
CVD+AF+HF	1088	381	0.0265058	0.0367454	0.020232	0.0608845
CVD+AF+HF	1096	386	0.0637568	0.108808	0.0795527	0.144223
CVD+AF+HF	1096	386	0.0969532	0.160622	0.12542	0.201126
CVD+AF+HF	1096	386	0.0378151	0.0699482	0.0465992	0.100141
CVD+AF+HF	1096	386	0.14322	0.238342	0.19669	0.284058
CVD+AF+HF	1096	386	0.0537146	0.0906736	0.0639709	0.123848
CVD+AF+HF	1096	387	0.0175466	0.0361757	0.0199162	0.0599523
CVD+AF+HF	1096	386	0.026048	0.0284974	0.0143098	0.0504168
CVD+AF+HF	1096	386	0.0315037	0.0569948	0.0360593	0.085022
CVD+AF+HF	1096	386	0.0768045	0.111399	0.0818024	0.147111
CVD+AF+HF	1096	386	0.044954	0.103627	0.0750701	0.138431
CVD+AF+HF	1104	388	0.0184194	0.0386598	0.0217962	0.0629625
CVD+AF+HF	1104	386	0.0981193	0.158031	0.123089	0.198318
CVD+AF+HF	1104	385	0.0318531	0.0441558	0.0259296	0.0697581
CVD+AF+HF	1104	390	0.0381592	0.0692308	0.046116	0.099131
CVD+AF+HF	1104	384	0.0455795	0.0989583	0.0709841	0.133294
CVD+AF+HF	1104	384	0.0543254	0.104167	0.0754667	0.139138
CVD+AF+HF	1104	386	0.0265372	0.0336788	0.0180521	0.0569032
CVD+AF+HF	1104	385	0.144122	0.231169	0.189966	0.27656
CVD+AF+HF	1104	386	0.0643215	0.11399	0.0840575	0.149993
CVD+AF+HF	1104	387	0.0779042	0.113695	0.083837	0.149614
CVD+AF+HF	1112	387	0.0175585	0.0335917	0.0180051	0.0567579
CVD+AF+HF	1112	386	0.0261027	0.0388601	0.02191	0.0632846
CVD+AF+HF	1112	386	0.0316268	0.0466321	0.0278679	0.0726995
CVD+AF+HF	1112	387	0.0455088	0.103359	0.0748733	0.138081
CVD+AF+HF	1112	385	0.0542689	0.0857143	0.0597358	0.118269
CVD+AF+HF	1112	386	0.0644231	0.132124	0.0999812	0.170036
CVD+AF+HF	1112	386	0.0779539	0.11399	0.0840575	0.149993
CVD+AF+HF	1112	386	0.0984584	0.147668	0.1138	0.18705
CVD+AF+HF	1112	386	0.146329	0.235751	0.194279	0.281329
CVD+AF+HF	1112	386	0.0381106	0.0673575	0.0444686	0.097139
CVD+AF+HF	1120	386	0.0461761	0.0906736	0.0639709	0.123848
CVD+AF+HF	1120	386	0.0325242	0.0544041	0.0339888	0.0819627
CVD+AF+HF	1120	386	0.0270848	0.0362694	0.0199681	0.0601057
CVD+AF+HF	1120	387	0.0187578	0.0310078	0.0161227	0.0535375
CVD+AF+HF	1120	386	0.0555044	0.101036	0.0728376	0.135527
CVD+AF+HF	1120	386	0.0653797	0.119171	0.0885832	0.155743
CVD+AF+HF	1120	386	0.079468	0.111399	0.0818024	0.147111
CVD+AF+HF	1120	386	0.100266	0.160622	0.12542	0.201126
CVD+AF+HF	1120	386	0.149225	0.23057	0.189462	0.275865
CVD+AF+HF	1120	386	0.0387649	0.0699482	0.0465992	0.100141
CVD+AF+HF	1128	387	0.0178789	0.0361757	0.0199162	0.0599523
CVD+AF+HF	1128	386	0.026648	0.0310881	0.0161648	0.0536746
CVD+AF+HF	1128	386	0.0658734	0.103627	0.0750701	0.138431
CVD+AF+HF	1128	386	0.0461705	0.0880829	0.0617713	0.120912
CVD+AF+HF	1128	386	0.0555292	0.101036	0.0728376	0.135527
CVD+AF+HF	1128	386	0.151675	0.235751	0.194279	0.281329
CVD+AF+HF	1128	386	0.10061	0.160622	0.12542	0.201126
CVD+AF+HF	1128	386	0.0795106	0.119171	0.0885832	0.155743
CVD+AF+HF	1128	386	0.038782	0.0751295	0.0508902	0.106118
CVD+AF+HF	1128	386	0.0322738	0.0544041	0.0339888	0.0819627
CVD+AF+HF	1136	386	0.0467327	0.0932642	0.0661776	0.126777
CVD+AF+HF	1136	386	0.0390177	0.0673575	0.0444686	0.097139
CVD+AF+HF	1136	386	0.0326275	0.0492228	0.029892	0.0758024
CVD+AF+HF	1136	386	0.0271497	0.0336788	0.0180521	0.0569032
CVD+AF+HF	1136	387	0.0187311	0.0361757	0.0199162	0.0599523
CVD+AF+HF	1136	386	0.0560298	0.0932642	0.0661776	0.126777
CVD+AF+HF	1136	386	0.0805117	0.119171	0.0885832	0.155743
CVD+AF+HF	1136	386	0.152407	0.233161	0.191869	0.278598
CVD+AF+HF	1136	386	0.101761	0.158031	0.123089	0.198318
CVD+AF+HF	1136	386	0.0664589	0.121762	0.0908535	0.158611
CVD+AF+HF	1144	386	0.102235	0.160622	0.12542	0.201126
CVD+AF+HF	1144	386	0.0806535	0.11399	0.0840575	0.149993
CVD+AF+HF	1144	386	0.0666173	0.111399	0.0818024	0.147111
CVD+AF+HF	1144	386	0.154779	0.238342	0.19669	0.284058
CVD+AF+HF	1144	386	0.0467461	0.0958549	0.0683911	0.1297
CVD+AF+HF	1144	386	0.0390498	0.0647668	0.0423487	0.0941265
CVD+AF+HF	1144	386	0.0323932	0.0595855	0.0381434	0.0880686
CVD+AF+HF	1144	386	0.0267261	0.0310881	0.0161648	0.0536746
CVD+AF+HF	1144	387	0.0178799	0.0335917	0.0180051	0.0567579
CVD+AF+HF	1144	386	0.0560133	0.0958549	0.0683911	0.1297
CVD+AF+HF	1152	386	0.0938545	0.147668	0.1138	0.18705
CVD+AF+HF	1152	386	0.0761256	0.119171	0.0885832	0.155743
CVD+AF+HF	1152	386	0.0631915	0.11399	0.0840575	0.149993
CVD+AF+HF	1152	386	0.0526181	0.126943	0.0954083	0.164333
CVD+AF+HF	1152	386	0.0439952	0.108808	0.0795527	0.144223
CVD+AF+HF	1152	386	0.0306445	0.0647668	0.0423487	0.0941265
CVD+AF+HF	1152	386	0.0247143	0.0440415	0.0258619	0.0695798
CVD+AF+HF	1152	387	0.0167209	0.0284238	0.0142726	0.050288
CVD+AF+HF	1152	386	0.129357	0.178756	0.141828	0.220695
CVD+AF+HF	1152	386	0.0369339	0.0725389	0.0487399	0.103134
CVD+AF+HF	1160	386	0.0244441	0.0414508	0.0238753	0.066442
CVD+AF+HF	1160	386	0.0304516	0.0699482	0.0465992	0.100141
CVD+AF+HF	1160	386	0.0369203	0.0803109	0.0552179	0.112059
CVD+AF+HF	1160	386	0.0440478	0.11399	0.0840575	0.149993
CVD+AF+HF	1160	386	0.0527754	0.106218	0.0773085	0.14133
CVD+AF+HF	1160	386	0.131156	0.183938	0.146544	0.22626
CVD+AF+HF	1160	386	0.0939221	0.142487	0.109178	0.181395
CVD+AF+HF	1160	387	0.0163029	0.0284238	0.0142726	0.050288
CVD+AF+HF	1160	386	0.0762141	0.126943	0.0954083	0.164333
CVD+AF+HF	1160	386	0.0631712	0.111399	0.0818024	0.147111
CVD+AF+HF	1168	386	0.077301	0.142487	0.109178	0.181395
CVD+AF+HF	1168	386	0.0955321	0.145078	0.111487	0.184224
CVD+AF+HF	1168	386	0.0640504	0.108808	0.0795527	0.144223
CVD+AF+HF	1168	386	0.0248123	0.0466321	0.0278679	0.0726995
CVD+AF+HF	1168	386	0.0308217	0.0569948	0.0360593	0.085022
CVD+AF+HF	1168	386	0.0370908	0.0673575	0.0444686	0.097139
CVD+AF+HF	1168	386	0.0445245	0.11658	0.0863178	0.152871
CVD+AF+HF	1168	386	0.0535695	0.111399	0.0818024	0.147111
CVD+AF+HF	1168	387	0.0167701	0.0284238	0.0142726	0.050288
CVD+AF+HF	1168	386	0.133466	0.181347	0.144185	0.223479
CVD+AF+HF	1176	387	0.0163638	0.0335917	0.0180051	0.0567579
CVD+AF+HF	1176	386	0.0957071	0.150259	0.116117	0.189872
CVD+AF+HF	1176	386	0.0245609	0.0362694	0.0199681	0.0601057
CVD+AF+HF	1176	386	0.0305784	0.0699482	0.0465992	0.100141
CVD+AF+HF	1176	386	0.0371627	0.0725389	0.0487399	0.103134
CVD+AF+HF	1176	386	0.0445625	0.11658	0.0863178	0.152871
CVD+AF+HF	1176	386	0.0536452	0.103627	0.0750701	0.138431
CVD+AF+HF	1176	386	0.063837	0.11658	0.0863178	0.152871
CVD+AF+HF	1176	386	0.135235	0.189119	0.151271	0.231812
CVD+AF+HF	1176	386	0.0775009	0.11658	0.0863178	0.152871
CVD+AF+HF	1184	386	0.084191	0.121762	0.0908535	0.158611
CVD+AF+HF	1184	387	0.0177818	0.0284238	0.0142726	0.050288
CVD+AF+HF	1184	386	0.0265357	0.0414508	0.0238753	0.066442
CVD+AF+HF	1184	386	0.0328424	0.0569948	0.0360593	0.085022
CVD+AF+HF	1184	386	0.0476051	0.0984456	0.0706112	0.132616
CVD+AF+HF	1184	386	0.0578406	0.11658	0.0863178	0.152871
CVD+AF+HF	1184	386	0.0698737	0.0958549	0.0683911	0.1297
CVD+AF+HF	1184	386	0.161165	0.225389	0.184654	0.270392
CVD+AF+HF	1184	386	0.105739	0.15285	0.118438	0.192691
CVD+AF+HF	1184	386	0.0399071	0.0673575	0.0444686	0.097139
CVD+AF+HF	1192	386	0.163129	0.220207	0.179856	0.264909
CVD+AF+HF	1192	386	0.0843332	0.11658	0.0863178	0.152871
CVD+AF+HF	1192	386	0.0698488	0.0932642	0.0661776	0.126777
CVD+AF+HF	1192	386	0.058174	0.11658	0.0863178	0.152871
CVD+AF+HF	1192	386	0.0476332	0.0958549	0.0683911	0.1297
CVD+AF+HF	1192	386	0.0399784	0.0673575	0.0444686	0.097139
CVD+AF+HF	1192	386	0.0327617	0.0621762	0.0402401	0.0911032
CVD+AF+HF	1192	386	0.0261938	0.0388601	0.02191	0.0632846
CVD+AF+HF	1192	387	0.0173264	0.0284238	0.0142726	0.050288
CVD+AF+HF	1192	386	0.10654	0.165803	0.130092	0.206733
CVD+AF+HF	1200	386	0.0851589	0.132124	0.0999812	0.170036
CVD+AF+HF	1200	386	0.0704191	0.0984456	0.0706112	0.132616
CVD+AF+HF	1200	386	0.0481387	0.0984456	0.0706112	0.132616
CVD+AF+HF	1200	386	0.107168	0.147668	0.1138	0.18705
CVD+AF+HF	1200	386	0.16402	0.222798	0.182254	0.267652
CVD+AF+HF	1200	386	0.0585401	0.121762	0.0908535	0.158611
CVD+AF+HF	1200	386	0.0399963	0.0569948	0.0360593	0.085022
CVD+AF+HF	1200	386	0.0328832	0.0544041	0.0339888	0.0819627
CVD+AF+HF	1200	386	0.0265853	0.0440415	0.0258619	0.0695798
CVD+AF+HF	1200	387	0.0178085	0.0284238	0.0142726	0.050288
CVD+AF+HF	1208	387	0.0173735	0.0284238	0.0142726	0.050288
CVD+AF+HF	1208	386	0.040166	0.0621762	0.0402401	0.0911032
CVD+AF+HF	1208	386	0.0481788	0.0958549	0.0683911	0.1297
CVD+AF+HF	1208	386	0.0586858	0.111399	0.0818024	0.147111
CVD+AF+HF	1208	386	0.0703905	0.0958549	0.0683911	0.1297
CVD+AF+HF	1208	386	0.0852985	0.139896	0.106873	0.178561
CVD+AF+HF	1208	386	0.107811	0.15285	0.118438	0.192691
CVD+AF+HF	1208	386	0.166137	0.220207	0.179856	0.264909
CVD+AF+HF	1208	386	0.0327993	0.0595855	0.0381434	0.0880686
CVD+AF+HF	1208	386	0.0262276	0.0388601	0.02191	0.0632846
CVD+AF+HF	1216	386	0.062272	0.0932642	0.0661776	0.126777
CVD+AF+HF	1216	386	0.0755612	0.126943	0.0954083	0.164333
CVD+AF+HF	1216	387	0.0170873	0.0310078	0.0161227	0.0535375
CVD+AF+HF	1216	386	0.0247509	0.0388601	0.02191	0.0632846
CVD+AF+HF	1216	386	0.0304417	0.0492228	0.029892	0.0758024
CVD+AF+HF	1216	386	0.036601	0.0673575	0.0444686	0.097139
CVD+AF+HF	1216	386	0.0435423	0.106218	0.0773085	0.14133
CVD+AF+HF	1216	386	0.0519765	0.11399	0.0840575	0.149993
CVD+AF+HF	1216	386	0.135023	0.220207	0.179856	0.264909
CVD+AF+HF	1216	386	0.0940945	0.158031	0.123089	0.198318
CVD+AF+HF	1224	386	0.030291	0.0569948	0.0360593	0.085022
CVD+AF+HF	1224	386	0.0244734	0.0388601	0.02191	0.0632846
CVD+AF+HF	1224	387	0.0165949	0.0284238	0.0142726	0.050288
CVD+AF+HF	1224	386	0.137006	0.225389	0.184654	0.270392
CVD+AF+HF	1224	386	0.0942194	0.15544	0.120762	0.195506
CVD+AF+HF	1224	386	0.0435824	0.111399	0.0818024	0.147111
CVD+AF+HF	1224	386	0.0622357	0.108808	0.0795527	0.144223
CVD+AF+HF	1224	386	0.0521219	0.103627	0.0750701	0.138431
CVD+AF+HF	1224	386	0.075664	0.11399	0.0840575	0.149993
CVD+AF+HF	1224	386	0.0366038	0.0621762	0.0402401	0.0911032
CVD+AF+HF	1232	386	0.0952951	0.142487	0.109178	0.181395
CVD+AF+HF	1232	386	0.0763355	0.132124	0.0999812	0.170036
CVD+AF+HF	1232	386	0.0526897	0.103627	0.0750701	0.138431
CVD+AF+HF	1232	386	0.138137	0.233161	0.191869	0.278598
CVD+AF+HF	1232	386	0.0368031	0.0621762	0.0402401	0.0911032
CVD+AF+HF	1232	386	0.03054	0.0440415	0.0258619	0.0695798
CVD+AF+HF	1232	386	0.0248363	0.0414508	0.0238753	0.066442
CVD+AF+HF	1232	387	0.0171124	0.0310078	0.0161227	0.0535375
CVD+AF+HF	1232	386	0.0440301	0.11399	0.0840575	0.149993
CVD+AF+HF	1232	386	0.063039	0.101036	0.0728376	0.135527
CVD+AF+HF	1240	387	0.0166332	0.0284238	0.0142726	0.050288
CVD+AF+HF	1240	386	0.0245618	0.0362694	0.0199681	0.0601057
CVD+AF+HF	1240	386	0.0303733	0.0569948	0.0360593	0.085022
CVD+AF+HF	1240	386	0.0441074	0.108808	0.0795527	0.144223
CVD+AF+HF	1240	386	0.0526641	0.111399	0.0818024	0.147111
CVD+AF+HF	1240	386	0.0629299	0.101036	0.0728376	0.135527
CVD+AF+HF	1240	386	0.0765213	0.119171	0.0885832	0.155743
CVD+AF+HF	1240	386	0.0955674	0.15285	0.118438	0.192691
CVD+AF+HF	1240	386	0.139999	0.23057	0.189462	0.275865
CVD+AF+HF	1240	386	0.0368249	0.0595855	0.0381434	0.0880686
CVD+AF+HF	1248	386	0.0770687	0.126943	0.0954083	0.164333
CVD+AF+HF	1248	387	0.0172769	0.0284238	0.0142726	0.050288
CVD+AF+HF	1248	386	0.0251076	0.0414508	0.0238753	0.066442
CVD+AF+HF	1248	386	0.030908	0.0569948	0.0360593	0.085022
CVD+AF+HF	1248	386	0.0442085	0.108808	0.0795527	0.144223
CVD+AF+HF	1248	386	0.0530643	0.108808	0.0795527	0.144223
CVD+AF+HF	1248	386	0.0371388	0.0569948	0.0360593	0.085022
CVD+AF+HF	1248	386	0.096138	0.15285	0.118438	0.192691
CVD+AF+HF	1248	386	0.13967	0.227979	0.187057	0.273129
CVD+AF+HF	1248	386	0.0634306	0.0958549	0.0683911	0.1297
CVD+AF+HF	1256	386	0.0443005	0.0984456	0.0706112	0.132616
CVD+AF+HF	1256	386	0.14176	0.235751	0.194279	0.281329
CVD+AF+HF	1256	387	0.0167761	0.0258398	0.0124592	0.0470058
CVD+AF+HF	1256	386	0.0248464	0.0388601	0.02191	0.0632846
CVD+AF+HF	1256	386	0.0532331	0.101036	0.0728376	0.135527
CVD+AF+HF	1256	386	0.0635056	0.108808	0.0795527	0.144223
CVD+AF+HF	1256	386	0.07716	0.11658	0.0863178	0.152871
CVD+AF+HF	1256	386	0.0965311	0.15285	0.118438	0.192691
CVD+AF+HF	1256	386	0.0307461	0.0621762	0.0402401	0.0911032
CVD+AF+HF	1256	386	0.0371869	0.0647668	0.0423487	0.0941265
CVD+AF+HF	1264	386	0.0536914	0.0958549	0.0683911	0.1297
CVD+AF+HF	1264	386	0.0643322	0.106218	0.0773085	0.14133
CVD+AF+HF	1264	386	0.142948	0.240933	0.199104	0.286785
CVD+AF+HF	1264	386	0.09743	0.137306	0.104571	0.175724
CVD+AF+HF	1264	387	0.017303	0.0284238	0.0142726	0.050288
CVD+AF+HF	1264	386	0.0373469	0.0569948	0.0360593	0.085022
CVD+AF+HF	1264	386	0.0310144	0.0518135	0.0319326	0.0788898
CVD+AF+HF	1264	386	0.0778687	0.134715	0.102274	0.172882
CVD+AF+HF	1264	386	0.0252032	0.0440415	0.0258619	0.0695798
CVD+AF+HF	1264	386	0.0447515	0.108808	0.0795527	0.144223
CVD+AF+HF	1272	386	0.144887	0.238342	0.19669	0.284058
CVD+AF+HF	1272	386	0.0979352	0.139896	0.106873	0.178561
CVD+AF+HF	1272	386	0.0642655	0.108808	0.0795527	0.144223
CVD+AF+HF	1272	386	0.0781146	0.121762	0.0908535	0.158611
CVD+AF+HF	1272	386	0.0374089	0.0544041	0.0339888	0.0819627
CVD+AF+HF	1272	386	0.0308704	0.0595855	0.0381434	0.0880686
CVD+AF+HF	1272	386	0.0249351	0.0388601	0.02191	0.0632846
CVD+AF+HF	1272	387	0.016818	0.0258398	0.0124592	0.0470058
CVD+AF+HF	1272	386	0.0537173	0.108808	0.0795527	0.144223
CVD+AF+HF	1272	386	0.0448651	0.108808	0.0795527	0.144223
CVD+AF+HF	1280	386	0.0482205	0.101036	0.0728376	0.135527
CVD+AF+HF	1280	386	0.0404403	0.0751295	0.0508902	0.106118
CVD+AF+HF	1280	386	0.0338409	0.0466321	0.0278679	0.0726995
CVD+AF+HF	1280	386	0.0277047	0.0310881	0.0161648	0.0536746
CVD+AF+HF	1280	387	0.0180884	0.0335917	0.0180051	0.0567579
CVD+AF+HF	1280	386	0.0818962	0.129534	0.0976925	0.167187
CVD+AF+HF	1280	386	0.101241	0.15544	0.120762	0.195506
CVD+AF+HF	1280	386	0.139026	0.202073	0.163137	0.245647
CVD+AF+HF	1280	386	0.0574389	0.132124	0.0999812	0.170036
CVD+AF+HF	1280	386	0.0678469	0.0984456	0.0706112	0.132616
CVD+AF+HF	1288	386	0.0333816	0.0518135	0.0319326	0.0788898
CVD+AF+HF	1288	386	0.0480977	0.11399	0.0840575	0.149993
CVD+AF+HF	1288	387	0.0172783	0.0310078	0.0161227	0.0535375
CVD+AF+HF	1288	386	0.0271005	0.0362694	0.0199681	0.0601057
CVD+AF+HF	1288	386	0.0576299	0.11399	0.0840575	0.149993
CVD+AF+HF	1288	386	0.0680128	0.111399	0.0818024	0.147111
CVD+AF+HF	1288	386	0.0818326	0.124352	0.0931285	0.161474
CVD+AF+HF	1288	386	0.101814	0.147668	0.1138	0.18705
CVD+AF+HF	1288	386	0.142516	0.204663	0.165518	0.248406
CVD+AF+HF	1288	386	0.0401643	0.0699482	0.0465992	0.100141
CVD+AF+HF	1296	387	0.0179451	0.0310078	0.0161227	0.0535375
CVD+AF+HF	1296	386	0.0276769	0.0388601	0.02191	0.0632846
CVD+AF+HF	1296	386	0.0407976	0.0699482	0.0465992	0.100141
CVD+AF+HF	1296	386	0.0582408	0.101036	0.0728376	0.135527
CVD+AF+HF	1296	386	0.0688084	0.11399	0.0840575	0.149993
CVD+AF+HF	1296	386	0.0837199	0.137306	0.104571	0.175724
CVD+AF+HF	1296	386	0.103581	0.158031	0.123089	0.198318
CVD+AF+HF	1296	386	0.145021	0.196891	0.158382	0.240121
CVD+AF+HF	1296	386	0.0339678	0.0414508	0.0238753	0.066442
CVD+AF+HF	1296	386	0.049154	0.11658	0.0863178	0.152871
CVD+AF+HF	1304	386	0.104023	0.145078	0.111487	0.184224
CVD+AF+HF	1304	386	0.0581602	0.111399	0.0818024	0.147111
CVD+AF+HF	1304	386	0.0270761	0.0414508	0.0238753	0.066442
CVD+AF+HF	1304	386	0.0335477	0.0544041	0.0339888	0.0819627
CVD+AF+HF	1304	386	0.0405653	0.0751295	0.0508902	0.106118
CVD+AF+HF	1304	386	0.0491225	0.0984456	0.0706112	0.132616
CVD+AF+HF	1304	387	0.0171954	0.0258398	0.0124592	0.0470058
CVD+AF+HF	1304	386	0.148635	0.212435	0.172676	0.256669
CVD+AF+HF	1304	386	0.0837521	0.137306	0.104571	0.175724
CVD+AF+HF	1304	386	0.0688081	0.103627	0.0750701	0.138431
CVD+AF+HF	1312	386	0.029401	0.0336788	0.0180521	0.0569032
CVD+AF+HF	1312	386	0.0361932	0.0440415	0.0258619	0.0695798
CVD+AF+HF	1312	386	0.0436506	0.0803109	0.0552179	0.112059
CVD+AF+HF	1312	386	0.0527575	0.0958549	0.0683911	0.1297
CVD+AF+HF	1312	386	0.0635851	0.108808	0.0795527	0.144223
CVD+AF+HF	1312	386	0.0765365	0.0906736	0.0639709	0.123848
CVD+AF+HF	1312	386	0.0930279	0.124352	0.0931285	0.161474
CVD+AF+HF	1312	386	0.116485	0.147668	0.1138	0.18705
CVD+AF+HF	1312	386	0.184114	0.251295	0.20878	0.297671
CVD+AF+HF	1312	387	0.0190863	0.0284238	0.0142726	0.050288
CVD+AF+HF	1320	386	0.117801	0.139896	0.106873	0.178561
CVD+AF+HF	1320	386	0.0930867	0.132124	0.0999812	0.170036
CVD+AF+HF	1320	386	0.0767279	0.0958549	0.0683911	0.1297
CVD+AF+HF	1320	386	0.0637356	0.11658	0.0863178	0.152871
CVD+AF+HF	1320	386	0.186938	0.253886	0.211204	0.300388
CVD+AF+HF	1320	386	0.0435212	0.0647668	0.0423487	0.0941265
CVD+AF+HF	1320	386	0.0359545	0.0569948	0.0360593	0.085022
CVD+AF+HF	1320	386	0.0286821	0.0310881	0.0161648	0.0536746
CVD+AF+HF	1320	387	0.0182694	0.0310078	0.0161227	0.0535375
CVD+AF+HF	1320	386	0.052603	0.0829016	0.0573945	0.115017
CVD+AF+HF	1328	387	0.0189463	0.0258398	0.0124592	0.0470058
CVD+AF+HF	1328	386	0.0293228	0.0362694	0.0199681	0.0601057
CVD+AF+HF	1328	386	0.0361931	0.0440415	0.0258619	0.0695798
CVD+AF+HF	1328	386	0.0438333	0.0751295	0.0508902	0.106118
CVD+AF+HF	1328	386	0.0533397	0.0854922	0.059579	0.117968
CVD+AF+HF	1328	386	0.0642074	0.106218	0.0773085	0.14133
CVD+AF+HF	1328	386	0.077487	0.0932642	0.0661776	0.126777
CVD+AF+HF	1328	386	0.187409	0.246114	0.203938	0.292232
CVD+AF+HF	1328	386	0.118539	0.15544	0.120762	0.195506
CVD+AF+HF	1328	386	0.0939093	0.137306	0.104571	0.175724
CVD+AF+HF	1336	387	0.0181775	0.0284238	0.0142726	0.050288
CVD+AF+HF	1336	386	0.0359602	0.0595855	0.0381434	0.0880686
CVD+AF+HF	1336	386	0.0437754	0.0699482	0.0465992	0.100141
CVD+AF+HF	1336	386	0.0532043	0.0699482	0.0465992	0.100141
CVD+AF+HF	1336	386	0.0643136	0.121762	0.0908535	0.158611
CVD+AF+HF	1336	386	0.0774153	0.0880829	0.0617713	0.120912
CVD+AF+HF	1336	386	0.190368	0.243523	0.20152	0.28951
CVD+AF+HF	1336	386	0.0286243	0.0284974	0.0143098	0.0504168
CVD+AF+HF	1336	386	0.0941375	0.139896	0.106873	0.178561
CVD+AF+HF	1336	386	0.119569	0.15544	0.120762	0.195506
CVD+AF+HF	1344	386	0.150417	0.240933	0.199104	0.286785
CVD+AF+HF	1344	386	0.0266987	0.0310881	0.0161648	0.0536746
CVD+AF+HF	1344	386	0.0325582	0.0388601	0.02191	0.0632846
CVD+AF+HF	1344	386	0.0389886	0.0777202	0.0530497	0.109093
CVD+AF+HF	1344	386	0.0467036	0.0958549	0.0683911	0.1297
CVD+AF+HF	1344	386	0.0555985	0.103627	0.0750701	0.138431
CVD+AF+HF	1344	386	0.0661137	0.108808	0.0795527	0.144223
CVD+AF+HF	1344	386	0.0804342	0.11658	0.0863178	0.152871
CVD+AF+HF	1344	386	0.100721	0.160622	0.12542	0.201126
CVD+AF+HF	1344	387	0.0177488	0.0310078	0.0161227	0.0535375
CVD+AF+HF	1352	386	0.101533	0.142487	0.109178	0.181395
CVD+AF+HF	1352	386	0.0662499	0.0906736	0.0639709	0.123848
CVD+AF+HF	1352	386	0.0557874	0.11658	0.0863178	0.152871
CVD+AF+HF	1352	386	0.0467032	0.101036	0.0728376	0.135527
CVD+AF+HF	1352	386	0.0803906	0.121762	0.0908535	0.158611
CVD+AF+HF	1352	386	0.0322004	0.0518135	0.0319326	0.0788898
CVD+AF+HF	1352	386	0.0261402	0.0284974	0.0143098	0.0504168
CVD+AF+HF	1352	387	0.0169528	0.0310078	0.0161227	0.0535375
CVD+AF+HF	1352	386	0.153115	0.253886	0.211204	0.300388
CVD+AF+HF	1352	386	0.0387366	0.0673575	0.0444686	0.097139
CVD+AF+HF	1360	386	0.0818936	0.11658	0.0863178	0.152871
CVD+AF+HF	1360	386	0.0671565	0.103627	0.0750701	0.138431
CVD+AF+HF	1360	386	0.102417	0.158031	0.123089	0.198318
CVD+AF+HF	1360	386	0.0561805	0.108808	0.0795527	0.144223
CVD+AF+HF	1360	386	0.0474528	0.108808	0.0795527	0.144223
CVD+AF+HF	1360	386	0.0392591	0.0595855	0.0381434	0.0880686
CVD+AF+HF	1360	386	0.0327152	0.0440415	0.0258619	0.0695798
CVD+AF+HF	1360	386	0.02674	0.0310881	0.0161648	0.0536746
CVD+AF+HF	1360	387	0.0176573	0.0310078	0.0161227	0.0535375
CVD+AF+HF	1360	386	0.153909	0.243523	0.20152	0.28951
CVD+AF+HF	1368	386	0.0672674	0.108808	0.0795527	0.144223
CVD+AF+HF	1368	387	0.0169045	0.0284238	0.0142726	0.050288
CVD+AF+HF	1368	386	0.0261736	0.0310881	0.0161648	0.0536746
CVD+AF+HF	1368	386	0.0323872	0.0544041	0.0339888	0.0819627
CVD+AF+HF	1368	386	0.0390984	0.0621762	0.0402401	0.0911032
CVD+AF+HF	1368	386	0.0473969	0.0880829	0.0617713	0.120912
CVD+AF+HF	1368	386	0.0561147	0.119171	0.0885832	0.155743
CVD+AF+HF	1368	386	0.0817933	0.124352	0.0931285	0.161474
CVD+AF+HF	1368	386	0.15676	0.253886	0.211204	0.300388
CVD+AF+HF	1368	386	0.103163	0.134715	0.102274	0.172882
CVD+AF+HF	1376	387	0.0180185	0.0310078	0.0161227	0.0535375
CVD+AF+HF	1376	386	0.158029	0.246114	0.203938	0.292232
CVD+AF+HF	1376	386	0.0829144	0.11399	0.0840575	0.149993
CVD+AF+HF	1376	386	0.0680042	0.108808	0.0795527	0.144223
CVD+AF+HF	1376	386	0.0573001	0.0984456	0.0706112	0.132616
CVD+AF+HF	1376	386	0.103955	0.160622	0.12542	0.201126
CVD+AF+HF	1376	386	0.0398497	0.0854922	0.059579	0.117968
CVD+AF+HF	1376	386	0.0332199	0.0388601	0.02191	0.0632846
CVD+AF+HF	1376	386	0.0272834	0.0284974	0.0143098	0.0504168
CVD+AF+HF	1376	386	0.047805	0.0932642	0.0661776	0.126777
CVD+AF+HF	1384	386	0.0682219	0.0906736	0.0639709	0.123848
CVD+AF+HF	1384	387	0.0172285	0.0284238	0.0142726	0.050288
CVD+AF+HF	1384	386	0.0266792	0.0310881	0.0161648	0.0536746
CVD+AF+HF	1384	386	0.0329127	0.0544041	0.0339888	0.0819627
CVD+AF+HF	1384	386	0.0396557	0.0673575	0.0444686	0.097139
CVD+AF+HF	1384	386	0.0477586	0.0932642	0.0661776	0.126777
CVD+AF+HF	1384	386	0.0574889	0.11399	0.0840575	0.149993
CVD+AF+HF	1384	386	0.0830283	0.129534	0.0976925	0.167187
CVD+AF+HF	1384	386	0.104845	0.147668	0.1138	0.18705
CVD+AF+HF	1384	386	0.160825	0.248705	0.206358	0.294953
CVD+AF+HF	1392	386	0.105829	0.160622	0.12542	0.201126
CVD+AF+HF	1392	387	0.0179244	0.0310078	0.0161227	0.0535375
CVD+AF+HF	1392	386	0.0273132	0.0310881	0.0161648	0.0536746
CVD+AF+HF	1392	386	0.0333981	0.0388601	0.02191	0.0632846
CVD+AF+HF	1392	386	0.0400786	0.0725389	0.0487399	0.103134
CVD+AF+HF	1392	386	0.0485814	0.108808	0.0795527	0.144223
CVD+AF+HF	1392	386	0.0578156	0.0854922	0.059579	0.117968
CVD+AF+HF	1392	386	0.0691234	0.111399	0.0818024	0.147111
CVD+AF+HF	1392	386	0.0843675	0.11658	0.0863178	0.152871
CVD+AF+HF	1392	386	0.161482	0.248705	0.206358	0.294953
CVD+AF+HF	1400	386	0.0692886	0.103627	0.0750701	0.138431
CVD+AF+HF	1400	386	0.0577967	0.11399	0.0840575	0.149993
CVD+AF+HF	1400	386	0.048492	0.0880829	0.0617713	0.120912
CVD+AF+HF	1400	386	0.0842741	0.121762	0.0908535	0.158611
CVD+AF+HF	1400	386	0.0330913	0.0569948	0.0360593	0.085022
CVD+AF+HF	1400	386	0.0267225	0.0284974	0.0143098	0.0504168
CVD+AF+HF	1400	387	0.0171759	0.0284238	0.0142726	0.050288
CVD+AF+HF	1400	386	0.0399995	0.0621762	0.0402401	0.0911032
CVD+AF+HF	1400	386	0.164415	0.240933	0.199104	0.286785
CVD+AF+HF	1400	386	0.106744	0.160622	0.12542	0.201126
CVD+AF+HF	1408	386	0.0952178	0.158031	0.123089	0.198318
CVD+AF+HF	1408	387	0.0165899	0.0284238	0.0142726	0.050288
CVD+AF+HF	1408	386	0.024977	0.0466321	0.0278679	0.0726995
CVD+AF+HF	1408	386	0.0310223	0.0544041	0.0339888	0.0819627
CVD+AF+HF	1408	386	0.0373237	0.0699482	0.0465992	0.100141
CVD+AF+HF	1408	386	0.0447532	0.111399	0.0818024	0.147111
CVD+AF+HF	1408	386	0.0535466	0.139896	0.106873	0.178561
CVD+AF+HF	1408	386	0.0641786	0.101036	0.0728376	0.135527
CVD+AF+HF	1408	386	0.0772867	0.111399	0.0818024	0.147111
CVD+AF+HF	1408	386	0.131984	0.183938	0.146544	0.22626
CVD+AF+HF	1416	386	0.0956116	0.160622	0.12542	0.201126
CVD+AF+HF	1416	386	0.133905	0.189119	0.151271	0.231812
CVD+AF+HF	1416	386	0.0447394	0.11399	0.0840575	0.149993
CVD+AF+HF	1416	386	0.0373087	0.0803109	0.0552179	0.112059
CVD+AF+HF	1416	386	0.06417	0.111399	0.0818024	0.147111
CVD+AF+HF	1416	386	0.0246462	0.0440415	0.0258619	0.0695798
CVD+AF+HF	1416	387	0.0161731	0.0258398	0.0124592	0.0470058
CVD+AF+HF	1416	386	0.0772604	0.11399	0.0840575	0.149993
CVD+AF+HF	1416	386	0.0308261	0.0621762	0.0402401	0.0911032
CVD+AF+HF	1416	386	0.0537609	0.103627	0.0750701	0.138431
CVD+AF+HF	1424	386	0.0376425	0.0699482	0.0465992	0.100141
CVD+AF+HF	1424	387	0.0166001	0.0284238	0.0142726	0.050288
CVD+AF+HF	1424	386	0.136714	0.186528	0.148906	0.229037
CVD+AF+HF	1424	386	0.0788045	0.132124	0.0999812	0.170036
CVD+AF+HF	1424	386	0.0651586	0.108808	0.0795527	0.144223
CVD+AF+HF	1424	386	0.0546146	0.111399	0.0818024	0.147111
CVD+AF+HF	1424	386	0.0971369	0.15285	0.118438	0.192691
CVD+AF+HF	1424	386	0.0311962	0.0414508	0.0238753	0.066442
CVD+AF+HF	1424	386	0.0251021	0.0492228	0.029892	0.0758024
CVD+AF+HF	1424	386	0.0454434	0.124352	0.0931285	0.161474
CVD+AF+HF	1432	386	0.0788167	0.121762	0.0908535	0.158611
CVD+AF+HF	1432	386	0.138768	0.194301	0.156009	0.237354
CVD+AF+HF	1432	387	0.0162014	0.0284238	0.0142726	0.050288
CVD+AF+HF	1432	386	0.024765	0.0414508	0.0238753	0.066442
CVD+AF+HF	1432	386	0.0309845	0.0569948	0.0360593	0.085022
CVD+AF+HF	1432	386	0.0376576	0.0673575	0.0444686	0.097139
CVD+AF+HF	1432	386	0.0455549	0.124352	0.0931285	0.161474
CVD+AF+HF	1432	386	0.0975338	0.15285	0.118438	0.192691
CVD+AF+HF	1432	386	0.0546046	0.0932642	0.0661776	0.126777
CVD+AF+HF	1432	386	0.0650383	0.124352	0.0931285	0.161474
CVD+AF+HF	1440	386	0.0712233	0.0932642	0.0661776	0.126777
CVD+AF+HF	1440	386	0.0858474	0.126943	0.0954083	0.164333
CVD+AF+HF	1440	386	0.164626	0.225389	0.184654	0.270392
CVD+AF+HF	1440	387	0.0176187	0.0284238	0.0142726	0.050288
CVD+AF+HF	1440	386	0.0267373	0.0362694	0.0199681	0.0601057
CVD+AF+HF	1440	386	0.0404117	0.0777202	0.0530497	0.109093
CVD+AF+HF	1440	386	0.107573	0.163212	0.127755	0.203931
CVD+AF+HF	1440	386	0.0333085	0.0492228	0.029892	0.0758024
CVD+AF+HF	1440	386	0.0590681	0.108808	0.0795527	0.144223
CVD+AF+HF	1440	386	0.0483678	0.0958549	0.0683911	0.1297
CVD+AF+HF	1448	387	0.0171482	0.0284238	0.0142726	0.050288
CVD+AF+HF	1448	386	0.0263596	0.0310881	0.0161648	0.0536746
CVD+AF+HF	1448	386	0.0331815	0.0647668	0.0423487	0.0941265
CVD+AF+HF	1448	386	0.0404589	0.0673575	0.0444686	0.097139
CVD+AF+HF	1448	386	0.0593944	0.108808	0.0795527	0.144223
CVD+AF+HF	1448	386	0.0711753	0.0932642	0.0661776	0.126777
CVD+AF+HF	1448	386	0.0859993	0.124352	0.0931285	0.161474
CVD+AF+HF	1448	386	0.108504	0.160622	0.12542	0.201126
CVD+AF+HF	1448	386	0.166906	0.227979	0.187057	0.273129
CVD+AF+HF	1448	386	0.0484444	0.0984456	0.0706112	0.132616
CVD+AF+HF	1456	386	0.10954	0.147668	0.1138	0.18705
CVD+AF+HF	1456	386	0.0598818	0.0984456	0.0706112	0.132616
CVD+AF+HF	1456	386	0.0869207	0.139896	0.106873	0.178561
CVD+AF+HF	1456	386	0.168037	0.233161	0.191869	0.278598
CVD+AF+HF	1456	386	0.0720102	0.106218	0.0773085	0.14133
CVD+AF+HF	1456	386	0.033392	0.0440415	0.0258619	0.0695798
CVD+AF+HF	1456	386	0.0490267	0.0932642	0.0661776	0.126777
CVD+AF+HF	1456	386	0.0406518	0.0751295	0.0508902	0.106118
CVD+AF+HF	1456	387	0.0176129	0.0284238	0.0142726	0.050288
CVD+AF+HF	1456	386	0.0267855	0.0388601	0.02191	0.0632846
CVD+AF+HF	1464	386	0.0872465	0.132124	0.0999812	0.170036
CVD+AF+HF	1464	386	0.170493	0.220207	0.179856	0.264909
CVD+AF+HF	1464	386	0.110244	0.163212	0.127755	0.203931
CVD+AF+HF	1464	386	0.0602004	0.0984456	0.0706112	0.132616
CVD+AF+HF	1464	386	0.0717692	0.0984456	0.0706112	0.132616
CVD+AF+HF	1464	386	0.0407801	0.0647668	0.0423487	0.0941265
CVD+AF+HF	1464	386	0.0332851	0.0595855	0.0381434	0.0880686
CVD+AF+HF	1464	386	0.0263714	0.0336788	0.0180521	0.0569032
CVD+AF+HF	1464	387	0.0171675	0.0258398	0.0124592	0.0470058
CVD+AF+HF	1464	386	0.0490156	0.108808	0.0795527	0.144223
CVD+AF+HF	1472	386	0.0965221	0.163212	0.127755	0.203931
CVD+AF+HF	1472	387	0.0168461	0.0284238	0.0142726	0.050288
CVD+AF+HF	1472	386	0.0251274	0.0362694	0.0199681	0.0601057
CVD+AF+HF	1472	386	0.0308727	0.0440415	0.0258619	0.0695798
CVD+AF+HF	1472	386	0.0371805	0.0777202	0.0530497	0.109093
CVD+AF+HF	1472	386	0.0445771	0.101036	0.0728376	0.135527
CVD+AF+HF	1472	386	0.0533065	0.11399	0.0840575	0.149993
CVD+AF+HF	1472	386	0.139524	0.23057	0.189462	0.275865
CVD+AF+HF	1472	386	0.0773428	0.101036	0.0728376	0.135527
CVD+AF+HF	1472	386	0.0637307	0.108808	0.0795527	0.144223
CVD+AF+HF	1480	386	0.0968635	0.163212	0.127755	0.203931
CVD+AF+HF	1480	386	0.0774167	0.111399	0.0818024	0.147111
CVD+AF+HF	1480	386	0.0638128	0.0958549	0.0683911	0.1297
CVD+AF+HF	1480	386	0.0533656	0.11399	0.0840575	0.149993
CVD+AF+HF	1480	386	0.0446696	0.106218	0.0773085	0.14133
CVD+AF+HF	1480	386	0.0371159	0.0751295	0.0508902	0.106118
CVD+AF+HF	1480	386	0.0307126	0.0492228	0.029892	0.0758024
CVD+AF+HF	1480	386	0.0247562	0.0310881	0.0161648	0.0536746
CVD+AF+HF	1480	387	0.0163582	0.0284238	0.0142726	0.050288
CVD+AF+HF	1480	386	0.141877	0.23057	0.189462	0.275865
CVD+AF+HF	1488	386	0.143038	0.227979	0.187057	0.273129
CVD+AF+HF	1488	386	0.0981173	0.160622	0.12542	0.201126
CVD+AF+HF	1488	386	0.0648952	0.106218	0.0773085	0.14133
CVD+AF+HF	1488	386	0.0539047	0.103627	0.0750701	0.138431
CVD+AF+HF	1488	386	0.0782841	0.119171	0.0885832	0.155743
CVD+AF+HF	1488	386	0.0374857	0.0699482	0.0465992	0.100141
CVD+AF+HF	1488	386	0.0310111	0.0414508	0.0238753	0.066442
CVD+AF+HF	1488	386	0.0252156	0.0362694	0.0199681	0.0601057
CVD+AF+HF	1488	386	0.0452413	0.111399	0.0818024	0.147111
CVD+AF+HF	1488	387	0.0168317	0.0284238	0.0142726	0.050288
CVD+AF+HF	1496	386	0.14553	0.225389	0.184654	0.270392
CVD+AF+HF	1496	386	0.0983487	0.170984	0.134777	0.212327
CVD+AF+HF	1496	386	0.0785284	0.106218	0.0773085	0.14133
CVD+AF+HF	1496	386	0.0647272	0.106218	0.0773085	0.14133
CVD+AF+HF	1496	386	0.0539006	0.101036	0.0728376	0.135527
CVD+AF+HF	1496	386	0.0452901	0.121762	0.0908535	0.158611
CVD+AF+HF	1496	386	0.0374826	0.0621762	0.0402401	0.0911032
CVD+AF+HF	1496	386	0.0308267	0.0544041	0.0339888	0.0819627
CVD+AF+HF	1496	386	0.0248541	0.0259067	0.0124917	0.0471263
CVD+AF+HF	1496	387	0.0163628	0.0310078	0.0161227	0.0535375
CVD+AF+HF	1504	386	0.144036	0.238342	0.19669	0.284058
CVD+AF+HF	1504	386	0.078902	0.103627	0.0750701	0.138431
CVD+AF+HF	1504	386	0.0648682	0.108808	0.0795527	0.144223
CVD+AF+HF	1504	386	0.098476	0.158031	0.123089	0.198318
CVD+AF+HF	1504	386	0.0452534	0.101036	0.0728376	0.135527
CVD+AF+HF	1504	386	0.0543042	0.111399	0.0818024	0.147111
CVD+AF+HF	1504	386	0.025455	0.0388601	0.02191	0.0632846
CVD+AF+HF	1504	387	0.0170217	0.0284238	0.0142726	0.050288
CVD+AF+HF	1504	386	0.031318	0.0388601	0.02191	0.0632846
CVD+AF+HF	1504	386	0.0376954	0.0777202	0.0530497	0.109093
CVD+AF+HF	1512	387	0.0165253	0.0284238	0.0142726	0.050288
CVD+AF+HF	1512	386	0.146469	0.233161	0.191869	0.278598
CVD+AF+HF	1512	386	0.0790046	0.103627	0.0750701	0.138431
CVD+AF+HF	1512	386	0.0650421	0.103627	0.0750701	0.138431
CVD+AF+HF	1512	386	0.0990786	0.168394	0.132433	0.209532
CVD+AF+HF	1512	386	0.0453648	0.106218	0.0773085	0.14133
CVD+AF+HF	1512	386	0.037694	0.0699482	0.0465992	0.100141
CVD+AF+HF	1512	386	0.0311421	0.0518135	0.0319326	0.0788898
CVD+AF+HF	1512	386	0.0251206	0.0310881	0.0161648	0.0536746
CVD+AF+HF	1512	386	0.0544169	0.108808	0.0795527	0.144223
CVD+AF+HF	1520	386	0.0255496	0.0362694	0.0199681	0.0601057
CVD+AF+HF	1520	386	0.0314549	0.0414508	0.0238753	0.066442
CVD+AF+HF	1520	386	0.0459849	0.108808	0.0795527	0.144223
CVD+AF+HF	1520	386	0.054883	0.101036	0.0728376	0.135527
CVD+AF+HF	1520	386	0.0660362	0.11658	0.0863178	0.152871
CVD+AF+HF	1520	386	0.0798649	0.11399	0.0840575	0.149993
CVD+AF+HF	1520	386	0.100296	0.160622	0.12542	0.201126
CVD+AF+HF	1520	386	0.147622	0.23057	0.189462	0.275865
CVD+AF+HF	1520	387	0.0170113	0.0284238	0.0142726	0.050288
CVD+AF+HF	1520	386	0.0380263	0.0673575	0.0444686	0.097139
CVD+AF+HF	1528	387	0.0165342	0.0310078	0.0161227	0.0535375
CVD+AF+HF	1528	386	0.0252055	0.0259067	0.0124917	0.0471263
CVD+AF+HF	1528	386	0.0312915	0.0569948	0.0360593	0.085022
CVD+AF+HF	1528	386	0.0380558	0.0595855	0.0381434	0.0880686
CVD+AF+HF	1528	386	0.0460412	0.11658	0.0863178	0.152871
CVD+AF+HF	1528	386	0.0549488	0.0906736	0.0639709	0.123848
CVD+AF+HF	1528	386	0.0659365	0.11658	0.0863178	0.152871
CVD+AF+HF	1528	386	0.0801883	0.106218	0.0773085	0.14133
CVD+AF+HF	1528	386	0.100737	0.168394	0.132433	0.209532
CVD+AF+HF	1528	386	0.1502	0.233161	0.191869	0.278598
CVD+AF+HF	1536	386	0.13075	0.199482	0.160758	0.242885
CVD+AF+HF	1536	386	0.0970648	0.126943	0.0954083	0.164333
CVD+AF+HF	1536	386	0.078406	0.126943	0.0954083	0.164333
CVD+AF+HF	1536	386	0.0652971	0.121762	0.0908535	0.158611
CVD+AF+HF	1536	386	0.0553154	0.11658	0.0863178	0.152871
CVD+AF+HF	1536	386	0.0273894	0.0440415	0.0258619	0.0695798
CVD+AF+HF	1536	386	0.0392752	0.0803109	0.0552179	0.112059
CVD+AF+HF	1536	386	0.0328989	0.0466321	0.0278679	0.0726995
CVD+AF+HF	1536	387	0.0186893	0.0310078	0.0161227	0.0535375
CVD+AF+HF	1536	386	0.0464213	0.111399	0.0818024	0.147111
CVD+AF+HF	1544	386	0.0269122	0.0362694	0.0199681	0.0601057
CVD+AF+HF	1544	387	0.0177898	0.0361757	0.0199162	0.0599523
CVD+AF+HF	1544	386	0.0326149	0.0595855	0.0381434	0.0880686
CVD+AF+HF	1544	386	0.0391075	0.0803109	0.0552179	0.112059
CVD+AF+HF	1544	386	0.0553345	0.119171	0.0885832	0.155743
CVD+AF+HF	1544	386	0.0657142	0.11399	0.0840575	0.149993
CVD+AF+HF	1544	386	0.0785218	0.126943	0.0954083	0.164333
CVD+AF+HF	1544	386	0.097389	0.142487	0.109178	0.181395
CVD+AF+HF	1544	386	0.13336	0.189119	0.151271	0.231812
CVD+AF+HF	1544	386	0.0463857	0.101036	0.0728376	0.135527
CVD+AF+HF	1552	386	0.135868	0.189119	0.151271	0.231812
CVD+AF+HF	1552	386	0.0991658	0.142487	0.109178	0.181395
CVD+AF+HF	1552	386	0.0797946	0.134715	0.102274	0.172882
CVD+AF+HF	1552	386	0.0562588	0.0906736	0.0639709	0.123848
CVD+AF+HF	1552	386	0.0661286	0.139896	0.106873	0.178561
CVD+AF+HF	1552	386	0.0395521	0.0777202	0.0530497	0.109093
CVD+AF+HF	1552	386	0.0330184	0.0466321	0.0278679	0.0726995
CVD+AF+HF	1552	385	0.0274321	0.0415584	0.0239378	0.0666123
CVD+AF+HF	1552	388	0.0186526	0.0360825	0.0198645	0.0597997
CVD+AF+HF	1552	386	0.0470576	0.106218	0.0773085	0.14133
CVD+AF+HF	1560	386	0.138741	0.194301	0.156009	0.237354
CVD+AF+HF	1560	387	0.0177926	0.0335917	0.0180051	0.0567579
CVD+AF+HF	1560	386	0.0269415	0.0414508	0.0238753	0.066442
CVD+AF+HF	1560	386	0.0327505	0.0569948	0.0360593	0.085022
CVD+AF+HF	1560	386	0.039428	0.0777202	0.0530497	0.109093
CVD+AF+HF	1560	386	0.047139	0.101036	0.0728376	0.135527
CVD+AF+HF	1560	386	0.0560294	0.101036	0.0728376	0.135527
CVD+AF+HF	1560	386	0.0663611	0.132124	0.0999812	0.170036
CVD+AF+HF	1560	386	0.0798002	0.129534	0.0976925	0.167187
CVD+AF+HF	1560	386	0.099474	0.137306	0.104571	0.175724
CVD+AF+HF	1568	386	0.0424718	0.0621762	0.0402401	0.0911032
CVD+AF+HF	1568	387	0.0196622	0.0310078	0.0161227	0.0535375
CVD+AF+HF	1568	386	0.0291916	0.0310881	0.0161648	0.0536746
CVD+AF+HF	1568	386	0.03542	0.0621762	0.0402401	0.0911032
CVD+AF+HF	1568	386	0.0512006	0.0932642	0.0661776	0.126777
CVD+AF+HF	1568	386	0.0617178	0.106218	0.0773085	0.14133
CVD+AF+HF	1568	386	0.0733863	0.11658	0.0863178	0.152871
CVD+AF+HF	1568	386	0.175901	0.238342	0.19669	0.284058
CVD+AF+HF	1568	386	0.112949	0.160622	0.12542	0.201126
CVD+AF+HF	1568	386	0.0896306	0.103627	0.0750701	0.138431
CVD+AF+HF	1576	386	0.178405	0.243523	0.20152	0.28951
CVD+AF+HF	1576	386	0.11386	0.137306	0.104571	0.175724
CVD+AF+HF	1576	386	0.0738468	0.0906736	0.0639709	0.123848
CVD+AF+HF	1576	386	0.0618717	0.111399	0.0818024	0.147111
CVD+AF+HF	1576	386	0.0510112	0.0906736	0.0639709	0.123848
CVD+AF+HF	1576	387	0.0187802	0.0310078	0.0161227	0.0535375
CVD+AF+HF	1576	386	0.0286347	0.0310881	0.0161648	0.0536746
CVD+AF+HF	1576	386	0.0352275	0.0595855	0.0381434	0.0880686
CVD+AF+HF	1576	386	0.0425365	0.0751295	0.0508902	0.106118
CVD+AF+HF	1576	386	0.0894832	0.134715	0.102274	0.172882
CVD+AF+HF	1584	386	0.0622015	0.111399	0.0818024	0.147111
CVD+AF+HF	1584	386	0.0515543	0.0932642	0.0661776	0.126777
CVD+AF+HF	1584	386	0.0426787	0.0544041	0.0339888	0.0819627
CVD+AF+HF	1584	386	0.0353525	0.0621762	0.0402401	0.0911032
CVD+AF+HF	1584	386	0.0291644	0.0310881	0.0161648	0.0536746
CVD+AF+HF	1584	386	0.0742737	0.106218	0.0773085	0.14133
CVD+AF+HF	1584	386	0.114334	0.145078	0.111487	0.184224
CVD+AF+HF	1584	386	0.178739	0.238342	0.19669	0.284058
CVD+AF+HF	1584	387	0.0196113	0.0310078	0.0161227	0.0535375
CVD+AF+HF	1584	386	0.0903995	0.132124	0.0999812	0.170036
CVD+AF+HF	1592	386	0.0622784	0.103627	0.0750701	0.138431
CVD+AF+HF	1592	386	0.0742812	0.119171	0.0885832	0.155743
CVD+AF+HF	1592	386	0.115313	0.150259	0.116117	0.189872
CVD+AF+HF	1592	386	0.090413	0.11399	0.0840575	0.149993
CVD+AF+HF	1592	386	0.18121	0.240933	0.199104	0.286785
CVD+AF+HF	1592	386	0.0515356	0.0829016	0.0573945	0.115017
CVD+AF+HF	1592	386	0.0286195	0.0259067	0.0124917	0.0471263
CVD+AF+HF	1592	386	0.0351832	0.0647668	0.0423487	0.0941265
CVD+AF+HF	1592	387	0.0187694	0.0335917	0.0180051	0.0567579
CVD+AF+HF	1592	386	0.0427315	0.0699482	0.0465992	0.100141
CVD+AF+HF	1600	386	0.140758	0.222798	0.182254	0.267652
CVD+AF+HF	1600	386	0.0967877	0.158031	0.123089	0.198318
CVD+AF+HF	1600	385	0.0770471	0.116883	0.0865455	0.15326
CVD+AF+HF	1600	387	0.0635965	0.116279	0.0860913	0.152484
CVD+AF+HF	1600	386	0.0537944	0.0958549	0.0683911	0.1297
CVD+AF+HF	1600	386	0.0450017	0.108808	0.0795527	0.144223
CVD+AF+HF	1600	386	0.0378896	0.0699482	0.0465992	0.100141
CVD+AF+HF	1600	386	0.0317012	0.0492228	0.029892	0.0758024
CVD+AF+HF	1600	386	0.0263541	0.0336788	0.0180521	0.0569032
CVD+AF+HF	1600	387	0.0183257	0.0335917	0.0180051	0.0567579
CVD+AF+HF	1608	386	0.0639733	0.108808	0.0795527	0.144223
CVD+AF+HF	1608	386	0.0537994	0.0906736	0.0639709	0.123848
CVD+AF+HF	1608	386	0.0971092	0.158031	0.123089	0.198318
CVD+AF+HF	1608	386	0.143055	0.238342	0.19669	0.284058
CVD+AF+HF	1608	387	0.0174585	0.0361757	0.0199162	0.0599523
CVD+AF+HF	1608	386	0.0259344	0.0336788	0.0180521	0.0569032
CVD+AF+HF	1608	386	0.0314643	0.0466321	0.0278679	0.0726995
CVD+AF+HF	1608	386	0.037842	0.0751295	0.0508902	0.106118
CVD+AF+HF	1608	386	0.0769807	0.11399	0.0840575	0.149993
CVD+AF+HF	1608	386	0.0450162	0.103627	0.0750701	0.138431
CVD+AF+HF	1616	386	0.0544229	0.106218	0.0773085	0.14133
CVD+AF+HF	1616	386	0.0455814	0.0958549	0.0683911	0.1297
CVD+AF+HF	1616	386	0.0981918	0.15544	0.120762	0.195506
CVD+AF+HF	1616	386	0.0381313	0.0725389	0.0487399	0.103134
CVD+AF+HF	1616	386	0.0318136	0.0414508	0.0238753	0.066442
CVD+AF+HF	1616	386	0.0264155	0.0362694	0.0199681	0.0601057
CVD+AF+HF	1616	387	0.0183192	0.0361757	0.0199162	0.0599523
CVD+AF+HF	1616	386	0.143917	0.233161	0.191869	0.278598
CVD+AF+HF	1616	386	0.0779979	0.11399	0.0840575	0.149993
CVD+AF+HF	1616	386	0.0644979	0.11399	0.0840575	0.149993
CVD+AF+HF	1624	386	0.0780914	0.11399	0.0840575	0.149993
CVD+AF+HF	1624	386	0.0259995	0.0388601	0.02191	0.0632846
CVD+AF+HF	1624	386	0.098571	0.142487	0.109178	0.181395
CVD+AF+HF	1624	386	0.146227	0.238342	0.19669	0.284058
CVD+AF+HF	1624	386	0.0646138	0.129534	0.0976925	0.167187
CVD+AF+HF	1624	386	0.0543397	0.0984456	0.0706112	0.132616
CVD+AF+HF	1624	386	0.0455568	0.0932642	0.0661776	0.126777
CVD+AF+HF	1624	386	0.0381256	0.0699482	0.0465992	0.100141
CVD+AF+HF	1624	386	0.0315809	0.0466321	0.0278679	0.0726995
CVD+AF+HF	1624	387	0.0174849	0.0335917	0.0180051	0.0567579
CVD+AF+HF	1632	386	0.0555988	0.0984456	0.0706112	0.132616
CVD+AF+HF	1632	386	0.0387718	0.0725389	0.0487399	0.103134
CVD+AF+HF	1632	386	0.0462547	0.0932642	0.0661776	0.126777
CVD+AF+HF	1632	386	0.100372	0.163212	0.127755	0.203931
CVD+AF+HF	1632	386	0.0796776	0.111399	0.0818024	0.147111
CVD+AF+HF	1632	386	0.0656604	0.121762	0.0908535	0.158611
CVD+AF+HF	1632	386	0.0325048	0.0492228	0.029892	0.0758024
CVD+AF+HF	1632	386	0.0269529	0.0362694	0.0199681	0.0601057
CVD+AF+HF	1632	387	0.0186553	0.0310078	0.0161227	0.0535375
CVD+AF+HF	1632	386	0.149048	0.227979	0.187057	0.273129
CVD+AF+HF	1640	386	0.151501	0.240933	0.199104	0.286785
CVD+AF+HF	1640	386	0.100746	0.158031	0.123089	0.198318
CVD+AF+HF	1640	386	0.0797171	0.11399	0.0840575	0.149993
CVD+AF+HF	1640	386	0.0661479	0.106218	0.0773085	0.14133
CVD+AF+HF	1640	386	0.0265423	0.0284974	0.0143098	0.0504168
CVD+AF+HF	1640	386	0.0462356	0.0803109	0.0552179	0.112059
CVD+AF+HF	1640	386	0.0388139	0.0725389	0.0487399	0.103134
CVD+AF+HF	1640	386	0.0322171	0.0621762	0.0402401	0.0911032
CVD+AF+HF	1640	387	0.0177849	0.0335917	0.0180051	0.0567579
CVD+AF+HF	1640	386	0.0555979	0.108808	0.0795527	0.144223
CVD+AF+HF	1648	387	0.0186404	0.0310078	0.0161227	0.0535375
CVD+AF+HF	1648	386	0.0270358	0.0414508	0.0238753	0.066442
CVD+AF+HF	1648	386	0.032603	0.0440415	0.0258619	0.0695798
CVD+AF+HF	1648	386	0.0390204	0.0699482	0.0465992	0.100141
CVD+AF+HF	1648	386	0.0468072	0.0880829	0.0617713	0.120912
CVD+AF+HF	1648	386	0.0561413	0.0984456	0.0706112	0.132616
CVD+AF+HF	1648	386	0.101852	0.160622	0.12542	0.201126
CVD+AF+HF	1648	386	0.0806762	0.119171	0.0885832	0.155743
CVD+AF+HF	1648	386	0.152298	0.23057	0.189462	0.275865
CVD+AF+HF	1648	386	0.0666538	0.121762	0.0908535	0.158611
CVD+AF+HF	1656	386	0.154701	0.243523	0.20152	0.28951
CVD+AF+HF	1656	386	0.10233	0.15285	0.118438	0.192691
CVD+AF+HF	1656	386	0.0808039	0.119171	0.0885832	0.155743
CVD+AF+HF	1656	386	0.0668274	0.111399	0.0818024	0.147111
CVD+AF+HF	1656	386	0.0323366	0.0647668	0.0423487	0.0941265
CVD+AF+HF	1656	386	0.0468079	0.0880829	0.0617713	0.120912
CVD+AF+HF	1656	386	0.0390733	0.0647668	0.0423487	0.0941265
CVD+AF+HF	1656	386	0.0266271	0.0259067	0.0124917	0.0471263
CVD+AF+HF	1656	387	0.0178007	0.0335917	0.0180051	0.0567579
CVD+AF+HF	1656	386	0.056091	0.101036	0.0728376	0.135527
CVD+AF+HF	1664	386	0.0247862	0.0414508	0.0238753	0.066442
CVD+AF+HF	1664	386	0.0306649	0.0621762	0.0402401	0.0911032
CVD+AF+HF	1664	386	0.036844	0.0699482	0.0465992	0.100141
CVD+AF+HF	1664	386	0.0438433	0.126943	0.0954083	0.164333
CVD+AF+HF	1664	386	0.0523885	0.11399	0.0840575	0.149993
CVD+AF+HF	1664	386	0.0628712	0.0958549	0.0683911	0.1297
CVD+AF+HF	1664	386	0.0757488	0.132124	0.0999812	0.170036
CVD+AF+HF	1664	386	0.093496	0.158031	0.123089	0.198318
CVD+AF+HF	1664	386	0.129532	0.170984	0.134777	0.212327
CVD+AF+HF	1664	387	0.0168656	0.0335917	0.0180051	0.0567579
CVD+AF+HF	1672	386	0.0526129	0.101036	0.0728376	0.135527
CVD+AF+HF	1672	387	0.0164519	0.0310078	0.0161227	0.0535375
CVD+AF+HF	1672	386	0.0245107	0.0388601	0.02191	0.0632846
CVD+AF+HF	1672	386	0.0305034	0.0777202	0.0530497	0.109093
CVD+AF+HF	1672	386	0.0368061	0.0725389	0.0487399	0.103134
CVD+AF+HF	1672	386	0.0438904	0.111399	0.0818024	0.147111
CVD+AF+HF	1672	386	0.0934956	0.147668	0.1138	0.18705
CVD+AF+HF	1672	386	0.131335	0.183938	0.146544	0.22626
CVD+AF+HF	1672	386	0.0758617	0.124352	0.0931285	0.161474
CVD+AF+HF	1672	386	0.0627645	0.11658	0.0863178	0.152871
CVD+AF+HF	1680	387	0.0169138	0.0335917	0.0180051	0.0567579
CVD+AF+HF	1680	386	0.133528	0.183938	0.146544	0.22626
CVD+AF+HF	1680	386	0.0952002	0.158031	0.123089	0.198318
CVD+AF+HF	1680	386	0.0769367	0.132124	0.0999812	0.170036
CVD+AF+HF	1680	386	0.0249048	0.0414508	0.0238753	0.066442
CVD+AF+HF	1680	386	0.0533316	0.101036	0.0728376	0.135527
CVD+AF+HF	1680	386	0.0443542	0.119171	0.0885832	0.155743
CVD+AF+HF	1680	386	0.0370492	0.0673575	0.0444686	0.097139
CVD+AF+HF	1680	386	0.0308405	0.0647668	0.0423487	0.0941265
CVD+AF+HF	1680	386	0.0636881	0.103627	0.0750701	0.138431
CVD+AF+HF	1688	386	0.135192	0.189119	0.151271	0.231812
CVD+AF+HF	1688	386	0.0954378	0.150259	0.116117	0.189872
CVD+AF+HF	1688	386	0.0771531	0.119171	0.0885832	0.155743
CVD+AF+HF	1688	386	0.0633907	0.11658	0.0863178	0.152871
CVD+AF+HF	1688	386	0.0444554	0.126943	0.0954083	0.164333
CVD+AF+HF	1688	386	0.0306412	0.0699482	0.0465992	0.100141
CVD+AF+HF	1688	386	0.024636	0.0362694	0.0199681	0.0601057
CVD+AF+HF	1688	387	0.0165131	0.0335917	0.0180051	0.0567579
CVD+AF+HF	1688	386	0.0534224	0.0984456	0.0706112	0.132616
CVD+AF+HF	1688	386	0.037074	0.0647668	0.0423487	0.0941265
CVD+AF+HF	1696	386	0.0695516	0.103627	0.0750701	0.138431
CVD+AF+HF	1696	386	0.16102	0.227979	0.187057	0.273129
CVD+AF+HF	1696	386	0.105337	0.150259	0.116117	0.189872
CVD+AF+HF	1696	386	0.083787	0.11658	0.0863178	0.152871
CVD+AF+HF	1696	386	0.0474019	0.101036	0.0728376	0.135527
CVD+AF+HF	1696	386	0.0398243	0.0595855	0.0381434	0.0880686
CVD+AF+HF	1696	386	0.0328725	0.0673575	0.0444686	0.097139
CVD+AF+HF	1696	386	0.0266092	0.0336788	0.0180521	0.0569032
CVD+AF+HF	1696	387	0.017886	0.0310078	0.0161227	0.0535375
CVD+AF+HF	1696	386	0.0575516	0.11399	0.0840575	0.149993
CVD+AF+HF	1704	386	0.162936	0.217617	0.17746	0.262165
CVD+AF+HF	1704	386	0.106174	0.165803	0.130092	0.206733
CVD+AF+HF	1704	386	0.0694685	0.0829016	0.0573945	0.115017
CVD+AF+HF	1704	386	0.0578815	0.119171	0.0885832	0.155743
CVD+AF+HF	1704	386	0.0838714	0.121762	0.0908535	0.158611
CVD+AF+HF	1704	386	0.0398674	0.0725389	0.0487399	0.103134
CVD+AF+HF	1704	386	0.0327823	0.0621762	0.0402401	0.0911032
CVD+AF+HF	1704	386	0.0262799	0.0388601	0.02191	0.0632846
CVD+AF+HF	1704	387	0.0174232	0.0284238	0.0142726	0.050288
CVD+AF+HF	1704	386	0.0475457	0.0958549	0.0683911	0.1297
CVD+AF+HF	1712	386	0.0266617	0.0362694	0.0199681	0.0601057
CVD+AF+HF	1712	386	0.0329225	0.0595855	0.0381434	0.0880686
CVD+AF+HF	1712	386	0.0399449	0.0569948	0.0360593	0.085022
CVD+AF+HF	1712	386	0.0479531	0.0984456	0.0706112	0.132616
CVD+AF+HF	1712	386	0.0581791	0.121762	0.0908535	0.158611
CVD+AF+HF	1712	386	0.0701008	0.0984456	0.0706112	0.132616
CVD+AF+HF	1712	386	0.084737	0.132124	0.0999812	0.170036
CVD+AF+HF	1712	386	0.106758	0.147668	0.1138	0.18705
CVD+AF+HF	1712	386	0.163818	0.222798	0.182254	0.267652
CVD+AF+HF	1712	387	0.0179139	0.0310078	0.0161227	0.0535375
CVD+AF+HF	1720	386	0.0848778	0.142487	0.109178	0.181395
CVD+AF+HF	1720	386	0.0480451	0.0984456	0.0706112	0.132616
CVD+AF+HF	1720	386	0.107447	0.150259	0.116117	0.189872
CVD+AF+HF	1720	386	0.165872	0.222798	0.182254	0.267652
CVD+AF+HF	1720	386	0.0699545	0.0932642	0.0661776	0.126777
CVD+AF+HF	1720	386	0.040086	0.0647668	0.0423487	0.0941265
CVD+AF+HF	1720	386	0.0583971	0.106218	0.0773085	0.14133
CVD+AF+HF	1720	386	0.0263108	0.0362694	0.0199681	0.0601057
CVD+AF+HF	1720	387	0.0174754	0.0310078	0.0161227	0.0535375
CVD+AF+HF	1720	386	0.0328272	0.0595855	0.0381434	0.0880686
CVD+AF+HF	1728	386	0.13511	0.215026	0.175067	0.259418
CVD+AF+HF	1728	386	0.093952	0.160622	0.12542	0.201126
CVD+AF+HF	1728	386	0.0753478	0.126943	0.0954083	0.164333
CVD+AF+HF	1728	386	0.0518663	0.103627	0.0750701	0.138431
CVD+AF+HF	1728	386	0.0434354	0.11399	0.0840575	0.149993
CVD+AF+HF	1728	386	0.0365661	0.0647668	0.0423487	0.0941265
CVD+AF+HF	1728	386	0.0304458	0.0518135	0.0319326	0.0788898
CVD+AF+HF	1728	386	0.0248073	0.0388601	0.02191	0.0632846
CVD+AF+HF	1728	387	0.0171713	0.0310078	0.0161227	0.0535375
CVD+AF+HF	1728	386	0.0620888	0.0984456	0.0706112	0.132616
CVD+AF+HF	1736	386	0.0940709	0.158031	0.123089	0.198318
CVD+AF+HF	1736	386	0.137062	0.225389	0.184654	0.270392
CVD+AF+HF	1736	386	0.061971	0.106218	0.0773085	0.14133
CVD+AF+HF	1736	387	0.0166788	0.0310078	0.0161227	0.0535375
CVD+AF+HF	1736	386	0.0245286	0.0362694	0.0199681	0.0601057
CVD+AF+HF	1736	386	0.0303163	0.0595855	0.0381434	0.0880686
CVD+AF+HF	1736	386	0.0365504	0.0595855	0.0381434	0.0880686
CVD+AF+HF	1736	386	0.0434959	0.108808	0.0795527	0.144223
CVD+AF+HF	1736	386	0.0520413	0.108808	0.0795527	0.144223
CVD+AF+HF	1736	386	0.0754971	0.111399	0.0818024	0.147111
CVD+AF+HF	1744	387	0.0171974	0.0310078	0.0161227	0.0535375
CVD+AF+HF	1744	386	0.0249055	0.0414508	0.0238753	0.066442
CVD+AF+HF	1744	386	0.0305463	0.0466321	0.0278679	0.0726995
CVD+AF+HF	1744	386	0.0525644	0.106218	0.0773085	0.14133
CVD+AF+HF	1744	386	0.0628514	0.103627	0.0750701	0.138431
CVD+AF+HF	1744	386	0.076148	0.119171	0.0885832	0.155743
CVD+AF+HF	1744	386	0.0951248	0.15544	0.120762	0.195506
CVD+AF+HF	1744	386	0.138203	0.227979	0.187057	0.273129
CVD+AF+HF	1744	386	0.0439012	0.11399	0.0840575	0.149993
CVD+AF+HF	1744	386	0.0367822	0.0595855	0.0381434	0.0880686
CVD+AF+HF	1752	386	0.140065	0.233161	0.191869	0.278598
CVD+AF+HF	1752	386	0.0246242	0.0336788	0.0180521	0.0569032
CVD+AF+HF	1752	386	0.0304044	0.0569948	0.0360593	0.085022
CVD+AF+HF	1752	386	0.0367897	0.0569948	0.0360593	0.085022
CVD+AF+HF	1752	386	0.0440064	0.111399	0.0818024	0.147111
CVD+AF+HF	1752	386	0.0525677	0.11658	0.0863178	0.152871
CVD+AF+HF	1752	386	0.0626665	0.0984456	0.0706112	0.132616
CVD+AF+HF	1752	386	0.0763244	0.121762	0.0908535	0.158611
CVD+AF+HF	1752	387	0.0167207	0.0310078	0.0161227	0.0535375
CVD+AF+HF	1752	386	0.0953947	0.145078	0.111487	0.184224
CVD+AF+HF	1760	386	0.139693	0.227979	0.187057	0.273129
CVD+AF+HF	1760	386	0.0959463	0.15544	0.120762	0.195506
CVD+AF+HF	1760	386	0.0768559	0.119171	0.0885832	0.155743
CVD+AF+HF	1760	386	0.0632418	0.101036	0.0728376	0.135527
CVD+AF+HF	1760	386	0.0440934	0.108808	0.0795527	0.144223
CVD+AF+HF	1760	386	0.0370887	0.0621762	0.0402401	0.0911032
CVD+AF+HF	1760	386	0.0309087	0.0544041	0.0339888	0.0819627
CVD+AF+HF	1760	386	0.0251672	0.0388601	0.02191	0.0632846
CVD+AF+HF	1760	386	0.0529227	0.106218	0.0773085	0.14133
CVD+AF+HF	1760	387	0.0173523	0.0310078	0.0161227	0.0535375
CVD+AF+HF	1768	386	0.141775	0.240933	0.199104	0.286785
CVD+AF+HF	1768	387	0.0168544	0.0258398	0.0124592	0.0470058
CVD+AF+HF	1768	386	0.0248993	0.0414508	0.0238753	0.066442
CVD+AF+HF	1768	386	0.030766	0.0569948	0.0360593	0.085022
CVD+AF+HF	1768	386	0.0371408	0.0647668	0.0423487	0.0941265
CVD+AF+HF	1768	386	0.0442016	0.108808	0.0795527	0.144223
CVD+AF+HF	1768	386	0.0531134	0.0984456	0.0706112	0.132616
CVD+AF+HF	1768	386	0.0632346	0.11399	0.0840575	0.149993
CVD+AF+HF	1768	386	0.0769958	0.103627	0.0750701	0.138431
CVD+AF+HF	1768	386	0.0962944	0.150259	0.116117	0.189872
CVD+AF+HF	1776	386	0.0972081	0.137306	0.104571	0.175724
CVD+AF+HF	1776	386	0.0776934	0.134715	0.102274	0.172882
CVD+AF+HF	1776	386	0.064104	0.0984456	0.0706112	0.132616
CVD+AF+HF	1776	386	0.0535525	0.101036	0.0728376	0.135527
CVD+AF+HF	1776	386	0.044613	0.111399	0.0818024	0.147111
CVD+AF+HF	1776	386	0.0373183	0.0621762	0.0402401	0.0911032
CVD+AF+HF	1776	386	0.0310208	0.0492228	0.029892	0.0758024
CVD+AF+HF	1776	386	0.0252732	0.0388601	0.02191	0.0632846
CVD+AF+HF	1776	387	0.0173813	0.0310078	0.0161227	0.0535375
CVD+AF+HF	1776	386	0.142927	0.240933	0.199104	0.286785
CVD+AF+HF	1784	386	0.144869	0.240933	0.199104	0.286785
CVD+AF+HF	1784	386	0.0977258	0.139896	0.106873	0.178561
CVD+AF+HF	1784	386	0.0639835	0.11658	0.0863178	0.152871
CVD+AF+HF	1784	387	0.0169016	0.0258398	0.0124592	0.0470058
CVD+AF+HF	1784	386	0.0447543	0.106218	0.0773085	0.14133
CVD+AF+HF	1784	386	0.0535936	0.108808	0.0795527	0.144223
CVD+AF+HF	1784	386	0.0249894	0.0388601	0.02191	0.0632846
CVD+AF+HF	1784	386	0.0779068	0.11399	0.0840575	0.149993
CVD+AF+HF	1784	386	0.037381	0.0544041	0.0339888	0.0819627
CVD+AF+HF	1784	386	0.0308885	0.0595855	0.0381434	0.0880686
CVD+AF+HF	1792	387	0.0180753	0.0335917	0.0180051	0.0567579
CVD+AF+HF	1792	386	0.0276806	0.0310881	0.0161648	0.0536746
CVD+AF+HF	1792	386	0.0338322	0.0492228	0.029892	0.0758024
CVD+AF+HF	1792	386	0.0482253	0.0984456	0.0706112	0.132616
CVD+AF+HF	1792	386	0.0574469	0.132124	0.0999812	0.170036
CVD+AF+HF	1792	386	0.0678753	0.0984456	0.0706112	0.132616
CVD+AF+HF	1792	386	0.0819234	0.132124	0.0999812	0.170036
CVD+AF+HF	1792	386	0.10125	0.15544	0.120762	0.195506
CVD+AF+HF	1792	386	0.13897	0.199482	0.160758	0.242885
CVD+AF+HF	1792	386	0.0404429	0.0751295	0.0508902	0.106118
CVD+AF+HF	1800	386	0.142474	0.204663	0.165518	0.248406
CVD+AF+HF	1800	386	0.101828	0.147668	0.1138	0.18705
CVD+AF+HF	1800	386	0.068032	0.111399	0.0818024	0.147111
CVD+AF+HF	1800	386	0.0576329	0.11399	0.0840575	0.149993
CVD+AF+HF	1800	386	0.0481023	0.11658	0.0863178	0.152871
CVD+AF+HF	1800	386	0.0401639	0.0647668	0.0423487	0.0941265
CVD+AF+HF	1800	386	0.0333753	0.0544041	0.0339888	0.0819627
CVD+AF+HF	1800	386	0.027087	0.0362694	0.0199681	0.0601057
CVD+AF+HF	1800	387	0.0172695	0.0310078	0.0161227	0.0535375
CVD+AF+HF	1800	386	0.0818486	0.124352	0.0931285	0.161474
CVD+AF+HF	1808	387	0.0179429	0.0310078	0.0161227	0.0535375
CVD+AF+HF	1808	386	0.145013	0.196891	0.158382	0.240121
CVD+AF+HF	1808	386	0.0837211	0.139896	0.106873	0.178561
CVD+AF+HF	1808	386	0.0688115	0.111399	0.0818024	0.147111
CVD+AF+HF	1808	386	0.0582442	0.101036	0.0728376	0.135527
CVD+AF+HF	1808	386	0.0491541	0.11658	0.0863178	0.152871
CVD+AF+HF	1808	386	0.040797	0.0699482	0.0465992	0.100141
CVD+AF+HF	1808	386	0.0339658	0.0414508	0.0238753	0.066442
CVD+AF+HF	1808	386	0.0276734	0.0388601	0.02191	0.0632846
CVD+AF+HF	1808	386	0.103583	0.158031	0.123089	0.198318
CVD+AF+HF	1816	386	0.148638	0.212435	0.172676	0.256669
CVD+AF+HF	1816	386	0.104023	0.145078	0.111487	0.184224
CVD+AF+HF	1816	386	0.0837504	0.137306	0.104571	0.175724
CVD+AF+HF	1816	386	0.0688058	0.103627	0.0750701	0.138431
CVD+AF+HF	1816	386	0.0581591	0.111399	0.0818024	0.147111
CVD+AF+HF	1816	386	0.0491219	0.0984456	0.0706112	0.132616
CVD+AF+HF	1816	386	0.0405659	0.0751295	0.0508902	0.106118
CVD+AF+HF	1816	386	0.0335492	0.0544041	0.0339888	0.0819627
CVD+AF+HF	1816	386	0.0270779	0.0414508	0.0238753	0.066442
CVD+AF+HF	1816	387	0.0171968	0.0258398	0.0124592	0.0470058
CVD+AF+HF	1824	386	0.18398	0.248705	0.206358	0.294953
CVD+AF+HF	1824	386	0.116526	0.150259	0.116117	0.189872
CVD+AF+HF	1824	386	0.0930713	0.126943	0.0954083	0.164333
CVD+AF+HF	1824	386	0.076609	0.0906736	0.0639709	0.123848
CVD+AF+HF	1824	386	0.0636416	0.111399	0.0818024	0.147111
CVD+AF+HF	1824	386	0.0527636	0.0906736	0.0639709	0.123848
CVD+AF+HF	1824	387	0.0190551	0.0284238	0.0142726	0.050288
CVD+AF+HF	1824	386	0.0361672	0.0414508	0.0238753	0.066442
CVD+AF+HF	1824	386	0.0293641	0.0336788	0.0180521	0.0569032
CVD+AF+HF	1824	386	0.0436413	0.0829016	0.0573945	0.115017
CVD+AF+HF	1832	386	0.117853	0.142487	0.109178	0.181395
CVD+AF+HF	1832	386	0.0286495	0.0310881	0.0161648	0.0536746
CVD+AF+HF	1832	386	0.186828	0.253886	0.211204	0.300388
CVD+AF+HF	1832	386	0.0767665	0.0932642	0.0661776	0.126777
CVD+AF+HF	1832	387	0.0182432	0.0310078	0.0161227	0.0535375
CVD+AF+HF	1832	386	0.0931193	0.132124	0.0999812	0.170036
CVD+AF+HF	1832	386	0.0525964	0.0829016	0.0573945	0.115017
CVD+AF+HF	1832	386	0.0435151	0.0673575	0.0444686	0.097139
CVD+AF+HF	1832	386	0.0359388	0.0544041	0.0339888	0.0819627
CVD+AF+HF	1832	386	0.063801	0.11658	0.0863178	0.152871
CVD+AF+HF	1840	386	0.18735	0.248705	0.206358	0.294953
CVD+AF+HF	1840	386	0.0939322	0.134715	0.102274	0.172882
CVD+AF+HF	1840	386	0.0775094	0.0958549	0.0683911	0.1297
CVD+AF+HF	1840	386	0.118557	0.15544	0.120762	0.195506
CVD+AF+HF	1840	386	0.0533417	0.0880829	0.0617713	0.120912
CVD+AF+HF	1840	386	0.0438234	0.0751295	0.0508902	0.106118
CVD+AF+HF	1840	386	0.0361776	0.0414508	0.0238753	0.066442
CVD+AF+HF	1840	386	0.029304	0.0362694	0.0199681	0.0601057
CVD+AF+HF	1840	387	0.0189274	0.0258398	0.0124592	0.0470058
CVD+AF+HF	1840	386	0.0642521	0.103627	0.0750701	0.138431
CVD+AF+HF	1848	387	0.0181646	0.0258398	0.0124592	0.0470058
CVD+AF+HF	1848	386	0.0286068	0.0310881	0.0161648	0.0536746
CVD+AF+HF	1848	386	0.0359499	0.0595855	0.0381434	0.0880686
CVD+AF+HF	1848	386	0.0437729	0.0699482	0.0465992	0.100141
CVD+AF+HF	1848	386	0.0532024	0.0699482	0.0465992	0.100141
CVD+AF+HF	1848	386	0.0643386	0.121762	0.0908535	0.158611
CVD+AF+HF	1848	386	0.0774456	0.0906736	0.0639709	0.123848
CVD+AF+HF	1848	386	0.0941531	0.139896	0.106873	0.178561
CVD+AF+HF	1848	386	0.119585	0.15285	0.118438	0.192691
CVD+AF+HF	1848	386	0.19032	0.243523	0.20152	0.28951
CVD+AF+HF	1856	386	0.0266458	0.0336788	0.0180521	0.0569032
CVD+AF+HF	1856	387	0.0177111	0.0310078	0.0161227	0.0535375
CVD+AF+HF	1856	386	0.100726	0.165803	0.130092	0.206733
CVD+AF+HF	1856	386	0.0804897	0.106218	0.0773085	0.14133
CVD+AF+HF	1856	386	0.0661846	0.111399	0.0818024	0.147111
CVD+AF+HF	1856	386	0.150199	0.240933	0.199104	0.286785
CVD+AF+HF	1856	386	0.0467146	0.0958549	0.0683911	0.1297
CVD+AF+HF	1856	386	0.0389938	0.0725389	0.0487399	0.103134
CVD+AF+HF	1856	386	0.0556369	0.108808	0.0795527	0.144223
CVD+AF+HF	1856	386	0.0325363	0.0388601	0.02191	0.0632846
CVD+AF+HF	1864	386	0.101555	0.145078	0.111487	0.184224
CVD+AF+HF	1864	386	0.0804404	0.119171	0.0885832	0.155743
CVD+AF+HF	1864	386	0.0558139	0.121762	0.0908535	0.158611
CVD+AF+HF	1864	386	0.152905	0.253886	0.211204	0.300388
CVD+AF+HF	1864	386	0.0387302	0.0725389	0.0487399	0.103134
CVD+AF+HF	1864	386	0.0321883	0.0492228	0.029892	0.0758024
CVD+AF+HF	1864	386	0.0260984	0.0284974	0.0143098	0.0504168
CVD+AF+HF	1864	387	0.01692	0.0310078	0.0161227	0.0535375
CVD+AF+HF	1864	386	0.0467075	0.0932642	0.0661776	0.126777
CVD+AF+HF	1864	386	0.0663224	0.0906736	0.0639709	0.123848
CVD+AF+HF	1872	387	0.0176338	0.0310078	0.0161227	0.0535375
CVD+AF+HF	1872	386	0.0266991	0.0336788	0.0180521	0.0569032
CVD+AF+HF	1872	386	0.0326966	0.0388601	0.02191	0.0632846
CVD+AF+HF	1872	386	0.0392623	0.0595855	0.0381434	0.0880686
CVD+AF+HF	1872	386	0.0474582	0.108808	0.0795527	0.144223
CVD+AF+HF	1872	386	0.0562118	0.106218	0.0773085	0.14133
CVD+AF+HF	1872	386	0.0671924	0.108808	0.0795527	0.144223
CVD+AF+HF	1872	386	0.08194	0.11658	0.0863178	0.152871
CVD+AF+HF	1872	386	0.102413	0.158031	0.123089	0.198318
CVD+AF+HF	1872	386	0.153765	0.243523	0.20152	0.28951
CVD+AF+HF	1880	386	0.0261437	0.0310881	0.0161648	0.0536746
CVD+AF+HF	1880	386	0.103161	0.132124	0.0999812	0.170036
CVD+AF+HF	1880	386	0.0323732	0.0544041	0.0339888	0.0819627
CVD+AF+HF	1880	386	0.0390959	0.0621762	0.0402401	0.0911032
CVD+AF+HF	1880	386	0.0473967	0.0854922	0.059579	0.117968
CVD+AF+HF	1880	386	0.0561389	0.121762	0.0908535	0.158611
CVD+AF+HF	1880	386	0.0673002	0.106218	0.0773085	0.14133
CVD+AF+HF	1880	386	0.0818445	0.129534	0.0976925	0.167187
CVD+AF+HF	1880	386	0.156628	0.253886	0.211204	0.300388
CVD+AF+HF	1880	387	0.0168831	0.0284238	0.0142726	0.050288
CVD+AF+HF	1888	386	0.103977	0.165803	0.130092	0.206733
CVD+AF+HF	1888	386	0.033195	0.0388601	0.02191	0.0632846
CVD+AF+HF	1888	386	0.157793	0.243523	0.20152	0.28951
CVD+AF+HF	1888	386	0.0398493	0.0880829	0.0617713	0.120912
CVD+AF+HF	1888	386	0.0478305	0.0880829	0.0617713	0.120912
CVD+AF+HF	1888	386	0.0573465	0.103627	0.0750701	0.138431
CVD+AF+HF	1888	386	0.0680767	0.111399	0.0818024	0.147111
CVD+AF+HF	1888	386	0.0829859	0.108808	0.0795527	0.144223
CVD+AF+HF	1888	386	0.0272256	0.0233161	0.0107157	0.0437984
CVD+AF+HF	1888	387	0.0179807	0.0335917	0.0180051	0.0567579
CVD+AF+HF	1896	387	0.0171929	0.0284238	0.0142726	0.050288
CVD+AF+HF	1896	386	0.026641	0.0310881	0.0161648	0.0536746
CVD+AF+HF	1896	386	0.0328931	0.0492228	0.029892	0.0758024
CVD+AF+HF	1896	386	0.0396491	0.0725389	0.0487399	0.103134
CVD+AF+HF	1896	386	0.0477641	0.0906736	0.0639709	0.123848
CVD+AF+HF	1896	386	0.057534	0.11658	0.0863178	0.152871
CVD+AF+HF	1896	386	0.0682963	0.0880829	0.0617713	0.120912
CVD+AF+HF	1896	386	0.0830769	0.134715	0.102274	0.172882
CVD+AF+HF	1896	386	0.104876	0.137306	0.104571	0.175724
CVD+AF+HF	1896	386	0.160616	0.256477	0.213631	0.303102
CVD+AF+HF	1904	386	0.0691654	0.119171	0.0885832	0.155743
CVD+AF+HF	1904	386	0.161329	0.251295	0.20878	0.297671
CVD+AF+HF	1904	386	0.105842	0.158031	0.123089	0.198318
CVD+AF+HF	1904	386	0.0844127	0.11399	0.0840575	0.149993
CVD+AF+HF	1904	386	0.0578556	0.0829016	0.0573945	0.115017
CVD+AF+HF	1904	386	0.0485909	0.106218	0.0773085	0.14133
CVD+AF+HF	1904	386	0.0400799	0.0699482	0.0465992	0.100141
CVD+AF+HF	1904	386	0.0333722	0.0414508	0.0238753	0.066442
CVD+AF+HF	1904	386	0.0272752	0.0310881	0.0161648	0.0536746
CVD+AF+HF	1904	387	0.0178981	0.0310078	0.0161227	0.0535375
CVD+AF+HF	1912	387	0.0171529	0.0284238	0.0142726	0.050288
CVD+AF+HF	1912	386	0.0266911	0.0259067	0.0124917	0.0471263
CVD+AF+HF	1912	386	0.033074	0.0569948	0.0360593	0.085022
CVD+AF+HF	1912	386	0.0399948	0.0647668	0.0423487	0.0941265
CVD+AF+HF	1912	386	0.0484935	0.0880829	0.0617713	0.120912
CVD+AF+HF	1912	386	0.0578279	0.11658	0.0863178	0.152871
CVD+AF+HF	1912	386	0.069333	0.103627	0.0750701	0.138431
CVD+AF+HF	1912	386	0.0843306	0.119171	0.0885832	0.155743
CVD+AF+HF	1912	386	0.106741	0.158031	0.123089	0.198318
CVD+AF+HF	1912	386	0.164283	0.243523	0.20152	0.28951
CVD+AF+HF	1920	386	0.0950261	0.173575	0.137125	0.21512
CVD+AF+HF	1920	386	0.0638931	0.106218	0.0773085	0.14133
CVD+AF+HF	1920	386	0.0768542	0.111399	0.0818024	0.147111
CVD+AF+HF	1920	386	0.132347	0.178756	0.141828	0.220695
CVD+AF+HF	1920	386	0.053419	0.121762	0.0908535	0.158611
CVD+AF+HF	1920	387	0.0167399	0.0284238	0.0142726	0.050288
CVD+AF+HF	1920	386	0.0372533	0.0751295	0.0508902	0.106118
CVD+AF+HF	1920	386	0.0310628	0.0440415	0.0258619	0.0695798
CVD+AF+HF	1920	386	0.0250639	0.0518135	0.0319326	0.0788898
CVD+AF+HF	1920	386	0.0446114	0.11399	0.0840575	0.149993
CVD+AF+HF	1928	386	0.095416	0.168394	0.132433	0.209532
CVD+AF+HF	1928	386	0.076778	0.103627	0.0750701	0.138431
CVD+AF+HF	1928	386	0.06386	0.11658	0.0863178	0.152871
CVD+AF+HF	1928	386	0.0536396	0.101036	0.0728376	0.135527
CVD+AF+HF	1928	386	0.0446127	0.11658	0.0863178	0.152871
CVD+AF+HF	1928	386	0.0372243	0.0725389	0.0487399	0.103134
CVD+AF+HF	1928	386	0.0308885	0.0673575	0.0444686	0.097139
CVD+AF+HF	1928	386	0.0247406	0.0414508	0.0238753	0.066442
CVD+AF+HF	1928	387	0.0163145	0.0284238	0.0142726	0.050288
CVD+AF+HF	1928	386	0.134287	0.189119	0.151271	0.231812
CVD+AF+HF	1936	386	0.0312553	0.0466321	0.0278679	0.0726995
CVD+AF+HF	1936	386	0.0376081	0.0777202	0.0530497	0.109093
CVD+AF+HF	1936	386	0.0452745	0.11658	0.0863178	0.152871
CVD+AF+HF	1936	386	0.0544598	0.103627	0.0750701	0.138431
CVD+AF+HF	1936	386	0.0648291	0.108808	0.0795527	0.144223
CVD+AF+HF	1936	386	0.0784463	0.11658	0.0863178	0.152871
CVD+AF+HF	1936	386	0.096982	0.168394	0.132433	0.209532
CVD+AF+HF	1936	386	0.136971	0.189119	0.151271	0.231812
CVD+AF+HF	1936	386	0.0251956	0.0492228	0.029892	0.0758024
CVD+AF+HF	1936	387	0.0167497	0.0284238	0.0142726	0.050288
CVD+AF+HF	1944	387	0.016345	0.0284238	0.0142726	0.050288
CVD+AF+HF	1944	386	0.0248626	0.0414508	0.0238753	0.066442
CVD+AF+HF	1944	386	0.0376097	0.0647668	0.0423487	0.0941265
CVD+AF+HF	1944	386	0.054521	0.0932642	0.0661776	0.126777
CVD+AF+HF	1944	386	0.0646136	0.11658	0.0863178	0.152871
CVD+AF+HF	1944	386	0.0784102	0.108808	0.0795527	0.144223
CVD+AF+HF	1944	386	0.0974735	0.165803	0.130092	0.206733
CVD+AF+HF	1944	386	0.138938	0.19171	0.153639	0.234585
CVD+AF+HF	1944	386	0.0310512	0.0621762	0.0402401	0.0911032
CVD+AF+HF	1944	386	0.0454278	0.132124	0.0999812	0.170036
CVD+AF+HF	1952	387	0.017723	0.0258398	0.0124592	0.0470058
CVD+AF+HF	1952	386	0.026822	0.0440415	0.0258619	0.0695798
CVD+AF+HF	1952	386	0.0333418	0.0414508	0.0238753	0.066442
CVD+AF+HF	1952	386	0.0403635	0.0854922	0.059579	0.117968
CVD+AF+HF	1952	386	0.107192	0.158031	0.123089	0.198318
CVD+AF+HF	1952	386	0.0588194	0.111399	0.0818024	0.147111
CVD+AF+HF	1952	386	0.0855047	0.137306	0.104571	0.175724
CVD+AF+HF	1952	386	0.164699	0.227979	0.187057	0.273129
CVD+AF+HF	1952	386	0.0482049	0.0958549	0.0683911	0.1297
CVD+AF+HF	1952	386	0.0708526	0.0777202	0.0530497	0.109093
CVD+AF+HF	1960	386	0.108201	0.163212	0.127755	0.203931
CVD+AF+HF	1960	387	0.0172483	0.0258398	0.0124592	0.0470058
CVD+AF+HF	1960	386	0.0264467	0.0362694	0.0199681	0.0601057
CVD+AF+HF	1960	386	0.0403993	0.0777202	0.0530497	0.109093
CVD+AF+HF	1960	386	0.0483615	0.0984456	0.0706112	0.132616
CVD+AF+HF	1960	386	0.0591306	0.103627	0.0750701	0.138431
CVD+AF+HF	1960	386	0.0332103	0.0544041	0.0339888	0.0819627
CVD+AF+HF	1960	386	0.166881	0.227979	0.187057	0.273129
CVD+AF+HF	1960	386	0.0707755	0.0932642	0.0661776	0.126777
CVD+AF+HF	1960	386	0.0856201	0.124352	0.0931285	0.161474
CVD+AF+HF	1968	387	0.0177194	0.0258398	0.0124592	0.0470058
CVD+AF+HF	1968	386	0.026874	0.0440415	0.0258619	0.0695798
CVD+AF+HF	1968	386	0.03343	0.0388601	0.02191	0.0632846
CVD+AF+HF	1968	386	0.0488832	0.0984456	0.0706112	0.132616
CVD+AF+HF	1968	386	0.0595628	0.0984456	0.0706112	0.132616
CVD+AF+HF	1968	386	0.0716379	0.0984456	0.0706112	0.132616
CVD+AF+HF	1968	386	0.0866009	0.145078	0.111487	0.184224
CVD+AF+HF	1968	386	0.109219	0.145078	0.111487	0.184224
CVD+AF+HF	1968	386	0.167983	0.23057	0.189462	0.275865
CVD+AF+HF	1968	386	0.0406224	0.0803109	0.0552179	0.112059
CVD+AF+HF	1976	386	0.0407688	0.0725389	0.0487399	0.103134
CVD+AF+HF	1976	386	0.170482	0.225389	0.184654	0.270392
CVD+AF+HF	1976	386	0.109864	0.15544	0.120762	0.195506
CVD+AF+HF	1976	386	0.0869111	0.134715	0.102274	0.172882
CVD+AF+HF	1976	386	0.0713403	0.0958549	0.0683911	0.1297
CVD+AF+HF	1976	387	0.0172725	0.0258398	0.0124592	0.0470058
CVD+AF+HF	1976	386	0.0264562	0.0388601	0.02191	0.0632846
CVD+AF+HF	1976	386	0.0333175	0.0544041	0.0339888	0.0819627
CVD+AF+HF	1976	386	0.0599123	0.0984456	0.0706112	0.132616
CVD+AF+HF	1976	386	0.0488847	0.103627	0.0750701	0.138431
CVD+AF+HF	1984	386	0.0532069	0.124352	0.0931285	0.161474
CVD+AF+HF	1984	386	0.0444768	0.106218	0.0773085	0.14133
CVD+AF+HF	1984	386	0.0371378	0.0725389	0.0487399	0.103134
CVD+AF+HF	1984	386	0.0308836	0.0440415	0.0258619	0.0695798
CVD+AF+HF	1984	386	0.0252058	0.0362694	0.0199681	0.0601057
CVD+AF+HF	1984	387	0.0169364	0.0284238	0.0142726	0.050288
CVD+AF+HF	1984	386	0.0771072	0.103627	0.0750701	0.138431
CVD+AF+HF	1984	386	0.139831	0.233161	0.191869	0.278598
CVD+AF+HF	1984	386	0.0635507	0.0932642	0.0661776	0.126777
CVD+AF+HF	1984	386	0.0964255	0.163212	0.127755	0.203931
CVD+AF+HF	1992	387	0.0164397	0.0310078	0.0161227	0.0535375
CVD+AF+HF	1992	386	0.0248315	0.0310881	0.0161648	0.0536746
CVD+AF+HF	1992	386	0.0307333	0.0492228	0.029892	0.0758024
CVD+AF+HF	1992	386	0.0371023	0.0725389	0.0487399	0.103134
CVD+AF+HF	1992	386	0.0445763	0.11399	0.0840575	0.149993
CVD+AF+HF	1992	386	0.0532891	0.0984456	0.0706112	0.132616
CVD+AF+HF	1992	386	0.0635851	0.108808	0.0795527	0.144223
CVD+AF+HF	1992	386	0.0771536	0.101036	0.0728376	0.135527
CVD+AF+HF	1992	386	0.142126	0.235751	0.194279	0.281329
CVD+AF+HF	1992	386	0.0968209	0.163212	0.127755	0.203931
CVD+AF+HF	2000	386	0.0310208	0.0388601	0.02191	0.0632846
CVD+AF+HF	2000	386	0.143319	0.233161	0.191869	0.278598
CVD+AF+HF	2000	386	0.0979881	0.158031	0.123089	0.198318
CVD+AF+HF	2000	386	0.0780759	0.11399	0.0840575	0.149993
CVD+AF+HF	2000	386	0.0647083	0.108808	0.0795527	0.144223
CVD+AF+HF	2000	386	0.0537995	0.101036	0.0728376	0.135527
CVD+AF+HF	2000	387	0.0169258	0.0284238	0.0142726	0.050288
CVD+AF+HF	2000	386	0.0252997	0.0388601	0.02191	0.0632846
CVD+AF+HF	2000	386	0.0451186	0.11399	0.0840575	0.149993
CVD+AF+HF	2000	386	0.0374843	0.0699482	0.0465992	0.100141
CVD+AF+HF	2008	387	0.016449	0.0310078	0.0161227	0.0535375
CVD+AF+HF	2008	386	0.024934	0.0284974	0.0143098	0.0504168
CVD+AF+HF	2008	386	0.0308494	0.0569948	0.0360593	0.085022
CVD+AF+HF	2008	386	0.0374864	0.0569948	0.0360593	0.085022
CVD+AF+HF	2008	386	0.0452023	0.119171	0.0885832	0.155743
CVD+AF+HF	2008	386	0.0644703	0.11399	0.0840575	0.149993
CVD+AF+HF	2008	386	0.0538148	0.0958549	0.0683911	0.1297
CVD+AF+HF	2008	386	0.145782	0.225389	0.184654	0.270392
CVD+AF+HF	2008	386	0.0982641	0.170984	0.134777	0.212327
CVD+AF+HF	2008	386	0.0782924	0.106218	0.0773085	0.14133
CVD+AF+HF	2016	386	0.0541959	0.111399	0.0818024	0.147111
CVD+AF+HF	2016	386	0.0451344	0.103627	0.0750701	0.138431
CVD+AF+HF	2016	386	0.0376461	0.0725389	0.0487399	0.103134
CVD+AF+HF	2016	386	0.0313249	0.0492228	0.029892	0.0758024
CVD+AF+HF	2016	386	0.02553	0.0336788	0.0180521	0.0569032
CVD+AF+HF	2016	387	0.0171044	0.0284238	0.0142726	0.050288
CVD+AF+HF	2016	386	0.0983176	0.158031	0.123089	0.198318
CVD+AF+HF	2016	386	0.144254	0.238342	0.19669	0.284058
CVD+AF+HF	2016	386	0.0786536	0.108808	0.0795527	0.144223
CVD+AF+HF	2016	386	0.06466	0.101036	0.0728376	0.135527
CVD+AF+HF	2024	386	0.0251873	0.0310881	0.0161648	0.0536746
CVD+AF+HF	2024	386	0.0989224	0.170984	0.134777	0.212327
CVD+AF+HF	2024	387	0.0166042	0.0284238	0.0142726	0.050288
CVD+AF+HF	2024	386	0.0787685	0.103627	0.0750701	0.138431
CVD+AF+HF	2024	386	0.14665	0.23057	0.189462	0.275865
CVD+AF+HF	2024	386	0.0543272	0.106218	0.0773085	0.14133
CVD+AF+HF	2024	386	0.0452563	0.106218	0.0773085	0.14133
CVD+AF+HF	2024	386	0.037662	0.0699482	0.0465992	0.100141
CVD+AF+HF	2024	386	0.0311602	0.0544041	0.0339888	0.0819627
CVD+AF+HF	2024	386	0.0647837	0.103627	0.0750701	0.138431
CVD+AF+HF	2032	386	0.147814	0.235751	0.194279	0.281329
CVD+AF+HF	2032	386	0.0658302	0.11658	0.0863178	0.152871
CVD+AF+HF	2032	386	0.054753	0.0932642	0.0661776	0.126777
CVD+AF+HF	2032	386	0.0458322	0.11658	0.0863178	0.152871
CVD+AF+HF	2032	386	0.0380249	0.0621762	0.0402401	0.0911032
CVD+AF+HF	2032	386	0.0314599	0.0492228	0.029892	0.0758024
CVD+AF+HF	2032	386	0.0256288	0.0336788	0.0180521	0.0569032
CVD+AF+HF	2032	387	0.0171001	0.0284238	0.0142726	0.050288
CVD+AF+HF	2032	386	0.100092	0.15544	0.120762	0.195506
CVD+AF+HF	2032	386	0.0796512	0.11399	0.0840575	0.149993
CVD+AF+HF	2040	386	0.0656461	0.126943	0.0954083	0.164333
CVD+AF+HF	2040	386	0.0459408	0.11399	0.0840575	0.149993
CVD+AF+HF	2040	386	0.0380438	0.0621762	0.0402401	0.0911032
CVD+AF+HF	2040	386	0.0313085	0.0569948	0.0360593	0.085022
CVD+AF+HF	2040	386	0.0252791	0.0284974	0.0143098	0.0504168
CVD+AF+HF	2040	387	0.016619	0.0310078	0.0161227	0.0535375
CVD+AF+HF	2040	386	0.0799433	0.106218	0.0773085	0.14133
CVD+AF+HF	2040	386	0.150343	0.233161	0.191869	0.278598
CVD+AF+HF	2040	386	0.100607	0.163212	0.127755	0.203931
CVD+AF+HF	2040	386	0.0548394	0.0829016	0.0573945	0.115017
CVD+AF+HF	2048	379	0.151901	0.17942	0.142105	0.221828
CVD+AF+HF	2048	388	0.0195155	0.0257732	0.0124269	0.046886
CVD+AF+HF	2048	402	0.0284936	0.0373134	0.0210318	0.0607967
CVD+AF+HF	2048	347	0.0881252	0.126801	0.0936663	0.166465
CVD+AF+HF	2048	385	0.0363513	0.0675325	0.0445854	0.0973873
CVD+AF+HF	2048	417	0.0440309	0.103118	0.0756367	0.13638
CVD+AF+HF	2048	361	0.0522215	0.105263	0.0755739	0.141612
CVD+AF+HF	2048	366	0.0610072	0.114754	0.083968	0.151937
CVD+AF+HF	2048	432	0.073168	0.106481	0.0790187	0.13947
CVD+AF+HF	2048	384	0.110366	0.145833	0.112078	0.185161
CVD+AF+HF	2056	388	0.0186287	0.0309278	0.0160809	0.0534011
CVD+AF+HF	2056	386	0.110115	0.15285	0.118438	0.192691
CVD+AF+HF	2056	383	0.0725166	0.0992167	0.071172	0.133635
CVD+AF+HF	2056	388	0.0610782	0.118557	0.0881194	0.154957
CVD+AF+HF	2056	386	0.0514648	0.0932642	0.0661776	0.126777
CVD+AF+HF	2056	387	0.0433715	0.0956072	0.068212	0.129371
CVD+AF+HF	2056	385	0.0278747	0.0363636	0.0200204	0.0602598
CVD+AF+HF	2056	386	0.154264	0.168394	0.132433	0.209532
CVD+AF+HF	2056	386	0.0356625	0.0725389	0.0487399	0.103134
CVD+AF+HF	2056	386	0.0882359	0.137306	0.104571	0.175724
CVD+AF+HF	2064	345	0.0735345	0.0985507	0.0692186	0.134988
CVD+AF+HF	2064	442	0.0199966	0.0271493	0.0141054	0.0469438
CVD+AF+HF	2064	360	0.029136	0.0361111	0.0193652	0.0609595
CVD+AF+HF	2064	378	0.0368787	0.0714286	0.0475966	0.102225
CVD+AF+HF	2064	379	0.155156	0.174142	0.137317	0.216148
CVD+AF+HF	2064	391	0.111524	0.158568	0.123786	0.198617
CVD+AF+HF	2064	388	0.0883809	0.134021	0.101738	0.172011
CVD+AF+HF	2064	381	0.0441048	0.0918635	0.0648216	0.125443
CVD+AF+HF	2064	424	0.0617626	0.120283	0.0908838	0.155103
CVD+AF+HF	2064	373	0.0519131	0.0965147	0.0685161	0.13111
CVD+AF+HF	2072	386	0.0892847	0.147668	0.1138	0.18705
CVD+AF+HF	2072	385	0.0359688	0.0649351	0.0424599	0.0943671
CVD+AF+HF	2072	387	0.0184332	0.0284238	0.0142726	0.050288
CVD+AF+HF	2072	387	0.0279048	0.0439276	0.0257945	0.0694024
CVD+AF+HF	2072	386	0.0729985	0.0906736	0.0639709	0.123848
CVD+AF+HF	2072	386	0.0439347	0.0854922	0.059579	0.117968
CVD+AF+HF	2072	386	0.111603	0.150259	0.116117	0.189872
CVD+AF+HF	2072	386	0.157782	0.173575	0.137125	0.21512
CVD+AF+HF	2072	386	0.0613166	0.132124	0.0999812	0.170036
CVD+AF+HF	2072	386	0.0515812	0.0880829	0.0617713	0.120912
CVD+AF+HF	2080	386	0.0308442	0.0284974	0.0143098	0.0504168
CVD+AF+HF	2080	386	0.189516	0.212435	0.172676	0.256669
CVD+AF+HF	2080	386	0.126301	0.147668	0.1138	0.18705
CVD+AF+HF	2080	386	0.098604	0.150259	0.116117	0.189872
CVD+AF+HF	2080	387	0.0205957	0.0232558	0.0106879	0.0436864
CVD+AF+HF	2080	387	0.0671048	0.0904393	0.0638034	0.123534
CVD+AF+HF	2080	386	0.0562173	0.0880829	0.0617713	0.120912
CVD+AF+HF	2080	386	0.0470848	0.0854922	0.059579	0.117968
CVD+AF+HF	2080	386	0.0389094	0.0751295	0.0508902	0.106118
CVD+AF+HF	2080	385	0.0804191	0.103896	0.0752679	0.138784
CVD+AF+HF	2088	386	0.192209	0.209845	0.170287	0.253917
CVD+AF+HF	2088	386	0.127251	0.170984	0.134777	0.212327
CVD+AF+HF	2088	387	0.0196869	0.0258398	0.0124592	0.0470058
CVD+AF+HF	2088	386	0.0303649	0.0362694	0.0199681	0.0601057
CVD+AF+HF	2088	386	0.0387413	0.0621762	0.0402401	0.0911032
CVD+AF+HF	2088	386	0.0470402	0.0829016	0.0573945	0.115017
CVD+AF+HF	2088	386	0.056421	0.0854922	0.059579	0.117968
CVD+AF+HF	2088	386	0.0994953	0.126943	0.0954083	0.164333
CVD+AF+HF	2088	386	0.0808315	0.101036	0.0728376	0.135527
CVD+AF+HF	2088	386	0.0673213	0.103627	0.0750701	0.138431
CVD+AF+HF	2096	386	0.126814	0.158031	0.123089	0.198318
CVD+AF+HF	2096	387	0.0203636	0.0232558	0.0106879	0.0436864
CVD+AF+HF	2096	386	0.0390672	0.0621762	0.0402401	0.0911032
CVD+AF+HF	2096	386	0.0471729	0.0829016	0.0573945	0.115017
CVD+AF+HF	2096	386	0.0673309	0.0906736	0.0639709	0.123848
CVD+AF+HF	2096	386	0.0808726	0.111399	0.0818024	0.147111
CVD+AF+HF	2096	386	0.0994468	0.129534	0.0976925	0.167187
CVD+AF+HF	2096	386	0.0561591	0.0906736	0.0639709	0.123848
CVD+AF+HF	2096	386	0.0306902	0.0336788	0.0180521	0.0569032
CVD+AF+HF	2096	386	0.190744	0.222798	0.182254	0.267652
CVD+AF+HF	2104	386	0.0815637	0.101036	0.0728376	0.135527
CVD+AF+HF	2104	386	0.193824	0.225389	0.184654	0.270392
CVD+AF+HF	2104	387	0.0195077	0.0258398	0.0124592	0.0470058
CVD+AF+HF	2104	386	0.0302304	0.0336788	0.0180521	0.0569032
CVD+AF+HF	2104	386	0.0999193	0.11658	0.0863178	0.152871
CVD+AF+HF	2104	386	0.0473038	0.0595855	0.0381434	0.0880686
CVD+AF+HF	2104	386	0.0563422	0.108808	0.0795527	0.144223
CVD+AF+HF	2104	386	0.0671688	0.103627	0.0750701	0.138431
CVD+AF+HF	2104	386	0.12766	0.165803	0.130092	0.206733
CVD+AF+HF	2104	386	0.0389009	0.0647668	0.0423487	0.0941265
CVD+AF+HF	2112	346	0.0279136	0.0317919	0.0159751	0.0561715
CVD+AF+HF	2112	390	0.0423827	0.0923077	0.0654898	0.125501
CVD+AF+HF	2112	371	0.0501975	0.0997305	0.0711955	0.134841
CVD+AF+HF	2112	376	0.0591476	0.0904255	0.0634359	0.124067
CVD+AF+HF	2112	393	0.0704763	0.0966921	0.0693363	0.130299
CVD+AF+HF	2112	406	0.0862634	0.147783	0.114707	0.186095
CVD+AF+HF	2112	370	0.110165	0.172973	0.135833	0.215441
CVD+AF+HF	2112	368	0.157999	0.19837	0.158837	0.242833
CVD+AF+HF	2112	434	0.0196128	0.0253456	0.0127188	0.0448971
CVD+AF+HF	2112	407	0.0351487	0.0589681	0.0381436	0.0864719
CVD+AF+HF	2120	386	0.0701934	0.0829016	0.0573945	0.115017
CVD+AF+HF	2120	387	0.0182262	0.0310078	0.0161227	0.0535375
CVD+AF+HF	2120	386	0.034512	0.0595855	0.0381434	0.0880686
CVD+AF+HF	2120	386	0.0418895	0.0854922	0.059579	0.117968
CVD+AF+HF	2120	386	0.0496609	0.0777202	0.0530497	0.109093
CVD+AF+HF	2120	386	0.027064	0.0284974	0.0143098	0.0504168
CVD+AF+HF	2120	386	0.0861286	0.142487	0.109178	0.181395
CVD+AF+HF	2120	387	0.108728	0.180879	0.143804	0.222916
CVD+AF+HF	2120	385	0.159008	0.192208	0.154046	0.235177
CVD+AF+HF	2120	386	0.0592451	0.124352	0.0931285	0.161474
CVD+AF+HF	2128	390	0.0351094	0.0564103	0.0356859	0.0841629
CVD+AF+HF	2128	386	0.158671	0.202073	0.163137	0.245647
CVD+AF+HF	2128	383	0.0422038	0.0835509	0.0578497	0.115902
CVD+AF+HF	2128	414	0.0502546	0.0917874	0.0657739	0.123807
CVD+AF+HF	2128	362	0.0597081	0.0966851	0.0682717	0.131897
CVD+AF+HF	2128	397	0.0710824	0.115869	0.0860912	0.151516
CVD+AF+HF	2128	379	0.0868461	0.134565	0.10186	0.173106
CVD+AF+HF	2128	377	0.109287	0.169761	0.13326	0.211543
CVD+AF+HF	2128	426	0.0193806	0.0258216	0.012959	0.0457315
CVD+AF+HF	2128	347	0.0278773	0.0317003	0.0159288	0.0560117
CVD+AF+HF	2136	386	0.0498798	0.0803109	0.0552179	0.112059
CVD+AF+HF	2136	387	0.0595382	0.126615	0.0951577	0.163917
CVD+AF+HF	2136	386	0.161408	0.196891	0.158382	0.240121
CVD+AF+HF	2136	386	0.10941	0.173575	0.137125	0.21512
CVD+AF+HF	2136	386	0.0869526	0.121762	0.0908535	0.158611
CVD+AF+HF	2136	386	0.0422157	0.0751295	0.0508902	0.106118
CVD+AF+HF	2136	386	0.0271185	0.0310881	0.0161648	0.0536746
CVD+AF+HF	2136	386	0.0348213	0.0647668	0.0423487	0.0941265
CVD+AF+HF	2136	385	0.070973	0.106494	0.0775123	0.14169
CVD+AF+HF	2136	387	0.0181231	0.0284238	0.0142726	0.050288
CVD+AF+HF	2144	386	0.162599	0.209845	0.170287	0.253917
CVD+AF+HF	2144	386	0.111782	0.165803	0.130092	0.206733
CVD+AF+HF	2144	385	0.0876818	0.137662	0.104848	0.17617
CVD+AF+HF	2144	387	0.0720193	0.0930233	0.0660043	0.126456
CVD+AF+HF	2144	386	0.0509391	0.0906736	0.0639709	0.123848
CVD+AF+HF	2144	386	0.0355619	0.0544041	0.0339888	0.0819627
CVD+AF+HF	2144	386	0.0280936	0.0336788	0.0180521	0.0569032
CVD+AF+HF	2144	387	0.0193988	0.0258398	0.0124592	0.0470058
CVD+AF+HF	2144	386	0.0603796	0.106218	0.0773085	0.14133
CVD+AF+HF	2144	386	0.0426563	0.0880829	0.0617713	0.120912
CVD+AF+HF	2152	387	0.0185523	0.0310078	0.0161227	0.0535375
CVD+AF+HF	2152	386	0.0277745	0.0310881	0.0161648	0.0536746
CVD+AF+HF	2152	386	0.0352301	0.0621762	0.0402401	0.0911032
CVD+AF+HF	2152	386	0.0427791	0.0803109	0.0552179	0.112059
CVD+AF+HF	2152	386	0.112483	0.173575	0.137125	0.21512
CVD+AF+HF	2152	386	0.0608137	0.106218	0.0773085	0.14133
CVD+AF+HF	2152	386	0.165037	0.204663	0.165518	0.248406
CVD+AF+HF	2152	386	0.0509084	0.0829016	0.0573945	0.115017
CVD+AF+HF	2152	386	0.0722568	0.0932642	0.0661776	0.126777
CVD+AF+HF	2152	386	0.0886181	0.139896	0.106873	0.178561
CVD+AF+HF	2160	387	0.0192461	0.0284238	0.0142726	0.050288
CVD+AF+HF	2160	386	0.0281881	0.0310881	0.0161648	0.0536746
CVD+AF+HF	2160	386	0.0357889	0.0569948	0.0360593	0.085022
CVD+AF+HF	2160	386	0.0429632	0.0803109	0.0552179	0.112059
CVD+AF+HF	2160	386	0.0511255	0.0880829	0.0617713	0.120912
CVD+AF+HF	2160	386	0.0608634	0.0932642	0.0661776	0.126777
CVD+AF+HF	2160	386	0.0727082	0.111399	0.0818024	0.147111
CVD+AF+HF	2160	386	0.0888592	0.142487	0.109178	0.181395
CVD+AF+HF	2160	386	0.112461	0.158031	0.123089	0.198318
CVD+AF+HF	2160	386	0.164849	0.215026	0.175067	0.259418
CVD+AF+HF	2168	387	0.018445	0.0284238	0.0142726	0.050288
CVD+AF+HF	2168	386	0.167509	0.204663	0.165518	0.248406
CVD+AF+HF	2168	386	0.113208	0.178756	0.141828	0.220695
CVD+AF+HF	2168	386	0.0894409	0.137306	0.104571	0.175724
CVD+AF+HF	2168	386	0.0278265	0.0284974	0.0143098	0.0504168
CVD+AF+HF	2168	386	0.0611046	0.108808	0.0795527	0.144223
CVD+AF+HF	2168	386	0.0731529	0.101036	0.0728376	0.135527
CVD+AF+HF	2168	386	0.0431178	0.0699482	0.0465992	0.100141
CVD+AF+HF	2168	386	0.0355307	0.0647668	0.0423487	0.0941265
CVD+AF+HF	2168	386	0.0510239	0.0829016	0.0573945	0.115017
CVD+AF+HF	2176	386	0.144655	0.176166	0.139475	0.217909
CVD+AF+HF	2176	386	0.102994	0.147668	0.1138	0.18705
CVD+AF+HF	2176	386	0.0825076	0.108808	0.0795527	0.144223
CVD+AF+HF	2176	387	0.0169998	0.0180879	0.00730241	0.0369113
CVD+AF+HF	2176	386	0.0257885	0.0466321	0.0278679	0.0726995
CVD+AF+HF	2176	386	0.032808	0.0725389	0.0487399	0.103134
CVD+AF+HF	2176	386	0.0398261	0.0880829	0.0617713	0.120912
CVD+AF+HF	2176	386	0.0471974	0.111399	0.0818024	0.147111
CVD+AF+HF	2176	386	0.0672246	0.134715	0.102274	0.172882
CVD+AF+HF	2176	386	0.0561244	0.101036	0.0728376	0.135527
CVD+AF+HF	2184	386	0.0827215	0.126943	0.0954083	0.164333
CVD+AF+HF	2184	386	0.103506	0.15285	0.118438	0.192691
CVD+AF+HF	2184	386	0.146759	0.170984	0.134777	0.212327
CVD+AF+HF	2184	387	0.0165699	0.0232558	0.0106879	0.0436864
CVD+AF+HF	2184	386	0.0255025	0.0388601	0.02191	0.0632846
CVD+AF+HF	2184	386	0.032702	0.0829016	0.0573945	0.115017
CVD+AF+HF	2184	386	0.0399659	0.0880829	0.0617713	0.120912
CVD+AF+HF	2184	386	0.047326	0.0984456	0.0706112	0.132616
CVD+AF+HF	2184	386	0.0562057	0.119171	0.0885832	0.155743
CVD+AF+HF	2184	386	0.0676909	0.103627	0.0750701	0.138431
CVD+AF+HF	2192	386	0.147628	0.165803	0.130092	0.206733
CVD+AF+HF	2192	386	0.0834422	0.121762	0.0908535	0.158611
CVD+AF+HF	2192	386	0.0681937	0.126943	0.0954083	0.164333
CVD+AF+HF	2192	387	0.0169403	0.0232558	0.0106879	0.0436864
CVD+AF+HF	2192	386	0.0258949	0.0362694	0.0199681	0.0601057
CVD+AF+HF	2192	386	0.032955	0.0699482	0.0465992	0.100141
CVD+AF+HF	2192	386	0.104494	0.165803	0.130092	0.206733
CVD+AF+HF	2192	386	0.0476489	0.11658	0.0863178	0.152871
CVD+AF+HF	2192	386	0.0564813	0.0829016	0.0573945	0.115017
CVD+AF+HF	2192	386	0.040335	0.0958549	0.0683911	0.1297
CVD+AF+HF	2200	386	0.104986	0.173575	0.137125	0.21512
CVD+AF+HF	2200	387	0.0165415	0.0232558	0.0106879	0.0436864
CVD+AF+HF	2200	386	0.0255521	0.0284974	0.0143098	0.0504168
CVD+AF+HF	2200	386	0.0329748	0.0880829	0.0617713	0.120912
CVD+AF+HF	2200	386	0.0403864	0.0932642	0.0661776	0.126777
CVD+AF+HF	2200	386	0.0477916	0.103627	0.0750701	0.138431
CVD+AF+HF	2200	386	0.0564991	0.0984456	0.0706112	0.132616
CVD+AF+HF	2200	386	0.149834	0.163212	0.127755	0.203931
CVD+AF+HF	2200	386	0.0836672	0.121762	0.0908535	0.158611
CVD+AF+HF	2200	386	0.0685777	0.111399	0.0818024	0.147111
CVD+AF+HF	2208	386	0.115027	0.168394	0.132433	0.209532
CVD+AF+HF	2208	386	0.027731	0.0362694	0.0199681	0.0601057
CVD+AF+HF	2208	386	0.0352694	0.0569948	0.0360593	0.085022
CVD+AF+HF	2208	386	0.0427254	0.0803109	0.0552179	0.112059
CVD+AF+HF	2208	386	0.051208	0.124352	0.0931285	0.161474
CVD+AF+HF	2208	386	0.0614598	0.0699482	0.0465992	0.100141
CVD+AF+HF	2208	386	0.0737542	0.126943	0.0954083	0.164333
CVD+AF+HF	2208	386	0.170995	0.202073	0.163137	0.245647
CVD+AF+HF	2208	387	0.0181952	0.0232558	0.0106879	0.0436864
CVD+AF+HF	2208	386	0.0912354	0.11658	0.0863178	0.152871
CVD+AF+HF	2216	386	0.0741056	0.0984456	0.0706112	0.132616
CVD+AF+HF	2216	387	0.0177114	0.0206718	0.00896587	0.040324
CVD+AF+HF	2216	386	0.0274665	0.0336788	0.0180521	0.0569032
CVD+AF+HF	2216	386	0.0352992	0.0803109	0.0552179	0.112059
CVD+AF+HF	2216	386	0.0429219	0.0699482	0.0465992	0.100141
CVD+AF+HF	2216	386	0.173389	0.204663	0.165518	0.248406
CVD+AF+HF	2216	386	0.115906	0.168394	0.132433	0.209532
CVD+AF+HF	2216	386	0.0920475	0.132124	0.0999812	0.170036
CVD+AF+HF	2216	386	0.0514058	0.108808	0.0795527	0.144223
CVD+AF+HF	2216	386	0.0615072	0.0880829	0.0617713	0.120912
CVD+AF+HF	2224	386	0.0922293	0.134715	0.102274	0.172882
CVD+AF+HF	2224	386	0.173024	0.212435	0.172676	0.256669
CVD+AF+HF	2224	387	0.0180915	0.0232558	0.0106879	0.0436864
CVD+AF+HF	2224	386	0.0277818	0.0310881	0.0161648	0.0536746
CVD+AF+HF	2224	386	0.0353675	0.0569948	0.0360593	0.085022
CVD+AF+HF	2224	386	0.0430964	0.0777202	0.0530497	0.109093
CVD+AF+HF	2224	386	0.0513563	0.129534	0.0976925	0.167187
CVD+AF+HF	2224	386	0.11576	0.165803	0.130092	0.206733
CVD+AF+HF	2224	386	0.0616812	0.0725389	0.0487399	0.103134
CVD+AF+HF	2224	386	0.074545	0.101036	0.0728376	0.135527
CVD+AF+HF	2232	386	0.0927126	0.126943	0.0954083	0.164333
CVD+AF+HF	2232	387	0.0176403	0.0206718	0.00896587	0.040324
CVD+AF+HF	2232	386	0.0274372	0.0336788	0.0180521	0.0569032
CVD+AF+HF	2232	386	0.0355679	0.0621762	0.0402401	0.0911032
CVD+AF+HF	2232	386	0.0432356	0.0803109	0.0552179	0.112059
CVD+AF+HF	2232	386	0.0514825	0.11399	0.0840575	0.149993
CVD+AF+HF	2232	386	0.0617439	0.0880829	0.0617713	0.120912
CVD+AF+HF	2232	386	0.0748975	0.0958549	0.0683911	0.1297
CVD+AF+HF	2232	386	0.116535	0.181347	0.144185	0.223479
CVD+AF+HF	2232	386	0.17576	0.202073	0.163137	0.245647
CVD+AF+HF	2240	386	0.0395735	0.0777202	0.0530497	0.109093
CVD+AF+HF	2240	386	0.032699	0.0673575	0.0444686	0.097139
CVD+AF+HF	2240	386	0.102917	0.170984	0.134777	0.212327
CVD+AF+HF	2240	387	0.0173668	0.0206718	0.00896587	0.040324
CVD+AF+HF	2240	386	0.0467771	0.0958549	0.0683911	0.1297
CVD+AF+HF	2240	386	0.0259038	0.0336788	0.0180521	0.0569032
CVD+AF+HF	2240	386	0.0818631	0.137306	0.104571	0.175724
CVD+AF+HF	2240	386	0.0556793	0.108808	0.0795527	0.144223
CVD+AF+HF	2240	386	0.0670917	0.0984456	0.0706112	0.132616
CVD+AF+HF	2240	386	0.147555	0.194301	0.156009	0.237354
CVD+AF+HF	2248	387	0.0169144	0.0206718	0.00896587	0.040324
CVD+AF+HF	2248	386	0.0255765	0.0336788	0.0180521	0.0569032
CVD+AF+HF	2248	386	0.0326639	0.0699482	0.0465992	0.100141
CVD+AF+HF	2248	386	0.039699	0.0803109	0.0552179	0.112059
CVD+AF+HF	2248	386	0.0469043	0.0984456	0.0706112	0.132616
CVD+AF+HF	2248	386	0.0557757	0.101036	0.0728376	0.135527
CVD+AF+HF	2248	386	0.067486	0.111399	0.0818024	0.147111
CVD+AF+HF	2248	386	0.0823551	0.119171	0.0885832	0.155743
CVD+AF+HF	2248	386	0.149783	0.199482	0.160758	0.242885
CVD+AF+HF	2248	386	0.103416	0.170984	0.134777	0.212327
CVD+AF+HF	2256	386	0.0676642	0.108808	0.0795527	0.144223
CVD+AF+HF	2256	387	0.0172947	0.0206718	0.00896587	0.040324
CVD+AF+HF	2256	386	0.0259814	0.0284974	0.0143098	0.0504168
CVD+AF+HF	2256	386	0.0329135	0.0621762	0.0402401	0.0911032
CVD+AF+HF	2256	386	0.0470842	0.0880829	0.0617713	0.120912
CVD+AF+HF	2256	386	0.149944	0.199482	0.160758	0.242885
CVD+AF+HF	2256	386	0.103922	0.165803	0.130092	0.206733
CVD+AF+HF	2256	386	0.0560495	0.103627	0.0750701	0.138431
CVD+AF+HF	2256	386	0.0828138	0.134715	0.102274	0.172882
CVD+AF+HF	2256	386	0.0399993	0.0932642	0.0661776	0.126777
CVD+AF+HF	2264	386	0.104375	0.181347	0.144185	0.223479
CVD+AF+HF	2264	387	0.0168619	0.0232558	0.0106879	0.0436864
CVD+AF+HF	2264	386	0.0256452	0.0207254	0.0089892	0.0404274
CVD+AF+HF	2264	386	0.0329121	0.0751295	0.0508902	0.106118
CVD+AF+HF	2264	386	0.0400541	0.0880829	0.0617713	0.120912
CVD+AF+HF	2264	386	0.0472162	0.0932642	0.0661776	0.126777
CVD+AF+HF	2264	386	0.0560346	0.101036	0.0728376	0.135527
CVD+AF+HF	2264	386	0.0681063	0.106218	0.0773085	0.14133
CVD+AF+HF	2264	386	0.083264	0.121762	0.0908535	0.158611
CVD+AF+HF	2264	386	0.152272	0.194301	0.156009	0.237354
CVD+AF+HF	2272	386	0.0830441	0.124352	0.0931285	0.161474
CVD+AF+HF	2272	386	0.104689	0.173575	0.137125	0.21512
CVD+AF+HF	2272	386	0.150288	0.196891	0.158382	0.240121
CVD+AF+HF	2272	386	0.0400115	0.0725389	0.0487399	0.103134
CVD+AF+HF	2272	386	0.0563954	0.103627	0.0750701	0.138431
CVD+AF+HF	2272	386	0.026219	0.0310881	0.0161648	0.0536746
CVD+AF+HF	2272	387	0.0175276	0.0206718	0.00896587	0.040324
CVD+AF+HF	2272	386	0.0680321	0.111399	0.0818024	0.147111
CVD+AF+HF	2272	386	0.0330025	0.0699482	0.0465992	0.100141
CVD+AF+HF	2272	386	0.0473922	0.101036	0.0728376	0.135527
CVD+AF+HF	2280	386	0.0330129	0.0725389	0.0487399	0.103134
CVD+AF+HF	2280	387	0.0170679	0.0206718	0.00896587	0.040324
CVD+AF+HF	2280	386	0.152677	0.204663	0.165518	0.248406
CVD+AF+HF	2280	386	0.083658	0.124352	0.0931285	0.161474
CVD+AF+HF	2280	386	0.0684825	0.0984456	0.0706112	0.132616
CVD+AF+HF	2280	386	0.0565527	0.11399	0.0840575	0.149993
CVD+AF+HF	2280	386	0.105276	0.170984	0.134777	0.212327
CVD+AF+HF	2280	386	0.0401596	0.0803109	0.0552179	0.112059
CVD+AF+HF	2280	386	0.025905	0.0310881	0.0161648	0.0536746
CVD+AF+HF	2280	386	0.0475101	0.0880829	0.0617713	0.120912
CVD+AF+HF	2288	386	0.0686706	0.11658	0.0863178	0.152871
CVD+AF+HF	2288	386	0.152775	0.202073	0.163137	0.245647
CVD+AF+HF	2288	387	0.0174569	0.0206718	0.00896587	0.040324
CVD+AF+HF	2288	386	0.0263027	0.0259067	0.0124917	0.0471263
CVD+AF+HF	2288	386	0.0332419	0.0621762	0.0402401	0.0911032
CVD+AF+HF	2288	386	0.0404214	0.0932642	0.0661776	0.126777
CVD+AF+HF	2288	386	0.0840175	0.137306	0.104571	0.175724
CVD+AF+HF	2288	386	0.105778	0.163212	0.127755	0.203931
CVD+AF+HF	2288	386	0.0476886	0.0932642	0.0661776	0.126777
CVD+AF+HF	2288	386	0.0568426	0.0906736	0.0639709	0.123848
CVD+AF+HF	2296	386	0.10633	0.168394	0.132433	0.209532
CVD+AF+HF	2296	386	0.155269	0.207254	0.167901	0.251163
CVD+AF+HF	2296	387	0.0170207	0.0232558	0.0106879	0.0436864
CVD+AF+HF	2296	386	0.0259786	0.0207254	0.0089892	0.0404274
CVD+AF+HF	2296	386	0.0332888	0.0725389	0.0487399	0.103134
CVD+AF+HF	2296	386	0.0568755	0.103627	0.0750701	0.138431
CVD+AF+HF	2296	386	0.0478314	0.0854922	0.059579	0.117968
CVD+AF+HF	2296	386	0.0405024	0.0906736	0.0639709	0.123848
CVD+AF+HF	2296	386	0.084567	0.126943	0.0954083	0.164333
CVD+AF+HF	2296	386	0.0691455	0.106218	0.0773085	0.14133
CVD+AF+HF	2304	386	0.0286762	0.0362694	0.0199681	0.0601057
CVD+AF+HF	2304	386	0.0367671	0.0518135	0.0319326	0.0788898
CVD+AF+HF	2304	386	0.0447121	0.0958549	0.0683911	0.1297
CVD+AF+HF	2304	386	0.0530432	0.103627	0.0750701	0.138431
CVD+AF+HF	2304	386	0.0626797	0.111399	0.0818024	0.147111
CVD+AF+HF	2304	386	0.0909705	0.134715	0.102274	0.172882
CVD+AF+HF	2304	386	0.113843	0.15285	0.118438	0.192691
CVD+AF+HF	2304	386	0.159259	0.181347	0.144185	0.223479
CVD+AF+HF	2304	387	0.0188786	0.0232558	0.0106879	0.0436864
CVD+AF+HF	2304	386	0.0750086	0.11399	0.0840575	0.149993
CVD+AF+HF	2312	386	0.0753541	0.11399	0.0840575	0.149993
CVD+AF+HF	2312	386	0.163151	0.176166	0.139475	0.217909
CVD+AF+HF	2312	386	0.0916917	0.119171	0.0885832	0.155743
CVD+AF+HF	2312	386	0.114589	0.168394	0.132433	0.209532
CVD+AF+HF	2312	386	0.0445936	0.0880829	0.0617713	0.120912
CVD+AF+HF	2312	386	0.0531687	0.111399	0.0818024	0.147111
CVD+AF+HF	2312	387	0.0180871	0.0232558	0.0106879	0.0436864
CVD+AF+HF	2312	386	0.0626402	0.103627	0.0750701	0.138431
CVD+AF+HF	2312	386	0.0280737	0.0388601	0.02191	0.0632846
CVD+AF+HF	2312	386	0.036224	0.0621762	0.0402401	0.0911032
CVD+AF+HF	2320	387	0.0185826	0.0232558	0.0106879	0.0436864
CVD+AF+HF	2320	386	0.163119	0.176166	0.139475	0.217909
CVD+AF+HF	2320	386	0.115819	0.178756	0.141828	0.220695
CVD+AF+HF	2320	386	0.075799	0.121762	0.0908535	0.158611
CVD+AF+HF	2320	386	0.0922353	0.111399	0.0818024	0.147111
CVD+AF+HF	2320	386	0.0535394	0.101036	0.0728376	0.135527
CVD+AF+HF	2320	386	0.0451567	0.0958549	0.0683911	0.1297
CVD+AF+HF	2320	386	0.0370599	0.0466321	0.0278679	0.0726995
CVD+AF+HF	2320	386	0.0286204	0.0336788	0.0180521	0.0569032
CVD+AF+HF	2320	386	0.063069	0.11658	0.0863178	0.152871
CVD+AF+HF	2328	386	0.167353	0.181347	0.144185	0.223479
CVD+AF+HF	2328	386	0.0927374	0.108808	0.0795527	0.144223
CVD+AF+HF	2328	387	0.0178305	0.0206718	0.00896587	0.040324
CVD+AF+HF	2328	386	0.0280388	0.0388601	0.02191	0.0632846
CVD+AF+HF	2328	386	0.0366434	0.0569948	0.0360593	0.085022
CVD+AF+HF	2328	386	0.0451188	0.0829016	0.0573945	0.115017
CVD+AF+HF	2328	386	0.0533541	0.103627	0.0750701	0.138431
CVD+AF+HF	2328	386	0.116268	0.173575	0.137125	0.21512
CVD+AF+HF	2328	386	0.0763043	0.137306	0.104571	0.175724
CVD+AF+HF	2328	386	0.0630243	0.101036	0.0728376	0.135527
CVD+AF+HF	2336	386	0.102164	0.126943	0.0954083	0.164333
CVD+AF+HF	2336	386	0.129973	0.150259	0.116117	0.189872
CVD+AF+HF	2336	386	0.197531	0.23057	0.189462	0.275865
CVD+AF+HF	2336	387	0.019951	0.0232558	0.0106879	0.0436864
CVD+AF+HF	2336	386	0.030944	0.0310881	0.0161648	0.0536746
CVD+AF+HF	2336	386	0.0396396	0.0544041	0.0339888	0.0819627
CVD+AF+HF	2336	386	0.048325	0.0777202	0.0530497	0.109093
CVD+AF+HF	2336	386	0.0575921	0.0932642	0.0661776	0.126777
CVD+AF+HF	2336	386	0.0689429	0.101036	0.0728376	0.135527
CVD+AF+HF	2336	386	0.083576	0.11658	0.0863178	0.152871
CVD+AF+HF	2344	386	0.0303631	0.0284974	0.0143098	0.0504168
CVD+AF+HF	2344	386	0.200638	0.233161	0.191869	0.278598
CVD+AF+HF	2344	386	0.103152	0.124352	0.0931285	0.161474
CVD+AF+HF	2344	386	0.0837639	0.111399	0.0818024	0.147111
CVD+AF+HF	2344	386	0.0692163	0.0906736	0.0639709	0.123848
CVD+AF+HF	2344	386	0.0576267	0.0880829	0.0617713	0.120912
CVD+AF+HF	2344	386	0.0482559	0.0880829	0.0617713	0.120912
CVD+AF+HF	2344	386	0.0393601	0.0544041	0.0339888	0.0819627
CVD+AF+HF	2344	387	0.0190921	0.0258398	0.0124592	0.0470058
CVD+AF+HF	2344	386	0.131365	0.160622	0.12542	0.201126
CVD+AF+HF	2352	387	0.0196743	0.0232558	0.0106879	0.0436864
CVD+AF+HF	2352	386	0.102818	0.11658	0.0863178	0.152871
CVD+AF+HF	2352	386	0.0840269	0.11399	0.0840575	0.149993
CVD+AF+HF	2352	386	0.0694147	0.101036	0.0728376	0.135527
CVD+AF+HF	2352	386	0.0577768	0.106218	0.0773085	0.14133
CVD+AF+HF	2352	386	0.0484252	0.0673575	0.0444686	0.097139
CVD+AF+HF	2352	386	0.0397463	0.0518135	0.0319326	0.0788898
CVD+AF+HF	2352	386	0.0307286	0.0310881	0.0161648	0.0536746
CVD+AF+HF	2352	386	0.131332	0.15285	0.118438	0.192691
CVD+AF+HF	2352	386	0.199047	0.240933	0.199104	0.286785
CVD+AF+HF	2360	386	0.103369	0.108808	0.0795527	0.144223
CVD+AF+HF	2360	386	0.039505	0.0518135	0.0319326	0.0788898
CVD+AF+HF	2360	387	0.0188666	0.0258398	0.0124592	0.0470058
CVD+AF+HF	2360	386	0.132225	0.163212	0.127755	0.203931
CVD+AF+HF	2360	386	0.0302072	0.0259067	0.0124917	0.0471263
CVD+AF+HF	2360	386	0.202855	0.233161	0.191869	0.278598
CVD+AF+HF	2360	386	0.048468	0.0725389	0.0487399	0.103134
CVD+AF+HF	2360	386	0.0576423	0.11399	0.0840575	0.149993
CVD+AF+HF	2360	386	0.0694978	0.0854922	0.059579	0.117968
CVD+AF+HF	2360	386	0.0844811	0.124352	0.0931285	0.161474
CVD+AF+HF	2368	386	0.165383	0.217617	0.17746	0.262165
CVD+AF+HF	2368	387	0.0184148	0.0206718	0.00896587	0.040324
CVD+AF+HF	2368	386	0.0884952	0.126943	0.0954083	0.164333
CVD+AF+HF	2368	386	0.11262	0.168394	0.132433	0.209532
CVD+AF+HF	2368	386	0.0276912	0.0310881	0.0161648	0.0536746
CVD+AF+HF	2368	386	0.0354931	0.0492228	0.029892	0.0758024
CVD+AF+HF	2368	386	0.0430605	0.0854922	0.059579	0.117968
CVD+AF+HF	2368	386	0.0606266	0.11399	0.0840575	0.149993
CVD+AF+HF	2368	386	0.0727348	0.0932642	0.0661776	0.126777
CVD+AF+HF	2368	386	0.0512555	0.0984456	0.0706112	0.132616
CVD+AF+HF	2376	387	0.0176574	0.0232558	0.0106879	0.0436864
CVD+AF+HF	2376	386	0.0271657	0.0336788	0.0180521	0.0569032
CVD+AF+HF	2376	386	0.0430744	0.0880829	0.0617713	0.120912
CVD+AF+HF	2376	386	0.0512615	0.101036	0.0728376	0.135527
CVD+AF+HF	2376	386	0.0606627	0.0932642	0.0661776	0.126777
CVD+AF+HF	2376	386	0.0730113	0.11658	0.0863178	0.152871
CVD+AF+HF	2376	386	0.113532	0.178756	0.141828	0.220695
CVD+AF+HF	2376	386	0.168495	0.215026	0.175067	0.259418
CVD+AF+HF	2376	386	0.0350742	0.0440415	0.0258619	0.0695798
CVD+AF+HF	2376	386	0.0893472	0.111399	0.0818024	0.147111
CVD+AF+HF	2384	386	0.167907	0.217617	0.17746	0.262165
CVD+AF+HF	2384	386	0.113933	0.170984	0.134777	0.212327
CVD+AF+HF	2384	386	0.0895517	0.11658	0.0863178	0.152871
CVD+AF+HF	2384	386	0.07357	0.121762	0.0908535	0.158611
CVD+AF+HF	2384	386	0.0610419	0.101036	0.0728376	0.135527
CVD+AF+HF	2384	387	0.0182204	0.0206718	0.00896587	0.040324
CVD+AF+HF	2384	386	0.0434432	0.0854922	0.059579	0.117968
CVD+AF+HF	2384	386	0.0357387	0.0388601	0.02191	0.0632846
CVD+AF+HF	2384	386	0.0277443	0.0336788	0.0180521	0.0569032
CVD+AF+HF	2384	386	0.0516395	0.0984456	0.0706112	0.132616
CVD+AF+HF	2392	386	0.171324	0.225389	0.184654	0.270392
CVD+AF+HF	2392	387	0.0174896	0.0206718	0.00896587	0.040324
CVD+AF+HF	2392	386	0.0272096	0.0310881	0.0161648	0.0536746
CVD+AF+HF	2392	386	0.0354954	0.0440415	0.0258619	0.0695798
CVD+AF+HF	2392	386	0.0433496	0.0803109	0.0552179	0.112059
CVD+AF+HF	2392	386	0.0514521	0.108808	0.0795527	0.144223
CVD+AF+HF	2392	386	0.061179	0.0906736	0.0639709	0.123848
CVD+AF+HF	2392	386	0.074016	0.137306	0.104571	0.175724
CVD+AF+HF	2392	386	0.0900487	0.0984456	0.0706112	0.132616
CVD+AF+HF	2392	386	0.114638	0.168394	0.132433	0.209532
CVD+AF+HF	2400	386	0.0745323	0.101036	0.0728376	0.135527
CVD+AF+HF	2400	386	0.0283007	0.0310881	0.0161648	0.0536746
CVD+AF+HF	2400	386	0.0361299	0.0466321	0.0278679	0.0726995
CVD+AF+HF	2400	386	0.0438601	0.0906736	0.0639709	0.123848
CVD+AF+HF	2400	386	0.0522986	0.0880829	0.0617713	0.120912
CVD+AF+HF	2400	386	0.0620452	0.111399	0.0818024	0.147111
CVD+AF+HF	2400	386	0.0907505	0.11658	0.0863178	0.152871
CVD+AF+HF	2400	386	0.171058	0.227979	0.187057	0.273129
CVD+AF+HF	2400	386	0.115773	0.168394	0.132433	0.209532
CVD+AF+HF	2400	387	0.0187059	0.0232558	0.0106879	0.0436864
CVD+AF+HF	2408	386	0.0357514	0.0440415	0.0258619	0.0695798
CVD+AF+HF	2408	386	0.0438786	0.0829016	0.0573945	0.115017
CVD+AF+HF	2408	386	0.0917815	0.121762	0.0908535	0.158611
CVD+AF+HF	2408	386	0.0621412	0.0906736	0.0639709	0.123848
CVD+AF+HF	2408	386	0.0748962	0.108808	0.0795527	0.144223
CVD+AF+HF	2408	386	0.116725	0.168394	0.132433	0.209532
CVD+AF+HF	2408	386	0.174153	0.225389	0.184654	0.270392
CVD+AF+HF	2408	386	0.0523238	0.103627	0.0750701	0.138431
CVD+AF+HF	2408	387	0.017945	0.0258398	0.0124592	0.0470058
CVD+AF+HF	2408	386	0.0277638	0.0336788	0.0180521	0.0569032
CVD+AF+HF	2416	386	0.0624999	0.0984456	0.0706112	0.132616
CVD+AF+HF	2416	387	0.0185071	0.0232558	0.0106879	0.0436864
CVD+AF+HF	2416	386	0.0283487	0.0336788	0.0180521	0.0569032
CVD+AF+HF	2416	386	0.0363518	0.0336788	0.0180521	0.0569032
CVD+AF+HF	2416	386	0.052699	0.101036	0.0728376	0.135527
CVD+AF+HF	2416	386	0.0917096	0.132124	0.0999812	0.170036
CVD+AF+HF	2416	386	0.117389	0.15285	0.118438	0.192691
CVD+AF+HF	2416	386	0.173306	0.235751	0.194279	0.281329
CVD+AF+HF	2416	386	0.0754671	0.103627	0.0750701	0.138431
CVD+AF+HF	2416	386	0.044193	0.0906736	0.0639709	0.123848
CVD+AF+HF	2424	387	0.0177753	0.0232558	0.0106879	0.0436864
CVD+AF+HF	2424	386	0.0277948	0.0336788	0.0180521	0.0569032
CVD+AF+HF	2424	386	0.044163	0.0854922	0.059579	0.117968
CVD+AF+HF	2424	386	0.0525027	0.103627	0.0750701	0.138431
CVD+AF+HF	2424	386	0.0759464	0.111399	0.0818024	0.147111
CVD+AF+HF	2424	386	0.0923609	0.11399	0.0840575	0.149993
CVD+AF+HF	2424	386	0.118089	0.168394	0.132433	0.209532
CVD+AF+HF	2424	386	0.176812	0.235751	0.194279	0.281329
CVD+AF+HF	2424	386	0.0361272	0.0414508	0.0238753	0.066442
CVD+AF+HF	2424	386	0.0626889	0.0880829	0.0617713	0.120912
CVD+AF+HF	2432	386	0.146895	0.173575	0.137125	0.21512
CVD+AF+HF	2432	386	0.0568203	0.103627	0.0750701	0.138431
CVD+AF+HF	2432	386	0.10432	0.150259	0.116117	0.189872
CVD+AF+HF	2432	386	0.04783	0.126943	0.0954083	0.164333
CVD+AF+HF	2432	386	0.0681832	0.134715	0.102274	0.172882
CVD+AF+HF	2432	386	0.0403378	0.0777202	0.0530497	0.109093
CVD+AF+HF	2432	386	0.0330748	0.0673575	0.0444686	0.097139
CVD+AF+HF	2432	386	0.0260401	0.0440415	0.0258619	0.0695798
CVD+AF+HF	2432	386	0.0836463	0.108808	0.0795527	0.144223
CVD+AF+HF	2432	387	0.0169008	0.0180879	0.00730241	0.0369113
CVD+AF+HF	2440	386	0.149309	0.170984	0.134777	0.212327
CVD+AF+HF	2440	386	0.104901	0.15544	0.120762	0.195506
CVD+AF+HF	2440	386	0.068528	0.108808	0.0795527	0.144223
CVD+AF+HF	2440	386	0.0568909	0.11658	0.0863178	0.152871
CVD+AF+HF	2440	387	0.0164682	0.0232558	0.0106879	0.0436864
CVD+AF+HF	2440	386	0.0257017	0.0388601	0.02191	0.0632846
CVD+AF+HF	2440	386	0.0839249	0.129534	0.0976925	0.167187
CVD+AF+HF	2440	386	0.0404564	0.0829016	0.0573945	0.115017
CVD+AF+HF	2440	386	0.0329628	0.0725389	0.0487399	0.103134
CVD+AF+HF	2440	386	0.0479979	0.106218	0.0773085	0.14133
CVD+AF+HF	2448	386	0.040925	0.0880829	0.0617713	0.120912
CVD+AF+HF	2448	387	0.0168193	0.0206718	0.00896587	0.040324
CVD+AF+HF	2448	386	0.0260984	0.0310881	0.0161648	0.0536746
CVD+AF+HF	2448	386	0.150547	0.173575	0.137125	0.21512
CVD+AF+HF	2448	386	0.0484356	0.119171	0.0885832	0.155743
CVD+AF+HF	2448	386	0.106061	0.160622	0.12542	0.201126
CVD+AF+HF	2448	386	0.0846758	0.124352	0.0931285	0.161474
CVD+AF+HF	2448	386	0.069377	0.126943	0.0954083	0.164333
CVD+AF+HF	2448	386	0.0573171	0.0932642	0.0661776	0.126777
CVD+AF+HF	2448	386	0.0333573	0.0673575	0.0444686	0.097139
CVD+AF+HF	2456	386	0.152972	0.170984	0.134777	0.212327
CVD+AF+HF	2456	386	0.106745	0.168394	0.132433	0.209532
CVD+AF+HF	2456	386	0.0849362	0.119171	0.0885832	0.155743
CVD+AF+HF	2456	387	0.0164125	0.0232558	0.0106879	0.0436864
CVD+AF+HF	2456	386	0.0485901	0.103627	0.0750701	0.138431
CVD+AF+HF	2456	386	0.0409773	0.0984456	0.0706112	0.132616
CVD+AF+HF	2456	386	0.033329	0.0725389	0.0487399	0.103134
CVD+AF+HF	2456	386	0.0257246	0.0310881	0.0161648	0.0536746
CVD+AF+HF	2456	386	0.0573255	0.101036	0.0728376	0.135527
CVD+AF+HF	2456	386	0.0696919	0.11658	0.0863178	0.152871
CVD+AF+HF	2464	387	0.0180748	0.0206718	0.00896587	0.040324
CVD+AF+HF	2464	386	0.0279408	0.0336788	0.0180521	0.0569032
CVD+AF+HF	2464	386	0.0356281	0.0544041	0.0339888	0.0819627
CVD+AF+HF	2464	386	0.0432889	0.0803109	0.0552179	0.112059
CVD+AF+HF	2464	386	0.0624359	0.0803109	0.0552179	0.112059
CVD+AF+HF	2464	386	0.0927742	0.11658	0.0863178	0.152871
CVD+AF+HF	2464	386	0.116793	0.160622	0.12542	0.201126
CVD+AF+HF	2464	386	0.174157	0.215026	0.175067	0.259418
CVD+AF+HF	2464	386	0.0519077	0.119171	0.0885832	0.155743
CVD+AF+HF	2464	386	0.0748451	0.124352	0.0931285	0.161474
CVD+AF+HF	2472	386	0.176751	0.212435	0.172676	0.256669
CVD+AF+HF	2472	386	0.0752	0.101036	0.0728376	0.135527
CVD+AF+HF	2472	386	0.0937377	0.132124	0.0999812	0.170036
CVD+AF+HF	2472	386	0.117744	0.163212	0.127755	0.203931
CVD+AF+HF	2472	386	0.052166	0.108808	0.0795527	0.144223
CVD+AF+HF	2472	386	0.0357021	0.0725389	0.0487399	0.103134
CVD+AF+HF	2472	386	0.02762	0.0284974	0.0143098	0.0504168
CVD+AF+HF	2472	386	0.0624134	0.0880829	0.0617713	0.120912
CVD+AF+HF	2472	387	0.0175979	0.0206718	0.00896587	0.040324
CVD+AF+HF	2472	386	0.0434171	0.0777202	0.0530497	0.109093
CVD+AF+HF	2480	386	0.0279494	0.0284974	0.0143098	0.0504168
CVD+AF+HF	2480	386	0.0358573	0.0518135	0.0319326	0.0788898
CVD+AF+HF	2480	386	0.0437039	0.0880829	0.0617713	0.120912
CVD+AF+HF	2480	386	0.0522715	0.11658	0.0863178	0.152871
CVD+AF+HF	2480	386	0.0627877	0.0854922	0.059579	0.117968
CVD+AF+HF	2480	386	0.0758393	0.0984456	0.0706112	0.132616
CVD+AF+HF	2480	386	0.0936891	0.129534	0.0976925	0.167187
CVD+AF+HF	2480	386	0.118081	0.170984	0.134777	0.212327
CVD+AF+HF	2480	386	0.176812	0.215026	0.175067	0.259418
CVD+AF+HF	2480	387	0.017946	0.0206718	0.00896587	0.040324
CVD+AF+HF	2488	386	0.179793	0.209845	0.170287	0.253917
CVD+AF+HF	2488	386	0.118878	0.170984	0.134777	0.212327
CVD+AF+HF	2488	386	0.0943512	0.134715	0.102274	0.172882
CVD+AF+HF	2488	386	0.0762342	0.0932642	0.0661776	0.126777
CVD+AF+HF	2488	386	0.043747	0.0854922	0.059579	0.117968
CVD+AF+HF	2488	386	0.0524194	0.119171	0.0885832	0.155743
CVD+AF+HF	2488	386	0.0360552	0.0569948	0.0360593	0.085022
CVD+AF+HF	2488	387	0.0174896	0.0206718	0.00896587	0.040324
CVD+AF+HF	2488	386	0.0628229	0.0854922	0.059579	0.117968
CVD+AF+HF	2488	386	0.0275881	0.0284974	0.0143098	0.0504168
CVD+AF+HF	2496	386	0.0477804	0.111399	0.0818024	0.147111
CVD+AF+HF	2496	387	0.0172145	0.0155039	0.00571035	0.0334384
CVD+AF+HF	2496	386	0.0261243	0.0336788	0.0180521	0.0569032
CVD+AF+HF	2496	386	0.0331806	0.0544041	0.0339888	0.0819627
CVD+AF+HF	2496	386	0.040221	0.0777202	0.0530497	0.109093
CVD+AF+HF	2496	386	0.0566737	0.11399	0.0840575	0.149993
CVD+AF+HF	2496	386	0.0837695	0.121762	0.0908535	0.158611
CVD+AF+HF	2496	386	0.068363	0.101036	0.0728376	0.135527
CVD+AF+HF	2496	386	0.151574	0.209845	0.170287	0.253917
CVD+AF+HF	2496	386	0.10521	0.165803	0.130092	0.206733
CVD+AF+HF	2504	386	0.025726	0.0336788	0.0180521	0.0569032
CVD+AF+HF	2504	386	0.0330824	0.0595855	0.0381434	0.0880686
CVD+AF+HF	2504	386	0.0404063	0.0829016	0.0573945	0.115017
CVD+AF+HF	2504	386	0.047873	0.0906736	0.0639709	0.123848
CVD+AF+HF	2504	386	0.0567084	0.111399	0.0818024	0.147111
CVD+AF+HF	2504	386	0.0688203	0.108808	0.0795527	0.144223
CVD+AF+HF	2504	386	0.0841936	0.11399	0.0840575	0.149993
CVD+AF+HF	2504	386	0.105952	0.178756	0.141828	0.220695
CVD+AF+HF	2504	386	0.154207	0.207254	0.167901	0.251163
CVD+AF+HF	2504	387	0.0167542	0.0180879	0.00730241	0.0369113
CVD+AF+HF	2512	386	0.154448	0.220207	0.179856	0.264909
CVD+AF+HF	2512	386	0.106658	0.15544	0.120762	0.195506
CVD+AF+HF	2512	386	0.0846801	0.124352	0.0931285	0.161474
CVD+AF+HF	2512	386	0.0691417	0.11399	0.0840575	0.149993
CVD+AF+HF	2512	386	0.0572464	0.106218	0.0773085	0.14133
CVD+AF+HF	2512	386	0.0334809	0.0621762	0.0402401	0.0911032
CVD+AF+HF	2512	386	0.0407161	0.0751295	0.0508902	0.106118
CVD+AF+HF	2512	386	0.0261667	0.0284974	0.0143098	0.0504168
CVD+AF+HF	2512	386	0.0481496	0.101036	0.0728376	0.135527
CVD+AF+HF	2512	387	0.0171222	0.0180879	0.00730241	0.0369113
CVD+AF+HF	2520	386	0.157271	0.212435	0.172676	0.256669
CVD+AF+HF	2520	386	0.107263	0.181347	0.144185	0.223479
CVD+AF+HF	2520	386	0.0850257	0.0984456	0.0706112	0.132616
CVD+AF+HF	2520	387	0.0166673	0.0180879	0.00730241	0.0369113
CVD+AF+HF	2520	386	0.0258034	0.0284974	0.0143098	0.0504168
CVD+AF+HF	2520	386	0.0334067	0.0595855	0.0381434	0.0880686
CVD+AF+HF	2520	386	0.0408438	0.0803109	0.0552179	0.112059
CVD+AF+HF	2520	386	0.0482114	0.101036	0.0728376	0.135527
CVD+AF+HF	2520	386	0.0696893	0.119171	0.0885832	0.155743
CVD+AF+HF	2520	386	0.0571676	0.106218	0.0773085	0.14133
CVD+AF+HF	2528	386	0.15419	0.215026	0.175067	0.259418
CVD+AF+HF	2528	386	0.106976	0.165803	0.130092	0.206733
CVD+AF+HF	2528	386	0.0848445	0.11399	0.0840575	0.149993
CVD+AF+HF	2528	386	0.0692719	0.103627	0.0750701	0.138431
CVD+AF+HF	2528	386	0.0573935	0.11658	0.0863178	0.152871
CVD+AF+HF	2528	386	0.0406392	0.0803109	0.0552179	0.112059
CVD+AF+HF	2528	386	0.0334632	0.0544041	0.0339888	0.0819627
CVD+AF+HF	2528	386	0.0264185	0.0284974	0.0143098	0.0504168
CVD+AF+HF	2528	387	0.0173641	0.0206718	0.00896587	0.040324
CVD+AF+HF	2528	386	0.0483522	0.106218	0.0773085	0.14133
CVD+AF+HF	2536	386	0.0854638	0.11658	0.0863178	0.152871
CVD+AF+HF	2536	386	0.057495	0.11658	0.0863178	0.152871
CVD+AF+HF	2536	387	0.0169035	0.0180879	0.00730241	0.0369113
CVD+AF+HF	2536	386	0.0260314	0.0284974	0.0143098	0.0504168
CVD+AF+HF	2536	386	0.0334139	0.0673575	0.0444686	0.097139
CVD+AF+HF	2536	386	0.040855	0.0751295	0.0508902	0.106118
CVD+AF+HF	2536	386	0.0484251	0.0958549	0.0683911	0.1297
CVD+AF+HF	2536	386	0.0697749	0.101036	0.0728376	0.135527
CVD+AF+HF	2536	386	0.107771	0.165803	0.130092	0.206733
CVD+AF+HF	2536	386	0.156973	0.220207	0.179856	0.264909
CVD+AF+HF	2544	386	0.0264697	0.0233161	0.0107157	0.0437984
CVD+AF+HF	2544	387	0.0172711	0.0206718	0.00896587	0.040324
CVD+AF+HF	2544	386	0.0337889	0.0595855	0.0381434	0.0880686
CVD+AF+HF	2544	386	0.041106	0.0777202	0.0530497	0.109093
CVD+AF+HF	2544	386	0.048744	0.106218	0.0773085	0.14133
CVD+AF+HF	2544	386	0.0579984	0.0984456	0.0706112	0.132616
CVD+AF+HF	2544	386	0.157186	0.222798	0.182254	0.267652
CVD+AF+HF	2544	386	0.108505	0.15285	0.118438	0.192691
CVD+AF+HF	2544	386	0.0857966	0.124352	0.0931285	0.161474
CVD+AF+HF	2544	386	0.0700916	0.119171	0.0885832	0.155743
CVD+AF+HF	2552	386	0.109122	0.165803	0.130092	0.206733
CVD+AF+HF	2552	386	0.160141	0.222798	0.182254	0.267652
CVD+AF+HF	2552	386	0.086343	0.103627	0.0750701	0.138431
CVD+AF+HF	2552	386	0.070712	0.11658	0.0863178	0.152871
CVD+AF+HF	2552	387	0.01682	0.0180879	0.00730241	0.0369113
CVD+AF+HF	2552	386	0.0261064	0.0284974	0.0143098	0.0504168
CVD+AF+HF	2552	386	0.0337744	0.0569948	0.0360593	0.085022
CVD+AF+HF	2552	386	0.0412647	0.0803109	0.0552179	0.112059
CVD+AF+HF	2552	386	0.0487696	0.106218	0.0773085	0.14133
CVD+AF+HF	2552	386	0.058004	0.106218	0.0773085	0.14133
CVD+AF+HF	2560	387	0.0416263	0.108527	0.0793441	0.143858
CVD+AF+HF	2560	386	0.0694968	0.11658	0.0863178	0.152871
CVD+AF+HF	2560	386	0.0345329	0.0544041	0.0339888	0.0819627
CVD+AF+HF	2560	386	0.027177	0.0336788	0.0180521	0.0569032
CVD+AF+HF	2560	387	0.0182806	0.0258398	0.0124592	0.0470058
CVD+AF+HF	2560	386	0.0844422	0.11399	0.0840575	0.149993
CVD+AF+HF	2560	386	0.0584913	0.11658	0.0863178	0.152871
CVD+AF+HF	2560	385	0.0494871	0.0935065	0.0663518	0.1271
CVD+AF+HF	2560	386	0.105777	0.160622	0.12542	0.201126
CVD+AF+HF	2560	386	0.1456	0.181347	0.144185	0.223479
CVD+AF+HF	2568	386	0.0850408	0.129534	0.0976925	0.167187
CVD+AF+HF	2568	387	0.0174309	0.0310078	0.0161227	0.0535375
CVD+AF+HF	2568	386	0.0266136	0.0310881	0.0161648	0.0536746
CVD+AF+HF	2568	386	0.106382	0.165803	0.130092	0.206733
CVD+AF+HF	2568	386	0.0343053	0.0621762	0.0402401	0.0911032
CVD+AF+HF	2568	386	0.0414328	0.101036	0.0728376	0.135527
CVD+AF+HF	2568	386	0.0493397	0.0984456	0.0706112	0.132616
CVD+AF+HF	2568	386	0.0589232	0.111399	0.0818024	0.147111
CVD+AF+HF	2568	386	0.0699375	0.106218	0.0773085	0.14133
CVD+AF+HF	2568	386	0.148799	0.168394	0.132433	0.209532
CVD+AF+HF	2576	387	0.0181563	0.0284238	0.0142726	0.050288
CVD+AF+HF	2576	386	0.107424	0.163212	0.127755	0.203931
CVD+AF+HF	2576	386	0.1497	0.178756	0.141828	0.220695
CVD+AF+HF	2576	386	0.0588734	0.11658	0.0863178	0.152871
CVD+AF+HF	2576	386	0.0499308	0.0803109	0.0552179	0.112059
CVD+AF+HF	2576	386	0.0421177	0.0984456	0.0706112	0.132616
CVD+AF+HF	2576	385	0.0349937	0.0623377	0.0403457	0.0913361
CVD+AF+HF	2576	387	0.0271592	0.0335917	0.0180051	0.0567579
CVD+AF+HF	2576	385	0.0858718	0.127273	0.0956602	0.16475
CVD+AF+HF	2576	387	0.0703343	0.116279	0.0860913	0.152484
CVD+AF+HF	2584	386	0.0346884	0.0647668	0.0423487	0.0941265
CVD+AF+HF	2584	386	0.0266332	0.0336788	0.0180521	0.0569032
CVD+AF+HF	2584	386	0.0420247	0.0932642	0.0661776	0.126777
CVD+AF+HF	2584	386	0.0498111	0.0906736	0.0639709	0.123848
CVD+AF+HF	2584	386	0.0592522	0.126943	0.0954083	0.164333
CVD+AF+HF	2584	386	0.0704444	0.0958549	0.0683911	0.1297
CVD+AF+HF	2584	386	0.0865652	0.139896	0.106873	0.178561
CVD+AF+HF	2584	386	0.107999	0.158031	0.123089	0.198318
CVD+AF+HF	2584	386	0.152936	0.173575	0.137125	0.21512
CVD+AF+HF	2584	387	0.0173504	0.0284238	0.0142726	0.050288
CVD+AF+HF	2592	386	0.121954	0.158031	0.123089	0.198318
CVD+AF+HF	2592	386	0.0956417	0.142487	0.109178	0.181395
CVD+AF+HF	2592	386	0.0776326	0.103627	0.0750701	0.138431
CVD+AF+HF	2592	387	0.0192892	0.0232558	0.0106879	0.0436864
CVD+AF+HF	2592	386	0.0540443	0.103627	0.0750701	0.138431
CVD+AF+HF	2592	386	0.0372797	0.0699482	0.0465992	0.100141
CVD+AF+HF	2592	386	0.0294074	0.0310881	0.0161648	0.0536746
CVD+AF+HF	2592	386	0.0647328	0.0880829	0.0617713	0.120912
CVD+AF+HF	2592	386	0.183913	0.220207	0.179856	0.264909
CVD+AF+HF	2592	386	0.0450355	0.0647668	0.0423487	0.0941265
CVD+AF+HF	2600	386	0.123048	0.178756	0.141828	0.220695
CVD+AF+HF	2600	386	0.186741	0.215026	0.175067	0.259418
CVD+AF+HF	2600	386	0.0782083	0.106218	0.0773085	0.14133
CVD+AF+HF	2600	386	0.0651001	0.0803109	0.0552179	0.112059
CVD+AF+HF	2600	386	0.0541405	0.103627	0.0750701	0.138431
CVD+AF+HF	2600	386	0.0963194	0.126943	0.0954083	0.164333
CVD+AF+HF	2600	386	0.0372471	0.0595855	0.0381434	0.0880686
CVD+AF+HF	2600	386	0.0288447	0.0362694	0.0199681	0.0601057
CVD+AF+HF	2600	387	0.0184249	0.0232558	0.0106879	0.0436864
CVD+AF+HF	2600	386	0.0447152	0.0751295	0.0508902	0.106118
CVD+AF+HF	2608	386	0.185928	0.227979	0.187057	0.273129
CVD+AF+HF	2608	386	0.122637	0.165803	0.130092	0.206733
CVD+AF+HF	2608	386	0.0785144	0.0984456	0.0706112	0.132616
CVD+AF+HF	2608	386	0.0650072	0.0906736	0.0639709	0.123848
CVD+AF+HF	2608	386	0.0542578	0.0984456	0.0706112	0.132616
CVD+AF+HF	2608	386	0.0451573	0.0725389	0.0487399	0.103134
CVD+AF+HF	2608	386	0.0375357	0.0595855	0.0381434	0.0880686
CVD+AF+HF	2608	386	0.029326	0.0336788	0.0180521	0.0569032
CVD+AF+HF	2608	387	0.0191573	0.0232558	0.0106879	0.0436864
CVD+AF+HF	2608	386	0.0965456	0.134715	0.102274	0.172882
CVD+AF+HF	2616	386	0.189162	0.233161	0.191869	0.278598
CVD+AF+HF	2616	386	0.123346	0.15544	0.120762	0.195506
CVD+AF+HF	2616	387	0.0183325	0.0258398	0.0124592	0.0470058
CVD+AF+HF	2616	386	0.0789433	0.0984456	0.0706112	0.132616
CVD+AF+HF	2616	386	0.0651582	0.101036	0.0728376	0.135527
CVD+AF+HF	2616	386	0.0542243	0.0984456	0.0706112	0.132616
CVD+AF+HF	2616	386	0.0972809	0.137306	0.104571	0.175724
CVD+AF+HF	2616	386	0.0374046	0.0699482	0.0465992	0.100141
CVD+AF+HF	2616	386	0.0287878	0.0259067	0.0124917	0.0471263
CVD+AF+HF	2616	386	0.0451601	0.0595855	0.0381434	0.0880686
CVD+AF+HF	2624	386	0.150526	0.202073	0.163137	0.245647
CVD+AF+HF	2624	386	0.104556	0.178756	0.141828	0.220695
CVD+AF+HF	2624	386	0.0262963	0.0310881	0.0161648	0.0536746
CVD+AF+HF	2624	388	0.0333504	0.0515464	0.0317666	0.0784889
CVD+AF+HF	2624	384	0.0401633	0.0911458	0.0643085	0.124481
CVD+AF+HF	2624	386	0.0478665	0.0854922	0.059579	0.117968
CVD+AF+HF	2624	386	0.0566668	0.103627	0.0750701	0.138431
CVD+AF+HF	2624	387	0.0676556	0.0956072	0.068212	0.129371
CVD+AF+HF	2624	385	0.0823893	0.14026	0.107155	0.179014
CVD+AF+HF	2624	387	0.0178579	0.0258398	0.0124592	0.0470058
CVD+AF+HF	2632	387	0.0170685	0.0310078	0.0161227	0.0535375
CVD+AF+HF	2632	386	0.0571636	0.111399	0.0818024	0.147111
CVD+AF+HF	2632	386	0.0477795	0.0906736	0.0639709	0.123848
CVD+AF+HF	2632	386	0.0399788	0.0777202	0.0530497	0.109093
CVD+AF+HF	2632	386	0.0331717	0.0673575	0.0444686	0.097139
CVD+AF+HF	2632	386	0.0258277	0.0207254	0.0089892	0.0404274
CVD+AF+HF	2632	386	0.0832015	0.145078	0.111487	0.184224
CVD+AF+HF	2632	386	0.104789	0.165803	0.130092	0.206733
CVD+AF+HF	2632	386	0.153402	0.209845	0.170287	0.253917
CVD+AF+HF	2632	386	0.0679091	0.0854922	0.059579	0.117968
CVD+AF+HF	2640	387	0.0177871	0.0258398	0.0124592	0.0470058
CVD+AF+HF	2640	388	0.0263679	0.0283505	0.0142356	0.0501599
CVD+AF+HF	2640	384	0.0337374	0.0651042	0.0425716	0.0946089
CVD+AF+HF	2640	386	0.0404738	0.0699482	0.0465992	0.100141
CVD+AF+HF	2640	388	0.048251	0.0927835	0.0658319	0.126136
CVD+AF+HF	2640	387	0.0685107	0.0981912	0.0704262	0.13228
CVD+AF+HF	2640	385	0.0836076	0.135065	0.102544	0.173321
CVD+AF+HF	2640	386	0.10539	0.181347	0.144185	0.223479
CVD+AF+HF	2640	386	0.153354	0.204663	0.165518	0.248406
CVD+AF+HF	2640	384	0.05711	0.104167	0.0754667	0.139138
CVD+AF+HF	2648	387	0.0170295	0.0284238	0.0142726	0.050288
CVD+AF+HF	2648	386	0.0258914	0.0233161	0.0107157	0.0437984
CVD+AF+HF	2648	386	0.0335163	0.0673575	0.0444686	0.097139
CVD+AF+HF	2648	386	0.0403633	0.0751295	0.0508902	0.106118
CVD+AF+HF	2648	386	0.0481558	0.0829016	0.0573945	0.115017
CVD+AF+HF	2648	386	0.0573779	0.11658	0.0863178	0.152871
CVD+AF+HF	2648	386	0.105748	0.178756	0.141828	0.220695
CVD+AF+HF	2648	386	0.0843455	0.129534	0.0976925	0.167187
CVD+AF+HF	2648	386	0.156233	0.209845	0.170287	0.253917
CVD+AF+HF	2648	386	0.0687106	0.0932642	0.0661776	0.126777
CVD+AF+HF	2656	386	0.107958	0.168394	0.132433	0.209532
CVD+AF+HF	2656	387	0.0181538	0.0232558	0.0106879	0.0436864
CVD+AF+HF	2656	386	0.0269298	0.0284974	0.0143098	0.0504168
CVD+AF+HF	2656	386	0.0339918	0.0621762	0.0402401	0.0911032
CVD+AF+HF	2656	386	0.0409007	0.0854922	0.059579	0.117968
CVD+AF+HF	2656	386	0.049087	0.0803109	0.0552179	0.112059
CVD+AF+HF	2656	386	0.0580973	0.111399	0.0818024	0.147111
CVD+AF+HF	2656	386	0.0694573	0.0854922	0.059579	0.117968
CVD+AF+HF	2656	386	0.0849421	0.139896	0.106873	0.178561
CVD+AF+HF	2656	386	0.156514	0.220207	0.179856	0.264909
CVD+AF+HF	2664	386	0.0264586	0.0336788	0.0180521	0.0569032
CVD+AF+HF	2664	386	0.0338755	0.0569948	0.0360593	0.085022
CVD+AF+HF	2664	386	0.0407629	0.0777202	0.0530497	0.109093
CVD+AF+HF	2664	386	0.159301	0.220207	0.179856	0.264909
CVD+AF+HF	2664	386	0.0586635	0.0880829	0.0617713	0.120912
CVD+AF+HF	2664	386	0.0698531	0.101036	0.0728376	0.135527
CVD+AF+HF	2664	386	0.0856894	0.142487	0.109178	0.181395
CVD+AF+HF	2664	386	0.108548	0.163212	0.127755	0.203931
CVD+AF+HF	2664	386	0.0489284	0.0958549	0.0683911	0.1297
CVD+AF+HF	2664	387	0.0173499	0.0258398	0.0124592	0.0470058
CVD+AF+HF	2672	386	0.0493812	0.0854922	0.059579	0.117968
CVD+AF+HF	2672	386	0.159293	0.212435	0.172676	0.256669
CVD+AF+HF	2672	387	0.018072	0.0258398	0.0124592	0.0470058
CVD+AF+HF	2672	386	0.0270001	0.0259067	0.0124917	0.0471263
CVD+AF+HF	2672	386	0.0343554	0.0595855	0.0381434	0.0880686
CVD+AF+HF	2672	386	0.0412072	0.0803109	0.0552179	0.112059
CVD+AF+HF	2672	386	0.0585748	0.106218	0.0773085	0.14133
CVD+AF+HF	2672	386	0.0704826	0.0906736	0.0639709	0.123848
CVD+AF+HF	2672	386	0.0860313	0.145078	0.111487	0.184224
CVD+AF+HF	2672	386	0.108945	0.173575	0.137125	0.21512
CVD+AF+HF	2680	386	0.0708406	0.0751295	0.0508902	0.106118
CVD+AF+HF	2680	386	0.058879	0.119171	0.0885832	0.155743
CVD+AF+HF	2680	386	0.04925	0.0751295	0.0508902	0.106118
CVD+AF+HF	2680	386	0.0411635	0.0777202	0.0530497	0.109093
CVD+AF+HF	2680	386	0.162253	0.23057	0.189462	0.275865
CVD+AF+HF	2680	386	0.0265187	0.0310881	0.0161648	0.0536746
CVD+AF+HF	2680	387	0.0173124	0.0258398	0.0124592	0.0470058
CVD+AF+HF	2680	386	0.0867427	0.147668	0.1138	0.18705
CVD+AF+HF	2680	386	0.034196	0.0595855	0.0381434	0.0880686
CVD+AF+HF	2680	386	0.109433	0.163212	0.127755	0.203931
CVD+AF+HF	2688	386	0.0466212	0.101036	0.0728376	0.135527
CVD+AF+HF	2688	387	0.0166336	0.0258398	0.0124592	0.0470058
CVD+AF+HF	2688	386	0.0253697	0.0414508	0.0238753	0.066442
CVD+AF+HF	2688	386	0.0323205	0.0647668	0.0423487	0.0941265
CVD+AF+HF	2688	386	0.0392982	0.0906736	0.0639709	0.123848
CVD+AF+HF	2688	386	0.0553881	0.11399	0.0840575	0.149993
CVD+AF+HF	2688	386	0.0664886	0.134715	0.102274	0.172882
CVD+AF+HF	2688	386	0.0816193	0.103627	0.0750701	0.138431
CVD+AF+HF	2688	386	0.101719	0.15544	0.120762	0.195506
CVD+AF+HF	2688	386	0.142631	0.173575	0.137125	0.21512
CVD+AF+HF	2696	386	0.0250579	0.0362694	0.0199681	0.0601057
CVD+AF+HF	2696	386	0.0322125	0.0880829	0.0617713	0.120912
CVD+AF+HF	2696	386	0.0393169	0.0880829	0.0617713	0.120912
CVD+AF+HF	2696	386	0.0467152	0.0829016	0.0573945	0.115017
CVD+AF+HF	2696	386	0.102211	0.15285	0.118438	0.192691
CVD+AF+HF	2696	386	0.0668585	0.121762	0.0908535	0.158611
CVD+AF+HF	2696	386	0.0818077	0.121762	0.0908535	0.158611
CVD+AF+HF	2696	386	0.144754	0.173575	0.137125	0.21512
CVD+AF+HF	2696	386	0.0555015	0.11658	0.0863178	0.152871
CVD+AF+HF	2696	387	0.0161922	0.0232558	0.0106879	0.0436864
CVD+AF+HF	2704	387	0.0166114	0.0258398	0.0124592	0.0470058
CVD+AF+HF	2704	386	0.0255127	0.0336788	0.0180521	0.0569032
CVD+AF+HF	2704	386	0.0325185	0.0699482	0.0465992	0.100141
CVD+AF+HF	2704	386	0.0397741	0.0854922	0.059579	0.117968
CVD+AF+HF	2704	386	0.0471046	0.103627	0.0750701	0.138431
CVD+AF+HF	2704	386	0.0558818	0.101036	0.0728376	0.135527
CVD+AF+HF	2704	386	0.0675583	0.126943	0.0954083	0.164333
CVD+AF+HF	2704	386	0.0825317	0.11658	0.0863178	0.152871
CVD+AF+HF	2704	386	0.103322	0.178756	0.141828	0.220695
CVD+AF+HF	2704	386	0.145934	0.163212	0.127755	0.203931
CVD+AF+HF	2712	386	0.103767	0.168394	0.132433	0.209532
CVD+AF+HF	2712	386	0.148112	0.165803	0.130092	0.206733
CVD+AF+HF	2712	386	0.0828486	0.126943	0.0954083	0.164333
CVD+AF+HF	2712	386	0.0677806	0.106218	0.0773085	0.14133
CVD+AF+HF	2712	386	0.0559072	0.11399	0.0840575	0.149993
CVD+AF+HF	2712	386	0.0325074	0.0829016	0.0573945	0.115017
CVD+AF+HF	2712	386	0.0397744	0.0984456	0.0706112	0.132616
CVD+AF+HF	2712	386	0.0251289	0.0284974	0.0143098	0.0504168
CVD+AF+HF	2712	387	0.0161953	0.0232558	0.0106879	0.0436864
CVD+AF+HF	2712	386	0.0472172	0.0906736	0.0639709	0.123848
CVD+AF+HF	2720	386	0.0730488	0.121762	0.0908535	0.158611
CVD+AF+HF	2720	386	0.169026	0.209845	0.170287	0.253917
CVD+AF+HF	2720	386	0.113793	0.168394	0.132433	0.209532
CVD+AF+HF	2720	386	0.0901102	0.11399	0.0840575	0.149993
CVD+AF+HF	2720	386	0.0605616	0.0777202	0.0530497	0.109093
CVD+AF+HF	2720	386	0.050487	0.121762	0.0908535	0.158611
CVD+AF+HF	2720	386	0.0420734	0.0647668	0.0423487	0.0941265
CVD+AF+HF	2720	386	0.0346725	0.0725389	0.0487399	0.103134
CVD+AF+HF	2720	386	0.0271913	0.0310881	0.0161648	0.0536746
CVD+AF+HF	2720	387	0.0177415	0.0232558	0.0106879	0.0436864
CVD+AF+HF	2728	386	0.0268794	0.0336788	0.0180521	0.0569032
CVD+AF+HF	2728	386	0.060645	0.0906736	0.0639709	0.123848
CVD+AF+HF	2728	386	0.0506229	0.108808	0.0795527	0.144223
CVD+AF+HF	2728	386	0.0420999	0.0699482	0.0465992	0.100141
CVD+AF+HF	2728	386	0.0347539	0.0699482	0.0465992	0.100141
CVD+AF+HF	2728	386	0.0734096	0.108808	0.0795527	0.144223
CVD+AF+HF	2728	386	0.171494	0.207254	0.167901	0.251163
CVD+AF+HF	2728	387	0.0172248	0.0232558	0.0106879	0.0436864
CVD+AF+HF	2728	386	0.0907726	0.119171	0.0885832	0.155743
CVD+AF+HF	2728	386	0.114717	0.173575	0.137125	0.21512
CVD+AF+HF	2736	386	0.0347803	0.0621762	0.0402401	0.0911032
CVD+AF+HF	2736	386	0.0272648	0.0284974	0.0143098	0.0504168
CVD+AF+HF	2736	386	0.0507822	0.129534	0.0976925	0.167187
CVD+AF+HF	2736	386	0.0608141	0.0880829	0.0617713	0.120912
CVD+AF+HF	2736	386	0.0738952	0.101036	0.0728376	0.135527
CVD+AF+HF	2736	386	0.0912113	0.121762	0.0908535	0.158611
CVD+AF+HF	2736	386	0.114479	0.163212	0.127755	0.203931
CVD+AF+HF	2736	386	0.171411	0.220207	0.179856	0.264909
CVD+AF+HF	2736	386	0.0424571	0.0673575	0.0444686	0.097139
CVD+AF+HF	2736	387	0.0176814	0.0232558	0.0106879	0.0436864
CVD+AF+HF	2744	386	0.0507676	0.119171	0.0885832	0.155743
CVD+AF+HF	2744	386	0.0916812	0.119171	0.0885832	0.155743
CVD+AF+HF	2744	386	0.0424849	0.0777202	0.0530497	0.109093
CVD+AF+HF	2744	386	0.0349927	0.0647668	0.0423487	0.0941265
CVD+AF+HF	2744	386	0.026885	0.0284974	0.0143098	0.0504168
CVD+AF+HF	2744	387	0.0171918	0.0232558	0.0106879	0.0436864
CVD+AF+HF	2744	386	0.11523	0.181347	0.144185	0.223479
CVD+AF+HF	2744	386	0.0609975	0.0829016	0.0573945	0.115017
CVD+AF+HF	2744	386	0.174168	0.209845	0.170287	0.253917
CVD+AF+HF	2744	386	0.0741927	0.0984456	0.0706112	0.132616
CVD+AF+HF	2752	386	0.0253391	0.0284974	0.0143098	0.0504168
CVD+AF+HF	2752	386	0.0320831	0.0725389	0.0487399	0.103134
CVD+AF+HF	2752	386	0.0388187	0.0673575	0.0444686	0.097139
CVD+AF+HF	2752	386	0.0459747	0.0932642	0.0661776	0.126777
CVD+AF+HF	2752	386	0.0546484	0.11658	0.0863178	0.152871
CVD+AF+HF	2752	386	0.0661437	0.103627	0.0750701	0.138431
CVD+AF+HF	2752	387	0.0168587	0.0232558	0.0106879	0.0436864
CVD+AF+HF	2752	386	0.144774	0.194301	0.156009	0.237354
CVD+AF+HF	2752	386	0.0806301	0.11399	0.0840575	0.149993
CVD+AF+HF	2752	386	0.101481	0.19171	0.153639	0.234585
CVD+AF+HF	2760	386	0.14706	0.194301	0.156009	0.237354
CVD+AF+HF	2760	386	0.101944	0.181347	0.144185	0.223479
CVD+AF+HF	2760	386	0.0810899	0.126943	0.0954083	0.164333
CVD+AF+HF	2760	386	0.0663909	0.106218	0.0773085	0.14133
CVD+AF+HF	2760	386	0.0460418	0.0880829	0.0617713	0.120912
CVD+AF+HF	2760	386	0.0388562	0.0777202	0.0530497	0.109093
CVD+AF+HF	2760	386	0.0319935	0.0725389	0.0487399	0.103134
CVD+AF+HF	2760	386	0.0249689	0.0310881	0.0161648	0.0536746
CVD+AF+HF	2760	387	0.0163829	0.0232558	0.0106879	0.0436864
CVD+AF+HF	2760	386	0.0548443	0.103627	0.0750701	0.138431
CVD+AF+HF	2768	386	0.102406	0.183938	0.146544	0.22626
CVD+AF+HF	2768	386	0.0668489	0.108808	0.0795527	0.144223
CVD+AF+HF	2768	386	0.0551251	0.111399	0.0818024	0.147111
CVD+AF+HF	2768	386	0.0463779	0.0880829	0.0617713	0.120912
CVD+AF+HF	2768	386	0.0391864	0.0803109	0.0552179	0.112059
CVD+AF+HF	2768	386	0.147548	0.194301	0.156009	0.237354
CVD+AF+HF	2768	386	0.0323015	0.0699482	0.0465992	0.100141
CVD+AF+HF	2768	386	0.0254469	0.0207254	0.0089892	0.0404274
CVD+AF+HF	2768	387	0.0168233	0.0232558	0.0106879	0.0436864
CVD+AF+HF	2768	386	0.0815545	0.124352	0.0931285	0.161474
CVD+AF+HF	2776	386	0.025043	0.0310881	0.0161648	0.0536746
CVD+AF+HF	2776	386	0.0819107	0.124352	0.0931285	0.161474
CVD+AF+HF	2776	386	0.0671891	0.106218	0.0773085	0.14133
CVD+AF+HF	2776	386	0.0551388	0.0906736	0.0639709	0.123848
CVD+AF+HF	2776	386	0.04644	0.111399	0.0818024	0.147111
CVD+AF+HF	2776	386	0.0392243	0.0751295	0.0508902	0.106118
CVD+AF+HF	2776	386	0.0322648	0.0621762	0.0402401	0.0911032
CVD+AF+HF	2776	386	0.102923	0.183938	0.146544	0.22626
CVD+AF+HF	2776	386	0.149847	0.196891	0.158382	0.240121
CVD+AF+HF	2776	387	0.016363	0.0232558	0.0106879	0.0436864
CVD+AF+HF	2784	386	0.0466453	0.0932642	0.0661776	0.126777
CVD+AF+HF	2784	386	0.0818452	0.11399	0.0840575	0.149993
CVD+AF+HF	2784	386	0.0392231	0.0673575	0.0444686	0.097139
CVD+AF+HF	2784	386	0.0323891	0.0699482	0.0465992	0.100141
CVD+AF+HF	2784	386	0.0256531	0.0284974	0.0143098	0.0504168
CVD+AF+HF	2784	387	0.0170123	0.0232558	0.0106879	0.0436864
CVD+AF+HF	2784	386	0.103349	0.181347	0.144185	0.223479
CVD+AF+HF	2784	386	0.0553616	0.119171	0.0885832	0.155743
CVD+AF+HF	2784	386	0.147567	0.204663	0.165518	0.248406
CVD+AF+HF	2784	386	0.0670991	0.103627	0.0750701	0.138431
CVD+AF+HF	2792	386	0.0252903	0.0310881	0.0161648	0.0536746
CVD+AF+HF	2792	386	0.0323638	0.0699482	0.0465992	0.100141
CVD+AF+HF	2792	386	0.150098	0.204663	0.165518	0.248406
CVD+AF+HF	2792	386	0.0466914	0.0880829	0.0617713	0.120912
CVD+AF+HF	2792	386	0.0556243	0.106218	0.0773085	0.14133
CVD+AF+HF	2792	386	0.0673955	0.0984456	0.0706112	0.132616
CVD+AF+HF	2792	387	0.0165329	0.0232558	0.0106879	0.0436864
CVD+AF+HF	2792	386	0.0392867	0.0803109	0.0552179	0.112059
CVD+AF+HF	2792	386	0.0824103	0.126943	0.0954083	0.164333
CVD+AF+HF	2792	386	0.10387	0.176166	0.139475	0.217909
CVD+AF+HF	2800	387	0.0169808	0.0232558	0.0106879	0.0436864
CVD+AF+HF	2800	386	0.0257697	0.0233161	0.0107157	0.0437984
CVD+AF+HF	2800	386	0.0326262	0.0647668	0.0423487	0.0941265
CVD+AF+HF	2800	386	0.0396026	0.0803109	0.0552179	0.112059
CVD+AF+HF	2800	386	0.0558936	0.106218	0.0773085	0.14133
CVD+AF+HF	2800	386	0.0678874	0.108808	0.0795527	0.144223
CVD+AF+HF	2800	386	0.0827856	0.129534	0.0976925	0.167187
CVD+AF+HF	2800	386	0.104344	0.176166	0.139475	0.217909
CVD+AF+HF	2800	386	0.150449	0.202073	0.163137	0.245647
CVD+AF+HF	2800	386	0.0470062	0.0906736	0.0639709	0.123848
CVD+AF+HF	2808	386	0.104963	0.173575	0.137125	0.21512
CVD+AF+HF	2808	386	0.152966	0.209845	0.170287	0.253917
CVD+AF+HF	2808	386	0.0253753	0.0284974	0.0143098	0.0504168
CVD+AF+HF	2808	386	0.0326373	0.0673575	0.0444686	0.097139
CVD+AF+HF	2808	386	0.0832056	0.124352	0.0931285	0.161474
CVD+AF+HF	2808	386	0.0396808	0.0751295	0.0508902	0.106118
CVD+AF+HF	2808	386	0.0470323	0.0984456	0.0706112	0.132616
CVD+AF+HF	2808	386	0.0559747	0.0932642	0.0661776	0.126777
CVD+AF+HF	2808	387	0.0165176	0.0232558	0.0106879	0.0436864
CVD+AF+HF	2808	386	0.0682956	0.111399	0.0818024	0.147111
CVD+AF+HF	2816	386	0.0604008	0.101036	0.0728376	0.135527
CVD+AF+HF	2816	386	0.0510249	0.111399	0.0818024	0.147111
CVD+AF+HF	2816	386	0.042916	0.0906736	0.0639709	0.123848
CVD+AF+HF	2816	386	0.0353697	0.0492228	0.029892	0.0758024
CVD+AF+HF	2816	386	0.0275152	0.0310881	0.0161648	0.0536746
CVD+AF+HF	2816	387	0.017889	0.0258398	0.0124592	0.0470058
CVD+AF+HF	2816	386	0.0723004	0.119171	0.0885832	0.155743
CVD+AF+HF	2816	386	0.152591	0.194301	0.156009	0.237354
CVD+AF+HF	2816	386	0.109744	0.147668	0.1138	0.18705
CVD+AF+HF	2816	386	0.0877586	0.134715	0.102274	0.172882
CVD+AF+HF	2824	386	0.0268464	0.0336788	0.0180521	0.0569032
CVD+AF+HF	2824	387	0.0170982	0.0258398	0.0124592	0.0470058
CVD+AF+HF	2824	386	0.110327	0.173575	0.137125	0.21512
CVD+AF+HF	2824	386	0.0886625	0.126943	0.0954083	0.164333
CVD+AF+HF	2824	386	0.156506	0.178756	0.141828	0.220695
CVD+AF+HF	2824	386	0.0604663	0.111399	0.0818024	0.147111
CVD+AF+HF	2824	386	0.0509938	0.103627	0.0750701	0.138431
CVD+AF+HF	2824	386	0.0426786	0.0777202	0.0530497	0.109093
CVD+AF+HF	2824	386	0.0350004	0.0647668	0.0423487	0.0941265
CVD+AF+HF	2824	386	0.0725517	0.108808	0.0795527	0.144223
CVD+AF+HF	2832	386	0.0895176	0.132124	0.0999812	0.170036
CVD+AF+HF	2832	386	0.0731588	0.11658	0.0863178	0.152871
CVD+AF+HF	2832	386	0.0608528	0.119171	0.0885832	0.155743
CVD+AF+HF	2832	386	0.0517081	0.0880829	0.0617713	0.120912
CVD+AF+HF	2832	386	0.0435292	0.0880829	0.0617713	0.120912
CVD+AF+HF	2832	386	0.035796	0.0569948	0.0360593	0.085022
CVD+AF+HF	2832	386	0.0274673	0.0259067	0.0124917	0.0471263
CVD+AF+HF	2832	387	0.0177038	0.0258398	0.0124592	0.0470058
CVD+AF+HF	2832	386	0.111811	0.163212	0.127755	0.203931
CVD+AF+HF	2832	386	0.157342	0.189119	0.151271	0.231812
CVD+AF+HF	2840	386	0.161671	0.196891	0.158382	0.240121
CVD+AF+HF	2840	386	0.090116	0.132124	0.0999812	0.170036
CVD+AF+HF	2840	386	0.0735979	0.124352	0.0931285	0.161474
CVD+AF+HF	2840	386	0.0608049	0.101036	0.0728376	0.135527
CVD+AF+HF	2840	386	0.0514973	0.101036	0.0728376	0.135527
CVD+AF+HF	2840	386	0.0434167	0.0751295	0.0508902	0.106118
CVD+AF+HF	2840	386	0.0354208	0.0647668	0.0423487	0.0941265
CVD+AF+HF	2840	386	0.0268367	0.0336788	0.0180521	0.0569032
CVD+AF+HF	2840	387	0.0169551	0.0232558	0.0106879	0.0436864
CVD+AF+HF	2840	386	0.112055	0.15285	0.118438	0.192691
CVD+AF+HF	2848	387	0.0188787	0.0232558	0.0106879	0.0436864
CVD+AF+HF	2848	386	0.029642	0.0259067	0.0124917	0.0471263
CVD+AF+HF	2848	386	0.125458	0.150259	0.116117	0.189872
CVD+AF+HF	2848	386	0.037985	0.0595855	0.0381434	0.0880686
CVD+AF+HF	2848	386	0.0461635	0.0751295	0.0508902	0.106118
CVD+AF+HF	2848	386	0.0555571	0.0803109	0.0552179	0.112059
CVD+AF+HF	2848	386	0.0665998	0.11399	0.0840575	0.149993
CVD+AF+HF	2848	386	0.0807481	0.103627	0.0750701	0.138431
CVD+AF+HF	2848	386	0.0987651	0.134715	0.102274	0.172882
CVD+AF+HF	2848	386	0.190898	0.238342	0.19669	0.284058
CVD+AF+HF	2856	386	0.0459466	0.0932642	0.0661776	0.126777
CVD+AF+HF	2856	386	0.194208	0.225389	0.184654	0.270392
CVD+AF+HF	2856	386	0.12651	0.173575	0.137125	0.21512
CVD+AF+HF	2856	386	0.0998379	0.134715	0.102274	0.172882
CVD+AF+HF	2856	386	0.0811485	0.0958549	0.0683911	0.1297
CVD+AF+HF	2856	387	0.0180382	0.0232558	0.0106879	0.0436864
CVD+AF+HF	2856	386	0.0553964	0.0906736	0.0639709	0.123848
CVD+AF+HF	2856	386	0.0378114	0.0414508	0.0238753	0.066442
CVD+AF+HF	2856	386	0.0668234	0.0958549	0.0683911	0.1297
CVD+AF+HF	2856	386	0.0290284	0.0310881	0.0161648	0.0536746
CVD+AF+HF	2864	386	0.193397	0.240933	0.199104	0.286785
CVD+AF+HF	2864	386	0.099951	0.129534	0.0976925	0.167187
CVD+AF+HF	2864	386	0.0815038	0.108808	0.0795527	0.144223
CVD+AF+HF	2864	386	0.0671773	0.11658	0.0863178	0.152871
CVD+AF+HF	2864	386	0.0557579	0.0777202	0.0530497	0.109093
CVD+AF+HF	2864	386	0.0465219	0.0751295	0.0508902	0.106118
CVD+AF+HF	2864	386	0.038172	0.0569948	0.0360593	0.085022
CVD+AF+HF	2864	386	0.0295322	0.0233161	0.0107157	0.0437984
CVD+AF+HF	2864	387	0.0186919	0.0232558	0.0106879	0.0436864
CVD+AF+HF	2864	386	0.126706	0.15285	0.118438	0.192691
CVD+AF+HF	2872	386	0.0289865	0.0284974	0.0143098	0.0504168
CVD+AF+HF	2872	386	0.0379097	0.0466321	0.0278679	0.0726995
CVD+AF+HF	2872	386	0.0465519	0.0803109	0.0552179	0.112059
CVD+AF+HF	2872	386	0.0554711	0.101036	0.0728376	0.135527
CVD+AF+HF	2872	386	0.0672287	0.0958549	0.0683911	0.1297
CVD+AF+HF	2872	386	0.100702	0.106218	0.0773085	0.14133
CVD+AF+HF	2872	386	0.127442	0.170984	0.134777	0.212327
CVD+AF+HF	2872	386	0.19721	0.240933	0.199104	0.286785
CVD+AF+HF	2872	386	0.0819193	0.11399	0.0840575	0.149993
CVD+AF+HF	2872	387	0.0178989	0.0206718	0.00896587	0.040324
CVD+AF+HF	2880	387	0.0174654	0.0232558	0.0106879	0.0436864
CVD+AF+HF	2880	386	0.0265692	0.0259067	0.0124917	0.0471263
CVD+AF+HF	2880	386	0.0341435	0.0569948	0.0360593	0.085022
CVD+AF+HF	2880	386	0.0414053	0.0699482	0.0465992	0.100141
CVD+AF+HF	2880	386	0.0493612	0.101036	0.0728376	0.135527
CVD+AF+HF	2880	386	0.0701591	0.0932642	0.0661776	0.126777
CVD+AF+HF	2880	386	0.0856565	0.147668	0.1138	0.18705
CVD+AF+HF	2880	386	0.108613	0.158031	0.123089	0.198318
CVD+AF+HF	2880	386	0.158483	0.225389	0.184654	0.270392
CVD+AF+HF	2880	386	0.0584432	0.103627	0.0750701	0.138431
CVD+AF+HF	2888	386	0.0259656	0.0259067	0.0124917	0.0471263
CVD+AF+HF	2888	386	0.0411977	0.0829016	0.0573945	0.115017
CVD+AF+HF	2888	386	0.0492473	0.101036	0.0728376	0.135527
CVD+AF+HF	2888	386	0.0586095	0.0854922	0.059579	0.117968
CVD+AF+HF	2888	386	0.0705511	0.11399	0.0840575	0.149993
CVD+AF+HF	2888	386	0.0864014	0.126943	0.0954083	0.164333
CVD+AF+HF	2888	386	0.109037	0.176166	0.139475	0.217909
CVD+AF+HF	2888	387	0.0167118	0.0258398	0.0124592	0.0470058
CVD+AF+HF	2888	386	0.161996	0.217617	0.17746	0.262165
CVD+AF+HF	2888	386	0.0338817	0.0492228	0.029892	0.0758024
CVD+AF+HF	2896	387	0.0173494	0.0232558	0.0106879	0.0436864
CVD+AF+HF	2896	386	0.08692	0.134715	0.102274	0.172882
CVD+AF+HF	2896	386	0.0266158	0.0233161	0.0107157	0.0437984
CVD+AF+HF	2896	386	0.161807	0.217617	0.17746	0.262165
CVD+AF+HF	2896	386	0.10983	0.168394	0.132433	0.209532
CVD+AF+HF	2896	386	0.0344992	0.0466321	0.0278679	0.0726995
CVD+AF+HF	2896	386	0.0418556	0.0829016	0.0573945	0.115017
CVD+AF+HF	2896	386	0.04983	0.0803109	0.0552179	0.112059
CVD+AF+HF	2896	386	0.0589025	0.126943	0.0954083	0.164333
CVD+AF+HF	2896	386	0.0712529	0.101036	0.0728376	0.135527
CVD+AF+HF	2904	386	0.0260352	0.0259067	0.0124917	0.0471263
CVD+AF+HF	2904	386	0.0874116	0.11399	0.0840575	0.149993
CVD+AF+HF	2904	386	0.0718182	0.129534	0.0976925	0.167187
CVD+AF+HF	2904	386	0.0589418	0.0854922	0.059579	0.117968
CVD+AF+HF	2904	386	0.0495974	0.103627	0.0750701	0.138431
CVD+AF+HF	2904	386	0.0342363	0.0518135	0.0319326	0.0788898
CVD+AF+HF	2904	387	0.0166234	0.0232558	0.0106879	0.0436864
CVD+AF+HF	2904	386	0.0417017	0.0751295	0.0508902	0.106118
CVD+AF+HF	2904	386	0.165438	0.215026	0.175067	0.259418
CVD+AF+HF	2904	386	0.110195	0.181347	0.144185	0.223479
CVD+AF+HF	2912	386	0.0271432	0.0233161	0.0107157	0.0437984
CVD+AF+HF	2912	386	0.0347119	0.0595855	0.0381434	0.0880686
CVD+AF+HF	2912	386	0.164046	0.227979	0.187057	0.273129
CVD+AF+HF	2912	386	0.111698	0.15544	0.120762	0.195506
CVD+AF+HF	2912	387	0.0177282	0.0232558	0.0106879	0.0436864
CVD+AF+HF	2912	386	0.0719492	0.0880829	0.0617713	0.120912
CVD+AF+HF	2912	386	0.0597924	0.111399	0.0818024	0.147111
CVD+AF+HF	2912	386	0.0503732	0.0958549	0.0683911	0.1297
CVD+AF+HF	2912	386	0.0878261	0.147668	0.1138	0.18705
CVD+AF+HF	2912	386	0.0421347	0.0725389	0.0487399	0.103134
CVD+AF+HF	2920	386	0.167472	0.227979	0.187057	0.273129
CVD+AF+HF	2920	386	0.0887331	0.134715	0.102274	0.172882
CVD+AF+HF	2920	386	0.0724268	0.111399	0.0818024	0.147111
CVD+AF+HF	2920	386	0.112308	0.168394	0.132433	0.209532
CVD+AF+HF	2920	386	0.0419336	0.0854922	0.059579	0.117968
CVD+AF+HF	2920	386	0.0345169	0.0440415	0.0258619	0.0695798
CVD+AF+HF	2920	386	0.026513	0.0284974	0.0143098	0.0504168
CVD+AF+HF	2920	387	0.0169728	0.0258398	0.0124592	0.0470058
CVD+AF+HF	2920	386	0.0502101	0.0958549	0.0683911	0.1297
CVD+AF+HF	2920	386	0.0600321	0.0829016	0.0573945	0.115017
CVD+AF+HF	2928	386	0.0271992	0.0233161	0.0107157	0.0437984
CVD+AF+HF	2928	386	0.0350519	0.0492228	0.029892	0.0758024
CVD+AF+HF	2928	386	0.0425787	0.0829016	0.0573945	0.115017
CVD+AF+HF	2928	386	0.0507762	0.0803109	0.0552179	0.112059
CVD+AF+HF	2928	386	0.0603338	0.11658	0.0863178	0.152871
CVD+AF+HF	2928	386	0.0730974	0.0906736	0.0639709	0.123848
CVD+AF+HF	2928	386	0.0890859	0.15544	0.120762	0.195506
CVD+AF+HF	2928	386	0.113104	0.145078	0.111487	0.184224
CVD+AF+HF	2928	386	0.1672	0.238342	0.19669	0.284058
CVD+AF+HF	2928	387	0.0176011	0.0232558	0.0106879	0.0436864
CVD+AF+HF	2936	386	0.113631	0.163212	0.127755	0.203931
CVD+AF+HF	2936	386	0.0266062	0.0284974	0.0143098	0.0504168
CVD+AF+HF	2936	386	0.0348096	0.0466321	0.0278679	0.0726995
CVD+AF+HF	2936	386	0.0424816	0.0777202	0.0530497	0.109093
CVD+AF+HF	2936	386	0.0505023	0.106218	0.0773085	0.14133
CVD+AF+HF	2936	386	0.060407	0.0803109	0.0552179	0.112059
CVD+AF+HF	2936	386	0.073767	0.106218	0.0773085	0.14133
CVD+AF+HF	2936	386	0.0896588	0.137306	0.104571	0.175724
CVD+AF+HF	2936	386	0.170818	0.235751	0.194279	0.281329
CVD+AF+HF	2936	387	0.0168765	0.0232558	0.0106879	0.0436864
CVD+AF+HF	2944	386	0.0471632	0.111399	0.0818024	0.147111
CVD+AF+HF	2944	386	0.0256048	0.0388601	0.02191	0.0632846
CVD+AF+HF	2944	386	0.0325935	0.0595855	0.0381434	0.0880686
CVD+AF+HF	2944	386	0.0398071	0.0854922	0.059579	0.117968
CVD+AF+HF	2944	386	0.144783	0.178756	0.141828	0.220695
CVD+AF+HF	2944	386	0.0561243	0.119171	0.0885832	0.155743
CVD+AF+HF	2944	386	0.0674397	0.129534	0.0976925	0.167187
CVD+AF+HF	2944	387	0.0165733	0.0232558	0.0106879	0.0436864
CVD+AF+HF	2944	386	0.0826428	0.108808	0.0795527	0.144223
CVD+AF+HF	2944	386	0.103015	0.150259	0.116117	0.189872
CVD+AF+HF	2952	386	0.103486	0.160622	0.12542	0.201126
CVD+AF+HF	2952	386	0.147169	0.176166	0.139475	0.217909
CVD+AF+HF	2952	387	0.0161218	0.0232558	0.0106879	0.0436864
CVD+AF+HF	2952	386	0.025238	0.0284974	0.0143098	0.0504168
CVD+AF+HF	2952	386	0.0324944	0.0854922	0.059579	0.117968
CVD+AF+HF	2952	386	0.0561444	0.126943	0.0954083	0.164333
CVD+AF+HF	2952	386	0.0473616	0.0829016	0.0573945	0.115017
CVD+AF+HF	2952	386	0.0677141	0.108808	0.0795527	0.144223
CVD+AF+HF	2952	386	0.0397864	0.0880829	0.0617713	0.120912
CVD+AF+HF	2952	386	0.0829873	0.124352	0.0931285	0.161474
CVD+AF+HF	2960	386	0.148734	0.176166	0.139475	0.217909
CVD+AF+HF	2960	386	0.0836855	0.11658	0.0863178	0.152871
CVD+AF+HF	2960	386	0.0687238	0.126943	0.0954083	0.164333
CVD+AF+HF	2960	386	0.104914	0.165803	0.130092	0.206733
CVD+AF+HF	2960	386	0.0403777	0.0880829	0.0617713	0.120912
CVD+AF+HF	2960	386	0.0329117	0.0673575	0.0444686	0.097139
CVD+AF+HF	2960	386	0.02572	0.0310881	0.0161648	0.0536746
CVD+AF+HF	2960	387	0.0165317	0.0232558	0.0106879	0.0436864
CVD+AF+HF	2960	386	0.0478402	0.106218	0.0773085	0.14133
CVD+AF+HF	2960	386	0.0567069	0.103627	0.0750701	0.138431
CVD+AF+HF	2968	387	0.0160998	0.0232558	0.0106879	0.0436864
CVD+AF+HF	2968	386	0.151148	0.173575	0.137125	0.21512
CVD+AF+HF	2968	386	0.0252957	0.0310881	0.0161648	0.0536746
CVD+AF+HF	2968	386	0.0329024	0.0699482	0.0465992	0.100141
CVD+AF+HF	2968	386	0.0403459	0.101036	0.0728376	0.135527
CVD+AF+HF	2968	386	0.0479682	0.0880829	0.0617713	0.120912
CVD+AF+HF	2968	386	0.0566941	0.101036	0.0728376	0.135527
CVD+AF+HF	2968	386	0.0689496	0.126943	0.0954083	0.164333
CVD+AF+HF	2968	386	0.105459	0.178756	0.141828	0.220695
CVD+AF+HF	2968	386	0.0840179	0.111399	0.0818024	0.147111
CVD+AF+HF	2976	386	0.115478	0.163212	0.127755	0.203931
CVD+AF+HF	2976	386	0.0915349	0.11658	0.0863178	0.152871
CVD+AF+HF	2976	386	0.0741771	0.111399	0.0818024	0.147111
CVD+AF+HF	2976	386	0.0614601	0.0880829	0.0617713	0.120912
CVD+AF+HF	2976	386	0.0511584	0.129534	0.0976925	0.167187
CVD+AF+HF	2976	386	0.0425959	0.0595855	0.0381434	0.0880686
CVD+AF+HF	2976	386	0.0350483	0.0647668	0.0423487	0.0941265
CVD+AF+HF	2976	386	0.0273797	0.0310881	0.0161648	0.0536746
CVD+AF+HF	2976	386	0.171971	0.220207	0.179856	0.264909
CVD+AF+HF	2976	387	0.0176638	0.0206718	0.00896587	0.040324
CVD+AF+HF	2984	386	0.0923985	0.121762	0.0908535	0.158611
CVD+AF+HF	2984	386	0.0745075	0.103627	0.0750701	0.138431
CVD+AF+HF	2984	386	0.0615388	0.0829016	0.0573945	0.115017
CVD+AF+HF	2984	386	0.0513159	0.126943	0.0954083	0.164333
CVD+AF+HF	2984	386	0.0425882	0.0595855	0.0381434	0.0880686
CVD+AF+HF	2984	386	0.0351202	0.0777202	0.0530497	0.109093
CVD+AF+HF	2984	386	0.0270456	0.0233161	0.0107157	0.0437984
CVD+AF+HF	2984	386	0.116383	0.176166	0.139475	0.217909
CVD+AF+HF	2984	386	0.174618	0.212435	0.172676	0.256669
CVD+AF+HF	2984	387	0.017136	0.0206718	0.00896587	0.040324
CVD+AF+HF	2992	386	0.0274376	0.0233161	0.0107157	0.0437984
CVD+AF+HF	2992	387	0.0175823	0.0232558	0.0106879	0.0436864
CVD+AF+HF	2992	386	0.116684	0.168394	0.132433	0.209532
CVD+AF+HF	2992	386	0.0926365	0.119171	0.0885832	0.155743
CVD+AF+HF	2992	386	0.0752065	0.108808	0.0795527	0.144223
CVD+AF+HF	2992	386	0.17496	0.220207	0.179856	0.264909
CVD+AF+HF	2992	386	0.0515855	0.121762	0.0908535	0.158611
CVD+AF+HF	2992	386	0.0430309	0.0699482	0.0465992	0.100141
CVD+AF+HF	2992	386	0.0352974	0.0595855	0.0381434	0.0880686
CVD+AF+HF	2992	386	0.0619412	0.0906736	0.0639709	0.123848
CVD+AF+HF	3000	387	0.0170772	0.0206718	0.00896587	0.040324
CVD+AF+HF	3000	386	0.0270426	0.0284974	0.0143098	0.0504168
CVD+AF+HF	3000	386	0.0354549	0.0595855	0.0381434	0.0880686
CVD+AF+HF	3000	386	0.0430161	0.0829016	0.0573945	0.115017
CVD+AF+HF	3000	386	0.0516437	0.108808	0.0795527	0.144223
CVD+AF+HF	3000	386	0.0620171	0.0906736	0.0639709	0.123848
CVD+AF+HF	3000	386	0.0755527	0.0984456	0.0706112	0.132616
CVD+AF+HF	3000	386	0.0932868	0.124352	0.0931285	0.161474
CVD+AF+HF	3000	386	0.177978	0.212435	0.172676	0.256669
CVD+AF+HF	3000	386	0.117392	0.178756	0.141828	0.220695
CVD+AF+HF	3008	386	0.0255474	0.0233161	0.0107157	0.0437984
CVD+AF+HF	3008	386	0.0325777	0.0621762	0.0402401	0.0911032
CVD+AF+HF	3008	386	0.0395128	0.0725389	0.0487399	0.103134
CVD+AF+HF	3008	386	0.0468604	0.103627	0.0750701	0.138431
CVD+AF+HF	3008	386	0.055677	0.108808	0.0795527	0.144223
CVD+AF+HF	3008	386	0.0673701	0.106218	0.0773085	0.14133
CVD+AF+HF	3008	386	0.0824467	0.119171	0.0885832	0.155743
CVD+AF+HF	3008	386	0.103645	0.173575	0.137125	0.21512
CVD+AF+HF	3008	386	0.148579	0.212435	0.172676	0.256669
CVD+AF+HF	3008	387	0.0167569	0.0232558	0.0106879	0.0436864
CVD+AF+HF	3016	386	0.104159	0.194301	0.156009	0.237354
CVD+AF+HF	3016	386	0.082863	0.106218	0.0773085	0.14133
CVD+AF+HF	3016	386	0.0677997	0.11399	0.0840575	0.149993
CVD+AF+HF	3016	386	0.0557283	0.103627	0.0750701	0.138431
CVD+AF+HF	3016	386	0.151327	0.199482	0.160758	0.242885
CVD+AF+HF	3016	386	0.0395113	0.0906736	0.0639709	0.123848
CVD+AF+HF	3016	386	0.0324888	0.0621762	0.0402401	0.0911032
CVD+AF+HF	3016	386	0.0251123	0.0233161	0.0107157	0.0437984
CVD+AF+HF	3016	387	0.0162618	0.0232558	0.0106879	0.0436864
CVD+AF+HF	3016	386	0.04693	0.0880829	0.0617713	0.120912
CVD+AF+HF	3024	386	0.0328833	0.0621762	0.0402401	0.0911032
CVD+AF+HF	3024	386	0.0399597	0.0725389	0.0487399	0.103134
CVD+AF+HF	3024	386	0.0473815	0.103627	0.0750701	0.138431
CVD+AF+HF	3024	386	0.0563381	0.103627	0.0750701	0.138431
CVD+AF+HF	3024	386	0.0682101	0.11399	0.0840575	0.149993
CVD+AF+HF	3024	386	0.0834584	0.11658	0.0863178	0.152871
CVD+AF+HF	3024	386	0.104971	0.173575	0.137125	0.21512
CVD+AF+HF	3024	386	0.151839	0.215026	0.175067	0.259418
CVD+AF+HF	3024	386	0.0256312	0.0207254	0.0089892	0.0404274
CVD+AF+HF	3024	387	0.0166957	0.0232558	0.0106879	0.0436864
CVD+AF+HF	3032	386	0.0328016	0.0544041	0.0339888	0.0819627
CVD+AF+HF	3032	386	0.0399736	0.0880829	0.0617713	0.120912
CVD+AF+HF	3032	386	0.0473859	0.108808	0.0795527	0.144223
CVD+AF+HF	3032	386	0.0562125	0.0932642	0.0661776	0.126777
CVD+AF+HF	3032	386	0.0837435	0.106218	0.0773085	0.14133
CVD+AF+HF	3032	386	0.105541	0.183938	0.146544	0.22626
CVD+AF+HF	3032	386	0.154623	0.212435	0.172676	0.256669
CVD+AF+HF	3032	387	0.0162152	0.0232558	0.0106879	0.0436864
CVD+AF+HF	3032	386	0.0252083	0.0233161	0.0107157	0.0437984
CVD+AF+HF	3032	386	0.0687751	0.111399	0.0818024	0.147111
CVD+AF+HF	3040	386	0.151273	0.225389	0.184654	0.270392
CVD+AF+HF	3040	387	0.0169052	0.0232558	0.0106879	0.0436864
CVD+AF+HF	3040	386	0.0258388	0.0233161	0.0107157	0.0437984
CVD+AF+HF	3040	386	0.0328724	0.0647668	0.0423487	0.0941265
CVD+AF+HF	3040	386	0.039907	0.0725389	0.0487399	0.103134
CVD+AF+HF	3040	386	0.1055	0.160622	0.12542	0.201126
CVD+AF+HF	3040	386	0.0563687	0.111399	0.0818024	0.147111
CVD+AF+HF	3040	386	0.0683294	0.106218	0.0773085	0.14133
CVD+AF+HF	3040	386	0.0835374	0.119171	0.0885832	0.155743
CVD+AF+HF	3040	386	0.0474584	0.0984456	0.0706112	0.132616
CVD+AF+HF	3048	386	0.154257	0.209845	0.170287	0.253917
CVD+AF+HF	3048	386	0.0254129	0.0233161	0.0107157	0.0437984
CVD+AF+HF	3048	386	0.0328349	0.0673575	0.0444686	0.097139
CVD+AF+HF	3048	386	0.0399434	0.0751295	0.0508902	0.106118
CVD+AF+HF	3048	386	0.0565191	0.0984456	0.0706112	0.132616
CVD+AF+HF	3048	386	0.0687888	0.103627	0.0750701	0.138431
CVD+AF+HF	3048	386	0.0841408	0.11399	0.0840575	0.149993
CVD+AF+HF	3048	386	0.10601	0.189119	0.151271	0.231812
CVD+AF+HF	3048	387	0.0164034	0.0232558	0.0106879	0.0436864
CVD+AF+HF	3048	386	0.0475064	0.101036	0.0728376	0.135527
CVD+AF+HF	3056	386	0.154656	0.233161	0.191869	0.278598
CVD+AF+HF	3056	387	0.0168486	0.0232558	0.0106879	0.0436864
CVD+AF+HF	3056	386	0.0259252	0.0233161	0.0107157	0.0437984
CVD+AF+HF	3056	386	0.0332044	0.0569948	0.0360593	0.085022
CVD+AF+HF	3056	386	0.0403536	0.0725389	0.0487399	0.103134
CVD+AF+HF	3056	386	0.0570502	0.103627	0.0750701	0.138431
CVD+AF+HF	3056	386	0.0692144	0.103627	0.0750701	0.138431
CVD+AF+HF	3056	386	0.0846431	0.124352	0.0931285	0.161474
CVD+AF+HF	3056	386	0.106844	0.15544	0.120762	0.195506
CVD+AF+HF	3056	386	0.0479713	0.108808	0.0795527	0.144223
CVD+AF+HF	3064	386	0.0255209	0.0233161	0.0107157	0.0437984
CVD+AF+HF	3064	386	0.107445	0.170984	0.134777	0.212327
CVD+AF+HF	3064	386	0.085071	0.11658	0.0863178	0.152871
CVD+AF+HF	3064	387	0.0163576	0.0232558	0.0106879	0.0436864
CVD+AF+HF	3064	386	0.15762	0.222798	0.182254	0.267652
CVD+AF+HF	3064	386	0.047957	0.101036	0.0728376	0.135527
CVD+AF+HF	3064	386	0.040401	0.0880829	0.0617713	0.120912
CVD+AF+HF	3064	386	0.0331578	0.0544041	0.0339888	0.0819627
CVD+AF+HF	3064	386	0.057025	0.0984456	0.0706112	0.132616
CVD+AF+HF	3064	386	0.0698612	0.106218	0.0773085	0.14133
CVD+AF+HF	3072	387	0.0176292	0.0258398	0.0124592	0.0470058
CVD+AF+HF	3072	386	0.0260494	0.0388601	0.02191	0.0632846
CVD+AF+HF	3072	386	0.0328995	0.0647668	0.0423487	0.0941265
CVD+AF+HF	3072	386	0.039548	0.0854922	0.059579	0.117968
CVD+AF+HF	3072	387	0.0471126	0.111111	0.0815879	0.146738
CVD+AF+HF	3072	387	0.0657877	0.108527	0.0793441	0.143858
CVD+AF+HF	3072	386	0.079845	0.124352	0.0931285	0.161474
CVD+AF+HF	3072	385	0.101003	0.150649	0.116424	0.190354
CVD+AF+HF	3072	386	0.140987	0.194301	0.156009	0.237354
CVD+AF+HF	3072	385	0.055492	0.101299	0.0730294	0.135872
CVD+AF+HF	3080	386	0.144086	0.181347	0.144185	0.223479
CVD+AF+HF	3080	386	0.0254569	0.0388601	0.02191	0.0632846
CVD+AF+HF	3080	386	0.0326346	0.0595855	0.0381434	0.0880686
CVD+AF+HF	3080	386	0.0393473	0.0984456	0.0706112	0.132616
CVD+AF+HF	3080	386	0.0467949	0.0958549	0.0683911	0.1297
CVD+AF+HF	3080	386	0.055738	0.111399	0.0818024	0.147111
CVD+AF+HF	3080	386	0.0659983	0.103627	0.0750701	0.138431
CVD+AF+HF	3080	387	0.080513	0.121447	0.090615	0.15821
CVD+AF+HF	3080	387	0.0167282	0.0258398	0.0124592	0.0470058
CVD+AF+HF	3080	385	0.10153	0.168831	0.132784	0.210062
CVD+AF+HF	3088	386	0.0260825	0.0336788	0.0180521	0.0569032
CVD+AF+HF	3088	386	0.0333254	0.0699482	0.0465992	0.100141
CVD+AF+HF	3088	386	0.0402031	0.0829016	0.0573945	0.115017
CVD+AF+HF	3088	386	0.0476348	0.0829016	0.0573945	0.115017
CVD+AF+HF	3088	387	0.0666815	0.113695	0.083837	0.149614
CVD+AF+HF	3088	386	0.0814738	0.142487	0.109178	0.181395
CVD+AF+HF	3088	387	0.0175388	0.0258398	0.0124592	0.0470058
CVD+AF+HF	3088	385	0.145111	0.194805	0.156423	0.237954
CVD+AF+HF	3088	386	0.0559878	0.11658	0.0863178	0.152871
CVD+AF+HF	3088	386	0.103125	0.142487	0.109178	0.181395
CVD+AF+HF	3096	386	0.103411	0.150259	0.116117	0.189872
CVD+AF+HF	3096	387	0.0166995	0.0232558	0.0106879	0.0436864
CVD+AF+HF	3096	386	0.0255251	0.0440415	0.0258619	0.0695798
CVD+AF+HF	3096	386	0.0329806	0.0647668	0.0423487	0.0941265
CVD+AF+HF	3096	386	0.0400591	0.0932642	0.0661776	0.126777
CVD+AF+HF	3096	386	0.0474099	0.0673575	0.0444686	0.097139
CVD+AF+HF	3096	386	0.0561251	0.126943	0.0954083	0.164333
CVD+AF+HF	3096	386	0.0667658	0.11658	0.0863178	0.152871
CVD+AF+HF	3096	386	0.08204	0.121762	0.0908535	0.158611
CVD+AF+HF	3096	386	0.148357	0.196891	0.158382	0.240121
CVD+AF+HF	3104	386	0.179627	0.227979	0.187057	0.273129
CVD+AF+HF	3104	386	0.116961	0.160622	0.12542	0.201126
CVD+AF+HF	3104	386	0.0904624	0.145078	0.111487	0.184224
CVD+AF+HF	3104	386	0.0737084	0.0958549	0.0683911	0.1297
CVD+AF+HF	3104	386	0.0612459	0.0880829	0.0617713	0.120912
CVD+AF+HF	3104	386	0.0514478	0.0932642	0.0661776	0.126777
CVD+AF+HF	3104	386	0.0429072	0.0751295	0.0508902	0.106118
CVD+AF+HF	3104	386	0.0356119	0.0544041	0.0339888	0.0819627
CVD+AF+HF	3104	386	0.028261	0.0440415	0.0258619	0.0695798
CVD+AF+HF	3104	387	0.0186592	0.0206718	0.00896587	0.040324
CVD+AF+HF	3112	386	0.0426455	0.0751295	0.0508902	0.106118
CVD+AF+HF	3112	386	0.0912492	0.124352	0.0931285	0.161474
CVD+AF+HF	3112	386	0.0740059	0.111399	0.0818024	0.147111
CVD+AF+HF	3112	386	0.0614646	0.0803109	0.0552179	0.112059
CVD+AF+HF	3112	386	0.051312	0.0932642	0.0661776	0.126777
CVD+AF+HF	3112	386	0.117839	0.170984	0.134777	0.212327
CVD+AF+HF	3112	386	0.0355344	0.0595855	0.0381434	0.0880686
CVD+AF+HF	3112	386	0.0276322	0.0362694	0.0199681	0.0601057
CVD+AF+HF	3112	387	0.0177319	0.0258398	0.0124592	0.0470058
CVD+AF+HF	3112	386	0.182397	0.227979	0.187057	0.273129
CVD+AF+HF	3120	386	0.181501	0.243523	0.20152	0.28951
CVD+AF+HF	3120	386	0.1182	0.165803	0.130092	0.206733
CVD+AF+HF	3120	386	0.0918129	0.126943	0.0954083	0.164333
CVD+AF+HF	3120	386	0.0744857	0.0932642	0.0661776	0.126777
CVD+AF+HF	3120	386	0.0617114	0.101036	0.0728376	0.135527
CVD+AF+HF	3120	386	0.0516645	0.0906736	0.0639709	0.123848
CVD+AF+HF	3120	386	0.0359324	0.0492228	0.029892	0.0758024
CVD+AF+HF	3120	386	0.0282132	0.0414508	0.0238753	0.066442
CVD+AF+HF	3120	387	0.0185579	0.0206718	0.00896587	0.040324
CVD+AF+HF	3120	386	0.0431649	0.0725389	0.0487399	0.103134
CVD+AF+HF	3128	386	0.0276099	0.0336788	0.0180521	0.0569032
CVD+AF+HF	3128	386	0.184651	0.243523	0.20152	0.28951
CVD+AF+HF	3128	386	0.0357821	0.0595855	0.0381434	0.0880686
CVD+AF+HF	3128	386	0.0430809	0.0725389	0.0487399	0.103134
CVD+AF+HF	3128	386	0.0515713	0.0854922	0.059579	0.117968
CVD+AF+HF	3128	386	0.0616781	0.0984456	0.0706112	0.132616
CVD+AF+HF	3128	386	0.0747476	0.11399	0.0840575	0.149993
CVD+AF+HF	3128	386	0.092398	0.11399	0.0840575	0.149993
CVD+AF+HF	3128	387	0.0176778	0.0258398	0.0124592	0.0470058
CVD+AF+HF	3128	386	0.118848	0.158031	0.123089	0.198318
CVD+AF+HF	3136	386	0.025367	0.0388601	0.02191	0.0632846
CVD+AF+HF	3136	386	0.0319486	0.0518135	0.0319326	0.0788898
CVD+AF+HF	3136	387	0.0383901	0.0878553	0.0616096	0.120605
CVD+AF+HF	3136	385	0.04569	0.0961039	0.0685712	0.130031
CVD+AF+HF	3136	389	0.0538927	0.0822622	0.0569464	0.114146
CVD+AF+HF	3136	383	0.0643351	0.104439	0.0756666	0.139494
CVD+AF+HF	3136	387	0.0173538	0.0232558	0.0106879	0.0436864
CVD+AF+HF	3136	386	0.0785333	0.139896	0.106873	0.178561
CVD+AF+HF	3136	386	0.147178	0.217617	0.17746	0.262165
CVD+AF+HF	3136	386	0.100464	0.163212	0.127755	0.203931
CVD+AF+HF	3144	387	0.016505	0.0284238	0.0142726	0.050288
CVD+AF+HF	3144	386	0.0248606	0.0284974	0.0143098	0.0504168
CVD+AF+HF	3144	386	0.0317433	0.0544041	0.0339888	0.0819627
CVD+AF+HF	3144	386	0.0381536	0.0958549	0.0683911	0.1297
CVD+AF+HF	3144	386	0.0454635	0.0777202	0.0530497	0.109093
CVD+AF+HF	3144	386	0.0542085	0.0932642	0.0661776	0.126777
CVD+AF+HF	3144	386	0.0644584	0.103627	0.0750701	0.138431
CVD+AF+HF	3144	386	0.0793039	0.137306	0.104571	0.175724
CVD+AF+HF	3144	386	0.100619	0.168394	0.132433	0.209532
CVD+AF+HF	3144	386	0.149939	0.217617	0.17746	0.262165
CVD+AF+HF	3152	387	0.0172968	0.0232558	0.0106879	0.0436864
CVD+AF+HF	3152	386	0.0543556	0.106218	0.0773085	0.14133
CVD+AF+HF	3152	386	0.0650565	0.0958549	0.0683911	0.1297
CVD+AF+HF	3152	386	0.0254651	0.0336788	0.0180521	0.0569032
CVD+AF+HF	3152	386	0.0322965	0.0621762	0.0402401	0.0911032
CVD+AF+HF	3152	386	0.0388247	0.0803109	0.0552179	0.112059
CVD+AF+HF	3152	386	0.0460547	0.0777202	0.0530497	0.109093
CVD+AF+HF	3152	386	0.0800694	0.137306	0.104571	0.175724
CVD+AF+HF	3152	386	0.101584	0.178756	0.141828	0.220695
CVD+AF+HF	3152	386	0.149827	0.209845	0.170287	0.253917
CVD+AF+HF	3160	386	0.0386485	0.0906736	0.0639709	0.123848
CVD+AF+HF	3160	387	0.0164937	0.0258398	0.0124592	0.0470058
CVD+AF+HF	3160	386	0.0249515	0.0388601	0.02191	0.0632846
CVD+AF+HF	3160	386	0.0320562	0.0518135	0.0319326	0.0788898
CVD+AF+HF	3160	386	0.0458318	0.0647668	0.0423487	0.0941265
CVD+AF+HF	3160	386	0.0545244	0.103627	0.0750701	0.138431
CVD+AF+HF	3160	386	0.0653058	0.106218	0.0773085	0.14133
CVD+AF+HF	3160	386	0.0805548	0.132124	0.0999812	0.170036
CVD+AF+HF	3160	386	0.101827	0.176166	0.139475	0.217909
CVD+AF+HF	3160	386	0.152703	0.215026	0.175067	0.259418
CVD+AF+HF	3168	386	0.0809422	0.142487	0.109178	0.181395
CVD+AF+HF	3168	386	0.0659766	0.0880829	0.0617713	0.120912
CVD+AF+HF	3168	386	0.0259656	0.0336788	0.0180521	0.0569032
CVD+AF+HF	3168	387	0.0176297	0.0232558	0.0106879	0.0436864
CVD+AF+HF	3168	386	0.0391302	0.0803109	0.0552179	0.112059
CVD+AF+HF	3168	386	0.0467624	0.0984456	0.0706112	0.132616
CVD+AF+HF	3168	386	0.0551269	0.0880829	0.0617713	0.120912
CVD+AF+HF	3168	386	0.15305	0.222798	0.182254	0.267652
CVD+AF+HF	3168	386	0.103745	0.170984	0.134777	0.212327
CVD+AF+HF	3168	386	0.0325862	0.0569948	0.0360593	0.085022
CVD+AF+HF	3176	386	0.0816127	0.132124	0.0999812	0.170036
CVD+AF+HF	3176	386	0.155803	0.233161	0.191869	0.278598
CVD+AF+HF	3176	386	0.10417	0.168394	0.132433	0.209532
CVD+AF+HF	3176	386	0.066289	0.0984456	0.0706112	0.132616
CVD+AF+HF	3176	386	0.0389034	0.0932642	0.0661776	0.126777
CVD+AF+HF	3176	386	0.0465492	0.0803109	0.0552179	0.112059
CVD+AF+HF	3176	386	0.0324356	0.0569948	0.0360593	0.085022
CVD+AF+HF	3176	386	0.0254386	0.0310881	0.0161648	0.0536746
CVD+AF+HF	3176	386	0.0554579	0.0829016	0.0573945	0.115017
CVD+AF+HF	3176	387	0.0167687	0.0284238	0.0142726	0.050288
CVD+AF+HF	3184	387	0.0175691	0.0232558	0.0106879	0.0436864
CVD+AF+HF	3184	386	0.0260652	0.0336788	0.0180521	0.0569032
CVD+AF+HF	3184	386	0.0329469	0.0595855	0.0381434	0.0880686
CVD+AF+HF	3184	386	0.0395356	0.0777202	0.0530497	0.109093
CVD+AF+HF	3184	386	0.0470787	0.0803109	0.0552179	0.112059
CVD+AF+HF	3184	386	0.0667904	0.101036	0.0728376	0.135527
CVD+AF+HF	3184	386	0.082478	0.134715	0.102274	0.172882
CVD+AF+HF	3184	386	0.104964	0.173575	0.137125	0.21512
CVD+AF+HF	3184	386	0.155683	0.225389	0.184654	0.270392
CVD+AF+HF	3184	386	0.0557293	0.0958549	0.0683911	0.1297
CVD+AF+HF	3192	387	0.0167593	0.0258398	0.0124592	0.0470058
CVD+AF+HF	3192	386	0.158589	0.23057	0.189462	0.275865
CVD+AF+HF	3192	386	0.105401	0.163212	0.127755	0.203931
CVD+AF+HF	3192	386	0.0829019	0.142487	0.109178	0.181395
CVD+AF+HF	3192	386	0.0671734	0.106218	0.0773085	0.14133
CVD+AF+HF	3192	386	0.0255283	0.0336788	0.0180521	0.0569032
CVD+AF+HF	3192	386	0.0468682	0.0751295	0.0508902	0.106118
CVD+AF+HF	3192	386	0.0394239	0.0958549	0.0683911	0.1297
CVD+AF+HF	3192	386	0.0327232	0.0466321	0.0278679	0.0726995
CVD+AF+HF	3192	386	0.0558273	0.0854922	0.059579	0.117968
CVD+AF+HF	3200	386	0.137721	0.19171	0.153639	0.234585
CVD+AF+HF	3200	386	0.0241577	0.0466321	0.0278679	0.0726995
CVD+AF+HF	3200	386	0.0308272	0.0492228	0.029892	0.0758024
CVD+AF+HF	3200	386	0.0373104	0.108808	0.0795527	0.144223
CVD+AF+HF	3200	386	0.0443461	0.0984456	0.0706112	0.132616
CVD+AF+HF	3200	386	0.0631552	0.11658	0.0863178	0.152871
CVD+AF+HF	3200	386	0.0776872	0.119171	0.0885832	0.155743
CVD+AF+HF	3200	386	0.0974937	0.145078	0.111487	0.184224
CVD+AF+HF	3200	387	0.0158222	0.0232558	0.0106879	0.0436864
CVD+AF+HF	3200	386	0.0527082	0.106218	0.0773085	0.14133
CVD+AF+HF	3208	386	0.140054	0.19171	0.153639	0.234585
CVD+AF+HF	3208	387	0.0153434	0.0258398	0.0124592	0.0470058
CVD+AF+HF	3208	386	0.0238466	0.0466321	0.0278679	0.0726995
CVD+AF+HF	3208	386	0.0306	0.0595855	0.0381434	0.0880686
CVD+AF+HF	3208	386	0.0373164	0.0958549	0.0683911	0.1297
CVD+AF+HF	3208	386	0.0526137	0.119171	0.0885832	0.155743
CVD+AF+HF	3208	386	0.0633943	0.111399	0.0818024	0.147111
CVD+AF+HF	3208	386	0.0779605	0.134715	0.102274	0.172882
CVD+AF+HF	3208	386	0.0977034	0.134715	0.102274	0.172882
CVD+AF+HF	3208	386	0.0444166	0.0854922	0.059579	0.117968
CVD+AF+HF	3216	386	0.0243378	0.0388601	0.02191	0.0632846
CVD+AF+HF	3216	386	0.0992191	0.173575	0.137125	0.21512
CVD+AF+HF	3216	386	0.0788245	0.11658	0.0863178	0.152871
CVD+AF+HF	3216	387	0.0158347	0.0258398	0.0124592	0.0470058
CVD+AF+HF	3216	386	0.141148	0.178756	0.141828	0.220695
CVD+AF+HF	3216	386	0.0449892	0.0958549	0.0683911	0.1297
CVD+AF+HF	3216	386	0.0377623	0.11399	0.0840575	0.149993
CVD+AF+HF	3216	386	0.0310143	0.0466321	0.0278679	0.0726995
CVD+AF+HF	3216	386	0.0532433	0.0984456	0.0706112	0.132616
CVD+AF+HF	3216	386	0.0641953	0.11658	0.0863178	0.152871
CVD+AF+HF	3224	386	0.0239657	0.0388601	0.02191	0.0632846
CVD+AF+HF	3224	386	0.0308553	0.0595855	0.0381434	0.0880686
CVD+AF+HF	3224	386	0.0378147	0.103627	0.0750701	0.138431
CVD+AF+HF	3224	386	0.0449535	0.0777202	0.0530497	0.109093
CVD+AF+HF	3224	386	0.053163	0.11658	0.0863178	0.152871
CVD+AF+HF	3224	386	0.0643086	0.124352	0.0931285	0.161474
CVD+AF+HF	3224	386	0.0791427	0.103627	0.0750701	0.138431
CVD+AF+HF	3224	386	0.0995244	0.173575	0.137125	0.21512
CVD+AF+HF	3224	386	0.143436	0.181347	0.144185	0.223479
CVD+AF+HF	3224	387	0.0153741	0.0258398	0.0124592	0.0470058
CVD+AF+HF	3232	386	0.164485	0.23057	0.189462	0.275865
CVD+AF+HF	3232	386	0.0860833	0.124352	0.0931285	0.161474
CVD+AF+HF	3232	386	0.0693644	0.108808	0.0795527	0.144223
CVD+AF+HF	3232	386	0.0575379	0.0803109	0.0552179	0.112059
CVD+AF+HF	3232	386	0.0479775	0.11399	0.0840575	0.149993
CVD+AF+HF	3232	386	0.109169	0.15544	0.120762	0.195506
CVD+AF+HF	3232	386	0.033107	0.0569948	0.0360593	0.085022
CVD+AF+HF	3232	386	0.0260029	0.0388601	0.02191	0.0632846
CVD+AF+HF	3232	387	0.0169026	0.0232558	0.0106879	0.0436864
CVD+AF+HF	3232	386	0.0399711	0.0725389	0.0487399	0.103134
CVD+AF+HF	3240	386	0.166891	0.215026	0.175067	0.259418
CVD+AF+HF	3240	386	0.0864556	0.11658	0.0863178	0.152871
CVD+AF+HF	3240	386	0.069696	0.11399	0.0840575	0.149993
CVD+AF+HF	3240	386	0.0575387	0.0829016	0.0573945	0.115017
CVD+AF+HF	3240	386	0.0480433	0.0906736	0.0639709	0.123848
CVD+AF+HF	3240	386	0.0399315	0.0932642	0.0661776	0.126777
CVD+AF+HF	3240	386	0.0330837	0.0569948	0.0360593	0.085022
CVD+AF+HF	3240	386	0.0256783	0.0362694	0.0199681	0.0601057
CVD+AF+HF	3240	387	0.0163549	0.0232558	0.0106879	0.0436864
CVD+AF+HF	3240	386	0.110204	0.176166	0.139475	0.217909
CVD+AF+HF	3248	386	0.110454	0.186528	0.148906	0.229037
CVD+AF+HF	3248	386	0.166681	0.215026	0.175067	0.259418
CVD+AF+HF	3248	387	0.0168918	0.0258398	0.0124592	0.0470058
CVD+AF+HF	3248	386	0.0260821	0.0336788	0.0180521	0.0569032
CVD+AF+HF	3248	386	0.033269	0.0518135	0.0319326	0.0788898
CVD+AF+HF	3248	386	0.0403194	0.0699482	0.0465992	0.100141
CVD+AF+HF	3248	386	0.0483877	0.124352	0.0931285	0.161474
CVD+AF+HF	3248	386	0.0579123	0.0854922	0.059579	0.117968
CVD+AF+HF	3248	386	0.0702964	0.106218	0.0773085	0.14133
CVD+AF+HF	3248	386	0.0872237	0.106218	0.0773085	0.14133
CVD+AF+HF	3256	386	0.0403033	0.0829016	0.0573945	0.115017
CVD+AF+HF	3256	386	0.0483711	0.106218	0.0773085	0.14133
CVD+AF+HF	3256	386	0.0578886	0.0932642	0.0661776	0.126777
CVD+AF+HF	3256	386	0.0705942	0.0984456	0.0706112	0.132616
CVD+AF+HF	3256	387	0.0163707	0.0232558	0.0106879	0.0436864
CVD+AF+HF	3256	386	0.111233	0.189119	0.151271	0.231812
CVD+AF+HF	3256	386	0.169429	0.217617	0.17746	0.262165
CVD+AF+HF	3256	386	0.0333582	0.0569948	0.0360593	0.085022
CVD+AF+HF	3256	386	0.0874617	0.106218	0.0773085	0.14133
CVD+AF+HF	3256	386	0.0256825	0.0310881	0.0161648	0.0536746
CVD+AF+HF	3264	386	0.140921	0.215026	0.175067	0.259418
CVD+AF+HF	3264	386	0.0974979	0.15544	0.120762	0.195506
CVD+AF+HF	3264	386	0.0772034	0.137306	0.104571	0.175724
CVD+AF+HF	3264	386	0.0629665	0.108808	0.0795527	0.144223
CVD+AF+HF	3264	386	0.0519857	0.0984456	0.0706112	0.132616
CVD+AF+HF	3264	386	0.0439503	0.0932642	0.0661776	0.126777
CVD+AF+HF	3264	386	0.0369508	0.0906736	0.0639709	0.123848
CVD+AF+HF	3264	386	0.0306995	0.0440415	0.0258619	0.0695798
CVD+AF+HF	3264	386	0.0243291	0.0388601	0.02191	0.0632846
CVD+AF+HF	3264	387	0.0161454	0.0232558	0.0106879	0.0436864
CVD+AF+HF	3272	386	0.0520593	0.106218	0.0773085	0.14133
CVD+AF+HF	3272	386	0.143363	0.207254	0.167901	0.251163
CVD+AF+HF	3272	386	0.0976514	0.176166	0.139475	0.217909
CVD+AF+HF	3272	386	0.0776649	0.124352	0.0931285	0.161474
CVD+AF+HF	3272	386	0.0631678	0.108808	0.0795527	0.144223
CVD+AF+HF	3272	386	0.0305344	0.0518135	0.0319326	0.0788898
CVD+AF+HF	3272	386	0.0438664	0.0777202	0.0530497	0.109093
CVD+AF+HF	3272	386	0.0369776	0.0906736	0.0639709	0.123848
CVD+AF+HF	3272	386	0.0239612	0.0388601	0.02191	0.0632846
CVD+AF+HF	3272	387	0.015627	0.0232558	0.0106879	0.0436864
CVD+AF+HF	3280	386	0.052465	0.0958549	0.0683911	0.1297
CVD+AF+HF	3280	386	0.0637518	0.11399	0.0840575	0.149993
CVD+AF+HF	3280	386	0.0782179	0.119171	0.0885832	0.155743
CVD+AF+HF	3280	386	0.0444341	0.0854922	0.059579	0.117968
CVD+AF+HF	3280	386	0.14348	0.207254	0.167901	0.251163
CVD+AF+HF	3280	386	0.0308973	0.0518135	0.0319326	0.0788898
CVD+AF+HF	3280	386	0.0244361	0.0336788	0.0180521	0.0569032
CVD+AF+HF	3280	387	0.0161378	0.0232558	0.0106879	0.0436864
CVD+AF+HF	3280	386	0.0987668	0.181347	0.144185	0.223479
CVD+AF+HF	3280	386	0.0373524	0.0932642	0.0661776	0.126777
CVD+AF+HF	3288	387	0.0156425	0.0232558	0.0106879	0.0436864
CVD+AF+HF	3288	386	0.024031	0.0388601	0.02191	0.0632846
CVD+AF+HF	3288	386	0.030765	0.0388601	0.02191	0.0632846
CVD+AF+HF	3288	386	0.0374171	0.0984456	0.0706112	0.132616
CVD+AF+HF	3288	386	0.0442772	0.0880829	0.0617713	0.120912
CVD+AF+HF	3288	386	0.0524368	0.0984456	0.0706112	0.132616
CVD+AF+HF	3288	386	0.0639623	0.108808	0.0795527	0.144223
CVD+AF+HF	3288	386	0.0785834	0.11399	0.0840575	0.149993
CVD+AF+HF	3288	386	0.09902	0.189119	0.151271	0.231812
CVD+AF+HF	3288	386	0.145892	0.207254	0.167901	0.251163
CVD+AF+HF	3296	386	0.0992647	0.160622	0.12542	0.201126
CVD+AF+HF	3296	386	0.143556	0.220207	0.179856	0.264909
CVD+AF+HF	3296	386	0.0246216	0.0336788	0.0180521	0.0569032
CVD+AF+HF	3296	386	0.030984	0.0544041	0.0339888	0.0819627
CVD+AF+HF	3296	386	0.0373038	0.0906736	0.0639709	0.123848
CVD+AF+HF	3296	386	0.0445442	0.0932642	0.0661776	0.126777
CVD+AF+HF	3296	386	0.05264	0.0880829	0.0617713	0.120912
CVD+AF+HF	3296	386	0.0637798	0.106218	0.0773085	0.14133
CVD+AF+HF	3296	386	0.0783522	0.134715	0.102274	0.172882
CVD+AF+HF	3296	387	0.0162862	0.0232558	0.0106879	0.0436864
CVD+AF+HF	3304	386	0.0788486	0.126943	0.0954083	0.164333
CVD+AF+HF	3304	386	0.0640743	0.101036	0.0728376	0.135527
CVD+AF+HF	3304	386	0.0527588	0.106218	0.0773085	0.14133
CVD+AF+HF	3304	386	0.02426	0.0388601	0.02191	0.0632846
CVD+AF+HF	3304	386	0.0373583	0.0803109	0.0552179	0.112059
CVD+AF+HF	3304	386	0.0308635	0.0569948	0.0360593	0.085022
CVD+AF+HF	3304	386	0.146225	0.215026	0.175067	0.259418
CVD+AF+HF	3304	386	0.0444584	0.0829016	0.0573945	0.115017
CVD+AF+HF	3304	386	0.0995077	0.173575	0.137125	0.21512
CVD+AF+HF	3304	387	0.0157645	0.0232558	0.0106879	0.0436864
CVD+AF+HF	3312	386	0.0247404	0.0310881	0.0161648	0.0536746
CVD+AF+HF	3312	387	0.016285	0.0232558	0.0106879	0.0436864
CVD+AF+HF	3312	386	0.100611	0.181347	0.144185	0.223479
CVD+AF+HF	3312	386	0.0793192	0.11399	0.0840575	0.149993
CVD+AF+HF	3312	386	0.0646789	0.121762	0.0908535	0.158611
CVD+AF+HF	3312	386	0.146239	0.212435	0.172676	0.256669
CVD+AF+HF	3312	386	0.0449982	0.0880829	0.0617713	0.120912
CVD+AF+HF	3312	386	0.0377115	0.0958549	0.0683911	0.1297
CVD+AF+HF	3312	386	0.0312088	0.0518135	0.0319326	0.0788898
CVD+AF+HF	3312	386	0.0531657	0.0854922	0.059579	0.117968
CVD+AF+HF	3320	386	0.0448329	0.0854922	0.059579	0.117968
CVD+AF+HF	3320	386	0.0531946	0.0958549	0.0683911	0.1297
CVD+AF+HF	3320	386	0.0649737	0.11658	0.0863178	0.152871
CVD+AF+HF	3320	386	0.0798024	0.111399	0.0818024	0.147111
CVD+AF+HF	3320	386	0.100962	0.186528	0.148906	0.229037
CVD+AF+HF	3320	386	0.148819	0.212435	0.172676	0.256669
CVD+AF+HF	3320	386	0.0311211	0.0466321	0.0278679	0.0726995
CVD+AF+HF	3320	386	0.0377903	0.0906736	0.0639709	0.123848
CVD+AF+HF	3320	387	0.0157854	0.0232558	0.0106879	0.0436864
CVD+AF+HF	3320	386	0.0243398	0.0362694	0.0199681	0.0601057
CVD+AF+HF	3328	386	0.0833791	0.137306	0.104571	0.175724
CVD+AF+HF	3328	387	0.0171873	0.0232558	0.0106879	0.0436864
CVD+AF+HF	3328	386	0.0262772	0.0284974	0.0143098	0.0504168
CVD+AF+HF	3328	386	0.0337413	0.0595855	0.0381434	0.0880686
CVD+AF+HF	3328	386	0.0407674	0.0906736	0.0639709	0.123848
CVD+AF+HF	3328	386	0.0486082	0.0984456	0.0706112	0.132616
CVD+AF+HF	3328	386	0.0574031	0.106218	0.0773085	0.14133
CVD+AF+HF	3328	386	0.0682997	0.108808	0.0795527	0.144223
CVD+AF+HF	3328	386	0.10496	0.15544	0.120762	0.195506
CVD+AF+HF	3328	386	0.14789	0.196891	0.158382	0.240121
CVD+AF+HF	3336	386	0.0684544	0.108808	0.0795527	0.144223
CVD+AF+HF	3336	386	0.0571693	0.0854922	0.059579	0.117968
CVD+AF+HF	3336	386	0.0484648	0.11399	0.0840575	0.149993
CVD+AF+HF	3336	386	0.0405351	0.0880829	0.0617713	0.120912
CVD+AF+HF	3336	386	0.0842882	0.126943	0.0954083	0.164333
CVD+AF+HF	3336	386	0.0255883	0.0284974	0.0143098	0.0504168
CVD+AF+HF	3336	387	0.0163524	0.0284238	0.0142726	0.050288
CVD+AF+HF	3336	386	0.105307	0.170984	0.134777	0.212327
CVD+AF+HF	3336	386	0.0332825	0.0621762	0.0402401	0.0911032
CVD+AF+HF	3336	386	0.151974	0.19171	0.153639	0.234585
CVD+AF+HF	3344	386	0.0578878	0.11399	0.0840575	0.149993
CVD+AF+HF	3344	387	0.0170364	0.0258398	0.0124592	0.0470058
CVD+AF+HF	3344	386	0.026329	0.0207254	0.0089892	0.0404274
CVD+AF+HF	3344	386	0.0341109	0.0595855	0.0381434	0.0880686
CVD+AF+HF	3344	386	0.0415213	0.0906736	0.0639709	0.123848
CVD+AF+HF	3344	386	0.0492971	0.0777202	0.0530497	0.109093
CVD+AF+HF	3344	386	0.0694717	0.124352	0.0931285	0.161474
CVD+AF+HF	3344	386	0.0851842	0.132124	0.0999812	0.170036
CVD+AF+HF	3344	386	0.107279	0.165803	0.130092	0.206733
CVD+AF+HF	3344	386	0.152702	0.194301	0.156009	0.237354
CVD+AF+HF	3352	386	0.156951	0.199482	0.160758	0.242885
CVD+AF+HF	3352	386	0.107526	0.165803	0.130092	0.206733
CVD+AF+HF	3352	386	0.0857565	0.11658	0.0863178	0.152871
CVD+AF+HF	3352	386	0.0697817	0.134715	0.102274	0.172882
CVD+AF+HF	3352	386	0.0576069	0.0906736	0.0639709	0.123848
CVD+AF+HF	3352	386	0.0490759	0.103627	0.0750701	0.138431
CVD+AF+HF	3352	386	0.0337037	0.0621762	0.0402401	0.0911032
CVD+AF+HF	3352	386	0.0256166	0.0310881	0.0161648	0.0536746
CVD+AF+HF	3352	387	0.0162627	0.0258398	0.0124592	0.0470058
CVD+AF+HF	3352	386	0.041292	0.0751295	0.0508902	0.106118
CVD+AF+HF	3360	386	0.0528502	0.0829016	0.0573945	0.115017
CVD+AF+HF	3360	386	0.0439059	0.0699482	0.0465992	0.100141
CVD+AF+HF	3360	386	0.186602	0.240933	0.199104	0.286785
CVD+AF+HF	3360	386	0.0363364	0.0621762	0.0402401	0.0911032
CVD+AF+HF	3360	386	0.0631588	0.103627	0.0750701	0.138431
CVD+AF+HF	3360	386	0.0767324	0.0958549	0.0683911	0.1297
CVD+AF+HF	3360	386	0.0938754	0.132124	0.0999812	0.170036
CVD+AF+HF	3360	386	0.120412	0.165803	0.130092	0.206733
CVD+AF+HF	3360	387	0.0182119	0.0258398	0.0124592	0.0470058
CVD+AF+HF	3360	386	0.0283735	0.0259067	0.0124917	0.0471263
CVD+AF+HF	3368	387	0.0173217	0.0232558	0.0106879	0.0436864
CVD+AF+HF	3368	386	0.0361077	0.0492228	0.029892	0.0758024
CVD+AF+HF	3368	386	0.0437562	0.0803109	0.0552179	0.112059
CVD+AF+HF	3368	386	0.0525636	0.0984456	0.0706112	0.132616
CVD+AF+HF	3368	386	0.0630707	0.0777202	0.0530497	0.109093
CVD+AF+HF	3368	386	0.0771085	0.121762	0.0908535	0.158611
CVD+AF+HF	3368	386	0.0945872	0.111399	0.0818024	0.147111
CVD+AF+HF	3368	386	0.121589	0.160622	0.12542	0.201126
CVD+AF+HF	3368	386	0.189884	0.246114	0.203938	0.292232
CVD+AF+HF	3368	386	0.0276684	0.0362694	0.0199681	0.0601057
CVD+AF+HF	3376	386	0.188906	0.248705	0.206358	0.294953
CVD+AF+HF	3376	386	0.122253	0.163212	0.127755	0.203931
CVD+AF+HF	3376	386	0.0953249	0.108808	0.0795527	0.144223
CVD+AF+HF	3376	386	0.0775833	0.119171	0.0885832	0.155743
CVD+AF+HF	3376	386	0.044316	0.0751295	0.0508902	0.106118
CVD+AF+HF	3376	386	0.0531794	0.0880829	0.0617713	0.120912
CVD+AF+HF	3376	386	0.0365922	0.0492228	0.029892	0.0758024
CVD+AF+HF	3376	386	0.0283066	0.0284974	0.0143098	0.0504168
CVD+AF+HF	3376	387	0.0180524	0.0258398	0.0124592	0.0470058
CVD+AF+HF	3376	386	0.0637304	0.0984456	0.0706112	0.132616
CVD+AF+HF	3384	386	0.0777863	0.11658	0.0863178	0.152871
CVD+AF+HF	3384	386	0.192881	0.253886	0.211204	0.300388
CVD+AF+HF	3384	386	0.122901	0.15285	0.118438	0.192691
CVD+AF+HF	3384	386	0.0957311	0.11399	0.0840575	0.149993
CVD+AF+HF	3384	386	0.063717	0.0906736	0.0639709	0.123848
CVD+AF+HF	3384	386	0.0442352	0.0595855	0.0381434	0.0880686
CVD+AF+HF	3384	386	0.0363061	0.0518135	0.0319326	0.0788898
CVD+AF+HF	3384	386	0.0276869	0.0336788	0.0180521	0.0569032
CVD+AF+HF	3384	386	0.0528487	0.108808	0.0795527	0.144223
CVD+AF+HF	3384	387	0.0172089	0.0232558	0.0106879	0.0436864
CVD+AF+HF	3392	386	0.0668129	0.0932642	0.0661776	0.126777
CVD+AF+HF	3392	387	0.0168952	0.0232558	0.0106879	0.0436864
CVD+AF+HF	3392	386	0.0255667	0.0233161	0.0107157	0.0437984
CVD+AF+HF	3392	386	0.0327418	0.0518135	0.0319326	0.0788898
CVD+AF+HF	3392	386	0.0395326	0.0854922	0.059579	0.117968
CVD+AF+HF	3392	386	0.047122	0.0880829	0.0617713	0.120912
CVD+AF+HF	3392	386	0.0556322	0.0984456	0.0706112	0.132616
CVD+AF+HF	3392	386	0.0818674	0.147668	0.1138	0.18705
CVD+AF+HF	3392	386	0.10456	0.163212	0.127755	0.203931
CVD+AF+HF	3392	386	0.155085	0.23057	0.189462	0.275865
CVD+AF+HF	3400	386	0.0826382	0.121762	0.0908535	0.158611
CVD+AF+HF	3400	386	0.0671366	0.119171	0.0885832	0.155743
CVD+AF+HF	3400	386	0.104846	0.170984	0.134777	0.212327
CVD+AF+HF	3400	386	0.0469697	0.103627	0.0750701	0.138431
CVD+AF+HF	3400	386	0.039311	0.0803109	0.0552179	0.112059
CVD+AF+HF	3400	386	0.0555154	0.0751295	0.0508902	0.106118
CVD+AF+HF	3400	386	0.158554	0.23057	0.189462	0.275865
CVD+AF+HF	3400	387	0.016089	0.0258398	0.0124592	0.0470058
CVD+AF+HF	3400	386	0.0323685	0.0544041	0.0339888	0.0819627
CVD+AF+HF	3400	386	0.0249457	0.0233161	0.0107157	0.0437984
CVD+AF+HF	3408	387	0.0167949	0.0232558	0.0106879	0.0436864
CVD+AF+HF	3408	386	0.0256626	0.0233161	0.0107157	0.0437984
CVD+AF+HF	3408	386	0.0330659	0.0492228	0.029892	0.0758024
CVD+AF+HF	3408	386	0.0400976	0.0777202	0.0530497	0.109093
CVD+AF+HF	3408	386	0.047599	0.0880829	0.0617713	0.120912
CVD+AF+HF	3408	386	0.0560467	0.0984456	0.0706112	0.132616
CVD+AF+HF	3408	386	0.0679568	0.111399	0.0818024	0.147111
CVD+AF+HF	3408	386	0.105995	0.170984	0.134777	0.212327
CVD+AF+HF	3408	386	0.158217	0.23057	0.189462	0.275865
CVD+AF+HF	3408	386	0.0833898	0.132124	0.0999812	0.170036
CVD+AF+HF	3416	387	0.0160327	0.0232558	0.0106879	0.0436864
CVD+AF+HF	3416	386	0.0250312	0.0310881	0.0161648	0.0536746
CVD+AF+HF	3416	386	0.106117	0.178756	0.141828	0.220695
CVD+AF+HF	3416	386	0.0838234	0.108808	0.0795527	0.144223
CVD+AF+HF	3416	386	0.0683766	0.124352	0.0931285	0.161474
CVD+AF+HF	3416	386	0.161949	0.23057	0.189462	0.275865
CVD+AF+HF	3416	386	0.0473077	0.11399	0.0840575	0.149993
CVD+AF+HF	3416	386	0.0398801	0.0699482	0.0465992	0.100141
CVD+AF+HF	3416	386	0.0327188	0.0414508	0.0238753	0.066442
CVD+AF+HF	3416	386	0.05597	0.0829016	0.0573945	0.115017
CVD+AF+HF	3424	386	0.040175	0.0751295	0.0508902	0.106118
CVD+AF+HF	3424	387	0.0171484	0.0232558	0.0106879	0.0436864
CVD+AF+HF	3424	386	0.0480572	0.0854922	0.059579	0.117968
CVD+AF+HF	3424	386	0.0568043	0.103627	0.0750701	0.138431
CVD+AF+HF	3424	386	0.0685026	0.0906736	0.0639709	0.123848
CVD+AF+HF	3424	386	0.083884	0.139896	0.106873	0.178561
CVD+AF+HF	3424	386	0.107499	0.160622	0.12542	0.201126
CVD+AF+HF	3424	386	0.160494	0.243523	0.20152	0.28951
CVD+AF+HF	3424	386	0.0260762	0.0259067	0.0124917	0.0471263
CVD+AF+HF	3424	386	0.0333349	0.0569948	0.0360593	0.085022
CVD+AF+HF	3432	386	0.0329876	0.0492228	0.029892	0.0758024
CVD+AF+HF	3432	386	0.0399965	0.0777202	0.0530497	0.109093
CVD+AF+HF	3432	386	0.0478533	0.106218	0.0773085	0.14133
CVD+AF+HF	3432	386	0.0567135	0.0751295	0.0508902	0.106118
CVD+AF+HF	3432	386	0.0690005	0.111399	0.0818024	0.147111
CVD+AF+HF	3432	386	0.0847488	0.126943	0.0954083	0.164333
CVD+AF+HF	3432	386	0.10787	0.15544	0.120762	0.195506
CVD+AF+HF	3432	386	0.163956	0.248705	0.206358	0.294953
CVD+AF+HF	3432	387	0.0163412	0.0258398	0.0124592	0.0470058
CVD+AF+HF	3432	386	0.0254333	0.0284974	0.0143098	0.0504168
CVD+AF+HF	3440	386	0.109187	0.150259	0.116117	0.189872
CVD+AF+HF	3440	386	0.163438	0.248705	0.206358	0.294953
CVD+AF+HF	3440	386	0.0854412	0.15285	0.118438	0.192691
CVD+AF+HF	3440	386	0.0696271	0.0932642	0.0661776	0.126777
CVD+AF+HF	3440	386	0.0407489	0.0751295	0.0508902	0.106118
CVD+AF+HF	3440	386	0.0484586	0.0958549	0.0683911	0.1297
CVD+AF+HF	3440	386	0.0336254	0.0466321	0.0278679	0.0726995
CVD+AF+HF	3440	386	0.0261773	0.0259067	0.0124917	0.0471263
CVD+AF+HF	3440	387	0.0170427	0.0232558	0.0106879	0.0436864
CVD+AF+HF	3440	386	0.0573481	0.0932642	0.0661776	0.126777
CVD+AF+HF	3448	386	0.167226	0.248705	0.206358	0.294953
CVD+AF+HF	3448	386	0.109353	0.158031	0.123089	0.198318
CVD+AF+HF	3448	386	0.08598	0.121762	0.0908535	0.158611
CVD+AF+HF	3448	386	0.0701637	0.111399	0.0818024	0.147111
CVD+AF+HF	3448	386	0.0405857	0.0699482	0.0465992	0.100141
CVD+AF+HF	3448	386	0.0481417	0.106218	0.0773085	0.14133
CVD+AF+HF	3448	386	0.0333012	0.0466321	0.0278679	0.0726995
CVD+AF+HF	3448	386	0.0255436	0.0310881	0.0161648	0.0536746
CVD+AF+HF	3448	387	0.0162764	0.0232558	0.0106879	0.0436864
CVD+AF+HF	3448	386	0.0572493	0.0880829	0.0617713	0.120912
CVD+AF+HF	3456	386	0.064049	0.106218	0.0773085	0.14133
CVD+AF+HF	3456	386	0.098627	0.139896	0.106873	0.178561
CVD+AF+HF	3456	386	0.0787189	0.129534	0.0976925	0.167187
CVD+AF+HF	3456	386	0.053393	0.111399	0.0818024	0.147111
CVD+AF+HF	3456	386	0.139904	0.199482	0.160758	0.242885
CVD+AF+HF	3456	386	0.0378008	0.0932642	0.0661776	0.126777
CVD+AF+HF	3456	386	0.031072	0.0544041	0.0339888	0.0819627
CVD+AF+HF	3456	386	0.0243651	0.0388601	0.02191	0.0632846
CVD+AF+HF	3456	387	0.0157636	0.0232558	0.0106879	0.0436864
CVD+AF+HF	3456	386	0.0449171	0.108808	0.0795527	0.144223
CVD+AF+HF	3464	386	0.0989197	0.137306	0.104571	0.175724
CVD+AF+HF	3464	386	0.0240026	0.0388601	0.02191	0.0632846
CVD+AF+HF	3464	386	0.142451	0.196891	0.158382	0.240121
CVD+AF+HF	3464	386	0.0790021	0.137306	0.104571	0.175724
CVD+AF+HF	3464	387	0.0152802	0.0258398	0.0124592	0.0470058
CVD+AF+HF	3464	386	0.0532232	0.134715	0.102274	0.172882
CVD+AF+HF	3464	386	0.0450008	0.0829016	0.0573945	0.115017
CVD+AF+HF	3464	386	0.0377603	0.0984456	0.0706112	0.132616
CVD+AF+HF	3464	386	0.0308604	0.0569948	0.0360593	0.085022
CVD+AF+HF	3464	386	0.0643739	0.0958549	0.0683911	0.1297
CVD+AF+HF	3472	386	0.143852	0.181347	0.144185	0.223479
CVD+AF+HF	3472	386	0.100729	0.178756	0.141828	0.220695
CVD+AF+HF	3472	386	0.0798718	0.108808	0.0795527	0.144223
CVD+AF+HF	3472	386	0.0654038	0.11658	0.0863178	0.152871
CVD+AF+HF	3472	386	0.0456643	0.0958549	0.0683911	0.1297
CVD+AF+HF	3472	386	0.0383424	0.11399	0.0840575	0.149993
CVD+AF+HF	3472	386	0.031386	0.0440415	0.0258619	0.0695798
CVD+AF+HF	3472	386	0.0245071	0.0388601	0.02191	0.0632846
CVD+AF+HF	3472	387	0.0157578	0.0232558	0.0106879	0.0436864
CVD+AF+HF	3472	386	0.0540309	0.103627	0.0750701	0.138431
CVD+AF+HF	3480	386	0.0802875	0.103627	0.0750701	0.138431
CVD+AF+HF	3480	386	0.146331	0.183938	0.146544	0.22626
CVD+AF+HF	3480	386	0.101155	0.181347	0.144185	0.223479
CVD+AF+HF	3480	386	0.065547	0.11658	0.0863178	0.152871
CVD+AF+HF	3480	386	0.05385	0.11658	0.0863178	0.152871
CVD+AF+HF	3480	386	0.0456369	0.0854922	0.059579	0.117968
CVD+AF+HF	3480	386	0.0383703	0.103627	0.0750701	0.138431
CVD+AF+HF	3480	386	0.0312033	0.0569948	0.0360593	0.085022
CVD+AF+HF	3480	387	0.015294	0.0258398	0.0124592	0.0470058
CVD+AF+HF	3480	386	0.0241052	0.0310881	0.0161648	0.0536746
CVD+AF+HF	3488	386	0.167384	0.227979	0.187057	0.273129
CVD+AF+HF	3488	386	0.110806	0.160622	0.12542	0.201126
CVD+AF+HF	3488	386	0.0874936	0.121762	0.0908535	0.158611
CVD+AF+HF	3488	386	0.0704627	0.111399	0.0818024	0.147111
CVD+AF+HF	3488	386	0.0584288	0.0829016	0.0573945	0.115017
CVD+AF+HF	3488	386	0.0486399	0.11399	0.0840575	0.149993
CVD+AF+HF	3488	386	0.040493	0.0725389	0.0487399	0.103134
CVD+AF+HF	3488	386	0.0334575	0.0621762	0.0402401	0.0911032
CVD+AF+HF	3488	386	0.0261537	0.0284974	0.0143098	0.0504168
CVD+AF+HF	3488	387	0.016832	0.0232558	0.0106879	0.0436864
CVD+AF+HF	3496	386	0.170081	0.23057	0.189462	0.275865
CVD+AF+HF	3496	386	0.111795	0.170984	0.134777	0.212327
CVD+AF+HF	3496	386	0.0880256	0.11399	0.0840575	0.149993
CVD+AF+HF	3496	386	0.0708448	0.0984456	0.0706112	0.132616
CVD+AF+HF	3496	386	0.0583911	0.0932642	0.0661776	0.126777
CVD+AF+HF	3496	386	0.0486525	0.0958549	0.0683911	0.1297
CVD+AF+HF	3496	386	0.0404448	0.0906736	0.0639709	0.123848
CVD+AF+HF	3496	386	0.0334342	0.0569948	0.0360593	0.085022
CVD+AF+HF	3496	386	0.0258069	0.0336788	0.0180521	0.0569032
CVD+AF+HF	3496	387	0.0162646	0.0206718	0.00896587	0.040324
CVD+AF+HF	3504	386	0.170101	0.23057	0.189462	0.275865
CVD+AF+HF	3504	386	0.112587	0.173575	0.137125	0.21512
CVD+AF+HF	3504	386	0.0886446	0.11399	0.0840575	0.149993
CVD+AF+HF	3504	386	0.0716616	0.0958549	0.0683911	0.1297
CVD+AF+HF	3504	386	0.0589318	0.0984456	0.0706112	0.132616
CVD+AF+HF	3504	386	0.0409073	0.0673575	0.0444686	0.097139
CVD+AF+HF	3504	386	0.0337192	0.0595855	0.0381434	0.0880686
CVD+AF+HF	3504	386	0.026207	0.0284974	0.0143098	0.0504168
CVD+AF+HF	3504	387	0.0167971	0.0232558	0.0106879	0.0436864
CVD+AF+HF	3504	386	0.0492029	0.11399	0.0840575	0.149993
CVD+AF+HF	3512	386	0.173236	0.225389	0.184654	0.270392
CVD+AF+HF	3512	386	0.113296	0.189119	0.151271	0.231812
CVD+AF+HF	3512	386	0.0890069	0.0984456	0.0706112	0.132616
CVD+AF+HF	3512	386	0.0589115	0.0880829	0.0617713	0.120912
CVD+AF+HF	3512	386	0.0491441	0.108808	0.0795527	0.144223
CVD+AF+HF	3512	386	0.0408867	0.0829016	0.0573945	0.115017
CVD+AF+HF	3512	386	0.0337371	0.0544041	0.0339888	0.0819627
CVD+AF+HF	3512	386	0.0258241	0.0259067	0.0124917	0.0471263
CVD+AF+HF	3512	387	0.0162521	0.0258398	0.0124592	0.0470058
CVD+AF+HF	3512	386	0.0719696	0.106218	0.0773085	0.14133
CVD+AF+HF	3520	387	0.0160321	0.0206718	0.00896587	0.040324
CVD+AF+HF	3520	386	0.0245249	0.0336788	0.0180521	0.0569032
CVD+AF+HF	3520	386	0.0311486	0.0492228	0.029892	0.0758024
CVD+AF+HF	3520	386	0.0376216	0.0829016	0.0573945	0.115017
CVD+AF+HF	3520	386	0.0448157	0.106218	0.0773085	0.14133
CVD+AF+HF	3520	386	0.0529305	0.0958549	0.0683911	0.1297
CVD+AF+HF	3520	386	0.0642334	0.0958549	0.0683911	0.1297
CVD+AF+HF	3520	386	0.0789102	0.129534	0.0976925	0.167187
CVD+AF+HF	3520	386	0.099632	0.170984	0.134777	0.212327
CVD+AF+HF	3520	386	0.144683	0.220207	0.179856	0.264909
CVD+AF+HF	3528	386	0.0999352	0.178756	0.141828	0.220695
CVD+AF+HF	3528	386	0.0793024	0.129534	0.0976925	0.167187
CVD+AF+HF	3528	386	0.147516	0.217617	0.17746	0.262165
CVD+AF+HF	3528	386	0.0646998	0.0880829	0.0617713	0.120912
CVD+AF+HF	3528	386	0.0528817	0.108808	0.0795527	0.144223
CVD+AF+HF	3528	386	0.0446621	0.0880829	0.0617713	0.120912
CVD+AF+HF	3528	386	0.0376574	0.0932642	0.0661776	0.126777
CVD+AF+HF	3528	386	0.0309479	0.0492228	0.029892	0.0758024
CVD+AF+HF	3528	387	0.0155038	0.0232558	0.0106879	0.0436864
CVD+AF+HF	3528	386	0.0240879	0.0284974	0.0143098	0.0504168
CVD+AF+HF	3536	386	0.147703	0.217617	0.17746	0.262165
CVD+AF+HF	3536	386	0.101341	0.178756	0.141828	0.220695
CVD+AF+HF	3536	386	0.0798889	0.11658	0.0863178	0.152871
CVD+AF+HF	3536	386	0.0651806	0.108808	0.0795527	0.144223
CVD+AF+HF	3536	386	0.0536276	0.0932642	0.0661776	0.126777
CVD+AF+HF	3536	386	0.0453061	0.103627	0.0750701	0.138431
CVD+AF+HF	3536	386	0.0381387	0.0906736	0.0639709	0.123848
CVD+AF+HF	3536	386	0.0314184	0.0414508	0.0238753	0.066442
CVD+AF+HF	3536	386	0.0246112	0.0336788	0.0180521	0.0569032
CVD+AF+HF	3536	387	0.0160056	0.0206718	0.00896587	0.040324
CVD+AF+HF	3544	386	0.150557	0.215026	0.175067	0.259418
CVD+AF+HF	3544	386	0.101661	0.196891	0.158382	0.240121
CVD+AF+HF	3544	386	0.0802798	0.101036	0.0728376	0.135527
CVD+AF+HF	3544	386	0.0656258	0.111399	0.0818024	0.147111
CVD+AF+HF	3544	386	0.0450831	0.0932642	0.0661776	0.126777
CVD+AF+HF	3544	386	0.0381692	0.101036	0.0728376	0.135527
CVD+AF+HF	3544	386	0.0312577	0.0440415	0.0258619	0.0695798
CVD+AF+HF	3544	386	0.0241678	0.0284974	0.0143098	0.0504168
CVD+AF+HF	3544	387	0.01549	0.0232558	0.0106879	0.0436864
CVD+AF+HF	3544	386	0.0534829	0.0906736	0.0639709	0.123848
CVD+AF+HF	3552	386	0.0535661	0.0958549	0.0683911	0.1297
CVD+AF+HF	3552	386	0.147211	0.233161	0.191869	0.278598
CVD+AF+HF	3552	386	0.101388	0.163212	0.127755	0.203931
CVD+AF+HF	3552	386	0.079952	0.126943	0.0954083	0.164333
CVD+AF+HF	3552	386	0.0453519	0.106218	0.0773085	0.14133
CVD+AF+HF	3552	386	0.0379691	0.0829016	0.0573945	0.115017
CVD+AF+HF	3552	386	0.0314153	0.0466321	0.0278679	0.0726995
CVD+AF+HF	3552	386	0.0247989	0.0336788	0.0180521	0.0569032
CVD+AF+HF	3552	387	0.016164	0.0232558	0.0106879	0.0436864
CVD+AF+HF	3552	386	0.0650431	0.0932642	0.0661776	0.126777
CVD+AF+HF	3560	386	0.101662	0.165803	0.130092	0.206733
CVD+AF+HF	3560	386	0.0805026	0.126943	0.0954083	0.164333
CVD+AF+HF	3560	386	0.150304	0.233161	0.191869	0.278598
CVD+AF+HF	3560	386	0.0655898	0.0906736	0.0639709	0.123848
CVD+AF+HF	3560	386	0.0535418	0.0984456	0.0706112	0.132616
CVD+AF+HF	3560	386	0.045231	0.0984456	0.0706112	0.132616
CVD+AF+HF	3560	386	0.0380024	0.0880829	0.0617713	0.120912
CVD+AF+HF	3560	386	0.031276	0.0518135	0.0319326	0.0788898
CVD+AF+HF	3560	386	0.0243646	0.0284974	0.0143098	0.0504168
CVD+AF+HF	3560	387	0.0156371	0.0232558	0.0106879	0.0436864
CVD+AF+HF	3568	386	0.150342	0.227979	0.187057	0.273129
CVD+AF+HF	3568	386	0.103144	0.168394	0.132433	0.209532
CVD+AF+HF	3568	386	0.0809833	0.126943	0.0954083	0.164333
CVD+AF+HF	3568	386	0.0661049	0.103627	0.0750701	0.138431
CVD+AF+HF	3568	386	0.0458498	0.111399	0.0818024	0.147111
CVD+AF+HF	3568	386	0.0384832	0.0854922	0.059579	0.117968
CVD+AF+HF	3568	386	0.0317135	0.0414508	0.0238753	0.066442
CVD+AF+HF	3568	386	0.024893	0.0310881	0.0161648	0.0536746
CVD+AF+HF	3568	387	0.0161397	0.0232558	0.0106879	0.0436864
CVD+AF+HF	3568	386	0.0542524	0.0854922	0.059579	0.117968
CVD+AF+HF	3576	386	0.0815265	0.11658	0.0863178	0.152871
CVD+AF+HF	3576	386	0.153438	0.227979	0.187057	0.273129
CVD+AF+HF	3576	386	0.103451	0.178756	0.141828	0.220695
CVD+AF+HF	3576	386	0.0665822	0.0984456	0.0706112	0.132616
CVD+AF+HF	3576	386	0.0541943	0.0958549	0.0683911	0.1297
CVD+AF+HF	3576	386	0.0456356	0.0984456	0.0706112	0.132616
CVD+AF+HF	3576	386	0.038526	0.0958549	0.0683911	0.1297
CVD+AF+HF	3576	386	0.0315921	0.0414508	0.0238753	0.066442
CVD+AF+HF	3576	387	0.015629	0.0258398	0.0124592	0.0470058
CVD+AF+HF	3576	386	0.0244511	0.0259067	0.0124917	0.0471263
CVD+AF+HF	3584	386	0.140844	0.196891	0.158382	0.240121
CVD+AF+HF	3584	386	0.101105	0.147668	0.1138	0.18705
CVD+AF+HF	3584	386	0.0799437	0.124352	0.0931285	0.161474
CVD+AF+HF	3584	386	0.0658848	0.111399	0.0818024	0.147111
CVD+AF+HF	3584	386	0.0555494	0.101036	0.0728376	0.135527
CVD+AF+HF	3584	386	0.0471016	0.111399	0.0818024	0.147111
CVD+AF+HF	3584	386	0.0395549	0.0829016	0.0573945	0.115017
CVD+AF+HF	3584	386	0.0329046	0.0673575	0.0444686	0.097139
CVD+AF+HF	3584	386	0.026037	0.0362694	0.0199681	0.0601057
CVD+AF+HF	3584	387	0.0175643	0.0258398	0.0124592	0.0470058
CVD+AF+HF	3592	386	0.101595	0.160622	0.12542	0.201126
CVD+AF+HF	3592	386	0.0806054	0.121762	0.0908535	0.158611
CVD+AF+HF	3592	386	0.0661186	0.108808	0.0795527	0.144223
CVD+AF+HF	3592	386	0.143994	0.183938	0.146544	0.22626
CVD+AF+HF	3592	386	0.0468295	0.0932642	0.0661776	0.126777
CVD+AF+HF	3592	386	0.0393345	0.0984456	0.0706112	0.132616
CVD+AF+HF	3592	386	0.0326414	0.0595855	0.0381434	0.0880686
CVD+AF+HF	3592	387	0.0166808	0.0284238	0.0142726	0.050288
CVD+AF+HF	3592	386	0.0557684	0.11399	0.0840575	0.149993
CVD+AF+HF	3592	386	0.0254351	0.0362694	0.0199681	0.0601057
CVD+AF+HF	3600	386	0.144971	0.196891	0.158382	0.240121
CVD+AF+HF	3600	386	0.103113	0.145078	0.111487	0.184224
CVD+AF+HF	3600	386	0.0815772	0.132124	0.0999812	0.170036
CVD+AF+HF	3600	386	0.0667159	0.119171	0.0885832	0.155743
CVD+AF+HF	3600	386	0.0560474	0.119171	0.0885832	0.155743
CVD+AF+HF	3600	386	0.0476725	0.0751295	0.0508902	0.106118
CVD+AF+HF	3600	386	0.0401837	0.0880829	0.0617713	0.120912
CVD+AF+HF	3600	386	0.0333357	0.0725389	0.0487399	0.103134
CVD+AF+HF	3600	386	0.0260626	0.0310881	0.0161648	0.0536746
CVD+AF+HF	3600	387	0.0174871	0.0258398	0.0124592	0.0470058
CVD+AF+HF	3608	386	0.148304	0.194301	0.156009	0.237354
CVD+AF+HF	3608	386	0.103491	0.158031	0.123089	0.198318
CVD+AF+HF	3608	386	0.0821413	0.11658	0.0863178	0.152871
CVD+AF+HF	3608	386	0.0668205	0.11399	0.0840575	0.149993
CVD+AF+HF	3608	387	0.0166611	0.0258398	0.0124592	0.0470058
CVD+AF+HF	3608	386	0.047436	0.0725389	0.0487399	0.103134
CVD+AF+HF	3608	386	0.0400373	0.0932642	0.0661776	0.126777
CVD+AF+HF	3608	386	0.0329898	0.0647668	0.0423487	0.0941265
CVD+AF+HF	3608	386	0.0255004	0.0388601	0.02191	0.0632846
CVD+AF+HF	3608	386	0.0561822	0.126943	0.0954083	0.164333
CVD+AF+HF	3616	386	0.09072	0.134715	0.102274	0.172882
CVD+AF+HF	3616	386	0.179461	0.23057	0.189462	0.275865
CVD+AF+HF	3616	386	0.117063	0.163212	0.127755	0.203931
CVD+AF+HF	3616	386	0.0738561	0.0984456	0.0706112	0.132616
CVD+AF+HF	3616	386	0.0282158	0.0388601	0.02191	0.0632846
CVD+AF+HF	3616	386	0.0514933	0.0984456	0.0706112	0.132616
CVD+AF+HF	3616	386	0.0428606	0.0699482	0.0465992	0.100141
CVD+AF+HF	3616	386	0.0356164	0.0569948	0.0360593	0.085022
CVD+AF+HF	3616	386	0.0614134	0.0906736	0.0639709	0.123848
CVD+AF+HF	3616	387	0.0185745	0.0232558	0.0106879	0.0436864
CVD+AF+HF	3624	386	0.182259	0.225389	0.184654	0.270392
CVD+AF+HF	3624	386	0.11799	0.176166	0.139475	0.217909
CVD+AF+HF	3624	386	0.0914077	0.121762	0.0908535	0.158611
CVD+AF+HF	3624	386	0.0741905	0.108808	0.0795527	0.144223
CVD+AF+HF	3624	386	0.0513224	0.0932642	0.0661776	0.126777
CVD+AF+HF	3624	386	0.0426316	0.0829016	0.0573945	0.115017
CVD+AF+HF	3624	386	0.0355158	0.0544041	0.0339888	0.0819627
CVD+AF+HF	3624	386	0.0276	0.0362694	0.0199681	0.0601057
CVD+AF+HF	3624	387	0.0176626	0.0258398	0.0124592	0.0470058
CVD+AF+HF	3624	386	0.0616141	0.0803109	0.0552179	0.112059
CVD+AF+HF	3632	386	0.0920356	0.124352	0.0931285	0.161474
CVD+AF+HF	3632	386	0.181479	0.238342	0.19669	0.284058
CVD+AF+HF	3632	386	0.118171	0.168394	0.132433	0.209532
CVD+AF+HF	3632	386	0.0746236	0.0984456	0.0706112	0.132616
CVD+AF+HF	3632	386	0.0618473	0.0932642	0.0661776	0.126777
CVD+AF+HF	3632	386	0.0516985	0.0958549	0.0683911	0.1297
CVD+AF+HF	3632	386	0.0431444	0.0751295	0.0508902	0.106118
CVD+AF+HF	3632	386	0.0359266	0.0518135	0.0319326	0.0788898
CVD+AF+HF	3632	387	0.0184846	0.0232558	0.0106879	0.0436864
CVD+AF+HF	3632	386	0.0281721	0.0362694	0.0199681	0.0601057
CVD+AF+HF	3640	386	0.184648	0.238342	0.19669	0.284058
CVD+AF+HF	3640	386	0.118846	0.168394	0.132433	0.209532
CVD+AF+HF	3640	386	0.0925592	0.111399	0.0818024	0.147111
CVD+AF+HF	3640	386	0.0749059	0.11399	0.0840575	0.149993
CVD+AF+HF	3640	386	0.0618126	0.0932642	0.0661776	0.126777
CVD+AF+HF	3640	386	0.0515965	0.0880829	0.0617713	0.120912
CVD+AF+HF	3640	386	0.0430536	0.0673575	0.0444686	0.097139
CVD+AF+HF	3640	386	0.0357683	0.0673575	0.0444686	0.097139
CVD+AF+HF	3640	386	0.0275733	0.0310881	0.0161648	0.0536746
CVD+AF+HF	3640	387	0.0176156	0.0258398	0.0124592	0.0470058
CVD+AF+HF	3648	386	0.146821	0.215026	0.175067	0.259418
CVD+AF+HF	3648	386	0.100611	0.170984	0.134777	0.212327
CVD+AF+HF	3648	386	0.0787178	0.139896	0.106873	0.178561
CVD+AF+HF	3648	386	0.0644618	0.0932642	0.0661776	0.126777
CVD+AF+HF	3648	386	0.0539688	0.103627	0.0750701	0.138431
CVD+AF+HF	3648	386	0.0457342	0.0854922	0.059579	0.117968
CVD+AF+HF	3648	386	0.0383528	0.0854922	0.059579	0.117968
CVD+AF+HF	3648	386	0.031942	0.0518135	0.0319326	0.0788898
CVD+AF+HF	3648	386	0.0253436	0.0362694	0.0199681	0.0601057
CVD+AF+HF	3648	387	0.017254	0.0232558	0.0106879	0.0436864
CVD+AF+HF	3656	386	0.149659	0.220207	0.179856	0.264909
CVD+AF+HF	3656	386	0.100761	0.165803	0.130092	0.206733
CVD+AF+HF	3656	386	0.0794335	0.139896	0.106873	0.178561
CVD+AF+HF	3656	386	0.0646503	0.0984456	0.0706112	0.132616
CVD+AF+HF	3656	386	0.0542819	0.0932642	0.0661776	0.126777
CVD+AF+HF	3656	386	0.0381289	0.0984456	0.0706112	0.132616
CVD+AF+HF	3656	386	0.0317454	0.0518135	0.0319326	0.0788898
CVD+AF+HF	3656	386	0.0248205	0.0310881	0.0161648	0.0536746
CVD+AF+HF	3656	387	0.0164313	0.0284238	0.0142726	0.050288
CVD+AF+HF	3656	386	0.0455057	0.0777202	0.0530497	0.109093
CVD+AF+HF	3664	386	0.149582	0.212435	0.172676	0.256669
CVD+AF+HF	3664	386	0.101655	0.173575	0.137125	0.21512
CVD+AF+HF	3664	386	0.080237	0.139896	0.106873	0.178561
CVD+AF+HF	3664	386	0.0544359	0.101036	0.0728376	0.135527
CVD+AF+HF	3664	386	0.0461228	0.0829016	0.0573945	0.115017
CVD+AF+HF	3664	386	0.038787	0.0803109	0.0552179	0.112059
CVD+AF+HF	3664	386	0.0323048	0.0595855	0.0381434	0.0880686
CVD+AF+HF	3664	386	0.0254262	0.0336788	0.0180521	0.0569032
CVD+AF+HF	3664	387	0.0172118	0.0232558	0.0106879	0.0436864
CVD+AF+HF	3664	386	0.0652044	0.0984456	0.0706112	0.132616
CVD+AF+HF	3672	387	0.0164288	0.0258398	0.0124592	0.0470058
CVD+AF+HF	3672	386	0.0249006	0.0362694	0.0199681	0.0601057
CVD+AF+HF	3672	386	0.0320508	0.0518135	0.0319326	0.0788898
CVD+AF+HF	3672	386	0.0386436	0.0932642	0.0661776	0.126777
CVD+AF+HF	3672	386	0.04586	0.0647668	0.0423487	0.0941265
CVD+AF+HF	3672	386	0.0546018	0.108808	0.0795527	0.144223
CVD+AF+HF	3672	386	0.0654542	0.0958549	0.0683911	0.1297
CVD+AF+HF	3672	386	0.0807198	0.134715	0.102274	0.172882
CVD+AF+HF	3672	386	0.101868	0.178756	0.141828	0.220695
CVD+AF+HF	3672	386	0.15251	0.215026	0.175067	0.259418
CVD+AF+HF	3680	386	0.103921	0.170984	0.134777	0.212327
CVD+AF+HF	3680	386	0.0811345	0.142487	0.109178	0.181395
CVD+AF+HF	3680	386	0.152674	0.225389	0.184654	0.270392
CVD+AF+HF	3680	386	0.0661244	0.0751295	0.0508902	0.106118
CVD+AF+HF	3680	387	0.0175247	0.0258398	0.0124592	0.0470058
CVD+AF+HF	3680	386	0.0468107	0.0906736	0.0639709	0.123848
CVD+AF+HF	3680	386	0.0390976	0.0829016	0.0573945	0.115017
CVD+AF+HF	3680	386	0.0325833	0.0569948	0.0360593	0.085022
CVD+AF+HF	3680	386	0.0552889	0.103627	0.0750701	0.138431
CVD+AF+HF	3680	386	0.0259402	0.0310881	0.0161648	0.0536746
CVD+AF+HF	3688	386	0.155495	0.233161	0.191869	0.278598
CVD+AF+HF	3688	386	0.104306	0.165803	0.130092	0.206733
CVD+AF+HF	3688	386	0.0817855	0.139896	0.106873	0.178561
CVD+AF+HF	3688	386	0.0664736	0.0906736	0.0639709	0.123848
CVD+AF+HF	3688	386	0.0465627	0.0906736	0.0639709	0.123848
CVD+AF+HF	3688	386	0.0556032	0.0854922	0.059579	0.117968
CVD+AF+HF	3688	386	0.0253983	0.0336788	0.0180521	0.0569032
CVD+AF+HF	3688	387	0.0166925	0.0284238	0.0142726	0.050288
CVD+AF+HF	3688	386	0.0388951	0.0829016	0.0573945	0.115017
CVD+AF+HF	3688	386	0.0324182	0.0544041	0.0339888	0.0819627
CVD+AF+HF	3696	387	0.0174793	0.0258398	0.0124592	0.0470058
CVD+AF+HF	3696	386	0.0260293	0.0310881	0.0161648	0.0536746
CVD+AF+HF	3696	386	0.032955	0.0621762	0.0402401	0.0911032
CVD+AF+HF	3696	386	0.0394918	0.0751295	0.0508902	0.106118
CVD+AF+HF	3696	386	0.0471379	0.0803109	0.0552179	0.112059
CVD+AF+HF	3696	386	0.0558384	0.101036	0.0728376	0.135527
CVD+AF+HF	3696	386	0.0669599	0.101036	0.0728376	0.135527
CVD+AF+HF	3696	386	0.0826067	0.124352	0.0931285	0.161474
CVD+AF+HF	3696	386	0.105067	0.176166	0.139475	0.217909
CVD+AF+HF	3696	386	0.155436	0.227979	0.187057	0.273129
CVD+AF+HF	3704	386	0.158374	0.23057	0.189462	0.275865
CVD+AF+HF	3704	386	0.105479	0.160622	0.12542	0.201126
CVD+AF+HF	3704	386	0.0672994	0.103627	0.0750701	0.138431
CVD+AF+HF	3704	386	0.0830688	0.145078	0.111487	0.184224
CVD+AF+HF	3704	386	0.0468867	0.0777202	0.0530497	0.109093
CVD+AF+HF	3704	387	0.0166889	0.0258398	0.0124592	0.0470058
CVD+AF+HF	3704	386	0.0254805	0.0362694	0.0199681	0.0601057
CVD+AF+HF	3704	386	0.055962	0.0906736	0.0639709	0.123848
CVD+AF+HF	3704	386	0.0394132	0.0854922	0.059579	0.117968
CVD+AF+HF	3704	386	0.032718	0.0492228	0.029892	0.0758024
CVD+AF+HF	3712	387	0.0159068	0.0206718	0.00896587	0.040324
CVD+AF+HF	3712	386	0.0241946	0.0492228	0.029892	0.0758024
CVD+AF+HF	3712	386	0.0308069	0.0518135	0.0319326	0.0788898
CVD+AF+HF	3712	386	0.0372288	0.108808	0.0795527	0.144223
CVD+AF+HF	3712	386	0.0442257	0.0958549	0.0683911	0.1297
CVD+AF+HF	3712	386	0.0629542	0.124352	0.0931285	0.161474
CVD+AF+HF	3712	386	0.0774082	0.129534	0.0976925	0.167187
CVD+AF+HF	3712	386	0.0972091	0.137306	0.104571	0.175724
CVD+AF+HF	3712	386	0.138023	0.186528	0.148906	0.229037
CVD+AF+HF	3712	386	0.0524942	0.101036	0.0728376	0.135527
CVD+AF+HF	3720	386	0.077686	0.124352	0.0931285	0.161474
CVD+AF+HF	3720	386	0.140308	0.194301	0.156009	0.237354
CVD+AF+HF	3720	386	0.0973781	0.132124	0.0999812	0.170036
CVD+AF+HF	3720	386	0.0631835	0.119171	0.0885832	0.155743
CVD+AF+HF	3720	386	0.0443733	0.0880829	0.0617713	0.120912
CVD+AF+HF	3720	386	0.0372056	0.103627	0.0750701	0.138431
CVD+AF+HF	3720	386	0.030602	0.0544041	0.0339888	0.0819627
CVD+AF+HF	3720	386	0.0238779	0.0492228	0.029892	0.0758024
CVD+AF+HF	3720	387	0.0154153	0.0232558	0.0106879	0.0436864
CVD+AF+HF	3720	386	0.0523648	0.11658	0.0863178	0.152871
CVD+AF+HF	3728	386	0.141306	0.181347	0.144185	0.223479
CVD+AF+HF	3728	386	0.0990299	0.163212	0.127755	0.203931
CVD+AF+HF	3728	386	0.0786002	0.119171	0.0885832	0.155743
CVD+AF+HF	3728	386	0.063912	0.121762	0.0908535	0.158611
CVD+AF+HF	3728	387	0.0159192	0.0232558	0.0106879	0.0436864
CVD+AF+HF	3728	386	0.0448371	0.101036	0.0728376	0.135527
CVD+AF+HF	3728	386	0.0243774	0.0414508	0.0238753	0.066442
CVD+AF+HF	3728	386	0.0530235	0.0906736	0.0639709	0.123848
CVD+AF+HF	3728	386	0.0377256	0.111399	0.0818024	0.147111
CVD+AF+HF	3728	386	0.0310083	0.0518135	0.0319326	0.0788898
CVD+AF+HF	3736	387	0.0154509	0.0232558	0.0106879	0.0436864
CVD+AF+HF	3736	386	0.0240072	0.0440415	0.0258619	0.0695798
CVD+AF+HF	3736	386	0.0308463	0.0518135	0.0319326	0.0788898
CVD+AF+HF	3736	386	0.0378014	0.101036	0.0728376	0.135527
CVD+AF+HF	3736	386	0.0448214	0.0958549	0.0683911	0.1297
CVD+AF+HF	3736	386	0.0641131	0.11658	0.0863178	0.152871
CVD+AF+HF	3736	386	0.0788708	0.106218	0.0773085	0.14133
CVD+AF+HF	3736	386	0.0993136	0.168394	0.132433	0.209532
CVD+AF+HF	3736	386	0.143544	0.183938	0.146544	0.22626
CVD+AF+HF	3736	386	0.0528654	0.11399	0.0840575	0.149993
CVD+AF+HF	3744	386	0.0857384	0.11658	0.0863178	0.152871
CVD+AF+HF	3744	386	0.164452	0.233161	0.191869	0.278598
CVD+AF+HF	3744	386	0.108913	0.15544	0.120762	0.195506
CVD+AF+HF	3744	386	0.0690811	0.11658	0.0863178	0.152871
CVD+AF+HF	3744	386	0.0478212	0.119171	0.0885832	0.155743
CVD+AF+HF	3744	386	0.0573204	0.0699482	0.0465992	0.100141
CVD+AF+HF	3744	386	0.02603	0.0388601	0.02191	0.0632846
CVD+AF+HF	3744	387	0.0169665	0.0232558	0.0106879	0.0436864
CVD+AF+HF	3744	386	0.0399012	0.0751295	0.0508902	0.106118
CVD+AF+HF	3744	386	0.0330927	0.0569948	0.0360593	0.085022
CVD+AF+HF	3752	387	0.0164223	0.0232558	0.0106879	0.0436864
CVD+AF+HF	3752	386	0.0257107	0.0388601	0.02191	0.0632846
CVD+AF+HF	3752	386	0.0330527	0.0544041	0.0339888	0.0819627
CVD+AF+HF	3752	386	0.0399027	0.0932642	0.0661776	0.126777
CVD+AF+HF	3752	386	0.0573631	0.0725389	0.0487399	0.103134
CVD+AF+HF	3752	386	0.0693223	0.11658	0.0863178	0.152871
CVD+AF+HF	3752	386	0.0861809	0.111399	0.0818024	0.147111
CVD+AF+HF	3752	386	0.109931	0.183938	0.146544	0.22626
CVD+AF+HF	3752	386	0.166793	0.212435	0.172676	0.256669
CVD+AF+HF	3752	386	0.0478698	0.0984456	0.0706112	0.132616
CVD+AF+HF	3760	386	0.0402468	0.0777202	0.0530497	0.109093
CVD+AF+HF	3760	387	0.0169583	0.0258398	0.0124592	0.0470058
CVD+AF+HF	3760	386	0.0261187	0.0336788	0.0180521	0.0569032
CVD+AF+HF	3760	386	0.0332774	0.0518135	0.0319326	0.0788898
CVD+AF+HF	3760	386	0.0481882	0.119171	0.0885832	0.155743
CVD+AF+HF	3760	386	0.0699621	0.111399	0.0818024	0.147111
CVD+AF+HF	3760	386	0.086907	0.101036	0.0728376	0.135527
CVD+AF+HF	3760	386	0.110234	0.189119	0.151271	0.231812
CVD+AF+HF	3760	386	0.166533	0.215026	0.175067	0.259418
CVD+AF+HF	3760	386	0.0577338	0.0803109	0.0552179	0.112059
CVD+AF+HF	3768	386	0.169184	0.222798	0.182254	0.267652
CVD+AF+HF	3768	386	0.111065	0.186528	0.148906	0.229037
CVD+AF+HF	3768	386	0.0872128	0.0984456	0.0706112	0.132616
CVD+AF+HF	3768	386	0.0701961	0.106218	0.0773085	0.14133
CVD+AF+HF	3768	386	0.0576616	0.0932642	0.0661776	0.126777
CVD+AF+HF	3768	386	0.0482041	0.101036	0.0728376	0.135527
CVD+AF+HF	3768	386	0.0402788	0.0854922	0.059579	0.117968
CVD+AF+HF	3768	386	0.0333263	0.0544041	0.0339888	0.0819627
CVD+AF+HF	3768	386	0.025724	0.0336788	0.0180521	0.0569032
CVD+AF+HF	3768	387	0.0164395	0.0232558	0.0106879	0.0436864
CVD+AF+HF	3776	386	0.141092	0.212435	0.172676	0.256669
CVD+AF+HF	3776	386	0.0973887	0.163212	0.127755	0.203931
CVD+AF+HF	3776	386	0.0770506	0.129534	0.0976925	0.167187
CVD+AF+HF	3776	386	0.0628255	0.11399	0.0840575	0.149993
CVD+AF+HF	3776	386	0.0438709	0.0906736	0.0639709	0.123848
CVD+AF+HF	3776	386	0.0369347	0.0984456	0.0706112	0.132616
CVD+AF+HF	3776	386	0.0306759	0.0440415	0.0258619	0.0695798
CVD+AF+HF	3776	386	0.0243599	0.0388601	0.02191	0.0632846
CVD+AF+HF	3776	386	0.0519134	0.0906736	0.0639709	0.123848
CVD+AF+HF	3776	387	0.0161857	0.0232558	0.0106879	0.0436864
CVD+AF+HF	3784	386	0.143529	0.207254	0.167901	0.251163
CVD+AF+HF	3784	386	0.0974755	0.173575	0.137125	0.21512
CVD+AF+HF	3784	386	0.077546	0.124352	0.0931285	0.161474
CVD+AF+HF	3784	386	0.0630381	0.111399	0.0818024	0.147111
CVD+AF+HF	3784	386	0.0438387	0.0829016	0.0573945	0.115017
CVD+AF+HF	3784	386	0.0369426	0.0906736	0.0639709	0.123848
CVD+AF+HF	3784	386	0.0305271	0.0492228	0.029892	0.0758024
CVD+AF+HF	3784	386	0.0239908	0.0388601	0.02191	0.0632846
CVD+AF+HF	3784	387	0.0156644	0.0232558	0.0106879	0.0436864
CVD+AF+HF	3784	386	0.0519428	0.103627	0.0750701	0.138431
CVD+AF+HF	3792	386	0.0780684	0.11658	0.0863178	0.152871
CVD+AF+HF	3792	386	0.143592	0.212435	0.172676	0.256669
CVD+AF+HF	3792	386	0.098659	0.178756	0.141828	0.220695
CVD+AF+HF	3792	386	0.0636072	0.11658	0.0863178	0.152871
CVD+AF+HF	3792	386	0.0244658	0.0388601	0.02191	0.0632846
CVD+AF+HF	3792	386	0.0443614	0.0932642	0.0661776	0.126777
CVD+AF+HF	3792	386	0.0373227	0.0958549	0.0683911	0.1297
CVD+AF+HF	3792	386	0.0308987	0.0414508	0.0238753	0.066442
CVD+AF+HF	3792	387	0.0161864	0.0232558	0.0106879	0.0436864
CVD+AF+HF	3792	386	0.0523692	0.0880829	0.0617713	0.120912
CVD+AF+HF	3800	386	0.0784735	0.106218	0.0773085	0.14133
CVD+AF+HF	3800	386	0.145991	0.207254	0.167901	0.251163
CVD+AF+HF	3800	386	0.0989063	0.19171	0.153639	0.234585
CVD+AF+HF	3800	386	0.0638221	0.111399	0.0818024	0.147111
CVD+AF+HF	3800	386	0.0240658	0.0362694	0.0199681	0.0601057
CVD+AF+HF	3800	386	0.0442048	0.0932642	0.0661776	0.126777
CVD+AF+HF	3800	386	0.0373997	0.0984456	0.0706112	0.132616
CVD+AF+HF	3800	386	0.0307695	0.0440415	0.0258619	0.0695798
CVD+AF+HF	3800	387	0.0156837	0.0232558	0.0106879	0.0436864
CVD+AF+HF	3800	386	0.0523069	0.0932642	0.0661776	0.126777
CVD+AF+HF	3808	386	0.143695	0.215026	0.175067	0.259418
CVD+AF+HF	3808	386	0.0990929	0.163212	0.127755	0.203931
CVD+AF+HF	3808	386	0.0781825	0.132124	0.0999812	0.170036
CVD+AF+HF	3808	386	0.0636358	0.11399	0.0840575	0.149993
CVD+AF+HF	3808	386	0.0444558	0.0906736	0.0639709	0.123848
CVD+AF+HF	3808	386	0.0372743	0.0932642	0.0661776	0.126777
CVD+AF+HF	3808	386	0.0309612	0.0492228	0.029892	0.0758024
CVD+AF+HF	3808	386	0.0246451	0.0362694	0.0199681	0.0601057
CVD+AF+HF	3808	387	0.0163269	0.0232558	0.0106879	0.0436864
CVD+AF+HF	3808	386	0.0525522	0.0880829	0.0617713	0.120912
CVD+AF+HF	3816	386	0.0787015	0.129534	0.0976925	0.167187
CVD+AF+HF	3816	386	0.146328	0.215026	0.175067	0.259418
CVD+AF+HF	3816	386	0.0993188	0.170984	0.134777	0.212327
CVD+AF+HF	3816	386	0.0639409	0.106218	0.0773085	0.14133
CVD+AF+HF	3816	386	0.0242889	0.0388601	0.02191	0.0632846
CVD+AF+HF	3816	386	0.0444149	0.0829016	0.0573945	0.115017
CVD+AF+HF	3816	387	0.0157991	0.0232558	0.0106879	0.0436864
CVD+AF+HF	3816	386	0.0526242	0.0984456	0.0706112	0.132616
CVD+AF+HF	3816	386	0.0373145	0.0854922	0.059579	0.117968
CVD+AF+HF	3816	386	0.0308531	0.0544041	0.0339888	0.0819627
CVD+AF+HF	3824	387	0.0163306	0.0232558	0.0106879	0.0436864
CVD+AF+HF	3824	386	0.0247629	0.0362694	0.0199681	0.0601057
CVD+AF+HF	3824	386	0.0312027	0.0466321	0.0278679	0.0726995
CVD+AF+HF	3824	386	0.0376764	0.0932642	0.0661776	0.126777
CVD+AF+HF	3824	386	0.0449067	0.0932642	0.0661776	0.126777
CVD+AF+HF	3824	386	0.0645286	0.121762	0.0908535	0.158611
CVD+AF+HF	3824	386	0.0791503	0.11658	0.0863178	0.152871
CVD+AF+HF	3824	386	0.100478	0.181347	0.144185	0.223479
CVD+AF+HF	3824	386	0.146311	0.212435	0.172676	0.256669
CVD+AF+HF	3824	386	0.0530569	0.0803109	0.0552179	0.112059
CVD+AF+HF	3832	386	0.0796706	0.101036	0.0728376	0.135527
CVD+AF+HF	3832	386	0.148868	0.217617	0.17746	0.262165
CVD+AF+HF	3832	386	0.100817	0.186528	0.148906	0.229037
CVD+AF+HF	3832	386	0.0648056	0.11658	0.0863178	0.152871
CVD+AF+HF	3832	386	0.0447417	0.0932642	0.0661776	0.126777
CVD+AF+HF	3832	386	0.0377704	0.0932642	0.0661776	0.126777
CVD+AF+HF	3832	386	0.0311196	0.0440415	0.0258619	0.0695798
CVD+AF+HF	3832	386	0.0243655	0.0362694	0.0199681	0.0601057
CVD+AF+HF	3832	387	0.0158279	0.0232558	0.0106879	0.0436864
CVD+AF+HF	3832	386	0.0530584	0.0932642	0.0661776	0.126777
CVD+AF+HF	3840	386	0.147756	0.199482	0.160758	0.242885
CVD+AF+HF	3840	386	0.104981	0.15285	0.118438	0.192691
CVD+AF+HF	3840	386	0.0834018	0.134715	0.102274	0.172882
CVD+AF+HF	3840	386	0.0683227	0.11399	0.0840575	0.149993
CVD+AF+HF	3840	386	0.0574215	0.106218	0.0773085	0.14133
CVD+AF+HF	3840	386	0.0407635	0.0906736	0.0639709	0.123848
CVD+AF+HF	3840	386	0.0337397	0.0569948	0.0360593	0.085022
CVD+AF+HF	3840	386	0.0262685	0.0259067	0.0124917	0.0471263
CVD+AF+HF	3840	387	0.0171645	0.0258398	0.0124592	0.0470058
CVD+AF+HF	3840	386	0.0486039	0.0984456	0.0706112	0.132616
CVD+AF+HF	3848	386	0.0843309	0.121762	0.0908535	0.158611
CVD+AF+HF	3848	386	0.151861	0.186528	0.148906	0.229037
CVD+AF+HF	3848	386	0.105308	0.178756	0.141828	0.220695
CVD+AF+HF	3848	386	0.0684668	0.108808	0.0795527	0.144223
CVD+AF+HF	3848	386	0.0255829	0.0284974	0.0143098	0.0504168
CVD+AF+HF	3848	386	0.0484576	0.11399	0.0840575	0.149993
CVD+AF+HF	3848	387	0.0163356	0.0284238	0.0142726	0.050288
CVD+AF+HF	3848	386	0.0571905	0.0906736	0.0639709	0.123848
CVD+AF+HF	3848	386	0.0405241	0.0829016	0.0573945	0.115017
CVD+AF+HF	3848	386	0.0332843	0.0647668	0.0423487	0.0941265
CVD+AF+HF	3856	387	0.0170253	0.0258398	0.0124592	0.0470058
CVD+AF+HF	3856	386	0.0263209	0.0207254	0.0089892	0.0404274
CVD+AF+HF	3856	386	0.034113	0.0595855	0.0381434	0.0880686
CVD+AF+HF	3856	386	0.0415085	0.0880829	0.0617713	0.120912
CVD+AF+HF	3856	386	0.0493066	0.0803109	0.0552179	0.112059
CVD+AF+HF	3856	386	0.0578961	0.11658	0.0863178	0.152871
CVD+AF+HF	3856	386	0.0694728	0.121762	0.0908535	0.158611
CVD+AF+HF	3856	386	0.0852058	0.132124	0.0999812	0.170036
CVD+AF+HF	3856	386	0.107273	0.165803	0.130092	0.206733
CVD+AF+HF	3856	386	0.152646	0.194301	0.156009	0.237354
CVD+AF+HF	3864	386	0.156915	0.199482	0.160758	0.242885
CVD+AF+HF	3864	386	0.107517	0.165803	0.130092	0.206733
CVD+AF+HF	3864	386	0.0697813	0.132124	0.0999812	0.170036
CVD+AF+HF	3864	386	0.0857771	0.11658	0.0863178	0.152871
CVD+AF+HF	3864	386	0.0490762	0.103627	0.0750701	0.138431
CVD+AF+HF	3864	387	0.016255	0.0258398	0.0124592	0.0470058
CVD+AF+HF	3864	386	0.0256124	0.0310881	0.0161648	0.0536746
CVD+AF+HF	3864	386	0.0576132	0.0932642	0.0661776	0.126777
CVD+AF+HF	3864	386	0.041289	0.0751295	0.0508902	0.106118
CVD+AF+HF	3864	386	0.0337025	0.0621762	0.0402401	0.0911032
CVD+AF+HF	3872	387	0.0181716	0.0258398	0.0124592	0.0470058
CVD+AF+HF	3872	386	0.0283521	0.0259067	0.0124917	0.0471263
CVD+AF+HF	3872	386	0.0363281	0.0595855	0.0381434	0.0880686
CVD+AF+HF	3872	386	0.0438662	0.0673575	0.0444686	0.097139
CVD+AF+HF	3872	386	0.0528797	0.0932642	0.0661776	0.126777
CVD+AF+HF	3872	386	0.0767899	0.0932642	0.0661776	0.126777
CVD+AF+HF	3872	386	0.0939529	0.137306	0.104571	0.175724
CVD+AF+HF	3872	386	0.120409	0.163212	0.127755	0.203931
CVD+AF+HF	3872	386	0.186404	0.238342	0.19669	0.284058
CVD+AF+HF	3872	386	0.0632074	0.101036	0.0728376	0.135527
CVD+AF+HF	3880	386	0.0946578	0.11658	0.0863178	0.152871
CVD+AF+HF	3880	386	0.189731	0.246114	0.203938	0.292232
CVD+AF+HF	3880	386	0.12156	0.158031	0.123089	0.198318
CVD+AF+HF	3880	386	0.0771747	0.124352	0.0931285	0.161474
CVD+AF+HF	3880	386	0.0525814	0.0984456	0.0706112	0.132616
CVD+AF+HF	3880	387	0.0172891	0.0232558	0.0106879	0.0436864
CVD+AF+HF	3880	386	0.0276617	0.0362694	0.0199681	0.0601057
CVD+AF+HF	3880	386	0.0631056	0.0725389	0.0487399	0.103134
CVD+AF+HF	3880	386	0.0437199	0.0803109	0.0552179	0.112059
CVD+AF+HF	3880	386	0.0360953	0.0492228	0.029892	0.0758024
CVD+AF+HF	3888	387	0.0180264	0.0258398	0.0124592	0.0470058
CVD+AF+HF	3888	386	0.0282908	0.0284974	0.0143098	0.0504168
CVD+AF+HF	3888	386	0.0365771	0.0518135	0.0319326	0.0788898
CVD+AF+HF	3888	386	0.0442923	0.0699482	0.0465992	0.100141
CVD+AF+HF	3888	386	0.0532041	0.0906736	0.0639709	0.123848
CVD+AF+HF	3888	386	0.0776113	0.11658	0.0863178	0.152871
CVD+AF+HF	3888	386	0.0953781	0.111399	0.0818024	0.147111
CVD+AF+HF	3888	386	0.122206	0.165803	0.130092	0.206733
CVD+AF+HF	3888	386	0.188817	0.246114	0.203938	0.292232
CVD+AF+HF	3888	386	0.0637709	0.0984456	0.0706112	0.132616
CVD+AF+HF	3896	386	0.0778286	0.11658	0.0863178	0.152871
CVD+AF+HF	3896	386	0.192794	0.253886	0.211204	0.300388
CVD+AF+HF	3896	386	0.122868	0.15285	0.118438	0.192691
CVD+AF+HF	3896	386	0.0957734	0.11399	0.0840575	0.149993
CVD+AF+HF	3896	386	0.0637486	0.0906736	0.0639709	0.123848
CVD+AF+HF	3896	386	0.0442091	0.0647668	0.0423487	0.0941265
CVD+AF+HF	3896	386	0.036295	0.0518135	0.0319326	0.0788898
CVD+AF+HF	3896	386	0.0276794	0.0310881	0.0161648	0.0536746
CVD+AF+HF	3896	387	0.0171879	0.0232558	0.0106879	0.0436864
CVD+AF+HF	3896	386	0.0528624	0.106218	0.0773085	0.14133
CVD+AF+HF	3904	386	0.154726	0.238342	0.19669	0.284058
CVD+AF+HF	3904	386	0.104585	0.15544	0.120762	0.195506
CVD+AF+HF	3904	386	0.0819127	0.147668	0.1138	0.18705
CVD+AF+HF	3904	386	0.0668794	0.0906736	0.0639709	0.123848
CVD+AF+HF	3904	386	0.0471273	0.0854922	0.059579	0.117968
CVD+AF+HF	3904	386	0.0395042	0.0829016	0.0573945	0.115017
CVD+AF+HF	3904	386	0.0327414	0.0544041	0.0339888	0.0819627
CVD+AF+HF	3904	386	0.0255451	0.0233161	0.0107157	0.0437984
CVD+AF+HF	3904	387	0.0168507	0.0232558	0.0106879	0.0436864
CVD+AF+HF	3904	386	0.0556648	0.103627	0.0750701	0.138431
CVD+AF+HF	3912	386	0.158267	0.23057	0.189462	0.275865
CVD+AF+HF	3912	386	0.104817	0.170984	0.134777	0.212327
CVD+AF+HF	3912	386	0.0826837	0.121762	0.0908535	0.158611
CVD+AF+HF	3912	386	0.0671795	0.111399	0.0818024	0.147111
CVD+AF+HF	3912	386	0.0469654	0.103627	0.0750701	0.138431
CVD+AF+HF	3912	386	0.0392914	0.0803109	0.0552179	0.112059
CVD+AF+HF	3912	386	0.0323605	0.0518135	0.0319326	0.0788898
CVD+AF+HF	3912	386	0.0249297	0.0259067	0.0124917	0.0471263
CVD+AF+HF	3912	386	0.0555697	0.0829016	0.0573945	0.115017
CVD+AF+HF	3912	387	0.0160541	0.0258398	0.0124592	0.0470058
CVD+AF+HF	3920	386	0.157977	0.23057	0.189462	0.275865
CVD+AF+HF	3920	386	0.105976	0.170984	0.134777	0.212327
CVD+AF+HF	3920	386	0.0834371	0.132124	0.0999812	0.170036
CVD+AF+HF	3920	386	0.0679818	0.108808	0.0795527	0.144223
CVD+AF+HF	3920	386	0.0476024	0.0880829	0.0617713	0.120912
CVD+AF+HF	3920	386	0.0400687	0.0803109	0.0552179	0.112059
CVD+AF+HF	3920	386	0.0330656	0.0492228	0.029892	0.0758024
CVD+AF+HF	3920	386	0.0256419	0.0207254	0.0089892	0.0404274
CVD+AF+HF	3920	387	0.0167613	0.0232558	0.0106879	0.0436864
CVD+AF+HF	3920	386	0.0560865	0.101036	0.0728376	0.135527
CVD+AF+HF	3928	386	0.161736	0.23057	0.189462	0.275865
CVD+AF+HF	3928	386	0.106073	0.178756	0.141828	0.220695
CVD+AF+HF	3928	386	0.0838724	0.108808	0.0795527	0.144223
CVD+AF+HF	3928	386	0.0684168	0.124352	0.0931285	0.161474
CVD+AF+HF	3928	386	0.0560001	0.0880829	0.0617713	0.120912
CVD+AF+HF	3928	386	0.0473036	0.108808	0.0795527	0.144223
CVD+AF+HF	3928	386	0.03987	0.0699482	0.0465992	0.100141
CVD+AF+HF	3928	386	0.0327113	0.0440415	0.0258619	0.0695798
CVD+AF+HF	3928	386	0.0250132	0.0284974	0.0143098	0.0504168
CVD+AF+HF	3928	387	0.0160047	0.0232558	0.0106879	0.0436864
CVD+AF+HF	3936	386	0.160123	0.246114	0.203938	0.292232
CVD+AF+HF	3936	386	0.107539	0.15544	0.120762	0.195506
CVD+AF+HF	3936	386	0.0839523	0.147668	0.1138	0.18705
CVD+AF+HF	3936	386	0.0685559	0.0829016	0.0573945	0.115017
CVD+AF+HF	3936	386	0.0480614	0.0932642	0.0661776	0.126777
CVD+AF+HF	3936	386	0.0401581	0.0751295	0.0508902	0.106118
CVD+AF+HF	3936	386	0.0333216	0.0569948	0.0360593	0.085022
CVD+AF+HF	3936	386	0.0260613	0.0259067	0.0124917	0.0471263
CVD+AF+HF	3936	387	0.0170975	0.0232558	0.0106879	0.0436864
CVD+AF+HF	3936	386	0.0568582	0.0984456	0.0706112	0.132616
CVD+AF+HF	3944	386	0.0567757	0.0777202	0.0530497	0.109093
CVD+AF+HF	3944	386	0.163651	0.246114	0.203938	0.292232
CVD+AF+HF	3944	386	0.107863	0.15544	0.120762	0.195506
CVD+AF+HF	3944	386	0.0848239	0.137306	0.104571	0.175724
CVD+AF+HF	3944	386	0.0478583	0.103627	0.0750701	0.138431
CVD+AF+HF	3944	386	0.0399699	0.0803109	0.0552179	0.112059
CVD+AF+HF	3944	386	0.0329781	0.0492228	0.029892	0.0758024
CVD+AF+HF	3944	386	0.02542	0.0284974	0.0143098	0.0504168
CVD+AF+HF	3944	387	0.0163026	0.0258398	0.0124592	0.0470058
CVD+AF+HF	3944	386	0.0690351	0.101036	0.0728376	0.135527
CVD+AF+HF	3952	386	0.109164	0.15544	0.120762	0.195506
CVD+AF+HF	3952	386	0.0854998	0.147668	0.1138	0.18705
CVD+AF+HF	3952	386	0.163209	0.246114	0.203938	0.292232
CVD+AF+HF	3952	386	0.0696544	0.0906736	0.0639709	0.123848
CVD+AF+HF	3952	386	0.0573813	0.101036	0.0728376	0.135527
CVD+AF+HF	3952	386	0.0484829	0.0906736	0.0639709	0.123848
CVD+AF+HF	3952	386	0.0407147	0.0803109	0.0552179	0.112059
CVD+AF+HF	3952	386	0.0336181	0.0440415	0.0258619	0.0695798
CVD+AF+HF	3952	386	0.0261642	0.0259067	0.0124917	0.0471263
CVD+AF+HF	3952	387	0.0170041	0.0232558	0.0106879	0.0436864
CVD+AF+HF	3960	386	0.167015	0.248705	0.206358	0.294953
CVD+AF+HF	3960	386	0.109323	0.158031	0.123089	0.198318
CVD+AF+HF	3960	386	0.0860238	0.124352	0.0931285	0.161474
CVD+AF+HF	3960	386	0.0702141	0.108808	0.0795527	0.144223
CVD+AF+HF	3960	386	0.0481559	0.106218	0.0773085	0.14133
CVD+AF+HF	3960	386	0.0405627	0.0699482	0.0465992	0.100141
CVD+AF+HF	3960	386	0.0332906	0.0492228	0.029892	0.0758024
CVD+AF+HF	3960	386	0.0255279	0.0284974	0.0143098	0.0504168
CVD+AF+HF	3960	387	0.0162474	0.0232558	0.0106879	0.0436864
CVD+AF+HF	3960	386	0.0572791	0.0880829	0.0617713	0.120912
CVD+AF+HF	3968	386	0.0784848	0.137306	0.104571	0.175724
CVD+AF+HF	3968	386	0.140432	0.202073	0.163137	0.245647
CVD+AF+HF	3968	386	0.0983588	0.132124	0.0999812	0.170036
CVD+AF+HF	3968	386	0.0638581	0.111399	0.0818024	0.147111
CVD+AF+HF	3968	386	0.0532291	0.0984456	0.0706112	0.132616
CVD+AF+HF	3968	386	0.0448433	0.108808	0.0795527	0.144223
CVD+AF+HF	3968	386	0.0377216	0.0984456	0.0706112	0.132616
CVD+AF+HF	3968	386	0.0310645	0.0492228	0.029892	0.0758024
CVD+AF+HF	3968	387	0.0158398	0.0180879	0.00730241	0.0369113
CVD+AF+HF	3968	386	0.0244236	0.0492228	0.029892	0.0758024
CVD+AF+HF	3976	386	0.142933	0.199482	0.160758	0.242885
CVD+AF+HF	3976	386	0.0986947	0.137306	0.104571	0.175724
CVD+AF+HF	3976	386	0.0787583	0.137306	0.104571	0.175724
CVD+AF+HF	3976	386	0.064169	0.103627	0.0750701	0.138431
CVD+AF+HF	3976	386	0.0530041	0.111399	0.0818024	0.147111
CVD+AF+HF	3976	386	0.0449733	0.0932642	0.0661776	0.126777
CVD+AF+HF	3976	386	0.0376746	0.101036	0.0728376	0.135527
CVD+AF+HF	3976	386	0.0308782	0.0569948	0.0360593	0.085022
CVD+AF+HF	3976	386	0.0240558	0.0440415	0.0258619	0.0695798
CVD+AF+HF	3976	387	0.0153478	0.0206718	0.00896587	0.040324
CVD+AF+HF	3984	386	0.100581	0.170984	0.134777	0.212327
CVD+AF+HF	3984	386	0.0797287	0.11399	0.0840575	0.149993
CVD+AF+HF	3984	386	0.0651767	0.11399	0.0840575	0.149993
CVD+AF+HF	3984	386	0.144197	0.186528	0.148906	0.229037
CVD+AF+HF	3984	386	0.0455462	0.0984456	0.0706112	0.132616
CVD+AF+HF	3984	386	0.0383114	0.106218	0.0773085	0.14133
CVD+AF+HF	3984	386	0.0313944	0.0518135	0.0319326	0.0788898
CVD+AF+HF	3984	386	0.0245553	0.0440415	0.0258619	0.0695798
CVD+AF+HF	3984	386	0.0538489	0.101036	0.0728376	0.135527
CVD+AF+HF	3984	387	0.0158386	0.0180879	0.00730241	0.0369113
CVD+AF+HF	3992	386	0.146662	0.181347	0.144185	0.223479
CVD+AF+HF	3992	386	0.101039	0.181347	0.144185	0.223479
CVD+AF+HF	3992	386	0.0800696	0.106218	0.0773085	0.14133
CVD+AF+HF	3992	386	0.0653542	0.108808	0.0795527	0.144223
CVD+AF+HF	3992	386	0.0455455	0.0880829	0.0617713	0.120912
CVD+AF+HF	3992	386	0.0383308	0.106218	0.0773085	0.14133
CVD+AF+HF	3992	386	0.0536179	0.119171	0.0885832	0.155743
CVD+AF+HF	3992	387	0.0153664	0.0206718	0.00896587	0.040324
CVD+AF+HF	3992	386	0.0312259	0.0518135	0.0319326	0.0788898
CVD+AF+HF	3992	386	0.0241731	0.0414508	0.0238753	0.066442
CVD+AF+HF	4000	387	0.0168872	0.0232558	0.0106879	0.0436864
CVD+AF+HF	4000	386	0.0262006	0.0310881	0.0161648	0.0536746
CVD+AF+HF	4000	386	0.0334686	0.0621762	0.0402401	0.0911032
CVD+AF+HF	4000	386	0.0404292	0.0725389	0.0487399	0.103134
CVD+AF+HF	4000	386	0.0484961	0.119171	0.0885832	0.155743
CVD+AF+HF	4000	386	0.0582277	0.0751295	0.0508902	0.106118
CVD+AF+HF	4000	386	0.0871943	0.11399	0.0840575	0.149993
CVD+AF+HF	4000	386	0.110626	0.160622	0.12542	0.201126
CVD+AF+HF	4000	386	0.167474	0.23057	0.189462	0.275865
CVD+AF+HF	4000	386	0.07019	0.11658	0.0863178	0.152871
CVD+AF+HF	4008	386	0.0705384	0.103627	0.0750701	0.138431
CVD+AF+HF	4008	386	0.170097	0.23057	0.189462	0.275865
CVD+AF+HF	4008	386	0.111647	0.170984	0.134777	0.212327
CVD+AF+HF	4008	386	0.0877489	0.11399	0.0840575	0.149993
CVD+AF+HF	4008	386	0.0581786	0.0906736	0.0639709	0.123848
CVD+AF+HF	4008	386	0.0404457	0.0932642	0.0661776	0.126777
CVD+AF+HF	4008	386	0.033401	0.0569948	0.0360593	0.085022
CVD+AF+HF	4008	386	0.025869	0.0284974	0.0143098	0.0504168
CVD+AF+HF	4008	387	0.0163235	0.0258398	0.0124592	0.0470058
CVD+AF+HF	4008	386	0.0484982	0.0906736	0.0639709	0.123848
CVD+AF+HF	4016	386	0.170064	0.222798	0.182254	0.267652
CVD+AF+HF	4016	386	0.11247	0.183938	0.146544	0.22626
CVD+AF+HF	4016	386	0.0884078	0.11399	0.0840575	0.149993
CVD+AF+HF	4016	386	0.0713382	0.0932642	0.0661776	0.126777
CVD+AF+HF	4016	386	0.0587472	0.0984456	0.0706112	0.132616
CVD+AF+HF	4016	386	0.0408659	0.0725389	0.0487399	0.103134
CVD+AF+HF	4016	386	0.0337472	0.0544041	0.0339888	0.0819627
CVD+AF+HF	4016	386	0.0262673	0.0310881	0.0161648	0.0536746
CVD+AF+HF	4016	387	0.0168506	0.0232558	0.0106879	0.0436864
CVD+AF+HF	4016	386	0.0489999	0.111399	0.0818024	0.147111
CVD+AF+HF	4024	386	0.113237	0.186528	0.148906	0.229037
CVD+AF+HF	4024	386	0.088745	0.106218	0.0773085	0.14133
CVD+AF+HF	4024	386	0.0716472	0.101036	0.0728376	0.135527
CVD+AF+HF	4024	386	0.173129	0.222798	0.182254	0.267652
CVD+AF+HF	4024	386	0.0489853	0.0984456	0.0706112	0.132616
CVD+AF+HF	4024	386	0.0586665	0.0958549	0.0683911	0.1297
CVD+AF+HF	4024	387	0.0163068	0.0258398	0.0124592	0.0470058
CVD+AF+HF	4024	386	0.0408682	0.0880829	0.0617713	0.120912
CVD+AF+HF	4024	386	0.0258969	0.0284974	0.0143098	0.0504168
CVD+AF+HF	4024	386	0.0337455	0.0518135	0.0319326	0.0788898
CVD+AF+HF	4032	387	0.0160792	0.0180879	0.00730241	0.0369113
CVD+AF+HF	4032	386	0.0245659	0.0388601	0.02191	0.0632846
CVD+AF+HF	4032	386	0.0311338	0.0466321	0.0278679	0.0726995
CVD+AF+HF	4032	386	0.0375849	0.0829016	0.0573945	0.115017
CVD+AF+HF	4032	386	0.0447739	0.111399	0.0818024	0.147111
CVD+AF+HF	4032	386	0.0528628	0.0880829	0.0617713	0.120912
CVD+AF+HF	4032	386	0.0640856	0.101036	0.0728376	0.135527
CVD+AF+HF	4032	386	0.0787909	0.126943	0.0954083	0.164333
CVD+AF+HF	4032	386	0.0995278	0.158031	0.123089	0.198318
CVD+AF+HF	4032	386	0.145023	0.233161	0.191869	0.278598
CVD+AF+HF	4040	386	0.14781	0.225389	0.184654	0.270392
CVD+AF+HF	4040	386	0.079197	0.126943	0.0954083	0.164333
CVD+AF+HF	4040	386	0.0645575	0.0906736	0.0639709	0.123848
CVD+AF+HF	4040	386	0.0998478	0.170984	0.134777	0.212327
CVD+AF+HF	4040	386	0.0446492	0.0854922	0.059579	0.117968
CVD+AF+HF	4040	386	0.0376197	0.0906736	0.0639709	0.123848
CVD+AF+HF	4040	386	0.0309623	0.0544041	0.0339888	0.0819627
CVD+AF+HF	4040	386	0.0241266	0.0284974	0.0143098	0.0504168
CVD+AF+HF	4040	387	0.0155461	0.0232558	0.0106879	0.0436864
CVD+AF+HF	4040	386	0.0527551	0.108808	0.0795527	0.144223
CVD+AF+HF	4048	386	0.147972	0.220207	0.179856	0.264909
CVD+AF+HF	4048	386	0.0797803	0.119171	0.0885832	0.155743
CVD+AF+HF	4048	386	0.0650313	0.106218	0.0773085	0.14133
CVD+AF+HF	4048	386	0.101308	0.178756	0.141828	0.220695
CVD+AF+HF	4048	386	0.0452106	0.108808	0.0795527	0.144223
CVD+AF+HF	4048	386	0.038117	0.0854922	0.059579	0.117968
CVD+AF+HF	4048	386	0.0314346	0.0466321	0.0278679	0.0726995
CVD+AF+HF	4048	386	0.0246464	0.0336788	0.0180521	0.0569032
CVD+AF+HF	4048	386	0.0535574	0.0880829	0.0617713	0.120912
CVD+AF+HF	4048	387	0.0160543	0.0180879	0.00730241	0.0369113
CVD+AF+HF	4056	387	0.0155344	0.0258398	0.0124592	0.0470058
CVD+AF+HF	4056	386	0.024214	0.0284974	0.0143098	0.0504168
CVD+AF+HF	4056	386	0.0312862	0.0388601	0.02191	0.0632846
CVD+AF+HF	4056	386	0.038152	0.103627	0.0750701	0.138431
CVD+AF+HF	4056	386	0.0450088	0.0880829	0.0617713	0.120912
CVD+AF+HF	4056	386	0.0533948	0.101036	0.0728376	0.135527
CVD+AF+HF	4056	386	0.065451	0.106218	0.0773085	0.14133
CVD+AF+HF	4056	386	0.0801661	0.103627	0.0750701	0.138431
CVD+AF+HF	4056	386	0.101636	0.189119	0.151271	0.231812
CVD+AF+HF	4056	386	0.150802	0.220207	0.179856	0.264909
CVD+AF+HF	4064	387	0.0162077	0.0180879	0.00730241	0.0369113
CVD+AF+HF	4064	386	0.024831	0.0388601	0.02191	0.0632846
CVD+AF+HF	4064	386	0.0313977	0.0440415	0.0258619	0.0695798
CVD+AF+HF	4064	386	0.0379285	0.0854922	0.059579	0.117968
CVD+AF+HF	4064	386	0.045281	0.106218	0.0773085	0.14133
CVD+AF+HF	4064	386	0.0534859	0.0880829	0.0617713	0.120912
CVD+AF+HF	4064	386	0.0649037	0.101036	0.0728376	0.135527
CVD+AF+HF	4064	386	0.0797973	0.126943	0.0954083	0.164333
CVD+AF+HF	4064	386	0.101224	0.168394	0.132433	0.209532
CVD+AF+HF	4064	386	0.147497	0.227979	0.187057	0.273129
CVD+AF+HF	4072	386	0.150519	0.235751	0.194279	0.281329
CVD+AF+HF	4072	386	0.101548	0.160622	0.12542	0.201126
CVD+AF+HF	4072	386	0.0803616	0.134715	0.102274	0.172882
CVD+AF+HF	4072	386	0.0654417	0.0829016	0.0573945	0.115017
CVD+AF+HF	4072	386	0.0533996	0.106218	0.0773085	0.14133
CVD+AF+HF	4072	386	0.0312801	0.0518135	0.0319326	0.0788898
CVD+AF+HF	4072	386	0.0379622	0.0906736	0.0639709	0.123848
CVD+AF+HF	4072	386	0.0243958	0.0259067	0.0124917	0.0471263
CVD+AF+HF	4072	387	0.0156774	0.0258398	0.0124592	0.0470058
CVD+AF+HF	4072	386	0.0451963	0.0906736	0.0639709	0.123848
CVD+AF+HF	4080	386	0.0659456	0.111399	0.0818024	0.147111
CVD+AF+HF	4080	386	0.150537	0.233161	0.191869	0.278598
CVD+AF+HF	4080	386	0.103064	0.165803	0.130092	0.206733
CVD+AF+HF	4080	386	0.0808505	0.121762	0.0908535	0.158611
CVD+AF+HF	4080	386	0.0541643	0.0803109	0.0552179	0.112059
CVD+AF+HF	4080	387	0.0161841	0.0180879	0.00730241	0.0369113
CVD+AF+HF	4080	386	0.0384512	0.0829016	0.0573945	0.115017
CVD+AF+HF	4080	386	0.0317205	0.0440415	0.0258619	0.0695798
CVD+AF+HF	4080	386	0.0249203	0.0362694	0.0199681	0.0601057
CVD+AF+HF	4080	386	0.0457403	0.111399	0.0818024	0.147111
CVD+AF+HF	4088	386	0.153581	0.23057	0.189462	0.275865
CVD+AF+HF	4088	387	0.0156715	0.0258398	0.0124592	0.0470058
CVD+AF+HF	4088	386	0.0244865	0.0310881	0.0161648	0.0536746
CVD+AF+HF	4088	386	0.0316088	0.0362694	0.0199681	0.0601057
CVD+AF+HF	4088	386	0.0385085	0.0984456	0.0706112	0.132616
CVD+AF+HF	4088	386	0.0455483	0.0958549	0.0683911	0.1297
CVD+AF+HF	4088	386	0.0540828	0.0958549	0.0683911	0.1297
CVD+AF+HF	4088	386	0.0663764	0.0984456	0.0706112	0.132616
CVD+AF+HF	4088	386	0.081392	0.119171	0.0885832	0.155743
CVD+AF+HF	4088	386	0.10342	0.173575	0.137125	0.21512
CVD+AF+HF	PCE	387	0.00238327	0.0258398	0.0124592	0.0470058
CVD+AF+HF	PCE	386	0.00488512	0.0284974	0.0143098	0.0504168
CVD+AF+HF	PCE	386	0.00810693	0.0595855	0.0381434	0.0880686
CVD+AF+HF	PCE	386	0.0121544	0.0932642	0.0661776	0.126777
CVD+AF+HF	PCE	386	0.0180491	0.111399	0.0818024	0.147111
CVD+AF+HF	PCE	386	0.0264443	0.106218	0.0773085	0.14133
CVD+AF+HF	PCE	386	0.0381455	0.145078	0.111487	0.184224
CVD+AF+HF	PCE	386	0.0554488	0.124352	0.0931285	0.161474
CVD+AF+HF	PCE	386	0.084151	0.165803	0.130092	0.206733
CVD+AF+HF	PCE	386	0.191524	0.145078	0.111487	0.184224
CVD+AF+HF	Qrisk3	387	0.00781526	0.0155039	0.00571035	0.0334384
CVD+AF+HF	Qrisk3	386	0.012376	0.0388601	0.02191	0.0632846
CVD+AF+HF	Qrisk3	386	0.0164263	0.0569948	0.0360593	0.085022
CVD+AF+HF	Qrisk3	386	0.0207616	0.0673575	0.0444686	0.097139
CVD+AF+HF	Qrisk3	386	0.0257816	0.0751295	0.0508902	0.106118
CVD+AF+HF	Qrisk3	386	0.0314803	0.0880829	0.0617713	0.120912
CVD+AF+HF	Qrisk3	386	0.038531	0.103627	0.0750701	0.138431
CVD+AF+HF	Qrisk3	386	0.04782	0.139896	0.106873	0.178561
CVD+AF+HF	Qrisk3	386	0.0622438	0.170984	0.134777	0.212327
CVD+AF+HF	Qrisk3	386	0.0968206	0.248705	0.206358	0.294953
CVD+AF+HF	SCORE2	387	0.00998034	0.0206718	0.00896587	0.040324
CVD+AF+HF	SCORE2	386	0.0170325	0.0284974	0.0143098	0.0504168
CVD+AF+HF	SCORE2	386	0.0224009	0.0518135	0.0319326	0.0788898
CVD+AF+HF	SCORE2	386	0.0276243	0.0699482	0.0465992	0.100141
CVD+AF+HF	SCORE2	386	0.0330088	0.0880829	0.0617713	0.120912
CVD+AF+HF	SCORE2	386	0.0389524	0.0854922	0.059579	0.117968
CVD+AF+HF	SCORE2	386	0.0460019	0.0880829	0.0617713	0.120912
CVD+AF+HF	SCORE2	386	0.0549612	0.126943	0.0954083	0.164333
CVD+AF+HF	SCORE2	386	0.0680416	0.178756	0.141828	0.220695
CVD+AF+HF	SCORE2	386	0.0997544	0.266839	0.223355	0.31394

### Sheet: Rotterdam Study (Cal stats)
Outcome	Model ID	Calibration Slope	Calibration Slope (SE)	Calibration in the large	Calibration in the large (SE)
CVD+AF+HF	0	1.16351	0.128673	-0.445783	0.0824612
CVD+AF+HF	1	1.19213	0.127208	-0.385497	0.0824914
CVD+AF+HF	4	1.12828	0.123649	-0.317877	0.0825556
CVD+AF+HF	5	1.15617	0.122362	-0.254183	0.0825854
CVD+AF+HF	8	1.18555	0.129167	-0.468139	0.0824536
CVD+AF+HF	9	1.21293	0.127687	-0.408236	0.0824849
CVD+AF+HF	12	1.14932	0.124188	-0.341188	0.0825445
CVD+AF+HF	13	1.17633	0.122903	-0.277879	0.0825751
CVD+AF+HF	16	1.13336	0.126241	-0.528845	0.0825069
CVD+AF+HF	17	1.15745	0.124791	-0.468437	0.08254
CVD+AF+HF	20	1.09966	0.121341	-0.402622	0.0826031
CVD+AF+HF	21	1.12319	0.120058	-0.338837	0.0826365
CVD+AF+HF	24	1.15295	0.126776	-0.548192	0.0824988
CVD+AF+HF	25	1.176	0.125289	-0.488161	0.0825331
CVD+AF+HF	28	1.11805	0.121882	-0.422765	0.0825924
CVD+AF+HF	29	1.14088	0.120583	-0.359345	0.0826265
CVD+AF+HF	64	1.1509	0.121348	-0.430131	0.0825928
CVD+AF+HF	65	1.17904	0.120168	-0.370299	0.0826242
CVD+AF+HF	68	1.12156	0.117514	-0.315652	0.0826801
CVD+AF+HF	69	1.1491	0.116455	-0.252501	0.0827116
CVD+AF+HF	72	1.17748	0.122194	-0.452215	0.0825765
CVD+AF+HF	73	1.20469	0.120993	-0.392745	0.082609
CVD+AF+HF	76	1.14675	0.118355	-0.33898	0.0826605
CVD+AF+HF	77	1.17361	0.117289	-0.276183	0.0826928
CVD+AF+HF	80	1.1202	0.119251	-0.494497	0.0826376
CVD+AF+HF	81	1.14548	0.118088	-0.434071	0.0826707
CVD+AF+HF	84	1.09139	0.115417	-0.381169	0.0827291
CVD+AF+HF	85	1.1162	0.114379	-0.317423	0.0827624
CVD+AF+HF	88	1.14433	0.120076	-0.513813	0.0826211
CVD+AF+HF	89	1.16897	0.118894	-0.453707	0.0826552
CVD+AF+HF	92	1.11407	0.116226	-0.401655	0.0827097
CVD+AF+HF	93	1.13843	0.115178	-0.338229	0.0827438
CVD+AF+HF	128	1.08508	0.122892	-0.459999	0.0825746
CVD+AF+HF	129	1.11383	0.121649	-0.401202	0.082606
CVD+AF+HF	132	1.06471	0.119362	-0.350307	0.0826497
CVD+AF+HF	133	1.09267	0.118209	-0.288122	0.0826813
CVD+AF+HF	136	1.1035	0.123526	-0.474505	0.0825635
CVD+AF+HF	137	1.13168	0.122259	-0.416082	0.0825954
CVD+AF+HF	140	1.08161	0.119955	-0.365281	0.0826375
CVD+AF+HF	141	1.10917	0.118786	-0.303467	0.0826695
CVD+AF+HF	144	1.04895	0.120252	-0.527233	0.0826254
CVD+AF+HF	145	1.07525	0.119089	-0.467944	0.0826582
CVD+AF+HF	148	1.02937	0.116768	-0.418577	0.0827044
CVD+AF+HF	149	1.05493	0.115691	-0.355927	0.0827377
CVD+AF+HF	152	1.06544	0.120867	-0.540181	0.0826142
CVD+AF+HF	153	1.09136	0.119678	-0.481214	0.0826475
CVD+AF+HF	156	1.04443	0.11734	-0.431844	0.0826922
CVD+AF+HF	157	1.0697	0.116243	-0.369586	0.0827259
CVD+AF+HF	192	1.10089	0.11883	-0.443491	0.0826529
CVD+AF+HF	193	1.12956	0.117769	-0.384816	0.0826838
CVD+AF+HF	196	1.08055	0.115734	-0.341108	0.0827271
CVD+AF+HF	197	1.10853	0.114751	-0.279049	0.0827582
CVD+AF+HF	200	1.12342	0.119652	-0.459631	0.0826362
CVD+AF+HF	201	1.15161	0.118569	-0.401306	0.0826677
CVD+AF+HF	204	1.10156	0.116516	-0.358044	0.0827087
CVD+AF+HF	205	1.12921	0.115522	-0.296344	0.0827402
CVD+AF+HF	208	1.06904	0.116772	-0.498316	0.0826978
CVD+AF+HF	209	1.09593	0.115759	-0.438839	0.0827296
CVD+AF+HF	212	1.049	0.113657	-0.396793	0.0827762
CVD+AF+HF	213	1.07523	0.112723	-0.333969	0.0828084
CVD+AF+HF	216	1.08977	0.117565	-0.512728	0.0826809
CVD+AF+HF	217	1.11635	0.116532	-0.45357	0.0827133
CVD+AF+HF	220	1.06817	0.114405	-0.411944	0.0827578
CVD+AF+HF	221	1.09422	0.113458	-0.349453	0.0827904
CVD+AF+HF	256	1.23817	0.127421	-0.455677	0.0824939
CVD+AF+HF	257	1.25856	0.125962	-0.396224	0.0825282
CVD+AF+HF	260	1.20173	0.122471	-0.326175	0.0825894
CVD+AF+HF	261	1.22176	0.12119	-0.263443	0.082624
CVD+AF+HF	264	1.25815	0.12797	-0.477148	0.0824853
CVD+AF+HF	265	1.27745	0.12649	-0.418089	0.0825203
CVD+AF+HF	268	1.22045	0.122999	-0.348539	0.0825783
CVD+AF+HF	269	1.23968	0.121709	-0.286197	0.0826132
CVD+AF+HF	272	1.20144	0.125107	-0.541179	0.0825434
CVD+AF+HF	273	1.21809	0.12362	-0.481637	0.082581
CVD+AF+HF	276	1.16648	0.120238	-0.413473	0.0826413
CVD+AF+HF	277	1.18291	0.118923	-0.350646	0.0826797
CVD+AF+HF	280	1.21885	0.125634	-0.559633	0.0825351
CVD+AF+HF	281	1.2346	0.124109	-0.500453	0.0825734
CVD+AF+HF	284	1.18253	0.120729	-0.432737	0.0826313
CVD+AF+HF	285	1.19828	0.119388	-0.370282	0.0826701
CVD+AF+HF	320	1.22158	0.120712	-0.439693	0.0826195
CVD+AF+HF	321	1.24325	0.119585	-0.380749	0.082654
CVD+AF+HF	324	1.19128	0.116882	-0.323553	0.082708
CVD+AF+HF	325	1.21252	0.115869	-0.261404	0.0827428
CVD+AF+HF	328	1.24642	0.121594	-0.460953	0.0826031
CVD+AF+HF	329	1.26719	0.120436	-0.402352	0.0826384
CVD+AF+HF	332	1.21449	0.117712	-0.346005	0.0826889
CVD+AF+HF	333	1.23505	0.11668	-0.284189	0.0827244
CVD+AF+HF	336	1.18497	0.118554	-0.506393	0.0826683
CVD+AF+HF	337	1.20432	0.117428	-0.446853	0.0827047
CVD+AF+HF	340	1.15516	0.11471	-0.391513	0.0827613
CVD+AF+HF	341	1.17418	0.113702	-0.328783	0.0827983
CVD+AF+HF	344	1.20732	0.119385	-0.524878	0.082652
CVD+AF+HF	345	1.22605	0.118231	-0.46564	0.0826891
CVD+AF+HF	348	1.17582	0.115481	-0.411118	0.082743
CVD+AF+HF	349	1.19438	0.114454	-0.348693	0.0827804
CVD+AF+HF	384	1.11387	0.122783	-0.462861	0.0825818
CVD+AF+HF	385	1.13993	0.121542	-0.404261	0.0826143
CVD+AF+HF	388	1.09561	0.119215	-0.352038	0.0826585
CVD+AF+HF	389	1.12076	0.118065	-0.29013	0.0826915
CVD+AF+HF	392	1.13216	0.123421	-0.477387	0.0825707
CVD+AF+HF	393	1.15761	0.122154	-0.41917	0.0826038
CVD+AF+HF	396	1.11229	0.119802	-0.36702	0.0826464
CVD+AF+HF	397	1.137	0.118635	-0.305501	0.0826797
CVD+AF+HF	400	1.07907	0.120143	-0.53196	0.0826345
CVD+AF+HF	401	1.10252	0.118973	-0.472873	0.0826687
CVD+AF+HF	404	1.06136	0.116615	-0.422185	0.0827153
CVD+AF+HF	405	1.084	0.115533	-0.359834	0.0827503
CVD+AF+HF	408	1.09532	0.120753	-0.54491	0.0826235
CVD+AF+HF	409	1.11833	0.119552	-0.486183	0.0826582
CVD+AF+HF	412	1.07602	0.117167	-0.435533	0.0827036
CVD+AF+HF	413	1.09834	0.116063	-0.373556	0.0827389
CVD+AF+HF	448	1.14099	0.11872	-0.447479	0.0826627
CVD+AF+HF	449	1.16639	0.117681	-0.389158	0.082695
CVD+AF+HF	452	1.12215	0.115583	-0.343422	0.0827384
CVD+AF+HF	453	1.14684	0.114626	-0.281819	0.0827712
CVD+AF+HF	456	1.16362	0.119558	-0.463649	0.0826461
CVD+AF+HF	457	1.18846	0.118492	-0.40568	0.0826791
CVD+AF+HF	460	1.14305	0.116365	-0.360367	0.0827204
CVD+AF+HF	461	1.16734	0.11539	-0.299113	0.0827536
CVD+AF+HF	464	1.10852	0.116616	-0.504447	0.0827099
CVD+AF+HF	465	1.13213	0.11562	-0.445336	0.0827433
CVD+AF+HF	468	1.08969	0.113446	-0.401294	0.0827903
CVD+AF+HF	469	1.11262	0.112531	-0.338958	0.0828244
CVD+AF+HF	472	1.12917	0.117415	-0.518859	0.0826933
CVD+AF+HF	473	1.15241	0.116393	-0.460069	0.0827273
CVD+AF+HF	476	1.10861	0.114183	-0.416427	0.0827726
CVD+AF+HF	477	1.13129	0.11325	-0.354418	0.082807
CVD+AF+HF	512	1.16743	0.128144	-0.448399	0.0824725
CVD+AF+HF	513	1.19479	0.126758	-0.388884	0.0825026
CVD+AF+HF	516	1.13337	0.123163	-0.319732	0.0825669
CVD+AF+HF	517	1.15999	0.12195	-0.256806	0.0825967
CVD+AF+HF	520	1.18736	0.128521	-0.471164	0.0824671
CVD+AF+HF	521	1.2133	0.127102	-0.41207	0.0824986
CVD+AF+HF	524	1.15257	0.1236	-0.343421	0.0825582
CVD+AF+HF	525	1.17814	0.122374	-0.280906	0.082589
CVD+AF+HF	528	1.12605	0.125467	-0.529506	0.0825234
CVD+AF+HF	529	1.14978	0.12408	-0.469752	0.0825563
CVD+AF+HF	532	1.09398	0.120612	-0.402506	0.0826205
CVD+AF+HF	533	1.11714	0.119393	-0.339379	0.0826534
CVD+AF+HF	536	1.14411	0.125906	-0.549195	0.082517
CVD+AF+HF	537	1.16674	0.124476	-0.489831	0.0825511
CVD+AF+HF	540	1.1111	0.121076	-0.423051	0.0826115
CVD+AF+HF	541	1.13344	0.119832	-0.360307	0.0826453
CVD+AF+HF	576	1.15315	0.120897	-0.432789	0.0826044
CVD+AF+HF	577	1.18026	0.11979	-0.373703	0.0826354
CVD+AF+HF	580	1.12481	0.117092	-0.317376	0.0826917
CVD+AF+HF	581	1.15136	0.116107	-0.254953	0.0827225
CVD+AF+HF	584	1.17767	0.12161	-0.455357	0.0825909
CVD+AF+HF	585	1.20374	0.120477	-0.396634	0.0826231
CVD+AF+HF	588	1.1482	0.117819	-0.341209	0.082675
CVD+AF+HF	589	1.17392	0.116818	-0.279155	0.0827069
CVD+AF+HF	592	1.11616	0.11872	-0.494753	0.0826519
CVD+AF+HF	593	1.14108	0.117621	-0.434972	0.0826845
CVD+AF+HF	596	1.08847	0.114911	-0.380598	0.0827439
CVD+AF+HF	597	1.11288	0.113935	-0.317496	0.0827763
CVD+AF+HF	600	1.13883	0.119445	-0.514531	0.0826376
CVD+AF+HF	601	1.163	0.118322	-0.45509	0.0826713
CVD+AF+HF	604	1.10991	0.115636	-0.401568	0.0827267
CVD+AF+HF	605	1.13377	0.114645	-0.338806	0.0827601
CVD+AF+HF	640	1.08846	0.122876	-0.460374	0.0825757
CVD+AF+HF	641	1.11672	0.121657	-0.401819	0.0826069
CVD+AF+HF	644	1.0684	0.119322	-0.349818	0.0826515
CVD+AF+HF	645	1.09584	0.118192	-0.287881	0.0826829
CVD+AF+HF	648	1.10692	0.123498	-0.475289	0.082565
CVD+AF+HF	649	1.13455	0.122253	-0.417093	0.0825969
CVD+AF+HF	652	1.08537	0.119902	-0.365189	0.0826396
CVD+AF+HF	653	1.11234	0.118757	-0.303624	0.0826715
CVD+AF+HF	656	1.04991	0.120196	-0.5273	0.0826273
CVD+AF+HF	657	1.07596	0.119049	-0.468177	0.0826599
CVD+AF+HF	660	1.03055	0.116688	-0.417854	0.0827071
CVD+AF+HF	661	1.05582	0.115628	-0.355422	0.0827401
CVD+AF+HF	664	1.06645	0.120805	-0.540515	0.0826164
CVD+AF+HF	665	1.09203	0.119627	-0.481761	0.0826496
CVD+AF+HF	668	1.04563	0.11725	-0.431485	0.0826953
CVD+AF+HF	669	1.07059	0.11617	-0.369411	0.0827287
CVD+AF+HF	704	1.10479	0.118743	-0.443946	0.082656
CVD+AF+HF	705	1.13284	0.117709	-0.385576	0.0826867
CVD+AF+HF	708	1.0848	0.115623	-0.340325	0.0827309
CVD+AF+HF	709	1.11218	0.114674	-0.278598	0.0827616
CVD+AF+HF	712	1.12728	0.119536	-0.460661	0.08264
CVD+AF+HF	713	1.15472	0.118476	-0.402659	0.0826716
CVD+AF+HF	716	1.10578	0.116379	-0.357869	0.0827133
CVD+AF+HF	717	1.13273	0.115414	-0.296495	0.0827446
CVD+AF+HF	720	1.07074	0.116669	-0.498037	0.0827014
CVD+AF+HF	721	1.09726	0.115679	-0.438829	0.082733
CVD+AF+HF	724	1.05091	0.113527	-0.395386	0.0827808
CVD+AF+HF	725	1.07677	0.112618	-0.332861	0.0828125
CVD+AF+HF	728	1.09144	0.117441	-0.512931	0.0826851
CVD+AF+HF	729	1.11759	0.116428	-0.454048	0.0827174
CVD+AF+HF	732	1.07011	0.114256	-0.411047	0.082763
CVD+AF+HF	733	1.09571	0.113333	-0.348858	0.0827953
CVD+AF+HF	768	1.23706	0.127327	-0.456742	0.0824978
CVD+AF+HF	769	1.25741	0.125943	-0.397899	0.0825314
CVD+AF+HF	772	1.20167	0.122385	-0.326636	0.0825933
CVD+AF+HF	773	1.2216	0.121175	-0.26451	0.082627
CVD+AF+HF	776	1.25547	0.127797	-0.478609	0.0824909
CVD+AF+HF	777	1.27457	0.126379	-0.420181	0.0825255
CVD+AF+HF	780	1.21907	0.122851	-0.349413	0.0825838
CVD+AF+HF	781	1.23808	0.121624	-0.287697	0.0826182
CVD+AF+HF	784	1.19125	0.124727	-0.540332	0.0825523
CVD+AF+HF	785	1.2085	0.123304	-0.481307	0.082589
CVD+AF+HF	788	1.15778	0.119881	-0.41209	0.0826508
CVD+AF+HF	789	1.17469	0.118627	-0.349772	0.082688
CVD+AF+HF	792	1.20759	0.1252	-0.55917	0.0825451
CVD+AF+HF	793	1.22383	0.123733	-0.500521	0.0825827
CVD+AF+HF	796	1.17295	0.12033	-0.431765	0.0826417
CVD+AF+HF	797	1.1891	0.119046	-0.369833	0.0826796
CVD+AF+HF	832	1.21918	0.120586	-0.440788	0.0826241
CVD+AF+HF	833	1.24085	0.119529	-0.3824	0.0826576
CVD+AF+HF	836	1.18983	0.116771	-0.323936	0.0827123
CVD+AF+HF	837	1.21106	0.115828	-0.26234	0.082746
CVD+AF+HF	840	1.24244	0.121375	-0.462526	0.0826097
CVD+AF+HF	841	1.26312	0.120284	-0.4045	0.0826443
CVD+AF+HF	844	1.2117	0.117526	-0.346899	0.0826952
CVD+AF+HF	845	1.23217	0.116562	-0.285654	0.0827298
CVD+AF+HF	848	1.17776	0.118324	-0.505292	0.0826754
CVD+AF+HF	849	1.19751	0.117256	-0.446238	0.0827107
CVD+AF+HF	852	1.14899	0.114494	-0.389781	0.0827685
CVD+AF+HF	853	1.16836	0.113544	-0.327529	0.0828042
CVD+AF+HF	856	1.19905	0.119093	-0.524203	0.0826605
CVD+AF+HF	857	1.2181	0.117994	-0.465467	0.0826968
CVD+AF+HF	860	1.16879	0.115217	-0.409851	0.0827515
CVD+AF+HF	861	1.18764	0.114247	-0.34792	0.0827878
CVD+AF+HF	896	1.116	0.122807	-0.463056	0.082582
CVD+AF+HF	897	1.14175	0.121583	-0.404643	0.0826144
CVD+AF+HF	900	1.098	0.119218	-0.351436	0.0826592
CVD+AF+HF	901	1.12283	0.118091	-0.289755	0.0826919
CVD+AF+HF	904	1.1343	0.123437	-0.477935	0.0825713
CVD+AF+HF	905	1.15939	0.122185	-0.419908	0.0826043
CVD+AF+HF	908	1.11472	0.119799	-0.366786	0.0826474
CVD+AF+HF	909	1.13906	0.118653	-0.305494	0.0826805
CVD+AF+HF	912	1.07905	0.120122	-0.531792	0.0826355
CVD+AF+HF	913	1.10241	0.118965	-0.472865	0.0826695
CVD+AF+HF	916	1.0615	0.116575	-0.421328	0.0827169
CVD+AF+HF	917	1.08403	0.115509	-0.359172	0.0827516
CVD+AF+HF	920	1.09528	0.120727	-0.545022	0.0826248
CVD+AF+HF	921	1.11815	0.119538	-0.486457	0.0826593
CVD+AF+HF	924	1.07617	0.117123	-0.434972	0.0827054
CVD+AF+HF	925	1.09834	0.116034	-0.373189	0.0827404
CVD+AF+HF	960	1.14337	0.118706	-0.447618	0.0826641
CVD+AF+HF	961	1.16842	0.117694	-0.38956	0.0826961
CVD+AF+HF	964	1.12482	0.115548	-0.342471	0.0827404
CVD+AF+HF	965	1.14918	0.114624	-0.281161	0.0827726
CVD+AF+HF	968	1.16591	0.119522	-0.464318	0.0826481
CVD+AF+HF	969	1.19033	0.118482	-0.406621	0.0826809
CVD+AF+HF	972	1.1457	0.116312	-0.359969	0.0827229
CVD+AF+HF	973	1.16958	0.115369	-0.299013	0.0827558
CVD+AF+HF	976	1.10889	0.116578	-0.50386	0.0827118
CVD+AF+HF	977	1.13234	0.115601	-0.444985	0.082745
CVD+AF+HF	980	1.09027	0.113386	-0.399719	0.082793
CVD+AF+HF	981	1.11304	0.112495	-0.337641	0.0828266
CVD+AF+HF	984	1.12951	0.117362	-0.518701	0.0826957
CVD+AF+HF	985	1.15253	0.116359	-0.460153	0.0827295
CVD+AF+HF	988	1.1092	0.114112	-0.415306	0.0827757
CVD+AF+HF	989	1.13167	0.113203	-0.353557	0.0828097
CVD+AF+HF	1024	1.18191	0.12723	-0.39885	0.0824908
CVD+AF+HF	1025	1.20811	0.12599	-0.340945	0.0825199
CVD+AF+HF	1028	1.14678	0.122329	-0.269192	0.0825857
CVD+AF+HF	1029	1.17247	0.121267	-0.207894	0.082614
CVD+AF+HF	1032	1.20099	0.127486	-0.422118	0.0824885
CVD+AF+HF	1033	1.22575	0.126224	-0.364609	0.0825188
CVD+AF+HF	1036	1.16571	0.122697	-0.293551	0.0825796
CVD+AF+HF	1037	1.1903	0.12163	-0.23263	0.0826089
CVD+AF+HF	1040	1.13561	0.124378	-0.482254	0.082546
CVD+AF+HF	1041	1.15874	0.123151	-0.423945	0.0825774
CVD+AF+HF	1044	1.10293	0.119618	-0.354289	0.0826441
CVD+AF+HF	1045	1.12563	0.11856	-0.292592	0.0826751
CVD+AF+HF	1048	1.15327	0.124734	-0.502215	0.0825418
CVD+AF+HF	1049	1.17524	0.12347	-0.444257	0.0825745
CVD+AF+HF	1052	1.12011	0.120042	-0.375247	0.0826368
CVD+AF+HF	1053	1.14194	0.118964	-0.3139	0.0826687
CVD+AF+HF	1088	1.15982	0.11978	-0.387706	0.0826308
CVD+AF+HF	1089	1.186	0.1188	-0.330059	0.0826606
CVD+AF+HF	1092	1.13105	0.116065	-0.271293	0.0827191
CVD+AF+HF	1093	1.15678	0.115206	-0.210334	0.0827485
CVD+AF+HF	1096	1.1836	0.120361	-0.410518	0.0826203
CVD+AF+HF	1097	1.20861	0.119355	-0.353231	0.0826514
CVD+AF+HF	1100	1.15411	0.116699	-0.29554	0.0827051
CVD+AF+HF	1101	1.17894	0.115829	-0.234935	0.0827356
CVD+AF+HF	1104	1.1211	0.117553	-0.451133	0.0826808
CVD+AF+HF	1105	1.14532	0.116576	-0.39266	0.0827119
CVD+AF+HF	1108	1.09305	0.113828	-0.335988	0.0827743
CVD+AF+HF	1109	1.11688	0.112976	-0.274208	0.0828049
CVD+AF+HF	1112	1.14338	0.11818	-0.470931	0.0826689
CVD+AF+HF	1113	1.16674	0.117177	-0.412777	0.0827013
CVD+AF+HF	1116	1.11449	0.114491	-0.357096	0.082759
CVD+AF+HF	1117	1.13764	0.113623	-0.295682	0.0827908
CVD+AF+HF	1152	1.09835	0.122103	-0.426302	0.0825945
CVD+AF+HF	1153	1.1253	0.120973	-0.369238	0.082625
CVD+AF+HF	1156	1.07825	0.118596	-0.313888	0.0826708
CVD+AF+HF	1157	1.10453	0.117564	-0.253457	0.0827012
CVD+AF+HF	1160	1.11705	0.122682	-0.44144	0.0825852
CVD+AF+HF	1161	1.14325	0.121525	-0.384737	0.0826165
CVD+AF+HF	1164	1.09566	0.119158	-0.329668	0.08266
CVD+AF+HF	1165	1.12135	0.118108	-0.269578	0.082691
CVD+AF+HF	1168	1.05556	0.119317	-0.493971	0.0826492
CVD+AF+HF	1169	1.08083	0.118267	-0.436175	0.0826807
CVD+AF+HF	1172	1.03645	0.115865	-0.382659	0.0827298
CVD+AF+HF	1173	1.06095	0.114899	-0.321584	0.0827616
CVD+AF+HF	1176	1.07253	0.119902	-0.507286	0.0826391
CVD+AF+HF	1177	1.09718	0.118815	-0.449849	0.0826715
CVD+AF+HF	1180	1.05209	0.116418	-0.396555	0.0827185
CVD+AF+HF	1181	1.07618	0.115432	-0.335835	0.0827508
CVD+AF+HF	1216	1.10991	0.117783	-0.40979	0.082681
CVD+AF+HF	1217	1.13688	0.116843	-0.352807	0.0827107
CVD+AF+HF	1220	1.08998	0.114731	-0.304612	0.0827565
CVD+AF+HF	1221	1.11639	0.113879	-0.244258	0.082786
CVD+AF+HF	1224	1.13229	0.1185	-0.42644	0.0826667
CVD+AF+HF	1225	1.15852	0.117533	-0.369814	0.0826974
CVD+AF+HF	1228	1.11103	0.11543	-0.322279	0.0827405
CVD+AF+HF	1229	1.13692	0.114566	-0.262265	0.0827707
CVD+AF+HF	1232	1.07414	0.115698	-0.464134	0.0827277
CVD+AF+HF	1233	1.09986	0.114797	-0.406195	0.0827582
CVD+AF+HF	1236	1.05436	0.112609	-0.359995	0.0828083
CVD+AF+HF	1237	1.0795	0.111793	-0.298722	0.0828387
CVD+AF+HF	1240	1.09491	0.116407	-0.478866	0.082713
CVD+AF+HF	1241	1.12015	0.115482	-0.421242	0.0827443
CVD+AF+HF	1244	1.07387	0.1133	-0.375613	0.0827917
CVD+AF+HF	1245	1.09865	0.112469	-0.314651	0.0828227
CVD+AF+HF	1280	1.25031	0.126432	-0.409773	0.082519
CVD+AF+HF	1281	1.26966	0.125186	-0.35256	0.0825515
CVD+AF+HF	1284	1.21424	0.121586	-0.278664	0.0826148
CVD+AF+HF	1285	1.23332	0.120513	-0.218187	0.0826471
CVD+AF+HF	1288	1.26792	0.126809	-0.432055	0.0825146
CVD+AF+HF	1289	1.28597	0.125535	-0.375227	0.0825482
CVD+AF+HF	1292	1.2314	0.122006	-0.302019	0.0826072
CVD+AF+HF	1293	1.24953	0.120924	-0.241914	0.0826402
CVD+AF+HF	1296	1.19855	0.123609	-0.495747	0.0825779
CVD+AF+HF	1297	1.21536	0.122336	-0.438153	0.0826132
CVD+AF+HF	1300	1.16484	0.118872	-0.366454	0.0826774
CVD+AF+HF	1301	1.18142	0.117766	-0.305586	0.0827128
CVD+AF+HF	1304	1.21453	0.124024	-0.514759	0.0825723
CVD+AF+HF	1305	1.23031	0.122714	-0.457511	0.0826086
CVD+AF+HF	1308	1.18006	0.119295	-0.38648	0.0826695
CVD+AF+HF	1309	1.19588	0.118169	-0.325957	0.0827055
CVD+AF+HF	1344	1.22539	0.11952	-0.398383	0.0826521
CVD+AF+HF	1345	1.24619	0.118579	-0.34146	0.0826845
CVD+AF+HF	1348	1.19581	0.115798	-0.280485	0.0827413
CVD+AF+HF	1349	1.2163	0.114973	-0.22037	0.0827735
CVD+AF+HF	1352	1.24783	0.12019	-0.420304	0.0826403
CVD+AF+HF	1353	1.26752	0.119212	-0.363719	0.082674
CVD+AF+HF	1356	1.21731	0.116476	-0.303799	0.0827263
CVD+AF+HF	1357	1.23694	0.11563	-0.244004	0.0827596
CVD+AF+HF	1360	1.1815	0.117179	-0.464336	0.0827059
CVD+AF+HF	1361	1.20067	0.116225	-0.406603	0.08274
CVD+AF+HF	1364	1.15258	0.113435	-0.34779	0.0828006
CVD+AF+HF	1365	1.17147	0.112599	-0.286873	0.0828345
CVD+AF+HF	1368	1.20237	0.117862	-0.483214	0.0826931
CVD+AF+HF	1369	1.22074	0.116875	-0.425775	0.0827282
CVD+AF+HF	1372	1.17231	0.114106	-0.368006	0.082785
CVD+AF+HF	1373	1.19061	0.113251	-0.307378	0.0828198
CVD+AF+HF	1408	1.12596	0.122079	-0.429237	0.0826008
CVD+AF+HF	1409	1.15046	0.12095	-0.372353	0.0826323
CVD+AF+HF	1412	1.10803	0.118545	-0.315767	0.0826784
CVD+AF+HF	1413	1.13173	0.117515	-0.2556	0.0827101
CVD+AF+HF	1416	1.14454	0.122674	-0.444369	0.0825913
CVD+AF+HF	1417	1.16824	0.121512	-0.387843	0.0826236
CVD+AF+HF	1420	1.12524	0.119114	-0.331536	0.0826675
CVD+AF+HF	1421	1.14833	0.118062	-0.271725	0.0826997
CVD+AF+HF	1424	1.08434	0.119284	-0.498735	0.0826572
CVD+AF+HF	1425	1.10691	0.118218	-0.441184	0.0826901
CVD+AF+HF	1428	1.06705	0.115789	-0.386463	0.0827396
CVD+AF+HF	1429	1.08886	0.114816	-0.325666	0.0827729
CVD+AF+HF	1432	1.10098	0.119868	-0.512103	0.0826472
CVD+AF+HF	1433	1.12295	0.118767	-0.454882	0.0826809
CVD+AF+HF	1436	1.08229	0.116333	-0.400418	0.0827286
CVD+AF+HF	1437	1.10366	0.115337	-0.339958	0.0827624
CVD+AF+HF	1472	1.14859	0.117801	-0.413938	0.0826888
CVD+AF+HF	1473	1.17265	0.116885	-0.357271	0.0827198
CVD+AF+HF	1476	1.13014	0.114709	-0.307196	0.082766
CVD+AF+HF	1477	1.1536	0.113882	-0.247269	0.0827969
CVD+AF+HF	1480	1.17103	0.118545	-0.430629	0.0826746
CVD+AF+HF	1481	1.19431	0.117598	-0.374297	0.0827065
CVD+AF+HF	1484	1.15114	0.115426	-0.324857	0.0827499
CVD+AF+HF	1485	1.17402	0.11458	-0.265252	0.0827816
CVD+AF+HF	1488	1.11193	0.115643	-0.47052	0.0827382
CVD+AF+HF	1489	1.13468	0.114756	-0.412914	0.0827702
CVD+AF+HF	1492	1.09342	0.112506	-0.364838	0.0828207
CVD+AF+HF	1493	1.11557	0.111707	-0.304019	0.0828527
CVD+AF+HF	1496	1.13267	0.116373	-0.485234	0.0827235
CVD+AF+HF	1497	1.15488	0.115457	-0.427927	0.0827562
CVD+AF+HF	1500	1.11267	0.113198	-0.380476	0.0828043
CVD+AF+HF	1501	1.13443	0.112381	-0.319953	0.082837
CVD+AF+HF	1536	1.18005	0.127222	-0.403525	0.0824911
CVD+AF+HF	1537	1.2063	0.125978	-0.345487	0.0825202
CVD+AF+HF	1540	1.14519	0.122323	-0.273934	0.0825859
CVD+AF+HF	1541	1.1709	0.121256	-0.212521	0.0826143
CVD+AF+HF	1544	1.19918	0.127473	-0.426234	0.0824887
CVD+AF+HF	1545	1.22397	0.126205	-0.368598	0.0825192
CVD+AF+HF	1548	1.16413	0.122687	-0.297762	0.0825798
CVD+AF+HF	1549	1.18873	0.121613	-0.236731	0.0826092
CVD+AF+HF	1552	1.13374	0.124368	-0.485829	0.0825462
CVD+AF+HF	1553	1.15695	0.123137	-0.427437	0.0825777
CVD+AF+HF	1556	1.10127	0.11961	-0.35793	0.0826443
CVD+AF+HF	1557	1.12401	0.118545	-0.296141	0.0826754
CVD+AF+HF	1560	1.15153	0.124723	-0.505306	0.082542
CVD+AF+HF	1561	1.17356	0.123452	-0.44725	0.0825748
CVD+AF+HF	1564	1.1185	0.120028	-0.378458	0.0826371
CVD+AF+HF	1565	1.14037	0.118943	-0.317019	0.0826691
CVD+AF+HF	1600	1.15816	0.119831	-0.394202	0.0826298
CVD+AF+HF	1601	1.18437	0.118843	-0.336458	0.0826596
CVD+AF+HF	1604	1.12965	0.116113	-0.277839	0.0827179
CVD+AF+HF	1605	1.1554	0.115247	-0.216787	0.0827473
CVD+AF+HF	1608	1.18184	0.120404	-0.416522	0.0826194
CVD+AF+HF	1609	1.20689	0.11939	-0.359141	0.0826506
CVD+AF+HF	1612	1.15257	0.116737	-0.301629	0.0827041
CVD+AF+HF	1613	1.17739	0.115856	-0.240923	0.0827347
CVD+AF+HF	1616	1.11927	0.117602	-0.45662	0.0826797
CVD+AF+HF	1617	1.14355	0.116618	-0.398078	0.0827109
CVD+AF+HF	1620	1.09145	0.113873	-0.341525	0.082773
CVD+AF+HF	1621	1.11532	0.113014	-0.279678	0.0828038
CVD+AF+HF	1624	1.14151	0.118221	-0.476003	0.0826679
CVD+AF+HF	1625	1.16494	0.117211	-0.41778	0.0827004
CVD+AF+HF	1628	1.11278	0.114525	-0.3623	0.082758
CVD+AF+HF	1629	1.13599	0.11365	-0.300766	0.0827899
CVD+AF+HF	1664	1.09993	0.121959	-0.415127	0.0825974
CVD+AF+HF	1665	1.12689	0.120832	-0.357985	0.0826279
CVD+AF+HF	1668	1.07958	0.118495	-0.303829	0.0826731
CVD+AF+HF	1669	1.10588	0.117466	-0.243368	0.0827034
CVD+AF+HF	1672	1.1189	0.122552	-0.430259	0.0825879
CVD+AF+HF	1673	1.14517	0.121403	-0.373433	0.082619
CVD+AF+HF	1676	1.09731	0.119076	-0.319586	0.0826619
CVD+AF+HF	1677	1.12304	0.11803	-0.259468	0.0826928
CVD+AF+HF	1680	1.05803	0.119172	-0.482596	0.0826524
CVD+AF+HF	1681	1.08322	0.118124	-0.424754	0.082684
CVD+AF+HF	1684	1.03853	0.115756	-0.37241	0.0827325
CVD+AF+HF	1685	1.06305	0.114799	-0.311305	0.0827642
CVD+AF+HF	1688	1.07521	0.119768	-0.495934	0.0826421
CVD+AF+HF	1689	1.09989	0.118692	-0.438397	0.0826744
CVD+AF+HF	1692	1.05442	0.116326	-0.38632	0.0827208
CVD+AF+HF	1693	1.07856	0.11535	-0.325537	0.082753
CVD+AF+HF	1728	1.11036	0.117696	-0.403947	0.082683
CVD+AF+HF	1729	1.13732	0.11676	-0.346962	0.0827127
CVD+AF+HF	1732	1.09028	0.114664	-0.299587	0.0827583
CVD+AF+HF	1733	1.11669	0.113814	-0.23924	0.0827878
CVD+AF+HF	1736	1.13282	0.118418	-0.420659	0.0826687
CVD+AF+HF	1737	1.15911	0.117459	-0.363994	0.0826992
CVD+AF+HF	1740	1.11147	0.115373	-0.317301	0.082742
CVD+AF+HF	1741	1.13735	0.11451	-0.257284	0.0827723
CVD+AF+HF	1744	1.07489	0.115598	-0.458123	0.0827302
CVD+AF+HF	1745	1.10059	0.114702	-0.400178	0.0827606
CVD+AF+HF	1748	1.05496	0.112534	-0.354771	0.0828104
CVD+AF+HF	1749	1.08009	0.111722	-0.293518	0.0828407
CVD+AF+HF	1752	1.09578	0.116316	-0.472901	0.0827152
CVD+AF+HF	1753	1.12101	0.115397	-0.415256	0.0827464
CVD+AF+HF	1756	1.07454	0.113231	-0.370487	0.0827936
CVD+AF+HF	1757	1.09933	0.112405	-0.309539	0.0828246
CVD+AF+HF	1792	1.24965	0.126442	-0.411079	0.0825187
CVD+AF+HF	1793	1.26906	0.125195	-0.353782	0.0825513
CVD+AF+HF	1796	1.21365	0.121595	-0.279974	0.0826146
CVD+AF+HF	1797	1.23279	0.12052	-0.219419	0.0826469
CVD+AF+HF	1800	1.26743	0.126814	-0.432947	0.0825144
CVD+AF+HF	1801	1.28553	0.125539	-0.376037	0.082548
CVD+AF+HF	1804	1.23094	0.122011	-0.302947	0.082607
CVD+AF+HF	1805	1.24912	0.120927	-0.242767	0.0826401
CVD+AF+HF	1808	1.19841	0.12361	-0.495953	0.0825778
CVD+AF+HF	1809	1.21527	0.122337	-0.438302	0.0826131
CVD+AF+HF	1812	1.16472	0.118873	-0.366661	0.0826774
CVD+AF+HF	1813	1.18133	0.117767	-0.305744	0.0827128
CVD+AF+HF	1816	1.21461	0.124023	-0.514634	0.0825723
CVD+AF+HF	1817	1.23043	0.122714	-0.457328	0.0826086
CVD+AF+HF	1820	1.18011	0.119295	-0.386384	0.0826695
CVD+AF+HF	1821	1.19596	0.118168	-0.325813	0.0827056
CVD+AF+HF	1856	1.22429	0.119562	-0.40134	0.082651
CVD+AF+HF	1857	1.24517	0.118618	-0.344359	0.0826834
CVD+AF+HF	1860	1.19482	0.115836	-0.283456	0.0827401
CVD+AF+HF	1861	1.21538	0.115009	-0.223287	0.0827724
CVD+AF+HF	1864	1.24675	0.120224	-0.422912	0.0826394
CVD+AF+HF	1865	1.26652	0.119244	-0.366271	0.0826731
CVD+AF+HF	1868	1.21633	0.116507	-0.30644	0.0827254
CVD+AF+HF	1869	1.23602	0.115658	-0.246594	0.0827587
CVD+AF+HF	1872	1.18061	0.117211	-0.466324	0.0827051
CVD+AF+HF	1873	1.19984	0.116254	-0.408559	0.0827391
CVD+AF+HF	1876	1.15178	0.113464	-0.349786	0.0827997
CVD+AF+HF	1877	1.17072	0.112627	-0.288843	0.0828336
CVD+AF+HF	1880	1.20154	0.117887	-0.484923	0.0826924
CVD+AF+HF	1881	1.21997	0.116899	-0.427453	0.0827275
CVD+AF+HF	1884	1.17155	0.114129	-0.369742	0.0827843
CVD+AF+HF	1885	1.18989	0.113273	-0.309088	0.0828191
CVD+AF+HF	1920	1.12889	0.121898	-0.417606	0.0826048
CVD+AF+HF	1921	1.15325	0.120771	-0.360688	0.0826364
CVD+AF+HF	1924	1.11062	0.11841	-0.305139	0.0826819
CVD+AF+HF	1925	1.13421	0.117381	-0.244973	0.0827135
CVD+AF+HF	1928	1.14778	0.122509	-0.432709	0.0825951
CVD+AF+HF	1929	1.17137	0.121351	-0.376148	0.0826274
CVD+AF+HF	1932	1.12814	0.118994	-0.320884	0.0826706
CVD+AF+HF	1933	1.15115	0.117947	-0.261072	0.0827028
CVD+AF+HF	1936	1.08809	0.119093	-0.486934	0.0826618
CVD+AF+HF	1937	1.11054	0.118035	-0.429354	0.0826948
CVD+AF+HF	1940	1.07038	0.115642	-0.375641	0.0827437
CVD+AF+HF	1941	1.0921	0.114678	-0.314849	0.082777
CVD+AF+HF	1944	1.10501	0.119692	-0.500274	0.0826516
CVD+AF+HF	1945	1.12689	0.118602	-0.443024	0.0826852
CVD+AF+HF	1948	1.08588	0.116202	-0.389571	0.0827323
CVD+AF+HF	1949	1.1072	0.115216	-0.329115	0.082766
CVD+AF+HF	1984	1.14965	0.117677	-0.407295	0.082692
CVD+AF+HF	1985	1.17363	0.116763	-0.350639	0.082723
CVD+AF+HF	1988	1.13102	0.114611	-0.301282	0.0827688
CVD+AF+HF	1989	1.15442	0.113787	-0.241389	0.0827997
CVD+AF+HF	1992	1.17222	0.118429	-0.424023	0.0826775
CVD+AF+HF	1993	1.19545	0.117486	-0.367705	0.0827094
CVD+AF+HF	1996	1.15216	0.115338	-0.31897	0.0827524
CVD+AF+HF	1997	1.17498	0.114494	-0.259401	0.0827842
CVD+AF+HF	2000	1.11337	0.115505	-0.463677	0.0827418
CVD+AF+HF	2001	1.13603	0.114624	-0.406094	0.0827738
CVD+AF+HF	2004	1.09464	0.112396	-0.35871	0.0828239
CVD+AF+HF	2005	1.11672	0.111602	-0.297937	0.082856
CVD+AF+HF	2008	1.13422	0.116244	-0.478432	0.0827268
CVD+AF+HF	2009	1.15636	0.115334	-0.421151	0.0827596
CVD+AF+HF	2012	1.114	0.113097	-0.374379	0.0828073
CVD+AF+HF	2013	1.1357	0.112285	-0.313904	0.08284
CVD+AF+HF	2048	1.27924	0.130017	-0.545036	0.0824567
CVD+AF+HF	2049	1.30478	0.128744	-0.485944	0.0824904
CVD+AF+HF	2052	1.23426	0.12486	-0.422579	0.0825445
CVD+AF+HF	2053	1.25918	0.123724	-0.360123	0.0825786
CVD+AF+HF	2056	1.31254	0.130995	-0.571531	0.0824456
CVD+AF+HF	2057	1.33628	0.129685	-0.512888	0.0824806
CVD+AF+HF	2060	1.26604	0.125873	-0.450488	0.0825294
CVD+AF+HF	2061	1.28965	0.124729	-0.388481	0.0825646
CVD+AF+HF	2064	1.25317	0.128201	-0.625511	0.0824949
CVD+AF+HF	2065	1.27425	0.126915	-0.566363	0.0825307
CVD+AF+HF	2068	1.20935	0.123106	-0.504723	0.0825845
CVD+AF+HF	2069	1.23007	0.121957	-0.442142	0.082621
CVD+AF+HF	2072	1.28338	0.129225	-0.64867	0.082483
CVD+AF+HF	2073	1.30296	0.127884	-0.589881	0.0825202
CVD+AF+HF	2076	1.23783	0.124116	-0.529167	0.0825695
CVD+AF+HF	2077	1.25748	0.122944	-0.467006	0.0826069
CVD+AF+HF	2112	1.25289	0.122668	-0.524692	0.0825818
CVD+AF+HF	2113	1.27947	0.121713	-0.466043	0.0826152
CVD+AF+HF	2116	1.216	0.118735	-0.415136	0.0826639
CVD+AF+HF	2117	1.24201	0.117871	-0.353186	0.0826979
CVD+AF+HF	2120	1.29026	0.123967	-0.550829	0.0825617
CVD+AF+HF	2121	1.31549	0.122981	-0.492602	0.0825966
CVD+AF+HF	2124	1.2516	0.120024	-0.44299	0.0826401
CVD+AF+HF	2125	1.27661	0.119149	-0.381443	0.0826753
CVD+AF+HF	2128	1.22503	0.120951	-0.587664	0.0826193
CVD+AF+HF	2129	1.24867	0.119987	-0.528378	0.082654
CVD+AF+HF	2132	1.18843	0.116983	-0.479246	0.0827056
CVD+AF+HF	2133	1.21164	0.116118	-0.416707	0.0827408
CVD+AF+HF	2136	1.25946	0.122227	-0.610766	0.0825989
CVD+AF+HF	2137	1.28207	0.121232	-0.551897	0.0826349
CVD+AF+HF	2140	1.221	0.11823	-0.503983	0.0826817
CVD+AF+HF	2141	1.24351	0.117355	-0.441816	0.0827179
CVD+AF+HF	2176	1.20416	0.12494	-0.554423	0.0825542
CVD+AF+HF	2177	1.23008	0.123728	-0.496773	0.082589
CVD+AF+HF	2180	1.17556	0.121289	-0.449839	0.0826239
CVD+AF+HF	2181	1.20084	0.120166	-0.388807	0.0826593
CVD+AF+HF	2184	1.23222	0.125987	-0.572672	0.0825396
CVD+AF+HF	2185	1.25714	0.124726	-0.515454	0.0825752
CVD+AF+HF	2188	1.20167	0.122282	-0.468915	0.0826076
CVD+AF+HF	2189	1.22619	0.121126	-0.408317	0.0826437
CVD+AF+HF	2192	1.16745	0.122574	-0.620157	0.0825999
CVD+AF+HF	2193	1.19124	0.121443	-0.561995	0.0826355
CVD+AF+HF	2196	1.13968	0.118939	-0.516588	0.0826733
CVD+AF+HF	2197	1.16289	0.117895	-0.455083	0.0827096
CVD+AF+HF	2200	1.19305	0.123598	-0.636595	0.0825849
CVD+AF+HF	2201	1.2161	0.12242	-0.578835	0.0826213
CVD+AF+HF	2204	1.16336	0.119898	-0.533711	0.0826569
CVD+AF+HF	2205	1.186	0.118822	-0.472682	0.0826938
CVD+AF+HF	2240	1.2076	0.120599	-0.535363	0.0826317
CVD+AF+HF	2241	1.23449	0.119653	-0.477817	0.082665
CVD+AF+HF	2244	1.1803	0.117395	-0.437782	0.0827013
CVD+AF+HF	2245	1.20658	0.11652	-0.376872	0.0827352
CVD+AF+HF	2248	1.23995	0.121832	-0.555222	0.0826112
CVD+AF+HF	2249	1.26601	0.120849	-0.498084	0.0826455
CVD+AF+HF	2252	1.21071	0.118576	-0.458822	0.0826787
CVD+AF+HF	2253	1.23636	0.117679	-0.398322	0.0827134
CVD+AF+HF	2256	1.176	0.118752	-0.589421	0.0826714
CVD+AF+HF	2257	1.20112	0.117834	-0.531083	0.0827053
CVD+AF+HF	2260	1.14902	0.115513	-0.492565	0.0827451
CVD+AF+HF	2261	1.17358	0.114671	-0.430912	0.0827795
CVD+AF+HF	2264	1.20603	0.119944	-0.607334	0.0826506
CVD+AF+HF	2265	1.23057	0.118995	-0.549374	0.0826854
CVD+AF+HF	2268	1.17705	0.116644	-0.51169	0.0827224
CVD+AF+HF	2269	1.20122	0.115784	-0.450415	0.0827576
CVD+AF+HF	2304	1.33907	0.129229	-0.552998	0.0824902
CVD+AF+HF	2305	1.35709	0.127907	-0.494694	0.0825274
CVD+AF+HF	2308	1.29364	0.124096	-0.428966	0.0825798
CVD+AF+HF	2309	1.31133	0.122911	-0.367409	0.082618
CVD+AF+HF	2312	1.37018	0.130275	-0.578532	0.0824778
CVD+AF+HF	2313	1.38659	0.128915	-0.520684	0.082516
CVD+AF+HF	2316	1.32291	0.12511	-0.45589	0.082564
CVD+AF+HF	2317	1.33943	0.123913	-0.394781	0.0826029
CVD+AF+HF	2320	1.30738	0.127462	-0.635659	0.082532
CVD+AF+HF	2321	1.3216	0.126091	-0.577234	0.0825715
CVD+AF+HF	2324	1.26306	0.122364	-0.513412	0.0826239
CVD+AF+HF	2325	1.27719	0.121136	-0.451727	0.0826646
CVD+AF+HF	2328	1.33517	0.128488	-0.657883	0.0825194
CVD+AF+HF	2329	1.34808	0.127068	-0.59987	0.0825598
CVD+AF+HF	2332	1.28883	0.123321	-0.536919	0.0826088
CVD+AF+HF	2333	1.302	0.122066	-0.475654	0.0826501
CVD+AF+HF	2368	1.31169	0.122449	-0.532173	0.0826093
CVD+AF+HF	2369	1.3323	0.121502	-0.47436	0.0826454
CVD+AF+HF	2372	1.27425	0.118482	-0.421025	0.082693
CVD+AF+HF	2373	1.29442	0.11762	-0.360026	0.0827301
CVD+AF+HF	2376	1.34709	0.123793	-0.557437	0.0825888
CVD+AF+HF	2377	1.36643	0.122807	-0.500022	0.0826262
CVD+AF+HF	2380	1.30765	0.119773	-0.447966	0.0826691
CVD+AF+HF	2381	1.32686	0.118891	-0.387353	0.0827072
CVD+AF+HF	2384	1.27854	0.120652	-0.597307	0.0826505
CVD+AF+HF	2385	1.29661	0.119677	-0.5389	0.082688
CVD+AF+HF	2388	1.24136	0.116641	-0.487359	0.0827385
CVD+AF+HF	2389	1.25919	0.115765	-0.425779	0.082777
CVD+AF+HF	2392	1.31089	0.121937	-0.619519	0.0826299
CVD+AF+HF	2393	1.32806	0.12093	-0.561463	0.0826684
CVD+AF+HF	2396	1.27157	0.117851	-0.511155	0.0827151
CVD+AF+HF	2397	1.28874	0.116959	-0.44993	0.0827543
CVD+AF+HF	2432	1.22606	0.124929	-0.556587	0.0825619
CVD+AF+HF	2433	1.24966	0.123709	-0.499094	0.0825975
CVD+AF+HF	2436	1.1992	0.121246	-0.451019	0.0826332
CVD+AF+HF	2437	1.22203	0.120115	-0.390231	0.0826697
CVD+AF+HF	2440	1.25393	0.125986	-0.574822	0.0825472
CVD+AF+HF	2441	1.27649	0.124716	-0.517775	0.0825837
CVD+AF+HF	2444	1.22501	0.122239	-0.470098	0.0826169
CVD+AF+HF	2445	1.24706	0.121075	-0.409758	0.082654
CVD+AF+HF	2448	1.19078	0.122576	-0.623895	0.0826094
CVD+AF+HF	2449	1.21207	0.12143	-0.565902	0.082646
CVD+AF+HF	2452	1.16457	0.118899	-0.519313	0.0826847
CVD+AF+HF	2453	1.18519	0.117842	-0.458069	0.0827223
CVD+AF+HF	2456	1.21603	0.1236	-0.640331	0.0825944
CVD+AF+HF	2457	1.23655	0.122407	-0.582754	0.0826317
CVD+AF+HF	2460	1.18773	0.119844	-0.536522	0.0826686
CVD+AF+HF	2461	1.20778	0.118754	-0.475707	0.0827066
CVD+AF+HF	2496	1.23952	0.120654	-0.53834	0.0826423
CVD+AF+HF	2497	1.26349	0.119715	-0.481114	0.0826767
CVD+AF+HF	2500	1.21348	0.117402	-0.439264	0.0827137
CVD+AF+HF	2501	1.23682	0.116538	-0.37877	0.0827489
CVD+AF+HF	2504	1.2718	0.121906	-0.558198	0.0826219
CVD+AF+HF	2505	1.29487	0.120926	-0.501383	0.0826573
CVD+AF+HF	2508	1.24369	0.118591	-0.460295	0.0826913
CVD+AF+HF	2509	1.26634	0.117701	-0.400207	0.0827273
CVD+AF+HF	2512	1.20759	0.11877	-0.59426	0.0826841
CVD+AF+HF	2513	1.22976	0.117856	-0.536254	0.0827193
CVD+AF+HF	2516	1.18161	0.11547	-0.495987	0.08276
CVD+AF+HF	2517	1.2032	0.114634	-0.434769	0.082796
CVD+AF+HF	2520	1.23744	0.119977	-0.612141	0.0826635
CVD+AF+HF	2521	1.25898	0.119027	-0.554509	0.0826995
CVD+AF+HF	2524	1.20931	0.1166	-0.514973	0.0827377
CVD+AF+HF	2525	1.23046	0.115742	-0.454134	0.0827743
CVD+AF+HF	2560	1.29016	0.129864	-0.54811	0.082464
CVD+AF+HF	2561	1.31437	0.128676	-0.489746	0.0824975
CVD+AF+HF	2564	1.2459	0.12473	-0.424828	0.0825516
CVD+AF+HF	2565	1.26958	0.123681	-0.363129	0.0825854
CVD+AF+HF	2568	1.3213	0.130724	-0.575071	0.082455
CVD+AF+HF	2569	1.3435	0.129479	-0.517209	0.0824901
CVD+AF+HF	2572	1.27587	0.125645	-0.45324	0.0825388
CVD+AF+HF	2573	1.29799	0.124565	-0.392019	0.0825739
CVD+AF+HF	2576	1.25008	0.127671	-0.626514	0.0825085
CVD+AF+HF	2577	1.27075	0.126441	-0.567952	0.0825441
CVD+AF+HF	2580	1.20774	0.122617	-0.505005	0.0825987
CVD+AF+HF	2581	1.22809	0.12153	-0.443067	0.0826347
CVD+AF+HF	2584	1.27866	0.128598	-0.650115	0.0824983
CVD+AF+HF	2585	1.29774	0.127306	-0.591997	0.0825353
CVD+AF+HF	2588	1.23489	0.12355	-0.529964	0.0825852
CVD+AF+HF	2589	1.25399	0.122424	-0.468468	0.0826225
CVD+AF+HF	2624	1.26127	0.12253	-0.527785	0.0825894
CVD+AF+HF	2625	1.28676	0.121653	-0.469947	0.0826225
CVD+AF+HF	2628	1.22507	0.118617	-0.417323	0.0826713
CVD+AF+HF	2629	1.25015	0.11784	-0.356081	0.0827046
CVD+AF+HF	2632	1.29662	0.123696	-0.554497	0.0825721
CVD+AF+HF	2633	1.32075	0.122792	-0.497	0.0826066
CVD+AF+HF	2636	1.25895	0.119789	-0.445799	0.0826503
CVD+AF+HF	2637	1.28285	0.118991	-0.38503	0.0826851
CVD+AF+HF	2640	1.22521	0.120643	-0.588338	0.0826308
CVD+AF+HF	2641	1.24842	0.119742	-0.529722	0.082665
CVD+AF+HF	2644	1.18956	0.116697	-0.479127	0.0827171
CVD+AF+HF	2645	1.21243	0.1159	-0.417207	0.0827515
CVD+AF+HF	2648	1.25819	0.121818	-0.612001	0.0826125
CVD+AF+HF	2649	1.28033	0.120886	-0.553783	0.082648
CVD+AF+HF	2652	1.22094	0.117859	-0.504456	0.0826954
CVD+AF+HF	2653	1.24296	0.117044	-0.442933	0.0827311
CVD+AF+HF	2688	1.21061	0.125079	-0.55522	0.0825539
CVD+AF+HF	2689	1.2359	0.123889	-0.497782	0.0825886
CVD+AF+HF	2692	1.18228	0.121403	-0.44967	0.0826239
CVD+AF+HF	2693	1.20696	0.120307	-0.388894	0.0826591
CVD+AF+HF	2696	1.23901	0.12613	-0.57399	0.0825397
CVD+AF+HF	2697	1.26317	0.124885	-0.51698	0.0825753
CVD+AF+HF	2700	1.20874	0.122399	-0.469286	0.082608
CVD+AF+HF	2701	1.23256	0.121269	-0.408949	0.082644
CVD+AF+HF	2704	1.17041	0.122628	-0.620567	0.082601
CVD+AF+HF	2705	1.19388	0.121513	-0.562558	0.0826363
CVD+AF+HF	2708	1.14287	0.118968	-0.516113	0.0826749
CVD+AF+HF	2709	1.16573	0.117943	-0.454832	0.082711
CVD+AF+HF	2712	1.19627	0.123657	-0.63741	0.0825861
CVD+AF+HF	2713	1.21888	0.12249	-0.579848	0.0826225
CVD+AF+HF	2716	1.16677	0.119931	-0.533759	0.0826587
CVD+AF+HF	2717	1.18901	0.118871	-0.472896	0.0826955
CVD+AF+HF	2752	1.215	0.120688	-0.53625	0.0826328
CVD+AF+HF	2753	1.24123	0.119777	-0.479007	0.0826659
CVD+AF+HF	2756	1.18786	0.117453	-0.437386	0.082703
CVD+AF+HF	2757	1.21354	0.11662	-0.37684	0.0827365
CVD+AF+HF	2760	1.24757	0.121901	-0.556842	0.0826132
CVD+AF+HF	2761	1.27284	0.120952	-0.500026	0.0826473
CVD+AF+HF	2764	1.21856	0.118619	-0.45919	0.0826812
CVD+AF+HF	2765	1.24349	0.117764	-0.399071	0.0827157
CVD+AF+HF	2768	1.18024	0.118783	-0.589501	0.0826736
CVD+AF+HF	2769	1.20495	0.117891	-0.531439	0.0827073
CVD+AF+HF	2772	1.15332	0.115509	-0.491558	0.0827481
CVD+AF+HF	2773	1.17752	0.114699	-0.43019	0.0827822
CVD+AF+HF	2776	1.21052	0.119967	-0.60804	0.0826535
CVD+AF+HF	2777	1.23455	0.119041	-0.550367	0.0826881
CVD+AF+HF	2780	1.18178	0.116642	-0.511154	0.0827259
CVD+AF+HF	2781	1.20541	0.115808	-0.450279	0.0827609
CVD+AF+HF	2816	1.34574	0.129464	-0.554646	0.0824902
CVD+AF+HF	2817	1.36361	0.128238	-0.49695	0.0825266
CVD+AF+HF	2820	1.3009	0.12433	-0.430049	0.0825792
CVD+AF+HF	2821	1.31844	0.123238	-0.369089	0.0826164
CVD+AF+HF	2824	1.37538	0.130439	-0.5807	0.0824794
CVD+AF+HF	2825	1.39139	0.129152	-0.523486	0.0825172
CVD+AF+HF	2828	1.32902	0.125292	-0.457518	0.0825651
CVD+AF+HF	2829	1.34516	0.12417	-0.397033	0.0826032
CVD+AF+HF	2832	1.30206	0.127294	-0.635327	0.0825381
CVD+AF+HF	2833	1.31676	0.125988	-0.577413	0.0825768
CVD+AF+HF	2836	1.25902	0.122219	-0.512585	0.08263
CVD+AF+HF	2837	1.27356	0.121054	-0.451398	0.0826697
CVD+AF+HF	2840	1.32879	0.12827	-0.658048	0.0825265
CVD+AF+HF	2841	1.34202	0.126903	-0.600563	0.0825664
CVD+AF+HF	2844	1.28401	0.123142	-0.536623	0.0826159
CVD+AF+HF	2845	1.29744	0.121941	-0.475873	0.0826564
CVD+AF+HF	2880	1.31588	0.122598	-0.533915	0.08261
CVD+AF+HF	2881	1.33648	0.121744	-0.47665	0.0826452
CVD+AF+HF	2884	1.27908	0.118643	-0.422092	0.0826931
CVD+AF+HF	2885	1.29928	0.117874	-0.36163	0.0827289
CVD+AF+HF	2888	1.34984	0.123851	-0.559775	0.0825916
CVD+AF+HF	2889	1.36903	0.12295	-0.502933	0.0826282
CVD+AF+HF	2892	1.31132	0.11986	-0.449673	0.0826714
CVD+AF+HF	2893	1.33039	0.119064	-0.389623	0.0827084
CVD+AF+HF	2896	1.27591	0.120612	-0.596771	0.0826547
CVD+AF+HF	2897	1.29437	0.119708	-0.538837	0.0826913
CVD+AF+HF	2900	1.23961	0.116616	-0.48623	0.0827425
CVD+AF+HF	2901	1.25781	0.115812	-0.42511	0.0827796
CVD+AF+HF	2904	1.30731	0.121838	-0.619518	0.0826356
CVD+AF+HF	2905	1.32475	0.120896	-0.561956	0.0826733
CVD+AF+HF	2908	1.26911	0.117784	-0.510613	0.0827205
CVD+AF+HF	2909	1.28653	0.116958	-0.449865	0.0827586
CVD+AF+HF	2944	1.23134	0.125102	-0.557187	0.0825607
CVD+AF+HF	2945	1.2545	0.123903	-0.499897	0.0825962
CVD+AF+HF	2948	1.20469	0.121399	-0.450745	0.0826322
CVD+AF+HF	2949	1.22712	0.120295	-0.390192	0.0826683
CVD+AF+HF	2952	1.25952	0.126168	-0.575921	0.0825463
CVD+AF+HF	2953	1.28156	0.124915	-0.519085	0.0825827
CVD+AF+HF	2956	1.23084	0.122402	-0.470335	0.0826161
CVD+AF+HF	2957	1.25239	0.121262	-0.410236	0.0826531
CVD+AF+HF	2960	1.19275	0.12266	-0.624033	0.0826095
CVD+AF+HF	2961	1.21385	0.121526	-0.566216	0.0826459
CVD+AF+HF	2964	1.16671	0.118964	-0.518691	0.0826852
CVD+AF+HF	2965	1.18714	0.117923	-0.457647	0.0827224
CVD+AF+HF	2968	1.2182	0.123692	-0.640883	0.0825947
CVD+AF+HF	2969	1.23846	0.122508	-0.583488	0.0826319
CVD+AF+HF	2972	1.1901	0.119918	-0.536328	0.0826691
CVD+AF+HF	2973	1.20989	0.118842	-0.475716	0.082707
CVD+AF+HF	3008	1.24544	0.120804	-0.538943	0.0826418
CVD+AF+HF	3009	1.26901	0.119901	-0.48199	0.0826758
CVD+AF+HF	3012	1.2196	0.11753	-0.438725	0.0827135
CVD+AF+HF	3013	1.24258	0.116709	-0.378524	0.0827482
CVD+AF+HF	3016	1.27797	0.122048	-0.559494	0.082622
CVD+AF+HF	3017	1.30053	0.121103	-0.502965	0.0826572
CVD+AF+HF	3020	1.25011	0.118716	-0.460473	0.0826917
CVD+AF+HF	3021	1.2723	0.117867	-0.400688	0.0827273
CVD+AF+HF	3024	1.21054	0.118858	-0.594034	0.0826846
CVD+AF+HF	3025	1.23251	0.117968	-0.536268	0.0827195
CVD+AF+HF	3028	1.1847	0.115534	-0.494727	0.082761
CVD+AF+HF	3029	1.20613	0.114729	-0.433763	0.0827965
CVD+AF+HF	3032	1.24065	0.120064	-0.612491	0.0826645
CVD+AF+HF	3033	1.2619	0.119137	-0.555111	0.0827003
CVD+AF+HF	3036	1.21272	0.116667	-0.514318	0.0827391
CVD+AF+HF	3037	1.23361	0.115838	-0.45374	0.0827753
CVD+AF+HF	3072	1.30057	0.128822	-0.498437	0.082487
CVD+AF+HF	3073	1.32396	0.127786	-0.441666	0.0825195
CVD+AF+HF	3076	1.25564	0.123772	-0.374244	0.0825755
CVD+AF+HF	3077	1.27863	0.122873	-0.314116	0.082608
CVD+AF+HF	3080	1.33063	0.129535	-0.525971	0.0824809
CVD+AF+HF	3081	1.35209	0.128467	-0.469663	0.0825149
CVD+AF+HF	3084	1.28516	0.124596	-0.403391	0.0825654
CVD+AF+HF	3085	1.30659	0.123682	-0.343701	0.0825993
CVD+AF+HF	3088	1.25601	0.126402	-0.579121	0.0825351
CVD+AF+HF	3089	1.27646	0.125354	-0.521927	0.0825691
CVD+AF+HF	3092	1.21343	0.121457	-0.456624	0.0826267
CVD+AF+HF	3093	1.23363	0.120547	-0.396068	0.0826608
CVD+AF+HF	3096	1.28395	0.127218	-0.603006	0.082527
CVD+AF+HF	3097	1.30281	0.126121	-0.546212	0.0825625
CVD+AF+HF	3100	1.24053	0.122333	-0.482034	0.082615
CVD+AF+HF	3101	1.25947	0.121395	-0.421883	0.0826504
CVD+AF+HF	3136	1.26466	0.121287	-0.482405	0.0826193
CVD+AF+HF	3137	1.28944	0.120539	-0.425867	0.0826512
CVD+AF+HF	3140	1.2282	0.117456	-0.370989	0.0827027
CVD+AF+HF	3141	1.25257	0.116802	-0.311166	0.0827347
CVD+AF+HF	3144	1.29899	0.122293	-0.509405	0.0826049
CVD+AF+HF	3145	1.32223	0.121515	-0.453291	0.0826383
CVD+AF+HF	3148	1.26147	0.118507	-0.399922	0.0826846
CVD+AF+HF	3149	1.28459	0.117836	-0.340551	0.082718
CVD+AF+HF	3152	1.22719	0.11933	-0.544363	0.0826627
CVD+AF+HF	3153	1.24987	0.118555	-0.48701	0.0826955
CVD+AF+HF	3156	1.19138	0.115469	-0.434111	0.0827509
CVD+AF+HF	3157	1.21375	0.114794	-0.37356	0.0827837
CVD+AF+HF	3160	1.25953	0.120379	-0.568055	0.0826467
CVD+AF+HF	3161	1.28106	0.119575	-0.511074	0.082681
CVD+AF+HF	3164	1.2225	0.11654	-0.459743	0.0827313
CVD+AF+HF	3165	1.24398	0.115852	-0.399468	0.0827655
CVD+AF+HF	3200	1.21946	0.124245	-0.52048	0.0825756
CVD+AF+HF	3201	1.24366	0.123163	-0.464505	0.0826094
CVD+AF+HF	3204	1.19109	0.120625	-0.413273	0.0826464
CVD+AF+HF	3205	1.21479	0.119639	-0.353936	0.0826805
CVD+AF+HF	3208	1.24806	0.125243	-0.539472	0.0825628
CVD+AF+HF	3209	1.27102	0.124106	-0.483907	0.0825978
CVD+AF+HF	3212	1.21803	0.121596	-0.433294	0.0826317
CVD+AF+HF	3213	1.24072	0.120572	-0.37436	0.0826668
CVD+AF+HF	3216	1.17516	0.121671	-0.586443	0.0826253
CVD+AF+HF	3217	1.19793	0.120661	-0.529796	0.0826596
CVD+AF+HF	3220	1.14777	0.118066	-0.480381	0.0827004
CVD+AF+HF	3221	1.17003	0.11715	-0.420395	0.0827351
CVD+AF+HF	3224	1.20135	0.12266	-0.603407	0.0826115
CVD+AF+HF	3225	1.22317	0.121598	-0.547127	0.082647
CVD+AF+HF	3228	1.17229	0.119016	-0.498235	0.0826849
CVD+AF+HF	3229	1.19382	0.118065	-0.438692	0.0827205
CVD+AF+HF	3264	1.21867	0.119652	-0.501417	0.0826601
CVD+AF+HF	3265	1.24394	0.118842	-0.445493	0.0826922
CVD+AF+HF	3268	1.19152	0.116477	-0.401157	0.0827314
CVD+AF+HF	3269	1.21633	0.115747	-0.341895	0.0827637
CVD+AF+HF	3272	1.25083	0.120758	-0.521933	0.0826424
CVD+AF+HF	3273	1.27501	0.119908	-0.466426	0.0826758
CVD+AF+HF	3276	1.22211	0.117566	-0.423068	0.0827115
CVD+AF+HF	3277	1.24607	0.116813	-0.364242	0.0827449
CVD+AF+HF	3280	1.18201	0.117696	-0.555046	0.0827027
CVD+AF+HF	3281	1.20625	0.116919	-0.498062	0.0827349
CVD+AF+HF	3284	1.15539	0.114498	-0.455531	0.0827782
CVD+AF+HF	3285	1.17898	0.113787	-0.395372	0.0828109
CVD+AF+HF	3288	1.21239	0.11881	-0.573239	0.0826838
CVD+AF+HF	3289	1.23564	0.117983	-0.516765	0.0827175
CVD+AF+HF	3292	1.18394	0.115567	-0.475179	0.0827574
CVD+AF+HF	3293	1.20691	0.114834	-0.415376	0.0827912
CVD+AF+HF	3328	1.35541	0.128427	-0.507364	0.0825161
CVD+AF+HF	3329	1.37259	0.127351	-0.451232	0.0825515
CVD+AF+HF	3332	1.31018	0.123386	-0.381792	0.0826061
CVD+AF+HF	3333	1.32711	0.12244	-0.32242	0.082642
CVD+AF+HF	3336	1.38387	0.129264	-0.533873	0.082508
CVD+AF+HF	3337	1.39921	0.128142	-0.478187	0.0825447
CVD+AF+HF	3340	1.33785	0.124278	-0.409895	0.0825941
CVD+AF+HF	3341	1.35339	0.123313	-0.350955	0.0826311
CVD+AF+HF	3344	1.30631	0.125996	-0.59033	0.0825676
CVD+AF+HF	3345	1.32094	0.124866	-0.533791	0.0826048
CVD+AF+HF	3348	1.26334	0.12104	-0.466567	0.082661
CVD+AF+HF	3349	1.27785	0.120046	-0.406777	0.0826988
CVD+AF+HF	3352	1.33242	0.126878	-0.613237	0.082558
CVD+AF+HF	3353	1.34559	0.125699	-0.557094	0.0825964
CVD+AF+HF	3356	1.28828	0.121923	-0.49098	0.0826483
CVD+AF+HF	3357	1.3017	0.120904	-0.431585	0.082687
CVD+AF+HF	3392	1.31932	0.121405	-0.49097	0.0826416
CVD+AF+HF	3393	1.33918	0.120666	-0.435114	0.0826758
CVD+AF+HF	3396	1.2824	0.117533	-0.378138	0.0827262
CVD+AF+HF	3397	1.30194	0.116882	-0.319106	0.0827608
CVD+AF+HF	3400	1.35205	0.122492	-0.517032	0.0826261
CVD+AF+HF	3401	1.37038	0.121706	-0.461572	0.0826618
CVD+AF+HF	3404	1.31394	0.118636	-0.406104	0.082707
CVD+AF+HF	3405	1.33225	0.117956	-0.347449	0.082743
CVD+AF+HF	3408	1.27726	0.119327	-0.555231	0.0826884
CVD+AF+HF	3409	1.29529	0.118543	-0.49857	0.0827237
CVD+AF+HF	3412	1.2409	0.115413	-0.443689	0.0827782
CVD+AF+HF	3413	1.25874	0.114728	-0.38386	0.0828137
CVD+AF+HF	3416	1.30793	0.120429	-0.577945	0.0826715
CVD+AF+HF	3417	1.32484	0.119606	-0.521628	0.0827082
CVD+AF+HF	3420	1.27014	0.116502	-0.468228	0.0827579
CVD+AF+HF	3421	1.28711	0.115795	-0.408736	0.0827947
CVD+AF+HF	3456	1.24058	0.124317	-0.522724	0.0825824
CVD+AF+HF	3457	1.26268	0.123227	-0.466892	0.0826169
CVD+AF+HF	3460	1.21396	0.12067	-0.414599	0.0826546
CVD+AF+HF	3461	1.23543	0.119677	-0.355492	0.0826897
CVD+AF+HF	3464	1.269	0.125332	-0.541689	0.0825694
CVD+AF+HF	3465	1.2898	0.124185	-0.486279	0.0826051
CVD+AF+HF	3468	1.24064	0.121654	-0.434605	0.0826397
CVD+AF+HF	3469	1.26109	0.120622	-0.375914	0.0826758
CVD+AF+HF	3472	1.19741	0.121736	-0.590274	0.0826338
CVD+AF+HF	3473	1.21788	0.12071	-0.533768	0.0826691
CVD+AF+HF	3476	1.1716	0.118098	-0.483284	0.0827107
CVD+AF+HF	3477	1.19148	0.117167	-0.423539	0.0827466
CVD+AF+HF	3480	1.22326	0.122735	-0.607221	0.08262
CVD+AF+HF	3481	1.24277	0.121656	-0.551101	0.0826564
CVD+AF+HF	3484	1.19564	0.119045	-0.501206	0.0826953
CVD+AF+HF	3485	1.21477	0.118077	-0.441852	0.082732
CVD+AF+HF	3520	1.24947	0.119817	-0.504569	0.0826691
CVD+AF+HF	3521	1.27216	0.119018	-0.448946	0.0827022
CVD+AF+HF	3524	1.22369	0.116606	-0.402899	0.082742
CVD+AF+HF	3525	1.24588	0.11589	-0.344023	0.0827755
CVD+AF+HF	3528	1.28166	0.120961	-0.525073	0.0826514
CVD+AF+HF	3529	1.30319	0.120115	-0.469844	0.0826857
CVD+AF+HF	3532	1.25416	0.117722	-0.424789	0.0827219
CVD+AF+HF	3533	1.27542	0.116975	-0.366292	0.0827565
CVD+AF+HF	3536	1.21251	0.117826	-0.559979	0.0827135
CVD+AF+HF	3537	1.23389	0.117036	-0.503427	0.0827472
CVD+AF+HF	3540	1.18676	0.114557	-0.459267	0.0827914
CVD+AF+HF	3541	1.20766	0.113853	-0.399509	0.0828255
CVD+AF+HF	3544	1.24257	0.118953	-0.578256	0.0826949
CVD+AF+HF	3545	1.2631	0.118123	-0.522057	0.0827297
CVD+AF+HF	3548	1.21499	0.115639	-0.478869	0.0827707
CVD+AF+HF	3549	1.23525	0.114909	-0.41946	0.0828058
CVD+AF+HF	3584	1.29957	0.128867	-0.503638	0.0824862
CVD+AF+HF	3585	1.32298	0.127827	-0.446775	0.0825188
CVD+AF+HF	3588	1.25485	0.123814	-0.379529	0.0825747
CVD+AF+HF	3589	1.27783	0.122911	-0.319318	0.0826073
CVD+AF+HF	3592	1.32954	0.129569	-0.530587	0.0824803
CVD+AF+HF	3593	1.35099	0.128492	-0.474182	0.0825144
CVD+AF+HF	3596	1.28428	0.12463	-0.408116	0.0825647
CVD+AF+HF	3597	1.30568	0.123707	-0.34835	0.0825987
CVD+AF+HF	3600	1.25457	0.126434	-0.583239	0.0825346
CVD+AF+HF	3601	1.27502	0.125376	-0.525999	0.0825687
CVD+AF+HF	3604	1.21215	0.121485	-0.460829	0.0826262
CVD+AF+HF	3605	1.23236	0.120565	-0.400211	0.0826603
CVD+AF+HF	3608	1.28251	0.127239	-0.60665	0.0825267
CVD+AF+HF	3609	1.30135	0.12613	-0.549812	0.0825623
CVD+AF+HF	3612	1.23922	0.12235	-0.485778	0.0826146
CVD+AF+HF	3613	1.25815	0.121402	-0.425566	0.0826502
CVD+AF+HF	3648	1.26409	0.121399	-0.489374	0.0826171
CVD+AF+HF	3649	1.28884	0.120641	-0.432809	0.0826491
CVD+AF+HF	3652	1.22785	0.117566	-0.377989	0.0827003
CVD+AF+HF	3653	1.25224	0.116905	-0.318101	0.0827323
CVD+AF+HF	3656	1.29826	0.122396	-0.515842	0.0826029
CVD+AF+HF	3657	1.32152	0.12161	-0.459661	0.0826364
CVD+AF+HF	3660	1.26094	0.118604	-0.406476	0.0826824
CVD+AF+HF	3661	1.28403	0.117924	-0.346991	0.0827159
CVD+AF+HF	3664	1.22608	0.119429	-0.550332	0.0826607
CVD+AF+HF	3665	1.24882	0.118647	-0.492936	0.0826936
CVD+AF+HF	3668	1.19045	0.115561	-0.440207	0.0827487
CVD+AF+HF	3669	1.21291	0.114884	-0.379527	0.0827816
CVD+AF+HF	3672	1.25835	0.120469	-0.573589	0.0826449
CVD+AF+HF	3673	1.27992	0.119657	-0.516567	0.0826793
CVD+AF+HF	3676	1.22152	0.116627	-0.465234	0.0827293
CVD+AF+HF	3677	1.24299	0.115927	-0.405025	0.0827636
CVD+AF+HF	3712	1.21872	0.123988	-0.510433	0.0825801
CVD+AF+HF	3713	1.24294	0.122908	-0.454389	0.0826139
CVD+AF+HF	3716	1.19036	0.120413	-0.404201	0.0826505
CVD+AF+HF	3717	1.21407	0.119429	-0.344876	0.0826846
CVD+AF+HF	3720	1.2475	0.124988	-0.529382	0.0825672
CVD+AF+HF	3721	1.27049	0.123857	-0.473792	0.0826021
CVD+AF+HF	3724	1.21753	0.121397	-0.424223	0.0826355
CVD+AF+HF	3725	1.24027	0.120377	-0.365304	0.0826706
CVD+AF+HF	3728	1.17544	0.12141	-0.576257	0.0826301
CVD+AF+HF	3729	1.19818	0.120408	-0.519537	0.0826644
CVD+AF+HF	3732	1.14799	0.117856	-0.471103	0.0827047
CVD+AF+HF	3733	1.17027	0.116949	-0.41113	0.0827394
CVD+AF+HF	3736	1.20184	0.122408	-0.593152	0.0826161
CVD+AF+HF	3737	1.2237	0.12136	-0.536854	0.0826514
CVD+AF+HF	3740	1.17271	0.118817	-0.48902	0.0826889
CVD+AF+HF	3741	1.19429	0.117877	-0.429427	0.0827245
CVD+AF+HF	3776	1.21803	0.119519	-0.496497	0.0826628
CVD+AF+HF	3777	1.2433	0.118711	-0.440606	0.0826949
CVD+AF+HF	3780	1.19097	0.116373	-0.396923	0.0827338
CVD+AF+HF	3781	1.21577	0.115645	-0.337703	0.082766
CVD+AF+HF	3784	1.2503	0.120633	-0.517086	0.0826449
CVD+AF+HF	3785	1.27451	0.119787	-0.461596	0.0826782
CVD+AF+HF	3788	1.22167	0.11747	-0.418949	0.0827136
CVD+AF+HF	3789	1.24561	0.116717	-0.36012	0.082747
CVD+AF+HF	3792	1.18197	0.117575	-0.549789	0.0827052
CVD+AF+HF	3793	1.20599	0.116786	-0.492971	0.0827378
CVD+AF+HF	3796	1.15511	0.114383	-0.451173	0.0827809
CVD+AF+HF	3797	1.17869	0.113677	-0.39106	0.0828136
CVD+AF+HF	3800	1.21222	0.118679	-0.568199	0.0826865
CVD+AF+HF	3801	1.23547	0.117856	-0.511742	0.0827201
CVD+AF+HF	3804	1.18374	0.11546	-0.470916	0.0827599
CVD+AF+HF	3805	1.20671	0.114732	-0.411165	0.0827936
CVD+AF+HF	3840	1.35486	0.128466	-0.509529	0.0825153
CVD+AF+HF	3841	1.37209	0.127388	-0.453347	0.0825507
CVD+AF+HF	3844	1.30972	0.123423	-0.383954	0.0826053
CVD+AF+HF	3845	1.3267	0.122475	-0.324539	0.0826411
CVD+AF+HF	3848	1.38338	0.129294	-0.535602	0.0825074
CVD+AF+HF	3849	1.39875	0.128169	-0.47987	0.0825441
CVD+AF+HF	3852	1.33741	0.124305	-0.411648	0.0825935
CVD+AF+HF	3853	1.35297	0.123338	-0.352668	0.0826305
CVD+AF+HF	3856	1.30586	0.126014	-0.591409	0.0825672
CVD+AF+HF	3857	1.32052	0.124882	-0.534844	0.0826044
CVD+AF+HF	3860	1.26295	0.121056	-0.467639	0.0826606
CVD+AF+HF	3861	1.27748	0.12006	-0.407831	0.0826984
CVD+AF+HF	3864	1.33209	0.12689	-0.613966	0.0825577
CVD+AF+HF	3865	1.34528	0.125708	-0.557799	0.0825961
CVD+AF+HF	3868	1.28798	0.121934	-0.491727	0.082648
CVD+AF+HF	3869	1.30141	0.120912	-0.432316	0.0826868
CVD+AF+HF	3904	1.31873	0.121491	-0.494728	0.0826396
CVD+AF+HF	3905	1.33868	0.120752	-0.438846	0.0826738
CVD+AF+HF	3908	1.28193	0.117615	-0.381903	0.0827241
CVD+AF+HF	3909	1.30155	0.116963	-0.322847	0.0827586
CVD+AF+HF	3912	1.35143	0.122569	-0.520427	0.0826243
CVD+AF+HF	3913	1.36983	0.121783	-0.464943	0.08266
CVD+AF+HF	3916	1.3134	0.118708	-0.409521	0.0827051
CVD+AF+HF	3917	1.33178	0.118027	-0.350845	0.0827411
CVD+AF+HF	3920	1.27654	0.119393	-0.558014	0.0826868
CVD+AF+HF	3921	1.29464	0.118608	-0.501349	0.0827221
CVD+AF+HF	3924	1.2403	0.115476	-0.446474	0.0827764
CVD+AF+HF	3925	1.25819	0.11479	-0.386644	0.082812
CVD+AF+HF	3928	1.30723	0.120488	-0.580437	0.0826701
CVD+AF+HF	3929	1.32419	0.119663	-0.524119	0.0827068
CVD+AF+HF	3932	1.26952	0.116557	-0.470737	0.0827564
CVD+AF+HF	3933	1.28654	0.115848	-0.411247	0.0827932
CVD+AF+HF	3968	1.24062	0.124016	-0.512247	0.0825881
CVD+AF+HF	3969	1.2626	0.12293	-0.456422	0.0826227
CVD+AF+HF	3972	1.21398	0.12042	-0.405003	0.08266
CVD+AF+HF	3973	1.23536	0.119429	-0.345935	0.0826951
CVD+AF+HF	3976	1.26922	0.125038	-0.531205	0.0825749
CVD+AF+HF	3977	1.28996	0.123896	-0.475802	0.0826106
CVD+AF+HF	3980	1.24086	0.121413	-0.425	0.0826448
CVD+AF+HF	3981	1.26125	0.120385	-0.366347	0.0826809
CVD+AF+HF	3984	1.19854	0.121435	-0.579617	0.0826399
CVD+AF+HF	3985	1.21892	0.120421	-0.523122	0.0826752
CVD+AF+HF	3988	1.1726	0.117847	-0.473483	0.0827165
CVD+AF+HF	3989	1.19241	0.116927	-0.413782	0.0827523
CVD+AF+HF	3992	1.22458	0.122441	-0.596558	0.0826259
CVD+AF+HF	3993	1.24403	0.121378	-0.540451	0.0826621
CVD+AF+HF	3996	1.19683	0.118804	-0.491398	0.0827007
CVD+AF+HF	3997	1.21594	0.11785	-0.432088	0.0827374
CVD+AF+HF	4032	1.24914	0.119649	-0.498913	0.0826728
CVD+AF+HF	4033	1.27177	0.118852	-0.443337	0.0827059
CVD+AF+HF	4036	1.22336	0.116467	-0.397866	0.0827454
CVD+AF+HF	4037	1.2455	0.115753	-0.339059	0.0827789
CVD+AF+HF	4040	1.28141	0.120798	-0.519493	0.0826548
CVD+AF+HF	4041	1.3029	0.119956	-0.464315	0.0826892
CVD+AF+HF	4044	1.25391	0.117588	-0.419817	0.0827251
CVD+AF+HF	4045	1.27514	0.116844	-0.361393	0.0827597
CVD+AF+HF	4048	1.21261	0.117648	-0.5541	0.0827175
CVD+AF+HF	4049	1.23392	0.116864	-0.497607	0.0827512
CVD+AF+HF	4052	1.18681	0.114409	-0.453999	0.0827952
CVD+AF+HF	4053	1.20766	0.113709	-0.394322	0.0828292
CVD+AF+HF	4056	1.24273	0.118781	-0.572457	0.0826987
CVD+AF+HF	4057	1.26321	0.117957	-0.516321	0.0827335
CVD+AF+HF	4060	1.21511	0.115496	-0.473666	0.0827743
CVD+AF+HF	4061	1.23532	0.114772	-0.414341	0.0828093
CVD+AF+HF	PCE	0.619463	0.0247765	-0.24826	0.0377976
CVD+AF+HF	Qrisk3	1.09662	0.0967365	-1.02946	0.0835627
CVD+AF+HF	SCORE2	1.37517	0.125473	1.74134e-05	0.0826338

### Sheet: Rotterdam Study (Pred vs Obs)
Outcome	Model ID	No. of individuals	Avg predicted risk	Avg observed risk	Lower observed risk	Upper observed risk
CVD+AF+HF	0	329	0.0264652	0.0243161	0.0105551	0.0473484
CVD+AF+HF	0	329	0.110125	0.103343	0.0726362	0.141412
CVD+AF+HF	0	328	0.0877097	0.0640244	0.0400655	0.0962053
CVD+AF+HF	0	328	0.0727848	0.0457317	0.0258183	0.0743066
CVD+AF+HF	0	328	0.0651575	0.0457317	0.0258183	0.0743066
CVD+AF+HF	0	328	0.173803	0.118902	0.0859328	0.158944
CVD+AF+HF	0	328	0.0511277	0.0243902	0.0105875	0.0474911
CVD+AF+HF	0	328	0.043742	0.0182927	0.00674194	0.0393883
CVD+AF+HF	0	328	0.0352514	0.0182927	0.00674194	0.0393883
CVD+AF+HF	0	328	0.058016	0.0182927	0.00674194	0.0393883
CVD+AF+HF	1	329	0.167527	0.12766	0.0935768	0.16862
CVD+AF+HF	1	328	0.0406967	0.0213415	0.00862241	0.0434754
CVD+AF+HF	1	328	0.0473574	0.0152439	0.0049677	0.0352138
CVD+AF+HF	1	328	0.0539995	0.0243902	0.0105875	0.0474911
CVD+AF+HF	1	328	0.0606569	0.054878	0.0328449	0.0853463
CVD+AF+HF	1	328	0.0696838	0.0335366	0.016858	0.0592129
CVD+AF+HF	1	328	0.0845878	0.070122	0.0449676	0.103362
CVD+AF+HF	1	328	0.104147	0.10061	0.0702721	0.138387
CVD+AF+HF	1	328	0.0326998	0.0121951	0.00333248	0.0309283
CVD+AF+HF	1	329	0.0241114	0.0212766	0.00859608	0.0433447
CVD+AF+HF	4	328	0.0977809	0.103659	0.0728611	0.141834
CVD+AF+HF	4	329	0.0228323	0.0243161	0.0105551	0.0473484
CVD+AF+HF	4	328	0.0308343	0.0152439	0.0049677	0.0352138
CVD+AF+HF	4	328	0.0380192	0.027439	0.012622	0.0514471
CVD+AF+HF	4	328	0.0441578	0.00914634	0.00189018	0.0264954
CVD+AF+HF	4	328	0.0504944	0.0243902	0.0105875	0.0474911
CVD+AF+HF	4	328	0.0567285	0.0396341	0.0212695	0.066822
CVD+AF+HF	4	328	0.064196	0.0487805	0.0281359	0.0780093
CVD+AF+HF	4	328	0.0776576	0.070122	0.0449676	0.103362
CVD+AF+HF	4	329	0.161713	0.118541	0.0856673	0.158472
CVD+AF+HF	5	329	0.0207403	0.0273556	0.0125834	0.0512926
CVD+AF+HF	5	328	0.0283044	0.0121951	0.00333248	0.0309283
CVD+AF+HF	5	328	0.0351818	0.0152439	0.0049677	0.0352138
CVD+AF+HF	5	328	0.0409009	0.0121951	0.00333248	0.0309283
CVD+AF+HF	5	328	0.0925418	0.106707	0.0754589	0.145272
CVD+AF+HF	5	328	0.0527517	0.0365854	0.0190445	0.0630347
CVD+AF+HF	5	328	0.0612042	0.0426829	0.0235285	0.0705783
CVD+AF+HF	5	328	0.0742671	0.0731707	0.0474418	0.106918
CVD+AF+HF	5	328	0.046826	0.0304878	0.014715	0.0553521
CVD+AF+HF	5	329	0.155311	0.12462	0.0909333	0.165244
CVD+AF+HF	8	328	0.0750764	0.0365854	0.0190445	0.0630347
CVD+AF+HF	8	328	0.0591427	0.0152439	0.0049677	0.0352138
CVD+AF+HF	8	328	0.0520619	0.027439	0.012622	0.0514471
CVD+AF+HF	8	328	0.0665959	0.0457317	0.0258183	0.0743066
CVD+AF+HF	8	328	0.0361471	0.0243902	0.0105875	0.0474911
CVD+AF+HF	8	329	0.0270776	0.0182371	0.00672136	0.0392699
CVD+AF+HF	8	328	0.111883	0.0945122	0.0651223	0.131467
CVD+AF+HF	8	329	0.176624	0.12766	0.0935768	0.16862
CVD+AF+HF	8	328	0.0446115	0.0152439	0.0049677	0.0352138
CVD+AF+HF	8	328	0.0895225	0.0762195	0.0499304	0.11046
CVD+AF+HF	9	328	0.105923	0.10061	0.0702721	0.138387
CVD+AF+HF	9	329	0.0246634	0.0182371	0.00672136	0.0392699
CVD+AF+HF	9	328	0.0334129	0.0182927	0.00674194	0.0393883
CVD+AF+HF	9	328	0.0414617	0.0213415	0.00862241	0.0434754
CVD+AF+HF	9	328	0.0483957	0.0152439	0.0049677	0.0352138
CVD+AF+HF	9	328	0.0551159	0.027439	0.012622	0.0514471
CVD+AF+HF	9	328	0.0622182	0.0426829	0.0235285	0.0705783
CVD+AF+HF	9	328	0.0714973	0.0396341	0.0212695	0.066822
CVD+AF+HF	9	328	0.0864094	0.0670732	0.0425085	0.099791
CVD+AF+HF	9	329	0.170628	0.130699	0.096227	0.171989
CVD+AF+HF	12	328	0.0995488	0.106707	0.0754589	0.145272
CVD+AF+HF	12	329	0.164473	0.121581	0.0882967	0.161861
CVD+AF+HF	12	328	0.0659894	0.0426829	0.0235285	0.0705783
CVD+AF+HF	12	329	0.0233899	0.0273556	0.0125834	0.0512926
CVD+AF+HF	12	328	0.0317051	0.0121951	0.00333248	0.0309283
CVD+AF+HF	12	328	0.0387823	0.027439	0.012622	0.0514471
CVD+AF+HF	12	328	0.0451815	0.0121951	0.00333248	0.0309283
CVD+AF+HF	12	328	0.0514673	0.0152439	0.0049677	0.0352138
CVD+AF+HF	12	328	0.058213	0.0457317	0.0258183	0.0743066
CVD+AF+HF	12	328	0.07948	0.070122	0.0449676	0.103362
CVD+AF+HF	13	329	0.0212679	0.0182371	0.00672136	0.0392699
CVD+AF+HF	13	328	0.0358859	0.0182927	0.00674194	0.0393883
CVD+AF+HF	13	328	0.0419063	0.00914634	0.00189018	0.0264954
CVD+AF+HF	13	328	0.0478158	0.027439	0.012622	0.0514471
CVD+AF+HF	13	328	0.0290107	0.0182927	0.00674194	0.0393883
CVD+AF+HF	13	328	0.0626572	0.0396341	0.0212695	0.066822
CVD+AF+HF	13	328	0.0761602	0.0670732	0.0425085	0.099791
CVD+AF+HF	13	329	0.158075	0.136778	0.101547	0.178709
CVD+AF+HF	13	328	0.054217	0.0487805	0.0281359	0.0780093
CVD+AF+HF	13	328	0.0943308	0.097561	0.0676924	0.134932
CVD+AF+HF	16	329	0.191101	0.130699	0.096227	0.171989
CVD+AF+HF	16	328	0.118387	0.0914634	0.0625622	0.127993
CVD+AF+HF	16	328	0.0807891	0.0396341	0.0212695	0.066822
CVD+AF+HF	16	328	0.0966308	0.0731707	0.0474418	0.106918
CVD+AF+HF	16	328	0.0689839	0.0365854	0.0190445	0.0630347
CVD+AF+HF	16	328	0.0610016	0.0304878	0.014715	0.0553521
CVD+AF+HF	16	328	0.0533052	0.0121951	0.00333248	0.0309283
CVD+AF+HF	16	328	0.0455456	0.0213415	0.00862241	0.0434754
CVD+AF+HF	16	328	0.0367101	0.0213415	0.00862241	0.0434754
CVD+AF+HF	16	329	0.026915	0.0243161	0.0105551	0.0473484
CVD+AF+HF	17	329	0.183548	0.136778	0.101547	0.178709
CVD+AF+HF	17	327	0.0650533	0.0214067	0.00864891	0.0436068
CVD+AF+HF	17	328	0.076816	0.0426829	0.0235285	0.0705783
CVD+AF+HF	17	328	0.113401	0.097561	0.0676924	0.134932
CVD+AF+HF	17	329	0.0566653	0.0455927	0.0257392	0.0740841
CVD+AF+HF	17	328	0.0922976	0.0670732	0.0425085	0.099791
CVD+AF+HF	17	329	0.0422313	0.0121581	0.00332233	0.0308352
CVD+AF+HF	17	328	0.0340263	0.0152439	0.0049677	0.0352138
CVD+AF+HF	17	329	0.0246067	0.0273556	0.0125834	0.0512926
CVD+AF+HF	17	327	0.0495223	0.0152905	0.00498295	0.0353204
CVD+AF+HF	20	328	0.039483	0.0213415	0.00862241	0.0434754
CVD+AF+HF	20	328	0.03197	0.00609756	0.000739298	0.0218518
CVD+AF+HF	20	328	0.0463398	0.00609756	0.000739298	0.0218518
CVD+AF+HF	20	328	0.0604223	0.0426829	0.0235285	0.0705783
CVD+AF+HF	20	328	0.0531927	0.0304878	0.014715	0.0553521
CVD+AF+HF	20	328	0.0855565	0.0731707	0.0474418	0.106918
CVD+AF+HF	20	328	0.106203	0.0884146	0.0600127	0.124509
CVD+AF+HF	20	329	0.0231991	0.0364742	0.0189862	0.0628458
CVD+AF+HF	20	329	0.177816	0.130699	0.096227	0.171989
CVD+AF+HF	20	328	0.0711539	0.0457317	0.0258183	0.0743066
CVD+AF+HF	21	329	0.170178	0.136778	0.101547	0.178709
CVD+AF+HF	21	328	0.101473	0.109756	0.0780653	0.148702
CVD+AF+HF	21	328	0.0812697	0.0487805	0.0281359	0.0780093
CVD+AF+HF	21	328	0.0673302	0.0609756	0.0376397	0.0926034
CVD+AF+HF	21	328	0.0492382	0.0243902	0.0105875	0.0474911
CVD+AF+HF	21	328	0.0569613	0.0304878	0.014715	0.0553521
CVD+AF+HF	21	328	0.0364368	0.00914634	0.00189018	0.0264954
CVD+AF+HF	21	328	0.0293923	0.0182927	0.00674194	0.0393883
CVD+AF+HF	21	329	0.0211156	0.0273556	0.0125834	0.0512926
CVD+AF+HF	21	328	0.0429	0.0152439	0.0049677	0.0352138
CVD+AF+HF	24	328	0.0462941	0.0182927	0.00674194	0.0393883
CVD+AF+HF	24	328	0.0542096	0.0182927	0.00674194	0.0393883
CVD+AF+HF	24	328	0.0620899	0.0335366	0.016858	0.0592129
CVD+AF+HF	24	328	0.070637	0.0304878	0.014715	0.0553521
CVD+AF+HF	24	328	0.0821066	0.0518293	0.0304788	0.0816886
CVD+AF+HF	24	328	0.0985045	0.054878	0.0328449	0.0853463
CVD+AF+HF	24	328	0.120569	0.103659	0.0728611	0.141834
CVD+AF+HF	24	329	0.193447	0.12766	0.0935768	0.16862
CVD+AF+HF	24	329	0.0274605	0.0243161	0.0105551	0.0473484
CVD+AF+HF	24	328	0.0376779	0.0182927	0.00674194	0.0393883
CVD+AF+HF	25	329	0.0251058	0.0182371	0.00672136	0.0392699
CVD+AF+HF	25	328	0.0430162	0.0152439	0.0049677	0.0352138
CVD+AF+HF	25	328	0.050155	0.0152439	0.0049677	0.0352138
CVD+AF+HF	25	328	0.0578087	0.0335366	0.016858	0.0592129
CVD+AF+HF	25	328	0.0665575	0.0365854	0.0190445	0.0630347
CVD+AF+HF	25	328	0.0782486	0.0457317	0.0258183	0.0743066
CVD+AF+HF	25	328	0.0938414	0.0670732	0.0425085	0.099791
CVD+AF+HF	25	328	0.115833	0.0914634	0.0625622	0.127993
CVD+AF+HF	25	329	0.185888	0.136778	0.101547	0.178709
CVD+AF+HF	25	328	0.0348651	0.0213415	0.00862241	0.0434754
CVD+AF+HF	28	329	0.0237295	0.0243161	0.0105551	0.0473484
CVD+AF+HF	28	328	0.0542363	0.0396341	0.0212695	0.066822
CVD+AF+HF	28	328	0.032836	0.0213415	0.00862241	0.0434754
CVD+AF+HF	28	328	0.0402585	0.0182927	0.00674194	0.0393883
CVD+AF+HF	28	328	0.0472081	0.00304878	7.71855e-05	0.0168688
CVD+AF+HF	28	328	0.0617704	0.0335366	0.016858	0.0592129
CVD+AF+HF	28	328	0.0724767	0.0457317	0.0258183	0.0743066
CVD+AF+HF	28	328	0.108256	0.10061	0.0702721	0.138387
CVD+AF+HF	28	329	0.180075	0.121581	0.0882967	0.161861
CVD+AF+HF	28	328	0.0872618	0.0731707	0.0474418	0.106918
CVD+AF+HF	29	328	0.0435689	0.0121951	0.00333248	0.0309283
CVD+AF+HF	29	328	0.0503413	0.0365854	0.0190445	0.0630347
CVD+AF+HF	29	329	0.0216065	0.0212766	0.00859608	0.0433447
CVD+AF+HF	29	328	0.0582278	0.0335366	0.016858	0.0592129
CVD+AF+HF	29	328	0.0686036	0.0426829	0.0235285	0.0705783
CVD+AF+HF	29	328	0.0826045	0.0670732	0.0425085	0.099791
CVD+AF+HF	29	328	0.103998	0.103659	0.0728611	0.141834
CVD+AF+HF	29	328	0.0301258	0.0243902	0.0105875	0.0474911
CVD+AF+HF	29	329	0.172288	0.130699	0.096227	0.171989
CVD+AF+HF	29	328	0.037246	0.00914634	0.00189018	0.0264954
CVD+AF+HF	64	328	0.0857974	0.070122	0.0449676	0.103362
CVD+AF+HF	64	328	0.0697592	0.0457317	0.0258183	0.0743066
CVD+AF+HF	64	328	0.062059	0.0396341	0.0212695	0.066822
CVD+AF+HF	64	328	0.0551736	0.0152439	0.0049677	0.0352138
CVD+AF+HF	64	327	0.0417879	0.0214067	0.00864891	0.0436068
CVD+AF+HF	64	329	0.0340133	0.0182371	0.00672136	0.0392699
CVD+AF+HF	64	329	0.0255339	0.0243161	0.0105551	0.0473484
CVD+AF+HF	64	328	0.106887	0.0945122	0.0651223	0.131467
CVD+AF+HF	64	328	0.0485698	0.0213415	0.00862241	0.0434754
CVD+AF+HF	64	329	0.183246	0.130699	0.096227	0.171989
CVD+AF+HF	65	329	0.176362	0.136778	0.101547	0.178709
CVD+AF+HF	65	329	0.0232603	0.0212766	0.00859608	0.0433447
CVD+AF+HF	65	328	0.0315628	0.0152439	0.0049677	0.0352138
CVD+AF+HF	65	328	0.0388922	0.0182927	0.00674194	0.0393883
CVD+AF+HF	65	328	0.0451285	0.0121951	0.00333248	0.0309283
CVD+AF+HF	65	328	0.0514268	0.0335366	0.016858	0.0592129
CVD+AF+HF	65	328	0.0579167	0.0457317	0.0258183	0.0743066
CVD+AF+HF	65	328	0.0672905	0.0213415	0.00862241	0.0434754
CVD+AF+HF	65	328	0.0822234	0.0792683	0.0524324	0.11399
CVD+AF+HF	65	328	0.101194	0.097561	0.0676924	0.134932
CVD+AF+HF	68	329	0.17171	0.12766	0.0935768	0.16862
CVD+AF+HF	68	328	0.0962816	0.097561	0.0676924	0.134932
CVD+AF+HF	68	328	0.0768099	0.0762195	0.0499304	0.11046
CVD+AF+HF	68	328	0.0623968	0.0426829	0.0235285	0.0705783
CVD+AF+HF	68	328	0.0546511	0.0396341	0.0212695	0.066822
CVD+AF+HF	68	328	0.0426436	0.0152439	0.0049677	0.0352138
CVD+AF+HF	68	329	0.0223524	0.0243161	0.0105551	0.0473484
CVD+AF+HF	68	328	0.0368406	0.0243902	0.0105875	0.0474911
CVD+AF+HF	68	328	0.0300659	0.0152439	0.0049677	0.0352138
CVD+AF+HF	68	328	0.0487113	0.0182927	0.00674194	0.0393883
CVD+AF+HF	69	329	0.164214	0.133739	0.0988838	0.175352
CVD+AF+HF	69	328	0.0914101	0.103659	0.0728611	0.141834
CVD+AF+HF	69	328	0.0731331	0.0762195	0.0499304	0.11046
CVD+AF+HF	69	328	0.0510596	0.0365854	0.0190445	0.0630347
CVD+AF+HF	69	328	0.0452188	0.0396341	0.0212695	0.066822
CVD+AF+HF	69	328	0.0599127	0.027439	0.012622	0.0514471
CVD+AF+HF	69	328	0.0341397	0.0152439	0.0049677	0.0352138
CVD+AF+HF	69	328	0.027647	0.0121951	0.00333248	0.0309283
CVD+AF+HF	69	329	0.020298	0.0273556	0.0125834	0.0512926
CVD+AF+HF	69	328	0.0395736	0.00914634	0.00189018	0.0264954
CVD+AF+HF	72	328	0.108888	0.0914634	0.0625622	0.127993
CVD+AF+HF	72	328	0.0349241	0.0243902	0.0105875	0.0474911
CVD+AF+HF	72	328	0.0426604	0.0213415	0.00862241	0.0434754
CVD+AF+HF	72	329	0.0261702	0.0182371	0.00672136	0.0392699
CVD+AF+HF	72	328	0.0495606	0.0213415	0.00862241	0.0434754
CVD+AF+HF	72	328	0.0562618	0.0213415	0.00862241	0.0434754
CVD+AF+HF	72	328	0.0634911	0.0396341	0.0212695	0.066822
CVD+AF+HF	72	328	0.0720283	0.0304878	0.014715	0.0553521
CVD+AF+HF	72	329	0.185846	0.133739	0.0988838	0.175352
CVD+AF+HF	72	328	0.087353	0.0792683	0.0524324	0.11399
CVD+AF+HF	73	328	0.0596088	0.0396341	0.0212695	0.066822
CVD+AF+HF	73	328	0.103296	0.106707	0.0754589	0.145272
CVD+AF+HF	73	328	0.0840384	0.0670732	0.0425085	0.099791
CVD+AF+HF	73	329	0.0238491	0.0182371	0.00672136	0.0392699
CVD+AF+HF	73	328	0.0397037	0.0182927	0.00674194	0.0393883
CVD+AF+HF	73	328	0.0461249	0.0121951	0.00333248	0.0309283
CVD+AF+HF	73	328	0.0526244	0.0304878	0.014715	0.0553521
CVD+AF+HF	73	329	0.178819	0.130699	0.096227	0.171989
CVD+AF+HF	73	328	0.0322873	0.0213415	0.00862241	0.0434754
CVD+AF+HF	73	328	0.0687888	0.0365854	0.0190445	0.0630347
CVD+AF+HF	76	328	0.0642536	0.0335366	0.016858	0.0592129
CVD+AF+HF	76	328	0.0376369	0.0243902	0.0105875	0.0474911
CVD+AF+HF	76	328	0.0309759	0.0121951	0.00333248	0.0309283
CVD+AF+HF	76	329	0.0229578	0.0273556	0.0125834	0.0512926
CVD+AF+HF	76	328	0.0561409	0.0487805	0.0281359	0.0780093
CVD+AF+HF	76	328	0.0497007	0.0121951	0.00333248	0.0309283
CVD+AF+HF	76	328	0.0784638	0.0853659	0.0574742	0.121014
CVD+AF+HF	76	328	0.0437	0.0121951	0.00333248	0.0309283
CVD+AF+HF	76	328	0.0982732	0.097561	0.0676924	0.134932
CVD+AF+HF	76	329	0.174143	0.12766	0.0935768	0.16862
CVD+AF+HF	77	329	0.0208566	0.0182371	0.00672136	0.0392699
CVD+AF+HF	77	328	0.0283849	0.0213415	0.00862241	0.0434754
CVD+AF+HF	77	328	0.0349239	0.0152439	0.0049677	0.0352138
CVD+AF+HF	77	328	0.0405907	0.0121951	0.00333248	0.0309283
CVD+AF+HF	77	328	0.0750636	0.0670732	0.0425085	0.099791
CVD+AF+HF	77	328	0.0933154	0.10061	0.0702721	0.138387
CVD+AF+HF	77	328	0.0462782	0.027439	0.012622	0.0514471
CVD+AF+HF	77	328	0.052554	0.0426829	0.0235285	0.0705783
CVD+AF+HF	77	328	0.0612545	0.0426829	0.0235285	0.0705783
CVD+AF+HF	77	329	0.166633	0.133739	0.0988838	0.175352
CVD+AF+HF	80	328	0.0350853	0.0182927	0.00674194	0.0393883
CVD+AF+HF	80	328	0.0432508	0.0243902	0.0105875	0.0474911
CVD+AF+HF	80	329	0.0260595	0.0243161	0.0105551	0.0473484
CVD+AF+HF	80	328	0.0503211	0.00914634	0.00189018	0.0264954
CVD+AF+HF	80	328	0.0574884	0.0304878	0.014715	0.0553521
CVD+AF+HF	80	328	0.0647767	0.0365854	0.0190445	0.0630347
CVD+AF+HF	80	328	0.0754308	0.0365854	0.0190445	0.0630347
CVD+AF+HF	80	328	0.0913916	0.0731707	0.0474418	0.106918
CVD+AF+HF	80	328	0.114073	0.0884146	0.0600127	0.124509
CVD+AF+HF	80	329	0.196693	0.139818	0.104216	0.182059
CVD+AF+HF	81	328	0.0610329	0.027439	0.012622	0.0514471
CVD+AF+HF	81	328	0.053473	0.0396341	0.0212695	0.066822
CVD+AF+HF	81	328	0.0468247	0.0152439	0.0049677	0.0352138
CVD+AF+HF	81	328	0.0400801	0.0152439	0.0049677	0.0352138
CVD+AF+HF	81	328	0.0325606	0.0152439	0.0049677	0.0352138
CVD+AF+HF	81	329	0.023793	0.0273556	0.0125834	0.0512926
CVD+AF+HF	81	329	0.188623	0.136778	0.101547	0.178709
CVD+AF+HF	81	328	0.108915	0.106707	0.0754589	0.145272
CVD+AF+HF	81	328	0.0874836	0.0518293	0.0304788	0.0816886
CVD+AF+HF	81	328	0.0718974	0.0457317	0.0258183	0.0743066
CVD+AF+HF	84	328	0.0818991	0.0731707	0.0474418	0.106918
CVD+AF+HF	84	328	0.0673005	0.0396341	0.0212695	0.066822
CVD+AF+HF	84	328	0.0574122	0.0335366	0.016858	0.0592129
CVD+AF+HF	84	328	0.0507435	0.0365854	0.0190445	0.0630347
CVD+AF+HF	84	328	0.0443693	0.00609756	0.000739298	0.0218518
CVD+AF+HF	84	328	0.0380212	0.0213415	0.00862241	0.0434754
CVD+AF+HF	84	329	0.184453	0.133739	0.0988838	0.175352
CVD+AF+HF	84	328	0.103261	0.0945122	0.0651223	0.131467
CVD+AF+HF	84	328	0.0309669	0.00609756	0.000739298	0.0218518
CVD+AF+HF	84	329	0.0227761	0.0364742	0.0189862	0.0628458
CVD+AF+HF	85	328	0.0781147	0.0609756	0.0376397	0.0926034
CVD+AF+HF	85	329	0.0207228	0.0273556	0.0125834	0.0512926
CVD+AF+HF	85	328	0.0542388	0.0335366	0.016858	0.0592129
CVD+AF+HF	85	328	0.0983317	0.0914634	0.0625622	0.127993
CVD+AF+HF	85	329	0.176211	0.139818	0.104216	0.182059
CVD+AF+HF	85	328	0.0637058	0.0579268	0.0352324	0.0889841
CVD+AF+HF	85	328	0.0469444	0.0304878	0.014715	0.0553521
CVD+AF+HF	85	328	0.0412007	0.0121951	0.00333248	0.0309283
CVD+AF+HF	85	328	0.0284879	0.0182927	0.00674194	0.0393883
CVD+AF+HF	85	328	0.0351039	0.00914634	0.00189018	0.0264954
CVD+AF+HF	88	328	0.0767663	0.0487805	0.0281359	0.0780093
CVD+AF+HF	88	328	0.0932244	0.0579268	0.0352324	0.0889841
CVD+AF+HF	88	328	0.116175	0.10061	0.0702721	0.138387
CVD+AF+HF	88	328	0.0585657	0.027439	0.012622	0.0514471
CVD+AF+HF	88	329	0.198717	0.133739	0.0988838	0.175352
CVD+AF+HF	88	328	0.0440032	0.0182927	0.00674194	0.0393883
CVD+AF+HF	88	328	0.036061	0.0213415	0.00862241	0.0434754
CVD+AF+HF	88	329	0.0266278	0.0243161	0.0105551	0.0473484
CVD+AF+HF	88	328	0.0663811	0.0335366	0.016858	0.0592129
CVD+AF+HF	88	328	0.0512871	0.0152439	0.0049677	0.0352138
CVD+AF+HF	89	328	0.0888381	0.0518293	0.0304788	0.0816886
CVD+AF+HF	89	328	0.0475722	0.0152439	0.0049677	0.0352138
CVD+AF+HF	89	328	0.0733737	0.0426829	0.0235285	0.0705783
CVD+AF+HF	89	328	0.0626036	0.0396341	0.0212695	0.066822
CVD+AF+HF	89	328	0.0545845	0.0335366	0.016858	0.0592129
CVD+AF+HF	89	328	0.0408667	0.0152439	0.0049677	0.0352138
CVD+AF+HF	89	328	0.0333932	0.0213415	0.00862241	0.0434754
CVD+AF+HF	89	329	0.0243319	0.0182371	0.00672136	0.0392699
CVD+AF+HF	89	328	0.111361	0.103659	0.0728611	0.141834
CVD+AF+HF	89	329	0.190537	0.139818	0.104216	0.182059
CVD+AF+HF	92	329	0.0233365	0.0243161	0.0105551	0.0473484
CVD+AF+HF	92	328	0.0686304	0.0457317	0.0258183	0.0743066
CVD+AF+HF	92	328	0.0587927	0.0335366	0.016858	0.0592129
CVD+AF+HF	92	328	0.0517635	0.0365854	0.0190445	0.0630347
CVD+AF+HF	92	328	0.0453011	0.00609756	0.000739298	0.0218518
CVD+AF+HF	92	328	0.0388506	0.0182927	0.00674194	0.0393883
CVD+AF+HF	92	328	0.0318752	0.0213415	0.00862241	0.0434754
CVD+AF+HF	92	328	0.0836282	0.0731707	0.0474418	0.106918
CVD+AF+HF	92	328	0.105331	0.0884146	0.0600127	0.124509
CVD+AF+HF	92	329	0.186453	0.133739	0.0988838	0.175352
CVD+AF+HF	93	329	0.0212378	0.0212766	0.00859608	0.0433447
CVD+AF+HF	93	328	0.0292399	0.0243902	0.0105875	0.0474911
CVD+AF+HF	93	328	0.0359644	0.00914634	0.00189018	0.0264954
CVD+AF+HF	93	328	0.0418991	0.00914634	0.00189018	0.0264954
CVD+AF+HF	93	328	0.048083	0.0335366	0.016858	0.0592129
CVD+AF+HF	93	328	0.055519	0.0396341	0.0212695	0.066822
CVD+AF+HF	93	328	0.0650799	0.0396341	0.0212695	0.066822
CVD+AF+HF	93	328	0.0794877	0.0792683	0.0524324	0.11399
CVD+AF+HF	93	328	0.100805	0.0762195	0.0499304	0.11046
CVD+AF+HF	93	329	0.178012	0.148936	0.112259	0.192077
CVD+AF+HF	128	328	0.0332639	0.0304878	0.014715	0.0553521
CVD+AF+HF	128	329	0.184239	0.121581	0.0882967	0.161861
CVD+AF+HF	128	328	0.112503	0.0914634	0.0625622	0.127993
CVD+AF+HF	128	328	0.0912341	0.0853659	0.0574742	0.121014
CVD+AF+HF	128	328	0.0764153	0.0304878	0.014715	0.0553521
CVD+AF+HF	128	329	0.0233627	0.0182371	0.00672136	0.0392699
CVD+AF+HF	128	328	0.0565471	0.027439	0.012622	0.0514471
CVD+AF+HF	128	328	0.0486118	0.0213415	0.00862241	0.0434754
CVD+AF+HF	128	328	0.0410798	0.00914634	0.00189018	0.0264954
CVD+AF+HF	128	328	0.0650105	0.0457317	0.0258183	0.0743066
CVD+AF+HF	129	328	0.0531435	0.027439	0.012622	0.0514471
CVD+AF+HF	129	328	0.0455099	0.0213415	0.00862241	0.0434754
CVD+AF+HF	129	328	0.0383098	0.027439	0.012622	0.0514471
CVD+AF+HF	129	328	0.0308546	0.00914634	0.00189018	0.0264954
CVD+AF+HF	129	329	0.0213363	0.0212766	0.00859608	0.0433447
CVD+AF+HF	129	328	0.0618426	0.0304878	0.014715	0.0553521
CVD+AF+HF	129	328	0.0719926	0.0487805	0.0281359	0.0780093
CVD+AF+HF	129	328	0.107601	0.103659	0.0728611	0.141834
CVD+AF+HF	129	329	0.177091	0.121581	0.0882967	0.161861
CVD+AF+HF	129	328	0.0867333	0.070122	0.0449676	0.103362
CVD+AF+HF	132	328	0.0581568	0.0426829	0.0235285	0.0705783
CVD+AF+HF	132	328	0.029521	0.0243902	0.0105875	0.0474911
CVD+AF+HF	132	328	0.0499073	0.0243902	0.0105875	0.0474911
CVD+AF+HF	132	328	0.0684051	0.0335366	0.016858	0.0592129
CVD+AF+HF	132	328	0.0823095	0.0853659	0.0574742	0.121014
CVD+AF+HF	132	328	0.102174	0.0884146	0.0600127	0.124509
CVD+AF+HF	132	329	0.172388	0.12766	0.0935768	0.16862
CVD+AF+HF	132	329	0.0206646	0.0212766	0.00859608	0.0433447
CVD+AF+HF	132	328	0.0430299	0.0213415	0.00862241	0.0434754
CVD+AF+HF	132	328	0.036492	0.0121951	0.00333248	0.0309283
CVD+AF+HF	133	328	0.0273094	0.0121951	0.00333248	0.0309283
CVD+AF+HF	133	328	0.0337706	0.0213415	0.00862241	0.0434754
CVD+AF+HF	133	328	0.0401093	0.0213415	0.00862241	0.0434754
CVD+AF+HF	133	329	0.165108	0.115502	0.0830452	0.155075
CVD+AF+HF	133	328	0.0974595	0.10061	0.0702721	0.138387
CVD+AF+HF	133	328	0.0780511	0.0823171	0.0549472	0.117508
CVD+AF+HF	133	328	0.0641781	0.0518293	0.0304788	0.0816886
CVD+AF+HF	133	329	0.0188061	0.0212766	0.00859608	0.0433447
CVD+AF+HF	133	328	0.0469296	0.027439	0.012622	0.0514471
CVD+AF+HF	133	328	0.0549312	0.027439	0.012622	0.0514471
CVD+AF+HF	136	328	0.0494685	0.0243902	0.0105875	0.0474911
CVD+AF+HF	136	328	0.092231	0.0853659	0.0574742	0.121014
CVD+AF+HF	136	328	0.114494	0.097561	0.0676924	0.134932
CVD+AF+HF	136	329	0.185501	0.121581	0.0882967	0.161861
CVD+AF+HF	136	328	0.0661805	0.0457317	0.0258183	0.0743066
CVD+AF+HF	136	328	0.0573556	0.027439	0.012622	0.0514471
CVD+AF+HF	136	328	0.0772587	0.0243902	0.0105875	0.0474911
CVD+AF+HF	136	328	0.0417238	0.0121951	0.00333248	0.0309283
CVD+AF+HF	136	328	0.0338716	0.0213415	0.00862241	0.0434754
CVD+AF+HF	136	329	0.0238426	0.0212766	0.00859608	0.0433447
CVD+AF+HF	137	328	0.0389313	0.0182927	0.00674194	0.0393883
CVD+AF+HF	137	328	0.0462619	0.0243902	0.0105875	0.0474911
CVD+AF+HF	137	328	0.0539355	0.0335366	0.016858	0.0592129
CVD+AF+HF	137	328	0.0628701	0.0304878	0.014715	0.0553521
CVD+AF+HF	137	329	0.0217768	0.0212766	0.00859608	0.0433447
CVD+AF+HF	137	328	0.0876669	0.0609756	0.0376397	0.0926034
CVD+AF+HF	137	328	0.109459	0.10061	0.0702721	0.138387
CVD+AF+HF	137	329	0.178569	0.130699	0.096227	0.171989
CVD+AF+HF	137	328	0.0729517	0.0487805	0.0281359	0.0780093
CVD+AF+HF	137	328	0.0314139	0.0121951	0.00333248	0.0309283
CVD+AF+HF	140	328	0.0833536	0.0853659	0.0574742	0.121014
CVD+AF+HF	140	328	0.0693	0.0243902	0.0105875	0.0474911
CVD+AF+HF	140	329	0.0210807	0.0212766	0.00859608	0.0433447
CVD+AF+HF	140	328	0.0300973	0.0213415	0.00862241	0.0434754
CVD+AF+HF	140	328	0.0371062	0.0152439	0.0049677	0.0352138
CVD+AF+HF	140	328	0.0438664	0.0182927	0.00674194	0.0393883
CVD+AF+HF	140	328	0.0506239	0.027439	0.012622	0.0514471
CVD+AF+HF	140	328	0.0591341	0.0518293	0.0304788	0.0816886
CVD+AF+HF	140	329	0.173685	0.121581	0.0882967	0.161861
CVD+AF+HF	140	328	0.103885	0.0945122	0.0651223	0.131467
CVD+AF+HF	141	329	0.166541	0.118541	0.0856673	0.158472
CVD+AF+HF	141	328	0.0990861	0.109756	0.0780653	0.148702
CVD+AF+HF	141	329	0.0191925	0.0212766	0.00859608	0.0433447
CVD+AF+HF	141	328	0.0278051	0.0152439	0.0049677	0.0352138
CVD+AF+HF	141	328	0.034397	0.0182927	0.00674194	0.0393883
CVD+AF+HF	141	328	0.0408095	0.0182927	0.00674194	0.0393883
CVD+AF+HF	141	328	0.0476588	0.0304878	0.014715	0.0553521
CVD+AF+HF	141	328	0.0651767	0.0457317	0.0258183	0.0743066
CVD+AF+HF	141	328	0.079016	0.0670732	0.0425085	0.099791
CVD+AF+HF	141	328	0.0557922	0.0365854	0.0190445	0.0630347
CVD+AF+HF	144	329	0.0236522	0.0273556	0.0125834	0.0512926
CVD+AF+HF	144	328	0.0341635	0.0182927	0.00674194	0.0393883
CVD+AF+HF	144	328	0.0425286	0.0121951	0.00333248	0.0309283
CVD+AF+HF	144	328	0.0502411	0.0213415	0.00862241	0.0434754
CVD+AF+HF	144	328	0.0587323	0.0426829	0.0235285	0.0705783
CVD+AF+HF	144	328	0.0811332	0.0518293	0.0304788	0.0816886
CVD+AF+HF	144	328	0.0979476	0.070122	0.0449676	0.103362
CVD+AF+HF	144	328	0.121689	0.0762195	0.0499304	0.11046
CVD+AF+HF	144	329	0.197832	0.136778	0.101547	0.178709
CVD+AF+HF	144	328	0.0690133	0.0243902	0.0105875	0.0474911
CVD+AF+HF	145	328	0.0554581	0.0365854	0.0190445	0.0630347
CVD+AF+HF	145	328	0.0651717	0.0182927	0.00674194	0.0393883
CVD+AF+HF	145	328	0.0767604	0.054878	0.0328449	0.0853463
CVD+AF+HF	145	328	0.0925004	0.0640244	0.0400655	0.0962053
CVD+AF+HF	145	328	0.117018	0.0945122	0.0651223	0.131467
CVD+AF+HF	145	329	0.189879	0.130699	0.096227	0.171989
CVD+AF+HF	145	328	0.0395103	0.0182927	0.00674194	0.0393883
CVD+AF+HF	145	328	0.0317001	0.0182927	0.00674194	0.0393883
CVD+AF+HF	145	329	0.021679	0.0212766	0.00859608	0.0433447
CVD+AF+HF	145	328	0.0470407	0.0243902	0.0105875	0.0474911
CVD+AF+HF	148	328	0.0520868	0.054878	0.0328449	0.0853463
CVD+AF+HF	148	328	0.0303177	0.0213415	0.00862241	0.0434754
CVD+AF+HF	148	329	0.0209011	0.0273556	0.0125834	0.0512926
CVD+AF+HF	148	328	0.0614105	0.0152439	0.0049677	0.0352138
CVD+AF+HF	148	328	0.0727325	0.0457317	0.0258183	0.0743066
CVD+AF+HF	148	328	0.0884147	0.0823171	0.0549472	0.117508
CVD+AF+HF	148	329	0.185435	0.136778	0.101547	0.178709
CVD+AF+HF	148	328	0.0446638	0.0182927	0.00674194	0.0393883
CVD+AF+HF	148	328	0.037613	0.00609756	0.000739298	0.0218518
CVD+AF+HF	148	328	0.111009	0.0731707	0.0474418	0.106918
CVD+AF+HF	149	329	0.0190638	0.0212766	0.00859608	0.0433447
CVD+AF+HF	149	328	0.0279894	0.0213415	0.00862241	0.0434754
CVD+AF+HF	149	328	0.0348105	0.0213415	0.00862241	0.0434754
CVD+AF+HF	149	328	0.0414708	0.0121951	0.00333248	0.0309283
CVD+AF+HF	149	328	0.0491805	0.0335366	0.016858	0.0592129
CVD+AF+HF	149	328	0.0578282	0.0152439	0.0049677	0.0352138
CVD+AF+HF	149	328	0.0686008	0.0640244	0.0400655	0.0962053
CVD+AF+HF	149	328	0.0832437	0.0792683	0.0524324	0.11399
CVD+AF+HF	149	328	0.106286	0.0762195	0.0499304	0.11046
CVD+AF+HF	149	329	0.177404	0.136778	0.101547	0.178709
CVD+AF+HF	152	329	0.198892	0.12766	0.0935768	0.16862
CVD+AF+HF	152	328	0.123725	0.0853659	0.0574742	0.121014
CVD+AF+HF	152	328	0.0988155	0.0640244	0.0400655	0.0962053
CVD+AF+HF	152	328	0.0820982	0.0579268	0.0352324	0.0889841
CVD+AF+HF	152	328	0.0698654	0.0152439	0.0049677	0.0352138
CVD+AF+HF	152	328	0.0595483	0.0518293	0.0304788	0.0816886
CVD+AF+HF	152	328	0.0510731	0.0243902	0.0105875	0.0474911
CVD+AF+HF	152	328	0.0431491	0.00914634	0.00189018	0.0264954
CVD+AF+HF	152	328	0.0347548	0.0152439	0.0049677	0.0352138
CVD+AF+HF	152	329	0.0241078	0.0303951	0.0146699	0.055186
CVD+AF+HF	153	329	0.0220856	0.0212766	0.00859608	0.0433447
CVD+AF+HF	153	328	0.0322433	0.0152439	0.0049677	0.0352138
CVD+AF+HF	153	328	0.0401624	0.0121951	0.00333248	0.0309283
CVD+AF+HF	153	328	0.0477799	0.0304878	0.014715	0.0553521
CVD+AF+HF	153	328	0.0562254	0.0365854	0.0190445	0.0630347
CVD+AF+HF	153	328	0.0660258	0.0213415	0.00862241	0.0434754
CVD+AF+HF	153	329	0.191142	0.130699	0.096227	0.171989
CVD+AF+HF	153	328	0.118811	0.0884146	0.0600127	0.124509
CVD+AF+HF	153	328	0.0934002	0.0670732	0.0425085	0.099791
CVD+AF+HF	153	328	0.0777024	0.0579268	0.0352324	0.0889841
CVD+AF+HF	156	328	0.0382682	0.00914634	0.00189018	0.0264954
CVD+AF+HF	156	328	0.0308112	0.0152439	0.0049677	0.0352138
CVD+AF+HF	156	328	0.0892765	0.0762195	0.0499304	0.11046
CVD+AF+HF	156	329	0.0213087	0.0303951	0.0146699	0.055186
CVD+AF+HF	156	328	0.0454073	0.0152439	0.0049677	0.0352138
CVD+AF+HF	156	328	0.0528463	0.054878	0.0328449	0.0853463
CVD+AF+HF	156	328	0.0622117	0.0213415	0.00862241	0.0434754
CVD+AF+HF	156	328	0.0736207	0.0457317	0.0258183	0.0743066
CVD+AF+HF	156	328	0.112762	0.0823171	0.0549472	0.117508
CVD+AF+HF	156	329	0.186573	0.130699	0.096227	0.171989
CVD+AF+HF	157	329	0.178656	0.136778	0.101547	0.178709
CVD+AF+HF	157	328	0.107978	0.0731707	0.0474418	0.106918
CVD+AF+HF	157	328	0.0840868	0.0792683	0.0524324	0.11399
CVD+AF+HF	157	329	0.0194309	0.0212766	0.00859608	0.0433447
CVD+AF+HF	157	328	0.028497	0.0182927	0.00674194	0.0393883
CVD+AF+HF	157	328	0.0694057	0.0670732	0.0425085	0.099791
CVD+AF+HF	157	328	0.0420206	0.0152439	0.0049677	0.0352138
CVD+AF+HF	157	328	0.0499225	0.0335366	0.016858	0.0592129
CVD+AF+HF	157	328	0.058714	0.0182927	0.00674194	0.0393883
CVD+AF+HF	157	328	0.0354597	0.0182927	0.00674194	0.0393883
CVD+AF+HF	192	329	0.0237132	0.0243161	0.0105551	0.0473484
CVD+AF+HF	192	328	0.0328613	0.0243902	0.0105875	0.0474911
CVD+AF+HF	192	328	0.0402264	0.0121951	0.00333248	0.0309283
CVD+AF+HF	192	328	0.0472202	0.0121951	0.00333248	0.0309283
CVD+AF+HF	192	328	0.0545163	0.0335366	0.016858	0.0592129
CVD+AF+HF	192	329	0.189206	0.133739	0.0988838	0.175352
CVD+AF+HF	192	328	0.109263	0.0853659	0.0574742	0.121014
CVD+AF+HF	192	328	0.0624726	0.0426829	0.0235285	0.0705783
CVD+AF+HF	192	328	0.0883831	0.0823171	0.0549472	0.117508
CVD+AF+HF	192	328	0.0730086	0.0304878	0.014715	0.0553521
CVD+AF+HF	193	329	0.0215858	0.0212766	0.00859608	0.0433447
CVD+AF+HF	193	328	0.0375957	0.0243902	0.0105875	0.0474911
CVD+AF+HF	193	328	0.0512093	0.0335366	0.016858	0.0592129
CVD+AF+HF	193	328	0.0592979	0.0304878	0.014715	0.0553521
CVD+AF+HF	193	328	0.0692156	0.0365854	0.0190445	0.0630347
CVD+AF+HF	193	328	0.0840182	0.0762195	0.0499304	0.11046
CVD+AF+HF	193	328	0.1043	0.0853659	0.0574742	0.121014
CVD+AF+HF	193	329	0.181737	0.142857	0.106891	0.185404
CVD+AF+HF	193	328	0.044179	0.0182927	0.00674194	0.0393883
CVD+AF+HF	193	328	0.0305907	0.0121951	0.00333248	0.0309283
CVD+AF+HF	196	328	0.0293625	0.0182927	0.00674194	0.0393883
CVD+AF+HF	196	329	0.0211398	0.0273556	0.0125834	0.0512926
CVD+AF+HF	196	328	0.0359364	0.0121951	0.00333248	0.0309283
CVD+AF+HF	196	328	0.056124	0.0335366	0.016858	0.0592129
CVD+AF+HF	196	328	0.0658957	0.0304878	0.014715	0.0553521
CVD+AF+HF	196	328	0.0799897	0.097561	0.0676924	0.134932
CVD+AF+HF	196	328	0.0998803	0.0823171	0.0549472	0.117508
CVD+AF+HF	196	329	0.177923	0.130699	0.096227	0.171989
CVD+AF+HF	196	328	0.0486737	0.0335366	0.016858	0.0592129
CVD+AF+HF	196	328	0.0421974	0.0152439	0.0049677	0.0352138
CVD+AF+HF	197	328	0.03337	0.00914634	0.00189018	0.0264954
CVD+AF+HF	197	328	0.0621968	0.0518293	0.0304788	0.0816886
CVD+AF+HF	197	328	0.0392722	0.0243902	0.0105875	0.0474911
CVD+AF+HF	197	328	0.0457193	0.0335366	0.016858	0.0592129
CVD+AF+HF	197	329	0.170095	0.133739	0.0988838	0.175352
CVD+AF+HF	197	328	0.095334	0.097561	0.0676924	0.134932
CVD+AF+HF	197	328	0.0758446	0.0670732	0.0425085	0.099791
CVD+AF+HF	197	328	0.0272552	0.0182927	0.00674194	0.0393883
CVD+AF+HF	197	329	0.0191645	0.0212766	0.00859608	0.0433447
CVD+AF+HF	197	328	0.0529304	0.0243902	0.0105875	0.0474911
CVD+AF+HF	200	328	0.0894759	0.0762195	0.0499304	0.11046
CVD+AF+HF	200	328	0.0554402	0.0304878	0.014715	0.0553521
CVD+AF+HF	200	328	0.0481232	0.0182927	0.00674194	0.0393883
CVD+AF+HF	200	328	0.0410105	0.0152439	0.0049677	0.0352138
CVD+AF+HF	200	328	0.0335285	0.0182927	0.00674194	0.0393883
CVD+AF+HF	200	328	0.111387	0.0853659	0.0574742	0.121014
CVD+AF+HF	200	329	0.190563	0.139818	0.104216	0.182059
CVD+AF+HF	200	328	0.063595	0.0396341	0.0212695	0.066822
CVD+AF+HF	200	328	0.0740985	0.0335366	0.016858	0.0592129
CVD+AF+HF	200	329	0.0242613	0.0243161	0.0105551	0.0473484
CVD+AF+HF	201	328	0.106266	0.0884146	0.0600127	0.124509
CVD+AF+HF	201	328	0.0850971	0.070122	0.0449676	0.103362
CVD+AF+HF	201	328	0.0704049	0.0426829	0.0235285	0.0705783
CVD+AF+HF	201	328	0.0382784	0.0213415	0.00862241	0.0434754
CVD+AF+HF	201	328	0.0602671	0.0304878	0.014715	0.0553521
CVD+AF+HF	201	328	0.0521739	0.0365854	0.0190445	0.0630347
CVD+AF+HF	201	328	0.0450141	0.0213415	0.00862241	0.0434754
CVD+AF+HF	201	329	0.18322	0.139818	0.104216	0.182059
CVD+AF+HF	201	329	0.0220964	0.0212766	0.00859608	0.0433447
CVD+AF+HF	201	328	0.0312156	0.00914634	0.00189018	0.0264954
CVD+AF+HF	204	328	0.0300326	0.0121951	0.00333248	0.0309283
CVD+AF+HF	204	328	0.10179	0.0853659	0.0574742	0.121014
CVD+AF+HF	204	328	0.0811606	0.0853659	0.0574742	0.121014
CVD+AF+HF	204	328	0.0670061	0.0304878	0.014715	0.0553521
CVD+AF+HF	204	328	0.0570952	0.0396341	0.0212695	0.066822
CVD+AF+HF	204	328	0.0494915	0.0335366	0.016858	0.0592129
CVD+AF+HF	204	328	0.0430788	0.0121951	0.00333248	0.0309283
CVD+AF+HF	204	328	0.0366875	0.0213415	0.00862241	0.0434754
CVD+AF+HF	204	329	0.179347	0.133739	0.0988838	0.175352
CVD+AF+HF	204	329	0.0216338	0.0273556	0.0125834	0.0512926
CVD+AF+HF	205	329	0.17163	0.136778	0.101547	0.178709
CVD+AF+HF	205	328	0.0971082	0.103659	0.0728611	0.141834
CVD+AF+HF	205	328	0.0768839	0.054878	0.0328449	0.0853463
CVD+AF+HF	205	328	0.0634189	0.0518293	0.0304788	0.0816886
CVD+AF+HF	205	329	0.0196207	0.0212766	0.00859608	0.0433447
CVD+AF+HF	205	328	0.0465171	0.0396341	0.0212695	0.066822
CVD+AF+HF	205	328	0.0401082	0.0182927	0.00674194	0.0393883
CVD+AF+HF	205	328	0.0278279	0.0121951	0.00333248	0.0309283
CVD+AF+HF	205	328	0.0538588	0.0243902	0.0105875	0.0474911
CVD+AF+HF	205	328	0.0340773	0.0182927	0.00674194	0.0393883
CVD+AF+HF	208	328	0.0337551	0.0152439	0.0049677	0.0352138
CVD+AF+HF	208	328	0.0769842	0.0426829	0.0235285	0.0705783
CVD+AF+HF	208	329	0.200311	0.139818	0.104216	0.182059
CVD+AF+HF	208	328	0.116895	0.0823171	0.0549472	0.117508
CVD+AF+HF	208	328	0.0930787	0.0731707	0.0474418	0.106918
CVD+AF+HF	208	329	0.0239476	0.0303951	0.0146699	0.055186
CVD+AF+HF	208	328	0.0414815	0.0121951	0.00333248	0.0309283
CVD+AF+HF	208	328	0.0651295	0.0182927	0.00674194	0.0393883
CVD+AF+HF	208	328	0.0562922	0.0487805	0.0281359	0.0780093
CVD+AF+HF	208	328	0.0486465	0.0182927	0.00674194	0.0393883
CVD+AF+HF	209	328	0.0882972	0.070122	0.0449676	0.103362
CVD+AF+HF	209	328	0.0729255	0.054878	0.0328449	0.0853463
CVD+AF+HF	209	328	0.0617044	0.0182927	0.00674194	0.0393883
CVD+AF+HF	209	328	0.031355	0.0182927	0.00674194	0.0393883
CVD+AF+HF	209	328	0.0454808	0.0243902	0.0105875	0.0474911
CVD+AF+HF	209	328	0.0386065	0.0213415	0.00862241	0.0434754
CVD+AF+HF	209	329	0.0218853	0.0212766	0.00859608	0.0433447
CVD+AF+HF	209	328	0.0530486	0.0304878	0.014715	0.0553521
CVD+AF+HF	209	328	0.111626	0.0853659	0.0574742	0.121014
CVD+AF+HF	209	329	0.192314	0.136778	0.101547	0.178709
CVD+AF+HF	212	328	0.0845598	0.0792683	0.0524324	0.11399
CVD+AF+HF	212	328	0.0434505	0.0182927	0.00674194	0.0393883
CVD+AF+HF	212	328	0.0503301	0.0487805	0.0281359	0.0780093
CVD+AF+HF	212	328	0.0585536	0.0182927	0.00674194	0.0393883
CVD+AF+HF	212	328	0.0694048	0.0487805	0.0281359	0.0780093
CVD+AF+HF	212	328	0.106678	0.0792683	0.0524324	0.11399
CVD+AF+HF	212	329	0.188994	0.133739	0.0988838	0.175352
CVD+AF+HF	212	328	0.0370359	0.00304878	7.71855e-05	0.0168688
CVD+AF+HF	212	328	0.0301423	0.0213415	0.00862241	0.0434754
CVD+AF+HF	212	329	0.0213206	0.0303951	0.0146699	0.055186
CVD+AF+HF	213	328	0.101836	0.0823171	0.0549472	0.117508
CVD+AF+HF	213	328	0.0799449	0.0762195	0.0499304	0.11046
CVD+AF+HF	213	328	0.0278547	0.0213415	0.00862241	0.0434754
CVD+AF+HF	213	328	0.055301	0.0182927	0.00674194	0.0393883
CVD+AF+HF	213	328	0.0343688	0.0182927	0.00674194	0.0393883
CVD+AF+HF	213	328	0.0403118	0.0182927	0.00674194	0.0393883
CVD+AF+HF	213	328	0.0473913	0.027439	0.012622	0.0514471
CVD+AF+HF	213	329	0.180579	0.136778	0.101547	0.178709
CVD+AF+HF	213	329	0.0193932	0.0212766	0.00859608	0.0433447
CVD+AF+HF	213	328	0.0654796	0.0609756	0.0376397	0.0926034
CVD+AF+HF	216	328	0.0422303	0.0152439	0.0049677	0.0352138
CVD+AF+HF	216	329	0.0244723	0.0243161	0.0105551	0.0473484
CVD+AF+HF	216	328	0.034463	0.0152439	0.0049677	0.0352138
CVD+AF+HF	216	328	0.0494435	0.0243902	0.0105875	0.0474911
CVD+AF+HF	216	328	0.0571739	0.0487805	0.0281359	0.0780093
CVD+AF+HF	216	328	0.066144	0.0152439	0.0049677	0.0352138
CVD+AF+HF	216	328	0.0778756	0.0457317	0.0258183	0.0743066
CVD+AF+HF	216	328	0.0943569	0.0731707	0.0474418	0.106918
CVD+AF+HF	216	328	0.118929	0.0792683	0.0524324	0.11399
CVD+AF+HF	216	329	0.201339	0.139818	0.104216	0.182059
CVD+AF+HF	217	328	0.0320092	0.0152439	0.0049677	0.0352138
CVD+AF+HF	217	328	0.0393381	0.0152439	0.0049677	0.0352138
CVD+AF+HF	217	328	0.0462091	0.027439	0.012622	0.0514471
CVD+AF+HF	217	328	0.0538464	0.0304878	0.014715	0.0553521
CVD+AF+HF	217	329	0.19344	0.139818	0.104216	0.182059
CVD+AF+HF	217	328	0.0737452	0.0579268	0.0352324	0.0889841
CVD+AF+HF	217	328	0.11381	0.0762195	0.0499304	0.11046
CVD+AF+HF	217	328	0.0893351	0.070122	0.0449676	0.103362
CVD+AF+HF	217	328	0.0627748	0.027439	0.012622	0.0514471
CVD+AF+HF	217	329	0.0223534	0.0212766	0.00859608	0.0433447
CVD+AF+HF	220	328	0.0856625	0.0823171	0.0549472	0.117508
CVD+AF+HF	220	329	0.0218122	0.0273556	0.0125834	0.0512926
CVD+AF+HF	220	329	0.190158	0.130699	0.096227	0.171989
CVD+AF+HF	220	328	0.108627	0.0823171	0.0549472	0.117508
CVD+AF+HF	220	328	0.0378129	0.00914634	0.00189018	0.0264954
CVD+AF+HF	220	328	0.0307469	0.0182927	0.00674194	0.0393883
CVD+AF+HF	220	328	0.0511252	0.0457317	0.0258183	0.0743066
CVD+AF+HF	220	328	0.0594778	0.027439	0.012622	0.0514471
CVD+AF+HF	220	328	0.0703201	0.0426829	0.0235285	0.0705783
CVD+AF+HF	220	328	0.0442741	0.0152439	0.0049677	0.0352138
CVD+AF+HF	221	328	0.0482165	0.027439	0.012622	0.0514471
CVD+AF+HF	221	328	0.028428	0.0213415	0.00862241	0.0434754
CVD+AF+HF	221	328	0.0350495	0.0121951	0.00333248	0.0309283
CVD+AF+HF	221	329	0.181845	0.139818	0.104216	0.182059
CVD+AF+HF	221	328	0.103842	0.070122	0.0449676	0.103362
CVD+AF+HF	221	328	0.0808576	0.0945122	0.0651223	0.131467
CVD+AF+HF	221	328	0.0663438	0.0457317	0.0258183	0.0743066
CVD+AF+HF	221	328	0.0562381	0.027439	0.012622	0.0514471
CVD+AF+HF	221	329	0.0198361	0.0212766	0.00859608	0.0433447
CVD+AF+HF	221	328	0.0410425	0.0213415	0.00862241	0.0434754
CVD+AF+HF	256	329	0.0255829	0.0243161	0.0105551	0.0473484
CVD+AF+HF	256	328	0.0345573	0.0213415	0.00862241	0.0434754
CVD+AF+HF	256	328	0.0429729	0.0152439	0.0049677	0.0352138
CVD+AF+HF	256	328	0.0505967	0.00914634	0.00189018	0.0264954
CVD+AF+HF	256	328	0.0581658	0.027439	0.012622	0.0514471
CVD+AF+HF	256	328	0.0655501	0.0243902	0.0105875	0.0474911
CVD+AF+HF	256	328	0.0745261	0.0426829	0.0235285	0.0705783
CVD+AF+HF	256	328	0.0894359	0.0853659	0.0574742	0.121014
CVD+AF+HF	256	328	0.111457	0.0792683	0.0524324	0.11399
CVD+AF+HF	256	329	0.17732	0.151976	0.114951	0.195406
CVD+AF+HF	257	328	0.106302	0.106707	0.0754589	0.145272
CVD+AF+HF	257	329	0.170988	0.142857	0.106891	0.185404
CVD+AF+HF	257	328	0.0858133	0.0609756	0.0376397	0.0926034
CVD+AF+HF	257	328	0.0710852	0.0426829	0.0235285	0.0705783
CVD+AF+HF	257	328	0.0611915	0.0335366	0.016858	0.0592129
CVD+AF+HF	257	328	0.0322092	0.0121951	0.00333248	0.0309283
CVD+AF+HF	257	328	0.0472752	0.0182927	0.00674194	0.0393883
CVD+AF+HF	257	328	0.0398304	0.00914634	0.00189018	0.0264954
CVD+AF+HF	257	329	0.023184	0.0243161	0.0105551	0.0473484
CVD+AF+HF	257	328	0.0539967	0.0304878	0.014715	0.0553521
CVD+AF+HF	260	328	0.0656203	0.0457317	0.0258183	0.0743066
CVD+AF+HF	260	329	0.164461	0.145897	0.109572	0.188744
CVD+AF+HF	260	328	0.0993887	0.097561	0.0676924	0.134932
CVD+AF+HF	260	328	0.0790315	0.0762195	0.0499304	0.11046
CVD+AF+HF	260	328	0.0570845	0.0213415	0.00862241	0.0434754
[truncated: 2,652,431 more chars]
