## Appendix Data 2 for "Accurate machine learning-based CVD risk prediction in primary care may reduce the need for routine health care checks" (part 1 of 2)

### Sheet: Mean and SD
Model ID	Model variable	Mean	SD
0	Age (years)	56.2458	8.09706
0	Sex	0.439738	0.496355
1	Age (years)	56.2458	8.09706
1	Sex	0.439738	0.496355
1	Family history of heart disease (yes/no)	0.416987	0.493061
2	Age (years)	56.2458	8.09706
2	Sex	0.439738	0.496355
2	Albumin (g/L)	45.2384	2.6171
3	Age (years)	56.2458	8.09706
3	Sex	0.439738	0.496355
3	Albumin (g/L)	45.2384	2.6171
3	Family history of heart disease (yes/no)	0.416987	0.493061
4	Age (years)	56.2458	8.09706
4	Sex	0.439738	0.496355
4	Red blood cell distribution width (RDW) (%)	13.477	0.971163
5	Age (years)	56.2458	8.09706
5	Sex	0.439738	0.496355
5	Red blood cell distribution width (RDW) (%)	13.477	0.971163
5	Family history of heart disease (yes/no)	0.416987	0.493061
6	Age (years)	56.2458	8.09706
6	Sex	0.439738	0.496355
6	Red blood cell distribution width (RDW) (%)	13.477	0.971163
6	Albumin (g/L)	45.2384	2.6171
7	Age (years)	56.2458	8.09706
7	Sex	0.439738	0.496355
7	Red blood cell distribution width (RDW) (%)	13.477	0.971163
7	Albumin (g/L)	45.2384	2.6171
7	Family history of heart disease (yes/no)	0.416987	0.493061
8	Age (years)	56.2458	8.09706
8	Sex	0.439738	0.496355
8	eGFR	95.031	12.9038
9	Age (years)	56.2458	8.09706
9	Sex	0.439738	0.496355
9	eGFR	95.031	12.9038
9	Family history of heart disease (yes/no)	0.416987	0.493061
10	Age (years)	56.2458	8.09706
10	Sex	0.439738	0.496355
10	eGFR	95.031	12.9038
10	Albumin (g/L)	45.2384	2.6171
11	Age (years)	56.2458	8.09706
11	Sex	0.439738	0.496355
11	eGFR	95.031	12.9038
11	Albumin (g/L)	45.2384	2.6171
11	Family history of heart disease (yes/no)	0.416987	0.493061
12	Age (years)	56.2458	8.09706
12	Sex	0.439738	0.496355
12	eGFR	95.031	12.9038
12	Red blood cell distribution width (RDW) (%)	13.477	0.971163
13	Age (years)	56.2458	8.09706
13	Sex	0.439738	0.496355
13	eGFR	95.031	12.9038
13	Red blood cell distribution width (RDW) (%)	13.477	0.971163
13	Family history of heart disease (yes/no)	0.416987	0.493061
14	Age (years)	56.2458	8.09706
14	Sex	0.439738	0.496355
14	eGFR	95.031	12.9038
14	Red blood cell distribution width (RDW) (%)	13.477	0.971163
14	Albumin (g/L)	45.2384	2.6171
15	Age (years)	56.2458	8.09706
15	Sex	0.439738	0.496355
15	eGFR	95.031	12.9038
15	Red blood cell distribution width (RDW) (%)	13.477	0.971163
15	Albumin (g/L)	45.2384	2.6171
15	Family history of heart disease (yes/no)	0.416987	0.493061
16	Age (years)	56.2458	8.09706
16	Sex	0.439738	0.496355
16	Treated hypertension (yes/no)	0.0978863	0.297161
17	Age (years)	56.2458	8.09706
17	Sex	0.439738	0.496355
17	Treated hypertension (yes/no)	0.0978863	0.297161
17	Family history of heart disease (yes/no)	0.416987	0.493061
18	Age (years)	56.2458	8.09706
18	Sex	0.439738	0.496355
18	Treated hypertension (yes/no)	0.0978863	0.297161
18	Albumin (g/L)	45.2384	2.6171
19	Age (years)	56.2458	8.09706
19	Sex	0.439738	0.496355
19	Treated hypertension (yes/no)	0.0978863	0.297161
19	Albumin (g/L)	45.2384	2.6171
19	Family history of heart disease (yes/no)	0.416987	0.493061
20	Age (years)	56.2458	8.09706
20	Sex	0.439738	0.496355
20	Treated hypertension (yes/no)	0.0978863	0.297161
20	Red blood cell distribution width (RDW) (%)	13.477	0.971163
21	Age (years)	56.2458	8.09706
21	Sex	0.439738	0.496355
21	Treated hypertension (yes/no)	0.0978863	0.297161
21	Red blood cell distribution width (RDW) (%)	13.477	0.971163
21	Family history of heart disease (yes/no)	0.416987	0.493061
22	Age (years)	56.2458	8.09706
22	Sex	0.439738	0.496355
22	Treated hypertension (yes/no)	0.0978863	0.297161
22	Red blood cell distribution width (RDW) (%)	13.477	0.971163
22	Albumin (g/L)	45.2384	2.6171
23	Age (years)	56.2458	8.09706
23	Sex	0.439738	0.496355
23	Treated hypertension (yes/no)	0.0978863	0.297161
23	Red blood cell distribution width (RDW) (%)	13.477	0.971163
23	Albumin (g/L)	45.2384	2.6171
23	Family history of heart disease (yes/no)	0.416987	0.493061
24	Age (years)	56.2458	8.09706
24	Sex	0.439738	0.496355
24	Treated hypertension (yes/no)	0.0978863	0.297161
24	eGFR	95.031	12.9038
25	Age (years)	56.2458	8.09706
25	Sex	0.439738	0.496355
25	Treated hypertension (yes/no)	0.0978863	0.297161
25	eGFR	95.031	12.9038
25	Family history of heart disease (yes/no)	0.416987	0.493061
26	Age (years)	56.2458	8.09706
26	Sex	0.439738	0.496355
26	Treated hypertension (yes/no)	0.0978863	0.297161
26	eGFR	95.031	12.9038
26	Albumin (g/L)	45.2384	2.6171
27	Age (years)	56.2458	8.09706
27	Sex	0.439738	0.496355
27	Treated hypertension (yes/no)	0.0978863	0.297161
27	eGFR	95.031	12.9038
27	Albumin (g/L)	45.2384	2.6171
27	Family history of heart disease (yes/no)	0.416987	0.493061
28	Age (years)	56.2458	8.09706
28	Sex	0.439738	0.496355
28	Treated hypertension (yes/no)	0.0978863	0.297161
28	eGFR	95.031	12.9038
28	Red blood cell distribution width (RDW) (%)	13.477	0.971163
29	Age (years)	56.2458	8.09706
29	Sex	0.439738	0.496355
29	Treated hypertension (yes/no)	0.0978863	0.297161
29	eGFR	95.031	12.9038
29	Red blood cell distribution width (RDW) (%)	13.477	0.971163
29	Family history of heart disease (yes/no)	0.416987	0.493061
30	Age (years)	56.2458	8.09706
30	Sex	0.439738	0.496355
30	Treated hypertension (yes/no)	0.0978863	0.297161
30	eGFR	95.031	12.9038
30	Red blood cell distribution width (RDW) (%)	13.477	0.971163
30	Albumin (g/L)	45.2384	2.6171
31	Age (years)	56.2458	8.09706
31	Sex	0.439738	0.496355
31	Treated hypertension (yes/no)	0.0978863	0.297161
31	eGFR	95.031	12.9038
31	Red blood cell distribution width (RDW) (%)	13.477	0.971163
31	Albumin (g/L)	45.2384	2.6171
31	Family history of heart disease (yes/no)	0.416987	0.493061
32	Age (years)	56.2458	8.09706
32	Sex	0.439738	0.496355
32	HbA1C (mmol/mol)	35.8768	6.3012
33	Age (years)	56.2458	8.09706
33	Sex	0.439738	0.496355
33	HbA1C (mmol/mol)	35.8768	6.3012
33	Family history of heart disease (yes/no)	0.416987	0.493061
34	Age (years)	56.2458	8.09706
34	Sex	0.439738	0.496355
34	HbA1C (mmol/mol)	35.8768	6.3012
34	Albumin (g/L)	45.2384	2.6171
35	Age (years)	56.2458	8.09706
35	Sex	0.439738	0.496355
35	HbA1C (mmol/mol)	35.8768	6.3012
35	Albumin (g/L)	45.2384	2.6171
35	Family history of heart disease (yes/no)	0.416987	0.493061
36	Age (years)	56.2458	8.09706
36	Sex	0.439738	0.496355
36	HbA1C (mmol/mol)	35.8768	6.3012
36	Red blood cell distribution width (RDW) (%)	13.477	0.971163
37	Age (years)	56.2458	8.09706
37	Sex	0.439738	0.496355
37	HbA1C (mmol/mol)	35.8768	6.3012
37	Red blood cell distribution width (RDW) (%)	13.477	0.971163
37	Family history of heart disease (yes/no)	0.416987	0.493061
38	Age (years)	56.2458	8.09706
38	Sex	0.439738	0.496355
38	HbA1C (mmol/mol)	35.8768	6.3012
38	Red blood cell distribution width (RDW) (%)	13.477	0.971163
38	Albumin (g/L)	45.2384	2.6171
39	Age (years)	56.2458	8.09706
39	Sex	0.439738	0.496355
39	HbA1C (mmol/mol)	35.8768	6.3012
39	Red blood cell distribution width (RDW) (%)	13.477	0.971163
39	Albumin (g/L)	45.2384	2.6171
39	Family history of heart disease (yes/no)	0.416987	0.493061
40	Age (years)	56.2458	8.09706
40	Sex	0.439738	0.496355
40	HbA1C (mmol/mol)	35.8768	6.3012
40	eGFR	95.031	12.9038
41	Age (years)	56.2458	8.09706
41	Sex	0.439738	0.496355
41	HbA1C (mmol/mol)	35.8768	6.3012
41	eGFR	95.031	12.9038
41	Family history of heart disease (yes/no)	0.416987	0.493061
42	Age (years)	56.2458	8.09706
42	Sex	0.439738	0.496355
42	HbA1C (mmol/mol)	35.8768	6.3012
42	eGFR	95.031	12.9038
42	Albumin (g/L)	45.2384	2.6171
43	Age (years)	56.2458	8.09706
43	Sex	0.439738	0.496355
43	HbA1C (mmol/mol)	35.8768	6.3012
43	eGFR	95.031	12.9038
43	Albumin (g/L)	45.2384	2.6171
43	Family history of heart disease (yes/no)	0.416987	0.493061
44	Age (years)	56.2458	8.09706
44	Sex	0.439738	0.496355
44	HbA1C (mmol/mol)	35.8768	6.3012
44	eGFR	95.031	12.9038
44	Red blood cell distribution width (RDW) (%)	13.477	0.971163
45	Age (years)	56.2458	8.09706
45	Sex	0.439738	0.496355
45	HbA1C (mmol/mol)	35.8768	6.3012
45	eGFR	95.031	12.9038
45	Red blood cell distribution width (RDW) (%)	13.477	0.971163
45	Family history of heart disease (yes/no)	0.416987	0.493061
46	Age (years)	56.2458	8.09706
46	Sex	0.439738	0.496355
46	HbA1C (mmol/mol)	35.8768	6.3012
46	eGFR	95.031	12.9038
46	Red blood cell distribution width (RDW) (%)	13.477	0.971163
46	Albumin (g/L)	45.2384	2.6171
47	Age (years)	56.2458	8.09706
47	Sex	0.439738	0.496355
47	HbA1C (mmol/mol)	35.8768	6.3012
47	eGFR	95.031	12.9038
47	Red blood cell distribution width (RDW) (%)	13.477	0.971163
47	Albumin (g/L)	45.2384	2.6171
47	Family history of heart disease (yes/no)	0.416987	0.493061
48	Age (years)	56.2458	8.09706
48	Sex	0.439738	0.496355
48	HbA1C (mmol/mol)	35.8768	6.3012
48	Treated hypertension (yes/no)	0.0978863	0.297161
49	Age (years)	56.2458	8.09706
49	Sex	0.439738	0.496355
49	HbA1C (mmol/mol)	35.8768	6.3012
49	Treated hypertension (yes/no)	0.0978863	0.297161
49	Family history of heart disease (yes/no)	0.416987	0.493061
50	Age (years)	56.2458	8.09706
50	Sex	0.439738	0.496355
50	HbA1C (mmol/mol)	35.8768	6.3012
50	Treated hypertension (yes/no)	0.0978863	0.297161
50	Albumin (g/L)	45.2384	2.6171
51	Age (years)	56.2458	8.09706
51	Sex	0.439738	0.496355
51	HbA1C (mmol/mol)	35.8768	6.3012
51	Treated hypertension (yes/no)	0.0978863	0.297161
51	Albumin (g/L)	45.2384	2.6171
51	Family history of heart disease (yes/no)	0.416987	0.493061
52	Age (years)	56.2458	8.09706
52	Sex	0.439738	0.496355
52	HbA1C (mmol/mol)	35.8768	6.3012
52	Treated hypertension (yes/no)	0.0978863	0.297161
52	Red blood cell distribution width (RDW) (%)	13.477	0.971163
53	Age (years)	56.2458	8.09706
53	Sex	0.439738	0.496355
53	HbA1C (mmol/mol)	35.8768	6.3012
53	Treated hypertension (yes/no)	0.0978863	0.297161
53	Red blood cell distribution width (RDW) (%)	13.477	0.971163
53	Family history of heart disease (yes/no)	0.416987	0.493061
54	Age (years)	56.2458	8.09706
54	Sex	0.439738	0.496355
54	HbA1C (mmol/mol)	35.8768	6.3012
54	Treated hypertension (yes/no)	0.0978863	0.297161
54	Red blood cell distribution width (RDW) (%)	13.477	0.971163
54	Albumin (g/L)	45.2384	2.6171
55	Age (years)	56.2458	8.09706
55	Sex	0.439738	0.496355
55	HbA1C (mmol/mol)	35.8768	6.3012
55	Treated hypertension (yes/no)	0.0978863	0.297161
55	Red blood cell distribution width (RDW) (%)	13.477	0.971163
55	Albumin (g/L)	45.2384	2.6171
55	Family history of heart disease (yes/no)	0.416987	0.493061
56	Age (years)	56.2458	8.09706
56	Sex	0.439738	0.496355
56	HbA1C (mmol/mol)	35.8768	6.3012
56	Treated hypertension (yes/no)	0.0978863	0.297161
56	eGFR	95.031	12.9038
57	Age (years)	56.2458	8.09706
57	Sex	0.439738	0.496355
57	HbA1C (mmol/mol)	35.8768	6.3012
57	Treated hypertension (yes/no)	0.0978863	0.297161
57	eGFR	95.031	12.9038
57	Family history of heart disease (yes/no)	0.416987	0.493061
58	Age (years)	56.2458	8.09706
58	Sex	0.439738	0.496355
58	HbA1C (mmol/mol)	35.8768	6.3012
58	Treated hypertension (yes/no)	0.0978863	0.297161
58	eGFR	95.031	12.9038
58	Albumin (g/L)	45.2384	2.6171
59	Age (years)	56.2458	8.09706
59	Sex	0.439738	0.496355
59	HbA1C (mmol/mol)	35.8768	6.3012
59	Treated hypertension (yes/no)	0.0978863	0.297161
59	eGFR	95.031	12.9038
59	Albumin (g/L)	45.2384	2.6171
59	Family history of heart disease (yes/no)	0.416987	0.493061
60	Age (years)	56.2458	8.09706
60	Sex	0.439738	0.496355
60	HbA1C (mmol/mol)	35.8768	6.3012
60	Treated hypertension (yes/no)	0.0978863	0.297161
60	eGFR	95.031	12.9038
60	Red blood cell distribution width (RDW) (%)	13.477	0.971163
61	Age (years)	56.2458	8.09706
61	Sex	0.439738	0.496355
61	HbA1C (mmol/mol)	35.8768	6.3012
61	Treated hypertension (yes/no)	0.0978863	0.297161
61	eGFR	95.031	12.9038
61	Red blood cell distribution width (RDW) (%)	13.477	0.971163
61	Family history of heart disease (yes/no)	0.416987	0.493061
62	Age (years)	56.2458	8.09706
62	Sex	0.439738	0.496355
62	HbA1C (mmol/mol)	35.8768	6.3012
62	Treated hypertension (yes/no)	0.0978863	0.297161
62	eGFR	95.031	12.9038
62	Red blood cell distribution width (RDW) (%)	13.477	0.971163
62	Albumin (g/L)	45.2384	2.6171
63	Age (years)	56.2458	8.09706
63	Sex	0.439738	0.496355
63	HbA1C (mmol/mol)	35.8768	6.3012
63	Treated hypertension (yes/no)	0.0978863	0.297161
63	eGFR	95.031	12.9038
63	Red blood cell distribution width (RDW) (%)	13.477	0.971163
63	Albumin (g/L)	45.2384	2.6171
63	Family history of heart disease (yes/no)	0.416987	0.493061
64	Age (years)	56.2458	8.09706
64	Sex	0.439738	0.496355
64	Type 2 diabetes (yes/no)	0.0667334	0.24956
65	Age (years)	56.2458	8.09706
65	Sex	0.439738	0.496355
65	Type 2 diabetes (yes/no)	0.0667334	0.24956
65	Family history of heart disease (yes/no)	0.416987	0.493061
66	Age (years)	56.2458	8.09706
66	Sex	0.439738	0.496355
66	Type 2 diabetes (yes/no)	0.0667334	0.24956
66	Albumin (g/L)	45.2384	2.6171
67	Age (years)	56.2458	8.09706
67	Sex	0.439738	0.496355
67	Type 2 diabetes (yes/no)	0.0667334	0.24956
67	Albumin (g/L)	45.2384	2.6171
67	Family history of heart disease (yes/no)	0.416987	0.493061
68	Age (years)	56.2458	8.09706
68	Sex	0.439738	0.496355
68	Type 2 diabetes (yes/no)	0.0667334	0.24956
68	Red blood cell distribution width (RDW) (%)	13.477	0.971163
69	Age (years)	56.2458	8.09706
69	Sex	0.439738	0.496355
69	Type 2 diabetes (yes/no)	0.0667334	0.24956
69	Red blood cell distribution width (RDW) (%)	13.477	0.971163
69	Family history of heart disease (yes/no)	0.416987	0.493061
70	Age (years)	56.2458	8.09706
70	Sex	0.439738	0.496355
70	Type 2 diabetes (yes/no)	0.0667334	0.24956
70	Red blood cell distribution width (RDW) (%)	13.477	0.971163
70	Albumin (g/L)	45.2384	2.6171
71	Age (years)	56.2458	8.09706
71	Sex	0.439738	0.496355
71	Type 2 diabetes (yes/no)	0.0667334	0.24956
71	Red blood cell distribution width (RDW) (%)	13.477	0.971163
71	Albumin (g/L)	45.2384	2.6171
71	Family history of heart disease (yes/no)	0.416987	0.493061
72	Age (years)	56.2458	8.09706
72	Sex	0.439738	0.496355
72	Type 2 diabetes (yes/no)	0.0667334	0.24956
72	eGFR	95.031	12.9038
73	Age (years)	56.2458	8.09706
73	Sex	0.439738	0.496355
73	Type 2 diabetes (yes/no)	0.0667334	0.24956
73	eGFR	95.031	12.9038
73	Family history of heart disease (yes/no)	0.416987	0.493061
74	Age (years)	56.2458	8.09706
74	Sex	0.439738	0.496355
74	Type 2 diabetes (yes/no)	0.0667334	0.24956
74	eGFR	95.031	12.9038
74	Albumin (g/L)	45.2384	2.6171
75	Age (years)	56.2458	8.09706
75	Sex	0.439738	0.496355
75	Type 2 diabetes (yes/no)	0.0667334	0.24956
75	eGFR	95.031	12.9038
75	Albumin (g/L)	45.2384	2.6171
75	Family history of heart disease (yes/no)	0.416987	0.493061
76	Age (years)	56.2458	8.09706
76	Sex	0.439738	0.496355
76	Type 2 diabetes (yes/no)	0.0667334	0.24956
76	eGFR	95.031	12.9038
76	Red blood cell distribution width (RDW) (%)	13.477	0.971163
77	Age (years)	56.2458	8.09706
77	Sex	0.439738	0.496355
77	Type 2 diabetes (yes/no)	0.0667334	0.24956
77	eGFR	95.031	12.9038
77	Red blood cell distribution width (RDW) (%)	13.477	0.971163
77	Family history of heart disease (yes/no)	0.416987	0.493061
78	Age (years)	56.2458	8.09706
78	Sex	0.439738	0.496355
78	Type 2 diabetes (yes/no)	0.0667334	0.24956
78	eGFR	95.031	12.9038
78	Red blood cell distribution width (RDW) (%)	13.477	0.971163
78	Albumin (g/L)	45.2384	2.6171
79	Age (years)	56.2458	8.09706
79	Sex	0.439738	0.496355
79	Type 2 diabetes (yes/no)	0.0667334	0.24956
79	eGFR	95.031	12.9038
79	Red blood cell distribution width (RDW) (%)	13.477	0.971163
79	Albumin (g/L)	45.2384	2.6171
79	Family history of heart disease (yes/no)	0.416987	0.493061
80	Age (years)	56.2458	8.09706
80	Sex	0.439738	0.496355
80	Type 2 diabetes (yes/no)	0.0667334	0.24956
80	Treated hypertension (yes/no)	0.0978863	0.297161
81	Age (years)	56.2458	8.09706
81	Sex	0.439738	0.496355
81	Type 2 diabetes (yes/no)	0.0667334	0.24956
81	Treated hypertension (yes/no)	0.0978863	0.297161
81	Family history of heart disease (yes/no)	0.416987	0.493061
82	Age (years)	56.2458	8.09706
82	Sex	0.439738	0.496355
82	Type 2 diabetes (yes/no)	0.0667334	0.24956
82	Treated hypertension (yes/no)	0.0978863	0.297161
82	Albumin (g/L)	45.2384	2.6171
83	Age (years)	56.2458	8.09706
83	Sex	0.439738	0.496355
83	Type 2 diabetes (yes/no)	0.0667334	0.24956
83	Treated hypertension (yes/no)	0.0978863	0.297161
83	Albumin (g/L)	45.2384	2.6171
83	Family history of heart disease (yes/no)	0.416987	0.493061
84	Age (years)	56.2458	8.09706
84	Sex	0.439738	0.496355
84	Type 2 diabetes (yes/no)	0.0667334	0.24956
84	Treated hypertension (yes/no)	0.0978863	0.297161
84	Red blood cell distribution width (RDW) (%)	13.477	0.971163
85	Age (years)	56.2458	8.09706
85	Sex	0.439738	0.496355
85	Type 2 diabetes (yes/no)	0.0667334	0.24956
85	Treated hypertension (yes/no)	0.0978863	0.297161
85	Red blood cell distribution width (RDW) (%)	13.477	0.971163
85	Family history of heart disease (yes/no)	0.416987	0.493061
86	Age (years)	56.2458	8.09706
86	Sex	0.439738	0.496355
86	Type 2 diabetes (yes/no)	0.0667334	0.24956
86	Treated hypertension (yes/no)	0.0978863	0.297161
86	Red blood cell distribution width (RDW) (%)	13.477	0.971163
86	Albumin (g/L)	45.2384	2.6171
87	Age (years)	56.2458	8.09706
87	Sex	0.439738	0.496355
87	Type 2 diabetes (yes/no)	0.0667334	0.24956
87	Treated hypertension (yes/no)	0.0978863	0.297161
87	Red blood cell distribution width (RDW) (%)	13.477	0.971163
87	Albumin (g/L)	45.2384	2.6171
87	Family history of heart disease (yes/no)	0.416987	0.493061
88	Age (years)	56.2458	8.09706
88	Sex	0.439738	0.496355
88	Type 2 diabetes (yes/no)	0.0667334	0.24956
88	Treated hypertension (yes/no)	0.0978863	0.297161
88	eGFR	95.031	12.9038
89	Age (years)	56.2458	8.09706
89	Sex	0.439738	0.496355
89	Type 2 diabetes (yes/no)	0.0667334	0.24956
89	Treated hypertension (yes/no)	0.0978863	0.297161
89	eGFR	95.031	12.9038
89	Family history of heart disease (yes/no)	0.416987	0.493061
90	Age (years)	56.2458	8.09706
90	Sex	0.439738	0.496355
90	Type 2 diabetes (yes/no)	0.0667334	0.24956
90	Treated hypertension (yes/no)	0.0978863	0.297161
90	eGFR	95.031	12.9038
90	Albumin (g/L)	45.2384	2.6171
91	Age (years)	56.2458	8.09706
91	Sex	0.439738	0.496355
91	Type 2 diabetes (yes/no)	0.0667334	0.24956
91	Treated hypertension (yes/no)	0.0978863	0.297161
91	eGFR	95.031	12.9038
91	Albumin (g/L)	45.2384	2.6171
91	Family history of heart disease (yes/no)	0.416987	0.493061
92	Age (years)	56.2458	8.09706
92	Sex	0.439738	0.496355
92	Type 2 diabetes (yes/no)	0.0667334	0.24956
92	Treated hypertension (yes/no)	0.0978863	0.297161
92	eGFR	95.031	12.9038
92	Red blood cell distribution width (RDW) (%)	13.477	0.971163
93	Age (years)	56.2458	8.09706
93	Sex	0.439738	0.496355
93	Type 2 diabetes (yes/no)	0.0667334	0.24956
93	Treated hypertension (yes/no)	0.0978863	0.297161
93	eGFR	95.031	12.9038
93	Red blood cell distribution width (RDW) (%)	13.477	0.971163
93	Family history of heart disease (yes/no)	0.416987	0.493061
94	Age (years)	56.2458	8.09706
94	Sex	0.439738	0.496355
94	Type 2 diabetes (yes/no)	0.0667334	0.24956
94	Treated hypertension (yes/no)	0.0978863	0.297161
94	eGFR	95.031	12.9038
94	Red blood cell distribution width (RDW) (%)	13.477	0.971163
94	Albumin (g/L)	45.2384	2.6171
95	Age (years)	56.2458	8.09706
95	Sex	0.439738	0.496355
95	Type 2 diabetes (yes/no)	0.0667334	0.24956
95	Treated hypertension (yes/no)	0.0978863	0.297161
95	eGFR	95.031	12.9038
95	Red blood cell distribution width (RDW) (%)	13.477	0.971163
95	Albumin (g/L)	45.2384	2.6171
95	Family history of heart disease (yes/no)	0.416987	0.493061
96	Age (years)	56.2458	8.09706
96	Sex	0.439738	0.496355
96	Type 2 diabetes (yes/no)	0.0667334	0.24956
96	HbA1C (mmol/mol)	35.8768	6.3012
97	Age (years)	56.2458	8.09706
97	Sex	0.439738	0.496355
97	Type 2 diabetes (yes/no)	0.0667334	0.24956
97	HbA1C (mmol/mol)	35.8768	6.3012
97	Family history of heart disease (yes/no)	0.416987	0.493061
98	Age (years)	56.2458	8.09706
98	Sex	0.439738	0.496355
98	Type 2 diabetes (yes/no)	0.0667334	0.24956
98	HbA1C (mmol/mol)	35.8768	6.3012
98	Albumin (g/L)	45.2384	2.6171
99	Age (years)	56.2458	8.09706
99	Sex	0.439738	0.496355
99	Type 2 diabetes (yes/no)	0.0667334	0.24956
99	HbA1C (mmol/mol)	35.8768	6.3012
99	Albumin (g/L)	45.2384	2.6171
99	Family history of heart disease (yes/no)	0.416987	0.493061
100	Age (years)	56.2458	8.09706
100	Sex	0.439738	0.496355
100	Type 2 diabetes (yes/no)	0.0667334	0.24956
100	HbA1C (mmol/mol)	35.8768	6.3012
100	Red blood cell distribution width (RDW) (%)	13.477	0.971163
101	Age (years)	56.2458	8.09706
101	Sex	0.439738	0.496355
101	Type 2 diabetes (yes/no)	0.0667334	0.24956
101	HbA1C (mmol/mol)	35.8768	6.3012
101	Red blood cell distribution width (RDW) (%)	13.477	0.971163
101	Family history of heart disease (yes/no)	0.416987	0.493061
102	Age (years)	56.2458	8.09706
102	Sex	0.439738	0.496355
102	Type 2 diabetes (yes/no)	0.0667334	0.24956
102	HbA1C (mmol/mol)	35.8768	6.3012
102	Red blood cell distribution width (RDW) (%)	13.477	0.971163
102	Albumin (g/L)	45.2384	2.6171
103	Age (years)	56.2458	8.09706
103	Sex	0.439738	0.496355
103	Type 2 diabetes (yes/no)	0.0667334	0.24956
103	HbA1C (mmol/mol)	35.8768	6.3012
103	Red blood cell distribution width (RDW) (%)	13.477	0.971163
103	Albumin (g/L)	45.2384	2.6171
103	Family history of heart disease (yes/no)	0.416987	0.493061
104	Age (years)	56.2458	8.09706
104	Sex	0.439738	0.496355
104	Type 2 diabetes (yes/no)	0.0667334	0.24956
104	HbA1C (mmol/mol)	35.8768	6.3012
104	eGFR	95.031	12.9038
105	Age (years)	56.2458	8.09706
105	Sex	0.439738	0.496355
105	Type 2 diabetes (yes/no)	0.0667334	0.24956
105	HbA1C (mmol/mol)	35.8768	6.3012
105	eGFR	95.031	12.9038
105	Family history of heart disease (yes/no)	0.416987	0.493061
106	Age (years)	56.2458	8.09706
106	Sex	0.439738	0.496355
106	Type 2 diabetes (yes/no)	0.0667334	0.24956
106	HbA1C (mmol/mol)	35.8768	6.3012
106	eGFR	95.031	12.9038
106	Albumin (g/L)	45.2384	2.6171
107	Age (years)	56.2458	8.09706
107	Sex	0.439738	0.496355
107	Type 2 diabetes (yes/no)	0.0667334	0.24956
107	HbA1C (mmol/mol)	35.8768	6.3012
107	eGFR	95.031	12.9038
107	Albumin (g/L)	45.2384	2.6171
107	Family history of heart disease (yes/no)	0.416987	0.493061
108	Age (years)	56.2458	8.09706
108	Sex	0.439738	0.496355
108	Type 2 diabetes (yes/no)	0.0667334	0.24956
108	HbA1C (mmol/mol)	35.8768	6.3012
108	eGFR	95.031	12.9038
108	Red blood cell distribution width (RDW) (%)	13.477	0.971163
109	Age (years)	56.2458	8.09706
109	Sex	0.439738	0.496355
109	Type 2 diabetes (yes/no)	0.0667334	0.24956
109	HbA1C (mmol/mol)	35.8768	6.3012
109	eGFR	95.031	12.9038
109	Red blood cell distribution width (RDW) (%)	13.477	0.971163
109	Family history of heart disease (yes/no)	0.416987	0.493061
110	Age (years)	56.2458	8.09706
110	Sex	0.439738	0.496355
110	Type 2 diabetes (yes/no)	0.0667334	0.24956
110	HbA1C (mmol/mol)	35.8768	6.3012
110	eGFR	95.031	12.9038
110	Red blood cell distribution width (RDW) (%)	13.477	0.971163
110	Albumin (g/L)	45.2384	2.6171
111	Age (years)	56.2458	8.09706
111	Sex	0.439738	0.496355
111	Type 2 diabetes (yes/no)	0.0667334	0.24956
111	HbA1C (mmol/mol)	35.8768	6.3012
111	eGFR	95.031	12.9038
111	Red blood cell distribution width (RDW) (%)	13.477	0.971163
111	Albumin (g/L)	45.2384	2.6171
111	Family history of heart disease (yes/no)	0.416987	0.493061
112	Age (years)	56.2458	8.09706
112	Sex	0.439738	0.496355
112	Type 2 diabetes (yes/no)	0.0667334	0.24956
112	HbA1C (mmol/mol)	35.8768	6.3012
112	Treated hypertension (yes/no)	0.0978863	0.297161
113	Age (years)	56.2458	8.09706
113	Sex	0.439738	0.496355
113	Type 2 diabetes (yes/no)	0.0667334	0.24956
113	HbA1C (mmol/mol)	35.8768	6.3012
113	Treated hypertension (yes/no)	0.0978863	0.297161
113	Family history of heart disease (yes/no)	0.416987	0.493061
114	Age (years)	56.2458	8.09706
114	Sex	0.439738	0.496355
114	Type 2 diabetes (yes/no)	0.0667334	0.24956
114	HbA1C (mmol/mol)	35.8768	6.3012
114	Treated hypertension (yes/no)	0.0978863	0.297161
114	Albumin (g/L)	45.2384	2.6171
115	Age (years)	56.2458	8.09706
115	Sex	0.439738	0.496355
115	Type 2 diabetes (yes/no)	0.0667334	0.24956
115	HbA1C (mmol/mol)	35.8768	6.3012
115	Treated hypertension (yes/no)	0.0978863	0.297161
115	Albumin (g/L)	45.2384	2.6171
115	Family history of heart disease (yes/no)	0.416987	0.493061
116	Age (years)	56.2458	8.09706
116	Sex	0.439738	0.496355
116	Type 2 diabetes (yes/no)	0.0667334	0.24956
116	HbA1C (mmol/mol)	35.8768	6.3012
116	Treated hypertension (yes/no)	0.0978863	0.297161
116	Red blood cell distribution width (RDW) (%)	13.477	0.971163
117	Age (years)	56.2458	8.09706
117	Sex	0.439738	0.496355
117	Type 2 diabetes (yes/no)	0.0667334	0.24956
117	HbA1C (mmol/mol)	35.8768	6.3012
117	Treated hypertension (yes/no)	0.0978863	0.297161
117	Red blood cell distribution width (RDW) (%)	13.477	0.971163
117	Family history of heart disease (yes/no)	0.416987	0.493061
118	Age (years)	56.2458	8.09706
118	Sex	0.439738	0.496355
118	Type 2 diabetes (yes/no)	0.0667334	0.24956
118	HbA1C (mmol/mol)	35.8768	6.3012
118	Treated hypertension (yes/no)	0.0978863	0.297161
118	Red blood cell distribution width (RDW) (%)	13.477	0.971163
118	Albumin (g/L)	45.2384	2.6171
119	Age (years)	56.2458	8.09706
119	Sex	0.439738	0.496355
119	Type 2 diabetes (yes/no)	0.0667334	0.24956
119	HbA1C (mmol/mol)	35.8768	6.3012
119	Treated hypertension (yes/no)	0.0978863	0.297161
119	Red blood cell distribution width (RDW) (%)	13.477	0.971163
119	Albumin (g/L)	45.2384	2.6171
119	Family history of heart disease (yes/no)	0.416987	0.493061
120	Age (years)	56.2458	8.09706
120	Sex	0.439738	0.496355
120	Type 2 diabetes (yes/no)	0.0667334	0.24956
120	HbA1C (mmol/mol)	35.8768	6.3012
120	Treated hypertension (yes/no)	0.0978863	0.297161
120	eGFR	95.031	12.9038
121	Age (years)	56.2458	8.09706
121	Sex	0.439738	0.496355
121	Type 2 diabetes (yes/no)	0.0667334	0.24956
121	HbA1C (mmol/mol)	35.8768	6.3012
121	Treated hypertension (yes/no)	0.0978863	0.297161
121	eGFR	95.031	12.9038
121	Family history of heart disease (yes/no)	0.416987	0.493061
122	Age (years)	56.2458	8.09706
122	Sex	0.439738	0.496355
122	Type 2 diabetes (yes/no)	0.0667334	0.24956
122	HbA1C (mmol/mol)	35.8768	6.3012
122	Treated hypertension (yes/no)	0.0978863	0.297161
122	eGFR	95.031	12.9038
122	Albumin (g/L)	45.2384	2.6171
123	Age (years)	56.2458	8.09706
123	Sex	0.439738	0.496355
123	Type 2 diabetes (yes/no)	0.0667334	0.24956
123	HbA1C (mmol/mol)	35.8768	6.3012
123	Treated hypertension (yes/no)	0.0978863	0.297161
123	eGFR	95.031	12.9038
123	Albumin (g/L)	45.2384	2.6171
123	Family history of heart disease (yes/no)	0.416987	0.493061
124	Age (years)	56.2458	8.09706
124	Sex	0.439738	0.496355
124	Type 2 diabetes (yes/no)	0.0667334	0.24956
124	HbA1C (mmol/mol)	35.8768	6.3012
124	Treated hypertension (yes/no)	0.0978863	0.297161
124	eGFR	95.031	12.9038
124	Red blood cell distribution width (RDW) (%)	13.477	0.971163
125	Age (years)	56.2458	8.09706
125	Sex	0.439738	0.496355
125	Type 2 diabetes (yes/no)	0.0667334	0.24956
125	HbA1C (mmol/mol)	35.8768	6.3012
125	Treated hypertension (yes/no)	0.0978863	0.297161
125	eGFR	95.031	12.9038
125	Red blood cell distribution width (RDW) (%)	13.477	0.971163
125	Family history of heart disease (yes/no)	0.416987	0.493061
126	Age (years)	56.2458	8.09706
126	Sex	0.439738	0.496355
126	Type 2 diabetes (yes/no)	0.0667334	0.24956
126	HbA1C (mmol/mol)	35.8768	6.3012
126	Treated hypertension (yes/no)	0.0978863	0.297161
126	eGFR	95.031	12.9038
126	Red blood cell distribution width (RDW) (%)	13.477	0.971163
126	Albumin (g/L)	45.2384	2.6171
127	Age (years)	56.2458	8.09706
127	Sex	0.439738	0.496355
127	Type 2 diabetes (yes/no)	0.0667334	0.24956
127	HbA1C (mmol/mol)	35.8768	6.3012
127	Treated hypertension (yes/no)	0.0978863	0.297161
127	eGFR	95.031	12.9038
127	Red blood cell distribution width (RDW) (%)	13.477	0.971163
127	Albumin (g/L)	45.2384	2.6171
127	Family history of heart disease (yes/no)	0.416987	0.493061
128	Age (years)	56.2458	8.09706
128	Sex	0.439738	0.496355
128	BMI (kg/m2)	27.2986	4.72143
129	Age (years)	56.2458	8.09706
129	Sex	0.439738	0.496355
129	BMI (kg/m2)	27.2986	4.72143
129	Family history of heart disease (yes/no)	0.416987	0.493061
130	Age (years)	56.2458	8.09706
130	Sex	0.439738	0.496355
130	BMI (kg/m2)	27.2986	4.72143
130	Albumin (g/L)	45.2384	2.6171
131	Age (years)	56.2458	8.09706
131	Sex	0.439738	0.496355
131	BMI (kg/m2)	27.2986	4.72143
131	Albumin (g/L)	45.2384	2.6171
131	Family history of heart disease (yes/no)	0.416987	0.493061
132	Age (years)	56.2458	8.09706
132	Sex	0.439738	0.496355
132	BMI (kg/m2)	27.2986	4.72143
132	Red blood cell distribution width (RDW) (%)	13.477	0.971163
133	Age (years)	56.2458	8.09706
133	Sex	0.439738	0.496355
133	BMI (kg/m2)	27.2986	4.72143
133	Red blood cell distribution width (RDW) (%)	13.477	0.971163
133	Family history of heart disease (yes/no)	0.416987	0.493061
134	Age (years)	56.2458	8.09706
134	Sex	0.439738	0.496355
134	BMI (kg/m2)	27.2986	4.72143
134	Red blood cell distribution width (RDW) (%)	13.477	0.971163
134	Albumin (g/L)	45.2384	2.6171
135	Age (years)	56.2458	8.09706
135	Sex	0.439738	0.496355
135	BMI (kg/m2)	27.2986	4.72143
135	Red blood cell distribution width (RDW) (%)	13.477	0.971163
135	Albumin (g/L)	45.2384	2.6171
135	Family history of heart disease (yes/no)	0.416987	0.493061
136	Age (years)	56.2458	8.09706
136	Sex	0.439738	0.496355
136	BMI (kg/m2)	27.2986	4.72143
136	eGFR	95.031	12.9038
137	Age (years)	56.2458	8.09706
137	Sex	0.439738	0.496355
137	BMI (kg/m2)	27.2986	4.72143
137	eGFR	95.031	12.9038
137	Family history of heart disease (yes/no)	0.416987	0.493061
138	Age (years)	56.2458	8.09706
138	Sex	0.439738	0.496355
138	BMI (kg/m2)	27.2986	4.72143
138	eGFR	95.031	12.9038
138	Albumin (g/L)	45.2384	2.6171
139	Age (years)	56.2458	8.09706
139	Sex	0.439738	0.496355
139	BMI (kg/m2)	27.2986	4.72143
139	eGFR	95.031	12.9038
139	Albumin (g/L)	45.2384	2.6171
139	Family history of heart disease (yes/no)	0.416987	0.493061
140	Age (years)	56.2458	8.09706
140	Sex	0.439738	0.496355
140	BMI (kg/m2)	27.2986	4.72143
140	eGFR	95.031	12.9038
140	Red blood cell distribution width (RDW) (%)	13.477	0.971163
141	Age (years)	56.2458	8.09706
141	Sex	0.439738	0.496355
141	BMI (kg/m2)	27.2986	4.72143
141	eGFR	95.031	12.9038
141	Red blood cell distribution width (RDW) (%)	13.477	0.971163
141	Family history of heart disease (yes/no)	0.416987	0.493061
142	Age (years)	56.2458	8.09706
142	Sex	0.439738	0.496355
142	BMI (kg/m2)	27.2986	4.72143
142	eGFR	95.031	12.9038
142	Red blood cell distribution width (RDW) (%)	13.477	0.971163
142	Albumin (g/L)	45.2384	2.6171
143	Age (years)	56.2458	8.09706
143	Sex	0.439738	0.496355
143	BMI (kg/m2)	27.2986	4.72143
143	eGFR	95.031	12.9038
143	Red blood cell distribution width (RDW) (%)	13.477	0.971163
143	Albumin (g/L)	45.2384	2.6171
143	Family history of heart disease (yes/no)	0.416987	0.493061
144	Age (years)	56.2458	8.09706
144	Sex	0.439738	0.496355
144	BMI (kg/m2)	27.2986	4.72143
144	Treated hypertension (yes/no)	0.0978863	0.297161
145	Age (years)	56.2458	8.09706
145	Sex	0.439738	0.496355
145	BMI (kg/m2)	27.2986	4.72143
145	Treated hypertension (yes/no)	0.0978863	0.297161
145	Family history of heart disease (yes/no)	0.416987	0.493061
146	Age (years)	56.2458	8.09706
146	Sex	0.439738	0.496355
146	BMI (kg/m2)	27.2986	4.72143
146	Treated hypertension (yes/no)	0.0978863	0.297161
146	Albumin (g/L)	45.2384	2.6171
147	Age (years)	56.2458	8.09706
147	Sex	0.439738	0.496355
147	BMI (kg/m2)	27.2986	4.72143
147	Treated hypertension (yes/no)	0.0978863	0.297161
147	Albumin (g/L)	45.2384	2.6171
147	Family history of heart disease (yes/no)	0.416987	0.493061
148	Age (years)	56.2458	8.09706
148	Sex	0.439738	0.496355
148	BMI (kg/m2)	27.2986	4.72143
148	Treated hypertension (yes/no)	0.0978863	0.297161
148	Red blood cell distribution width (RDW) (%)	13.477	0.971163
149	Age (years)	56.2458	8.09706
149	Sex	0.439738	0.496355
149	BMI (kg/m2)	27.2986	4.72143
149	Treated hypertension (yes/no)	0.0978863	0.297161
149	Red blood cell distribution width (RDW) (%)	13.477	0.971163
149	Family history of heart disease (yes/no)	0.416987	0.493061
150	Age (years)	56.2458	8.09706
150	Sex	0.439738	0.496355
150	BMI (kg/m2)	27.2986	4.72143
150	Treated hypertension (yes/no)	0.0978863	0.297161
150	Red blood cell distribution width (RDW) (%)	13.477	0.971163
150	Albumin (g/L)	45.2384	2.6171
151	Age (years)	56.2458	8.09706
151	Sex	0.439738	0.496355
151	BMI (kg/m2)	27.2986	4.72143
151	Treated hypertension (yes/no)	0.0978863	0.297161
151	Red blood cell distribution width (RDW) (%)	13.477	0.971163
151	Albumin (g/L)	45.2384	2.6171
151	Family history of heart disease (yes/no)	0.416987	0.493061
152	Age (years)	56.2458	8.09706
152	Sex	0.439738	0.496355
152	BMI (kg/m2)	27.2986	4.72143
152	Treated hypertension (yes/no)	0.0978863	0.297161
152	eGFR	95.031	12.9038
153	Age (years)	56.2458	8.09706
153	Sex	0.439738	0.496355
153	BMI (kg/m2)	27.2986	4.72143
153	Treated hypertension (yes/no)	0.0978863	0.297161
153	eGFR	95.031	12.9038
153	Family history of heart disease (yes/no)	0.416987	0.493061
154	Age (years)	56.2458	8.09706
154	Sex	0.439738	0.496355
154	BMI (kg/m2)	27.2986	4.72143
154	Treated hypertension (yes/no)	0.0978863	0.297161
154	eGFR	95.031	12.9038
154	Albumin (g/L)	45.2384	2.6171
155	Age (years)	56.2458	8.09706
155	Sex	0.439738	0.496355
155	BMI (kg/m2)	27.2986	4.72143
155	Treated hypertension (yes/no)	0.0978863	0.297161
155	eGFR	95.031	12.9038
155	Albumin (g/L)	45.2384	2.6171
155	Family history of heart disease (yes/no)	0.416987	0.493061
156	Age (years)	56.2458	8.09706
156	Sex	0.439738	0.496355
156	BMI (kg/m2)	27.2986	4.72143
156	Treated hypertension (yes/no)	0.0978863	0.297161
156	eGFR	95.031	12.9038
156	Red blood cell distribution width (RDW) (%)	13.477	0.971163
157	Age (years)	56.2458	8.09706
157	Sex	0.439738	0.496355
157	BMI (kg/m2)	27.2986	4.72143
157	Treated hypertension (yes/no)	0.0978863	0.297161
157	eGFR	95.031	12.9038
157	Red blood cell distribution width (RDW) (%)	13.477	0.971163
157	Family history of heart disease (yes/no)	0.416987	0.493061
158	Age (years)	56.2458	8.09706
158	Sex	0.439738	0.496355
158	BMI (kg/m2)	27.2986	4.72143
158	Treated hypertension (yes/no)	0.0978863	0.297161
158	eGFR	95.031	12.9038
158	Red blood cell distribution width (RDW) (%)	13.477	0.971163
158	Albumin (g/L)	45.2384	2.6171
159	Age (years)	56.2458	8.09706
159	Sex	0.439738	0.496355
159	BMI (kg/m2)	27.2986	4.72143
159	Treated hypertension (yes/no)	0.0978863	0.297161
159	eGFR	95.031	12.9038
159	Red blood cell distribution width (RDW) (%)	13.477	0.971163
159	Albumin (g/L)	45.2384	2.6171
159	Family history of heart disease (yes/no)	0.416987	0.493061
160	Age (years)	56.2458	8.09706
160	Sex	0.439738	0.496355
160	BMI (kg/m2)	27.2986	4.72143
160	HbA1C (mmol/mol)	35.8768	6.3012
161	Age (years)	56.2458	8.09706
161	Sex	0.439738	0.496355
161	BMI (kg/m2)	27.2986	4.72143
161	HbA1C (mmol/mol)	35.8768	6.3012
161	Family history of heart disease (yes/no)	0.416987	0.493061
162	Age (years)	56.2458	8.09706
162	Sex	0.439738	0.496355
162	BMI (kg/m2)	27.2986	4.72143
162	HbA1C (mmol/mol)	35.8768	6.3012
162	Albumin (g/L)	45.2384	2.6171
163	Age (years)	56.2458	8.09706
163	Sex	0.439738	0.496355
163	BMI (kg/m2)	27.2986	4.72143
163	HbA1C (mmol/mol)	35.8768	6.3012
163	Albumin (g/L)	45.2384	2.6171
163	Family history of heart disease (yes/no)	0.416987	0.493061
164	Age (years)	56.2458	8.09706
164	Sex	0.439738	0.496355
164	BMI (kg/m2)	27.2986	4.72143
164	HbA1C (mmol/mol)	35.8768	6.3012
164	Red blood cell distribution width (RDW) (%)	13.477	0.971163
165	Age (years)	56.2458	8.09706
165	Sex	0.439738	0.496355
165	BMI (kg/m2)	27.2986	4.72143
165	HbA1C (mmol/mol)	35.8768	6.3012
165	Red blood cell distribution width (RDW) (%)	13.477	0.971163
165	Family history of heart disease (yes/no)	0.416987	0.493061
166	Age (years)	56.2458	8.09706
166	Sex	0.439738	0.496355
166	BMI (kg/m2)	27.2986	4.72143
166	HbA1C (mmol/mol)	35.8768	6.3012
166	Red blood cell distribution width (RDW) (%)	13.477	0.971163
166	Albumin (g/L)	45.2384	2.6171
167	Age (years)	56.2458	8.09706
167	Sex	0.439738	0.496355
167	BMI (kg/m2)	27.2986	4.72143
167	HbA1C (mmol/mol)	35.8768	6.3012
167	Red blood cell distribution width (RDW) (%)	13.477	0.971163
167	Albumin (g/L)	45.2384	2.6171
167	Family history of heart disease (yes/no)	0.416987	0.493061
168	Age (years)	56.2458	8.09706
168	Sex	0.439738	0.496355
168	BMI (kg/m2)	27.2986	4.72143
168	HbA1C (mmol/mol)	35.8768	6.3012
168	eGFR	95.031	12.9038
169	Age (years)	56.2458	8.09706
169	Sex	0.439738	0.496355
169	BMI (kg/m2)	27.2986	4.72143
169	HbA1C (mmol/mol)	35.8768	6.3012
169	eGFR	95.031	12.9038
169	Family history of heart disease (yes/no)	0.416987	0.493061
170	Age (years)	56.2458	8.09706
170	Sex	0.439738	0.496355
170	BMI (kg/m2)	27.2986	4.72143
170	HbA1C (mmol/mol)	35.8768	6.3012
170	eGFR	95.031	12.9038
170	Albumin (g/L)	45.2384	2.6171
171	Age (years)	56.2458	8.09706
171	Sex	0.439738	0.496355
171	BMI (kg/m2)	27.2986	4.72143
171	HbA1C (mmol/mol)	35.8768	6.3012
171	eGFR	95.031	12.9038
171	Albumin (g/L)	45.2384	2.6171
171	Family history of heart disease (yes/no)	0.416987	0.493061
172	Age (years)	56.2458	8.09706
172	Sex	0.439738	0.496355
172	BMI (kg/m2)	27.2986	4.72143
172	HbA1C (mmol/mol)	35.8768	6.3012
172	eGFR	95.031	12.9038
172	Red blood cell distribution width (RDW) (%)	13.477	0.971163
173	Age (years)	56.2458	8.09706
173	Sex	0.439738	0.496355
173	BMI (kg/m2)	27.2986	4.72143
173	HbA1C (mmol/mol)	35.8768	6.3012
173	eGFR	95.031	12.9038
173	Red blood cell distribution width (RDW) (%)	13.477	0.971163
173	Family history of heart disease (yes/no)	0.416987	0.493061
174	Age (years)	56.2458	8.09706
174	Sex	0.439738	0.496355
174	BMI (kg/m2)	27.2986	4.72143
174	HbA1C (mmol/mol)	35.8768	6.3012
174	eGFR	95.031	12.9038
174	Red blood cell distribution width (RDW) (%)	13.477	0.971163
174	Albumin (g/L)	45.2384	2.6171
175	Age (years)	56.2458	8.09706
175	Sex	0.439738	0.496355
175	BMI (kg/m2)	27.2986	4.72143
175	HbA1C (mmol/mol)	35.8768	6.3012
175	eGFR	95.031	12.9038
175	Red blood cell distribution width (RDW) (%)	13.477	0.971163
175	Albumin (g/L)	45.2384	2.6171
175	Family history of heart disease (yes/no)	0.416987	0.493061
176	Age (years)	56.2458	8.09706
176	Sex	0.439738	0.496355
176	BMI (kg/m2)	27.2986	4.72143
176	HbA1C (mmol/mol)	35.8768	6.3012
176	Treated hypertension (yes/no)	0.0978863	0.297161
177	Age (years)	56.2458	8.09706
177	Sex	0.439738	0.496355
177	BMI (kg/m2)	27.2986	4.72143
177	HbA1C (mmol/mol)	35.8768	6.3012
177	Treated hypertension (yes/no)	0.0978863	0.297161
177	Family history of heart disease (yes/no)	0.416987	0.493061
178	Age (years)	56.2458	8.09706
178	Sex	0.439738	0.496355
178	BMI (kg/m2)	27.2986	4.72143
178	HbA1C (mmol/mol)	35.8768	6.3012
178	Treated hypertension (yes/no)	0.0978863	0.297161
178	Albumin (g/L)	45.2384	2.6171
179	Age (years)	56.2458	8.09706
179	Sex	0.439738	0.496355
179	BMI (kg/m2)	27.2986	4.72143
179	HbA1C (mmol/mol)	35.8768	6.3012
179	Treated hypertension (yes/no)	0.0978863	0.297161
179	Albumin (g/L)	45.2384	2.6171
179	Family history of heart disease (yes/no)	0.416987	0.493061
180	Age (years)	56.2458	8.09706
180	Sex	0.439738	0.496355
180	BMI (kg/m2)	27.2986	4.72143
180	HbA1C (mmol/mol)	35.8768	6.3012
180	Treated hypertension (yes/no)	0.0978863	0.297161
180	Red blood cell distribution width (RDW) (%)	13.477	0.971163
181	Age (years)	56.2458	8.09706
181	Sex	0.439738	0.496355
181	BMI (kg/m2)	27.2986	4.72143
181	HbA1C (mmol/mol)	35.8768	6.3012
181	Treated hypertension (yes/no)	0.0978863	0.297161
181	Red blood cell distribution width (RDW) (%)	13.477	0.971163
181	Family history of heart disease (yes/no)	0.416987	0.493061
182	Age (years)	56.2458	8.09706
182	Sex	0.439738	0.496355
182	BMI (kg/m2)	27.2986	4.72143
182	HbA1C (mmol/mol)	35.8768	6.3012
182	Treated hypertension (yes/no)	0.0978863	0.297161
182	Red blood cell distribution width (RDW) (%)	13.477	0.971163
182	Albumin (g/L)	45.2384	2.6171
183	Age (years)	56.2458	8.09706
183	Sex	0.439738	0.496355
183	BMI (kg/m2)	27.2986	4.72143
183	HbA1C (mmol/mol)	35.8768	6.3012
183	Treated hypertension (yes/no)	0.0978863	0.297161
183	Red blood cell distribution width (RDW) (%)	13.477	0.971163
183	Albumin (g/L)	45.2384	2.6171
183	Family history of heart disease (yes/no)	0.416987	0.493061
184	Age (years)	56.2458	8.09706
184	Sex	0.439738	0.496355
184	BMI (kg/m2)	27.2986	4.72143
184	HbA1C (mmol/mol)	35.8768	6.3012
184	Treated hypertension (yes/no)	0.0978863	0.297161
184	eGFR	95.031	12.9038
185	Age (years)	56.2458	8.09706
185	Sex	0.439738	0.496355
185	BMI (kg/m2)	27.2986	4.72143
185	HbA1C (mmol/mol)	35.8768	6.3012
185	Treated hypertension (yes/no)	0.0978863	0.297161
185	eGFR	95.031	12.9038
185	Family history of heart disease (yes/no)	0.416987	0.493061
186	Age (years)	56.2458	8.09706
186	Sex	0.439738	0.496355
186	BMI (kg/m2)	27.2986	4.72143
186	HbA1C (mmol/mol)	35.8768	6.3012
186	Treated hypertension (yes/no)	0.0978863	0.297161
186	eGFR	95.031	12.9038
186	Albumin (g/L)	45.2384	2.6171
187	Age (years)	56.2458	8.09706
187	Sex	0.439738	0.496355
187	BMI (kg/m2)	27.2986	4.72143
187	HbA1C (mmol/mol)	35.8768	6.3012
187	Treated hypertension (yes/no)	0.0978863	0.297161
187	eGFR	95.031	12.9038
187	Albumin (g/L)	45.2384	2.6171
187	Family history of heart disease (yes/no)	0.416987	0.493061
188	Age (years)	56.2458	8.09706
188	Sex	0.439738	0.496355
188	BMI (kg/m2)	27.2986	4.72143
188	HbA1C (mmol/mol)	35.8768	6.3012
188	Treated hypertension (yes/no)	0.0978863	0.297161
188	eGFR	95.031	12.9038
188	Red blood cell distribution width (RDW) (%)	13.477	0.971163
189	Age (years)	56.2458	8.09706
189	Sex	0.439738	0.496355
189	BMI (kg/m2)	27.2986	4.72143
189	HbA1C (mmol/mol)	35.8768	6.3012
189	Treated hypertension (yes/no)	0.0978863	0.297161
189	eGFR	95.031	12.9038
189	Red blood cell distribution width (RDW) (%)	13.477	0.971163
189	Family history of heart disease (yes/no)	0.416987	0.493061
190	Age (years)	56.2458	8.09706
190	Sex	0.439738	0.496355
190	BMI (kg/m2)	27.2986	4.72143
190	HbA1C (mmol/mol)	35.8768	6.3012
190	Treated hypertension (yes/no)	0.0978863	0.297161
190	eGFR	95.031	12.9038
190	Red blood cell distribution width (RDW) (%)	13.477	0.971163
190	Albumin (g/L)	45.2384	2.6171
191	Age (years)	56.2458	8.09706
191	Sex	0.439738	0.496355
191	BMI (kg/m2)	27.2986	4.72143
191	HbA1C (mmol/mol)	35.8768	6.3012
191	Treated hypertension (yes/no)	0.0978863	0.297161
191	eGFR	95.031	12.9038
191	Red blood cell distribution width (RDW) (%)	13.477	0.971163
191	Albumin (g/L)	45.2384	2.6171
191	Family history of heart disease (yes/no)	0.416987	0.493061
192	Age (years)	56.2458	8.09706
192	Sex	0.439738	0.496355
192	BMI (kg/m2)	27.2986	4.72143
192	Type 2 diabetes (yes/no)	0.0667334	0.24956
193	Age (years)	56.2458	8.09706
193	Sex	0.439738	0.496355
193	BMI (kg/m2)	27.2986	4.72143
193	Type 2 diabetes (yes/no)	0.0667334	0.24956
193	Family history of heart disease (yes/no)	0.416987	0.493061
194	Age (years)	56.2458	8.09706
194	Sex	0.439738	0.496355
194	BMI (kg/m2)	27.2986	4.72143
194	Type 2 diabetes (yes/no)	0.0667334	0.24956
194	Albumin (g/L)	45.2384	2.6171
195	Age (years)	56.2458	8.09706
195	Sex	0.439738	0.496355
195	BMI (kg/m2)	27.2986	4.72143
195	Type 2 diabetes (yes/no)	0.0667334	0.24956
195	Albumin (g/L)	45.2384	2.6171
195	Family history of heart disease (yes/no)	0.416987	0.493061
196	Age (years)	56.2458	8.09706
196	Sex	0.439738	0.496355
196	BMI (kg/m2)	27.2986	4.72143
196	Type 2 diabetes (yes/no)	0.0667334	0.24956
196	Red blood cell distribution width (RDW) (%)	13.477	0.971163
197	Age (years)	56.2458	8.09706
197	Sex	0.439738	0.496355
197	BMI (kg/m2)	27.2986	4.72143
197	Type 2 diabetes (yes/no)	0.0667334	0.24956
197	Red blood cell distribution width (RDW) (%)	13.477	0.971163
197	Family history of heart disease (yes/no)	0.416987	0.493061
198	Age (years)	56.2458	8.09706
198	Sex	0.439738	0.496355
198	BMI (kg/m2)	27.2986	4.72143
198	Type 2 diabetes (yes/no)	0.0667334	0.24956
198	Red blood cell distribution width (RDW) (%)	13.477	0.971163
198	Albumin (g/L)	45.2384	2.6171
199	Age (years)	56.2458	8.09706
199	Sex	0.439738	0.496355
199	BMI (kg/m2)	27.2986	4.72143
199	Type 2 diabetes (yes/no)	0.0667334	0.24956
199	Red blood cell distribution width (RDW) (%)	13.477	0.971163
199	Albumin (g/L)	45.2384	2.6171
199	Family history of heart disease (yes/no)	0.416987	0.493061
200	Age (years)	56.2458	8.09706
200	Sex	0.439738	0.496355
200	BMI (kg/m2)	27.2986	4.72143
200	Type 2 diabetes (yes/no)	0.0667334	0.24956
200	eGFR	95.031	12.9038
201	Age (years)	56.2458	8.09706
201	Sex	0.439738	0.496355
201	BMI (kg/m2)	27.2986	4.72143
201	Type 2 diabetes (yes/no)	0.0667334	0.24956
201	eGFR	95.031	12.9038
201	Family history of heart disease (yes/no)	0.416987	0.493061
202	Age (years)	56.2458	8.09706
202	Sex	0.439738	0.496355
202	BMI (kg/m2)	27.2986	4.72143
202	Type 2 diabetes (yes/no)	0.0667334	0.24956
202	eGFR	95.031	12.9038
202	Albumin (g/L)	45.2384	2.6171
203	Age (years)	56.2458	8.09706
203	Sex	0.439738	0.496355
203	BMI (kg/m2)	27.2986	4.72143
203	Type 2 diabetes (yes/no)	0.0667334	0.24956
203	eGFR	95.031	12.9038
203	Albumin (g/L)	45.2384	2.6171
203	Family history of heart disease (yes/no)	0.416987	0.493061
204	Age (years)	56.2458	8.09706
204	Sex	0.439738	0.496355
204	BMI (kg/m2)	27.2986	4.72143
204	Type 2 diabetes (yes/no)	0.0667334	0.24956
204	eGFR	95.031	12.9038
204	Red blood cell distribution width (RDW) (%)	13.477	0.971163
205	Age (years)	56.2458	8.09706
205	Sex	0.439738	0.496355
205	BMI (kg/m2)	27.2986	4.72143
205	Type 2 diabetes (yes/no)	0.0667334	0.24956
205	eGFR	95.031	12.9038
205	Red blood cell distribution width (RDW) (%)	13.477	0.971163
205	Family history of heart disease (yes/no)	0.416987	0.493061
206	Age (years)	56.2458	8.09706
206	Sex	0.439738	0.496355
206	BMI (kg/m2)	27.2986	4.72143
206	Type 2 diabetes (yes/no)	0.0667334	0.24956
206	eGFR	95.031	12.9038
206	Red blood cell distribution width (RDW) (%)	13.477	0.971163
206	Albumin (g/L)	45.2384	2.6171
207	Age (years)	56.2458	8.09706
207	Sex	0.439738	0.496355
207	BMI (kg/m2)	27.2986	4.72143
207	Type 2 diabetes (yes/no)	0.0667334	0.24956
207	eGFR	95.031	12.9038
207	Red blood cell distribution width (RDW) (%)	13.477	0.971163
207	Albumin (g/L)	45.2384	2.6171
207	Family history of heart disease (yes/no)	0.416987	0.493061
208	Age (years)	56.2458	8.09706
208	Sex	0.439738	0.496355
208	BMI (kg/m2)	27.2986	4.72143
208	Type 2 diabetes (yes/no)	0.0667334	0.24956
208	Treated hypertension (yes/no)	0.0978863	0.297161
209	Age (years)	56.2458	8.09706
209	Sex	0.439738	0.496355
209	BMI (kg/m2)	27.2986	4.72143
209	Type 2 diabetes (yes/no)	0.0667334	0.24956
209	Treated hypertension (yes/no)	0.0978863	0.297161
209	Family history of heart disease (yes/no)	0.416987	0.493061
210	Age (years)	56.2458	8.09706
210	Sex	0.439738	0.496355
210	BMI (kg/m2)	27.2986	4.72143
210	Type 2 diabetes (yes/no)	0.0667334	0.24956
210	Treated hypertension (yes/no)	0.0978863	0.297161
210	Albumin (g/L)	45.2384	2.6171
211	Age (years)	56.2458	8.09706
211	Sex	0.439738	0.496355
211	BMI (kg/m2)	27.2986	4.72143
211	Type 2 diabetes (yes/no)	0.0667334	0.24956
211	Treated hypertension (yes/no)	0.0978863	0.297161
211	Albumin (g/L)	45.2384	2.6171
211	Family history of heart disease (yes/no)	0.416987	0.493061
212	Age (years)	56.2458	8.09706
212	Sex	0.439738	0.496355
212	BMI (kg/m2)	27.2986	4.72143
212	Type 2 diabetes (yes/no)	0.0667334	0.24956
212	Treated hypertension (yes/no)	0.0978863	0.297161
212	Red blood cell distribution width (RDW) (%)	13.477	0.971163
213	Age (years)	56.2458	8.09706
213	Sex	0.439738	0.496355
213	BMI (kg/m2)	27.2986	4.72143
213	Type 2 diabetes (yes/no)	0.0667334	0.24956
213	Treated hypertension (yes/no)	0.0978863	0.297161
213	Red blood cell distribution width (RDW) (%)	13.477	0.971163
213	Family history of heart disease (yes/no)	0.416987	0.493061
214	Age (years)	56.2458	8.09706
214	Sex	0.439738	0.496355
214	BMI (kg/m2)	27.2986	4.72143
214	Type 2 diabetes (yes/no)	0.0667334	0.24956
214	Treated hypertension (yes/no)	0.0978863	0.297161
214	Red blood cell distribution width (RDW) (%)	13.477	0.971163
214	Albumin (g/L)	45.2384	2.6171
215	Age (years)	56.2458	8.09706
215	Sex	0.439738	0.496355
215	BMI (kg/m2)	27.2986	4.72143
215	Type 2 diabetes (yes/no)	0.0667334	0.24956
215	Treated hypertension (yes/no)	0.0978863	0.297161
215	Red blood cell distribution width (RDW) (%)	13.477	0.971163
215	Albumin (g/L)	45.2384	2.6171
215	Family history of heart disease (yes/no)	0.416987	0.493061
216	Age (years)	56.2458	8.09706
216	Sex	0.439738	0.496355
216	BMI (kg/m2)	27.2986	4.72143
216	Type 2 diabetes (yes/no)	0.0667334	0.24956
216	Treated hypertension (yes/no)	0.0978863	0.297161
216	eGFR	95.031	12.9038
217	Age (years)	56.2458	8.09706
217	Sex	0.439738	0.496355
217	BMI (kg/m2)	27.2986	4.72143
217	Type 2 diabetes (yes/no)	0.0667334	0.24956
217	Treated hypertension (yes/no)	0.0978863	0.297161
217	eGFR	95.031	12.9038
217	Family history of heart disease (yes/no)	0.416987	0.493061
218	Age (years)	56.2458	8.09706
218	Sex	0.439738	0.496355
218	BMI (kg/m2)	27.2986	4.72143
218	Type 2 diabetes (yes/no)	0.0667334	0.24956
218	Treated hypertension (yes/no)	0.0978863	0.297161
218	eGFR	95.031	12.9038
218	Albumin (g/L)	45.2384	2.6171
219	Age (years)	56.2458	8.09706
219	Sex	0.439738	0.496355
219	BMI (kg/m2)	27.2986	4.72143
219	Type 2 diabetes (yes/no)	0.0667334	0.24956
219	Treated hypertension (yes/no)	0.0978863	0.297161
219	eGFR	95.031	12.9038
219	Albumin (g/L)	45.2384	2.6171
219	Family history of heart disease (yes/no)	0.416987	0.493061
220	Age (years)	56.2458	8.09706
220	Sex	0.439738	0.496355
220	BMI (kg/m2)	27.2986	4.72143
220	Type 2 diabetes (yes/no)	0.0667334	0.24956
220	Treated hypertension (yes/no)	0.0978863	0.297161
220	eGFR	95.031	12.9038
220	Red blood cell distribution width (RDW) (%)	13.477	0.971163
221	Age (years)	56.2458	8.09706
221	Sex	0.439738	0.496355
221	BMI (kg/m2)	27.2986	4.72143
221	Type 2 diabetes (yes/no)	0.0667334	0.24956
221	Treated hypertension (yes/no)	0.0978863	0.297161
221	eGFR	95.031	12.9038
221	Red blood cell distribution width (RDW) (%)	13.477	0.971163
221	Family history of heart disease (yes/no)	0.416987	0.493061
222	Age (years)	56.2458	8.09706
222	Sex	0.439738	0.496355
222	BMI (kg/m2)	27.2986	4.72143
222	Type 2 diabetes (yes/no)	0.0667334	0.24956
222	Treated hypertension (yes/no)	0.0978863	0.297161
222	eGFR	95.031	12.9038
222	Red blood cell distribution width (RDW) (%)	13.477	0.971163
222	Albumin (g/L)	45.2384	2.6171
223	Age (years)	56.2458	8.09706
223	Sex	0.439738	0.496355
223	BMI (kg/m2)	27.2986	4.72143
223	Type 2 diabetes (yes/no)	0.0667334	0.24956
223	Treated hypertension (yes/no)	0.0978863	0.297161
223	eGFR	95.031	12.9038
223	Red blood cell distribution width (RDW) (%)	13.477	0.971163
223	Albumin (g/L)	45.2384	2.6171
223	Family history of heart disease (yes/no)	0.416987	0.493061
224	Age (years)	56.2458	8.09706
224	Sex	0.439738	0.496355
224	BMI (kg/m2)	27.2986	4.72143
224	Type 2 diabetes (yes/no)	0.0667334	0.24956
224	HbA1C (mmol/mol)	35.8768	6.3012
225	Age (years)	56.2458	8.09706
225	Sex	0.439738	0.496355
225	BMI (kg/m2)	27.2986	4.72143
225	Type 2 diabetes (yes/no)	0.0667334	0.24956
225	HbA1C (mmol/mol)	35.8768	6.3012
225	Family history of heart disease (yes/no)	0.416987	0.493061
226	Age (years)	56.2458	8.09706
226	Sex	0.439738	0.496355
226	BMI (kg/m2)	27.2986	4.72143
226	Type 2 diabetes (yes/no)	0.0667334	0.24956
226	HbA1C (mmol/mol)	35.8768	6.3012
226	Albumin (g/L)	45.2384	2.6171
227	Age (years)	56.2458	8.09706
227	Sex	0.439738	0.496355
227	BMI (kg/m2)	27.2986	4.72143
227	Type 2 diabetes (yes/no)	0.0667334	0.24956
227	HbA1C (mmol/mol)	35.8768	6.3012
227	Albumin (g/L)	45.2384	2.6171
227	Family history of heart disease (yes/no)	0.416987	0.493061
228	Age (years)	56.2458	8.09706
228	Sex	0.439738	0.496355
228	BMI (kg/m2)	27.2986	4.72143
228	Type 2 diabetes (yes/no)	0.0667334	0.24956
228	HbA1C (mmol/mol)	35.8768	6.3012
228	Red blood cell distribution width (RDW) (%)	13.477	0.971163
229	Age (years)	56.2458	8.09706
229	Sex	0.439738	0.496355
229	BMI (kg/m2)	27.2986	4.72143
229	Type 2 diabetes (yes/no)	0.0667334	0.24956
229	HbA1C (mmol/mol)	35.8768	6.3012
229	Red blood cell distribution width (RDW) (%)	13.477	0.971163
229	Family history of heart disease (yes/no)	0.416987	0.493061
230	Age (years)	56.2458	8.09706
230	Sex	0.439738	0.496355
230	BMI (kg/m2)	27.2986	4.72143
230	Type 2 diabetes (yes/no)	0.0667334	0.24956
230	HbA1C (mmol/mol)	35.8768	6.3012
230	Red blood cell distribution width (RDW) (%)	13.477	0.971163
230	Albumin (g/L)	45.2384	2.6171
231	Age (years)	56.2458	8.09706
231	Sex	0.439738	0.496355
231	BMI (kg/m2)	27.2986	4.72143
231	Type 2 diabetes (yes/no)	0.0667334	0.24956
231	HbA1C (mmol/mol)	35.8768	6.3012
231	Red blood cell distribution width (RDW) (%)	13.477	0.971163
231	Albumin (g/L)	45.2384	2.6171
231	Family history of heart disease (yes/no)	0.416987	0.493061
232	Age (years)	56.2458	8.09706
232	Sex	0.439738	0.496355
232	BMI (kg/m2)	27.2986	4.72143
232	Type 2 diabetes (yes/no)	0.0667334	0.24956
232	HbA1C (mmol/mol)	35.8768	6.3012
232	eGFR	95.031	12.9038
233	Age (years)	56.2458	8.09706
233	Sex	0.439738	0.496355
233	BMI (kg/m2)	27.2986	4.72143
233	Type 2 diabetes (yes/no)	0.0667334	0.24956
233	HbA1C (mmol/mol)	35.8768	6.3012
233	eGFR	95.031	12.9038
233	Family history of heart disease (yes/no)	0.416987	0.493061
234	Age (years)	56.2458	8.09706
234	Sex	0.439738	0.496355
234	BMI (kg/m2)	27.2986	4.72143
234	Type 2 diabetes (yes/no)	0.0667334	0.24956
234	HbA1C (mmol/mol)	35.8768	6.3012
234	eGFR	95.031	12.9038
234	Albumin (g/L)	45.2384	2.6171
235	Age (years)	56.2458	8.09706
235	Sex	0.439738	0.496355
235	BMI (kg/m2)	27.2986	4.72143
235	Type 2 diabetes (yes/no)	0.0667334	0.24956
235	HbA1C (mmol/mol)	35.8768	6.3012
235	eGFR	95.031	12.9038
235	Albumin (g/L)	45.2384	2.6171
235	Family history of heart disease (yes/no)	0.416987	0.493061
236	Age (years)	56.2458	8.09706
236	Sex	0.439738	0.496355
236	BMI (kg/m2)	27.2986	4.72143
236	Type 2 diabetes (yes/no)	0.0667334	0.24956
236	HbA1C (mmol/mol)	35.8768	6.3012
236	eGFR	95.031	12.9038
236	Red blood cell distribution width (RDW) (%)	13.477	0.971163
237	Age (years)	56.2458	8.09706
237	Sex	0.439738	0.496355
237	BMI (kg/m2)	27.2986	4.72143
237	Type 2 diabetes (yes/no)	0.0667334	0.24956
237	HbA1C (mmol/mol)	35.8768	6.3012
237	eGFR	95.031	12.9038
237	Red blood cell distribution width (RDW) (%)	13.477	0.971163
237	Family history of heart disease (yes/no)	0.416987	0.493061
238	Age (years)	56.2458	8.09706
238	Sex	0.439738	0.496355
238	BMI (kg/m2)	27.2986	4.72143
238	Type 2 diabetes (yes/no)	0.0667334	0.24956
238	HbA1C (mmol/mol)	35.8768	6.3012
238	eGFR	95.031	12.9038
238	Red blood cell distribution width (RDW) (%)	13.477	0.971163
238	Albumin (g/L)	45.2384	2.6171
239	Age (years)	56.2458	8.09706
239	Sex	0.439738	0.496355
239	BMI (kg/m2)	27.2986	4.72143
239	Type 2 diabetes (yes/no)	0.0667334	0.24956
239	HbA1C (mmol/mol)	35.8768	6.3012
239	eGFR	95.031	12.9038
239	Red blood cell distribution width (RDW) (%)	13.477	0.971163
239	Albumin (g/L)	45.2384	2.6171
239	Family history of heart disease (yes/no)	0.416987	0.493061
240	Age (years)	56.2458	8.09706
240	Sex	0.439738	0.496355
240	BMI (kg/m2)	27.2986	4.72143
240	Type 2 diabetes (yes/no)	0.0667334	0.24956
240	HbA1C (mmol/mol)	35.8768	6.3012
240	Treated hypertension (yes/no)	0.0978863	0.297161
241	Age (years)	56.2458	8.09706
241	Sex	0.439738	0.496355
241	BMI (kg/m2)	27.2986	4.72143
241	Type 2 diabetes (yes/no)	0.0667334	0.24956
241	HbA1C (mmol/mol)	35.8768	6.3012
241	Treated hypertension (yes/no)	0.0978863	0.297161
241	Family history of heart disease (yes/no)	0.416987	0.493061
242	Age (years)	56.2458	8.09706
242	Sex	0.439738	0.496355
242	BMI (kg/m2)	27.2986	4.72143
242	Type 2 diabetes (yes/no)	0.0667334	0.24956
242	HbA1C (mmol/mol)	35.8768	6.3012
242	Treated hypertension (yes/no)	0.0978863	0.297161
242	Albumin (g/L)	45.2384	2.6171
243	Age (years)	56.2458	8.09706
243	Sex	0.439738	0.496355
243	BMI (kg/m2)	27.2986	4.72143
243	Type 2 diabetes (yes/no)	0.0667334	0.24956
243	HbA1C (mmol/mol)	35.8768	6.3012
243	Treated hypertension (yes/no)	0.0978863	0.297161
243	Albumin (g/L)	45.2384	2.6171
243	Family history of heart disease (yes/no)	0.416987	0.493061
244	Age (years)	56.2458	8.09706
244	Sex	0.439738	0.496355
244	BMI (kg/m2)	27.2986	4.72143
244	Type 2 diabetes (yes/no)	0.0667334	0.24956
244	HbA1C (mmol/mol)	35.8768	6.3012
244	Treated hypertension (yes/no)	0.0978863	0.297161
244	Red blood cell distribution width (RDW) (%)	13.477	0.971163
245	Age (years)	56.2458	8.09706
245	Sex	0.439738	0.496355
245	BMI (kg/m2)	27.2986	4.72143
245	Type 2 diabetes (yes/no)	0.0667334	0.24956
245	HbA1C (mmol/mol)	35.8768	6.3012
245	Treated hypertension (yes/no)	0.0978863	0.297161
245	Red blood cell distribution width (RDW) (%)	13.477	0.971163
245	Family history of heart disease (yes/no)	0.416987	0.493061
246	Age (years)	56.2458	8.09706
246	Sex	0.439738	0.496355
246	BMI (kg/m2)	27.2986	4.72143
246	Type 2 diabetes (yes/no)	0.0667334	0.24956
246	HbA1C (mmol/mol)	35.8768	6.3012
246	Treated hypertension (yes/no)	0.0978863	0.297161
246	Red blood cell distribution width (RDW) (%)	13.477	0.971163
246	Albumin (g/L)	45.2384	2.6171
247	Age (years)	56.2458	8.09706
247	Sex	0.439738	0.496355
247	BMI (kg/m2)	27.2986	4.72143
247	Type 2 diabetes (yes/no)	0.0667334	0.24956
247	HbA1C (mmol/mol)	35.8768	6.3012
247	Treated hypertension (yes/no)	0.0978863	0.297161
247	Red blood cell distribution width (RDW) (%)	13.477	0.971163
247	Albumin (g/L)	45.2384	2.6171
247	Family history of heart disease (yes/no)	0.416987	0.493061
248	Age (years)	56.2458	8.09706
248	Sex	0.439738	0.496355
248	BMI (kg/m2)	27.2986	4.72143
248	Type 2 diabetes (yes/no)	0.0667334	0.24956
248	HbA1C (mmol/mol)	35.8768	6.3012
248	Treated hypertension (yes/no)	0.0978863	0.297161
248	eGFR	95.031	12.9038
249	Age (years)	56.2458	8.09706
249	Sex	0.439738	0.496355
249	BMI (kg/m2)	27.2986	4.72143
249	Type 2 diabetes (yes/no)	0.0667334	0.24956
249	HbA1C (mmol/mol)	35.8768	6.3012
249	Treated hypertension (yes/no)	0.0978863	0.297161
249	eGFR	95.031	12.9038
249	Family history of heart disease (yes/no)	0.416987	0.493061
250	Age (years)	56.2458	8.09706
250	Sex	0.439738	0.496355
250	BMI (kg/m2)	27.2986	4.72143
250	Type 2 diabetes (yes/no)	0.0667334	0.24956
250	HbA1C (mmol/mol)	35.8768	6.3012
250	Treated hypertension (yes/no)	0.0978863	0.297161
250	eGFR	95.031	12.9038
250	Albumin (g/L)	45.2384	2.6171
251	Age (years)	56.2458	8.09706
251	Sex	0.439738	0.496355
251	BMI (kg/m2)	27.2986	4.72143
251	Type 2 diabetes (yes/no)	0.0667334	0.24956
251	HbA1C (mmol/mol)	35.8768	6.3012
251	Treated hypertension (yes/no)	0.0978863	0.297161
251	eGFR	95.031	12.9038
251	Albumin (g/L)	45.2384	2.6171
251	Family history of heart disease (yes/no)	0.416987	0.493061
252	Age (years)	56.2458	8.09706
252	Sex	0.439738	0.496355
252	BMI (kg/m2)	27.2986	4.72143
252	Type 2 diabetes (yes/no)	0.0667334	0.24956
252	HbA1C (mmol/mol)	35.8768	6.3012
252	Treated hypertension (yes/no)	0.0978863	0.297161
252	eGFR	95.031	12.9038
252	Red blood cell distribution width (RDW) (%)	13.477	0.971163
253	Age (years)	56.2458	8.09706
253	Sex	0.439738	0.496355
253	BMI (kg/m2)	27.2986	4.72143
253	Type 2 diabetes (yes/no)	0.0667334	0.24956
253	HbA1C (mmol/mol)	35.8768	6.3012
253	Treated hypertension (yes/no)	0.0978863	0.297161
253	eGFR	95.031	12.9038
253	Red blood cell distribution width (RDW) (%)	13.477	0.971163
253	Family history of heart disease (yes/no)	0.416987	0.493061
254	Age (years)	56.2458	8.09706
254	Sex	0.439738	0.496355
254	BMI (kg/m2)	27.2986	4.72143
254	Type 2 diabetes (yes/no)	0.0667334	0.24956
254	HbA1C (mmol/mol)	35.8768	6.3012
254	Treated hypertension (yes/no)	0.0978863	0.297161
254	eGFR	95.031	12.9038
254	Red blood cell distribution width (RDW) (%)	13.477	0.971163
254	Albumin (g/L)	45.2384	2.6171
255	Age (years)	56.2458	8.09706
255	Sex	0.439738	0.496355
255	BMI (kg/m2)	27.2986	4.72143
255	Type 2 diabetes (yes/no)	0.0667334	0.24956
255	HbA1C (mmol/mol)	35.8768	6.3012
255	Treated hypertension (yes/no)	0.0978863	0.297161
255	eGFR	95.031	12.9038
255	Red blood cell distribution width (RDW) (%)	13.477	0.971163
255	Albumin (g/L)	45.2384	2.6171
255	Family history of heart disease (yes/no)	0.416987	0.493061
256	Age (years)	56.2458	8.09706
256	Sex	0.439738	0.496355
256	Total cholesterol / HDL-cholesterol	4.1339	1.1568
257	Age (years)	56.2458	8.09706
257	Sex	0.439738	0.496355
257	Total cholesterol / HDL-cholesterol	4.1339	1.1568
257	Family history of heart disease (yes/no)	0.416987	0.493061
258	Age (years)	56.2458	8.09706
258	Sex	0.439738	0.496355
258	Total cholesterol / HDL-cholesterol	4.1339	1.1568
258	Albumin (g/L)	45.2384	2.6171
259	Age (years)	56.2458	8.09706
259	Sex	0.439738	0.496355
259	Total cholesterol / HDL-cholesterol	4.1339	1.1568
259	Albumin (g/L)	45.2384	2.6171
259	Family history of heart disease (yes/no)	0.416987	0.493061
260	Age (years)	56.2458	8.09706
260	Sex	0.439738	0.496355
260	Total cholesterol / HDL-cholesterol	4.1339	1.1568
260	Red blood cell distribution width (RDW) (%)	13.477	0.971163
261	Age (years)	56.2458	8.09706
261	Sex	0.439738	0.496355
261	Total cholesterol / HDL-cholesterol	4.1339	1.1568
261	Red blood cell distribution width (RDW) (%)	13.477	0.971163
261	Family history of heart disease (yes/no)	0.416987	0.493061
262	Age (years)	56.2458	8.09706
262	Sex	0.439738	0.496355
262	Total cholesterol / HDL-cholesterol	4.1339	1.1568
262	Red blood cell distribution width (RDW) (%)	13.477	0.971163
262	Albumin (g/L)	45.2384	2.6171
263	Age (years)	56.2458	8.09706
263	Sex	0.439738	0.496355
263	Total cholesterol / HDL-cholesterol	4.1339	1.1568
263	Red blood cell distribution width (RDW) (%)	13.477	0.971163
263	Albumin (g/L)	45.2384	2.6171
263	Family history of heart disease (yes/no)	0.416987	0.493061
264	Age (years)	56.2458	8.09706
264	Sex	0.439738	0.496355
264	Total cholesterol / HDL-cholesterol	4.1339	1.1568
264	eGFR	95.031	12.9038
265	Age (years)	56.2458	8.09706
265	Sex	0.439738	0.496355
265	Total cholesterol / HDL-cholesterol	4.1339	1.1568
265	eGFR	95.031	12.9038
265	Family history of heart disease (yes/no)	0.416987	0.493061
266	Age (years)	56.2458	8.09706
266	Sex	0.439738	0.496355
266	Total cholesterol / HDL-cholesterol	4.1339	1.1568
266	eGFR	95.031	12.9038
266	Albumin (g/L)	45.2384	2.6171
267	Age (years)	56.2458	8.09706
267	Sex	0.439738	0.496355
267	Total cholesterol / HDL-cholesterol	4.1339	1.1568
267	eGFR	95.031	12.9038
267	Albumin (g/L)	45.2384	2.6171
267	Family history of heart disease (yes/no)	0.416987	0.493061
268	Age (years)	56.2458	8.09706
268	Sex	0.439738	0.496355
268	Total cholesterol / HDL-cholesterol	4.1339	1.1568
268	eGFR	95.031	12.9038
268	Red blood cell distribution width (RDW) (%)	13.477	0.971163
269	Age (years)	56.2458	8.09706
269	Sex	0.439738	0.496355
269	Total cholesterol / HDL-cholesterol	4.1339	1.1568
269	eGFR	95.031	12.9038
269	Red blood cell distribution width (RDW) (%)	13.477	0.971163
269	Family history of heart disease (yes/no)	0.416987	0.493061
270	Age (years)	56.2458	8.09706
270	Sex	0.439738	0.496355
270	Total cholesterol / HDL-cholesterol	4.1339	1.1568
270	eGFR	95.031	12.9038
270	Red blood cell distribution width (RDW) (%)	13.477	0.971163
270	Albumin (g/L)	45.2384	2.6171
271	Age (years)	56.2458	8.09706
271	Sex	0.439738	0.496355
271	Total cholesterol / HDL-cholesterol	4.1339	1.1568
271	eGFR	95.031	12.9038
271	Red blood cell distribution width (RDW) (%)	13.477	0.971163
271	Albumin (g/L)	45.2384	2.6171
271	Family history of heart disease (yes/no)	0.416987	0.493061
272	Age (years)	56.2458	8.09706
272	Sex	0.439738	0.496355
272	Total cholesterol / HDL-cholesterol	4.1339	1.1568
272	Treated hypertension (yes/no)	0.0978863	0.297161
273	Age (years)	56.2458	8.09706
273	Sex	0.439738	0.496355
273	Total cholesterol / HDL-cholesterol	4.1339	1.1568
273	Treated hypertension (yes/no)	0.0978863	0.297161
273	Family history of heart disease (yes/no)	0.416987	0.493061
274	Age (years)	56.2458	8.09706
274	Sex	0.439738	0.496355
274	Total cholesterol / HDL-cholesterol	4.1339	1.1568
274	Treated hypertension (yes/no)	0.0978863	0.297161
274	Albumin (g/L)	45.2384	2.6171
275	Age (years)	56.2458	8.09706
275	Sex	0.439738	0.496355
275	Total cholesterol / HDL-cholesterol	4.1339	1.1568
275	Treated hypertension (yes/no)	0.0978863	0.297161
275	Albumin (g/L)	45.2384	2.6171
275	Family history of heart disease (yes/no)	0.416987	0.493061
276	Age (years)	56.2458	8.09706
276	Sex	0.439738	0.496355
276	Total cholesterol / HDL-cholesterol	4.1339	1.1568
276	Treated hypertension (yes/no)	0.0978863	0.297161
276	Red blood cell distribution width (RDW) (%)	13.477	0.971163
277	Age (years)	56.2458	8.09706
277	Sex	0.439738	0.496355
277	Total cholesterol / HDL-cholesterol	4.1339	1.1568
277	Treated hypertension (yes/no)	0.0978863	0.297161
277	Red blood cell distribution width (RDW) (%)	13.477	0.971163
277	Family history of heart disease (yes/no)	0.416987	0.493061
278	Age (years)	56.2458	8.09706
278	Sex	0.439738	0.496355
278	Total cholesterol / HDL-cholesterol	4.1339	1.1568
278	Treated hypertension (yes/no)	0.0978863	0.297161
278	Red blood cell distribution width (RDW) (%)	13.477	0.971163
278	Albumin (g/L)	45.2384	2.6171
279	Age (years)	56.2458	8.09706
279	Sex	0.439738	0.496355
279	Total cholesterol / HDL-cholesterol	4.1339	1.1568
279	Treated hypertension (yes/no)	0.0978863	0.297161
279	Red blood cell distribution width (RDW) (%)	13.477	0.971163
279	Albumin (g/L)	45.2384	2.6171
279	Family history of heart disease (yes/no)	0.416987	0.493061
280	Age (years)	56.2458	8.09706
280	Sex	0.439738	0.496355
280	Total cholesterol / HDL-cholesterol	4.1339	1.1568
280	Treated hypertension (yes/no)	0.0978863	0.297161
280	eGFR	95.031	12.9038
281	Age (years)	56.2458	8.09706
281	Sex	0.439738	0.496355
281	Total cholesterol / HDL-cholesterol	4.1339	1.1568
281	Treated hypertension (yes/no)	0.0978863	0.297161
281	eGFR	95.031	12.9038
281	Family history of heart disease (yes/no)	0.416987	0.493061
282	Age (years)	56.2458	8.09706
282	Sex	0.439738	0.496355
282	Total cholesterol / HDL-cholesterol	4.1339	1.1568
282	Treated hypertension (yes/no)	0.0978863	0.297161
282	eGFR	95.031	12.9038
282	Albumin (g/L)	45.2384	2.6171
283	Age (years)	56.2458	8.09706
283	Sex	0.439738	0.496355
283	Total cholesterol / HDL-cholesterol	4.1339	1.1568
283	Treated hypertension (yes/no)	0.0978863	0.297161
283	eGFR	95.031	12.9038
283	Albumin (g/L)	45.2384	2.6171
283	Family history of heart disease (yes/no)	0.416987	0.493061
284	Age (years)	56.2458	8.09706
284	Sex	0.439738	0.496355
284	Total cholesterol / HDL-cholesterol	4.1339	1.1568
284	Treated hypertension (yes/no)	0.0978863	0.297161
284	eGFR	95.031	12.9038
284	Red blood cell distribution width (RDW) (%)	13.477	0.971163
285	Age (years)	56.2458	8.09706
285	Sex	0.439738	0.496355
285	Total cholesterol / HDL-cholesterol	4.1339	1.1568
285	Treated hypertension (yes/no)	0.0978863	0.297161
285	eGFR	95.031	12.9038
285	Red blood cell distribution width (RDW) (%)	13.477	0.971163
285	Family history of heart disease (yes/no)	0.416987	0.493061
286	Age (years)	56.2458	8.09706
286	Sex	0.439738	0.496355
286	Total cholesterol / HDL-cholesterol	4.1339	1.1568
286	Treated hypertension (yes/no)	0.0978863	0.297161
286	eGFR	95.031	12.9038
286	Red blood cell distribution width (RDW) (%)	13.477	0.971163
286	Albumin (g/L)	45.2384	2.6171
287	Age (years)	56.2458	8.09706
287	Sex	0.439738	0.496355
287	Total cholesterol / HDL-cholesterol	4.1339	1.1568
287	Treated hypertension (yes/no)	0.0978863	0.297161
287	eGFR	95.031	12.9038
287	Red blood cell distribution width (RDW) (%)	13.477	0.971163
287	Albumin (g/L)	45.2384	2.6171
287	Family history of heart disease (yes/no)	0.416987	0.493061
288	Age (years)	56.2458	8.09706
288	Sex	0.439738	0.496355
288	Total cholesterol / HDL-cholesterol	4.1339	1.1568
288	HbA1C (mmol/mol)	35.8768	6.3012
289	Age (years)	56.2458	8.09706
289	Sex	0.439738	0.496355
289	Total cholesterol / HDL-cholesterol	4.1339	1.1568
289	HbA1C (mmol/mol)	35.8768	6.3012
289	Family history of heart disease (yes/no)	0.416987	0.493061
290	Age (years)	56.2458	8.09706
290	Sex	0.439738	0.496355
290	Total cholesterol / HDL-cholesterol	4.1339	1.1568
290	HbA1C (mmol/mol)	35.8768	6.3012
290	Albumin (g/L)	45.2384	2.6171
291	Age (years)	56.2458	8.09706
291	Sex	0.439738	0.496355
291	Total cholesterol / HDL-cholesterol	4.1339	1.1568
291	HbA1C (mmol/mol)	35.8768	6.3012
291	Albumin (g/L)	45.2384	2.6171
291	Family history of heart disease (yes/no)	0.416987	0.493061
292	Age (years)	56.2458	8.09706
292	Sex	0.439738	0.496355
292	Total cholesterol / HDL-cholesterol	4.1339	1.1568
292	HbA1C (mmol/mol)	35.8768	6.3012
292	Red blood cell distribution width (RDW) (%)	13.477	0.971163
293	Age (years)	56.2458	8.09706
293	Sex	0.439738	0.496355
293	Total cholesterol / HDL-cholesterol	4.1339	1.1568
293	HbA1C (mmol/mol)	35.8768	6.3012
293	Red blood cell distribution width (RDW) (%)	13.477	0.971163
293	Family history of heart disease (yes/no)	0.416987	0.493061
294	Age (years)	56.2458	8.09706
294	Sex	0.439738	0.496355
294	Total cholesterol / HDL-cholesterol	4.1339	1.1568
294	HbA1C (mmol/mol)	35.8768	6.3012
294	Red blood cell distribution width (RDW) (%)	13.477	0.971163
294	Albumin (g/L)	45.2384	2.6171
295	Age (years)	56.2458	8.09706
295	Sex	0.439738	0.496355
295	Total cholesterol / HDL-cholesterol	4.1339	1.1568
295	HbA1C (mmol/mol)	35.8768	6.3012
295	Red blood cell distribution width (RDW) (%)	13.477	0.971163
295	Albumin (g/L)	45.2384	2.6171
295	Family history of heart disease (yes/no)	0.416987	0.493061
296	Age (years)	56.2458	8.09706
296	Sex	0.439738	0.496355
296	Total cholesterol / HDL-cholesterol	4.1339	1.1568
296	HbA1C (mmol/mol)	35.8768	6.3012
296	eGFR	95.031	12.9038
297	Age (years)	56.2458	8.09706
297	Sex	0.439738	0.496355
297	Total cholesterol / HDL-cholesterol	4.1339	1.1568
297	HbA1C (mmol/mol)	35.8768	6.3012
297	eGFR	95.031	12.9038
297	Family history of heart disease (yes/no)	0.416987	0.493061
298	Age (years)	56.2458	8.09706
298	Sex	0.439738	0.496355
298	Total cholesterol / HDL-cholesterol	4.1339	1.1568
298	HbA1C (mmol/mol)	35.8768	6.3012
298	eGFR	95.031	12.9038
298	Albumin (g/L)	45.2384	2.6171
299	Age (years)	56.2458	8.09706
299	Sex	0.439738	0.496355
299	Total cholesterol / HDL-cholesterol	4.1339	1.1568
299	HbA1C (mmol/mol)	35.8768	6.3012
299	eGFR	95.031	12.9038
299	Albumin (g/L)	45.2384	2.6171
299	Family history of heart disease (yes/no)	0.416987	0.493061
300	Age (years)	56.2458	8.09706
300	Sex	0.439738	0.496355
300	Total cholesterol / HDL-cholesterol	4.1339	1.1568
300	HbA1C (mmol/mol)	35.8768	6.3012
300	eGFR	95.031	12.9038
300	Red blood cell distribution width (RDW) (%)	13.477	0.971163
301	Age (years)	56.2458	8.09706
301	Sex	0.439738	0.496355
301	Total cholesterol / HDL-cholesterol	4.1339	1.1568
301	HbA1C (mmol/mol)	35.8768	6.3012
301	eGFR	95.031	12.9038
301	Red blood cell distribution width (RDW) (%)	13.477	0.971163
301	Family history of heart disease (yes/no)	0.416987	0.493061
302	Age (years)	56.2458	8.09706
302	Sex	0.439738	0.496355
302	Total cholesterol / HDL-cholesterol	4.1339	1.1568
302	HbA1C (mmol/mol)	35.8768	6.3012
302	eGFR	95.031	12.9038
302	Red blood cell distribution width (RDW) (%)	13.477	0.971163
302	Albumin (g/L)	45.2384	2.6171
303	Age (years)	56.2458	8.09706
303	Sex	0.439738	0.496355
303	Total cholesterol / HDL-cholesterol	4.1339	1.1568
303	HbA1C (mmol/mol)	35.8768	6.3012
303	eGFR	95.031	12.9038
303	Red blood cell distribution width (RDW) (%)	13.477	0.971163
303	Albumin (g/L)	45.2384	2.6171
303	Family history of heart disease (yes/no)	0.416987	0.493061
304	Age (years)	56.2458	8.09706
304	Sex	0.439738	0.496355
304	Total cholesterol / HDL-cholesterol	4.1339	1.1568
304	HbA1C (mmol/mol)	35.8768	6.3012
304	Treated hypertension (yes/no)	0.0978863	0.297161
305	Age (years)	56.2458	8.09706
305	Sex	0.439738	0.496355
305	Total cholesterol / HDL-cholesterol	4.1339	1.1568
305	HbA1C (mmol/mol)	35.8768	6.3012
305	Treated hypertension (yes/no)	0.0978863	0.297161
305	Family history of heart disease (yes/no)	0.416987	0.493061
306	Age (years)	56.2458	8.09706
306	Sex	0.439738	0.496355
306	Total cholesterol / HDL-cholesterol	4.1339	1.1568
306	HbA1C (mmol/mol)	35.8768	6.3012
306	Treated hypertension (yes/no)	0.0978863	0.297161
306	Albumin (g/L)	45.2384	2.6171
307	Age (years)	56.2458	8.09706
307	Sex	0.439738	0.496355
307	Total cholesterol / HDL-cholesterol	4.1339	1.1568
307	HbA1C (mmol/mol)	35.8768	6.3012
307	Treated hypertension (yes/no)	0.0978863	0.297161
307	Albumin (g/L)	45.2384	2.6171
307	Family history of heart disease (yes/no)	0.416987	0.493061
308	Age (years)	56.2458	8.09706
308	Sex	0.439738	0.496355
308	Total cholesterol / HDL-cholesterol	4.1339	1.1568
308	HbA1C (mmol/mol)	35.8768	6.3012
308	Treated hypertension (yes/no)	0.0978863	0.297161
308	Red blood cell distribution width (RDW) (%)	13.477	0.971163
309	Age (years)	56.2458	8.09706
309	Sex	0.439738	0.496355
309	Total cholesterol / HDL-cholesterol	4.1339	1.1568
309	HbA1C (mmol/mol)	35.8768	6.3012
309	Treated hypertension (yes/no)	0.0978863	0.297161
309	Red blood cell distribution width (RDW) (%)	13.477	0.971163
309	Family history of heart disease (yes/no)	0.416987	0.493061
310	Age (years)	56.2458	8.09706
310	Sex	0.439738	0.496355
310	Total cholesterol / HDL-cholesterol	4.1339	1.1568
310	HbA1C (mmol/mol)	35.8768	6.3012
310	Treated hypertension (yes/no)	0.0978863	0.297161
310	Red blood cell distribution width (RDW) (%)	13.477	0.971163
310	Albumin (g/L)	45.2384	2.6171
311	Age (years)	56.2458	8.09706
311	Sex	0.439738	0.496355
311	Total cholesterol / HDL-cholesterol	4.1339	1.1568
311	HbA1C (mmol/mol)	35.8768	6.3012
311	Treated hypertension (yes/no)	0.0978863	0.297161
311	Red blood cell distribution width (RDW) (%)	13.477	0.971163
311	Albumin (g/L)	45.2384	2.6171
311	Family history of heart disease (yes/no)	0.416987	0.493061
312	Age (years)	56.2458	8.09706
312	Sex	0.439738	0.496355
312	Total cholesterol / HDL-cholesterol	4.1339	1.1568
312	HbA1C (mmol/mol)	35.8768	6.3012
312	Treated hypertension (yes/no)	0.0978863	0.297161
312	eGFR	95.031	12.9038
313	Age (years)	56.2458	8.09706
313	Sex	0.439738	0.496355
313	Total cholesterol / HDL-cholesterol	4.1339	1.1568
313	HbA1C (mmol/mol)	35.8768	6.3012
313	Treated hypertension (yes/no)	0.0978863	0.297161
313	eGFR	95.031	12.9038
313	Family history of heart disease (yes/no)	0.416987	0.493061
314	Age (years)	56.2458	8.09706
314	Sex	0.439738	0.496355
314	Total cholesterol / HDL-cholesterol	4.1339	1.1568
314	HbA1C (mmol/mol)	35.8768	6.3012
314	Treated hypertension (yes/no)	0.0978863	0.297161
314	eGFR	95.031	12.9038
314	Albumin (g/L)	45.2384	2.6171
315	Age (years)	56.2458	8.09706
315	Sex	0.439738	0.496355
315	Total cholesterol / HDL-cholesterol	4.1339	1.1568
315	HbA1C (mmol/mol)	35.8768	6.3012
315	Treated hypertension (yes/no)	0.0978863	0.297161
315	eGFR	95.031	12.9038
315	Albumin (g/L)	45.2384	2.6171
315	Family history of heart disease (yes/no)	0.416987	0.493061
316	Age (years)	56.2458	8.09706
316	Sex	0.439738	0.496355
316	Total cholesterol / HDL-cholesterol	4.1339	1.1568
316	HbA1C (mmol/mol)	35.8768	6.3012
316	Treated hypertension (yes/no)	0.0978863	0.297161
316	eGFR	95.031	12.9038
316	Red blood cell distribution width (RDW) (%)	13.477	0.971163
317	Age (years)	56.2458	8.09706
317	Sex	0.439738	0.496355
317	Total cholesterol / HDL-cholesterol	4.1339	1.1568
317	HbA1C (mmol/mol)	35.8768	6.3012
317	Treated hypertension (yes/no)	0.0978863	0.297161
317	eGFR	95.031	12.9038
317	Red blood cell distribution width (RDW) (%)	13.477	0.971163
317	Family history of heart disease (yes/no)	0.416987	0.493061
318	Age (years)	56.2458	8.09706
318	Sex	0.439738	0.496355
318	Total cholesterol / HDL-cholesterol	4.1339	1.1568
318	HbA1C (mmol/mol)	35.8768	6.3012
318	Treated hypertension (yes/no)	0.0978863	0.297161
318	eGFR	95.031	12.9038
318	Red blood cell distribution width (RDW) (%)	13.477	0.971163
318	Albumin (g/L)	45.2384	2.6171
319	Age (years)	56.2458	8.09706
319	Sex	0.439738	0.496355
319	Total cholesterol / HDL-cholesterol	4.1339	1.1568
319	HbA1C (mmol/mol)	35.8768	6.3012
319	Treated hypertension (yes/no)	0.0978863	0.297161
319	eGFR	95.031	12.9038
319	Red blood cell distribution width (RDW) (%)	13.477	0.971163
319	Albumin (g/L)	45.2384	2.6171
319	Family history of heart disease (yes/no)	0.416987	0.493061
320	Age (years)	56.2458	8.09706
320	Sex	0.439738	0.496355
320	Total cholesterol / HDL-cholesterol	4.1339	1.1568
320	Type 2 diabetes (yes/no)	0.0667334	0.24956
321	Age (years)	56.2458	8.09706
321	Sex	0.439738	0.496355
321	Total cholesterol / HDL-cholesterol	4.1339	1.1568
321	Type 2 diabetes (yes/no)	0.0667334	0.24956
321	Family history of heart disease (yes/no)	0.416987	0.493061
322	Age (years)	56.2458	8.09706
322	Sex	0.439738	0.496355
322	Total cholesterol / HDL-cholesterol	4.1339	1.1568
322	Type 2 diabetes (yes/no)	0.0667334	0.24956
322	Albumin (g/L)	45.2384	2.6171
323	Age (years)	56.2458	8.09706
323	Sex	0.439738	0.496355
323	Total cholesterol / HDL-cholesterol	4.1339	1.1568
323	Type 2 diabetes (yes/no)	0.0667334	0.24956
323	Albumin (g/L)	45.2384	2.6171
323	Family history of heart disease (yes/no)	0.416987	0.493061
324	Age (years)	56.2458	8.09706
324	Sex	0.439738	0.496355
324	Total cholesterol / HDL-cholesterol	4.1339	1.1568
324	Type 2 diabetes (yes/no)	0.0667334	0.24956
324	Red blood cell distribution width (RDW) (%)	13.477	0.971163
325	Age (years)	56.2458	8.09706
325	Sex	0.439738	0.496355
325	Total cholesterol / HDL-cholesterol	4.1339	1.1568
325	Type 2 diabetes (yes/no)	0.0667334	0.24956
325	Red blood cell distribution width (RDW) (%)	13.477	0.971163
325	Family history of heart disease (yes/no)	0.416987	0.493061
326	Age (years)	56.2458	8.09706
326	Sex	0.439738	0.496355
326	Total cholesterol / HDL-cholesterol	4.1339	1.1568
326	Type 2 diabetes (yes/no)	0.0667334	0.24956
326	Red blood cell distribution width (RDW) (%)	13.477	0.971163
326	Albumin (g/L)	45.2384	2.6171
327	Age (years)	56.2458	8.09706
327	Sex	0.439738	0.496355
327	Total cholesterol / HDL-cholesterol	4.1339	1.1568
327	Type 2 diabetes (yes/no)	0.0667334	0.24956
327	Red blood cell distribution width (RDW) (%)	13.477	0.971163
327	Albumin (g/L)	45.2384	2.6171
327	Family history of heart disease (yes/no)	0.416987	0.493061
328	Age (years)	56.2458	8.09706
328	Sex	0.439738	0.496355
328	Total cholesterol / HDL-cholesterol	4.1339	1.1568
328	Type 2 diabetes (yes/no)	0.0667334	0.24956
328	eGFR	95.031	12.9038
329	Age (years)	56.2458	8.09706
329	Sex	0.439738	0.496355
329	Total cholesterol / HDL-cholesterol	4.1339	1.1568
329	Type 2 diabetes (yes/no)	0.0667334	0.24956
329	eGFR	95.031	12.9038
329	Family history of heart disease (yes/no)	0.416987	0.493061
330	Age (years)	56.2458	8.09706
330	Sex	0.439738	0.496355
330	Total cholesterol / HDL-cholesterol	4.1339	1.1568
330	Type 2 diabetes (yes/no)	0.0667334	0.24956
330	eGFR	95.031	12.9038
330	Albumin (g/L)	45.2384	2.6171
331	Age (years)	56.2458	8.09706
331	Sex	0.439738	0.496355
331	Total cholesterol / HDL-cholesterol	4.1339	1.1568
331	Type 2 diabetes (yes/no)	0.0667334	0.24956
331	eGFR	95.031	12.9038
331	Albumin (g/L)	45.2384	2.6171
331	Family history of heart disease (yes/no)	0.416987	0.493061
332	Age (years)	56.2458	8.09706
332	Sex	0.439738	0.496355
332	Total cholesterol / HDL-cholesterol	4.1339	1.1568
332	Type 2 diabetes (yes/no)	0.0667334	0.24956
332	eGFR	95.031	12.9038
332	Red blood cell distribution width (RDW) (%)	13.477	0.971163
333	Age (years)	56.2458	8.09706
333	Sex	0.439738	0.496355
333	Total cholesterol / HDL-cholesterol	4.1339	1.1568
333	Type 2 diabetes (yes/no)	0.0667334	0.24956
333	eGFR	95.031	12.9038
333	Red blood cell distribution width (RDW) (%)	13.477	0.971163
333	Family history of heart disease (yes/no)	0.416987	0.493061
334	Age (years)	56.2458	8.09706
334	Sex	0.439738	0.496355
334	Total cholesterol / HDL-cholesterol	4.1339	1.1568
334	Type 2 diabetes (yes/no)	0.0667334	0.24956
334	eGFR	95.031	12.9038
334	Red blood cell distribution width (RDW) (%)	13.477	0.971163
334	Albumin (g/L)	45.2384	2.6171
335	Age (years)	56.2458	8.09706
335	Sex	0.439738	0.496355
335	Total cholesterol / HDL-cholesterol	4.1339	1.1568
335	Type 2 diabetes (yes/no)	0.0667334	0.24956
335	eGFR	95.031	12.9038
335	Red blood cell distribution width (RDW) (%)	13.477	0.971163
335	Albumin (g/L)	45.2384	2.6171
335	Family history of heart disease (yes/no)	0.416987	0.493061
336	Age (years)	56.2458	8.09706
336	Sex	0.439738	0.496355
336	Total cholesterol / HDL-cholesterol	4.1339	1.1568
336	Type 2 diabetes (yes/no)	0.0667334	0.24956
336	Treated hypertension (yes/no)	0.0978863	0.297161
337	Age (years)	56.2458	8.09706
337	Sex	0.439738	0.496355
337	Total cholesterol / HDL-cholesterol	4.1339	1.1568
337	Type 2 diabetes (yes/no)	0.0667334	0.24956
337	Treated hypertension (yes/no)	0.0978863	0.297161
337	Family history of heart disease (yes/no)	0.416987	0.493061
338	Age (years)	56.2458	8.09706
338	Sex	0.439738	0.496355
338	Total cholesterol / HDL-cholesterol	4.1339	1.1568
338	Type 2 diabetes (yes/no)	0.0667334	0.24956
338	Treated hypertension (yes/no)	0.0978863	0.297161
338	Albumin (g/L)	45.2384	2.6171
339	Age (years)	56.2458	8.09706
339	Sex	0.439738	0.496355
339	Total cholesterol / HDL-cholesterol	4.1339	1.1568
339	Type 2 diabetes (yes/no)	0.0667334	0.24956
339	Treated hypertension (yes/no)	0.0978863	0.297161
339	Albumin (g/L)	45.2384	2.6171
339	Family history of heart disease (yes/no)	0.416987	0.493061
340	Age (years)	56.2458	8.09706
340	Sex	0.439738	0.496355
340	Total cholesterol / HDL-cholesterol	4.1339	1.1568
340	Type 2 diabetes (yes/no)	0.0667334	0.24956
340	Treated hypertension (yes/no)	0.0978863	0.297161
340	Red blood cell distribution width (RDW) (%)	13.477	0.971163
341	Age (years)	56.2458	8.09706
341	Sex	0.439738	0.496355
341	Total cholesterol / HDL-cholesterol	4.1339	1.1568
341	Type 2 diabetes (yes/no)	0.0667334	0.24956
341	Treated hypertension (yes/no)	0.0978863	0.297161
341	Red blood cell distribution width (RDW) (%)	13.477	0.971163
341	Family history of heart disease (yes/no)	0.416987	0.493061
342	Age (years)	56.2458	8.09706
342	Sex	0.439738	0.496355
342	Total cholesterol / HDL-cholesterol	4.1339	1.1568
342	Type 2 diabetes (yes/no)	0.0667334	0.24956
342	Treated hypertension (yes/no)	0.0978863	0.297161
342	Red blood cell distribution width (RDW) (%)	13.477	0.971163
342	Albumin (g/L)	45.2384	2.6171
343	Age (years)	56.2458	8.09706
343	Sex	0.439738	0.496355
343	Total cholesterol / HDL-cholesterol	4.1339	1.1568
343	Type 2 diabetes (yes/no)	0.0667334	0.24956
343	Treated hypertension (yes/no)	0.0978863	0.297161
343	Red blood cell distribution width (RDW) (%)	13.477	0.971163
343	Albumin (g/L)	45.2384	2.6171
343	Family history of heart disease (yes/no)	0.416987	0.493061
344	Age (years)	56.2458	8.09706
344	Sex	0.439738	0.496355
344	Total cholesterol / HDL-cholesterol	4.1339	1.1568
344	Type 2 diabetes (yes/no)	0.0667334	0.24956
344	Treated hypertension (yes/no)	0.0978863	0.297161
344	eGFR	95.031	12.9038
345	Age (years)	56.2458	8.09706
345	Sex	0.439738	0.496355
345	Total cholesterol / HDL-cholesterol	4.1339	1.1568
345	Type 2 diabetes (yes/no)	0.0667334	0.24956
345	Treated hypertension (yes/no)	0.0978863	0.297161
345	eGFR	95.031	12.9038
345	Family history of heart disease (yes/no)	0.416987	0.493061
346	Age (years)	56.2458	8.09706
346	Sex	0.439738	0.496355
346	Total cholesterol / HDL-cholesterol	4.1339	1.1568
346	Type 2 diabetes (yes/no)	0.0667334	0.24956
346	Treated hypertension (yes/no)	0.0978863	0.297161
346	eGFR	95.031	12.9038
346	Albumin (g/L)	45.2384	2.6171
347	Age (years)	56.2458	8.09706
347	Sex	0.439738	0.496355
347	Total cholesterol / HDL-cholesterol	4.1339	1.1568
347	Type 2 diabetes (yes/no)	0.0667334	0.24956
347	Treated hypertension (yes/no)	0.0978863	0.297161
347	eGFR	95.031	12.9038
347	Albumin (g/L)	45.2384	2.6171
347	Family history of heart disease (yes/no)	0.416987	0.493061
348	Age (years)	56.2458	8.09706
348	Sex	0.439738	0.496355
348	Total cholesterol / HDL-cholesterol	4.1339	1.1568
348	Type 2 diabetes (yes/no)	0.0667334	0.24956
348	Treated hypertension (yes/no)	0.0978863	0.297161
348	eGFR	95.031	12.9038
348	Red blood cell distribution width (RDW) (%)	13.477	0.971163
349	Age (years)	56.2458	8.09706
349	Sex	0.439738	0.496355
349	Total cholesterol / HDL-cholesterol	4.1339	1.1568
349	Type 2 diabetes (yes/no)	0.0667334	0.24956
349	Treated hypertension (yes/no)	0.0978863	0.297161
349	eGFR	95.031	12.9038
349	Red blood cell distribution width (RDW) (%)	13.477	0.971163
349	Family history of heart disease (yes/no)	0.416987	0.493061
350	Age (years)	56.2458	8.09706
350	Sex	0.439738	0.496355
350	Total cholesterol / HDL-cholesterol	4.1339	1.1568
350	Type 2 diabetes (yes/no)	0.0667334	0.24956
350	Treated hypertension (yes/no)	0.0978863	0.297161
350	eGFR	95.031	12.9038
350	Red blood cell distribution width (RDW) (%)	13.477	0.971163
350	Albumin (g/L)	45.2384	2.6171
351	Age (years)	56.2458	8.09706
351	Sex	0.439738	0.496355
351	Total cholesterol / HDL-cholesterol	4.1339	1.1568
351	Type 2 diabetes (yes/no)	0.0667334	0.24956
351	Treated hypertension (yes/no)	0.0978863	0.297161
351	eGFR	95.031	12.9038
351	Red blood cell distribution width (RDW) (%)	13.477	0.971163
351	Albumin (g/L)	45.2384	2.6171
351	Family history of heart disease (yes/no)	0.416987	0.493061
352	Age (years)	56.2458	8.09706
352	Sex	0.439738	0.496355
352	Total cholesterol / HDL-cholesterol	4.1339	1.1568
352	Type 2 diabetes (yes/no)	0.0667334	0.24956
352	HbA1C (mmol/mol)	35.8768	6.3012
353	Age (years)	56.2458	8.09706
353	Sex	0.439738	0.496355
353	Total cholesterol / HDL-cholesterol	4.1339	1.1568
353	Type 2 diabetes (yes/no)	0.0667334	0.24956
353	HbA1C (mmol/mol)	35.8768	6.3012
353	Family history of heart disease (yes/no)	0.416987	0.493061
354	Age (years)	56.2458	8.09706
354	Sex	0.439738	0.496355
354	Total cholesterol / HDL-cholesterol	4.1339	1.1568
354	Type 2 diabetes (yes/no)	0.0667334	0.24956
354	HbA1C (mmol/mol)	35.8768	6.3012
354	Albumin (g/L)	45.2384	2.6171
355	Age (years)	56.2458	8.09706
355	Sex	0.439738	0.496355
355	Total cholesterol / HDL-cholesterol	4.1339	1.1568
355	Type 2 diabetes (yes/no)	0.0667334	0.24956
355	HbA1C (mmol/mol)	35.8768	6.3012
355	Albumin (g/L)	45.2384	2.6171
355	Family history of heart disease (yes/no)	0.416987	0.493061
356	Age (years)	56.2458	8.09706
356	Sex	0.439738	0.496355
356	Total cholesterol / HDL-cholesterol	4.1339	1.1568
356	Type 2 diabetes (yes/no)	0.0667334	0.24956
356	HbA1C (mmol/mol)	35.8768	6.3012
356	Red blood cell distribution width (RDW) (%)	13.477	0.971163
357	Age (years)	56.2458	8.09706
357	Sex	0.439738	0.496355
357	Total cholesterol / HDL-cholesterol	4.1339	1.1568
357	Type 2 diabetes (yes/no)	0.0667334	0.24956
357	HbA1C (mmol/mol)	35.8768	6.3012
357	Red blood cell distribution width (RDW) (%)	13.477	0.971163
357	Family history of heart disease (yes/no)	0.416987	0.493061
358	Age (years)	56.2458	8.09706
358	Sex	0.439738	0.496355
358	Total cholesterol / HDL-cholesterol	4.1339	1.1568
358	Type 2 diabetes (yes/no)	0.0667334	0.24956
358	HbA1C (mmol/mol)	35.8768	6.3012
358	Red blood cell distribution width (RDW) (%)	13.477	0.971163
358	Albumin (g/L)	45.2384	2.6171
359	Age (years)	56.2458	8.09706
359	Sex	0.439738	0.496355
359	Total cholesterol / HDL-cholesterol	4.1339	1.1568
359	Type 2 diabetes (yes/no)	0.0667334	0.24956
359	HbA1C (mmol/mol)	35.8768	6.3012
359	Red blood cell distribution width (RDW) (%)	13.477	0.971163
359	Albumin (g/L)	45.2384	2.6171
359	Family history of heart disease (yes/no)	0.416987	0.493061
360	Age (years)	56.2458	8.09706
360	Sex	0.439738	0.496355
360	Total cholesterol / HDL-cholesterol	4.1339	1.1568
360	Type 2 diabetes (yes/no)	0.0667334	0.24956
360	HbA1C (mmol/mol)	35.8768	6.3012
360	eGFR	95.031	12.9038
361	Age (years)	56.2458	8.09706
361	Sex	0.439738	0.496355
361	Total cholesterol / HDL-cholesterol	4.1339	1.1568
361	Type 2 diabetes (yes/no)	0.0667334	0.24956
361	HbA1C (mmol/mol)	35.8768	6.3012
361	eGFR	95.031	12.9038
361	Family history of heart disease (yes/no)	0.416987	0.493061
362	Age (years)	56.2458	8.09706
362	Sex	0.439738	0.496355
362	Total cholesterol / HDL-cholesterol	4.1339	1.1568
362	Type 2 diabetes (yes/no)	0.0667334	0.24956
362	HbA1C (mmol/mol)	35.8768	6.3012
362	eGFR	95.031	12.9038
362	Albumin (g/L)	45.2384	2.6171
363	Age (years)	56.2458	8.09706
363	Sex	0.439738	0.496355
363	Total cholesterol / HDL-cholesterol	4.1339	1.1568
363	Type 2 diabetes (yes/no)	0.0667334	0.24956
363	HbA1C (mmol/mol)	35.8768	6.3012
363	eGFR	95.031	12.9038
363	Albumin (g/L)	45.2384	2.6171
363	Family history of heart disease (yes/no)	0.416987	0.493061
364	Age (years)	56.2458	8.09706
364	Sex	0.439738	0.496355
364	Total cholesterol / HDL-cholesterol	4.1339	1.1568
364	Type 2 diabetes (yes/no)	0.0667334	0.24956
364	HbA1C (mmol/mol)	35.8768	6.3012
364	eGFR	95.031	12.9038
364	Red blood cell distribution width (RDW) (%)	13.477	0.971163
365	Age (years)	56.2458	8.09706
365	Sex	0.439738	0.496355
365	Total cholesterol / HDL-cholesterol	4.1339	1.1568
365	Type 2 diabetes (yes/no)	0.0667334	0.24956
365	HbA1C (mmol/mol)	35.8768	6.3012
365	eGFR	95.031	12.9038
365	Red blood cell distribution width (RDW) (%)	13.477	0.971163
365	Family history of heart disease (yes/no)	0.416987	0.493061
366	Age (years)	56.2458	8.09706
366	Sex	0.439738	0.496355
366	Total cholesterol / HDL-cholesterol	4.1339	1.1568
366	Type 2 diabetes (yes/no)	0.0667334	0.24956
366	HbA1C (mmol/mol)	35.8768	6.3012
366	eGFR	95.031	12.9038
366	Red blood cell distribution width (RDW) (%)	13.477	0.971163
366	Albumin (g/L)	45.2384	2.6171
367	Age (years)	56.2458	8.09706
367	Sex	0.439738	0.496355
367	Total cholesterol / HDL-cholesterol	4.1339	1.1568
367	Type 2 diabetes (yes/no)	0.0667334	0.24956
367	HbA1C (mmol/mol)	35.8768	6.3012
367	eGFR	95.031	12.9038
367	Red blood cell distribution width (RDW) (%)	13.477	0.971163
367	Albumin (g/L)	45.2384	2.6171
367	Family history of heart disease (yes/no)	0.416987	0.493061
368	Age (years)	56.2458	8.09706
368	Sex	0.439738	0.496355
368	Total cholesterol / HDL-cholesterol	4.1339	1.1568
368	Type 2 diabetes (yes/no)	0.0667334	0.24956
368	HbA1C (mmol/mol)	35.8768	6.3012
368	Treated hypertension (yes/no)	0.0978863	0.297161
369	Age (years)	56.2458	8.09706
369	Sex	0.439738	0.496355
369	Total cholesterol / HDL-cholesterol	4.1339	1.1568
369	Type 2 diabetes (yes/no)	0.0667334	0.24956
369	HbA1C (mmol/mol)	35.8768	6.3012
369	Treated hypertension (yes/no)	0.0978863	0.297161
369	Family history of heart disease (yes/no)	0.416987	0.493061
370	Age (years)	56.2458	8.09706
370	Sex	0.439738	0.496355
370	Total cholesterol / HDL-cholesterol	4.1339	1.1568
370	Type 2 diabetes (yes/no)	0.0667334	0.24956
370	HbA1C (mmol/mol)	35.8768	6.3012
370	Treated hypertension (yes/no)	0.0978863	0.297161
370	Albumin (g/L)	45.2384	2.6171
371	Age (years)	56.2458	8.09706
371	Sex	0.439738	0.496355
371	Total cholesterol / HDL-cholesterol	4.1339	1.1568
371	Type 2 diabetes (yes/no)	0.0667334	0.24956
371	HbA1C (mmol/mol)	35.8768	6.3012
371	Treated hypertension (yes/no)	0.0978863	0.297161
371	Albumin (g/L)	45.2384	2.6171
371	Family history of heart disease (yes/no)	0.416987	0.493061
372	Age (years)	56.2458	8.09706
372	Sex	0.439738	0.496355
372	Total cholesterol / HDL-cholesterol	4.1339	1.1568
372	Type 2 diabetes (yes/no)	0.0667334	0.24956
372	HbA1C (mmol/mol)	35.8768	6.3012
372	Treated hypertension (yes/no)	0.0978863	0.297161
372	Red blood cell distribution width (RDW) (%)	13.477	0.971163
373	Age (years)	56.2458	8.09706
373	Sex	0.439738	0.496355
373	Total cholesterol / HDL-cholesterol	4.1339	1.1568
373	Type 2 diabetes (yes/no)	0.0667334	0.24956
373	HbA1C (mmol/mol)	35.8768	6.3012
373	Treated hypertension (yes/no)	0.0978863	0.297161
373	Red blood cell distribution width (RDW) (%)	13.477	0.971163
373	Family history of heart disease (yes/no)	0.416987	0.493061
374	Age (years)	56.2458	8.09706
374	Sex	0.439738	0.496355
374	Total cholesterol / HDL-cholesterol	4.1339	1.1568
374	Type 2 diabetes (yes/no)	0.0667334	0.24956
374	HbA1C (mmol/mol)	35.8768	6.3012
374	Treated hypertension (yes/no)	0.0978863	0.297161
374	Red blood cell distribution width (RDW) (%)	13.477	0.971163
374	Albumin (g/L)	45.2384	2.6171
375	Age (years)	56.2458	8.09706
375	Sex	0.439738	0.496355
375	Total cholesterol / HDL-cholesterol	4.1339	1.1568
375	Type 2 diabetes (yes/no)	0.0667334	0.24956
375	HbA1C (mmol/mol)	35.8768	6.3012
375	Treated hypertension (yes/no)	0.0978863	0.297161
375	Red blood cell distribution width (RDW) (%)	13.477	0.971163
375	Albumin (g/L)	45.2384	2.6171
375	Family history of heart disease (yes/no)	0.416987	0.493061
376	Age (years)	56.2458	8.09706
376	Sex	0.439738	0.496355
376	Total cholesterol / HDL-cholesterol	4.1339	1.1568
376	Type 2 diabetes (yes/no)	0.0667334	0.24956
376	HbA1C (mmol/mol)	35.8768	6.3012
376	Treated hypertension (yes/no)	0.0978863	0.297161
376	eGFR	95.031	12.9038
377	Age (years)	56.2458	8.09706
377	Sex	0.439738	0.496355
377	Total cholesterol / HDL-cholesterol	4.1339	1.1568
377	Type 2 diabetes (yes/no)	0.0667334	0.24956
377	HbA1C (mmol/mol)	35.8768	6.3012
377	Treated hypertension (yes/no)	0.0978863	0.297161
377	eGFR	95.031	12.9038
377	Family history of heart disease (yes/no)	0.416987	0.493061
378	Age (years)	56.2458	8.09706
378	Sex	0.439738	0.496355
378	Total cholesterol / HDL-cholesterol	4.1339	1.1568
378	Type 2 diabetes (yes/no)	0.0667334	0.24956
378	HbA1C (mmol/mol)	35.8768	6.3012
378	Treated hypertension (yes/no)	0.0978863	0.297161
378	eGFR	95.031	12.9038
378	Albumin (g/L)	45.2384	2.6171
379	Age (years)	56.2458	8.09706
379	Sex	0.439738	0.496355
379	Total cholesterol / HDL-cholesterol	4.1339	1.1568
379	Type 2 diabetes (yes/no)	0.0667334	0.24956
379	HbA1C (mmol/mol)	35.8768	6.3012
379	Treated hypertension (yes/no)	0.0978863	0.297161
379	eGFR	95.031	12.9038
379	Albumin (g/L)	45.2384	2.6171
379	Family history of heart disease (yes/no)	0.416987	0.493061
380	Age (years)	56.2458	8.09706
380	Sex	0.439738	0.496355
380	Total cholesterol / HDL-cholesterol	4.1339	1.1568
380	Type 2 diabetes (yes/no)	0.0667334	0.24956
380	HbA1C (mmol/mol)	35.8768	6.3012
380	Treated hypertension (yes/no)	0.0978863	0.297161
380	eGFR	95.031	12.9038
380	Red blood cell distribution width (RDW) (%)	13.477	0.971163
381	Age (years)	56.2458	8.09706
381	Sex	0.439738	0.496355
381	Total cholesterol / HDL-cholesterol	4.1339	1.1568
381	Type 2 diabetes (yes/no)	0.0667334	0.24956
381	HbA1C (mmol/mol)	35.8768	6.3012
381	Treated hypertension (yes/no)	0.0978863	0.297161
381	eGFR	95.031	12.9038
381	Red blood cell distribution width (RDW) (%)	13.477	0.971163
381	Family history of heart disease (yes/no)	0.416987	0.493061
382	Age (years)	56.2458	8.09706
382	Sex	0.439738	0.496355
382	Total cholesterol / HDL-cholesterol	4.1339	1.1568
382	Type 2 diabetes (yes/no)	0.0667334	0.24956
382	HbA1C (mmol/mol)	35.8768	6.3012
382	Treated hypertension (yes/no)	0.0978863	0.297161
382	eGFR	95.031	12.9038
382	Red blood cell distribution width (RDW) (%)	13.477	0.971163
382	Albumin (g/L)	45.2384	2.6171
383	Age (years)	56.2458	8.09706
383	Sex	0.439738	0.496355
383	Total cholesterol / HDL-cholesterol	4.1339	1.1568
383	Type 2 diabetes (yes/no)	0.0667334	0.24956
383	HbA1C (mmol/mol)	35.8768	6.3012
383	Treated hypertension (yes/no)	0.0978863	0.297161
383	eGFR	95.031	12.9038
383	Red blood cell distribution width (RDW) (%)	13.477	0.971163
383	Albumin (g/L)	45.2384	2.6171
383	Family history of heart disease (yes/no)	0.416987	0.493061
384	Age (years)	56.2458	8.09706
384	Sex	0.439738	0.496355
384	Total cholesterol / HDL-cholesterol	4.1339	1.1568
384	BMI (kg/m2)	27.2986	4.72143
385	Age (years)	56.2458	8.09706
385	Sex	0.439738	0.496355
385	Total cholesterol / HDL-cholesterol	4.1339	1.1568
385	BMI (kg/m2)	27.2986	4.72143
385	Family history of heart disease (yes/no)	0.416987	0.493061
386	Age (years)	56.2458	8.09706
386	Sex	0.439738	0.496355
386	Total cholesterol / HDL-cholesterol	4.1339	1.1568
386	BMI (kg/m2)	27.2986	4.72143
386	Albumin (g/L)	45.2384	2.6171
387	Age (years)	56.2458	8.09706
387	Sex	0.439738	0.496355
387	Total cholesterol / HDL-cholesterol	4.1339	1.1568
387	BMI (kg/m2)	27.2986	4.72143
387	Albumin (g/L)	45.2384	2.6171
387	Family history of heart disease (yes/no)	0.416987	0.493061
388	Age (years)	56.2458	8.09706
388	Sex	0.439738	0.496355
388	Total cholesterol / HDL-cholesterol	4.1339	1.1568
388	BMI (kg/m2)	27.2986	4.72143
388	Red blood cell distribution width (RDW) (%)	13.477	0.971163
389	Age (years)	56.2458	8.09706
389	Sex	0.439738	0.496355
389	Total cholesterol / HDL-cholesterol	4.1339	1.1568
389	BMI (kg/m2)	27.2986	4.72143
389	Red blood cell distribution width (RDW) (%)	13.477	0.971163
389	Family history of heart disease (yes/no)	0.416987	0.493061
390	Age (years)	56.2458	8.09706
390	Sex	0.439738	0.496355
390	Total cholesterol / HDL-cholesterol	4.1339	1.1568
390	BMI (kg/m2)	27.2986	4.72143
390	Red blood cell distribution width (RDW) (%)	13.477	0.971163
390	Albumin (g/L)	45.2384	2.6171
391	Age (years)	56.2458	8.09706
391	Sex	0.439738	0.496355
391	Total cholesterol / HDL-cholesterol	4.1339	1.1568
391	BMI (kg/m2)	27.2986	4.72143
391	Red blood cell distribution width (RDW) (%)	13.477	0.971163
391	Albumin (g/L)	45.2384	2.6171
391	Family history of heart disease (yes/no)	0.416987	0.493061
392	Age (years)	56.2458	8.09706
392	Sex	0.439738	0.496355
392	Total cholesterol / HDL-cholesterol	4.1339	1.1568
392	BMI (kg/m2)	27.2986	4.72143
392	eGFR	95.031	12.9038
393	Age (years)	56.2458	8.09706
393	Sex	0.439738	0.496355
393	Total cholesterol / HDL-cholesterol	4.1339	1.1568
393	BMI (kg/m2)	27.2986	4.72143
393	eGFR	95.031	12.9038
393	Family history of heart disease (yes/no)	0.416987	0.493061
394	Age (years)	56.2458	8.09706
394	Sex	0.439738	0.496355
394	Total cholesterol / HDL-cholesterol	4.1339	1.1568
394	BMI (kg/m2)	27.2986	4.72143
394	eGFR	95.031	12.9038
394	Albumin (g/L)	45.2384	2.6171
395	Age (years)	56.2458	8.09706
395	Sex	0.439738	0.496355
395	Total cholesterol / HDL-cholesterol	4.1339	1.1568
395	BMI (kg/m2)	27.2986	4.72143
395	eGFR	95.031	12.9038
395	Albumin (g/L)	45.2384	2.6171
395	Family history of heart disease (yes/no)	0.416987	0.493061
396	Age (years)	56.2458	8.09706
396	Sex	0.439738	0.496355
396	Total cholesterol / HDL-cholesterol	4.1339	1.1568
396	BMI (kg/m2)	27.2986	4.72143
396	eGFR	95.031	12.9038
396	Red blood cell distribution width (RDW) (%)	13.477	0.971163
397	Age (years)	56.2458	8.09706
397	Sex	0.439738	0.496355
397	Total cholesterol / HDL-cholesterol	4.1339	1.1568
397	BMI (kg/m2)	27.2986	4.72143
397	eGFR	95.031	12.9038
397	Red blood cell distribution width (RDW) (%)	13.477	0.971163
397	Family history of heart disease (yes/no)	0.416987	0.493061
398	Age (years)	56.2458	8.09706
398	Sex	0.439738	0.496355
398	Total cholesterol / HDL-cholesterol	4.1339	1.1568
398	BMI (kg/m2)	27.2986	4.72143
398	eGFR	95.031	12.9038
398	Red blood cell distribution width (RDW) (%)	13.477	0.971163
398	Albumin (g/L)	45.2384	2.6171
399	Age (years)	56.2458	8.09706
399	Sex	0.439738	0.496355
399	Total cholesterol / HDL-cholesterol	4.1339	1.1568
399	BMI (kg/m2)	27.2986	4.72143
399	eGFR	95.031	12.9038
399	Red blood cell distribution width (RDW) (%)	13.477	0.971163
399	Albumin (g/L)	45.2384	2.6171
399	Family history of heart disease (yes/no)	0.416987	0.493061
400	Age (years)	56.2458	8.09706
400	Sex	0.439738	0.496355
400	Total cholesterol / HDL-cholesterol	4.1339	1.1568
400	BMI (kg/m2)	27.2986	4.72143
400	Treated hypertension (yes/no)	0.0978863	0.297161
401	Age (years)	56.2458	8.09706
401	Sex	0.439738	0.496355
401	Total cholesterol / HDL-cholesterol	4.1339	1.1568
401	BMI (kg/m2)	27.2986	4.72143
401	Treated hypertension (yes/no)	0.0978863	0.297161
401	Family history of heart disease (yes/no)	0.416987	0.493061
402	Age (years)	56.2458	8.09706
402	Sex	0.439738	0.496355
402	Total cholesterol / HDL-cholesterol	4.1339	1.1568
402	BMI (kg/m2)	27.2986	4.72143
402	Treated hypertension (yes/no)	0.0978863	0.297161
402	Albumin (g/L)	45.2384	2.6171
403	Age (years)	56.2458	8.09706
403	Sex	0.439738	0.496355
403	Total cholesterol / HDL-cholesterol	4.1339	1.1568
403	BMI (kg/m2)	27.2986	4.72143
403	Treated hypertension (yes/no)	0.0978863	0.297161
403	Albumin (g/L)	45.2384	2.6171
403	Family history of heart disease (yes/no)	0.416987	0.493061
404	Age (years)	56.2458	8.09706
404	Sex	0.439738	0.496355
404	Total cholesterol / HDL-cholesterol	4.1339	1.1568
404	BMI (kg/m2)	27.2986	4.72143
404	Treated hypertension (yes/no)	0.0978863	0.297161
404	Red blood cell distribution width (RDW) (%)	13.477	0.971163
405	Age (years)	56.2458	8.09706
405	Sex	0.439738	0.496355
405	Total cholesterol / HDL-cholesterol	4.1339	1.1568
405	BMI (kg/m2)	27.2986	4.72143
405	Treated hypertension (yes/no)	0.0978863	0.297161
405	Red blood cell distribution width (RDW) (%)	13.477	0.971163
405	Family history of heart disease (yes/no)	0.416987	0.493061
406	Age (years)	56.2458	8.09706
406	Sex	0.439738	0.496355
406	Total cholesterol / HDL-cholesterol	4.1339	1.1568
406	BMI (kg/m2)	27.2986	4.72143
406	Treated hypertension (yes/no)	0.0978863	0.297161
406	Red blood cell distribution width (RDW) (%)	13.477	0.971163
406	Albumin (g/L)	45.2384	2.6171
407	Age (years)	56.2458	8.09706
407	Sex	0.439738	0.496355
407	Total cholesterol / HDL-cholesterol	4.1339	1.1568
407	BMI (kg/m2)	27.2986	4.72143
407	Treated hypertension (yes/no)	0.0978863	0.297161
407	Red blood cell distribution width (RDW) (%)	13.477	0.971163
407	Albumin (g/L)	45.2384	2.6171
407	Family history of heart disease (yes/no)	0.416987	0.493061
408	Age (years)	56.2458	8.09706
408	Sex	0.439738	0.496355
408	Total cholesterol / HDL-cholesterol	4.1339	1.1568
408	BMI (kg/m2)	27.2986	4.72143
408	Treated hypertension (yes/no)	0.0978863	0.297161
408	eGFR	95.031	12.9038
409	Age (years)	56.2458	8.09706
409	Sex	0.439738	0.496355
409	Total cholesterol / HDL-cholesterol	4.1339	1.1568
409	BMI (kg/m2)	27.2986	4.72143
409	Treated hypertension (yes/no)	0.0978863	0.297161
409	eGFR	95.031	12.9038
409	Family history of heart disease (yes/no)	0.416987	0.493061
410	Age (years)	56.2458	8.09706
410	Sex	0.439738	0.496355
410	Total cholesterol / HDL-cholesterol	4.1339	1.1568
410	BMI (kg/m2)	27.2986	4.72143
410	Treated hypertension (yes/no)	0.0978863	0.297161
410	eGFR	95.031	12.9038
410	Albumin (g/L)	45.2384	2.6171
411	Age (years)	56.2458	8.09706
411	Sex	0.439738	0.496355
411	Total cholesterol / HDL-cholesterol	4.1339	1.1568
411	BMI (kg/m2)	27.2986	4.72143
411	Treated hypertension (yes/no)	0.0978863	0.297161
411	eGFR	95.031	12.9038
411	Albumin (g/L)	45.2384	2.6171
411	Family history of heart disease (yes/no)	0.416987	0.493061
412	Age (years)	56.2458	8.09706
412	Sex	0.439738	0.496355
412	Total cholesterol / HDL-cholesterol	4.1339	1.1568
412	BMI (kg/m2)	27.2986	4.72143
412	Treated hypertension (yes/no)	0.0978863	0.297161
412	eGFR	95.031	12.9038
412	Red blood cell distribution width (RDW) (%)	13.477	0.971163
413	Age (years)	56.2458	8.09706
413	Sex	0.439738	0.496355
413	Total cholesterol / HDL-cholesterol	4.1339	1.1568
413	BMI (kg/m2)	27.2986	4.72143
413	Treated hypertension (yes/no)	0.0978863	0.297161
413	eGFR	95.031	12.9038
413	Red blood cell distribution width (RDW) (%)	13.477	0.971163
413	Family history of heart disease (yes/no)	0.416987	0.493061
414	Age (years)	56.2458	8.09706
414	Sex	0.439738	0.496355
414	Total cholesterol / HDL-cholesterol	4.1339	1.1568
414	BMI (kg/m2)	27.2986	4.72143
414	Treated hypertension (yes/no)	0.0978863	0.297161
414	eGFR	95.031	12.9038
414	Red blood cell distribution width (RDW) (%)	13.477	0.971163
414	Albumin (g/L)	45.2384	2.6171
415	Age (years)	56.2458	8.09706
415	Sex	0.439738	0.496355
415	Total cholesterol / HDL-cholesterol	4.1339	1.1568
415	BMI (kg/m2)	27.2986	4.72143
415	Treated hypertension (yes/no)	0.0978863	0.297161
415	eGFR	95.031	12.9038
415	Red blood cell distribution width (RDW) (%)	13.477	0.971163
415	Albumin (g/L)	45.2384	2.6171
415	Family history of heart disease (yes/no)	0.416987	0.493061
416	Age (years)	56.2458	8.09706
416	Sex	0.439738	0.496355
416	Total cholesterol / HDL-cholesterol	4.1339	1.1568
416	BMI (kg/m2)	27.2986	4.72143
416	HbA1C (mmol/mol)	35.8768	6.3012
417	Age (years)	56.2458	8.09706
417	Sex	0.439738	0.496355
417	Total cholesterol / HDL-cholesterol	4.1339	1.1568
417	BMI (kg/m2)	27.2986	4.72143
417	HbA1C (mmol/mol)	35.8768	6.3012
417	Family history of heart disease (yes/no)	0.416987	0.493061
418	Age (years)	56.2458	8.09706
418	Sex	0.439738	0.496355
418	Total cholesterol / HDL-cholesterol	4.1339	1.1568
418	BMI (kg/m2)	27.2986	4.72143
418	HbA1C (mmol/mol)	35.8768	6.3012
418	Albumin (g/L)	45.2384	2.6171
419	Age (years)	56.2458	8.09706
419	Sex	0.439738	0.496355
419	Total cholesterol / HDL-cholesterol	4.1339	1.1568
419	BMI (kg/m2)	27.2986	4.72143
419	HbA1C (mmol/mol)	35.8768	6.3012
419	Albumin (g/L)	45.2384	2.6171
419	Family history of heart disease (yes/no)	0.416987	0.493061
420	Age (years)	56.2458	8.09706
420	Sex	0.439738	0.496355
420	Total cholesterol / HDL-cholesterol	4.1339	1.1568
420	BMI (kg/m2)	27.2986	4.72143
420	HbA1C (mmol/mol)	35.8768	6.3012
420	Red blood cell distribution width (RDW) (%)	13.477	0.971163
421	Age (years)	56.2458	8.09706
421	Sex	0.439738	0.496355
421	Total cholesterol / HDL-cholesterol	4.1339	1.1568
421	BMI (kg/m2)	27.2986	4.72143
421	HbA1C (mmol/mol)	35.8768	6.3012
421	Red blood cell distribution width (RDW) (%)	13.477	0.971163
421	Family history of heart disease (yes/no)	0.416987	0.493061
422	Age (years)	56.2458	8.09706
422	Sex	0.439738	0.496355
422	Total cholesterol / HDL-cholesterol	4.1339	1.1568
422	BMI (kg/m2)	27.2986	4.72143
422	HbA1C (mmol/mol)	35.8768	6.3012
422	Red blood cell distribution width (RDW) (%)	13.477	0.971163
422	Albumin (g/L)	45.2384	2.6171
423	Age (years)	56.2458	8.09706
423	Sex	0.439738	0.496355
423	Total cholesterol / HDL-cholesterol	4.1339	1.1568
423	BMI (kg/m2)	27.2986	4.72143
423	HbA1C (mmol/mol)	35.8768	6.3012
423	Red blood cell distribution width (RDW) (%)	13.477	0.971163
423	Albumin (g/L)	45.2384	2.6171
423	Family history of heart disease (yes/no)	0.416987	0.493061
424	Age (years)	56.2458	8.09706
424	Sex	0.439738	0.496355
424	Total cholesterol / HDL-cholesterol	4.1339	1.1568
424	BMI (kg/m2)	27.2986	4.72143
424	HbA1C (mmol/mol)	35.8768	6.3012
424	eGFR	95.031	12.9038
425	Age (years)	56.2458	8.09706
425	Sex	0.439738	0.496355
425	Total cholesterol / HDL-cholesterol	4.1339	1.1568
425	BMI (kg/m2)	27.2986	4.72143
425	HbA1C (mmol/mol)	35.8768	6.3012
425	eGFR	95.031	12.9038
425	Family history of heart disease (yes/no)	0.416987	0.493061
426	Age (years)	56.2458	8.09706
426	Sex	0.439738	0.496355
426	Total cholesterol / HDL-cholesterol	4.1339	1.1568
426	BMI (kg/m2)	27.2986	4.72143
426	HbA1C (mmol/mol)	35.8768	6.3012
426	eGFR	95.031	12.9038
426	Albumin (g/L)	45.2384	2.6171
427	Age (years)	56.2458	8.09706
427	Sex	0.439738	0.496355
427	Total cholesterol / HDL-cholesterol	4.1339	1.1568
427	BMI (kg/m2)	27.2986	4.72143
427	HbA1C (mmol/mol)	35.8768	6.3012
427	eGFR	95.031	12.9038
427	Albumin (g/L)	45.2384	2.6171
427	Family history of heart disease (yes/no)	0.416987	0.493061
428	Age (years)	56.2458	8.09706
428	Sex	0.439738	0.496355
428	Total cholesterol / HDL-cholesterol	4.1339	1.1568
428	BMI (kg/m2)	27.2986	4.72143
428	HbA1C (mmol/mol)	35.8768	6.3012
428	eGFR	95.031	12.9038
428	Red blood cell distribution width (RDW) (%)	13.477	0.971163
429	Age (years)	56.2458	8.09706
429	Sex	0.439738	0.496355
429	Total cholesterol / HDL-cholesterol	4.1339	1.1568
429	BMI (kg/m2)	27.2986	4.72143
429	HbA1C (mmol/mol)	35.8768	6.3012
429	eGFR	95.031	12.9038
429	Red blood cell distribution width (RDW) (%)	13.477	0.971163
429	Family history of heart disease (yes/no)	0.416987	0.493061
430	Age (years)	56.2458	8.09706
430	Sex	0.439738	0.496355
430	Total cholesterol / HDL-cholesterol	4.1339	1.1568
430	BMI (kg/m2)	27.2986	4.72143
430	HbA1C (mmol/mol)	35.8768	6.3012
430	eGFR	95.031	12.9038
430	Red blood cell distribution width (RDW) (%)	13.477	0.971163
430	Albumin (g/L)	45.2384	2.6171
431	Age (years)	56.2458	8.09706
431	Sex	0.439738	0.496355
431	Total cholesterol / HDL-cholesterol	4.1339	1.1568
431	BMI (kg/m2)	27.2986	4.72143
431	HbA1C (mmol/mol)	35.8768	6.3012
431	eGFR	95.031	12.9038
431	Red blood cell distribution width (RDW) (%)	13.477	0.971163
431	Albumin (g/L)	45.2384	2.6171
431	Family history of heart disease (yes/no)	0.416987	0.493061
432	Age (years)	56.2458	8.09706
432	Sex	0.439738	0.496355
432	Total cholesterol / HDL-cholesterol	4.1339	1.1568
432	BMI (kg/m2)	27.2986	4.72143
432	HbA1C (mmol/mol)	35.8768	6.3012
432	Treated hypertension (yes/no)	0.0978863	0.297161
433	Age (years)	56.2458	8.09706
433	Sex	0.439738	0.496355
433	Total cholesterol / HDL-cholesterol	4.1339	1.1568
433	BMI (kg/m2)	27.2986	4.72143
433	HbA1C (mmol/mol)	35.8768	6.3012
433	Treated hypertension (yes/no)	0.0978863	0.297161
433	Family history of heart disease (yes/no)	0.416987	0.493061
434	Age (years)	56.2458	8.09706
434	Sex	0.439738	0.496355
434	Total cholesterol / HDL-cholesterol	4.1339	1.1568
434	BMI (kg/m2)	27.2986	4.72143
434	HbA1C (mmol/mol)	35.8768	6.3012
434	Treated hypertension (yes/no)	0.0978863	0.297161
434	Albumin (g/L)	45.2384	2.6171
435	Age (years)	56.2458	8.09706
435	Sex	0.439738	0.496355
435	Total cholesterol / HDL-cholesterol	4.1339	1.1568
435	BMI (kg/m2)	27.2986	4.72143
435	HbA1C (mmol/mol)	35.8768	6.3012
435	Treated hypertension (yes/no)	0.0978863	0.297161
435	Albumin (g/L)	45.2384	2.6171
435	Family history of heart disease (yes/no)	0.416987	0.493061
436	Age (years)	56.2458	8.09706
436	Sex	0.439738	0.496355
436	Total cholesterol / HDL-cholesterol	4.1339	1.1568
436	BMI (kg/m2)	27.2986	4.72143
436	HbA1C (mmol/mol)	35.8768	6.3012
436	Treated hypertension (yes/no)	0.0978863	0.297161
436	Red blood cell distribution width (RDW) (%)	13.477	0.971163
437	Age (years)	56.2458	8.09706
437	Sex	0.439738	0.496355
437	Total cholesterol / HDL-cholesterol	4.1339	1.1568
437	BMI (kg/m2)	27.2986	4.72143
437	HbA1C (mmol/mol)	35.8768	6.3012
437	Treated hypertension (yes/no)	0.0978863	0.297161
437	Red blood cell distribution width (RDW) (%)	13.477	0.971163
437	Family history of heart disease (yes/no)	0.416987	0.493061
438	Age (years)	56.2458	8.09706
438	Sex	0.439738	0.496355
438	Total cholesterol / HDL-cholesterol	4.1339	1.1568
438	BMI (kg/m2)	27.2986	4.72143
438	HbA1C (mmol/mol)	35.8768	6.3012
438	Treated hypertension (yes/no)	0.0978863	0.297161
438	Red blood cell distribution width (RDW) (%)	13.477	0.971163
438	Albumin (g/L)	45.2384	2.6171
439	Age (years)	56.2458	8.09706
439	Sex	0.439738	0.496355
439	Total cholesterol / HDL-cholesterol	4.1339	1.1568
439	BMI (kg/m2)	27.2986	4.72143
439	HbA1C (mmol/mol)	35.8768	6.3012
439	Treated hypertension (yes/no)	0.0978863	0.297161
439	Red blood cell distribution width (RDW) (%)	13.477	0.971163
439	Albumin (g/L)	45.2384	2.6171
439	Family history of heart disease (yes/no)	0.416987	0.493061
440	Age (years)	56.2458	8.09706
440	Sex	0.439738	0.496355
440	Total cholesterol / HDL-cholesterol	4.1339	1.1568
440	BMI (kg/m2)	27.2986	4.72143
440	HbA1C (mmol/mol)	35.8768	6.3012
440	Treated hypertension (yes/no)	0.0978863	0.297161
440	eGFR	95.031	12.9038
441	Age (years)	56.2458	8.09706
441	Sex	0.439738	0.496355
441	Total cholesterol / HDL-cholesterol	4.1339	1.1568
441	BMI (kg/m2)	27.2986	4.72143
441	HbA1C (mmol/mol)	35.8768	6.3012
441	Treated hypertension (yes/no)	0.0978863	0.297161
441	eGFR	95.031	12.9038
441	Family history of heart disease (yes/no)	0.416987	0.493061
442	Age (years)	56.2458	8.09706
442	Sex	0.439738	0.496355
442	Total cholesterol / HDL-cholesterol	4.1339	1.1568
442	BMI (kg/m2)	27.2986	4.72143
442	HbA1C (mmol/mol)	35.8768	6.3012
442	Treated hypertension (yes/no)	0.0978863	0.297161
442	eGFR	95.031	12.9038
442	Albumin (g/L)	45.2384	2.6171
443	Age (years)	56.2458	8.09706
443	Sex	0.439738	0.496355
443	Total cholesterol / HDL-cholesterol	4.1339	1.1568
443	BMI (kg/m2)	27.2986	4.72143
443	HbA1C (mmol/mol)	35.8768	6.3012
443	Treated hypertension (yes/no)	0.0978863	0.297161
443	eGFR	95.031	12.9038
443	Albumin (g/L)	45.2384	2.6171
443	Family history of heart disease (yes/no)	0.416987	0.493061
444	Age (years)	56.2458	8.09706
444	Sex	0.439738	0.496355
444	Total cholesterol / HDL-cholesterol	4.1339	1.1568
444	BMI (kg/m2)	27.2986	4.72143
444	HbA1C (mmol/mol)	35.8768	6.3012
444	Treated hypertension (yes/no)	0.0978863	0.297161
444	eGFR	95.031	12.9038
444	Red blood cell distribution width (RDW) (%)	13.477	0.971163
445	Age (years)	56.2458	8.09706
445	Sex	0.439738	0.496355
445	Total cholesterol / HDL-cholesterol	4.1339	1.1568
445	BMI (kg/m2)	27.2986	4.72143
445	HbA1C (mmol/mol)	35.8768	6.3012
445	Treated hypertension (yes/no)	0.0978863	0.297161
445	eGFR	95.031	12.9038
445	Red blood cell distribution width (RDW) (%)	13.477	0.971163
445	Family history of heart disease (yes/no)	0.416987	0.493061
446	Age (years)	56.2458	8.09706
446	Sex	0.439738	0.496355
446	Total cholesterol / HDL-cholesterol	4.1339	1.1568
446	BMI (kg/m2)	27.2986	4.72143
446	HbA1C (mmol/mol)	35.8768	6.3012
446	Treated hypertension (yes/no)	0.0978863	0.297161
446	eGFR	95.031	12.9038
446	Red blood cell distribution width (RDW) (%)	13.477	0.971163
446	Albumin (g/L)	45.2384	2.6171
447	Age (years)	56.2458	8.09706
447	Sex	0.439738	0.496355
447	Total cholesterol / HDL-cholesterol	4.1339	1.1568
447	BMI (kg/m2)	27.2986	4.72143
447	HbA1C (mmol/mol)	35.8768	6.3012
447	Treated hypertension (yes/no)	0.0978863	0.297161
447	eGFR	95.031	12.9038
447	Red blood cell distribution width (RDW) (%)	13.477	0.971163
447	Albumin (g/L)	45.2384	2.6171
447	Family history of heart disease (yes/no)	0.416987	0.493061
448	Age (years)	56.2458	8.09706
448	Sex	0.439738	0.496355
448	Total cholesterol / HDL-cholesterol	4.1339	1.1568
448	BMI (kg/m2)	27.2986	4.72143
448	Type 2 diabetes (yes/no)	0.0667334	0.24956
449	Age (years)	56.2458	8.09706
449	Sex	0.439738	0.496355
449	Total cholesterol / HDL-cholesterol	4.1339	1.1568
449	BMI (kg/m2)	27.2986	4.72143
449	Type 2 diabetes (yes/no)	0.0667334	0.24956
449	Family history of heart disease (yes/no)	0.416987	0.493061
450	Age (years)	56.2458	8.09706
450	Sex	0.439738	0.496355
450	Total cholesterol / HDL-cholesterol	4.1339	1.1568
450	BMI (kg/m2)	27.2986	4.72143
450	Type 2 diabetes (yes/no)	0.0667334	0.24956
450	Albumin (g/L)	45.2384	2.6171
451	Age (years)	56.2458	8.09706
451	Sex	0.439738	0.496355
451	Total cholesterol / HDL-cholesterol	4.1339	1.1568
451	BMI (kg/m2)	27.2986	4.72143
451	Type 2 diabetes (yes/no)	0.0667334	0.24956
451	Albumin (g/L)	45.2384	2.6171
451	Family history of heart disease (yes/no)	0.416987	0.493061
452	Age (years)	56.2458	8.09706
452	Sex	0.439738	0.496355
452	Total cholesterol / HDL-cholesterol	4.1339	1.1568
452	BMI (kg/m2)	27.2986	4.72143
452	Type 2 diabetes (yes/no)	0.0667334	0.24956
452	Red blood cell distribution width (RDW) (%)	13.477	0.971163
453	Age (years)	56.2458	8.09706
453	Sex	0.439738	0.496355
453	Total cholesterol / HDL-cholesterol	4.1339	1.1568
453	BMI (kg/m2)	27.2986	4.72143
453	Type 2 diabetes (yes/no)	0.0667334	0.24956
453	Red blood cell distribution width (RDW) (%)	13.477	0.971163
453	Family history of heart disease (yes/no)	0.416987	0.493061
454	Age (years)	56.2458	8.09706
454	Sex	0.439738	0.496355
454	Total cholesterol / HDL-cholesterol	4.1339	1.1568
454	BMI (kg/m2)	27.2986	4.72143
454	Type 2 diabetes (yes/no)	0.0667334	0.24956
454	Red blood cell distribution width (RDW) (%)	13.477	0.971163
454	Albumin (g/L)	45.2384	2.6171
455	Age (years)	56.2458	8.09706
455	Sex	0.439738	0.496355
455	Total cholesterol / HDL-cholesterol	4.1339	1.1568
455	BMI (kg/m2)	27.2986	4.72143
455	Type 2 diabetes (yes/no)	0.0667334	0.24956
455	Red blood cell distribution width (RDW) (%)	13.477	0.971163
455	Albumin (g/L)	45.2384	2.6171
455	Family history of heart disease (yes/no)	0.416987	0.493061
456	Age (years)	56.2458	8.09706
456	Sex	0.439738	0.496355
456	Total cholesterol / HDL-cholesterol	4.1339	1.1568
456	BMI (kg/m2)	27.2986	4.72143
456	Type 2 diabetes (yes/no)	0.0667334	0.24956
456	eGFR	95.031	12.9038
457	Age (years)	56.2458	8.09706
457	Sex	0.439738	0.496355
457	Total cholesterol / HDL-cholesterol	4.1339	1.1568
457	BMI (kg/m2)	27.2986	4.72143
457	Type 2 diabetes (yes/no)	0.0667334	0.24956
457	eGFR	95.031	12.9038
457	Family history of heart disease (yes/no)	0.416987	0.493061
458	Age (years)	56.2458	8.09706
458	Sex	0.439738	0.496355
458	Total cholesterol / HDL-cholesterol	4.1339	1.1568
458	BMI (kg/m2)	27.2986	4.72143
458	Type 2 diabetes (yes/no)	0.0667334	0.24956
458	eGFR	95.031	12.9038
458	Albumin (g/L)	45.2384	2.6171
459	Age (years)	56.2458	8.09706
459	Sex	0.439738	0.496355
459	Total cholesterol / HDL-cholesterol	4.1339	1.1568
459	BMI (kg/m2)	27.2986	4.72143
459	Type 2 diabetes (yes/no)	0.0667334	0.24956
459	eGFR	95.031	12.9038
459	Albumin (g/L)	45.2384	2.6171
459	Family history of heart disease (yes/no)	0.416987	0.493061
460	Age (years)	56.2458	8.09706
460	Sex	0.439738	0.496355
460	Total cholesterol / HDL-cholesterol	4.1339	1.1568
460	BMI (kg/m2)	27.2986	4.72143
460	Type 2 diabetes (yes/no)	0.0667334	0.24956
460	eGFR	95.031	12.9038
460	Red blood cell distribution width (RDW) (%)	13.477	0.971163
461	Age (years)	56.2458	8.09706
461	Sex	0.439738	0.496355
461	Total cholesterol / HDL-cholesterol	4.1339	1.1568
461	BMI (kg/m2)	27.2986	4.72143
461	Type 2 diabetes (yes/no)	0.0667334	0.24956
461	eGFR	95.031	12.9038
461	Red blood cell distribution width (RDW) (%)	13.477	0.971163
461	Family history of heart disease (yes/no)	0.416987	0.493061
462	Age (years)	56.2458	8.09706
462	Sex	0.439738	0.496355
462	Total cholesterol / HDL-cholesterol	4.1339	1.1568
462	BMI (kg/m2)	27.2986	4.72143
462	Type 2 diabetes (yes/no)	0.0667334	0.24956
462	eGFR	95.031	12.9038
462	Red blood cell distribution width (RDW) (%)	13.477	0.971163
462	Albumin (g/L)	45.2384	2.6171
463	Age (years)	56.2458	8.09706
463	Sex	0.439738	0.496355
463	Total cholesterol / HDL-cholesterol	4.1339	1.1568
463	BMI (kg/m2)	27.2986	4.72143
463	Type 2 diabetes (yes/no)	0.0667334	0.24956
463	eGFR	95.031	12.9038
463	Red blood cell distribution width (RDW) (%)	13.477	0.971163
463	Albumin (g/L)	45.2384	2.6171
463	Family history of heart disease (yes/no)	0.416987	0.493061
464	Age (years)	56.2458	8.09706
464	Sex	0.439738	0.496355
464	Total cholesterol / HDL-cholesterol	4.1339	1.1568
464	BMI (kg/m2)	27.2986	4.72143
464	Type 2 diabetes (yes/no)	0.0667334	0.24956
464	Treated hypertension (yes/no)	0.0978863	0.297161
465	Age (years)	56.2458	8.09706
465	Sex	0.439738	0.496355
465	Total cholesterol / HDL-cholesterol	4.1339	1.1568
465	BMI (kg/m2)	27.2986	4.72143
465	Type 2 diabetes (yes/no)	0.0667334	0.24956
465	Treated hypertension (yes/no)	0.0978863	0.297161
465	Family history of heart disease (yes/no)	0.416987	0.493061
466	Age (years)	56.2458	8.09706
466	Sex	0.439738	0.496355
466	Total cholesterol / HDL-cholesterol	4.1339	1.1568
466	BMI (kg/m2)	27.2986	4.72143
466	Type 2 diabetes (yes/no)	0.0667334	0.24956
466	Treated hypertension (yes/no)	0.0978863	0.297161
466	Albumin (g/L)	45.2384	2.6171
467	Age (years)	56.2458	8.09706
467	Sex	0.439738	0.496355
467	Total cholesterol / HDL-cholesterol	4.1339	1.1568
467	BMI (kg/m2)	27.2986	4.72143
467	Type 2 diabetes (yes/no)	0.0667334	0.24956
467	Treated hypertension (yes/no)	0.0978863	0.297161
467	Albumin (g/L)	45.2384	2.6171
467	Family history of heart disease (yes/no)	0.416987	0.493061
468	Age (years)	56.2458	8.09706
468	Sex	0.439738	0.496355
468	Total cholesterol / HDL-cholesterol	4.1339	1.1568
468	BMI (kg/m2)	27.2986	4.72143
468	Type 2 diabetes (yes/no)	0.0667334	0.24956
468	Treated hypertension (yes/no)	0.0978863	0.297161
468	Red blood cell distribution width (RDW) (%)	13.477	0.971163
469	Age (years)	56.2458	8.09706
469	Sex	0.439738	0.496355
469	Total cholesterol / HDL-cholesterol	4.1339	1.1568
469	BMI (kg/m2)	27.2986	4.72143
469	Type 2 diabetes (yes/no)	0.0667334	0.24956
469	Treated hypertension (yes/no)	0.0978863	0.297161
469	Red blood cell distribution width (RDW) (%)	13.477	0.971163
469	Family history of heart disease (yes/no)	0.416987	0.493061
470	Age (years)	56.2458	8.09706
470	Sex	0.439738	0.496355
470	Total cholesterol / HDL-cholesterol	4.1339	1.1568
470	BMI (kg/m2)	27.2986	4.72143
470	Type 2 diabetes (yes/no)	0.0667334	0.24956
470	Treated hypertension (yes/no)	0.0978863	0.297161
470	Red blood cell distribution width (RDW) (%)	13.477	0.971163
470	Albumin (g/L)	45.2384	2.6171
471	Age (years)	56.2458	8.09706
471	Sex	0.439738	0.496355
471	Total cholesterol / HDL-cholesterol	4.1339	1.1568
471	BMI (kg/m2)	27.2986	4.72143
471	Type 2 diabetes (yes/no)	0.0667334	0.24956
471	Treated hypertension (yes/no)	0.0978863	0.297161
471	Red blood cell distribution width (RDW) (%)	13.477	0.971163
471	Albumin (g/L)	45.2384	2.6171
471	Family history of heart disease (yes/no)	0.416987	0.493061
472	Age (years)	56.2458	8.09706
472	Sex	0.439738	0.496355
472	Total cholesterol / HDL-cholesterol	4.1339	1.1568
472	BMI (kg/m2)	27.2986	4.72143
472	Type 2 diabetes (yes/no)	0.0667334	0.24956
472	Treated hypertension (yes/no)	0.0978863	0.297161
472	eGFR	95.031	12.9038
473	Age (years)	56.2458	8.09706
473	Sex	0.439738	0.496355
473	Total cholesterol / HDL-cholesterol	4.1339	1.1568
473	BMI (kg/m2)	27.2986	4.72143
473	Type 2 diabetes (yes/no)	0.0667334	0.24956
473	Treated hypertension (yes/no)	0.0978863	0.297161
473	eGFR	95.031	12.9038
473	Family history of heart disease (yes/no)	0.416987	0.493061
474	Age (years)	56.2458	8.09706
474	Sex	0.439738	0.496355
474	Total cholesterol / HDL-cholesterol	4.1339	1.1568
474	BMI (kg/m2)	27.2986	4.72143
474	Type 2 diabetes (yes/no)	0.0667334	0.24956
474	Treated hypertension (yes/no)	0.0978863	0.297161
474	eGFR	95.031	12.9038
474	Albumin (g/L)	45.2384	2.6171
475	Age (years)	56.2458	8.09706
475	Sex	0.439738	0.496355
475	Total cholesterol / HDL-cholesterol	4.1339	1.1568
475	BMI (kg/m2)	27.2986	4.72143
475	Type 2 diabetes (yes/no)	0.0667334	0.24956
475	Treated hypertension (yes/no)	0.0978863	0.297161
475	eGFR	95.031	12.9038
475	Albumin (g/L)	45.2384	2.6171
475	Family history of heart disease (yes/no)	0.416987	0.493061
476	Age (years)	56.2458	8.09706
476	Sex	0.439738	0.496355
476	Total cholesterol / HDL-cholesterol	4.1339	1.1568
476	BMI (kg/m2)	27.2986	4.72143
476	Type 2 diabetes (yes/no)	0.0667334	0.24956
476	Treated hypertension (yes/no)	0.0978863	0.297161
476	eGFR	95.031	12.9038
476	Red blood cell distribution width (RDW) (%)	13.477	0.971163
477	Age (years)	56.2458	8.09706
477	Sex	0.439738	0.496355
477	Total cholesterol / HDL-cholesterol	4.1339	1.1568
477	BMI (kg/m2)	27.2986	4.72143
477	Type 2 diabetes (yes/no)	0.0667334	0.24956
477	Treated hypertension (yes/no)	0.0978863	0.297161
477	eGFR	95.031	12.9038
477	Red blood cell distribution width (RDW) (%)	13.477	0.971163
477	Family history of heart disease (yes/no)	0.416987	0.493061
478	Age (years)	56.2458	8.09706
478	Sex	0.439738	0.496355
478	Total cholesterol / HDL-cholesterol	4.1339	1.1568
478	BMI (kg/m2)	27.2986	4.72143
478	Type 2 diabetes (yes/no)	0.0667334	0.24956
478	Treated hypertension (yes/no)	0.0978863	0.297161
478	eGFR	95.031	12.9038
478	Red blood cell distribution width (RDW) (%)	13.477	0.971163
478	Albumin (g/L)	45.2384	2.6171
479	Age (years)	56.2458	8.09706
479	Sex	0.439738	0.496355
479	Total cholesterol / HDL-cholesterol	4.1339	1.1568
479	BMI (kg/m2)	27.2986	4.72143
479	Type 2 diabetes (yes/no)	0.0667334	0.24956
479	Treated hypertension (yes/no)	0.0978863	0.297161
479	eGFR	95.031	12.9038
479	Red blood cell distribution width (RDW) (%)	13.477	0.971163
479	Albumin (g/L)	45.2384	2.6171
479	Family history of heart disease (yes/no)	0.416987	0.493061
480	Age (years)	56.2458	8.09706
480	Sex	0.439738	0.496355
480	Total cholesterol / HDL-cholesterol	4.1339	1.1568
480	BMI (kg/m2)	27.2986	4.72143
480	Type 2 diabetes (yes/no)	0.0667334	0.24956
480	HbA1C (mmol/mol)	35.8768	6.3012
481	Age (years)	56.2458	8.09706
481	Sex	0.439738	0.496355
481	Total cholesterol / HDL-cholesterol	4.1339	1.1568
481	BMI (kg/m2)	27.2986	4.72143
481	Type 2 diabetes (yes/no)	0.0667334	0.24956
481	HbA1C (mmol/mol)	35.8768	6.3012
481	Family history of heart disease (yes/no)	0.416987	0.493061
482	Age (years)	56.2458	8.09706
482	Sex	0.439738	0.496355
482	Total cholesterol / HDL-cholesterol	4.1339	1.1568
482	BMI (kg/m2)	27.2986	4.72143
482	Type 2 diabetes (yes/no)	0.0667334	0.24956
482	HbA1C (mmol/mol)	35.8768	6.3012
482	Albumin (g/L)	45.2384	2.6171
483	Age (years)	56.2458	8.09706
483	Sex	0.439738	0.496355
483	Total cholesterol / HDL-cholesterol	4.1339	1.1568
483	BMI (kg/m2)	27.2986	4.72143
483	Type 2 diabetes (yes/no)	0.0667334	0.24956
483	HbA1C (mmol/mol)	35.8768	6.3012
483	Albumin (g/L)	45.2384	2.6171
483	Family history of heart disease (yes/no)	0.416987	0.493061
484	Age (years)	56.2458	8.09706
484	Sex	0.439738	0.496355
484	Total cholesterol / HDL-cholesterol	4.1339	1.1568
484	BMI (kg/m2)	27.2986	4.72143
484	Type 2 diabetes (yes/no)	0.0667334	0.24956
484	HbA1C (mmol/mol)	35.8768	6.3012
484	Red blood cell distribution width (RDW) (%)	13.477	0.971163
485	Age (years)	56.2458	8.09706
485	Sex	0.439738	0.496355
485	Total cholesterol / HDL-cholesterol	4.1339	1.1568
485	BMI (kg/m2)	27.2986	4.72143
485	Type 2 diabetes (yes/no)	0.0667334	0.24956
485	HbA1C (mmol/mol)	35.8768	6.3012
485	Red blood cell distribution width (RDW) (%)	13.477	0.971163
485	Family history of heart disease (yes/no)	0.416987	0.493061
486	Age (years)	56.2458	8.09706
486	Sex	0.439738	0.496355
486	Total cholesterol / HDL-cholesterol	4.1339	1.1568
486	BMI (kg/m2)	27.2986	4.72143
486	Type 2 diabetes (yes/no)	0.0667334	0.24956
486	HbA1C (mmol/mol)	35.8768	6.3012
486	Red blood cell distribution width (RDW) (%)	13.477	0.971163
486	Albumin (g/L)	45.2384	2.6171
487	Age (years)	56.2458	8.09706
487	Sex	0.439738	0.496355
487	Total cholesterol / HDL-cholesterol	4.1339	1.1568
487	BMI (kg/m2)	27.2986	4.72143
487	Type 2 diabetes (yes/no)	0.0667334	0.24956
487	HbA1C (mmol/mol)	35.8768	6.3012
487	Red blood cell distribution width (RDW) (%)	13.477	0.971163
487	Albumin (g/L)	45.2384	2.6171
487	Family history of heart disease (yes/no)	0.416987	0.493061
488	Age (years)	56.2458	8.09706
488	Sex	0.439738	0.496355
488	Total cholesterol / HDL-cholesterol	4.1339	1.1568
488	BMI (kg/m2)	27.2986	4.72143
488	Type 2 diabetes (yes/no)	0.0667334	0.24956
488	HbA1C (mmol/mol)	35.8768	6.3012
488	eGFR	95.031	12.9038
489	Age (years)	56.2458	8.09706
489	Sex	0.439738	0.496355
489	Total cholesterol / HDL-cholesterol	4.1339	1.1568
489	BMI (kg/m2)	27.2986	4.72143
489	Type 2 diabetes (yes/no)	0.0667334	0.24956
489	HbA1C (mmol/mol)	35.8768	6.3012
489	eGFR	95.031	12.9038
489	Family history of heart disease (yes/no)	0.416987	0.493061
490	Age (years)	56.2458	8.09706
490	Sex	0.439738	0.496355
490	Total cholesterol / HDL-cholesterol	4.1339	1.1568
490	BMI (kg/m2)	27.2986	4.72143
490	Type 2 diabetes (yes/no)	0.0667334	0.24956
490	HbA1C (mmol/mol)	35.8768	6.3012
490	eGFR	95.031	12.9038
490	Albumin (g/L)	45.2384	2.6171
491	Age (years)	56.2458	8.09706
491	Sex	0.439738	0.496355
491	Total cholesterol / HDL-cholesterol	4.1339	1.1568
491	BMI (kg/m2)	27.2986	4.72143
491	Type 2 diabetes (yes/no)	0.0667334	0.24956
491	HbA1C (mmol/mol)	35.8768	6.3012
491	eGFR	95.031	12.9038
491	Albumin (g/L)	45.2384	2.6171
491	Family history of heart disease (yes/no)	0.416987	0.493061
492	Age (years)	56.2458	8.09706
492	Sex	0.439738	0.496355
492	Total cholesterol / HDL-cholesterol	4.1339	1.1568
492	BMI (kg/m2)	27.2986	4.72143
492	Type 2 diabetes (yes/no)	0.0667334	0.24956
492	HbA1C (mmol/mol)	35.8768	6.3012
492	eGFR	95.031	12.9038
492	Red blood cell distribution width (RDW) (%)	13.477	0.971163
493	Age (years)	56.2458	8.09706
493	Sex	0.439738	0.496355
493	Total cholesterol / HDL-cholesterol	4.1339	1.1568
493	BMI (kg/m2)	27.2986	4.72143
493	Type 2 diabetes (yes/no)	0.0667334	0.24956
493	HbA1C (mmol/mol)	35.8768	6.3012
493	eGFR	95.031	12.9038
493	Red blood cell distribution width (RDW) (%)	13.477	0.971163
493	Family history of heart disease (yes/no)	0.416987	0.493061
494	Age (years)	56.2458	8.09706
494	Sex	0.439738	0.496355
494	Total cholesterol / HDL-cholesterol	4.1339	1.1568
494	BMI (kg/m2)	27.2986	4.72143
494	Type 2 diabetes (yes/no)	0.0667334	0.24956
494	HbA1C (mmol/mol)	35.8768	6.3012
494	eGFR	95.031	12.9038
494	Red blood cell distribution width (RDW) (%)	13.477	0.971163
494	Albumin (g/L)	45.2384	2.6171
495	Age (years)	56.2458	8.09706
495	Sex	0.439738	0.496355
495	Total cholesterol / HDL-cholesterol	4.1339	1.1568
495	BMI (kg/m2)	27.2986	4.72143
495	Type 2 diabetes (yes/no)	0.0667334	0.24956
495	HbA1C (mmol/mol)	35.8768	6.3012
495	eGFR	95.031	12.9038
495	Red blood cell distribution width (RDW) (%)	13.477	0.971163
495	Albumin (g/L)	45.2384	2.6171
495	Family history of heart disease (yes/no)	0.416987	0.493061
496	Age (years)	56.2458	8.09706
496	Sex	0.439738	0.496355
496	Total cholesterol / HDL-cholesterol	4.1339	1.1568
496	BMI (kg/m2)	27.2986	4.72143
496	Type 2 diabetes (yes/no)	0.0667334	0.24956
496	HbA1C (mmol/mol)	35.8768	6.3012
496	Treated hypertension (yes/no)	0.0978863	0.297161
497	Age (years)	56.2458	8.09706
497	Sex	0.439738	0.496355
497	Total cholesterol / HDL-cholesterol	4.1339	1.1568
497	BMI (kg/m2)	27.2986	4.72143
497	Type 2 diabetes (yes/no)	0.0667334	0.24956
497	HbA1C (mmol/mol)	35.8768	6.3012
497	Treated hypertension (yes/no)	0.0978863	0.297161
497	Family history of heart disease (yes/no)	0.416987	0.493061
498	Age (years)	56.2458	8.09706
498	Sex	0.439738	0.496355
498	Total cholesterol / HDL-cholesterol	4.1339	1.1568
498	BMI (kg/m2)	27.2986	4.72143
498	Type 2 diabetes (yes/no)	0.0667334	0.24956
498	HbA1C (mmol/mol)	35.8768	6.3012
498	Treated hypertension (yes/no)	0.0978863	0.297161
498	Albumin (g/L)	45.2384	2.6171
499	Age (years)	56.2458	8.09706
499	Sex	0.439738	0.496355
499	Total cholesterol / HDL-cholesterol	4.1339	1.1568
499	BMI (kg/m2)	27.2986	4.72143
499	Type 2 diabetes (yes/no)	0.0667334	0.24956
499	HbA1C (mmol/mol)	35.8768	6.3012
499	Treated hypertension (yes/no)	0.0978863	0.297161
499	Albumin (g/L)	45.2384	2.6171
499	Family history of heart disease (yes/no)	0.416987	0.493061
500	Age (years)	56.2458	8.09706
500	Sex	0.439738	0.496355
500	Total cholesterol / HDL-cholesterol	4.1339	1.1568
500	BMI (kg/m2)	27.2986	4.72143
500	Type 2 diabetes (yes/no)	0.0667334	0.24956
500	HbA1C (mmol/mol)	35.8768	6.3012
500	Treated hypertension (yes/no)	0.0978863	0.297161
500	Red blood cell distribution width (RDW) (%)	13.477	0.971163
501	Age (years)	56.2458	8.09706
501	Sex	0.439738	0.496355
501	Total cholesterol / HDL-cholesterol	4.1339	1.1568
501	BMI (kg/m2)	27.2986	4.72143
501	Type 2 diabetes (yes/no)	0.0667334	0.24956
501	HbA1C (mmol/mol)	35.8768	6.3012
501	Treated hypertension (yes/no)	0.0978863	0.297161
501	Red blood cell distribution width (RDW) (%)	13.477	0.971163
501	Family history of heart disease (yes/no)	0.416987	0.493061
502	Age (years)	56.2458	8.09706
502	Sex	0.439738	0.496355
502	Total cholesterol / HDL-cholesterol	4.1339	1.1568
502	BMI (kg/m2)	27.2986	4.72143
502	Type 2 diabetes (yes/no)	0.0667334	0.24956
502	HbA1C (mmol/mol)	35.8768	6.3012
502	Treated hypertension (yes/no)	0.0978863	0.297161
502	Red blood cell distribution width (RDW) (%)	13.477	0.971163
502	Albumin (g/L)	45.2384	2.6171
503	Age (years)	56.2458	8.09706
503	Sex	0.439738	0.496355
503	Total cholesterol / HDL-cholesterol	4.1339	1.1568
503	BMI (kg/m2)	27.2986	4.72143
503	Type 2 diabetes (yes/no)	0.0667334	0.24956
503	HbA1C (mmol/mol)	35.8768	6.3012
503	Treated hypertension (yes/no)	0.0978863	0.297161
503	Red blood cell distribution width (RDW) (%)	13.477	0.971163
503	Albumin (g/L)	45.2384	2.6171
503	Family history of heart disease (yes/no)	0.416987	0.493061
504	Age (years)	56.2458	8.09706
504	Sex	0.439738	0.496355
504	Total cholesterol / HDL-cholesterol	4.1339	1.1568
504	BMI (kg/m2)	27.2986	4.72143
504	Type 2 diabetes (yes/no)	0.0667334	0.24956
504	HbA1C (mmol/mol)	35.8768	6.3012
504	Treated hypertension (yes/no)	0.0978863	0.297161
504	eGFR	95.031	12.9038
505	Age (years)	56.2458	8.09706
505	Sex	0.439738	0.496355
505	Total cholesterol / HDL-cholesterol	4.1339	1.1568
505	BMI (kg/m2)	27.2986	4.72143
505	Type 2 diabetes (yes/no)	0.0667334	0.24956
505	HbA1C (mmol/mol)	35.8768	6.3012
505	Treated hypertension (yes/no)	0.0978863	0.297161
505	eGFR	95.031	12.9038
505	Family history of heart disease (yes/no)	0.416987	0.493061
506	Age (years)	56.2458	8.09706
506	Sex	0.439738	0.496355
506	Total cholesterol / HDL-cholesterol	4.1339	1.1568
506	BMI (kg/m2)	27.2986	4.72143
506	Type 2 diabetes (yes/no)	0.0667334	0.24956
506	HbA1C (mmol/mol)	35.8768	6.3012
506	Treated hypertension (yes/no)	0.0978863	0.297161
506	eGFR	95.031	12.9038
506	Albumin (g/L)	45.2384	2.6171
507	Age (years)	56.2458	8.09706
507	Sex	0.439738	0.496355
507	Total cholesterol / HDL-cholesterol	4.1339	1.1568
507	BMI (kg/m2)	27.2986	4.72143
507	Type 2 diabetes (yes/no)	0.0667334	0.24956
507	HbA1C (mmol/mol)	35.8768	6.3012
507	Treated hypertension (yes/no)	0.0978863	0.297161
507	eGFR	95.031	12.9038
507	Albumin (g/L)	45.2384	2.6171
507	Family history of heart disease (yes/no)	0.416987	0.493061
508	Age (years)	56.2458	8.09706
508	Sex	0.439738	0.496355
508	Total cholesterol / HDL-cholesterol	4.1339	1.1568
508	BMI (kg/m2)	27.2986	4.72143
508	Type 2 diabetes (yes/no)	0.0667334	0.24956
508	HbA1C (mmol/mol)	35.8768	6.3012
508	Treated hypertension (yes/no)	0.0978863	0.297161
508	eGFR	95.031	12.9038
508	Red blood cell distribution width (RDW) (%)	13.477	0.971163
509	Age (years)	56.2458	8.09706
509	Sex	0.439738	0.496355
509	Total cholesterol / HDL-cholesterol	4.1339	1.1568
509	BMI (kg/m2)	27.2986	4.72143
509	Type 2 diabetes (yes/no)	0.0667334	0.24956
509	HbA1C (mmol/mol)	35.8768	6.3012
509	Treated hypertension (yes/no)	0.0978863	0.297161
509	eGFR	95.031	12.9038
509	Red blood cell distribution width (RDW) (%)	13.477	0.971163
509	Family history of heart disease (yes/no)	0.416987	0.493061
510	Age (years)	56.2458	8.09706
510	Sex	0.439738	0.496355
510	Total cholesterol / HDL-cholesterol	4.1339	1.1568
510	BMI (kg/m2)	27.2986	4.72143
510	Type 2 diabetes (yes/no)	0.0667334	0.24956
510	HbA1C (mmol/mol)	35.8768	6.3012
510	Treated hypertension (yes/no)	0.0978863	0.297161
510	eGFR	95.031	12.9038
510	Red blood cell distribution width (RDW) (%)	13.477	0.971163
510	Albumin (g/L)	45.2384	2.6171
511	Age (years)	56.2458	8.09706
511	Sex	0.439738	0.496355
511	Total cholesterol / HDL-cholesterol	4.1339	1.1568
511	BMI (kg/m2)	27.2986	4.72143
511	Type 2 diabetes (yes/no)	0.0667334	0.24956
511	HbA1C (mmol/mol)	35.8768	6.3012
511	Treated hypertension (yes/no)	0.0978863	0.297161
511	eGFR	95.031	12.9038
511	Red blood cell distribution width (RDW) (%)	13.477	0.971163
511	Albumin (g/L)	45.2384	2.6171
511	Family history of heart disease (yes/no)	0.416987	0.493061
512	Age (years)	56.2458	8.09706
512	Sex	0.439738	0.496355
512	DBP (mm Hg)	82.3397	10.6441
513	Age (years)	56.2458	8.09706
513	Sex	0.439738	0.496355
513	DBP (mm Hg)	82.3397	10.6441
513	Family history of heart disease (yes/no)	0.416987	0.493061
514	Age (years)	56.2458	8.09706
514	Sex	0.439738	0.496355
514	DBP (mm Hg)	82.3397	10.6441
514	Albumin (g/L)	45.2384	2.6171
515	Age (years)	56.2458	8.09706
515	Sex	0.439738	0.496355
515	DBP (mm Hg)	82.3397	10.6441
515	Albumin (g/L)	45.2384	2.6171
515	Family history of heart disease (yes/no)	0.416987	0.493061
516	Age (years)	56.2458	8.09706
516	Sex	0.439738	0.496355
516	DBP (mm Hg)	82.3397	10.6441
516	Red blood cell distribution width (RDW) (%)	13.477	0.971163
517	Age (years)	56.2458	8.09706
517	Sex	0.439738	0.496355
517	DBP (mm Hg)	82.3397	10.6441
517	Red blood cell distribution width (RDW) (%)	13.477	0.971163
517	Family history of heart disease (yes/no)	0.416987	0.493061
518	Age (years)	56.2458	8.09706
518	Sex	0.439738	0.496355
518	DBP (mm Hg)	82.3397	10.6441
518	Red blood cell distribution width (RDW) (%)	13.477	0.971163
518	Albumin (g/L)	45.2384	2.6171
519	Age (years)	56.2458	8.09706
519	Sex	0.439738	0.496355
519	DBP (mm Hg)	82.3397	10.6441
519	Red blood cell distribution width (RDW) (%)	13.477	0.971163
519	Albumin (g/L)	45.2384	2.6171
519	Family history of heart disease (yes/no)	0.416987	0.493061
520	Age (years)	56.2458	8.09706
520	Sex	0.439738	0.496355
520	DBP (mm Hg)	82.3397	10.6441
520	eGFR	95.031	12.9038
521	Age (years)	56.2458	8.09706
521	Sex	0.439738	0.496355
521	DBP (mm Hg)	82.3397	10.6441
521	eGFR	95.031	12.9038
521	Family history of heart disease (yes/no)	0.416987	0.493061
522	Age (years)	56.2458	8.09706
522	Sex	0.439738	0.496355
522	DBP (mm Hg)	82.3397	10.6441
522	eGFR	95.031	12.9038
522	Albumin (g/L)	45.2384	2.6171
523	Age (years)	56.2458	8.09706
523	Sex	0.439738	0.496355
523	DBP (mm Hg)	82.3397	10.6441
523	eGFR	95.031	12.9038
523	Albumin (g/L)	45.2384	2.6171
523	Family history of heart disease (yes/no)	0.416987	0.493061
524	Age (years)	56.2458	8.09706
524	Sex	0.439738	0.496355
524	DBP (mm Hg)	82.3397	10.6441
524	eGFR	95.031	12.9038
524	Red blood cell distribution width (RDW) (%)	13.477	0.971163
525	Age (years)	56.2458	8.09706
525	Sex	0.439738	0.496355
525	DBP (mm Hg)	82.3397	10.6441
525	eGFR	95.031	12.9038
525	Red blood cell distribution width (RDW) (%)	13.477	0.971163
525	Family history of heart disease (yes/no)	0.416987	0.493061
526	Age (years)	56.2458	8.09706
526	Sex	0.439738	0.496355
526	DBP (mm Hg)	82.3397	10.6441
526	eGFR	95.031	12.9038
526	Red blood cell distribution width (RDW) (%)	13.477	0.971163
526	Albumin (g/L)	45.2384	2.6171
527	Age (years)	56.2458	8.09706
527	Sex	0.439738	0.496355
527	DBP (mm Hg)	82.3397	10.6441
527	eGFR	95.031	12.9038
527	Red blood cell distribution width (RDW) (%)	13.477	0.971163
527	Albumin (g/L)	45.2384	2.6171
527	Family history of heart disease (yes/no)	0.416987	0.493061
528	Age (years)	56.2458	8.09706
528	Sex	0.439738	0.496355
528	DBP (mm Hg)	82.3397	10.6441
528	Treated hypertension (yes/no)	0.0978863	0.297161
529	Age (years)	56.2458	8.09706
529	Sex	0.439738	0.496355
529	DBP (mm Hg)	82.3397	10.6441
529	Treated hypertension (yes/no)	0.0978863	0.297161
529	Family history of heart disease (yes/no)	0.416987	0.493061
530	Age (years)	56.2458	8.09706
530	Sex	0.439738	0.496355
530	DBP (mm Hg)	82.3397	10.6441
530	Treated hypertension (yes/no)	0.0978863	0.297161
530	Albumin (g/L)	45.2384	2.6171
531	Age (years)	56.2458	8.09706
531	Sex	0.439738	0.496355
531	DBP (mm Hg)	82.3397	10.6441
531	Treated hypertension (yes/no)	0.0978863	0.297161
531	Albumin (g/L)	45.2384	2.6171
531	Family history of heart disease (yes/no)	0.416987	0.493061
532	Age (years)	56.2458	8.09706
532	Sex	0.439738	0.496355
532	DBP (mm Hg)	82.3397	10.6441
532	Treated hypertension (yes/no)	0.0978863	0.297161
532	Red blood cell distribution width (RDW) (%)	13.477	0.971163
533	Age (years)	56.2458	8.09706
533	Sex	0.439738	0.496355
533	DBP (mm Hg)	82.3397	10.6441
533	Treated hypertension (yes/no)	0.0978863	0.297161
533	Red blood cell distribution width (RDW) (%)	13.477	0.971163
533	Family history of heart disease (yes/no)	0.416987	0.493061
534	Age (years)	56.2458	8.09706
534	Sex	0.439738	0.496355
534	DBP (mm Hg)	82.3397	10.6441
534	Treated hypertension (yes/no)	0.0978863	0.297161
534	Red blood cell distribution width (RDW) (%)	13.477	0.971163
534	Albumin (g/L)	45.2384	2.6171
535	Age (years)	56.2458	8.09706
535	Sex	0.439738	0.496355
535	DBP (mm Hg)	82.3397	10.6441
535	Treated hypertension (yes/no)	0.0978863	0.297161
535	Red blood cell distribution width (RDW) (%)	13.477	0.971163
535	Albumin (g/L)	45.2384	2.6171
535	Family history of heart disease (yes/no)	0.416987	0.493061
536	Age (years)	56.2458	8.09706
536	Sex	0.439738	0.496355
536	DBP (mm Hg)	82.3397	10.6441
536	Treated hypertension (yes/no)	0.0978863	0.297161
536	eGFR	95.031	12.9038
537	Age (years)	56.2458	8.09706
537	Sex	0.439738	0.496355
537	DBP (mm Hg)	82.3397	10.6441
537	Treated hypertension (yes/no)	0.0978863	0.297161
537	eGFR	95.031	12.9038
537	Family history of heart disease (yes/no)	0.416987	0.493061
538	Age (years)	56.2458	8.09706
538	Sex	0.439738	0.496355
538	DBP (mm Hg)	82.3397	10.6441
538	Treated hypertension (yes/no)	0.0978863	0.297161
538	eGFR	95.031	12.9038
538	Albumin (g/L)	45.2384	2.6171
539	Age (years)	56.2458	8.09706
539	Sex	0.439738	0.496355
539	DBP (mm Hg)	82.3397	10.6441
539	Treated hypertension (yes/no)	0.0978863	0.297161
539	eGFR	95.031	12.9038
539	Albumin (g/L)	45.2384	2.6171
539	Family history of heart disease (yes/no)	0.416987	0.493061
540	Age (years)	56.2458	8.09706
540	Sex	0.439738	0.496355
540	DBP (mm Hg)	82.3397	10.6441
540	Treated hypertension (yes/no)	0.0978863	0.297161
540	eGFR	95.031	12.9038
540	Red blood cell distribution width (RDW) (%)	13.477	0.971163
541	Age (years)	56.2458	8.09706
541	Sex	0.439738	0.496355
541	DBP (mm Hg)	82.3397	10.6441
541	Treated hypertension (yes/no)	0.0978863	0.297161
541	eGFR	95.031	12.9038
541	Red blood cell distribution width (RDW) (%)	13.477	0.971163
541	Family history of heart disease (yes/no)	0.416987	0.493061
542	Age (years)	56.2458	8.09706
542	Sex	0.439738	0.496355
542	DBP (mm Hg)	82.3397	10.6441
542	Treated hypertension (yes/no)	0.0978863	0.297161
542	eGFR	95.031	12.9038
542	Red blood cell distribution width (RDW) (%)	13.477	0.971163
542	Albumin (g/L)	45.2384	2.6171
543	Age (years)	56.2458	8.09706
543	Sex	0.439738	0.496355
543	DBP (mm Hg)	82.3397	10.6441
543	Treated hypertension (yes/no)	0.0978863	0.297161
543	eGFR	95.031	12.9038
543	Red blood cell distribution width (RDW) (%)	13.477	0.971163
543	Albumin (g/L)	45.2384	2.6171
543	Family history of heart disease (yes/no)	0.416987	0.493061
544	Age (years)	56.2458	8.09706
544	Sex	0.439738	0.496355
544	DBP (mm Hg)	82.3397	10.6441
544	HbA1C (mmol/mol)	35.8768	6.3012
545	Age (years)	56.2458	8.09706
545	Sex	0.439738	0.496355
545	DBP (mm Hg)	82.3397	10.6441
545	HbA1C (mmol/mol)	35.8768	6.3012
545	Family history of heart disease (yes/no)	0.416987	0.493061
546	Age (years)	56.2458	8.09706
546	Sex	0.439738	0.496355
546	DBP (mm Hg)	82.3397	10.6441
546	HbA1C (mmol/mol)	35.8768	6.3012
546	Albumin (g/L)	45.2384	2.6171
547	Age (years)	56.2458	8.09706
547	Sex	0.439738	0.496355
547	DBP (mm Hg)	82.3397	10.6441
547	HbA1C (mmol/mol)	35.8768	6.3012
547	Albumin (g/L)	45.2384	2.6171
547	Family history of heart disease (yes/no)	0.416987	0.493061
548	Age (years)	56.2458	8.09706
548	Sex	0.439738	0.496355
548	DBP (mm Hg)	82.3397	10.6441
548	HbA1C (mmol/mol)	35.8768	6.3012
548	Red blood cell distribution width (RDW) (%)	13.477	0.971163
549	Age (years)	56.2458	8.09706
549	Sex	0.439738	0.496355
549	DBP (mm Hg)	82.3397	10.6441
549	HbA1C (mmol/mol)	35.8768	6.3012
549	Red blood cell distribution width (RDW) (%)	13.477	0.971163
549	Family history of heart disease (yes/no)	0.416987	0.493061
550	Age (years)	56.2458	8.09706
550	Sex	0.439738	0.496355
550	DBP (mm Hg)	82.3397	10.6441
550	HbA1C (mmol/mol)	35.8768	6.3012
550	Red blood cell distribution width (RDW) (%)	13.477	0.971163
550	Albumin (g/L)	45.2384	2.6171
551	Age (years)	56.2458	8.09706
551	Sex	0.439738	0.496355
551	DBP (mm Hg)	82.3397	10.6441
551	HbA1C (mmol/mol)	35.8768	6.3012
551	Red blood cell distribution width (RDW) (%)	13.477	0.971163
551	Albumin (g/L)	45.2384	2.6171
551	Family history of heart disease (yes/no)	0.416987	0.493061
552	Age (years)	56.2458	8.09706
552	Sex	0.439738	0.496355
552	DBP (mm Hg)	82.3397	10.6441
552	HbA1C (mmol/mol)	35.8768	6.3012
552	eGFR	95.031	12.9038
553	Age (years)	56.2458	8.09706
553	Sex	0.439738	0.496355
553	DBP (mm Hg)	82.3397	10.6441
553	HbA1C (mmol/mol)	35.8768	6.3012
553	eGFR	95.031	12.9038
553	Family history of heart disease (yes/no)	0.416987	0.493061
554	Age (years)	56.2458	8.09706
554	Sex	0.439738	0.496355
554	DBP (mm Hg)	82.3397	10.6441
554	HbA1C (mmol/mol)	35.8768	6.3012
554	eGFR	95.031	12.9038
554	Albumin (g/L)	45.2384	2.6171
555	Age (years)	56.2458	8.09706
555	Sex	0.439738	0.496355
555	DBP (mm Hg)	82.3397	10.6441
555	HbA1C (mmol/mol)	35.8768	6.3012
555	eGFR	95.031	12.9038
555	Albumin (g/L)	45.2384	2.6171
555	Family history of heart disease (yes/no)	0.416987	0.493061
556	Age (years)	56.2458	8.09706
556	Sex	0.439738	0.496355
556	DBP (mm Hg)	82.3397	10.6441
556	HbA1C (mmol/mol)	35.8768	6.3012
556	eGFR	95.031	12.9038
556	Red blood cell distribution width (RDW) (%)	13.477	0.971163
557	Age (years)	56.2458	8.09706
557	Sex	0.439738	0.496355
557	DBP (mm Hg)	82.3397	10.6441
557	HbA1C (mmol/mol)	35.8768	6.3012
557	eGFR	95.031	12.9038
557	Red blood cell distribution width (RDW) (%)	13.477	0.971163
557	Family history of heart disease (yes/no)	0.416987	0.493061
558	Age (years)	56.2458	8.09706
558	Sex	0.439738	0.496355
558	DBP (mm Hg)	82.3397	10.6441
558	HbA1C (mmol/mol)	35.8768	6.3012
558	eGFR	95.031	12.9038
558	Red blood cell distribution width (RDW) (%)	13.477	0.971163
558	Albumin (g/L)	45.2384	2.6171
559	Age (years)	56.2458	8.09706
559	Sex	0.439738	0.496355
559	DBP (mm Hg)	82.3397	10.6441
559	HbA1C (mmol/mol)	35.8768	6.3012
559	eGFR	95.031	12.9038
559	Red blood cell distribution width (RDW) (%)	13.477	0.971163
559	Albumin (g/L)	45.2384	2.6171
559	Family history of heart disease (yes/no)	0.416987	0.493061
560	Age (years)	56.2458	8.09706
560	Sex	0.439738	0.496355
560	DBP (mm Hg)	82.3397	10.6441
560	HbA1C (mmol/mol)	35.8768	6.3012
560	Treated hypertension (yes/no)	0.0978863	0.297161
561	Age (years)	56.2458	8.09706
561	Sex	0.439738	0.496355
561	DBP (mm Hg)	82.3397	10.6441
561	HbA1C (mmol/mol)	35.8768	6.3012
561	Treated hypertension (yes/no)	0.0978863	0.297161
561	Family history of heart disease (yes/no)	0.416987	0.493061
562	Age (years)	56.2458	8.09706
562	Sex	0.439738	0.496355
562	DBP (mm Hg)	82.3397	10.6441
562	HbA1C (mmol/mol)	35.8768	6.3012
562	Treated hypertension (yes/no)	0.0978863	0.297161
562	Albumin (g/L)	45.2384	2.6171
563	Age (years)	56.2458	8.09706
563	Sex	0.439738	0.496355
563	DBP (mm Hg)	82.3397	10.6441
563	HbA1C (mmol/mol)	35.8768	6.3012
563	Treated hypertension (yes/no)	0.0978863	0.297161
563	Albumin (g/L)	45.2384	2.6171
563	Family history of heart disease (yes/no)	0.416987	0.493061
564	Age (years)	56.2458	8.09706
564	Sex	0.439738	0.496355
564	DBP (mm Hg)	82.3397	10.6441
564	HbA1C (mmol/mol)	35.8768	6.3012
564	Treated hypertension (yes/no)	0.0978863	0.297161
564	Red blood cell distribution width (RDW) (%)	13.477	0.971163
565	Age (years)	56.2458	8.09706
565	Sex	0.439738	0.496355
565	DBP (mm Hg)	82.3397	10.6441
565	HbA1C (mmol/mol)	35.8768	6.3012
565	Treated hypertension (yes/no)	0.0978863	0.297161
565	Red blood cell distribution width (RDW) (%)	13.477	0.971163
565	Family history of heart disease (yes/no)	0.416987	0.493061
566	Age (years)	56.2458	8.09706
566	Sex	0.439738	0.496355
566	DBP (mm Hg)	82.3397	10.6441
566	HbA1C (mmol/mol)	35.8768	6.3012
566	Treated hypertension (yes/no)	0.0978863	0.297161
566	Red blood cell distribution width (RDW) (%)	13.477	0.971163
566	Albumin (g/L)	45.2384	2.6171
567	Age (years)	56.2458	8.09706
567	Sex	0.439738	0.496355
567	DBP (mm Hg)	82.3397	10.6441
567	HbA1C (mmol/mol)	35.8768	6.3012
567	Treated hypertension (yes/no)	0.0978863	0.297161
567	Red blood cell distribution width (RDW) (%)	13.477	0.971163
567	Albumin (g/L)	45.2384	2.6171
567	Family history of heart disease (yes/no)	0.416987	0.493061
568	Age (years)	56.2458	8.09706
568	Sex	0.439738	0.496355
568	DBP (mm Hg)	82.3397	10.6441
568	HbA1C (mmol/mol)	35.8768	6.3012
568	Treated hypertension (yes/no)	0.0978863	0.297161
568	eGFR	95.031	12.9038
569	Age (years)	56.2458	8.09706
569	Sex	0.439738	0.496355
569	DBP (mm Hg)	82.3397	10.6441
569	HbA1C (mmol/mol)	35.8768	6.3012
569	Treated hypertension (yes/no)	0.0978863	0.297161
569	eGFR	95.031	12.9038
569	Family history of heart disease (yes/no)	0.416987	0.493061
570	Age (years)	56.2458	8.09706
570	Sex	0.439738	0.496355
570	DBP (mm Hg)	82.3397	10.6441
570	HbA1C (mmol/mol)	35.8768	6.3012
570	Treated hypertension (yes/no)	0.0978863	0.297161
570	eGFR	95.031	12.9038
570	Albumin (g/L)	45.2384	2.6171
571	Age (years)	56.2458	8.09706
571	Sex	0.439738	0.496355
571	DBP (mm Hg)	82.3397	10.6441
571	HbA1C (mmol/mol)	35.8768	6.3012
571	Treated hypertension (yes/no)	0.0978863	0.297161
571	eGFR	95.031	12.9038
571	Albumin (g/L)	45.2384	2.6171
571	Family history of heart disease (yes/no)	0.416987	0.493061
572	Age (years)	56.2458	8.09706
572	Sex	0.439738	0.496355
572	DBP (mm Hg)	82.3397	10.6441
572	HbA1C (mmol/mol)	35.8768	6.3012
572	Treated hypertension (yes/no)	0.0978863	0.297161
572	eGFR	95.031	12.9038
572	Red blood cell distribution width (RDW) (%)	13.477	0.971163
573	Age (years)	56.2458	8.09706
573	Sex	0.439738	0.496355
573	DBP (mm Hg)	82.3397	10.6441
573	HbA1C (mmol/mol)	35.8768	6.3012
573	Treated hypertension (yes/no)	0.0978863	0.297161
573	eGFR	95.031	12.9038
573	Red blood cell distribution width (RDW) (%)	13.477	0.971163
573	Family history of heart disease (yes/no)	0.416987	0.493061
574	Age (years)	56.2458	8.09706
574	Sex	0.439738	0.496355
574	DBP (mm Hg)	82.3397	10.6441
574	HbA1C (mmol/mol)	35.8768	6.3012
574	Treated hypertension (yes/no)	0.0978863	0.297161
574	eGFR	95.031	12.9038
574	Red blood cell distribution width (RDW) (%)	13.477	0.971163
574	Albumin (g/L)	45.2384	2.6171
575	Age (years)	56.2458	8.09706
575	Sex	0.439738	0.496355
575	DBP (mm Hg)	82.3397	10.6441
575	HbA1C (mmol/mol)	35.8768	6.3012
575	Treated hypertension (yes/no)	0.0978863	0.297161
575	eGFR	95.031	12.9038
575	Red blood cell distribution width (RDW) (%)	13.477	0.971163
575	Albumin (g/L)	45.2384	2.6171
575	Family history of heart disease (yes/no)	0.416987	0.493061
576	Age (years)	56.2458	8.09706
576	Sex	0.439738	0.496355
576	DBP (mm Hg)	82.3397	10.6441
576	Type 2 diabetes (yes/no)	0.0667334	0.24956
577	Age (years)	56.2458	8.09706
577	Sex	0.439738	0.496355
577	DBP (mm Hg)	82.3397	10.6441
577	Type 2 diabetes (yes/no)	0.0667334	0.24956
577	Family history of heart disease (yes/no)	0.416987	0.493061
578	Age (years)	56.2458	8.09706
578	Sex	0.439738	0.496355
578	DBP (mm Hg)	82.3397	10.6441
578	Type 2 diabetes (yes/no)	0.0667334	0.24956
578	Albumin (g/L)	45.2384	2.6171
579	Age (years)	56.2458	8.09706
579	Sex	0.439738	0.496355
579	DBP (mm Hg)	82.3397	10.6441
579	Type 2 diabetes (yes/no)	0.0667334	0.24956
579	Albumin (g/L)	45.2384	2.6171
579	Family history of heart disease (yes/no)	0.416987	0.493061
580	Age (years)	56.2458	8.09706
580	Sex	0.439738	0.496355
580	DBP (mm Hg)	82.3397	10.6441
580	Type 2 diabetes (yes/no)	0.0667334	0.24956
580	Red blood cell distribution width (RDW) (%)	13.477	0.971163
581	Age (years)	56.2458	8.09706
581	Sex	0.439738	0.496355
581	DBP (mm Hg)	82.3397	10.6441
581	Type 2 diabetes (yes/no)	0.0667334	0.24956
581	Red blood cell distribution width (RDW) (%)	13.477	0.971163
581	Family history of heart disease (yes/no)	0.416987	0.493061
582	Age (years)	56.2458	8.09706
582	Sex	0.439738	0.496355
582	DBP (mm Hg)	82.3397	10.6441
582	Type 2 diabetes (yes/no)	0.0667334	0.24956
582	Red blood cell distribution width (RDW) (%)	13.477	0.971163
582	Albumin (g/L)	45.2384	2.6171
583	Age (years)	56.2458	8.09706
583	Sex	0.439738	0.496355
583	DBP (mm Hg)	82.3397	10.6441
583	Type 2 diabetes (yes/no)	0.0667334	0.24956
583	Red blood cell distribution width (RDW) (%)	13.477	0.971163
583	Albumin (g/L)	45.2384	2.6171
583	Family history of heart disease (yes/no)	0.416987	0.493061
584	Age (years)	56.2458	8.09706
584	Sex	0.439738	0.496355
584	DBP (mm Hg)	82.3397	10.6441
584	Type 2 diabetes (yes/no)	0.0667334	0.24956
584	eGFR	95.031	12.9038
585	Age (years)	56.2458	8.09706
585	Sex	0.439738	0.496355
585	DBP (mm Hg)	82.3397	10.6441
585	Type 2 diabetes (yes/no)	0.0667334	0.24956
585	eGFR	95.031	12.9038
585	Family history of heart disease (yes/no)	0.416987	0.493061
586	Age (years)	56.2458	8.09706
586	Sex	0.439738	0.496355
586	DBP (mm Hg)	82.3397	10.6441
586	Type 2 diabetes (yes/no)	0.0667334	0.24956
586	eGFR	95.031	12.9038
586	Albumin (g/L)	45.2384	2.6171
587	Age (years)	56.2458	8.09706
587	Sex	0.439738	0.496355
587	DBP (mm Hg)	82.3397	10.6441
587	Type 2 diabetes (yes/no)	0.0667334	0.24956
587	eGFR	95.031	12.9038
587	Albumin (g/L)	45.2384	2.6171
587	Family history of heart disease (yes/no)	0.416987	0.493061
588	Age (years)	56.2458	8.09706
588	Sex	0.439738	0.496355
588	DBP (mm Hg)	82.3397	10.6441
588	Type 2 diabetes (yes/no)	0.0667334	0.24956
588	eGFR	95.031	12.9038
588	Red blood cell distribution width (RDW) (%)	13.477	0.971163
589	Age (years)	56.2458	8.09706
589	Sex	0.439738	0.496355
589	DBP (mm Hg)	82.3397	10.6441
589	Type 2 diabetes (yes/no)	0.0667334	0.24956
589	eGFR	95.031	12.9038
589	Red blood cell distribution width (RDW) (%)	13.477	0.971163
589	Family history of heart disease (yes/no)	0.416987	0.493061
590	Age (years)	56.2458	8.09706
590	Sex	0.439738	0.496355
590	DBP (mm Hg)	82.3397	10.6441
590	Type 2 diabetes (yes/no)	0.0667334	0.24956
590	eGFR	95.031	12.9038
590	Red blood cell distribution width (RDW) (%)	13.477	0.971163
590	Albumin (g/L)	45.2384	2.6171
591	Age (years)	56.2458	8.09706
591	Sex	0.439738	0.496355
591	DBP (mm Hg)	82.3397	10.6441
591	Type 2 diabetes (yes/no)	0.0667334	0.24956
591	eGFR	95.031	12.9038
591	Red blood cell distribution width (RDW) (%)	13.477	0.971163
591	Albumin (g/L)	45.2384	2.6171
591	Family history of heart disease (yes/no)	0.416987	0.493061
592	Age (years)	56.2458	8.09706
592	Sex	0.439738	0.496355
592	DBP (mm Hg)	82.3397	10.6441
592	Type 2 diabetes (yes/no)	0.0667334	0.24956
592	Treated hypertension (yes/no)	0.0978863	0.297161
593	Age (years)	56.2458	8.09706
593	Sex	0.439738	0.496355
593	DBP (mm Hg)	82.3397	10.6441
593	Type 2 diabetes (yes/no)	0.0667334	0.24956
593	Treated hypertension (yes/no)	0.0978863	0.297161
593	Family history of heart disease (yes/no)	0.416987	0.493061
594	Age (years)	56.2458	8.09706
594	Sex	0.439738	0.496355
594	DBP (mm Hg)	82.3397	10.6441
594	Type 2 diabetes (yes/no)	0.0667334	0.24956
594	Treated hypertension (yes/no)	0.0978863	0.297161
594	Albumin (g/L)	45.2384	2.6171
595	Age (years)	56.2458	8.09706
595	Sex	0.439738	0.496355
595	DBP (mm Hg)	82.3397	10.6441
595	Type 2 diabetes (yes/no)	0.0667334	0.24956
595	Treated hypertension (yes/no)	0.0978863	0.297161
595	Albumin (g/L)	45.2384	2.6171
595	Family history of heart disease (yes/no)	0.416987	0.493061
596	Age (years)	56.2458	8.09706
596	Sex	0.439738	0.496355
596	DBP (mm Hg)	82.3397	10.6441
596	Type 2 diabetes (yes/no)	0.0667334	0.24956
596	Treated hypertension (yes/no)	0.0978863	0.297161
596	Red blood cell distribution width (RDW) (%)	13.477	0.971163
597	Age (years)	56.2458	8.09706
597	Sex	0.439738	0.496355
597	DBP (mm Hg)	82.3397	10.6441
597	Type 2 diabetes (yes/no)	0.0667334	0.24956
597	Treated hypertension (yes/no)	0.0978863	0.297161
597	Red blood cell distribution width (RDW) (%)	13.477	0.971163
597	Family history of heart disease (yes/no)	0.416987	0.493061
598	Age (years)	56.2458	8.09706
598	Sex	0.439738	0.496355
598	DBP (mm Hg)	82.3397	10.6441
598	Type 2 diabetes (yes/no)	0.0667334	0.24956
598	Treated hypertension (yes/no)	0.0978863	0.297161
598	Red blood cell distribution width (RDW) (%)	13.477	0.971163
598	Albumin (g/L)	45.2384	2.6171
599	Age (years)	56.2458	8.09706
599	Sex	0.439738	0.496355
599	DBP (mm Hg)	82.3397	10.6441
599	Type 2 diabetes (yes/no)	0.0667334	0.24956
599	Treated hypertension (yes/no)	0.0978863	0.297161
599	Red blood cell distribution width (RDW) (%)	13.477	0.971163
599	Albumin (g/L)	45.2384	2.6171
599	Family history of heart disease (yes/no)	0.416987	0.493061
600	Age (years)	56.2458	8.09706
600	Sex	0.439738	0.496355
600	DBP (mm Hg)	82.3397	10.6441
600	Type 2 diabetes (yes/no)	0.0667334	0.24956
600	Treated hypertension (yes/no)	0.0978863	0.297161
600	eGFR	95.031	12.9038
601	Age (years)	56.2458	8.09706
601	Sex	0.439738	0.496355
601	DBP (mm Hg)	82.3397	10.6441
601	Type 2 diabetes (yes/no)	0.0667334	0.24956
601	Treated hypertension (yes/no)	0.0978863	0.297161
601	eGFR	95.031	12.9038
601	Family history of heart disease (yes/no)	0.416987	0.493061
602	Age (years)	56.2458	8.09706
602	Sex	0.439738	0.496355
602	DBP (mm Hg)	82.3397	10.6441
602	Type 2 diabetes (yes/no)	0.0667334	0.24956
602	Treated hypertension (yes/no)	0.0978863	0.297161
602	eGFR	95.031	12.9038
602	Albumin (g/L)	45.2384	2.6171
603	Age (years)	56.2458	8.09706
603	Sex	0.439738	0.496355
603	DBP (mm Hg)	82.3397	10.6441
603	Type 2 diabetes (yes/no)	0.0667334	0.24956
603	Treated hypertension (yes/no)	0.0978863	0.297161
603	eGFR	95.031	12.9038
603	Albumin (g/L)	45.2384	2.6171
603	Family history of heart disease (yes/no)	0.416987	0.493061
604	Age (years)	56.2458	8.09706
604	Sex	0.439738	0.496355
604	DBP (mm Hg)	82.3397	10.6441
604	Type 2 diabetes (yes/no)	0.0667334	0.24956
604	Treated hypertension (yes/no)	0.0978863	0.297161
604	eGFR	95.031	12.9038
604	Red blood cell distribution width (RDW) (%)	13.477	0.971163
605	Age (years)	56.2458	8.09706
605	Sex	0.439738	0.496355
605	DBP (mm Hg)	82.3397	10.6441
605	Type 2 diabetes (yes/no)	0.0667334	0.24956
605	Treated hypertension (yes/no)	0.0978863	0.297161
605	eGFR	95.031	12.9038
605	Red blood cell distribution width (RDW) (%)	13.477	0.971163
605	Family history of heart disease (yes/no)	0.416987	0.493061
606	Age (years)	56.2458	8.09706
606	Sex	0.439738	0.496355
606	DBP (mm Hg)	82.3397	10.6441
606	Type 2 diabetes (yes/no)	0.0667334	0.24956
606	Treated hypertension (yes/no)	0.0978863	0.297161
606	eGFR	95.031	12.9038
606	Red blood cell distribution width (RDW) (%)	13.477	0.971163
606	Albumin (g/L)	45.2384	2.6171
607	Age (years)	56.2458	8.09706
607	Sex	0.439738	0.496355
607	DBP (mm Hg)	82.3397	10.6441
607	Type 2 diabetes (yes/no)	0.0667334	0.24956
607	Treated hypertension (yes/no)	0.0978863	0.297161
607	eGFR	95.031	12.9038
607	Red blood cell distribution width (RDW) (%)	13.477	0.971163
607	Albumin (g/L)	45.2384	2.6171
607	Family history of heart disease (yes/no)	0.416987	0.493061
608	Age (years)	56.2458	8.09706
608	Sex	0.439738	0.496355
608	DBP (mm Hg)	82.3397	10.6441
608	Type 2 diabetes (yes/no)	0.0667334	0.24956
608	HbA1C (mmol/mol)	35.8768	6.3012
609	Age (years)	56.2458	8.09706
609	Sex	0.439738	0.496355
609	DBP (mm Hg)	82.3397	10.6441
609	Type 2 diabetes (yes/no)	0.0667334	0.24956
609	HbA1C (mmol/mol)	35.8768	6.3012
609	Family history of heart disease (yes/no)	0.416987	0.493061
610	Age (years)	56.2458	8.09706
610	Sex	0.439738	0.496355
610	DBP (mm Hg)	82.3397	10.6441
610	Type 2 diabetes (yes/no)	0.0667334	0.24956
610	HbA1C (mmol/mol)	35.8768	6.3012
610	Albumin (g/L)	45.2384	2.6171
611	Age (years)	56.2458	8.09706
611	Sex	0.439738	0.496355
611	DBP (mm Hg)	82.3397	10.6441
611	Type 2 diabetes (yes/no)	0.0667334	0.24956
611	HbA1C (mmol/mol)	35.8768	6.3012
611	Albumin (g/L)	45.2384	2.6171
611	Family history of heart disease (yes/no)	0.416987	0.493061
612	Age (years)	56.2458	8.09706
612	Sex	0.439738	0.496355
612	DBP (mm Hg)	82.3397	10.6441
612	Type 2 diabetes (yes/no)	0.0667334	0.24956
612	HbA1C (mmol/mol)	35.8768	6.3012
612	Red blood cell distribution width (RDW) (%)	13.477	0.971163
613	Age (years)	56.2458	8.09706
613	Sex	0.439738	0.496355
613	DBP (mm Hg)	82.3397	10.6441
613	Type 2 diabetes (yes/no)	0.0667334	0.24956
613	HbA1C (mmol/mol)	35.8768	6.3012
613	Red blood cell distribution width (RDW) (%)	13.477	0.971163
613	Family history of heart disease (yes/no)	0.416987	0.493061
614	Age (years)	56.2458	8.09706
614	Sex	0.439738	0.496355
614	DBP (mm Hg)	82.3397	10.6441
614	Type 2 diabetes (yes/no)	0.0667334	0.24956
614	HbA1C (mmol/mol)	35.8768	6.3012
614	Red blood cell distribution width (RDW) (%)	13.477	0.971163
614	Albumin (g/L)	45.2384	2.6171
615	Age (years)	56.2458	8.09706
615	Sex	0.439738	0.496355
615	DBP (mm Hg)	82.3397	10.6441
615	Type 2 diabetes (yes/no)	0.0667334	0.24956
615	HbA1C (mmol/mol)	35.8768	6.3012
615	Red blood cell distribution width (RDW) (%)	13.477	0.971163
615	Albumin (g/L)	45.2384	2.6171
615	Family history of heart disease (yes/no)	0.416987	0.493061
616	Age (years)	56.2458	8.09706
616	Sex	0.439738	0.496355
616	DBP (mm Hg)	82.3397	10.6441
616	Type 2 diabetes (yes/no)	0.0667334	0.24956
616	HbA1C (mmol/mol)	35.8768	6.3012
616	eGFR	95.031	12.9038
617	Age (years)	56.2458	8.09706
617	Sex	0.439738	0.496355
617	DBP (mm Hg)	82.3397	10.6441
617	Type 2 diabetes (yes/no)	0.0667334	0.24956
617	HbA1C (mmol/mol)	35.8768	6.3012
617	eGFR	95.031	12.9038
617	Family history of heart disease (yes/no)	0.416987	0.493061
618	Age (years)	56.2458	8.09706
618	Sex	0.439738	0.496355
618	DBP (mm Hg)	82.3397	10.6441
618	Type 2 diabetes (yes/no)	0.0667334	0.24956
618	HbA1C (mmol/mol)	35.8768	6.3012
618	eGFR	95.031	12.9038
618	Albumin (g/L)	45.2384	2.6171
619	Age (years)	56.2458	8.09706
619	Sex	0.439738	0.496355
619	DBP (mm Hg)	82.3397	10.6441
619	Type 2 diabetes (yes/no)	0.0667334	0.24956
619	HbA1C (mmol/mol)	35.8768	6.3012
619	eGFR	95.031	12.9038
619	Albumin (g/L)	45.2384	2.6171
619	Family history of heart disease (yes/no)	0.416987	0.493061
620	Age (years)	56.2458	8.09706
620	Sex	0.439738	0.496355
620	DBP (mm Hg)	82.3397	10.6441
620	Type 2 diabetes (yes/no)	0.0667334	0.24956
620	HbA1C (mmol/mol)	35.8768	6.3012
620	eGFR	95.031	12.9038
620	Red blood cell distribution width (RDW) (%)	13.477	0.971163
621	Age (years)	56.2458	8.09706
621	Sex	0.439738	0.496355
621	DBP (mm Hg)	82.3397	10.6441
621	Type 2 diabetes (yes/no)	0.0667334	0.24956
621	HbA1C (mmol/mol)	35.8768	6.3012
621	eGFR	95.031	12.9038
621	Red blood cell distribution width (RDW) (%)	13.477	0.971163
621	Family history of heart disease (yes/no)	0.416987	0.493061
622	Age (years)	56.2458	8.09706
622	Sex	0.439738	0.496355
622	DBP (mm Hg)	82.3397	10.6441
622	Type 2 diabetes (yes/no)	0.0667334	0.24956
622	HbA1C (mmol/mol)	35.8768	6.3012
622	eGFR	95.031	12.9038
622	Red blood cell distribution width (RDW) (%)	13.477	0.971163
622	Albumin (g/L)	45.2384	2.6171
623	Age (years)	56.2458	8.09706
623	Sex	0.439738	0.496355
623	DBP (mm Hg)	82.3397	10.6441
623	Type 2 diabetes (yes/no)	0.0667334	0.24956
623	HbA1C (mmol/mol)	35.8768	6.3012
623	eGFR	95.031	12.9038
623	Red blood cell distribution width (RDW) (%)	13.477	0.971163
623	Albumin (g/L)	45.2384	2.6171
623	Family history of heart disease (yes/no)	0.416987	0.493061
624	Age (years)	56.2458	8.09706
624	Sex	0.439738	0.496355
624	DBP (mm Hg)	82.3397	10.6441
624	Type 2 diabetes (yes/no)	0.0667334	0.24956
624	HbA1C (mmol/mol)	35.8768	6.3012
624	Treated hypertension (yes/no)	0.0978863	0.297161
625	Age (years)	56.2458	8.09706
625	Sex	0.439738	0.496355
625	DBP (mm Hg)	82.3397	10.6441
625	Type 2 diabetes (yes/no)	0.0667334	0.24956
625	HbA1C (mmol/mol)	35.8768	6.3012
625	Treated hypertension (yes/no)	0.0978863	0.297161
625	Family history of heart disease (yes/no)	0.416987	0.493061
626	Age (years)	56.2458	8.09706
626	Sex	0.439738	0.496355
626	DBP (mm Hg)	82.3397	10.6441
626	Type 2 diabetes (yes/no)	0.0667334	0.24956
626	HbA1C (mmol/mol)	35.8768	6.3012
626	Treated hypertension (yes/no)	0.0978863	0.297161
626	Albumin (g/L)	45.2384	2.6171
627	Age (years)	56.2458	8.09706
627	Sex	0.439738	0.496355
627	DBP (mm Hg)	82.3397	10.6441
627	Type 2 diabetes (yes/no)	0.0667334	0.24956
627	HbA1C (mmol/mol)	35.8768	6.3012
627	Treated hypertension (yes/no)	0.0978863	0.297161
627	Albumin (g/L)	45.2384	2.6171
627	Family history of heart disease (yes/no)	0.416987	0.493061
628	Age (years)	56.2458	8.09706
628	Sex	0.439738	0.496355
628	DBP (mm Hg)	82.3397	10.6441
628	Type 2 diabetes (yes/no)	0.0667334	0.24956
628	HbA1C (mmol/mol)	35.8768	6.3012
628	Treated hypertension (yes/no)	0.0978863	0.297161
628	Red blood cell distribution width (RDW) (%)	13.477	0.971163
629	Age (years)	56.2458	8.09706
629	Sex	0.439738	0.496355
629	DBP (mm Hg)	82.3397	10.6441
629	Type 2 diabetes (yes/no)	0.0667334	0.24956
629	HbA1C (mmol/mol)	35.8768	6.3012
629	Treated hypertension (yes/no)	0.0978863	0.297161
629	Red blood cell distribution width (RDW) (%)	13.477	0.971163
629	Family history of heart disease (yes/no)	0.416987	0.493061
630	Age (years)	56.2458	8.09706
630	Sex	0.439738	0.496355
630	DBP (mm Hg)	82.3397	10.6441
630	Type 2 diabetes (yes/no)	0.0667334	0.24956
630	HbA1C (mmol/mol)	35.8768	6.3012
630	Treated hypertension (yes/no)	0.0978863	0.297161
630	Red blood cell distribution width (RDW) (%)	13.477	0.971163
630	Albumin (g/L)	45.2384	2.6171
631	Age (years)	56.2458	8.09706
631	Sex	0.439738	0.496355
631	DBP (mm Hg)	82.3397	10.6441
631	Type 2 diabetes (yes/no)	0.0667334	0.24956
631	HbA1C (mmol/mol)	35.8768	6.3012
631	Treated hypertension (yes/no)	0.0978863	0.297161
631	Red blood cell distribution width (RDW) (%)	13.477	0.971163
631	Albumin (g/L)	45.2384	2.6171
631	Family history of heart disease (yes/no)	0.416987	0.493061
632	Age (years)	56.2458	8.09706
632	Sex	0.439738	0.496355
632	DBP (mm Hg)	82.3397	10.6441
632	Type 2 diabetes (yes/no)	0.0667334	0.24956
632	HbA1C (mmol/mol)	35.8768	6.3012
632	Treated hypertension (yes/no)	0.0978863	0.297161
632	eGFR	95.031	12.9038
633	Age (years)	56.2458	8.09706
633	Sex	0.439738	0.496355
633	DBP (mm Hg)	82.3397	10.6441
633	Type 2 diabetes (yes/no)	0.0667334	0.24956
633	HbA1C (mmol/mol)	35.8768	6.3012
633	Treated hypertension (yes/no)	0.0978863	0.297161
633	eGFR	95.031	12.9038
633	Family history of heart disease (yes/no)	0.416987	0.493061
634	Age (years)	56.2458	8.09706
634	Sex	0.439738	0.496355
634	DBP (mm Hg)	82.3397	10.6441
634	Type 2 diabetes (yes/no)	0.0667334	0.24956
634	HbA1C (mmol/mol)	35.8768	6.3012
634	Treated hypertension (yes/no)	0.0978863	0.297161
634	eGFR	95.031	12.9038
634	Albumin (g/L)	45.2384	2.6171
635	Age (years)	56.2458	8.09706
635	Sex	0.439738	0.496355
635	DBP (mm Hg)	82.3397	10.6441
635	Type 2 diabetes (yes/no)	0.0667334	0.24956
635	HbA1C (mmol/mol)	35.8768	6.3012
635	Treated hypertension (yes/no)	0.0978863	0.297161
635	eGFR	95.031	12.9038
635	Albumin (g/L)	45.2384	2.6171
635	Family history of heart disease (yes/no)	0.416987	0.493061
636	Age (years)	56.2458	8.09706
636	Sex	0.439738	0.496355
636	DBP (mm Hg)	82.3397	10.6441
636	Type 2 diabetes (yes/no)	0.0667334	0.24956
636	HbA1C (mmol/mol)	35.8768	6.3012
636	Treated hypertension (yes/no)	0.0978863	0.297161
636	eGFR	95.031	12.9038
636	Red blood cell distribution width (RDW) (%)	13.477	0.971163
637	Age (years)	56.2458	8.09706
637	Sex	0.439738	0.496355
637	DBP (mm Hg)	82.3397	10.6441
637	Type 2 diabetes (yes/no)	0.0667334	0.24956
637	HbA1C (mmol/mol)	35.8768	6.3012
637	Treated hypertension (yes/no)	0.0978863	0.297161
637	eGFR	95.031	12.9038
637	Red blood cell distribution width (RDW) (%)	13.477	0.971163
637	Family history of heart disease (yes/no)	0.416987	0.493061
638	Age (years)	56.2458	8.09706
638	Sex	0.439738	0.496355
638	DBP (mm Hg)	82.3397	10.6441
638	Type 2 diabetes (yes/no)	0.0667334	0.24956
638	HbA1C (mmol/mol)	35.8768	6.3012
638	Treated hypertension (yes/no)	0.0978863	0.297161
638	eGFR	95.031	12.9038
638	Red blood cell distribution width (RDW) (%)	13.477	0.971163
638	Albumin (g/L)	45.2384	2.6171
639	Age (years)	56.2458	8.09706
639	Sex	0.439738	0.496355
639	DBP (mm Hg)	82.3397	10.6441
639	Type 2 diabetes (yes/no)	0.0667334	0.24956
639	HbA1C (mmol/mol)	35.8768	6.3012
639	Treated hypertension (yes/no)	0.0978863	0.297161
639	eGFR	95.031	12.9038
639	Red blood cell distribution width (RDW) (%)	13.477	0.971163
639	Albumin (g/L)	45.2384	2.6171
639	Family history of heart disease (yes/no)	0.416987	0.493061
640	Age (years)	56.2458	8.09706
640	Sex	0.439738	0.496355
640	DBP (mm Hg)	82.3397	10.6441
640	BMI (kg/m2)	27.2986	4.72143
641	Age (years)	56.2458	8.09706
641	Sex	0.439738	0.496355
641	DBP (mm Hg)	82.3397	10.6441
641	BMI (kg/m2)	27.2986	4.72143
641	Family history of heart disease (yes/no)	0.416987	0.493061
642	Age (years)	56.2458	8.09706
642	Sex	0.439738	0.496355
642	DBP (mm Hg)	82.3397	10.6441
642	BMI (kg/m2)	27.2986	4.72143
642	Albumin (g/L)	45.2384	2.6171
643	Age (years)	56.2458	8.09706
643	Sex	0.439738	0.496355
643	DBP (mm Hg)	82.3397	10.6441
643	BMI (kg/m2)	27.2986	4.72143
643	Albumin (g/L)	45.2384	2.6171
643	Family history of heart disease (yes/no)	0.416987	0.493061
644	Age (years)	56.2458	8.09706
644	Sex	0.439738	0.496355
644	DBP (mm Hg)	82.3397	10.6441
644	BMI (kg/m2)	27.2986	4.72143
644	Red blood cell distribution width (RDW) (%)	13.477	0.971163
645	Age (years)	56.2458	8.09706
645	Sex	0.439738	0.496355
645	DBP (mm Hg)	82.3397	10.6441
645	BMI (kg/m2)	27.2986	4.72143
645	Red blood cell distribution width (RDW) (%)	13.477	0.971163
645	Family history of heart disease (yes/no)	0.416987	0.493061
646	Age (years)	56.2458	8.09706
646	Sex	0.439738	0.496355
646	DBP (mm Hg)	82.3397	10.6441
646	BMI (kg/m2)	27.2986	4.72143
646	Red blood cell distribution width (RDW) (%)	13.477	0.971163
646	Albumin (g/L)	45.2384	2.6171
647	Age (years)	56.2458	8.09706
647	Sex	0.439738	0.496355
647	DBP (mm Hg)	82.3397	10.6441
647	BMI (kg/m2)	27.2986	4.72143
647	Red blood cell distribution width (RDW) (%)	13.477	0.971163
647	Albumin (g/L)	45.2384	2.6171
647	Family history of heart disease (yes/no)	0.416987	0.493061
648	Age (years)	56.2458	8.09706
648	Sex	0.439738	0.496355
648	DBP (mm Hg)	82.3397	10.6441
648	BMI (kg/m2)	27.2986	4.72143
648	eGFR	95.031	12.9038
649	Age (years)	56.2458	8.09706
649	Sex	0.439738	0.496355
649	DBP (mm Hg)	82.3397	10.6441
649	BMI (kg/m2)	27.2986	4.72143
649	eGFR	95.031	12.9038
649	Family history of heart disease (yes/no)	0.416987	0.493061
650	Age (years)	56.2458	8.09706
650	Sex	0.439738	0.496355
650	DBP (mm Hg)	82.3397	10.6441
650	BMI (kg/m2)	27.2986	4.72143
650	eGFR	95.031	12.9038
650	Albumin (g/L)	45.2384	2.6171
651	Age (years)	56.2458	8.09706
651	Sex	0.439738	0.496355
651	DBP (mm Hg)	82.3397	10.6441
651	BMI (kg/m2)	27.2986	4.72143
651	eGFR	95.031	12.9038
651	Albumin (g/L)	45.2384	2.6171
651	Family history of heart disease (yes/no)	0.416987	0.493061
652	Age (years)	56.2458	8.09706
652	Sex	0.439738	0.496355
652	DBP (mm Hg)	82.3397	10.6441
652	BMI (kg/m2)	27.2986	4.72143
652	eGFR	95.031	12.9038
652	Red blood cell distribution width (RDW) (%)	13.477	0.971163
653	Age (years)	56.2458	8.09706
653	Sex	0.439738	0.496355
653	DBP (mm Hg)	82.3397	10.6441
653	BMI (kg/m2)	27.2986	4.72143
653	eGFR	95.031	12.9038
653	Red blood cell distribution width (RDW) (%)	13.477	0.971163
653	Family history of heart disease (yes/no)	0.416987	0.493061
654	Age (years)	56.2458	8.09706
654	Sex	0.439738	0.496355
654	DBP (mm Hg)	82.3397	10.6441
654	BMI (kg/m2)	27.2986	4.72143
654	eGFR	95.031	12.9038
654	Red blood cell distribution width (RDW) (%)	13.477	0.971163
654	Albumin (g/L)	45.2384	2.6171
655	Age (years)	56.2458	8.09706
655	Sex	0.439738	0.496355
655	DBP (mm Hg)	82.3397	10.6441
655	BMI (kg/m2)	27.2986	4.72143
655	eGFR	95.031	12.9038
655	Red blood cell distribution width (RDW) (%)	13.477	0.971163
655	Albumin (g/L)	45.2384	2.6171
655	Family history of heart disease (yes/no)	0.416987	0.493061
656	Age (years)	56.2458	8.09706
656	Sex	0.439738	0.496355
656	DBP (mm Hg)	82.3397	10.6441
656	BMI (kg/m2)	27.2986	4.72143
656	Treated hypertension (yes/no)	0.0978863	0.297161
657	Age (years)	56.2458	8.09706
657	Sex	0.439738	0.496355
657	DBP (mm Hg)	82.3397	10.6441
657	BMI (kg/m2)	27.2986	4.72143
657	Treated hypertension (yes/no)	0.0978863	0.297161
657	Family history of heart disease (yes/no)	0.416987	0.493061
658	Age (years)	56.2458	8.09706
658	Sex	0.439738	0.496355
658	DBP (mm Hg)	82.3397	10.6441
658	BMI (kg/m2)	27.2986	4.72143
658	Treated hypertension (yes/no)	0.0978863	0.297161
658	Albumin (g/L)	45.2384	2.6171
659	Age (years)	56.2458	8.09706
659	Sex	0.439738	0.496355
659	DBP (mm Hg)	82.3397	10.6441
659	BMI (kg/m2)	27.2986	4.72143
659	Treated hypertension (yes/no)	0.0978863	0.297161
659	Albumin (g/L)	45.2384	2.6171
659	Family history of heart disease (yes/no)	0.416987	0.493061
660	Age (years)	56.2458	8.09706
660	Sex	0.439738	0.496355
660	DBP (mm Hg)	82.3397	10.6441
660	BMI (kg/m2)	27.2986	4.72143
660	Treated hypertension (yes/no)	0.0978863	0.297161
660	Red blood cell distribution width (RDW) (%)	13.477	0.971163
661	Age (years)	56.2458	8.09706
661	Sex	0.439738	0.496355
661	DBP (mm Hg)	82.3397	10.6441
661	BMI (kg/m2)	27.2986	4.72143
661	Treated hypertension (yes/no)	0.0978863	0.297161
661	Red blood cell distribution width (RDW) (%)	13.477	0.971163
661	Family history of heart disease (yes/no)	0.416987	0.493061
662	Age (years)	56.2458	8.09706
662	Sex	0.439738	0.496355
662	DBP (mm Hg)	82.3397	10.6441
662	BMI (kg/m2)	27.2986	4.72143
662	Treated hypertension (yes/no)	0.0978863	0.297161
662	Red blood cell distribution width (RDW) (%)	13.477	0.971163
662	Albumin (g/L)	45.2384	2.6171
663	Age (years)	56.2458	8.09706
663	Sex	0.439738	0.496355
663	DBP (mm Hg)	82.3397	10.6441
663	BMI (kg/m2)	27.2986	4.72143
663	Treated hypertension (yes/no)	0.0978863	0.297161
663	Red blood cell distribution width (RDW) (%)	13.477	0.971163
663	Albumin (g/L)	45.2384	2.6171
663	Family history of heart disease (yes/no)	0.416987	0.493061
664	Age (years)	56.2458	8.09706
664	Sex	0.439738	0.496355
664	DBP (mm Hg)	82.3397	10.6441
664	BMI (kg/m2)	27.2986	4.72143
664	Treated hypertension (yes/no)	0.0978863	0.297161
664	eGFR	95.031	12.9038
665	Age (years)	56.2458	8.09706
665	Sex	0.439738	0.496355
665	DBP (mm Hg)	82.3397	10.6441
665	BMI (kg/m2)	27.2986	4.72143
665	Treated hypertension (yes/no)	0.0978863	0.297161
665	eGFR	95.031	12.9038
665	Family history of heart disease (yes/no)	0.416987	0.493061
666	Age (years)	56.2458	8.09706
666	Sex	0.439738	0.496355
666	DBP (mm Hg)	82.3397	10.6441
666	BMI (kg/m2)	27.2986	4.72143
666	Treated hypertension (yes/no)	0.0978863	0.297161
666	eGFR	95.031	12.9038
666	Albumin (g/L)	45.2384	2.6171
667	Age (years)	56.2458	8.09706
667	Sex	0.439738	0.496355
667	DBP (mm Hg)	82.3397	10.6441
667	BMI (kg/m2)	27.2986	4.72143
667	Treated hypertension (yes/no)	0.0978863	0.297161
667	eGFR	95.031	12.9038
667	Albumin (g/L)	45.2384	2.6171
667	Family history of heart disease (yes/no)	0.416987	0.493061
668	Age (years)	56.2458	8.09706
668	Sex	0.439738	0.496355
668	DBP (mm Hg)	82.3397	10.6441
668	BMI (kg/m2)	27.2986	4.72143
668	Treated hypertension (yes/no)	0.0978863	0.297161
668	eGFR	95.031	12.9038
668	Red blood cell distribution width (RDW) (%)	13.477	0.971163
669	Age (years)	56.2458	8.09706
669	Sex	0.439738	0.496355
669	DBP (mm Hg)	82.3397	10.6441
669	BMI (kg/m2)	27.2986	4.72143
669	Treated hypertension (yes/no)	0.0978863	0.297161
669	eGFR	95.031	12.9038
669	Red blood cell distribution width (RDW) (%)	13.477	0.971163
669	Family history of heart disease (yes/no)	0.416987	0.493061
670	Age (years)	56.2458	8.09706
670	Sex	0.439738	0.496355
670	DBP (mm Hg)	82.3397	10.6441
670	BMI (kg/m2)	27.2986	4.72143
670	Treated hypertension (yes/no)	0.0978863	0.297161
670	eGFR	95.031	12.9038
670	Red blood cell distribution width (RDW) (%)	13.477	0.971163
670	Albumin (g/L)	45.2384	2.6171
671	Age (years)	56.2458	8.09706
671	Sex	0.439738	0.496355
671	DBP (mm Hg)	82.3397	10.6441
671	BMI (kg/m2)	27.2986	4.72143
671	Treated hypertension (yes/no)	0.0978863	0.297161
671	eGFR	95.031	12.9038
671	Red blood cell distribution width (RDW) (%)	13.477	0.971163
671	Albumin (g/L)	45.2384	2.6171
671	Family history of heart disease (yes/no)	0.416987	0.493061
672	Age (years)	56.2458	8.09706
672	Sex	0.439738	0.496355
672	DBP (mm Hg)	82.3397	10.6441
672	BMI (kg/m2)	27.2986	4.72143
672	HbA1C (mmol/mol)	35.8768	6.3012
673	Age (years)	56.2458	8.09706
673	Sex	0.439738	0.496355
673	DBP (mm Hg)	82.3397	10.6441
673	BMI (kg/m2)	27.2986	4.72143
673	HbA1C (mmol/mol)	35.8768	6.3012
673	Family history of heart disease (yes/no)	0.416987	0.493061
674	Age (years)	56.2458	8.09706
674	Sex	0.439738	0.496355
674	DBP (mm Hg)	82.3397	10.6441
674	BMI (kg/m2)	27.2986	4.72143
674	HbA1C (mmol/mol)	35.8768	6.3012
674	Albumin (g/L)	45.2384	2.6171
675	Age (years)	56.2458	8.09706
675	Sex	0.439738	0.496355
675	DBP (mm Hg)	82.3397	10.6441
675	BMI (kg/m2)	27.2986	4.72143
675	HbA1C (mmol/mol)	35.8768	6.3012
675	Albumin (g/L)	45.2384	2.6171
675	Family history of heart disease (yes/no)	0.416987	0.493061
676	Age (years)	56.2458	8.09706
676	Sex	0.439738	0.496355
676	DBP (mm Hg)	82.3397	10.6441
676	BMI (kg/m2)	27.2986	4.72143
676	HbA1C (mmol/mol)	35.8768	6.3012
676	Red blood cell distribution width (RDW) (%)	13.477	0.971163
677	Age (years)	56.2458	8.09706
677	Sex	0.439738	0.496355
677	DBP (mm Hg)	82.3397	10.6441
677	BMI (kg/m2)	27.2986	4.72143
677	HbA1C (mmol/mol)	35.8768	6.3012
677	Red blood cell distribution width (RDW) (%)	13.477	0.971163
677	Family history of heart disease (yes/no)	0.416987	0.493061
678	Age (years)	56.2458	8.09706
678	Sex	0.439738	0.496355
678	DBP (mm Hg)	82.3397	10.6441
678	BMI (kg/m2)	27.2986	4.72143
678	HbA1C (mmol/mol)	35.8768	6.3012
678	Red blood cell distribution width (RDW) (%)	13.477	0.971163
678	Albumin (g/L)	45.2384	2.6171
679	Age (years)	56.2458	8.09706
679	Sex	0.439738	0.496355
679	DBP (mm Hg)	82.3397	10.6441
679	BMI (kg/m2)	27.2986	4.72143
679	HbA1C (mmol/mol)	35.8768	6.3012
679	Red blood cell distribution width (RDW) (%)	13.477	0.971163
679	Albumin (g/L)	45.2384	2.6171
679	Family history of heart disease (yes/no)	0.416987	0.493061
680	Age (years)	56.2458	8.09706
680	Sex	0.439738	0.496355
680	DBP (mm Hg)	82.3397	10.6441
680	BMI (kg/m2)	27.2986	4.72143
680	HbA1C (mmol/mol)	35.8768	6.3012
680	eGFR	95.031	12.9038
681	Age (years)	56.2458	8.09706
681	Sex	0.439738	0.496355
681	DBP (mm Hg)	82.3397	10.6441
681	BMI (kg/m2)	27.2986	4.72143
681	HbA1C (mmol/mol)	35.8768	6.3012
681	eGFR	95.031	12.9038
681	Family history of heart disease (yes/no)	0.416987	0.493061
682	Age (years)	56.2458	8.09706
682	Sex	0.439738	0.496355
682	DBP (mm Hg)	82.3397	10.6441
682	BMI (kg/m2)	27.2986	4.72143
682	HbA1C (mmol/mol)	35.8768	6.3012
682	eGFR	95.031	12.9038
682	Albumin (g/L)	45.2384	2.6171
683	Age (years)	56.2458	8.09706
683	Sex	0.439738	0.496355
683	DBP (mm Hg)	82.3397	10.6441
683	BMI (kg/m2)	27.2986	4.72143
683	HbA1C (mmol/mol)	35.8768	6.3012
683	eGFR	95.031	12.9038
683	Albumin (g/L)	45.2384	2.6171
683	Family history of heart disease (yes/no)	0.416987	0.493061
684	Age (years)	56.2458	8.09706
684	Sex	0.439738	0.496355
684	DBP (mm Hg)	82.3397	10.6441
684	BMI (kg/m2)	27.2986	4.72143
684	HbA1C (mmol/mol)	35.8768	6.3012
684	eGFR	95.031	12.9038
684	Red blood cell distribution width (RDW) (%)	13.477	0.971163
685	Age (years)	56.2458	8.09706
685	Sex	0.439738	0.496355
685	DBP (mm Hg)	82.3397	10.6441
685	BMI (kg/m2)	27.2986	4.72143
685	HbA1C (mmol/mol)	35.8768	6.3012
685	eGFR	95.031	12.9038
685	Red blood cell distribution width (RDW) (%)	13.477	0.971163
685	Family history of heart disease (yes/no)	0.416987	0.493061
686	Age (years)	56.2458	8.09706
686	Sex	0.439738	0.496355
686	DBP (mm Hg)	82.3397	10.6441
686	BMI (kg/m2)	27.2986	4.72143
686	HbA1C (mmol/mol)	35.8768	6.3012
686	eGFR	95.031	12.9038
686	Red blood cell distribution width (RDW) (%)	13.477	0.971163
686	Albumin (g/L)	45.2384	2.6171
687	Age (years)	56.2458	8.09706
687	Sex	0.439738	0.496355
687	DBP (mm Hg)	82.3397	10.6441
687	BMI (kg/m2)	27.2986	4.72143
687	HbA1C (mmol/mol)	35.8768	6.3012
687	eGFR	95.031	12.9038
687	Red blood cell distribution width (RDW) (%)	13.477	0.971163
687	Albumin (g/L)	45.2384	2.6171
687	Family history of heart disease (yes/no)	0.416987	0.493061
688	Age (years)	56.2458	8.09706
688	Sex	0.439738	0.496355
688	DBP (mm Hg)	82.3397	10.6441
688	BMI (kg/m2)	27.2986	4.72143
688	HbA1C (mmol/mol)	35.8768	6.3012
688	Treated hypertension (yes/no)	0.0978863	0.297161
689	Age (years)	56.2458	8.09706
689	Sex	0.439738	0.496355
689	DBP (mm Hg)	82.3397	10.6441
689	BMI (kg/m2)	27.2986	4.72143
689	HbA1C (mmol/mol)	35.8768	6.3012
689	Treated hypertension (yes/no)	0.0978863	0.297161
689	Family history of heart disease (yes/no)	0.416987	0.493061
690	Age (years)	56.2458	8.09706
690	Sex	0.439738	0.496355
690	DBP (mm Hg)	82.3397	10.6441
690	BMI (kg/m2)	27.2986	4.72143
690	HbA1C (mmol/mol)	35.8768	6.3012
690	Treated hypertension (yes/no)	0.0978863	0.297161
690	Albumin (g/L)	45.2384	2.6171
691	Age (years)	56.2458	8.09706
691	Sex	0.439738	0.496355
691	DBP (mm Hg)	82.3397	10.6441
691	BMI (kg/m2)	27.2986	4.72143
691	HbA1C (mmol/mol)	35.8768	6.3012
691	Treated hypertension (yes/no)	0.0978863	0.297161
691	Albumin (g/L)	45.2384	2.6171
691	Family history of heart disease (yes/no)	0.416987	0.493061
692	Age (years)	56.2458	8.09706
692	Sex	0.439738	0.496355
692	DBP (mm Hg)	82.3397	10.6441
692	BMI (kg/m2)	27.2986	4.72143
692	HbA1C (mmol/mol)	35.8768	6.3012
692	Treated hypertension (yes/no)	0.0978863	0.297161
692	Red blood cell distribution width (RDW) (%)	13.477	0.971163
693	Age (years)	56.2458	8.09706
693	Sex	0.439738	0.496355
693	DBP (mm Hg)	82.3397	10.6441
693	BMI (kg/m2)	27.2986	4.72143
693	HbA1C (mmol/mol)	35.8768	6.3012
693	Treated hypertension (yes/no)	0.0978863	0.297161
693	Red blood cell distribution width (RDW) (%)	13.477	0.971163
693	Family history of heart disease (yes/no)	0.416987	0.493061
694	Age (years)	56.2458	8.09706
694	Sex	0.439738	0.496355
694	DBP (mm Hg)	82.3397	10.6441
694	BMI (kg/m2)	27.2986	4.72143
694	HbA1C (mmol/mol)	35.8768	6.3012
694	Treated hypertension (yes/no)	0.0978863	0.297161
694	Red blood cell distribution width (RDW) (%)	13.477	0.971163
694	Albumin (g/L)	45.2384	2.6171
695	Age (years)	56.2458	8.09706
695	Sex	0.439738	0.496355
695	DBP (mm Hg)	82.3397	10.6441
695	BMI (kg/m2)	27.2986	4.72143
695	HbA1C (mmol/mol)	35.8768	6.3012
695	Treated hypertension (yes/no)	0.0978863	0.297161
695	Red blood cell distribution width (RDW) (%)	13.477	0.971163
695	Albumin (g/L)	45.2384	2.6171
695	Family history of heart disease (yes/no)	0.416987	0.493061
696	Age (years)	56.2458	8.09706
696	Sex	0.439738	0.496355
696	DBP (mm Hg)	82.3397	10.6441
696	BMI (kg/m2)	27.2986	4.72143
696	HbA1C (mmol/mol)	35.8768	6.3012
696	Treated hypertension (yes/no)	0.0978863	0.297161
696	eGFR	95.031	12.9038
697	Age (years)	56.2458	8.09706
697	Sex	0.439738	0.496355
697	DBP (mm Hg)	82.3397	10.6441
697	BMI (kg/m2)	27.2986	4.72143
697	HbA1C (mmol/mol)	35.8768	6.3012
697	Treated hypertension (yes/no)	0.0978863	0.297161
697	eGFR	95.031	12.9038
697	Family history of heart disease (yes/no)	0.416987	0.493061
698	Age (years)	56.2458	8.09706
698	Sex	0.439738	0.496355
698	DBP (mm Hg)	82.3397	10.6441
698	BMI (kg/m2)	27.2986	4.72143
698	HbA1C (mmol/mol)	35.8768	6.3012
698	Treated hypertension (yes/no)	0.0978863	0.297161
698	eGFR	95.031	12.9038
698	Albumin (g/L)	45.2384	2.6171
699	Age (years)	56.2458	8.09706
699	Sex	0.439738	0.496355
699	DBP (mm Hg)	82.3397	10.6441
699	BMI (kg/m2)	27.2986	4.72143
699	HbA1C (mmol/mol)	35.8768	6.3012
699	Treated hypertension (yes/no)	0.0978863	0.297161
699	eGFR	95.031	12.9038
699	Albumin (g/L)	45.2384	2.6171
699	Family history of heart disease (yes/no)	0.416987	0.493061
700	Age (years)	56.2458	8.09706
700	Sex	0.439738	0.496355
700	DBP (mm Hg)	82.3397	10.6441
700	BMI (kg/m2)	27.2986	4.72143
700	HbA1C (mmol/mol)	35.8768	6.3012
700	Treated hypertension (yes/no)	0.0978863	0.297161
700	eGFR	95.031	12.9038
700	Red blood cell distribution width (RDW) (%)	13.477	0.971163
701	Age (years)	56.2458	8.09706
701	Sex	0.439738	0.496355
701	DBP (mm Hg)	82.3397	10.6441
701	BMI (kg/m2)	27.2986	4.72143
701	HbA1C (mmol/mol)	35.8768	6.3012
701	Treated hypertension (yes/no)	0.0978863	0.297161
701	eGFR	95.031	12.9038
701	Red blood cell distribution width (RDW) (%)	13.477	0.971163
701	Family history of heart disease (yes/no)	0.416987	0.493061
702	Age (years)	56.2458	8.09706
702	Sex	0.439738	0.496355
702	DBP (mm Hg)	82.3397	10.6441
702	BMI (kg/m2)	27.2986	4.72143
702	HbA1C (mmol/mol)	35.8768	6.3012
702	Treated hypertension (yes/no)	0.0978863	0.297161
702	eGFR	95.031	12.9038
702	Red blood cell distribution width (RDW) (%)	13.477	0.971163
702	Albumin (g/L)	45.2384	2.6171
703	Age (years)	56.2458	8.09706
703	Sex	0.439738	0.496355
703	DBP (mm Hg)	82.3397	10.6441
703	BMI (kg/m2)	27.2986	4.72143
703	HbA1C (mmol/mol)	35.8768	6.3012
703	Treated hypertension (yes/no)	0.0978863	0.297161
703	eGFR	95.031	12.9038
703	Red blood cell distribution width (RDW) (%)	13.477	0.971163
703	Albumin (g/L)	45.2384	2.6171
703	Family history of heart disease (yes/no)	0.416987	0.493061
704	Age (years)	56.2458	8.09706
704	Sex	0.439738	0.496355
704	DBP (mm Hg)	82.3397	10.6441
704	BMI (kg/m2)	27.2986	4.72143
704	Type 2 diabetes (yes/no)	0.0667334	0.24956
705	Age (years)	56.2458	8.09706
705	Sex	0.439738	0.496355
705	DBP (mm Hg)	82.3397	10.6441
705	BMI (kg/m2)	27.2986	4.72143
705	Type 2 diabetes (yes/no)	0.0667334	0.24956
705	Family history of heart disease (yes/no)	0.416987	0.493061
706	Age (years)	56.2458	8.09706
706	Sex	0.439738	0.496355
706	DBP (mm Hg)	82.3397	10.6441
706	BMI (kg/m2)	27.2986	4.72143
706	Type 2 diabetes (yes/no)	0.0667334	0.24956
706	Albumin (g/L)	45.2384	2.6171
707	Age (years)	56.2458	8.09706
707	Sex	0.439738	0.496355
707	DBP (mm Hg)	82.3397	10.6441
707	BMI (kg/m2)	27.2986	4.72143
707	Type 2 diabetes (yes/no)	0.0667334	0.24956
707	Albumin (g/L)	45.2384	2.6171
707	Family history of heart disease (yes/no)	0.416987	0.493061
708	Age (years)	56.2458	8.09706
708	Sex	0.439738	0.496355
708	DBP (mm Hg)	82.3397	10.6441
708	BMI (kg/m2)	27.2986	4.72143
708	Type 2 diabetes (yes/no)	0.0667334	0.24956
708	Red blood cell distribution width (RDW) (%)	13.477	0.971163
709	Age (years)	56.2458	8.09706
709	Sex	0.439738	0.496355
709	DBP (mm Hg)	82.3397	10.6441
709	BMI (kg/m2)	27.2986	4.72143
709	Type 2 diabetes (yes/no)	0.0667334	0.24956
709	Red blood cell distribution width (RDW) (%)	13.477	0.971163
709	Family history of heart disease (yes/no)	0.416987	0.493061
710	Age (years)	56.2458	8.09706
710	Sex	0.439738	0.496355
710	DBP (mm Hg)	82.3397	10.6441
710	BMI (kg/m2)	27.2986	4.72143
710	Type 2 diabetes (yes/no)	0.0667334	0.24956
710	Red blood cell distribution width (RDW) (%)	13.477	0.971163
710	Albumin (g/L)	45.2384	2.6171
711	Age (years)	56.2458	8.09706
711	Sex	0.439738	0.496355
711	DBP (mm Hg)	82.3397	10.6441
711	BMI (kg/m2)	27.2986	4.72143
711	Type 2 diabetes (yes/no)	0.0667334	0.24956
711	Red blood cell distribution width (RDW) (%)	13.477	0.971163
711	Albumin (g/L)	45.2384	2.6171
711	Family history of heart disease (yes/no)	0.416987	0.493061
712	Age (years)	56.2458	8.09706
712	Sex	0.439738	0.496355
712	DBP (mm Hg)	82.3397	10.6441
712	BMI (kg/m2)	27.2986	4.72143
712	Type 2 diabetes (yes/no)	0.0667334	0.24956
712	eGFR	95.031	12.9038
713	Age (years)	56.2458	8.09706
713	Sex	0.439738	0.496355
713	DBP (mm Hg)	82.3397	10.6441
713	BMI (kg/m2)	27.2986	4.72143
713	Type 2 diabetes (yes/no)	0.0667334	0.24956
713	eGFR	95.031	12.9038
713	Family history of heart disease (yes/no)	0.416987	0.493061
714	Age (years)	56.2458	8.09706
714	Sex	0.439738	0.496355
714	DBP (mm Hg)	82.3397	10.6441
714	BMI (kg/m2)	27.2986	4.72143
714	Type 2 diabetes (yes/no)	0.0667334	0.24956
714	eGFR	95.031	12.9038
714	Albumin (g/L)	45.2384	2.6171
715	Age (years)	56.2458	8.09706
715	Sex	0.439738	0.496355
715	DBP (mm Hg)	82.3397	10.6441
715	BMI (kg/m2)	27.2986	4.72143
715	Type 2 diabetes (yes/no)	0.0667334	0.24956
715	eGFR	95.031	12.9038
715	Albumin (g/L)	45.2384	2.6171
715	Family history of heart disease (yes/no)	0.416987	0.493061
716	Age (years)	56.2458	8.09706
716	Sex	0.439738	0.496355
716	DBP (mm Hg)	82.3397	10.6441
716	BMI (kg/m2)	27.2986	4.72143
716	Type 2 diabetes (yes/no)	0.0667334	0.24956
716	eGFR	95.031	12.9038
716	Red blood cell distribution width (RDW) (%)	13.477	0.971163
717	Age (years)	56.2458	8.09706
717	Sex	0.439738	0.496355
717	DBP (mm Hg)	82.3397	10.6441
717	BMI (kg/m2)	27.2986	4.72143
717	Type 2 diabetes (yes/no)	0.0667334	0.24956
717	eGFR	95.031	12.9038
717	Red blood cell distribution width (RDW) (%)	13.477	0.971163
717	Family history of heart disease (yes/no)	0.416987	0.493061
718	Age (years)	56.2458	8.09706
718	Sex	0.439738	0.496355
718	DBP (mm Hg)	82.3397	10.6441
718	BMI (kg/m2)	27.2986	4.72143
718	Type 2 diabetes (yes/no)	0.0667334	0.24956
718	eGFR	95.031	12.9038
718	Red blood cell distribution width (RDW) (%)	13.477	0.971163
718	Albumin (g/L)	45.2384	2.6171
719	Age (years)	56.2458	8.09706
719	Sex	0.439738	0.496355
719	DBP (mm Hg)	82.3397	10.6441
719	BMI (kg/m2)	27.2986	4.72143
719	Type 2 diabetes (yes/no)	0.0667334	0.24956
719	eGFR	95.031	12.9038
719	Red blood cell distribution width (RDW) (%)	13.477	0.971163
719	Albumin (g/L)	45.2384	2.6171
719	Family history of heart disease (yes/no)	0.416987	0.493061
720	Age (years)	56.2458	8.09706
720	Sex	0.439738	0.496355
720	DBP (mm Hg)	82.3397	10.6441
720	BMI (kg/m2)	27.2986	4.72143
720	Type 2 diabetes (yes/no)	0.0667334	0.24956
720	Treated hypertension (yes/no)	0.0978863	0.297161
721	Age (years)	56.2458	8.09706
721	Sex	0.439738	0.496355
721	DBP (mm Hg)	82.3397	10.6441
721	BMI (kg/m2)	27.2986	4.72143
721	Type 2 diabetes (yes/no)	0.0667334	0.24956
721	Treated hypertension (yes/no)	0.0978863	0.297161
721	Family history of heart disease (yes/no)	0.416987	0.493061
722	Age (years)	56.2458	8.09706
722	Sex	0.439738	0.496355
722	DBP (mm Hg)	82.3397	10.6441
722	BMI (kg/m2)	27.2986	4.72143
722	Type 2 diabetes (yes/no)	0.0667334	0.24956
722	Treated hypertension (yes/no)	0.0978863	0.297161
722	Albumin (g/L)	45.2384	2.6171
723	Age (years)	56.2458	8.09706
723	Sex	0.439738	0.496355
723	DBP (mm Hg)	82.3397	10.6441
723	BMI (kg/m2)	27.2986	4.72143
723	Type 2 diabetes (yes/no)	0.0667334	0.24956
723	Treated hypertension (yes/no)	0.0978863	0.297161
723	Albumin (g/L)	45.2384	2.6171
723	Family history of heart disease (yes/no)	0.416987	0.493061
724	Age (years)	56.2458	8.09706
724	Sex	0.439738	0.496355
724	DBP (mm Hg)	82.3397	10.6441
724	BMI (kg/m2)	27.2986	4.72143
724	Type 2 diabetes (yes/no)	0.0667334	0.24956
724	Treated hypertension (yes/no)	0.0978863	0.297161
724	Red blood cell distribution width (RDW) (%)	13.477	0.971163
725	Age (years)	56.2458	8.09706
725	Sex	0.439738	0.496355
725	DBP (mm Hg)	82.3397	10.6441
725	BMI (kg/m2)	27.2986	4.72143
725	Type 2 diabetes (yes/no)	0.0667334	0.24956
725	Treated hypertension (yes/no)	0.0978863	0.297161
725	Red blood cell distribution width (RDW) (%)	13.477	0.971163
725	Family history of heart disease (yes/no)	0.416987	0.493061
726	Age (years)	56.2458	8.09706
726	Sex	0.439738	0.496355
726	DBP (mm Hg)	82.3397	10.6441
726	BMI (kg/m2)	27.2986	4.72143
726	Type 2 diabetes (yes/no)	0.0667334	0.24956
726	Treated hypertension (yes/no)	0.0978863	0.297161
726	Red blood cell distribution width (RDW) (%)	13.477	0.971163
726	Albumin (g/L)	45.2384	2.6171
727	Age (years)	56.2458	8.09706
727	Sex	0.439738	0.496355
727	DBP (mm Hg)	82.3397	10.6441
727	BMI (kg/m2)	27.2986	4.72143
727	Type 2 diabetes (yes/no)	0.0667334	0.24956
727	Treated hypertension (yes/no)	0.0978863	0.297161
727	Red blood cell distribution width (RDW) (%)	13.477	0.971163
727	Albumin (g/L)	45.2384	2.6171
727	Family history of heart disease (yes/no)	0.416987	0.493061
728	Age (years)	56.2458	8.09706
728	Sex	0.439738	0.496355
728	DBP (mm Hg)	82.3397	10.6441
728	BMI (kg/m2)	27.2986	4.72143
728	Type 2 diabetes (yes/no)	0.0667334	0.24956
728	Treated hypertension (yes/no)	0.0978863	0.297161
728	eGFR	95.031	12.9038
729	Age (years)	56.2458	8.09706
729	Sex	0.439738	0.496355
729	DBP (mm Hg)	82.3397	10.6441
729	BMI (kg/m2)	27.2986	4.72143
729	Type 2 diabetes (yes/no)	0.0667334	0.24956
729	Treated hypertension (yes/no)	0.0978863	0.297161
729	eGFR	95.031	12.9038
729	Family history of heart disease (yes/no)	0.416987	0.493061
730	Age (years)	56.2458	8.09706
730	Sex	0.439738	0.496355
730	DBP (mm Hg)	82.3397	10.6441
730	BMI (kg/m2)	27.2986	4.72143
730	Type 2 diabetes (yes/no)	0.0667334	0.24956
730	Treated hypertension (yes/no)	0.0978863	0.297161
730	eGFR	95.031	12.9038
730	Albumin (g/L)	45.2384	2.6171
731	Age (years)	56.2458	8.09706
731	Sex	0.439738	0.496355
731	DBP (mm Hg)	82.3397	10.6441
731	BMI (kg/m2)	27.2986	4.72143
731	Type 2 diabetes (yes/no)	0.0667334	0.24956
731	Treated hypertension (yes/no)	0.0978863	0.297161
731	eGFR	95.031	12.9038
731	Albumin (g/L)	45.2384	2.6171
731	Family history of heart disease (yes/no)	0.416987	0.493061
732	Age (years)	56.2458	8.09706
732	Sex	0.439738	0.496355
732	DBP (mm Hg)	82.3397	10.6441
732	BMI (kg/m2)	27.2986	4.72143
732	Type 2 diabetes (yes/no)	0.0667334	0.24956
732	Treated hypertension (yes/no)	0.0978863	0.297161
732	eGFR	95.031	12.9038
732	Red blood cell distribution width (RDW) (%)	13.477	0.971163
733	Age (years)	56.2458	8.09706
733	Sex	0.439738	0.496355
733	DBP (mm Hg)	82.3397	10.6441
733	BMI (kg/m2)	27.2986	4.72143
733	Type 2 diabetes (yes/no)	0.0667334	0.24956
733	Treated hypertension (yes/no)	0.0978863	0.297161
733	eGFR	95.031	12.9038
733	Red blood cell distribution width (RDW) (%)	13.477	0.971163
733	Family history of heart disease (yes/no)	0.416987	0.493061
734	Age (years)	56.2458	8.09706
734	Sex	0.439738	0.496355
734	DBP (mm Hg)	82.3397	10.6441
734	BMI (kg/m2)	27.2986	4.72143
734	Type 2 diabetes (yes/no)	0.0667334	0.24956
734	Treated hypertension (yes/no)	0.0978863	0.297161
734	eGFR	95.031	12.9038
734	Red blood cell distribution width (RDW) (%)	13.477	0.971163
734	Albumin (g/L)	45.2384	2.6171
735	Age (years)	56.2458	8.09706
735	Sex	0.439738	0.496355
735	DBP (mm Hg)	82.3397	10.6441
735	BMI (kg/m2)	27.2986	4.72143
735	Type 2 diabetes (yes/no)	0.0667334	0.24956
735	Treated hypertension (yes/no)	0.0978863	0.297161
735	eGFR	95.031	12.9038
735	Red blood cell distribution width (RDW) (%)	13.477	0.971163
735	Albumin (g/L)	45.2384	2.6171
735	Family history of heart disease (yes/no)	0.416987	0.493061
736	Age (years)	56.2458	8.09706
736	Sex	0.439738	0.496355
736	DBP (mm Hg)	82.3397	10.6441
736	BMI (kg/m2)	27.2986	4.72143
736	Type 2 diabetes (yes/no)	0.0667334	0.24956
736	HbA1C (mmol/mol)	35.8768	6.3012
737	Age (years)	56.2458	8.09706
737	Sex	0.439738	0.496355
737	DBP (mm Hg)	82.3397	10.6441
737	BMI (kg/m2)	27.2986	4.72143
737	Type 2 diabetes (yes/no)	0.0667334	0.24956
737	HbA1C (mmol/mol)	35.8768	6.3012
737	Family history of heart disease (yes/no)	0.416987	0.493061
738	Age (years)	56.2458	8.09706
738	Sex	0.439738	0.496355
738	DBP (mm Hg)	82.3397	10.6441
738	BMI (kg/m2)	27.2986	4.72143
738	Type 2 diabetes (yes/no)	0.0667334	0.24956
738	HbA1C (mmol/mol)	35.8768	6.3012
738	Albumin (g/L)	45.2384	2.6171
739	Age (years)	56.2458	8.09706
739	Sex	0.439738	0.496355
739	DBP (mm Hg)	82.3397	10.6441
739	BMI (kg/m2)	27.2986	4.72143
739	Type 2 diabetes (yes/no)	0.0667334	0.24956
739	HbA1C (mmol/mol)	35.8768	6.3012
739	Albumin (g/L)	45.2384	2.6171
739	Family history of heart disease (yes/no)	0.416987	0.493061
740	Age (years)	56.2458	8.09706
740	Sex	0.439738	0.496355
740	DBP (mm Hg)	82.3397	10.6441
740	BMI (kg/m2)	27.2986	4.72143
740	Type 2 diabetes (yes/no)	0.0667334	0.24956
740	HbA1C (mmol/mol)	35.8768	6.3012
740	Red blood cell distribution width (RDW) (%)	13.477	0.971163
741	Age (years)	56.2458	8.09706
741	Sex	0.439738	0.496355
741	DBP (mm Hg)	82.3397	10.6441
741	BMI (kg/m2)	27.2986	4.72143
741	Type 2 diabetes (yes/no)	0.0667334	0.24956
741	HbA1C (mmol/mol)	35.8768	6.3012
741	Red blood cell distribution width (RDW) (%)	13.477	0.971163
741	Family history of heart disease (yes/no)	0.416987	0.493061
742	Age (years)	56.2458	8.09706
742	Sex	0.439738	0.496355
742	DBP (mm Hg)	82.3397	10.6441
742	BMI (kg/m2)	27.2986	4.72143
742	Type 2 diabetes (yes/no)	0.0667334	0.24956
742	HbA1C (mmol/mol)	35.8768	6.3012
742	Red blood cell distribution width (RDW) (%)	13.477	0.971163
742	Albumin (g/L)	45.2384	2.6171
743	Age (years)	56.2458	8.09706
743	Sex	0.439738	0.496355
743	DBP (mm Hg)	82.3397	10.6441
743	BMI (kg/m2)	27.2986	4.72143
743	Type 2 diabetes (yes/no)	0.0667334	0.24956
743	HbA1C (mmol/mol)	35.8768	6.3012
743	Red blood cell distribution width (RDW) (%)	13.477	0.971163
743	Albumin (g/L)	45.2384	2.6171
743	Family history of heart disease (yes/no)	0.416987	0.493061
744	Age (years)	56.2458	8.09706
744	Sex	0.439738	0.496355
744	DBP (mm Hg)	82.3397	10.6441
744	BMI (kg/m2)	27.2986	4.72143
744	Type 2 diabetes (yes/no)	0.0667334	0.24956
744	HbA1C (mmol/mol)	35.8768	6.3012
744	eGFR	95.031	12.9038
745	Age (years)	56.2458	8.09706
745	Sex	0.439738	0.496355
745	DBP (mm Hg)	82.3397	10.6441
745	BMI (kg/m2)	27.2986	4.72143
745	Type 2 diabetes (yes/no)	0.0667334	0.24956
745	HbA1C (mmol/mol)	35.8768	6.3012
745	eGFR	95.031	12.9038
745	Family history of heart disease (yes/no)	0.416987	0.493061
746	Age (years)	56.2458	8.09706
746	Sex	0.439738	0.496355
746	DBP (mm Hg)	82.3397	10.6441
746	BMI (kg/m2)	27.2986	4.72143
746	Type 2 diabetes (yes/no)	0.0667334	0.24956
746	HbA1C (mmol/mol)	35.8768	6.3012
746	eGFR	95.031	12.9038
746	Albumin (g/L)	45.2384	2.6171
747	Age (years)	56.2458	8.09706
747	Sex	0.439738	0.496355
747	DBP (mm Hg)	82.3397	10.6441
747	BMI (kg/m2)	27.2986	4.72143
747	Type 2 diabetes (yes/no)	0.0667334	0.24956
747	HbA1C (mmol/mol)	35.8768	6.3012
747	eGFR	95.031	12.9038
747	Albumin (g/L)	45.2384	2.6171
747	Family history of heart disease (yes/no)	0.416987	0.493061
748	Age (years)	56.2458	8.09706
748	Sex	0.439738	0.496355
748	DBP (mm Hg)	82.3397	10.6441
748	BMI (kg/m2)	27.2986	4.72143
748	Type 2 diabetes (yes/no)	0.0667334	0.24956
748	HbA1C (mmol/mol)	35.8768	6.3012
748	eGFR	95.031	12.9038
748	Red blood cell distribution width (RDW) (%)	13.477	0.971163
749	Age (years)	56.2458	8.09706
749	Sex	0.439738	0.496355
749	DBP (mm Hg)	82.3397	10.6441
749	BMI (kg/m2)	27.2986	4.72143
749	Type 2 diabetes (yes/no)	0.0667334	0.24956
749	HbA1C (mmol/mol)	35.8768	6.3012
749	eGFR	95.031	12.9038
749	Red blood cell distribution width (RDW) (%)	13.477	0.971163
749	Family history of heart disease (yes/no)	0.416987	0.493061
750	Age (years)	56.2458	8.09706
750	Sex	0.439738	0.496355
750	DBP (mm Hg)	82.3397	10.6441
750	BMI (kg/m2)	27.2986	4.72143
750	Type 2 diabetes (yes/no)	0.0667334	0.24956
750	HbA1C (mmol/mol)	35.8768	6.3012
750	eGFR	95.031	12.9038
750	Red blood cell distribution width (RDW) (%)	13.477	0.971163
750	Albumin (g/L)	45.2384	2.6171
751	Age (years)	56.2458	8.09706
751	Sex	0.439738	0.496355
751	DBP (mm Hg)	82.3397	10.6441
751	BMI (kg/m2)	27.2986	4.72143
751	Type 2 diabetes (yes/no)	0.0667334	0.24956
751	HbA1C (mmol/mol)	35.8768	6.3012
751	eGFR	95.031	12.9038
751	Red blood cell distribution width (RDW) (%)	13.477	0.971163
751	Albumin (g/L)	45.2384	2.6171
751	Family history of heart disease (yes/no)	0.416987	0.493061
752	Age (years)	56.2458	8.09706
752	Sex	0.439738	0.496355
752	DBP (mm Hg)	82.3397	10.6441
752	BMI (kg/m2)	27.2986	4.72143
752	Type 2 diabetes (yes/no)	0.0667334	0.24956
752	HbA1C (mmol/mol)	35.8768	6.3012
752	Treated hypertension (yes/no)	0.0978863	0.297161
753	Age (years)	56.2458	8.09706
753	Sex	0.439738	0.496355
753	DBP (mm Hg)	82.3397	10.6441
753	BMI (kg/m2)	27.2986	4.72143
753	Type 2 diabetes (yes/no)	0.0667334	0.24956
753	HbA1C (mmol/mol)	35.8768	6.3012
753	Treated hypertension (yes/no)	0.0978863	0.297161
753	Family history of heart disease (yes/no)	0.416987	0.493061
754	Age (years)	56.2458	8.09706
754	Sex	0.439738	0.496355
754	DBP (mm Hg)	82.3397	10.6441
754	BMI (kg/m2)	27.2986	4.72143
754	Type 2 diabetes (yes/no)	0.0667334	0.24956
754	HbA1C (mmol/mol)	35.8768	6.3012
754	Treated hypertension (yes/no)	0.0978863	0.297161
754	Albumin (g/L)	45.2384	2.6171
755	Age (years)	56.2458	8.09706
755	Sex	0.439738	0.496355
755	DBP (mm Hg)	82.3397	10.6441
755	BMI (kg/m2)	27.2986	4.72143
755	Type 2 diabetes (yes/no)	0.0667334	0.24956
755	HbA1C (mmol/mol)	35.8768	6.3012
755	Treated hypertension (yes/no)	0.0978863	0.297161
755	Albumin (g/L)	45.2384	2.6171
755	Family history of heart disease (yes/no)	0.416987	0.493061
756	Age (years)	56.2458	8.09706
756	Sex	0.439738	0.496355
756	DBP (mm Hg)	82.3397	10.6441
756	BMI (kg/m2)	27.2986	4.72143
756	Type 2 diabetes (yes/no)	0.0667334	0.24956
756	HbA1C (mmol/mol)	35.8768	6.3012
756	Treated hypertension (yes/no)	0.0978863	0.297161
756	Red blood cell distribution width (RDW) (%)	13.477	0.971163
757	Age (years)	56.2458	8.09706
757	Sex	0.439738	0.496355
757	DBP (mm Hg)	82.3397	10.6441
757	BMI (kg/m2)	27.2986	4.72143
757	Type 2 diabetes (yes/no)	0.0667334	0.24956
757	HbA1C (mmol/mol)	35.8768	6.3012
757	Treated hypertension (yes/no)	0.0978863	0.297161
757	Red blood cell distribution width (RDW) (%)	13.477	0.971163
757	Family history of heart disease (yes/no)	0.416987	0.493061
758	Age (years)	56.2458	8.09706
758	Sex	0.439738	0.496355
758	DBP (mm Hg)	82.3397	10.6441
758	BMI (kg/m2)	27.2986	4.72143
758	Type 2 diabetes (yes/no)	0.0667334	0.24956
758	HbA1C (mmol/mol)	35.8768	6.3012
758	Treated hypertension (yes/no)	0.0978863	0.297161
758	Red blood cell distribution width (RDW) (%)	13.477	0.971163
758	Albumin (g/L)	45.2384	2.6171
759	Age (years)	56.2458	8.09706
759	Sex	0.439738	0.496355
759	DBP (mm Hg)	82.3397	10.6441
759	BMI (kg/m2)	27.2986	4.72143
759	Type 2 diabetes (yes/no)	0.0667334	0.24956
759	HbA1C (mmol/mol)	35.8768	6.3012
759	Treated hypertension (yes/no)	0.0978863	0.297161
759	Red blood cell distribution width (RDW) (%)	13.477	0.971163
759	Albumin (g/L)	45.2384	2.6171
759	Family history of heart disease (yes/no)	0.416987	0.493061
760	Age (years)	56.2458	8.09706
760	Sex	0.439738	0.496355
760	DBP (mm Hg)	82.3397	10.6441
760	BMI (kg/m2)	27.2986	4.72143
760	Type 2 diabetes (yes/no)	0.0667334	0.24956
760	HbA1C (mmol/mol)	35.8768	6.3012
760	Treated hypertension (yes/no)	0.0978863	0.297161
760	eGFR	95.031	12.9038
761	Age (years)	56.2458	8.09706
761	Sex	0.439738	0.496355
761	DBP (mm Hg)	82.3397	10.6441
761	BMI (kg/m2)	27.2986	4.72143
761	Type 2 diabetes (yes/no)	0.0667334	0.24956
761	HbA1C (mmol/mol)	35.8768	6.3012
761	Treated hypertension (yes/no)	0.0978863	0.297161
761	eGFR	95.031	12.9038
761	Family history of heart disease (yes/no)	0.416987	0.493061
762	Age (years)	56.2458	8.09706
762	Sex	0.439738	0.496355
762	DBP (mm Hg)	82.3397	10.6441
762	BMI (kg/m2)	27.2986	4.72143
762	Type 2 diabetes (yes/no)	0.0667334	0.24956
762	HbA1C (mmol/mol)	35.8768	6.3012
762	Treated hypertension (yes/no)	0.0978863	0.297161
762	eGFR	95.031	12.9038
762	Albumin (g/L)	45.2384	2.6171
763	Age (years)	56.2458	8.09706
763	Sex	0.439738	0.496355
763	DBP (mm Hg)	82.3397	10.6441
763	BMI (kg/m2)	27.2986	4.72143
763	Type 2 diabetes (yes/no)	0.0667334	0.24956
763	HbA1C (mmol/mol)	35.8768	6.3012
763	Treated hypertension (yes/no)	0.0978863	0.297161
763	eGFR	95.031	12.9038
763	Albumin (g/L)	45.2384	2.6171
763	Family history of heart disease (yes/no)	0.416987	0.493061
764	Age (years)	56.2458	8.09706
764	Sex	0.439738	0.496355
764	DBP (mm Hg)	82.3397	10.6441
764	BMI (kg/m2)	27.2986	4.72143
764	Type 2 diabetes (yes/no)	0.0667334	0.24956
764	HbA1C (mmol/mol)	35.8768	6.3012
764	Treated hypertension (yes/no)	0.0978863	0.297161
764	eGFR	95.031	12.9038
764	Red blood cell distribution width (RDW) (%)	13.477	0.971163
765	Age (years)	56.2458	8.09706
765	Sex	0.439738	0.496355
765	DBP (mm Hg)	82.3397	10.6441
765	BMI (kg/m2)	27.2986	4.72143
765	Type 2 diabetes (yes/no)	0.0667334	0.24956
765	HbA1C (mmol/mol)	35.8768	6.3012
765	Treated hypertension (yes/no)	0.0978863	0.297161
765	eGFR	95.031	12.9038
765	Red blood cell distribution width (RDW) (%)	13.477	0.971163
765	Family history of heart disease (yes/no)	0.416987	0.493061
766	Age (years)	56.2458	8.09706
766	Sex	0.439738	0.496355
766	DBP (mm Hg)	82.3397	10.6441
766	BMI (kg/m2)	27.2986	4.72143
766	Type 2 diabetes (yes/no)	0.0667334	0.24956
766	HbA1C (mmol/mol)	35.8768	6.3012
766	Treated hypertension (yes/no)	0.0978863	0.297161
766	eGFR	95.031	12.9038
766	Red blood cell distribution width (RDW) (%)	13.477	0.971163
766	Albumin (g/L)	45.2384	2.6171
767	Age (years)	56.2458	8.09706
767	Sex	0.439738	0.496355
767	DBP (mm Hg)	82.3397	10.6441
767	BMI (kg/m2)	27.2986	4.72143
767	Type 2 diabetes (yes/no)	0.0667334	0.24956
767	HbA1C (mmol/mol)	35.8768	6.3012
767	Treated hypertension (yes/no)	0.0978863	0.297161
767	eGFR	95.031	12.9038
767	Red blood cell distribution width (RDW) (%)	13.477	0.971163
767	Albumin (g/L)	45.2384	2.6171
767	Family history of heart disease (yes/no)	0.416987	0.493061
768	Age (years)	56.2458	8.09706
768	Sex	0.439738	0.496355
768	DBP (mm Hg)	82.3397	10.6441
768	Total cholesterol / HDL-cholesterol	4.1339	1.1568
769	Age (years)	56.2458	8.09706
769	Sex	0.439738	0.496355
769	DBP (mm Hg)	82.3397	10.6441
769	Total cholesterol / HDL-cholesterol	4.1339	1.1568
769	Family history of heart disease (yes/no)	0.416987	0.493061
770	Age (years)	56.2458	8.09706
770	Sex	0.439738	0.496355
770	DBP (mm Hg)	82.3397	10.6441
770	Total cholesterol / HDL-cholesterol	4.1339	1.1568
770	Albumin (g/L)	45.2384	2.6171
771	Age (years)	56.2458	8.09706
771	Sex	0.439738	0.496355
771	DBP (mm Hg)	82.3397	10.6441
771	Total cholesterol / HDL-cholesterol	4.1339	1.1568
771	Albumin (g/L)	45.2384	2.6171
771	Family history of heart disease (yes/no)	0.416987	0.493061
772	Age (years)	56.2458	8.09706
772	Sex	0.439738	0.496355
772	DBP (mm Hg)	82.3397	10.6441
772	Total cholesterol / HDL-cholesterol	4.1339	1.1568
772	Red blood cell distribution width (RDW) (%)	13.477	0.971163
773	Age (years)	56.2458	8.09706
773	Sex	0.439738	0.496355
773	DBP (mm Hg)	82.3397	10.6441
773	Total cholesterol / HDL-cholesterol	4.1339	1.1568
773	Red blood cell distribution width (RDW) (%)	13.477	0.971163
773	Family history of heart disease (yes/no)	0.416987	0.493061
774	Age (years)	56.2458	8.09706
774	Sex	0.439738	0.496355
774	DBP (mm Hg)	82.3397	10.6441
774	Total cholesterol / HDL-cholesterol	4.1339	1.1568
774	Red blood cell distribution width (RDW) (%)	13.477	0.971163
774	Albumin (g/L)	45.2384	2.6171
775	Age (years)	56.2458	8.09706
775	Sex	0.439738	0.496355
775	DBP (mm Hg)	82.3397	10.6441
775	Total cholesterol / HDL-cholesterol	4.1339	1.1568
775	Red blood cell distribution width (RDW) (%)	13.477	0.971163
775	Albumin (g/L)	45.2384	2.6171
775	Family history of heart disease (yes/no)	0.416987	0.493061
776	Age (years)	56.2458	8.09706
776	Sex	0.439738	0.496355
776	DBP (mm Hg)	82.3397	10.6441
776	Total cholesterol / HDL-cholesterol	4.1339	1.1568
776	eGFR	95.031	12.9038
777	Age (years)	56.2458	8.09706
777	Sex	0.439738	0.496355
777	DBP (mm Hg)	82.3397	10.6441
777	Total cholesterol / HDL-cholesterol	4.1339	1.1568
777	eGFR	95.031	12.9038
777	Family history of heart disease (yes/no)	0.416987	0.493061
778	Age (years)	56.2458	8.09706
778	Sex	0.439738	0.496355
778	DBP (mm Hg)	82.3397	10.6441
778	Total cholesterol / HDL-cholesterol	4.1339	1.1568
778	eGFR	95.031	12.9038
778	Albumin (g/L)	45.2384	2.6171
779	Age (years)	56.2458	8.09706
779	Sex	0.439738	0.496355
779	DBP (mm Hg)	82.3397	10.6441
779	Total cholesterol / HDL-cholesterol	4.1339	1.1568
779	eGFR	95.031	12.9038
779	Albumin (g/L)	45.2384	2.6171
779	Family history of heart disease (yes/no)	0.416987	0.493061
780	Age (years)	56.2458	8.09706
780	Sex	0.439738	0.496355
780	DBP (mm Hg)	82.3397	10.6441
780	Total cholesterol / HDL-cholesterol	4.1339	1.1568
780	eGFR	95.031	12.9038
780	Red blood cell distribution width (RDW) (%)	13.477	0.971163
781	Age (years)	56.2458	8.09706
781	Sex	0.439738	0.496355
781	DBP (mm Hg)	82.3397	10.6441
781	Total cholesterol / HDL-cholesterol	4.1339	1.1568
781	eGFR	95.031	12.9038
781	Red blood cell distribution width (RDW) (%)	13.477	0.971163
781	Family history of heart disease (yes/no)	0.416987	0.493061
782	Age (years)	56.2458	8.09706
782	Sex	0.439738	0.496355
782	DBP (mm Hg)	82.3397	10.6441
782	Total cholesterol / HDL-cholesterol	4.1339	1.1568
782	eGFR	95.031	12.9038
782	Red blood cell distribution width (RDW) (%)	13.477	0.971163
782	Albumin (g/L)	45.2384	2.6171
783	Age (years)	56.2458	8.09706
783	Sex	0.439738	0.496355
783	DBP (mm Hg)	82.3397	10.6441
783	Total cholesterol / HDL-cholesterol	4.1339	1.1568
783	eGFR	95.031	12.9038
783	Red blood cell distribution width (RDW) (%)	13.477	0.971163
783	Albumin (g/L)	45.2384	2.6171
783	Family history of heart disease (yes/no)	0.416987	0.493061
784	Age (years)	56.2458	8.09706
784	Sex	0.439738	0.496355
784	DBP (mm Hg)	82.3397	10.6441
784	Total cholesterol / HDL-cholesterol	4.1339	1.1568
784	Treated hypertension (yes/no)	0.0978863	0.297161
785	Age (years)	56.2458	8.09706
785	Sex	0.439738	0.496355
785	DBP (mm Hg)	82.3397	10.6441
785	Total cholesterol / HDL-cholesterol	4.1339	1.1568
785	Treated hypertension (yes/no)	0.0978863	0.297161
785	Family history of heart disease (yes/no)	0.416987	0.493061
786	Age (years)	56.2458	8.09706
786	Sex	0.439738	0.496355
786	DBP (mm Hg)	82.3397	10.6441
786	Total cholesterol / HDL-cholesterol	4.1339	1.1568
786	Treated hypertension (yes/no)	0.0978863	0.297161
786	Albumin (g/L)	45.2384	2.6171
787	Age (years)	56.2458	8.09706
787	Sex	0.439738	0.496355
787	DBP (mm Hg)	82.3397	10.6441
787	Total cholesterol / HDL-cholesterol	4.1339	1.1568
787	Treated hypertension (yes/no)	0.0978863	0.297161
787	Albumin (g/L)	45.2384	2.6171
787	Family history of heart disease (yes/no)	0.416987	0.493061
788	Age (years)	56.2458	8.09706
788	Sex	0.439738	0.496355
788	DBP (mm Hg)	82.3397	10.6441
788	Total cholesterol / HDL-cholesterol	4.1339	1.1568
788	Treated hypertension (yes/no)	0.0978863	0.297161
788	Red blood cell distribution width (RDW) (%)	13.477	0.971163
789	Age (years)	56.2458	8.09706
789	Sex	0.439738	0.496355
789	DBP (mm Hg)	82.3397	10.6441
789	Total cholesterol / HDL-cholesterol	4.1339	1.1568
789	Treated hypertension (yes/no)	0.0978863	0.297161
789	Red blood cell distribution width (RDW) (%)	13.477	0.971163
789	Family history of heart disease (yes/no)	0.416987	0.493061
790	Age (years)	56.2458	8.09706
790	Sex	0.439738	0.496355
790	DBP (mm Hg)	82.3397	10.6441
790	Total cholesterol / HDL-cholesterol	4.1339	1.1568
790	Treated hypertension (yes/no)	0.0978863	0.297161
790	Red blood cell distribution width (RDW) (%)	13.477	0.971163
790	Albumin (g/L)	45.2384	2.6171
791	Age (years)	56.2458	8.09706
791	Sex	0.439738	0.496355
791	DBP (mm Hg)	82.3397	10.6441
791	Total cholesterol / HDL-cholesterol	4.1339	1.1568
791	Treated hypertension (yes/no)	0.0978863	0.297161
791	Red blood cell distribution width (RDW) (%)	13.477	0.971163
791	Albumin (g/L)	45.2384	2.6171
791	Family history of heart disease (yes/no)	0.416987	0.493061
792	Age (years)	56.2458	8.09706
792	Sex	0.439738	0.496355
792	DBP (mm Hg)	82.3397	10.6441
792	Total cholesterol / HDL-cholesterol	4.1339	1.1568
792	Treated hypertension (yes/no)	0.0978863	0.297161
792	eGFR	95.031	12.9038
793	Age (years)	56.2458	8.09706
793	Sex	0.439738	0.496355
793	DBP (mm Hg)	82.3397	10.6441
793	Total cholesterol / HDL-cholesterol	4.1339	1.1568
793	Treated hypertension (yes/no)	0.0978863	0.297161
793	eGFR	95.031	12.9038
793	Family history of heart disease (yes/no)	0.416987	0.493061
794	Age (years)	56.2458	8.09706
794	Sex	0.439738	0.496355
794	DBP (mm Hg)	82.3397	10.6441
794	Total cholesterol / HDL-cholesterol	4.1339	1.1568
794	Treated hypertension (yes/no)	0.0978863	0.297161
794	eGFR	95.031	12.9038
794	Albumin (g/L)	45.2384	2.6171
795	Age (years)	56.2458	8.09706
795	Sex	0.439738	0.496355
795	DBP (mm Hg)	82.3397	10.6441
795	Total cholesterol / HDL-cholesterol	4.1339	1.1568
795	Treated hypertension (yes/no)	0.0978863	0.297161
795	eGFR	95.031	12.9038
795	Albumin (g/L)	45.2384	2.6171
795	Family history of heart disease (yes/no)	0.416987	0.493061
796	Age (years)	56.2458	8.09706
796	Sex	0.439738	0.496355
796	DBP (mm Hg)	82.3397	10.6441
796	Total cholesterol / HDL-cholesterol	4.1339	1.1568
796	Treated hypertension (yes/no)	0.0978863	0.297161
796	eGFR	95.031	12.9038
796	Red blood cell distribution width (RDW) (%)	13.477	0.971163
797	Age (years)	56.2458	8.09706
797	Sex	0.439738	0.496355
797	DBP (mm Hg)	82.3397	10.6441
797	Total cholesterol / HDL-cholesterol	4.1339	1.1568
797	Treated hypertension (yes/no)	0.0978863	0.297161
797	eGFR	95.031	12.9038
797	Red blood cell distribution width (RDW) (%)	13.477	0.971163
797	Family history of heart disease (yes/no)	0.416987	0.493061
798	Age (years)	56.2458	8.09706
798	Sex	0.439738	0.496355
798	DBP (mm Hg)	82.3397	10.6441
798	Total cholesterol / HDL-cholesterol	4.1339	1.1568
798	Treated hypertension (yes/no)	0.0978863	0.297161
798	eGFR	95.031	12.9038
798	Red blood cell distribution width (RDW) (%)	13.477	0.971163
798	Albumin (g/L)	45.2384	2.6171
799	Age (years)	56.2458	8.09706
799	Sex	0.439738	0.496355
799	DBP (mm Hg)	82.3397	10.6441
799	Total cholesterol / HDL-cholesterol	4.1339	1.1568
799	Treated hypertension (yes/no)	0.0978863	0.297161
799	eGFR	95.031	12.9038
799	Red blood cell distribution width (RDW) (%)	13.477	0.971163
799	Albumin (g/L)	45.2384	2.6171
799	Family history of heart disease (yes/no)	0.416987	0.493061
800	Age (years)	56.2458	8.09706
800	Sex	0.439738	0.496355
800	DBP (mm Hg)	82.3397	10.6441
800	Total cholesterol / HDL-cholesterol	4.1339	1.1568
800	HbA1C (mmol/mol)	35.8768	6.3012
801	Age (years)	56.2458	8.09706
801	Sex	0.439738	0.496355
801	DBP (mm Hg)	82.3397	10.6441
801	Total cholesterol / HDL-cholesterol	4.1339	1.1568
801	HbA1C (mmol/mol)	35.8768	6.3012
801	Family history of heart disease (yes/no)	0.416987	0.493061
802	Age (years)	56.2458	8.09706
802	Sex	0.439738	0.496355
802	DBP (mm Hg)	82.3397	10.6441
802	Total cholesterol / HDL-cholesterol	4.1339	1.1568
802	HbA1C (mmol/mol)	35.8768	6.3012
802	Albumin (g/L)	45.2384	2.6171
803	Age (years)	56.2458	8.09706
803	Sex	0.439738	0.496355
803	DBP (mm Hg)	82.3397	10.6441
803	Total cholesterol / HDL-cholesterol	4.1339	1.1568
803	HbA1C (mmol/mol)	35.8768	6.3012
803	Albumin (g/L)	45.2384	2.6171
803	Family history of heart disease (yes/no)	0.416987	0.493061
804	Age (years)	56.2458	8.09706
804	Sex	0.439738	0.496355
804	DBP (mm Hg)	82.3397	10.6441
804	Total cholesterol / HDL-cholesterol	4.1339	1.1568
804	HbA1C (mmol/mol)	35.8768	6.3012
804	Red blood cell distribution width (RDW) (%)	13.477	0.971163
805	Age (years)	56.2458	8.09706
805	Sex	0.439738	0.496355
805	DBP (mm Hg)	82.3397	10.6441
805	Total cholesterol / HDL-cholesterol	4.1339	1.1568
805	HbA1C (mmol/mol)	35.8768	6.3012
805	Red blood cell distribution width (RDW) (%)	13.477	0.971163
805	Family history of heart disease (yes/no)	0.416987	0.493061
806	Age (years)	56.2458	8.09706
806	Sex	0.439738	0.496355
806	DBP (mm Hg)	82.3397	10.6441
806	Total cholesterol / HDL-cholesterol	4.1339	1.1568
806	HbA1C (mmol/mol)	35.8768	6.3012
806	Red blood cell distribution width (RDW) (%)	13.477	0.971163
806	Albumin (g/L)	45.2384	2.6171
807	Age (years)	56.2458	8.09706
807	Sex	0.439738	0.496355
807	DBP (mm Hg)	82.3397	10.6441
807	Total cholesterol / HDL-cholesterol	4.1339	1.1568
807	HbA1C (mmol/mol)	35.8768	6.3012
807	Red blood cell distribution width (RDW) (%)	13.477	0.971163
807	Albumin (g/L)	45.2384	2.6171
807	Family history of heart disease (yes/no)	0.416987	0.493061
808	Age (years)	56.2458	8.09706
808	Sex	0.439738	0.496355
808	DBP (mm Hg)	82.3397	10.6441
808	Total cholesterol / HDL-cholesterol	4.1339	1.1568
808	HbA1C (mmol/mol)	35.8768	6.3012
808	eGFR	95.031	12.9038
809	Age (years)	56.2458	8.09706
809	Sex	0.439738	0.496355
809	DBP (mm Hg)	82.3397	10.6441
809	Total cholesterol / HDL-cholesterol	4.1339	1.1568
809	HbA1C (mmol/mol)	35.8768	6.3012
809	eGFR	95.031	12.9038
809	Family history of heart disease (yes/no)	0.416987	0.493061
810	Age (years)	56.2458	8.09706
810	Sex	0.439738	0.496355
810	DBP (mm Hg)	82.3397	10.6441
810	Total cholesterol / HDL-cholesterol	4.1339	1.1568
810	HbA1C (mmol/mol)	35.8768	6.3012
810	eGFR	95.031	12.9038
810	Albumin (g/L)	45.2384	2.6171
811	Age (years)	56.2458	8.09706
811	Sex	0.439738	0.496355
811	DBP (mm Hg)	82.3397	10.6441
811	Total cholesterol / HDL-cholesterol	4.1339	1.1568
811	HbA1C (mmol/mol)	35.8768	6.3012
811	eGFR	95.031	12.9038
811	Albumin (g/L)	45.2384	2.6171
811	Family history of heart disease (yes/no)	0.416987	0.493061
812	Age (years)	56.2458	8.09706
812	Sex	0.439738	0.496355
812	DBP (mm Hg)	82.3397	10.6441
812	Total cholesterol / HDL-cholesterol	4.1339	1.1568
812	HbA1C (mmol/mol)	35.8768	6.3012
812	eGFR	95.031	12.9038
812	Red blood cell distribution width (RDW) (%)	13.477	0.971163
813	Age (years)	56.2458	8.09706
813	Sex	0.439738	0.496355
813	DBP (mm Hg)	82.3397	10.6441
813	Total cholesterol / HDL-cholesterol	4.1339	1.1568
813	HbA1C (mmol/mol)	35.8768	6.3012
813	eGFR	95.031	12.9038
813	Red blood cell distribution width (RDW) (%)	13.477	0.971163
813	Family history of heart disease (yes/no)	0.416987	0.493061
814	Age (years)	56.2458	8.09706
814	Sex	0.439738	0.496355
814	DBP (mm Hg)	82.3397	10.6441
814	Total cholesterol / HDL-cholesterol	4.1339	1.1568
814	HbA1C (mmol/mol)	35.8768	6.3012
814	eGFR	95.031	12.9038
814	Red blood cell distribution width (RDW) (%)	13.477	0.971163
814	Albumin (g/L)	45.2384	2.6171
815	Age (years)	56.2458	8.09706
815	Sex	0.439738	0.496355
815	DBP (mm Hg)	82.3397	10.6441
815	Total cholesterol / HDL-cholesterol	4.1339	1.1568
815	HbA1C (mmol/mol)	35.8768	6.3012
815	eGFR	95.031	12.9038
815	Red blood cell distribution width (RDW) (%)	13.477	0.971163
815	Albumin (g/L)	45.2384	2.6171
815	Family history of heart disease (yes/no)	0.416987	0.493061
816	Age (years)	56.2458	8.09706
816	Sex	0.439738	0.496355
816	DBP (mm Hg)	82.3397	10.6441
816	Total cholesterol / HDL-cholesterol	4.1339	1.1568
816	HbA1C (mmol/mol)	35.8768	6.3012
816	Treated hypertension (yes/no)	0.0978863	0.297161
817	Age (years)	56.2458	8.09706
817	Sex	0.439738	0.496355
817	DBP (mm Hg)	82.3397	10.6441
817	Total cholesterol / HDL-cholesterol	4.1339	1.1568
817	HbA1C (mmol/mol)	35.8768	6.3012
817	Treated hypertension (yes/no)	0.0978863	0.297161
817	Family history of heart disease (yes/no)	0.416987	0.493061
818	Age (years)	56.2458	8.09706
818	Sex	0.439738	0.496355
818	DBP (mm Hg)	82.3397	10.6441
818	Total cholesterol / HDL-cholesterol	4.1339	1.1568
818	HbA1C (mmol/mol)	35.8768	6.3012
818	Treated hypertension (yes/no)	0.0978863	0.297161
818	Albumin (g/L)	45.2384	2.6171
819	Age (years)	56.2458	8.09706
819	Sex	0.439738	0.496355
819	DBP (mm Hg)	82.3397	10.6441
819	Total cholesterol / HDL-cholesterol	4.1339	1.1568
819	HbA1C (mmol/mol)	35.8768	6.3012
819	Treated hypertension (yes/no)	0.0978863	0.297161
819	Albumin (g/L)	45.2384	2.6171
819	Family history of heart disease (yes/no)	0.416987	0.493061
820	Age (years)	56.2458	8.09706
820	Sex	0.439738	0.496355
820	DBP (mm Hg)	82.3397	10.6441
820	Total cholesterol / HDL-cholesterol	4.1339	1.1568
820	HbA1C (mmol/mol)	35.8768	6.3012
820	Treated hypertension (yes/no)	0.0978863	0.297161
820	Red blood cell distribution width (RDW) (%)	13.477	0.971163
821	Age (years)	56.2458	8.09706
821	Sex	0.439738	0.496355
821	DBP (mm Hg)	82.3397	10.6441
821	Total cholesterol / HDL-cholesterol	4.1339	1.1568
821	HbA1C (mmol/mol)	35.8768	6.3012
821	Treated hypertension (yes/no)	0.0978863	0.297161
821	Red blood cell distribution width (RDW) (%)	13.477	0.971163
821	Family history of heart disease (yes/no)	0.416987	0.493061
822	Age (years)	56.2458	8.09706
822	Sex	0.439738	0.496355
822	DBP (mm Hg)	82.3397	10.6441
822	Total cholesterol / HDL-cholesterol	4.1339	1.1568
822	HbA1C (mmol/mol)	35.8768	6.3012
822	Treated hypertension (yes/no)	0.0978863	0.297161
822	Red blood cell distribution width (RDW) (%)	13.477	0.971163
822	Albumin (g/L)	45.2384	2.6171
823	Age (years)	56.2458	8.09706
823	Sex	0.439738	0.496355
823	DBP (mm Hg)	82.3397	10.6441
823	Total cholesterol / HDL-cholesterol	4.1339	1.1568
823	HbA1C (mmol/mol)	35.8768	6.3012
823	Treated hypertension (yes/no)	0.0978863	0.297161
823	Red blood cell distribution width (RDW) (%)	13.477	0.971163
823	Albumin (g/L)	45.2384	2.6171
823	Family history of heart disease (yes/no)	0.416987	0.493061
824	Age (years)	56.2458	8.09706
824	Sex	0.439738	0.496355
824	DBP (mm Hg)	82.3397	10.6441
824	Total cholesterol / HDL-cholesterol	4.1339	1.1568
824	HbA1C (mmol/mol)	35.8768	6.3012
824	Treated hypertension (yes/no)	0.0978863	0.297161
824	eGFR	95.031	12.9038
825	Age (years)	56.2458	8.09706
825	Sex	0.439738	0.496355
825	DBP (mm Hg)	82.3397	10.6441
825	Total cholesterol / HDL-cholesterol	4.1339	1.1568
825	HbA1C (mmol/mol)	35.8768	6.3012
825	Treated hypertension (yes/no)	0.0978863	0.297161
825	eGFR	95.031	12.9038
825	Family history of heart disease (yes/no)	0.416987	0.493061
826	Age (years)	56.2458	8.09706
826	Sex	0.439738	0.496355
826	DBP (mm Hg)	82.3397	10.6441
826	Total cholesterol / HDL-cholesterol	4.1339	1.1568
826	HbA1C (mmol/mol)	35.8768	6.3012
826	Treated hypertension (yes/no)	0.0978863	0.297161
826	eGFR	95.031	12.9038
826	Albumin (g/L)	45.2384	2.6171
827	Age (years)	56.2458	8.09706
827	Sex	0.439738	0.496355
827	DBP (mm Hg)	82.3397	10.6441
827	Total cholesterol / HDL-cholesterol	4.1339	1.1568
827	HbA1C (mmol/mol)	35.8768	6.3012
827	Treated hypertension (yes/no)	0.0978863	0.297161
827	eGFR	95.031	12.9038
827	Albumin (g/L)	45.2384	2.6171
827	Family history of heart disease (yes/no)	0.416987	0.493061
828	Age (years)	56.2458	8.09706
828	Sex	0.439738	0.496355
828	DBP (mm Hg)	82.3397	10.6441
828	Total cholesterol / HDL-cholesterol	4.1339	1.1568
828	HbA1C (mmol/mol)	35.8768	6.3012
828	Treated hypertension (yes/no)	0.0978863	0.297161
828	eGFR	95.031	12.9038
828	Red blood cell distribution width (RDW) (%)	13.477	0.971163
829	Age (years)	56.2458	8.09706
829	Sex	0.439738	0.496355
829	DBP (mm Hg)	82.3397	10.6441
829	Total cholesterol / HDL-cholesterol	4.1339	1.1568
829	HbA1C (mmol/mol)	35.8768	6.3012
829	Treated hypertension (yes/no)	0.0978863	0.297161
829	eGFR	95.031	12.9038
829	Red blood cell distribution width (RDW) (%)	13.477	0.971163
829	Family history of heart disease (yes/no)	0.416987	0.493061
830	Age (years)	56.2458	8.09706
830	Sex	0.439738	0.496355
830	DBP (mm Hg)	82.3397	10.6441
830	Total cholesterol / HDL-cholesterol	4.1339	1.1568
830	HbA1C (mmol/mol)	35.8768	6.3012
830	Treated hypertension (yes/no)	0.0978863	0.297161
830	eGFR	95.031	12.9038
830	Red blood cell distribution width (RDW) (%)	13.477	0.971163
830	Albumin (g/L)	45.2384	2.6171
831	Age (years)	56.2458	8.09706
831	Sex	0.439738	0.496355
831	DBP (mm Hg)	82.3397	10.6441
831	Total cholesterol / HDL-cholesterol	4.1339	1.1568
831	HbA1C (mmol/mol)	35.8768	6.3012
831	Treated hypertension (yes/no)	0.0978863	0.297161
831	eGFR	95.031	12.9038
831	Red blood cell distribution width (RDW) (%)	13.477	0.971163
831	Albumin (g/L)	45.2384	2.6171
831	Family history of heart disease (yes/no)	0.416987	0.493061
832	Age (years)	56.2458	8.09706
832	Sex	0.439738	0.496355
832	DBP (mm Hg)	82.3397	10.6441
832	Total cholesterol / HDL-cholesterol	4.1339	1.1568
832	Type 2 diabetes (yes/no)	0.0667334	0.24956
833	Age (years)	56.2458	8.09706
833	Sex	0.439738	0.496355
833	DBP (mm Hg)	82.3397	10.6441
833	Total cholesterol / HDL-cholesterol	4.1339	1.1568
833	Type 2 diabetes (yes/no)	0.0667334	0.24956
833	Family history of heart disease (yes/no)	0.416987	0.493061
834	Age (years)	56.2458	8.09706
834	Sex	0.439738	0.496355
834	DBP (mm Hg)	82.3397	10.6441
834	Total cholesterol / HDL-cholesterol	4.1339	1.1568
834	Type 2 diabetes (yes/no)	0.0667334	0.24956
834	Albumin (g/L)	45.2384	2.6171
835	Age (years)	56.2458	8.09706
835	Sex	0.439738	0.496355
835	DBP (mm Hg)	82.3397	10.6441
835	Total cholesterol / HDL-cholesterol	4.1339	1.1568
835	Type 2 diabetes (yes/no)	0.0667334	0.24956
835	Albumin (g/L)	45.2384	2.6171
835	Family history of heart disease (yes/no)	0.416987	0.493061
836	Age (years)	56.2458	8.09706
836	Sex	0.439738	0.496355
836	DBP (mm Hg)	82.3397	10.6441
836	Total cholesterol / HDL-cholesterol	4.1339	1.1568
836	Type 2 diabetes (yes/no)	0.0667334	0.24956
836	Red blood cell distribution width (RDW) (%)	13.477	0.971163
837	Age (years)	56.2458	8.09706
837	Sex	0.439738	0.496355
837	DBP (mm Hg)	82.3397	10.6441
837	Total cholesterol / HDL-cholesterol	4.1339	1.1568
837	Type 2 diabetes (yes/no)	0.0667334	0.24956
837	Red blood cell distribution width (RDW) (%)	13.477	0.971163
837	Family history of heart disease (yes/no)	0.416987	0.493061
838	Age (years)	56.2458	8.09706
838	Sex	0.439738	0.496355
838	DBP (mm Hg)	82.3397	10.6441
838	Total cholesterol / HDL-cholesterol	4.1339	1.1568
838	Type 2 diabetes (yes/no)	0.0667334	0.24956
838	Red blood cell distribution width (RDW) (%)	13.477	0.971163
838	Albumin (g/L)	45.2384	2.6171
839	Age (years)	56.2458	8.09706
839	Sex	0.439738	0.496355
839	DBP (mm Hg)	82.3397	10.6441
839	Total cholesterol / HDL-cholesterol	4.1339	1.1568
839	Type 2 diabetes (yes/no)	0.0667334	0.24956
839	Red blood cell distribution width (RDW) (%)	13.477	0.971163
839	Albumin (g/L)	45.2384	2.6171
839	Family history of heart disease (yes/no)	0.416987	0.493061
840	Age (years)	56.2458	8.09706
840	Sex	0.439738	0.496355
840	DBP (mm Hg)	82.3397	10.6441
840	Total cholesterol / HDL-cholesterol	4.1339	1.1568
840	Type 2 diabetes (yes/no)	0.0667334	0.24956
840	eGFR	95.031	12.9038
841	Age (years)	56.2458	8.09706
841	Sex	0.439738	0.496355
841	DBP (mm Hg)	82.3397	10.6441
841	Total cholesterol / HDL-cholesterol	4.1339	1.1568
841	Type 2 diabetes (yes/no)	0.0667334	0.24956
841	eGFR	95.031	12.9038
841	Family history of heart disease (yes/no)	0.416987	0.493061
842	Age (years)	56.2458	8.09706
842	Sex	0.439738	0.496355
842	DBP (mm Hg)	82.3397	10.6441
842	Total cholesterol / HDL-cholesterol	4.1339	1.1568
842	Type 2 diabetes (yes/no)	0.0667334	0.24956
842	eGFR	95.031	12.9038
842	Albumin (g/L)	45.2384	2.6171
843	Age (years)	56.2458	8.09706
843	Sex	0.439738	0.496355
843	DBP (mm Hg)	82.3397	10.6441
843	Total cholesterol / HDL-cholesterol	4.1339	1.1568
843	Type 2 diabetes (yes/no)	0.0667334	0.24956
843	eGFR	95.031	12.9038
843	Albumin (g/L)	45.2384	2.6171
843	Family history of heart disease (yes/no)	0.416987	0.493061
844	Age (years)	56.2458	8.09706
844	Sex	0.439738	0.496355
844	DBP (mm Hg)	82.3397	10.6441
844	Total cholesterol / HDL-cholesterol	4.1339	1.1568
844	Type 2 diabetes (yes/no)	0.0667334	0.24956
844	eGFR	95.031	12.9038
844	Red blood cell distribution width (RDW) (%)	13.477	0.971163
845	Age (years)	56.2458	8.09706
845	Sex	0.439738	0.496355
845	DBP (mm Hg)	82.3397	10.6441
845	Total cholesterol / HDL-cholesterol	4.1339	1.1568
845	Type 2 diabetes (yes/no)	0.0667334	0.24956
845	eGFR	95.031	12.9038
845	Red blood cell distribution width (RDW) (%)	13.477	0.971163
845	Family history of heart disease (yes/no)	0.416987	0.493061
846	Age (years)	56.2458	8.09706
846	Sex	0.439738	0.496355
846	DBP (mm Hg)	82.3397	10.6441
846	Total cholesterol / HDL-cholesterol	4.1339	1.1568
846	Type 2 diabetes (yes/no)	0.0667334	0.24956
846	eGFR	95.031	12.9038
846	Red blood cell distribution width (RDW) (%)	13.477	0.971163
846	Albumin (g/L)	45.2384	2.6171
847	Age (years)	56.2458	8.09706
847	Sex	0.439738	0.496355
847	DBP (mm Hg)	82.3397	10.6441
847	Total cholesterol / HDL-cholesterol	4.1339	1.1568
847	Type 2 diabetes (yes/no)	0.0667334	0.24956
847	eGFR	95.031	12.9038
847	Red blood cell distribution width (RDW) (%)	13.477	0.971163
847	Albumin (g/L)	45.2384	2.6171
847	Family history of heart disease (yes/no)	0.416987	0.493061
848	Age (years)	56.2458	8.09706
848	Sex	0.439738	0.496355
848	DBP (mm Hg)	82.3397	10.6441
848	Total cholesterol / HDL-cholesterol	4.1339	1.1568
848	Type 2 diabetes (yes/no)	0.0667334	0.24956
848	Treated hypertension (yes/no)	0.0978863	0.297161
849	Age (years)	56.2458	8.09706
849	Sex	0.439738	0.496355
849	DBP (mm Hg)	82.3397	10.6441
849	Total cholesterol / HDL-cholesterol	4.1339	1.1568
849	Type 2 diabetes (yes/no)	0.0667334	0.24956
849	Treated hypertension (yes/no)	0.0978863	0.297161
849	Family history of heart disease (yes/no)	0.416987	0.493061
850	Age (years)	56.2458	8.09706
850	Sex	0.439738	0.496355
850	DBP (mm Hg)	82.3397	10.6441
850	Total cholesterol / HDL-cholesterol	4.1339	1.1568
850	Type 2 diabetes (yes/no)	0.0667334	0.24956
850	Treated hypertension (yes/no)	0.0978863	0.297161
850	Albumin (g/L)	45.2384	2.6171
851	Age (years)	56.2458	8.09706
851	Sex	0.439738	0.496355
851	DBP (mm Hg)	82.3397	10.6441
851	Total cholesterol / HDL-cholesterol	4.1339	1.1568
851	Type 2 diabetes (yes/no)	0.0667334	0.24956
851	Treated hypertension (yes/no)	0.0978863	0.297161
851	Albumin (g/L)	45.2384	2.6171
851	Family history of heart disease (yes/no)	0.416987	0.493061
852	Age (years)	56.2458	8.09706
852	Sex	0.439738	0.496355
852	DBP (mm Hg)	82.3397	10.6441
852	Total cholesterol / HDL-cholesterol	4.1339	1.1568
852	Type 2 diabetes (yes/no)	0.0667334	0.24956
852	Treated hypertension (yes/no)	0.0978863	0.297161
852	Red blood cell distribution width (RDW) (%)	13.477	0.971163
853	Age (years)	56.2458	8.09706
853	Sex	0.439738	0.496355
853	DBP (mm Hg)	82.3397	10.6441
853	Total cholesterol / HDL-cholesterol	4.1339	1.1568
853	Type 2 diabetes (yes/no)	0.0667334	0.24956
853	Treated hypertension (yes/no)	0.0978863	0.297161
853	Red blood cell distribution width (RDW) (%)	13.477	0.971163
853	Family history of heart disease (yes/no)	0.416987	0.493061
854	Age (years)	56.2458	8.09706
854	Sex	0.439738	0.496355
854	DBP (mm Hg)	82.3397	10.6441
854	Total cholesterol / HDL-cholesterol	4.1339	1.1568
854	Type 2 diabetes (yes/no)	0.0667334	0.24956
854	Treated hypertension (yes/no)	0.0978863	0.297161
854	Red blood cell distribution width (RDW) (%)	13.477	0.971163
854	Albumin (g/L)	45.2384	2.6171
855	Age (years)	56.2458	8.09706
855	Sex	0.439738	0.496355
855	DBP (mm Hg)	82.3397	10.6441
855	Total cholesterol / HDL-cholesterol	4.1339	1.1568
855	Type 2 diabetes (yes/no)	0.0667334	0.24956
855	Treated hypertension (yes/no)	0.0978863	0.297161
855	Red blood cell distribution width (RDW) (%)	13.477	0.971163
855	Albumin (g/L)	45.2384	2.6171
855	Family history of heart disease (yes/no)	0.416987	0.493061
856	Age (years)	56.2458	8.09706
856	Sex	0.439738	0.496355
856	DBP (mm Hg)	82.3397	10.6441
856	Total cholesterol / HDL-cholesterol	4.1339	1.1568
856	Type 2 diabetes (yes/no)	0.0667334	0.24956
856	Treated hypertension (yes/no)	0.0978863	0.297161
856	eGFR	95.031	12.9038
857	Age (years)	56.2458	8.09706
857	Sex	0.439738	0.496355
857	DBP (mm Hg)	82.3397	10.6441
857	Total cholesterol / HDL-cholesterol	4.1339	1.1568
857	Type 2 diabetes (yes/no)	0.0667334	0.24956
857	Treated hypertension (yes/no)	0.0978863	0.297161
857	eGFR	95.031	12.9038
857	Family history of heart disease (yes/no)	0.416987	0.493061
858	Age (years)	56.2458	8.09706
858	Sex	0.439738	0.496355
858	DBP (mm Hg)	82.3397	10.6441
858	Total cholesterol / HDL-cholesterol	4.1339	1.1568
858	Type 2 diabetes (yes/no)	0.0667334	0.24956
858	Treated hypertension (yes/no)	0.0978863	0.297161
858	eGFR	95.031	12.9038
858	Albumin (g/L)	45.2384	2.6171
859	Age (years)	56.2458	8.09706
859	Sex	0.439738	0.496355
859	DBP (mm Hg)	82.3397	10.6441
859	Total cholesterol / HDL-cholesterol	4.1339	1.1568
859	Type 2 diabetes (yes/no)	0.0667334	0.24956
859	Treated hypertension (yes/no)	0.0978863	0.297161
859	eGFR	95.031	12.9038
859	Albumin (g/L)	45.2384	2.6171
859	Family history of heart disease (yes/no)	0.416987	0.493061
860	Age (years)	56.2458	8.09706
860	Sex	0.439738	0.496355
860	DBP (mm Hg)	82.3397	10.6441
860	Total cholesterol / HDL-cholesterol	4.1339	1.1568
860	Type 2 diabetes (yes/no)	0.0667334	0.24956
860	Treated hypertension (yes/no)	0.0978863	0.297161
860	eGFR	95.031	12.9038
860	Red blood cell distribution width (RDW) (%)	13.477	0.971163
861	Age (years)	56.2458	8.09706
861	Sex	0.439738	0.496355
861	DBP (mm Hg)	82.3397	10.6441
861	Total cholesterol / HDL-cholesterol	4.1339	1.1568
861	Type 2 diabetes (yes/no)	0.0667334	0.24956
861	Treated hypertension (yes/no)	0.0978863	0.297161
861	eGFR	95.031	12.9038
861	Red blood cell distribution width (RDW) (%)	13.477	0.971163
861	Family history of heart disease (yes/no)	0.416987	0.493061
862	Age (years)	56.2458	8.09706
862	Sex	0.439738	0.496355
862	DBP (mm Hg)	82.3397	10.6441
862	Total cholesterol / HDL-cholesterol	4.1339	1.1568
862	Type 2 diabetes (yes/no)	0.0667334	0.24956
862	Treated hypertension (yes/no)	0.0978863	0.297161
862	eGFR	95.031	12.9038
862	Red blood cell distribution width (RDW) (%)	13.477	0.971163
862	Albumin (g/L)	45.2384	2.6171
863	Age (years)	56.2458	8.09706
863	Sex	0.439738	0.496355
863	DBP (mm Hg)	82.3397	10.6441
863	Total cholesterol / HDL-cholesterol	4.1339	1.1568
863	Type 2 diabetes (yes/no)	0.0667334	0.24956
863	Treated hypertension (yes/no)	0.0978863	0.297161
863	eGFR	95.031	12.9038
863	Red blood cell distribution width (RDW) (%)	13.477	0.971163
863	Albumin (g/L)	45.2384	2.6171
863	Family history of heart disease (yes/no)	0.416987	0.493061
864	Age (years)	56.2458	8.09706
864	Sex	0.439738	0.496355
864	DBP (mm Hg)	82.3397	10.6441
864	Total cholesterol / HDL-cholesterol	4.1339	1.1568
864	Type 2 diabetes (yes/no)	0.0667334	0.24956
864	HbA1C (mmol/mol)	35.8768	6.3012
865	Age (years)	56.2458	8.09706
865	Sex	0.439738	0.496355
865	DBP (mm Hg)	82.3397	10.6441
865	Total cholesterol / HDL-cholesterol	4.1339	1.1568
865	Type 2 diabetes (yes/no)	0.0667334	0.24956
865	HbA1C (mmol/mol)	35.8768	6.3012
865	Family history of heart disease (yes/no)	0.416987	0.493061
866	Age (years)	56.2458	8.09706
866	Sex	0.439738	0.496355
866	DBP (mm Hg)	82.3397	10.6441
866	Total cholesterol / HDL-cholesterol	4.1339	1.1568
866	Type 2 diabetes (yes/no)	0.0667334	0.24956
866	HbA1C (mmol/mol)	35.8768	6.3012
866	Albumin (g/L)	45.2384	2.6171
867	Age (years)	56.2458	8.09706
867	Sex	0.439738	0.496355
867	DBP (mm Hg)	82.3397	10.6441
867	Total cholesterol / HDL-cholesterol	4.1339	1.1568
867	Type 2 diabetes (yes/no)	0.0667334	0.24956
867	HbA1C (mmol/mol)	35.8768	6.3012
867	Albumin (g/L)	45.2384	2.6171
867	Family history of heart disease (yes/no)	0.416987	0.493061
868	Age (years)	56.2458	8.09706
868	Sex	0.439738	0.496355
868	DBP (mm Hg)	82.3397	10.6441
868	Total cholesterol / HDL-cholesterol	4.1339	1.1568
868	Type 2 diabetes (yes/no)	0.0667334	0.24956
868	HbA1C (mmol/mol)	35.8768	6.3012
868	Red blood cell distribution width (RDW) (%)	13.477	0.971163
869	Age (years)	56.2458	8.09706
869	Sex	0.439738	0.496355
869	DBP (mm Hg)	82.3397	10.6441
869	Total cholesterol / HDL-cholesterol	4.1339	1.1568
869	Type 2 diabetes (yes/no)	0.0667334	0.24956
869	HbA1C (mmol/mol)	35.8768	6.3012
869	Red blood cell distribution width (RDW) (%)	13.477	0.971163
869	Family history of heart disease (yes/no)	0.416987	0.493061
870	Age (years)	56.2458	8.09706
870	Sex	0.439738	0.496355
870	DBP (mm Hg)	82.3397	10.6441
870	Total cholesterol / HDL-cholesterol	4.1339	1.1568
870	Type 2 diabetes (yes/no)	0.0667334	0.24956
870	HbA1C (mmol/mol)	35.8768	6.3012
870	Red blood cell distribution width (RDW) (%)	13.477	0.971163
870	Albumin (g/L)	45.2384	2.6171
871	Age (years)	56.2458	8.09706
871	Sex	0.439738	0.496355
871	DBP (mm Hg)	82.3397	10.6441
871	Total cholesterol / HDL-cholesterol	4.1339	1.1568
871	Type 2 diabetes (yes/no)	0.0667334	0.24956
871	HbA1C (mmol/mol)	35.8768	6.3012
871	Red blood cell distribution width (RDW) (%)	13.477	0.971163
871	Albumin (g/L)	45.2384	2.6171
871	Family history of heart disease (yes/no)	0.416987	0.493061
872	Age (years)	56.2458	8.09706
872	Sex	0.439738	0.496355
872	DBP (mm Hg)	82.3397	10.6441
872	Total cholesterol / HDL-cholesterol	4.1339	1.1568
872	Type 2 diabetes (yes/no)	0.0667334	0.24956
872	HbA1C (mmol/mol)	35.8768	6.3012
872	eGFR	95.031	12.9038
873	Age (years)	56.2458	8.09706
873	Sex	0.439738	0.496355
873	DBP (mm Hg)	82.3397	10.6441
873	Total cholesterol / HDL-cholesterol	4.1339	1.1568
873	Type 2 diabetes (yes/no)	0.0667334	0.24956
873	HbA1C (mmol/mol)	35.8768	6.3012
873	eGFR	95.031	12.9038
873	Family history of heart disease (yes/no)	0.416987	0.493061
874	Age (years)	56.2458	8.09706
874	Sex	0.439738	0.496355
874	DBP (mm Hg)	82.3397	10.6441
874	Total cholesterol / HDL-cholesterol	4.1339	1.1568
874	Type 2 diabetes (yes/no)	0.0667334	0.24956
874	HbA1C (mmol/mol)	35.8768	6.3012
874	eGFR	95.031	12.9038
874	Albumin (g/L)	45.2384	2.6171
875	Age (years)	56.2458	8.09706
875	Sex	0.439738	0.496355
875	DBP (mm Hg)	82.3397	10.6441
875	Total cholesterol / HDL-cholesterol	4.1339	1.1568
875	Type 2 diabetes (yes/no)	0.0667334	0.24956
875	HbA1C (mmol/mol)	35.8768	6.3012
875	eGFR	95.031	12.9038
875	Albumin (g/L)	45.2384	2.6171
875	Family history of heart disease (yes/no)	0.416987	0.493061
876	Age (years)	56.2458	8.09706
876	Sex	0.439738	0.496355
876	DBP (mm Hg)	82.3397	10.6441
876	Total cholesterol / HDL-cholesterol	4.1339	1.1568
876	Type 2 diabetes (yes/no)	0.0667334	0.24956
876	HbA1C (mmol/mol)	35.8768	6.3012
876	eGFR	95.031	12.9038
876	Red blood cell distribution width (RDW) (%)	13.477	0.971163
877	Age (years)	56.2458	8.09706
877	Sex	0.439738	0.496355
877	DBP (mm Hg)	82.3397	10.6441
877	Total cholesterol / HDL-cholesterol	4.1339	1.1568
877	Type 2 diabetes (yes/no)	0.0667334	0.24956
877	HbA1C (mmol/mol)	35.8768	6.3012
877	eGFR	95.031	12.9038
877	Red blood cell distribution width (RDW) (%)	13.477	0.971163
877	Family history of heart disease (yes/no)	0.416987	0.493061
878	Age (years)	56.2458	8.09706
878	Sex	0.439738	0.496355
878	DBP (mm Hg)	82.3397	10.6441
878	Total cholesterol / HDL-cholesterol	4.1339	1.1568
878	Type 2 diabetes (yes/no)	0.0667334	0.24956
878	HbA1C (mmol/mol)	35.8768	6.3012
878	eGFR	95.031	12.9038
878	Red blood cell distribution width (RDW) (%)	13.477	0.971163
878	Albumin (g/L)	45.2384	2.6171
879	Age (years)	56.2458	8.09706
879	Sex	0.439738	0.496355
879	DBP (mm Hg)	82.3397	10.6441
879	Total cholesterol / HDL-cholesterol	4.1339	1.1568
879	Type 2 diabetes (yes/no)	0.0667334	0.24956
879	HbA1C (mmol/mol)	35.8768	6.3012
879	eGFR	95.031	12.9038
879	Red blood cell distribution width (RDW) (%)	13.477	0.971163
879	Albumin (g/L)	45.2384	2.6171
879	Family history of heart disease (yes/no)	0.416987	0.493061
880	Age (years)	56.2458	8.09706
880	Sex	0.439738	0.496355
880	DBP (mm Hg)	82.3397	10.6441
880	Total cholesterol / HDL-cholesterol	4.1339	1.1568
880	Type 2 diabetes (yes/no)	0.0667334	0.24956
880	HbA1C (mmol/mol)	35.8768	6.3012
880	Treated hypertension (yes/no)	0.0978863	0.297161
881	Age (years)	56.2458	8.09706
881	Sex	0.439738	0.496355
881	DBP (mm Hg)	82.3397	10.6441
881	Total cholesterol / HDL-cholesterol	4.1339	1.1568
881	Type 2 diabetes (yes/no)	0.0667334	0.24956
881	HbA1C (mmol/mol)	35.8768	6.3012
881	Treated hypertension (yes/no)	0.0978863	0.297161
881	Family history of heart disease (yes/no)	0.416987	0.493061
882	Age (years)	56.2458	8.09706
882	Sex	0.439738	0.496355
882	DBP (mm Hg)	82.3397	10.6441
882	Total cholesterol / HDL-cholesterol	4.1339	1.1568
882	Type 2 diabetes (yes/no)	0.0667334	0.24956
882	HbA1C (mmol/mol)	35.8768	6.3012
882	Treated hypertension (yes/no)	0.0978863	0.297161
882	Albumin (g/L)	45.2384	2.6171
883	Age (years)	56.2458	8.09706
883	Sex	0.439738	0.496355
883	DBP (mm Hg)	82.3397	10.6441
883	Total cholesterol / HDL-cholesterol	4.1339	1.1568
883	Type 2 diabetes (yes/no)	0.0667334	0.24956
883	HbA1C (mmol/mol)	35.8768	6.3012
883	Treated hypertension (yes/no)	0.0978863	0.297161
883	Albumin (g/L)	45.2384	2.6171
883	Family history of heart disease (yes/no)	0.416987	0.493061
884	Age (years)	56.2458	8.09706
884	Sex	0.439738	0.496355
884	DBP (mm Hg)	82.3397	10.6441
884	Total cholesterol / HDL-cholesterol	4.1339	1.1568
884	Type 2 diabetes (yes/no)	0.0667334	0.24956
884	HbA1C (mmol/mol)	35.8768	6.3012
884	Treated hypertension (yes/no)	0.0978863	0.297161
884	Red blood cell distribution width (RDW) (%)	13.477	0.971163
885	Age (years)	56.2458	8.09706
885	Sex	0.439738	0.496355
885	DBP (mm Hg)	82.3397	10.6441
885	Total cholesterol / HDL-cholesterol	4.1339	1.1568
885	Type 2 diabetes (yes/no)	0.0667334	0.24956
885	HbA1C (mmol/mol)	35.8768	6.3012
885	Treated hypertension (yes/no)	0.0978863	0.297161
885	Red blood cell distribution width (RDW) (%)	13.477	0.971163
885	Family history of heart disease (yes/no)	0.416987	0.493061
886	Age (years)	56.2458	8.09706
886	Sex	0.439738	0.496355
886	DBP (mm Hg)	82.3397	10.6441
886	Total cholesterol / HDL-cholesterol	4.1339	1.1568
886	Type 2 diabetes (yes/no)	0.0667334	0.24956
886	HbA1C (mmol/mol)	35.8768	6.3012
886	Treated hypertension (yes/no)	0.0978863	0.297161
886	Red blood cell distribution width (RDW) (%)	13.477	0.971163
886	Albumin (g/L)	45.2384	2.6171
887	Age (years)	56.2458	8.09706
887	Sex	0.439738	0.496355
887	DBP (mm Hg)	82.3397	10.6441
887	Total cholesterol / HDL-cholesterol	4.1339	1.1568
887	Type 2 diabetes (yes/no)	0.0667334	0.24956
887	HbA1C (mmol/mol)	35.8768	6.3012
887	Treated hypertension (yes/no)	0.0978863	0.297161
887	Red blood cell distribution width (RDW) (%)	13.477	0.971163
887	Albumin (g/L)	45.2384	2.6171
887	Family history of heart disease (yes/no)	0.416987	0.493061
888	Age (years)	56.2458	8.09706
888	Sex	0.439738	0.496355
888	DBP (mm Hg)	82.3397	10.6441
888	Total cholesterol / HDL-cholesterol	4.1339	1.1568
888	Type 2 diabetes (yes/no)	0.0667334	0.24956
888	HbA1C (mmol/mol)	35.8768	6.3012
888	Treated hypertension (yes/no)	0.0978863	0.297161
888	eGFR	95.031	12.9038
889	Age (years)	56.2458	8.09706
889	Sex	0.439738	0.496355
889	DBP (mm Hg)	82.3397	10.6441
889	Total cholesterol / HDL-cholesterol	4.1339	1.1568
889	Type 2 diabetes (yes/no)	0.0667334	0.24956
889	HbA1C (mmol/mol)	35.8768	6.3012
889	Treated hypertension (yes/no)	0.0978863	0.297161
889	eGFR	95.031	12.9038
889	Family history of heart disease (yes/no)	0.416987	0.493061
890	Age (years)	56.2458	8.09706
890	Sex	0.439738	0.496355
890	DBP (mm Hg)	82.3397	10.6441
890	Total cholesterol / HDL-cholesterol	4.1339	1.1568
890	Type 2 diabetes (yes/no)	0.0667334	0.24956
890	HbA1C (mmol/mol)	35.8768	6.3012
890	Treated hypertension (yes/no)	0.0978863	0.297161
890	eGFR	95.031	12.9038
890	Albumin (g/L)	45.2384	2.6171
891	Age (years)	56.2458	8.09706
891	Sex	0.439738	0.496355
891	DBP (mm Hg)	82.3397	10.6441
891	Total cholesterol / HDL-cholesterol	4.1339	1.1568
891	Type 2 diabetes (yes/no)	0.0667334	0.24956
891	HbA1C (mmol/mol)	35.8768	6.3012
891	Treated hypertension (yes/no)	0.0978863	0.297161
891	eGFR	95.031	12.9038
891	Albumin (g/L)	45.2384	2.6171
891	Family history of heart disease (yes/no)	0.416987	0.493061
892	Age (years)	56.2458	8.09706
892	Sex	0.439738	0.496355
892	DBP (mm Hg)	82.3397	10.6441
892	Total cholesterol / HDL-cholesterol	4.1339	1.1568
892	Type 2 diabetes (yes/no)	0.0667334	0.24956
892	HbA1C (mmol/mol)	35.8768	6.3012
892	Treated hypertension (yes/no)	0.0978863	0.297161
892	eGFR	95.031	12.9038
892	Red blood cell distribution width (RDW) (%)	13.477	0.971163
893	Age (years)	56.2458	8.09706
893	Sex	0.439738	0.496355
893	DBP (mm Hg)	82.3397	10.6441
893	Total cholesterol / HDL-cholesterol	4.1339	1.1568
893	Type 2 diabetes (yes/no)	0.0667334	0.24956
893	HbA1C (mmol/mol)	35.8768	6.3012
893	Treated hypertension (yes/no)	0.0978863	0.297161
893	eGFR	95.031	12.9038
893	Red blood cell distribution width (RDW) (%)	13.477	0.971163
893	Family history of heart disease (yes/no)	0.416987	0.493061
894	Age (years)	56.2458	8.09706
894	Sex	0.439738	0.496355
894	DBP (mm Hg)	82.3397	10.6441
894	Total cholesterol / HDL-cholesterol	4.1339	1.1568
894	Type 2 diabetes (yes/no)	0.0667334	0.24956
894	HbA1C (mmol/mol)	35.8768	6.3012
894	Treated hypertension (yes/no)	0.0978863	0.297161
894	eGFR	95.031	12.9038
894	Red blood cell distribution width (RDW) (%)	13.477	0.971163
894	Albumin (g/L)	45.2384	2.6171
895	Age (years)	56.2458	8.09706
895	Sex	0.439738	0.496355
895	DBP (mm Hg)	82.3397	10.6441
895	Total cholesterol / HDL-cholesterol	4.1339	1.1568
895	Type 2 diabetes (yes/no)	0.0667334	0.24956
895	HbA1C (mmol/mol)	35.8768	6.3012
895	Treated hypertension (yes/no)	0.0978863	0.297161
895	eGFR	95.031	12.9038
895	Red blood cell distribution width (RDW) (%)	13.477	0.971163
895	Albumin (g/L)	45.2384	2.6171
895	Family history of heart disease (yes/no)	0.416987	0.493061
896	Age (years)	56.2458	8.09706
896	Sex	0.439738	0.496355
896	DBP (mm Hg)	82.3397	10.6441
896	Total cholesterol / HDL-cholesterol	4.1339	1.1568
896	BMI (kg/m2)	27.2986	4.72143
897	Age (years)	56.2458	8.09706
897	Sex	0.439738	0.496355
897	DBP (mm Hg)	82.3397	10.6441
897	Total cholesterol / HDL-cholesterol	4.1339	1.1568
897	BMI (kg/m2)	27.2986	4.72143
897	Family history of heart disease (yes/no)	0.416987	0.493061
898	Age (years)	56.2458	8.09706
898	Sex	0.439738	0.496355
898	DBP (mm Hg)	82.3397	10.6441
898	Total cholesterol / HDL-cholesterol	4.1339	1.1568
898	BMI (kg/m2)	27.2986	4.72143
898	Albumin (g/L)	45.2384	2.6171
899	Age (years)	56.2458	8.09706
899	Sex	0.439738	0.496355
899	DBP (mm Hg)	82.3397	10.6441
899	Total cholesterol / HDL-cholesterol	4.1339	1.1568
899	BMI (kg/m2)	27.2986	4.72143
899	Albumin (g/L)	45.2384	2.6171
899	Family history of heart disease (yes/no)	0.416987	0.493061
900	Age (years)	56.2458	8.09706
900	Sex	0.439738	0.496355
900	DBP (mm Hg)	82.3397	10.6441
900	Total cholesterol / HDL-cholesterol	4.1339	1.1568
900	BMI (kg/m2)	27.2986	4.72143
900	Red blood cell distribution width (RDW) (%)	13.477	0.971163
901	Age (years)	56.2458	8.09706
901	Sex	0.439738	0.496355
901	DBP (mm Hg)	82.3397	10.6441
901	Total cholesterol / HDL-cholesterol	4.1339	1.1568
901	BMI (kg/m2)	27.2986	4.72143
901	Red blood cell distribution width (RDW) (%)	13.477	0.971163
901	Family history of heart disease (yes/no)	0.416987	0.493061
902	Age (years)	56.2458	8.09706
902	Sex	0.439738	0.496355
902	DBP (mm Hg)	82.3397	10.6441
902	Total cholesterol / HDL-cholesterol	4.1339	1.1568
902	BMI (kg/m2)	27.2986	4.72143
902	Red blood cell distribution width (RDW) (%)	13.477	0.971163
902	Albumin (g/L)	45.2384	2.6171
903	Age (years)	56.2458	8.09706
903	Sex	0.439738	0.496355
903	DBP (mm Hg)	82.3397	10.6441
903	Total cholesterol / HDL-cholesterol	4.1339	1.1568
903	BMI (kg/m2)	27.2986	4.72143
903	Red blood cell distribution width (RDW) (%)	13.477	0.971163
903	Albumin (g/L)	45.2384	2.6171
903	Family history of heart disease (yes/no)	0.416987	0.493061
904	Age (years)	56.2458	8.09706
904	Sex	0.439738	0.496355
904	DBP (mm Hg)	82.3397	10.6441
904	Total cholesterol / HDL-cholesterol	4.1339	1.1568
904	BMI (kg/m2)	27.2986	4.72143
904	eGFR	95.031	12.9038
905	Age (years)	56.2458	8.09706
905	Sex	0.439738	0.496355
905	DBP (mm Hg)	82.3397	10.6441
905	Total cholesterol / HDL-cholesterol	4.1339	1.1568
905	BMI (kg/m2)	27.2986	4.72143
905	eGFR	95.031	12.9038
905	Family history of heart disease (yes/no)	0.416987	0.493061
906	Age (years)	56.2458	8.09706
906	Sex	0.439738	0.496355
906	DBP (mm Hg)	82.3397	10.6441
906	Total cholesterol / HDL-cholesterol	4.1339	1.1568
906	BMI (kg/m2)	27.2986	4.72143
906	eGFR	95.031	12.9038
906	Albumin (g/L)	45.2384	2.6171
907	Age (years)	56.2458	8.09706
907	Sex	0.439738	0.496355
907	DBP (mm Hg)	82.3397	10.6441
907	Total cholesterol / HDL-cholesterol	4.1339	1.1568
907	BMI (kg/m2)	27.2986	4.72143
907	eGFR	95.031	12.9038
907	Albumin (g/L)	45.2384	2.6171
907	Family history of heart disease (yes/no)	0.416987	0.493061
908	Age (years)	56.2458	8.09706
908	Sex	0.439738	0.496355
908	DBP (mm Hg)	82.3397	10.6441
908	Total cholesterol / HDL-cholesterol	4.1339	1.1568
908	BMI (kg/m2)	27.2986	4.72143
908	eGFR	95.031	12.9038
908	Red blood cell distribution width (RDW) (%)	13.477	0.971163
909	Age (years)	56.2458	8.09706
909	Sex	0.439738	0.496355
909	DBP (mm Hg)	82.3397	10.6441
909	Total cholesterol / HDL-cholesterol	4.1339	1.1568
909	BMI (kg/m2)	27.2986	4.72143
909	eGFR	95.031	12.9038
909	Red blood cell distribution width (RDW) (%)	13.477	0.971163
909	Family history of heart disease (yes/no)	0.416987	0.493061
910	Age (years)	56.2458	8.09706
910	Sex	0.439738	0.496355
910	DBP (mm Hg)	82.3397	10.6441
910	Total cholesterol / HDL-cholesterol	4.1339	1.1568
910	BMI (kg/m2)	27.2986	4.72143
910	eGFR	95.031	12.9038
910	Red blood cell distribution width (RDW) (%)	13.477	0.971163
910	Albumin (g/L)	45.2384	2.6171
911	Age (years)	56.2458	8.09706
911	Sex	0.439738	0.496355
911	DBP (mm Hg)	82.3397	10.6441
911	Total cholesterol / HDL-cholesterol	4.1339	1.1568
911	BMI (kg/m2)	27.2986	4.72143
911	eGFR	95.031	12.9038
911	Red blood cell distribution width (RDW) (%)	13.477	0.971163
911	Albumin (g/L)	45.2384	2.6171
911	Family history of heart disease (yes/no)	0.416987	0.493061
912	Age (years)	56.2458	8.09706
912	Sex	0.439738	0.496355
912	DBP (mm Hg)	82.3397	10.6441
912	Total cholesterol / HDL-cholesterol	4.1339	1.1568
912	BMI (kg/m2)	27.2986	4.72143
912	Treated hypertension (yes/no)	0.0978863	0.297161
913	Age (years)	56.2458	8.09706
913	Sex	0.439738	0.496355
913	DBP (mm Hg)	82.3397	10.6441
913	Total cholesterol / HDL-cholesterol	4.1339	1.1568
913	BMI (kg/m2)	27.2986	4.72143
913	Treated hypertension (yes/no)	0.0978863	0.297161
913	Family history of heart disease (yes/no)	0.416987	0.493061
914	Age (years)	56.2458	8.09706
914	Sex	0.439738	0.496355
914	DBP (mm Hg)	82.3397	10.6441
914	Total cholesterol / HDL-cholesterol	4.1339	1.1568
914	BMI (kg/m2)	27.2986	4.72143
914	Treated hypertension (yes/no)	0.0978863	0.297161
914	Albumin (g/L)	45.2384	2.6171
915	Age (years)	56.2458	8.09706
915	Sex	0.439738	0.496355
915	DBP (mm Hg)	82.3397	10.6441
915	Total cholesterol / HDL-cholesterol	4.1339	1.1568
915	BMI (kg/m2)	27.2986	4.72143
915	Treated hypertension (yes/no)	0.0978863	0.297161
915	Albumin (g/L)	45.2384	2.6171
915	Family history of heart disease (yes/no)	0.416987	0.493061
916	Age (years)	56.2458	8.09706
916	Sex	0.439738	0.496355
916	DBP (mm Hg)	82.3397	10.6441
916	Total cholesterol / HDL-cholesterol	4.1339	1.1568
916	BMI (kg/m2)	27.2986	4.72143
916	Treated hypertension (yes/no)	0.0978863	0.297161
916	Red blood cell distribution width (RDW) (%)	13.477	0.971163
917	Age (years)	56.2458	8.09706
917	Sex	0.439738	0.496355
917	DBP (mm Hg)	82.3397	10.6441
917	Total cholesterol / HDL-cholesterol	4.1339	1.1568
917	BMI (kg/m2)	27.2986	4.72143
917	Treated hypertension (yes/no)	0.0978863	0.297161
917	Red blood cell distribution width (RDW) (%)	13.477	0.971163
917	Family history of heart disease (yes/no)	0.416987	0.493061
918	Age (years)	56.2458	8.09706
918	Sex	0.439738	0.496355
918	DBP (mm Hg)	82.3397	10.6441
918	Total cholesterol / HDL-cholesterol	4.1339	1.1568
918	BMI (kg/m2)	27.2986	4.72143
918	Treated hypertension (yes/no)	0.0978863	0.297161
918	Red blood cell distribution width (RDW) (%)	13.477	0.971163
918	Albumin (g/L)	45.2384	2.6171
919	Age (years)	56.2458	8.09706
919	Sex	0.439738	0.496355
919	DBP (mm Hg)	82.3397	10.6441
919	Total cholesterol / HDL-cholesterol	4.1339	1.1568
919	BMI (kg/m2)	27.2986	4.72143
919	Treated hypertension (yes/no)	0.0978863	0.297161
919	Red blood cell distribution width (RDW) (%)	13.477	0.971163
919	Albumin (g/L)	45.2384	2.6171
919	Family history of heart disease (yes/no)	0.416987	0.493061
920	Age (years)	56.2458	8.09706
920	Sex	0.439738	0.496355
920	DBP (mm Hg)	82.3397	10.6441
920	Total cholesterol / HDL-cholesterol	4.1339	1.1568
920	BMI (kg/m2)	27.2986	4.72143
920	Treated hypertension (yes/no)	0.0978863	0.297161
920	eGFR	95.031	12.9038
921	Age (years)	56.2458	8.09706
921	Sex	0.439738	0.496355
921	DBP (mm Hg)	82.3397	10.6441
921	Total cholesterol / HDL-cholesterol	4.1339	1.1568
921	BMI (kg/m2)	27.2986	4.72143
921	Treated hypertension (yes/no)	0.0978863	0.297161
921	eGFR	95.031	12.9038
921	Family history of heart disease (yes/no)	0.416987	0.493061
922	Age (years)	56.2458	8.09706
922	Sex	0.439738	0.496355
922	DBP (mm Hg)	82.3397	10.6441
922	Total cholesterol / HDL-cholesterol	4.1339	1.1568
922	BMI (kg/m2)	27.2986	4.72143
922	Treated hypertension (yes/no)	0.0978863	0.297161
922	eGFR	95.031	12.9038
922	Albumin (g/L)	45.2384	2.6171
923	Age (years)	56.2458	8.09706
923	Sex	0.439738	0.496355
923	DBP (mm Hg)	82.3397	10.6441
923	Total cholesterol / HDL-cholesterol	4.1339	1.1568
923	BMI (kg/m2)	27.2986	4.72143
923	Treated hypertension (yes/no)	0.0978863	0.297161
923	eGFR	95.031	12.9038
923	Albumin (g/L)	45.2384	2.6171
923	Family history of heart disease (yes/no)	0.416987	0.493061
924	Age (years)	56.2458	8.09706
924	Sex	0.439738	0.496355
924	DBP (mm Hg)	82.3397	10.6441
924	Total cholesterol / HDL-cholesterol	4.1339	1.1568
924	BMI (kg/m2)	27.2986	4.72143
924	Treated hypertension (yes/no)	0.0978863	0.297161
924	eGFR	95.031	12.9038
924	Red blood cell distribution width (RDW) (%)	13.477	0.971163
925	Age (years)	56.2458	8.09706
925	Sex	0.439738	0.496355
925	DBP (mm Hg)	82.3397	10.6441
925	Total cholesterol / HDL-cholesterol	4.1339	1.1568
925	BMI (kg/m2)	27.2986	4.72143
925	Treated hypertension (yes/no)	0.0978863	0.297161
925	eGFR	95.031	12.9038
925	Red blood cell distribution width (RDW) (%)	13.477	0.971163
925	Family history of heart disease (yes/no)	0.416987	0.493061
926	Age (years)	56.2458	8.09706
926	Sex	0.439738	0.496355
926	DBP (mm Hg)	82.3397	10.6441
926	Total cholesterol / HDL-cholesterol	4.1339	1.1568
926	BMI (kg/m2)	27.2986	4.72143
926	Treated hypertension (yes/no)	0.0978863	0.297161
926	eGFR	95.031	12.9038
926	Red blood cell distribution width (RDW) (%)	13.477	0.971163
926	Albumin (g/L)	45.2384	2.6171
927	Age (years)	56.2458	8.09706
927	Sex	0.439738	0.496355
927	DBP (mm Hg)	82.3397	10.6441
927	Total cholesterol / HDL-cholesterol	4.1339	1.1568
927	BMI (kg/m2)	27.2986	4.72143
927	Treated hypertension (yes/no)	0.0978863	0.297161
927	eGFR	95.031	12.9038
927	Red blood cell distribution width (RDW) (%)	13.477	0.971163
927	Albumin (g/L)	45.2384	2.6171
927	Family history of heart disease (yes/no)	0.416987	0.493061
928	Age (years)	56.2458	8.09706
928	Sex	0.439738	0.496355
928	DBP (mm Hg)	82.3397	10.6441
928	Total cholesterol / HDL-cholesterol	4.1339	1.1568
928	BMI (kg/m2)	27.2986	4.72143
928	HbA1C (mmol/mol)	35.8768	6.3012
929	Age (years)	56.2458	8.09706
929	Sex	0.439738	0.496355
929	DBP (mm Hg)	82.3397	10.6441
929	Total cholesterol / HDL-cholesterol	4.1339	1.1568
929	BMI (kg/m2)	27.2986	4.72143
929	HbA1C (mmol/mol)	35.8768	6.3012
929	Family history of heart disease (yes/no)	0.416987	0.493061
930	Age (years)	56.2458	8.09706
930	Sex	0.439738	0.496355
930	DBP (mm Hg)	82.3397	10.6441
930	Total cholesterol / HDL-cholesterol	4.1339	1.1568
930	BMI (kg/m2)	27.2986	4.72143
930	HbA1C (mmol/mol)	35.8768	6.3012
930	Albumin (g/L)	45.2384	2.6171
931	Age (years)	56.2458	8.09706
931	Sex	0.439738	0.496355
931	DBP (mm Hg)	82.3397	10.6441
931	Total cholesterol / HDL-cholesterol	4.1339	1.1568
931	BMI (kg/m2)	27.2986	4.72143
931	HbA1C (mmol/mol)	35.8768	6.3012
931	Albumin (g/L)	45.2384	2.6171
931	Family history of heart disease (yes/no)	0.416987	0.493061
932	Age (years)	56.2458	8.09706
932	Sex	0.439738	0.496355
932	DBP (mm Hg)	82.3397	10.6441
932	Total cholesterol / HDL-cholesterol	4.1339	1.1568
932	BMI (kg/m2)	27.2986	4.72143
932	HbA1C (mmol/mol)	35.8768	6.3012
932	Red blood cell distribution width (RDW) (%)	13.477	0.971163
933	Age (years)	56.2458	8.09706
933	Sex	0.439738	0.496355
933	DBP (mm Hg)	82.3397	10.6441
933	Total cholesterol / HDL-cholesterol	4.1339	1.1568
933	BMI (kg/m2)	27.2986	4.72143
933	HbA1C (mmol/mol)	35.8768	6.3012
933	Red blood cell distribution width (RDW) (%)	13.477	0.971163
933	Family history of heart disease (yes/no)	0.416987	0.493061
934	Age (years)	56.2458	8.09706
934	Sex	0.439738	0.496355
934	DBP (mm Hg)	82.3397	10.6441
934	Total cholesterol / HDL-cholesterol	4.1339	1.1568
934	BMI (kg/m2)	27.2986	4.72143
934	HbA1C (mmol/mol)	35.8768	6.3012
934	Red blood cell distribution width (RDW) (%)	13.477	0.971163
934	Albumin (g/L)	45.2384	2.6171
935	Age (years)	56.2458	8.09706
935	Sex	0.439738	0.496355
935	DBP (mm Hg)	82.3397	10.6441
935	Total cholesterol / HDL-cholesterol	4.1339	1.1568
935	BMI (kg/m2)	27.2986	4.72143
935	HbA1C (mmol/mol)	35.8768	6.3012
935	Red blood cell distribution width (RDW) (%)	13.477	0.971163
935	Albumin (g/L)	45.2384	2.6171
935	Family history of heart disease (yes/no)	0.416987	0.493061
936	Age (years)	56.2458	8.09706
936	Sex	0.439738	0.496355
936	DBP (mm Hg)	82.3397	10.6441
936	Total cholesterol / HDL-cholesterol	4.1339	1.1568
936	BMI (kg/m2)	27.2986	4.72143
936	HbA1C (mmol/mol)	35.8768	6.3012
936	eGFR	95.031	12.9038
937	Age (years)	56.2458	8.09706
937	Sex	0.439738	0.496355
937	DBP (mm Hg)	82.3397	10.6441
937	Total cholesterol / HDL-cholesterol	4.1339	1.1568
937	BMI (kg/m2)	27.2986	4.72143
937	HbA1C (mmol/mol)	35.8768	6.3012
937	eGFR	95.031	12.9038
937	Family history of heart disease (yes/no)	0.416987	0.493061
938	Age (years)	56.2458	8.09706
938	Sex	0.439738	0.496355
938	DBP (mm Hg)	82.3397	10.6441
938	Total cholesterol / HDL-cholesterol	4.1339	1.1568
938	BMI (kg/m2)	27.2986	4.72143
938	HbA1C (mmol/mol)	35.8768	6.3012
938	eGFR	95.031	12.9038
938	Albumin (g/L)	45.2384	2.6171
939	Age (years)	56.2458	8.09706
939	Sex	0.439738	0.496355
939	DBP (mm Hg)	82.3397	10.6441
939	Total cholesterol / HDL-cholesterol	4.1339	1.1568
939	BMI (kg/m2)	27.2986	4.72143
939	HbA1C (mmol/mol)	35.8768	6.3012
939	eGFR	95.031	12.9038
939	Albumin (g/L)	45.2384	2.6171
939	Family history of heart disease (yes/no)	0.416987	0.493061
940	Age (years)	56.2458	8.09706
940	Sex	0.439738	0.496355
940	DBP (mm Hg)	82.3397	10.6441
940	Total cholesterol / HDL-cholesterol	4.1339	1.1568
940	BMI (kg/m2)	27.2986	4.72143
940	HbA1C (mmol/mol)	35.8768	6.3012
940	eGFR	95.031	12.9038
940	Red blood cell distribution width (RDW) (%)	13.477	0.971163
941	Age (years)	56.2458	8.09706
941	Sex	0.439738	0.496355
941	DBP (mm Hg)	82.3397	10.6441
941	Total cholesterol / HDL-cholesterol	4.1339	1.1568
941	BMI (kg/m2)	27.2986	4.72143
941	HbA1C (mmol/mol)	35.8768	6.3012
941	eGFR	95.031	12.9038
941	Red blood cell distribution width (RDW) (%)	13.477	0.971163
941	Family history of heart disease (yes/no)	0.416987	0.493061
942	Age (years)	56.2458	8.09706
942	Sex	0.439738	0.496355
942	DBP (mm Hg)	82.3397	10.6441
942	Total cholesterol / HDL-cholesterol	4.1339	1.1568
942	BMI (kg/m2)	27.2986	4.72143
942	HbA1C (mmol/mol)	35.8768	6.3012
942	eGFR	95.031	12.9038
942	Red blood cell distribution width (RDW) (%)	13.477	0.971163
942	Albumin (g/L)	45.2384	2.6171
943	Age (years)	56.2458	8.09706
943	Sex	0.439738	0.496355
943	DBP (mm Hg)	82.3397	10.6441
943	Total cholesterol / HDL-cholesterol	4.1339	1.1568
943	BMI (kg/m2)	27.2986	4.72143
943	HbA1C (mmol/mol)	35.8768	6.3012
943	eGFR	95.031	12.9038
943	Red blood cell distribution width (RDW) (%)	13.477	0.971163
943	Albumin (g/L)	45.2384	2.6171
943	Family history of heart disease (yes/no)	0.416987	0.493061
944	Age (years)	56.2458	8.09706
944	Sex	0.439738	0.496355
944	DBP (mm Hg)	82.3397	10.6441
944	Total cholesterol / HDL-cholesterol	4.1339	1.1568
944	BMI (kg/m2)	27.2986	4.72143
944	HbA1C (mmol/mol)	35.8768	6.3012
944	Treated hypertension (yes/no)	0.0978863	0.297161
945	Age (years)	56.2458	8.09706
945	Sex	0.439738	0.496355
945	DBP (mm Hg)	82.3397	10.6441
945	Total cholesterol / HDL-cholesterol	4.1339	1.1568
945	BMI (kg/m2)	27.2986	4.72143
945	HbA1C (mmol/mol)	35.8768	6.3012
945	Treated hypertension (yes/no)	0.0978863	0.297161
945	Family history of heart disease (yes/no)	0.416987	0.493061
946	Age (years)	56.2458	8.09706
946	Sex	0.439738	0.496355
946	DBP (mm Hg)	82.3397	10.6441
946	Total cholesterol / HDL-cholesterol	4.1339	1.1568
946	BMI (kg/m2)	27.2986	4.72143
946	HbA1C (mmol/mol)	35.8768	6.3012
946	Treated hypertension (yes/no)	0.0978863	0.297161
946	Albumin (g/L)	45.2384	2.6171
947	Age (years)	56.2458	8.09706
947	Sex	0.439738	0.496355
947	DBP (mm Hg)	82.3397	10.6441
947	Total cholesterol / HDL-cholesterol	4.1339	1.1568
947	BMI (kg/m2)	27.2986	4.72143
947	HbA1C (mmol/mol)	35.8768	6.3012
947	Treated hypertension (yes/no)	0.0978863	0.297161
947	Albumin (g/L)	45.2384	2.6171
947	Family history of heart disease (yes/no)	0.416987	0.493061
948	Age (years)	56.2458	8.09706
948	Sex	0.439738	0.496355
948	DBP (mm Hg)	82.3397	10.6441
948	Total cholesterol / HDL-cholesterol	4.1339	1.1568
948	BMI (kg/m2)	27.2986	4.72143
948	HbA1C (mmol/mol)	35.8768	6.3012
948	Treated hypertension (yes/no)	0.0978863	0.297161
948	Red blood cell distribution width (RDW) (%)	13.477	0.971163
949	Age (years)	56.2458	8.09706
949	Sex	0.439738	0.496355
949	DBP (mm Hg)	82.3397	10.6441
949	Total cholesterol / HDL-cholesterol	4.1339	1.1568
949	BMI (kg/m2)	27.2986	4.72143
949	HbA1C (mmol/mol)	35.8768	6.3012
949	Treated hypertension (yes/no)	0.0978863	0.297161
949	Red blood cell distribution width (RDW) (%)	13.477	0.971163
949	Family history of heart disease (yes/no)	0.416987	0.493061
950	Age (years)	56.2458	8.09706
950	Sex	0.439738	0.496355
950	DBP (mm Hg)	82.3397	10.6441
950	Total cholesterol / HDL-cholesterol	4.1339	1.1568
950	BMI (kg/m2)	27.2986	4.72143
950	HbA1C (mmol/mol)	35.8768	6.3012
950	Treated hypertension (yes/no)	0.0978863	0.297161
950	Red blood cell distribution width (RDW) (%)	13.477	0.971163
950	Albumin (g/L)	45.2384	2.6171
951	Age (years)	56.2458	8.09706
951	Sex	0.439738	0.496355
951	DBP (mm Hg)	82.3397	10.6441
951	Total cholesterol / HDL-cholesterol	4.1339	1.1568
951	BMI (kg/m2)	27.2986	4.72143
951	HbA1C (mmol/mol)	35.8768	6.3012
951	Treated hypertension (yes/no)	0.0978863	0.297161
951	Red blood cell distribution width (RDW) (%)	13.477	0.971163
951	Albumin (g/L)	45.2384	2.6171
951	Family history of heart disease (yes/no)	0.416987	0.493061
952	Age (years)	56.2458	8.09706
952	Sex	0.439738	0.496355
952	DBP (mm Hg)	82.3397	10.6441
952	Total cholesterol / HDL-cholesterol	4.1339	1.1568
952	BMI (kg/m2)	27.2986	4.72143
952	HbA1C (mmol/mol)	35.8768	6.3012
952	Treated hypertension (yes/no)	0.0978863	0.297161
952	eGFR	95.031	12.9038
953	Age (years)	56.2458	8.09706
953	Sex	0.439738	0.496355
953	DBP (mm Hg)	82.3397	10.6441
953	Total cholesterol / HDL-cholesterol	4.1339	1.1568
953	BMI (kg/m2)	27.2986	4.72143
953	HbA1C (mmol/mol)	35.8768	6.3012
953	Treated hypertension (yes/no)	0.0978863	0.297161
953	eGFR	95.031	12.9038
953	Family history of heart disease (yes/no)	0.416987	0.493061
954	Age (years)	56.2458	8.09706
954	Sex	0.439738	0.496355
954	DBP (mm Hg)	82.3397	10.6441
954	Total cholesterol / HDL-cholesterol	4.1339	1.1568
954	BMI (kg/m2)	27.2986	4.72143
954	HbA1C (mmol/mol)	35.8768	6.3012
954	Treated hypertension (yes/no)	0.0978863	0.297161
954	eGFR	95.031	12.9038
954	Albumin (g/L)	45.2384	2.6171
955	Age (years)	56.2458	8.09706
955	Sex	0.439738	0.496355
955	DBP (mm Hg)	82.3397	10.6441
955	Total cholesterol / HDL-cholesterol	4.1339	1.1568
955	BMI (kg/m2)	27.2986	4.72143
955	HbA1C (mmol/mol)	35.8768	6.3012
955	Treated hypertension (yes/no)	0.0978863	0.297161
955	eGFR	95.031	12.9038
955	Albumin (g/L)	45.2384	2.6171
955	Family history of heart disease (yes/no)	0.416987	0.493061
956	Age (years)	56.2458	8.09706
956	Sex	0.439738	0.496355
956	DBP (mm Hg)	82.3397	10.6441
956	Total cholesterol / HDL-cholesterol	4.1339	1.1568
956	BMI (kg/m2)	27.2986	4.72143
956	HbA1C (mmol/mol)	35.8768	6.3012
956	Treated hypertension (yes/no)	0.0978863	0.297161
956	eGFR	95.031	12.9038
956	Red blood cell distribution width (RDW) (%)	13.477	0.971163
957	Age (years)	56.2458	8.09706
957	Sex	0.439738	0.496355
957	DBP (mm Hg)	82.3397	10.6441
957	Total cholesterol / HDL-cholesterol	4.1339	1.1568
957	BMI (kg/m2)	27.2986	4.72143
957	HbA1C (mmol/mol)	35.8768	6.3012
957	Treated hypertension (yes/no)	0.0978863	0.297161
957	eGFR	95.031	12.9038
957	Red blood cell distribution width (RDW) (%)	13.477	0.971163
957	Family history of heart disease (yes/no)	0.416987	0.493061
958	Age (years)	56.2458	8.09706
958	Sex	0.439738	0.496355
958	DBP (mm Hg)	82.3397	10.6441
958	Total cholesterol / HDL-cholesterol	4.1339	1.1568
958	BMI (kg/m2)	27.2986	4.72143
958	HbA1C (mmol/mol)	35.8768	6.3012
958	Treated hypertension (yes/no)	0.0978863	0.297161
958	eGFR	95.031	12.9038
958	Red blood cell distribution width (RDW) (%)	13.477	0.971163
958	Albumin (g/L)	45.2384	2.6171
959	Age (years)	56.2458	8.09706
959	Sex	0.439738	0.496355
959	DBP (mm Hg)	82.3397	10.6441
959	Total cholesterol / HDL-cholesterol	4.1339	1.1568
959	BMI (kg/m2)	27.2986	4.72143
959	HbA1C (mmol/mol)	35.8768	6.3012
959	Treated hypertension (yes/no)	0.0978863	0.297161
959	eGFR	95.031	12.9038
959	Red blood cell distribution width (RDW) (%)	13.477	0.971163
959	Albumin (g/L)	45.2384	2.6171
959	Family history of heart disease (yes/no)	0.416987	0.493061
960	Age (years)	56.2458	8.09706
960	Sex	0.439738	0.496355
960	DBP (mm Hg)	82.3397	10.6441
960	Total cholesterol / HDL-cholesterol	4.1339	1.1568
960	BMI (kg/m2)	27.2986	4.72143
960	Type 2 diabetes (yes/no)	0.0667334	0.24956
961	Age (years)	56.2458	8.09706
961	Sex	0.439738	0.496355
961	DBP (mm Hg)	82.3397	10.6441
961	Total cholesterol / HDL-cholesterol	4.1339	1.1568
961	BMI (kg/m2)	27.2986	4.72143
961	Type 2 diabetes (yes/no)	0.0667334	0.24956
961	Family history of heart disease (yes/no)	0.416987	0.493061
962	Age (years)	56.2458	8.09706
962	Sex	0.439738	0.496355
962	DBP (mm Hg)	82.3397	10.6441
962	Total cholesterol / HDL-cholesterol	4.1339	1.1568
962	BMI (kg/m2)	27.2986	4.72143
962	Type 2 diabetes (yes/no)	0.0667334	0.24956
962	Albumin (g/L)	45.2384	2.6171
963	Age (years)	56.2458	8.09706
963	Sex	0.439738	0.496355
963	DBP (mm Hg)	82.3397	10.6441
963	Total cholesterol / HDL-cholesterol	4.1339	1.1568
963	BMI (kg/m2)	27.2986	4.72143
963	Type 2 diabetes (yes/no)	0.0667334	0.24956
963	Albumin (g/L)	45.2384	2.6171
963	Family history of heart disease (yes/no)	0.416987	0.493061
964	Age (years)	56.2458	8.09706
964	Sex	0.439738	0.496355
964	DBP (mm Hg)	82.3397	10.6441
964	Total cholesterol / HDL-cholesterol	4.1339	1.1568
964	BMI (kg/m2)	27.2986	4.72143
964	Type 2 diabetes (yes/no)	0.0667334	0.24956
964	Red blood cell distribution width (RDW) (%)	13.477	0.971163
965	Age (years)	56.2458	8.09706
965	Sex	0.439738	0.496355
965	DBP (mm Hg)	82.3397	10.6441
965	Total cholesterol / HDL-cholesterol	4.1339	1.1568
965	BMI (kg/m2)	27.2986	4.72143
965	Type 2 diabetes (yes/no)	0.0667334	0.24956
965	Red blood cell distribution width (RDW) (%)	13.477	0.971163
965	Family history of heart disease (yes/no)	0.416987	0.493061
966	Age (years)	56.2458	8.09706
966	Sex	0.439738	0.496355
966	DBP (mm Hg)	82.3397	10.6441
966	Total cholesterol / HDL-cholesterol	4.1339	1.1568
966	BMI (kg/m2)	27.2986	4.72143
966	Type 2 diabetes (yes/no)	0.0667334	0.24956
966	Red blood cell distribution width (RDW) (%)	13.477	0.971163
966	Albumin (g/L)	45.2384	2.6171
967	Age (years)	56.2458	8.09706
967	Sex	0.439738	0.496355
967	DBP (mm Hg)	82.3397	10.6441
967	Total cholesterol / HDL-cholesterol	4.1339	1.1568
967	BMI (kg/m2)	27.2986	4.72143
967	Type 2 diabetes (yes/no)	0.0667334	0.24956
967	Red blood cell distribution width (RDW) (%)	13.477	0.971163
967	Albumin (g/L)	45.2384	2.6171
967	Family history of heart disease (yes/no)	0.416987	0.493061
968	Age (years)	56.2458	8.09706
968	Sex	0.439738	0.496355
968	DBP (mm Hg)	82.3397	10.6441
968	Total cholesterol / HDL-cholesterol	4.1339	1.1568
968	BMI (kg/m2)	27.2986	4.72143
968	Type 2 diabetes (yes/no)	0.0667334	0.24956
968	eGFR	95.031	12.9038
969	Age (years)	56.2458	8.09706
969	Sex	0.439738	0.496355
969	DBP (mm Hg)	82.3397	10.6441
969	Total cholesterol / HDL-cholesterol	4.1339	1.1568
969	BMI (kg/m2)	27.2986	4.72143
969	Type 2 diabetes (yes/no)	0.0667334	0.24956
969	eGFR	95.031	12.9038
969	Family history of heart disease (yes/no)	0.416987	0.493061
970	Age (years)	56.2458	8.09706
970	Sex	0.439738	0.496355
970	DBP (mm Hg)	82.3397	10.6441
970	Total cholesterol / HDL-cholesterol	4.1339	1.1568
970	BMI (kg/m2)	27.2986	4.72143
970	Type 2 diabetes (yes/no)	0.0667334	0.24956
970	eGFR	95.031	12.9038
970	Albumin (g/L)	45.2384	2.6171
971	Age (years)	56.2458	8.09706
971	Sex	0.439738	0.496355
971	DBP (mm Hg)	82.3397	10.6441
971	Total cholesterol / HDL-cholesterol	4.1339	1.1568
971	BMI (kg/m2)	27.2986	4.72143
971	Type 2 diabetes (yes/no)	0.0667334	0.24956
971	eGFR	95.031	12.9038
971	Albumin (g/L)	45.2384	2.6171
971	Family history of heart disease (yes/no)	0.416987	0.493061
972	Age (years)	56.2458	8.09706
972	Sex	0.439738	0.496355
972	DBP (mm Hg)	82.3397	10.6441
972	Total cholesterol / HDL-cholesterol	4.1339	1.1568
972	BMI (kg/m2)	27.2986	4.72143
972	Type 2 diabetes (yes/no)	0.0667334	0.24956
972	eGFR	95.031	12.9038
972	Red blood cell distribution width (RDW) (%)	13.477	0.971163
973	Age (years)	56.2458	8.09706
973	Sex	0.439738	0.496355
973	DBP (mm Hg)	82.3397	10.6441
973	Total cholesterol / HDL-cholesterol	4.1339	1.1568
973	BMI (kg/m2)	27.2986	4.72143
973	Type 2 diabetes (yes/no)	0.0667334	0.24956
973	eGFR	95.031	12.9038
973	Red blood cell distribution width (RDW) (%)	13.477	0.971163
973	Family history of heart disease (yes/no)	0.416987	0.493061
974	Age (years)	56.2458	8.09706
974	Sex	0.439738	0.496355
974	DBP (mm Hg)	82.3397	10.6441
974	Total cholesterol / HDL-cholesterol	4.1339	1.1568
974	BMI (kg/m2)	27.2986	4.72143
974	Type 2 diabetes (yes/no)	0.0667334	0.24956
974	eGFR	95.031	12.9038
974	Red blood cell distribution width (RDW) (%)	13.477	0.971163
974	Albumin (g/L)	45.2384	2.6171
975	Age (years)	56.2458	8.09706
975	Sex	0.439738	0.496355
975	DBP (mm Hg)	82.3397	10.6441
975	Total cholesterol / HDL-cholesterol	4.1339	1.1568
975	BMI (kg/m2)	27.2986	4.72143
975	Type 2 diabetes (yes/no)	0.0667334	0.24956
975	eGFR	95.031	12.9038
975	Red blood cell distribution width (RDW) (%)	13.477	0.971163
975	Albumin (g/L)	45.2384	2.6171
975	Family history of heart disease (yes/no)	0.416987	0.493061
976	Age (years)	56.2458	8.09706
976	Sex	0.439738	0.496355
976	DBP (mm Hg)	82.3397	10.6441
976	Total cholesterol / HDL-cholesterol	4.1339	1.1568
976	BMI (kg/m2)	27.2986	4.72143
976	Type 2 diabetes (yes/no)	0.0667334	0.24956
976	Treated hypertension (yes/no)	0.0978863	0.297161
977	Age (years)	56.2458	8.09706
977	Sex	0.439738	0.496355
977	DBP (mm Hg)	82.3397	10.6441
977	Total cholesterol / HDL-cholesterol	4.1339	1.1568
977	BMI (kg/m2)	27.2986	4.72143
977	Type 2 diabetes (yes/no)	0.0667334	0.24956
977	Treated hypertension (yes/no)	0.0978863	0.297161
977	Family history of heart disease (yes/no)	0.416987	0.493061
978	Age (years)	56.2458	8.09706
978	Sex	0.439738	0.496355
978	DBP (mm Hg)	82.3397	10.6441
978	Total cholesterol / HDL-cholesterol	4.1339	1.1568
978	BMI (kg/m2)	27.2986	4.72143
978	Type 2 diabetes (yes/no)	0.0667334	0.24956
978	Treated hypertension (yes/no)	0.0978863	0.297161
978	Albumin (g/L)	45.2384	2.6171
979	Age (years)	56.2458	8.09706
979	Sex	0.439738	0.496355
979	DBP (mm Hg)	82.3397	10.6441
979	Total cholesterol / HDL-cholesterol	4.1339	1.1568
979	BMI (kg/m2)	27.2986	4.72143
979	Type 2 diabetes (yes/no)	0.0667334	0.24956
979	Treated hypertension (yes/no)	0.0978863	0.297161
979	Albumin (g/L)	45.2384	2.6171
979	Family history of heart disease (yes/no)	0.416987	0.493061
980	Age (years)	56.2458	8.09706
980	Sex	0.439738	0.496355
980	DBP (mm Hg)	82.3397	10.6441
980	Total cholesterol / HDL-cholesterol	4.1339	1.1568
980	BMI (kg/m2)	27.2986	4.72143
980	Type 2 diabetes (yes/no)	0.0667334	0.24956
980	Treated hypertension (yes/no)	0.0978863	0.297161
980	Red blood cell distribution width (RDW) (%)	13.477	0.971163
981	Age (years)	56.2458	8.09706
981	Sex	0.439738	0.496355
981	DBP (mm Hg)	82.3397	10.6441
981	Total cholesterol / HDL-cholesterol	4.1339	1.1568
981	BMI (kg/m2)	27.2986	4.72143
981	Type 2 diabetes (yes/no)	0.0667334	0.24956
981	Treated hypertension (yes/no)	0.0978863	0.297161
981	Red blood cell distribution width (RDW) (%)	13.477	0.971163
981	Family history of heart disease (yes/no)	0.416987	0.493061
982	Age (years)	56.2458	8.09706
982	Sex	0.439738	0.496355
982	DBP (mm Hg)	82.3397	10.6441
982	Total cholesterol / HDL-cholesterol	4.1339	1.1568
982	BMI (kg/m2)	27.2986	4.72143
982	Type 2 diabetes (yes/no)	0.0667334	0.24956
982	Treated hypertension (yes/no)	0.0978863	0.297161
982	Red blood cell distribution width (RDW) (%)	13.477	0.971163
982	Albumin (g/L)	45.2384	2.6171
983	Age (years)	56.2458	8.09706
983	Sex	0.439738	0.496355
983	DBP (mm Hg)	82.3397	10.6441
983	Total cholesterol / HDL-cholesterol	4.1339	1.1568
983	BMI (kg/m2)	27.2986	4.72143
983	Type 2 diabetes (yes/no)	0.0667334	0.24956
983	Treated hypertension (yes/no)	0.0978863	0.297161
983	Red blood cell distribution width (RDW) (%)	13.477	0.971163
983	Albumin (g/L)	45.2384	2.6171
983	Family history of heart disease (yes/no)	0.416987	0.493061
984	Age (years)	56.2458	8.09706
984	Sex	0.439738	0.496355
984	DBP (mm Hg)	82.3397	10.6441
984	Total cholesterol / HDL-cholesterol	4.1339	1.1568
984	BMI (kg/m2)	27.2986	4.72143
984	Type 2 diabetes (yes/no)	0.0667334	0.24956
984	Treated hypertension (yes/no)	0.0978863	0.297161
984	eGFR	95.031	12.9038
985	Age (years)	56.2458	8.09706
985	Sex	0.439738	0.496355
985	DBP (mm Hg)	82.3397	10.6441
985	Total cholesterol / HDL-cholesterol	4.1339	1.1568
985	BMI (kg/m2)	27.2986	4.72143
985	Type 2 diabetes (yes/no)	0.0667334	0.24956
985	Treated hypertension (yes/no)	0.0978863	0.297161
985	eGFR	95.031	12.9038
985	Family history of heart disease (yes/no)	0.416987	0.493061
986	Age (years)	56.2458	8.09706
986	Sex	0.439738	0.496355
986	DBP (mm Hg)	82.3397	10.6441
986	Total cholesterol / HDL-cholesterol	4.1339	1.1568
986	BMI (kg/m2)	27.2986	4.72143
986	Type 2 diabetes (yes/no)	0.0667334	0.24956
986	Treated hypertension (yes/no)	0.0978863	0.297161
986	eGFR	95.031	12.9038
986	Albumin (g/L)	45.2384	2.6171
987	Age (years)	56.2458	8.09706
987	Sex	0.439738	0.496355
987	DBP (mm Hg)	82.3397	10.6441
987	Total cholesterol / HDL-cholesterol	4.1339	1.1568
987	BMI (kg/m2)	27.2986	4.72143
987	Type 2 diabetes (yes/no)	0.0667334	0.24956
987	Treated hypertension (yes/no)	0.0978863	0.297161
987	eGFR	95.031	12.9038
987	Albumin (g/L)	45.2384	2.6171
987	Family history of heart disease (yes/no)	0.416987	0.493061
988	Age (years)	56.2458	8.09706
988	Sex	0.439738	0.496355
988	DBP (mm Hg)	82.3397	10.6441
988	Total cholesterol / HDL-cholesterol	4.1339	1.1568
988	BMI (kg/m2)	27.2986	4.72143
988	Type 2 diabetes (yes/no)	0.0667334	0.24956
988	Treated hypertension (yes/no)	0.0978863	0.297161
988	eGFR	95.031	12.9038
988	Red blood cell distribution width (RDW) (%)	13.477	0.971163
989	Age (years)	56.2458	8.09706
989	Sex	0.439738	0.496355
989	DBP (mm Hg)	82.3397	10.6441
989	Total cholesterol / HDL-cholesterol	4.1339	1.1568
989	BMI (kg/m2)	27.2986	4.72143
989	Type 2 diabetes (yes/no)	0.0667334	0.24956
989	Treated hypertension (yes/no)	0.0978863	0.297161
989	eGFR	95.031	12.9038
989	Red blood cell distribution width (RDW) (%)	13.477	0.971163
989	Family history of heart disease (yes/no)	0.416987	0.493061
990	Age (years)	56.2458	8.09706
990	Sex	0.439738	0.496355
990	DBP (mm Hg)	82.3397	10.6441
990	Total cholesterol / HDL-cholesterol	4.1339	1.1568
990	BMI (kg/m2)	27.2986	4.72143
990	Type 2 diabetes (yes/no)	0.0667334	0.24956
990	Treated hypertension (yes/no)	0.0978863	0.297161
990	eGFR	95.031	12.9038
990	Red blood cell distribution width (RDW) (%)	13.477	0.971163
990	Albumin (g/L)	45.2384	2.6171
991	Age (years)	56.2458	8.09706
991	Sex	0.439738	0.496355
991	DBP (mm Hg)	82.3397	10.6441
991	Total cholesterol / HDL-cholesterol	4.1339	1.1568
991	BMI (kg/m2)	27.2986	4.72143
991	Type 2 diabetes (yes/no)	0.0667334	0.24956
991	Treated hypertension (yes/no)	0.0978863	0.297161
991	eGFR	95.031	12.9038
991	Red blood cell distribution width (RDW) (%)	13.477	0.971163
991	Albumin (g/L)	45.2384	2.6171
991	Family history of heart disease (yes/no)	0.416987	0.493061
992	Age (years)	56.2458	8.09706
992	Sex	0.439738	0.496355
992	DBP (mm Hg)	82.3397	10.6441
992	Total cholesterol / HDL-cholesterol	4.1339	1.1568
992	BMI (kg/m2)	27.2986	4.72143
992	Type 2 diabetes (yes/no)	0.0667334	0.24956
992	HbA1C (mmol/mol)	35.8768	6.3012
993	Age (years)	56.2458	8.09706
993	Sex	0.439738	0.496355
993	DBP (mm Hg)	82.3397	10.6441
993	Total cholesterol / HDL-cholesterol	4.1339	1.1568
993	BMI (kg/m2)	27.2986	4.72143
993	Type 2 diabetes (yes/no)	0.0667334	0.24956
993	HbA1C (mmol/mol)	35.8768	6.3012
993	Family history of heart disease (yes/no)	0.416987	0.493061
994	Age (years)	56.2458	8.09706
994	Sex	0.439738	0.496355
994	DBP (mm Hg)	82.3397	10.6441
994	Total cholesterol / HDL-cholesterol	4.1339	1.1568
994	BMI (kg/m2)	27.2986	4.72143
994	Type 2 diabetes (yes/no)	0.0667334	0.24956
994	HbA1C (mmol/mol)	35.8768	6.3012
994	Albumin (g/L)	45.2384	2.6171
995	Age (years)	56.2458	8.09706
995	Sex	0.439738	0.496355
995	DBP (mm Hg)	82.3397	10.6441
995	Total cholesterol / HDL-cholesterol	4.1339	1.1568
995	BMI (kg/m2)	27.2986	4.72143
995	Type 2 diabetes (yes/no)	0.0667334	0.24956
995	HbA1C (mmol/mol)	35.8768	6.3012
995	Albumin (g/L)	45.2384	2.6171
995	Family history of heart disease (yes/no)	0.416987	0.493061
996	Age (years)	56.2458	8.09706
996	Sex	0.439738	0.496355
996	DBP (mm Hg)	82.3397	10.6441
996	Total cholesterol / HDL-cholesterol	4.1339	1.1568
996	BMI (kg/m2)	27.2986	4.72143
996	Type 2 diabetes (yes/no)	0.0667334	0.24956
996	HbA1C (mmol/mol)	35.8768	6.3012
996	Red blood cell distribution width (RDW) (%)	13.477	0.971163
997	Age (years)	56.2458	8.09706
997	Sex	0.439738	0.496355
997	DBP (mm Hg)	82.3397	10.6441
997	Total cholesterol / HDL-cholesterol	4.1339	1.1568
997	BMI (kg/m2)	27.2986	4.72143
997	Type 2 diabetes (yes/no)	0.0667334	0.24956
997	HbA1C (mmol/mol)	35.8768	6.3012
997	Red blood cell distribution width (RDW) (%)	13.477	0.971163
997	Family history of heart disease (yes/no)	0.416987	0.493061
998	Age (years)	56.2458	8.09706
998	Sex	0.439738	0.496355
998	DBP (mm Hg)	82.3397	10.6441
998	Total cholesterol / HDL-cholesterol	4.1339	1.1568
998	BMI (kg/m2)	27.2986	4.72143
998	Type 2 diabetes (yes/no)	0.0667334	0.24956
998	HbA1C (mmol/mol)	35.8768	6.3012
998	Red blood cell distribution width (RDW) (%)	13.477	0.971163
998	Albumin (g/L)	45.2384	2.6171
999	Age (years)	56.2458	8.09706
999	Sex	0.439738	0.496355
999	DBP (mm Hg)	82.3397	10.6441
999	Total cholesterol / HDL-cholesterol	4.1339	1.1568
999	BMI (kg/m2)	27.2986	4.72143
999	Type 2 diabetes (yes/no)	0.0667334	0.24956
999	HbA1C (mmol/mol)	35.8768	6.3012
999	Red blood cell distribution width (RDW) (%)	13.477	0.971163
999	Albumin (g/L)	45.2384	2.6171
999	Family history of heart disease (yes/no)	0.416987	0.493061
1000	Age (years)	56.2458	8.09706
1000	Sex	0.439738	0.496355
1000	DBP (mm Hg)	82.3397	10.6441
1000	Total cholesterol / HDL-cholesterol	4.1339	1.1568
1000	BMI (kg/m2)	27.2986	4.72143
1000	Type 2 diabetes (yes/no)	0.0667334	0.24956
1000	HbA1C (mmol/mol)	35.8768	6.3012
1000	eGFR	95.031	12.9038
1001	Age (years)	56.2458	8.09706
1001	Sex	0.439738	0.496355
1001	DBP (mm Hg)	82.3397	10.6441
1001	Total cholesterol / HDL-cholesterol	4.1339	1.1568
1001	BMI (kg/m2)	27.2986	4.72143
1001	Type 2 diabetes (yes/no)	0.0667334	0.24956
1001	HbA1C (mmol/mol)	35.8768	6.3012
1001	eGFR	95.031	12.9038
1001	Family history of heart disease (yes/no)	0.416987	0.493061
1002	Age (years)	56.2458	8.09706
1002	Sex	0.439738	0.496355
1002	DBP (mm Hg)	82.3397	10.6441
1002	Total cholesterol / HDL-cholesterol	4.1339	1.1568
1002	BMI (kg/m2)	27.2986	4.72143
1002	Type 2 diabetes (yes/no)	0.0667334	0.24956
1002	HbA1C (mmol/mol)	35.8768	6.3012
1002	eGFR	95.031	12.9038
1002	Albumin (g/L)	45.2384	2.6171
1003	Age (years)	56.2458	8.09706
1003	Sex	0.439738	0.496355
1003	DBP (mm Hg)	82.3397	10.6441
1003	Total cholesterol / HDL-cholesterol	4.1339	1.1568
1003	BMI (kg/m2)	27.2986	4.72143
1003	Type 2 diabetes (yes/no)	0.0667334	0.24956
1003	HbA1C (mmol/mol)	35.8768	6.3012
1003	eGFR	95.031	12.9038
1003	Albumin (g/L)	45.2384	2.6171
1003	Family history of heart disease (yes/no)	0.416987	0.493061
1004	Age (years)	56.2458	8.09706
1004	Sex	0.439738	0.496355
1004	DBP (mm Hg)	82.3397	10.6441
1004	Total cholesterol / HDL-cholesterol	4.1339	1.1568
1004	BMI (kg/m2)	27.2986	4.72143
1004	Type 2 diabetes (yes/no)	0.0667334	0.24956
1004	HbA1C (mmol/mol)	35.8768	6.3012
1004	eGFR	95.031	12.9038
1004	Red blood cell distribution width (RDW) (%)	13.477	0.971163
1005	Age (years)	56.2458	8.09706
1005	Sex	0.439738	0.496355
1005	DBP (mm Hg)	82.3397	10.6441
1005	Total cholesterol / HDL-cholesterol	4.1339	1.1568
1005	BMI (kg/m2)	27.2986	4.72143
1005	Type 2 diabetes (yes/no)	0.0667334	0.24956
1005	HbA1C (mmol/mol)	35.8768	6.3012
1005	eGFR	95.031	12.9038
1005	Red blood cell distribution width (RDW) (%)	13.477	0.971163
1005	Family history of heart disease (yes/no)	0.416987	0.493061
1006	Age (years)	56.2458	8.09706
1006	Sex	0.439738	0.496355
1006	DBP (mm Hg)	82.3397	10.6441
1006	Total cholesterol / HDL-cholesterol	4.1339	1.1568
1006	BMI (kg/m2)	27.2986	4.72143
1006	Type 2 diabetes (yes/no)	0.0667334	0.24956
1006	HbA1C (mmol/mol)	35.8768	6.3012
1006	eGFR	95.031	12.9038
1006	Red blood cell distribution width (RDW) (%)	13.477	0.971163
1006	Albumin (g/L)	45.2384	2.6171
1007	Age (years)	56.2458	8.09706
1007	Sex	0.439738	0.496355
1007	DBP (mm Hg)	82.3397	10.6441
1007	Total cholesterol / HDL-cholesterol	4.1339	1.1568
1007	BMI (kg/m2)	27.2986	4.72143
1007	Type 2 diabetes (yes/no)	0.0667334	0.24956
1007	HbA1C (mmol/mol)	35.8768	6.3012
1007	eGFR	95.031	12.9038
1007	Red blood cell distribution width (RDW) (%)	13.477	0.971163
1007	Albumin (g/L)	45.2384	2.6171
1007	Family history of heart disease (yes/no)	0.416987	0.493061
1008	Age (years)	56.2458	8.09706
1008	Sex	0.439738	0.496355
1008	DBP (mm Hg)	82.3397	10.6441
1008	Total cholesterol / HDL-cholesterol	4.1339	1.1568
1008	BMI (kg/m2)	27.2986	4.72143
1008	Type 2 diabetes (yes/no)	0.0667334	0.24956
1008	HbA1C (mmol/mol)	35.8768	6.3012
1008	Treated hypertension (yes/no)	0.0978863	0.297161
1009	Age (years)	56.2458	8.09706
1009	Sex	0.439738	0.496355
1009	DBP (mm Hg)	82.3397	10.6441
1009	Total cholesterol / HDL-cholesterol	4.1339	1.1568
1009	BMI (kg/m2)	27.2986	4.72143
1009	Type 2 diabetes (yes/no)	0.0667334	0.24956
1009	HbA1C (mmol/mol)	35.8768	6.3012
1009	Treated hypertension (yes/no)	0.0978863	0.297161
1009	Family history of heart disease (yes/no)	0.416987	0.493061
1010	Age (years)	56.2458	8.09706
1010	Sex	0.439738	0.496355
1010	DBP (mm Hg)	82.3397	10.6441
1010	Total cholesterol / HDL-cholesterol	4.1339	1.1568
1010	BMI (kg/m2)	27.2986	4.72143
1010	Type 2 diabetes (yes/no)	0.0667334	0.24956
1010	HbA1C (mmol/mol)	35.8768	6.3012
1010	Treated hypertension (yes/no)	0.0978863	0.297161
1010	Albumin (g/L)	45.2384	2.6171
1011	Age (years)	56.2458	8.09706
1011	Sex	0.439738	0.496355
1011	DBP (mm Hg)	82.3397	10.6441
1011	Total cholesterol / HDL-cholesterol	4.1339	1.1568
1011	BMI (kg/m2)	27.2986	4.72143
1011	Type 2 diabetes (yes/no)	0.0667334	0.24956
1011	HbA1C (mmol/mol)	35.8768	6.3012
1011	Treated hypertension (yes/no)	0.0978863	0.297161
1011	Albumin (g/L)	45.2384	2.6171
1011	Family history of heart disease (yes/no)	0.416987	0.493061
1012	Age (years)	56.2458	8.09706
1012	Sex	0.439738	0.496355
1012	DBP (mm Hg)	82.3397	10.6441
1012	Total cholesterol / HDL-cholesterol	4.1339	1.1568
1012	BMI (kg/m2)	27.2986	4.72143
1012	Type 2 diabetes (yes/no)	0.0667334	0.24956
1012	HbA1C (mmol/mol)	35.8768	6.3012
1012	Treated hypertension (yes/no)	0.0978863	0.297161
1012	Red blood cell distribution width (RDW) (%)	13.477	0.971163
1013	Age (years)	56.2458	8.09706
1013	Sex	0.439738	0.496355
1013	DBP (mm Hg)	82.3397	10.6441
1013	Total cholesterol / HDL-cholesterol	4.1339	1.1568
1013	BMI (kg/m2)	27.2986	4.72143
1013	Type 2 diabetes (yes/no)	0.0667334	0.24956
1013	HbA1C (mmol/mol)	35.8768	6.3012
1013	Treated hypertension (yes/no)	0.0978863	0.297161
1013	Red blood cell distribution width (RDW) (%)	13.477	0.971163
1013	Family history of heart disease (yes/no)	0.416987	0.493061
1014	Age (years)	56.2458	8.09706
1014	Sex	0.439738	0.496355
1014	DBP (mm Hg)	82.3397	10.6441
1014	Total cholesterol / HDL-cholesterol	4.1339	1.1568
1014	BMI (kg/m2)	27.2986	4.72143
1014	Type 2 diabetes (yes/no)	0.0667334	0.24956
1014	HbA1C (mmol/mol)	35.8768	6.3012
1014	Treated hypertension (yes/no)	0.0978863	0.297161
1014	Red blood cell distribution width (RDW) (%)	13.477	0.971163
1014	Albumin (g/L)	45.2384	2.6171
1015	Age (years)	56.2458	8.09706
1015	Sex	0.439738	0.496355
1015	DBP (mm Hg)	82.3397	10.6441
1015	Total cholesterol / HDL-cholesterol	4.1339	1.1568
1015	BMI (kg/m2)	27.2986	4.72143
1015	Type 2 diabetes (yes/no)	0.0667334	0.24956
1015	HbA1C (mmol/mol)	35.8768	6.3012
1015	Treated hypertension (yes/no)	0.0978863	0.297161
1015	Red blood cell distribution width (RDW) (%)	13.477	0.971163
1015	Albumin (g/L)	45.2384	2.6171
1015	Family history of heart disease (yes/no)	0.416987	0.493061
1016	Age (years)	56.2458	8.09706
1016	Sex	0.439738	0.496355
1016	DBP (mm Hg)	82.3397	10.6441
1016	Total cholesterol / HDL-cholesterol	4.1339	1.1568
1016	BMI (kg/m2)	27.2986	4.72143
1016	Type 2 diabetes (yes/no)	0.0667334	0.24956
1016	HbA1C (mmol/mol)	35.8768	6.3012
1016	Treated hypertension (yes/no)	0.0978863	0.297161
1016	eGFR	95.031	12.9038
1017	Age (years)	56.2458	8.09706
1017	Sex	0.439738	0.496355
1017	DBP (mm Hg)	82.3397	10.6441
1017	Total cholesterol / HDL-cholesterol	4.1339	1.1568
1017	BMI (kg/m2)	27.2986	4.72143
1017	Type 2 diabetes (yes/no)	0.0667334	0.24956
1017	HbA1C (mmol/mol)	35.8768	6.3012
1017	Treated hypertension (yes/no)	0.0978863	0.297161
1017	eGFR	95.031	12.9038
1017	Family history of heart disease (yes/no)	0.416987	0.493061
1018	Age (years)	56.2458	8.09706
1018	Sex	0.439738	0.496355
1018	DBP (mm Hg)	82.3397	10.6441
1018	Total cholesterol / HDL-cholesterol	4.1339	1.1568
1018	BMI (kg/m2)	27.2986	4.72143
1018	Type 2 diabetes (yes/no)	0.0667334	0.24956
1018	HbA1C (mmol/mol)	35.8768	6.3012
1018	Treated hypertension (yes/no)	0.0978863	0.297161
1018	eGFR	95.031	12.9038
1018	Albumin (g/L)	45.2384	2.6171
1019	Age (years)	56.2458	8.09706
1019	Sex	0.439738	0.496355
1019	DBP (mm Hg)	82.3397	10.6441
1019	Total cholesterol / HDL-cholesterol	4.1339	1.1568
1019	BMI (kg/m2)	27.2986	4.72143
1019	Type 2 diabetes (yes/no)	0.0667334	0.24956
1019	HbA1C (mmol/mol)	35.8768	6.3012
1019	Treated hypertension (yes/no)	0.0978863	0.297161
1019	eGFR	95.031	12.9038
1019	Albumin (g/L)	45.2384	2.6171
1019	Family history of heart disease (yes/no)	0.416987	0.493061
1020	Age (years)	56.2458	8.09706
1020	Sex	0.439738	0.496355
1020	DBP (mm Hg)	82.3397	10.6441
1020	Total cholesterol / HDL-cholesterol	4.1339	1.1568
1020	BMI (kg/m2)	27.2986	4.72143
1020	Type 2 diabetes (yes/no)	0.0667334	0.24956
1020	HbA1C (mmol/mol)	35.8768	6.3012
1020	Treated hypertension (yes/no)	0.0978863	0.297161
1020	eGFR	95.031	12.9038
1020	Red blood cell distribution width (RDW) (%)	13.477	0.971163
1021	Age (years)	56.2458	8.09706
1021	Sex	0.439738	0.496355
1021	DBP (mm Hg)	82.3397	10.6441
1021	Total cholesterol / HDL-cholesterol	4.1339	1.1568
1021	BMI (kg/m2)	27.2986	4.72143
1021	Type 2 diabetes (yes/no)	0.0667334	0.24956
1021	HbA1C (mmol/mol)	35.8768	6.3012
1021	Treated hypertension (yes/no)	0.0978863	0.297161
1021	eGFR	95.031	12.9038
1021	Red blood cell distribution width (RDW) (%)	13.477	0.971163
1021	Family history of heart disease (yes/no)	0.416987	0.493061
1022	Age (years)	56.2458	8.09706
1022	Sex	0.439738	0.496355
1022	DBP (mm Hg)	82.3397	10.6441
1022	Total cholesterol / HDL-cholesterol	4.1339	1.1568
1022	BMI (kg/m2)	27.2986	4.72143
1022	Type 2 diabetes (yes/no)	0.0667334	0.24956
1022	HbA1C (mmol/mol)	35.8768	6.3012
1022	Treated hypertension (yes/no)	0.0978863	0.297161
1022	eGFR	95.031	12.9038
1022	Red blood cell distribution width (RDW) (%)	13.477	0.971163
1022	Albumin (g/L)	45.2384	2.6171
1023	Age (years)	56.2458	8.09706
1023	Sex	0.439738	0.496355
1023	DBP (mm Hg)	82.3397	10.6441
1023	Total cholesterol / HDL-cholesterol	4.1339	1.1568
1023	BMI (kg/m2)	27.2986	4.72143
1023	Type 2 diabetes (yes/no)	0.0667334	0.24956
1023	HbA1C (mmol/mol)	35.8768	6.3012
1023	Treated hypertension (yes/no)	0.0978863	0.297161
1023	eGFR	95.031	12.9038
1023	Red blood cell distribution width (RDW) (%)	13.477	0.971163
1023	Albumin (g/L)	45.2384	2.6171
1023	Family history of heart disease (yes/no)	0.416987	0.493061
1024	Age (years)	56.2458	8.09706
1024	Sex	0.439738	0.496355
1024	SBP (mm Hg)	139.697	19.678
1025	Age (years)	56.2458	8.09706
1025	Sex	0.439738	0.496355
1025	SBP (mm Hg)	139.697	19.678
1025	Family history of heart disease (yes/no)	0.416987	0.493061
1026	Age (years)	56.2458	8.09706
1026	Sex	0.439738	0.496355
1026	SBP (mm Hg)	139.697	19.678
1026	Albumin (g/L)	45.2384	2.6171
1027	Age (years)	56.2458	8.09706
1027	Sex	0.439738	0.496355
1027	SBP (mm Hg)	139.697	19.678
1027	Albumin (g/L)	45.2384	2.6171
1027	Family history of heart disease (yes/no)	0.416987	0.493061
1028	Age (years)	56.2458	8.09706
1028	Sex	0.439738	0.496355
1028	SBP (mm Hg)	139.697	19.678
1028	Red blood cell distribution width (RDW) (%)	13.477	0.971163
1029	Age (years)	56.2458	8.09706
1029	Sex	0.439738	0.496355
1029	SBP (mm Hg)	139.697	19.678
1029	Red blood cell distribution width (RDW) (%)	13.477	0.971163
1029	Family history of heart disease (yes/no)	0.416987	0.493061
1030	Age (years)	56.2458	8.09706
1030	Sex	0.439738	0.496355
1030	SBP (mm Hg)	139.697	19.678
1030	Red blood cell distribution width (RDW) (%)	13.477	0.971163
1030	Albumin (g/L)	45.2384	2.6171
1031	Age (years)	56.2458	8.09706
1031	Sex	0.439738	0.496355
1031	SBP (mm Hg)	139.697	19.678
1031	Red blood cell distribution width (RDW) (%)	13.477	0.971163
1031	Albumin (g/L)	45.2384	2.6171
1031	Family history of heart disease (yes/no)	0.416987	0.493061
1032	Age (years)	56.2458	8.09706
1032	Sex	0.439738	0.496355
1032	SBP (mm Hg)	139.697	19.678
1032	eGFR	95.031	12.9038
1033	Age (years)	56.2458	8.09706
1033	Sex	0.439738	0.496355
1033	SBP (mm Hg)	139.697	19.678
1033	eGFR	95.031	12.9038
1033	Family history of heart disease (yes/no)	0.416987	0.493061
1034	Age (years)	56.2458	8.09706
1034	Sex	0.439738	0.496355
1034	SBP (mm Hg)	139.697	19.678
1034	eGFR	95.031	12.9038
1034	Albumin (g/L)	45.2384	2.6171
1035	Age (years)	56.2458	8.09706
1035	Sex	0.439738	0.496355
1035	SBP (mm Hg)	139.697	19.678
1035	eGFR	95.031	12.9038
1035	Albumin (g/L)	45.2384	2.6171
1035	Family history of heart disease (yes/no)	0.416987	0.493061
1036	Age (years)	56.2458	8.09706
1036	Sex	0.439738	0.496355
1036	SBP (mm Hg)	139.697	19.678
1036	eGFR	95.031	12.9038
1036	Red blood cell distribution width (RDW) (%)	13.477	0.971163
1037	Age (years)	56.2458	8.09706
1037	Sex	0.439738	0.496355
1037	SBP (mm Hg)	139.697	19.678
1037	eGFR	95.031	12.9038
1037	Red blood cell distribution width (RDW) (%)	13.477	0.971163
1037	Family history of heart disease (yes/no)	0.416987	0.493061
1038	Age (years)	56.2458	8.09706
1038	Sex	0.439738	0.496355
1038	SBP (mm Hg)	139.697	19.678
1038	eGFR	95.031	12.9038
1038	Red blood cell distribution width (RDW) (%)	13.477	0.971163
1038	Albumin (g/L)	45.2384	2.6171
1039	Age (years)	56.2458	8.09706
1039	Sex	0.439738	0.496355
1039	SBP (mm Hg)	139.697	19.678
1039	eGFR	95.031	12.9038
1039	Red blood cell distribution width (RDW) (%)	13.477	0.971163
1039	Albumin (g/L)	45.2384	2.6171
1039	Family history of heart disease (yes/no)	0.416987	0.493061
1040	Age (years)	56.2458	8.09706
1040	Sex	0.439738	0.496355
1040	SBP (mm Hg)	139.697	19.678
1040	Treated hypertension (yes/no)	0.0978863	0.297161
1041	Age (years)	56.2458	8.09706
1041	Sex	0.439738	0.496355
1041	SBP (mm Hg)	139.697	19.678
1041	Treated hypertension (yes/no)	0.0978863	0.297161
1041	Family history of heart disease (yes/no)	0.416987	0.493061
1042	Age (years)	56.2458	8.09706
1042	Sex	0.439738	0.496355
1042	SBP (mm Hg)	139.697	19.678
1042	Treated hypertension (yes/no)	0.0978863	0.297161
1042	Albumin (g/L)	45.2384	2.6171
1043	Age (years)	56.2458	8.09706
1043	Sex	0.439738	0.496355
1043	SBP (mm Hg)	139.697	19.678
1043	Treated hypertension (yes/no)	0.0978863	0.297161
1043	Albumin (g/L)	45.2384	2.6171
1043	Family history of heart disease (yes/no)	0.416987	0.493061
1044	Age (years)	56.2458	8.09706
1044	Sex	0.439738	0.496355
1044	SBP (mm Hg)	139.697	19.678
1044	Treated hypertension (yes/no)	0.0978863	0.297161
1044	Red blood cell distribution width (RDW) (%)	13.477	0.971163
1045	Age (years)	56.2458	8.09706
1045	Sex	0.439738	0.496355
1045	SBP (mm Hg)	139.697	19.678
1045	Treated hypertension (yes/no)	0.0978863	0.297161
1045	Red blood cell distribution width (RDW) (%)	13.477	0.971163
1045	Family history of heart disease (yes/no)	0.416987	0.493061
1046	Age (years)	56.2458	8.09706
1046	Sex	0.439738	0.496355
1046	SBP (mm Hg)	139.697	19.678
1046	Treated hypertension (yes/no)	0.0978863	0.297161
1046	Red blood cell distribution width (RDW) (%)	13.477	0.971163
1046	Albumin (g/L)	45.2384	2.6171
1047	Age (years)	56.2458	8.09706
1047	Sex	0.439738	0.496355
1047	SBP (mm Hg)	139.697	19.678
1047	Treated hypertension (yes/no)	0.0978863	0.297161
1047	Red blood cell distribution width (RDW) (%)	13.477	0.971163
1047	Albumin (g/L)	45.2384	2.6171
1047	Family history of heart disease (yes/no)	0.416987	0.493061
1048	Age (years)	56.2458	8.09706
1048	Sex	0.439738	0.496355
1048	SBP (mm Hg)	139.697	19.678
1048	Treated hypertension (yes/no)	0.0978863	0.297161
1048	eGFR	95.031	12.9038
1049	Age (years)	56.2458	8.09706
1049	Sex	0.439738	0.496355
1049	SBP (mm Hg)	139.697	19.678
1049	Treated hypertension (yes/no)	0.0978863	0.297161
1049	eGFR	95.031	12.9038
1049	Family history of heart disease (yes/no)	0.416987	0.493061
1050	Age (years)	56.2458	8.09706
1050	Sex	0.439738	0.496355
1050	SBP (mm Hg)	139.697	19.678
1050	Treated hypertension (yes/no)	0.0978863	0.297161
1050	eGFR	95.031	12.9038
1050	Albumin (g/L)	45.2384	2.6171
1051	Age (years)	56.2458	8.09706
1051	Sex	0.439738	0.496355
1051	SBP (mm Hg)	139.697	19.678
1051	Treated hypertension (yes/no)	0.0978863	0.297161
1051	eGFR	95.031	12.9038
1051	Albumin (g/L)	45.2384	2.6171
1051	Family history of heart disease (yes/no)	0.416987	0.493061
1052	Age (years)	56.2458	8.09706
1052	Sex	0.439738	0.496355
1052	SBP (mm Hg)	139.697	19.678
1052	Treated hypertension (yes/no)	0.0978863	0.297161
1052	eGFR	95.031	12.9038
1052	Red blood cell distribution width (RDW) (%)	13.477	0.971163
1053	Age (years)	56.2458	8.09706
1053	Sex	0.439738	0.496355
1053	SBP (mm Hg)	139.697	19.678
1053	Treated hypertension (yes/no)	0.0978863	0.297161
1053	eGFR	95.031	12.9038
1053	Red blood cell distribution width (RDW) (%)	13.477	0.971163
1053	Family history of heart disease (yes/no)	0.416987	0.493061
1054	Age (years)	56.2458	8.09706
1054	Sex	0.439738	0.496355
1054	SBP (mm Hg)	139.697	19.678
1054	Treated hypertension (yes/no)	0.0978863	0.297161
1054	eGFR	95.031	12.9038
1054	Red blood cell distribution width (RDW) (%)	13.477	0.971163
1054	Albumin (g/L)	45.2384	2.6171
1055	Age (years)	56.2458	8.09706
1055	Sex	0.439738	0.496355
1055	SBP (mm Hg)	139.697	19.678
1055	Treated hypertension (yes/no)	0.0978863	0.297161
1055	eGFR	95.031	12.9038
1055	Red blood cell distribution width (RDW) (%)	13.477	0.971163
1055	Albumin (g/L)	45.2384	2.6171
1055	Family history of heart disease (yes/no)	0.416987	0.493061
1056	Age (years)	56.2458	8.09706
1056	Sex	0.439738	0.496355
1056	SBP (mm Hg)	139.697	19.678
1056	HbA1C (mmol/mol)	35.8768	6.3012
1057	Age (years)	56.2458	8.09706
1057	Sex	0.439738	0.496355
1057	SBP (mm Hg)	139.697	19.678
1057	HbA1C (mmol/mol)	35.8768	6.3012
1057	Family history of heart disease (yes/no)	0.416987	0.493061
1058	Age (years)	56.2458	8.09706
1058	Sex	0.439738	0.496355
1058	SBP (mm Hg)	139.697	19.678
1058	HbA1C (mmol/mol)	35.8768	6.3012
1058	Albumin (g/L)	45.2384	2.6171
1059	Age (years)	56.2458	8.09706
1059	Sex	0.439738	0.496355
1059	SBP (mm Hg)	139.697	19.678
1059	HbA1C (mmol/mol)	35.8768	6.3012
1059	Albumin (g/L)	45.2384	2.6171
1059	Family history of heart disease (yes/no)	0.416987	0.493061
1060	Age (years)	56.2458	8.09706
1060	Sex	0.439738	0.496355
1060	SBP (mm Hg)	139.697	19.678
1060	HbA1C (mmol/mol)	35.8768	6.3012
1060	Red blood cell distribution width (RDW) (%)	13.477	0.971163
1061	Age (years)	56.2458	8.09706
1061	Sex	0.439738	0.496355
1061	SBP (mm Hg)	139.697	19.678
1061	HbA1C (mmol/mol)	35.8768	6.3012
1061	Red blood cell distribution width (RDW) (%)	13.477	0.971163
1061	Family history of heart disease (yes/no)	0.416987	0.493061
1062	Age (years)	56.2458	8.09706
1062	Sex	0.439738	0.496355
1062	SBP (mm Hg)	139.697	19.678
1062	HbA1C (mmol/mol)	35.8768	6.3012
1062	Red blood cell distribution width (RDW) (%)	13.477	0.971163
1062	Albumin (g/L)	45.2384	2.6171
1063	Age (years)	56.2458	8.09706
1063	Sex	0.439738	0.496355
1063	SBP (mm Hg)	139.697	19.678
1063	HbA1C (mmol/mol)	35.8768	6.3012
1063	Red blood cell distribution width (RDW) (%)	13.477	0.971163
1063	Albumin (g/L)	45.2384	2.6171
1063	Family history of heart disease (yes/no)	0.416987	0.493061
1064	Age (years)	56.2458	8.09706
1064	Sex	0.439738	0.496355
1064	SBP (mm Hg)	139.697	19.678
1064	HbA1C (mmol/mol)	35.8768	6.3012
1064	eGFR	95.031	12.9038
1065	Age (years)	56.2458	8.09706
1065	Sex	0.439738	0.496355
1065	SBP (mm Hg)	139.697	19.678
1065	HbA1C (mmol/mol)	35.8768	6.3012
1065	eGFR	95.031	12.9038
1065	Family history of heart disease (yes/no)	0.416987	0.493061
1066	Age (years)	56.2458	8.09706
1066	Sex	0.439738	0.496355
1066	SBP (mm Hg)	139.697	19.678
1066	HbA1C (mmol/mol)	35.8768	6.3012
1066	eGFR	95.031	12.9038
1066	Albumin (g/L)	45.2384	2.6171
1067	Age (years)	56.2458	8.09706
1067	Sex	0.439738	0.496355
1067	SBP (mm Hg)	139.697	19.678
1067	HbA1C (mmol/mol)	35.8768	6.3012
1067	eGFR	95.031	12.9038
1067	Albumin (g/L)	45.2384	2.6171
1067	Family history of heart disease (yes/no)	0.416987	0.493061
1068	Age (years)	56.2458	8.09706
1068	Sex	0.439738	0.496355
1068	SBP (mm Hg)	139.697	19.678
1068	HbA1C (mmol/mol)	35.8768	6.3012
1068	eGFR	95.031	12.9038
1068	Red blood cell distribution width (RDW) (%)	13.477	0.971163
1069	Age (years)	56.2458	8.09706
1069	Sex	0.439738	0.496355
1069	SBP (mm Hg)	139.697	19.678
1069	HbA1C (mmol/mol)	35.8768	6.3012
1069	eGFR	95.031	12.9038
1069	Red blood cell distribution width (RDW) (%)	13.477	0.971163
1069	Family history of heart disease (yes/no)	0.416987	0.493061
1070	Age (years)	56.2458	8.09706
1070	Sex	0.439738	0.496355
1070	SBP (mm Hg)	139.697	19.678
1070	HbA1C (mmol/mol)	35.8768	6.3012
1070	eGFR	95.031	12.9038
1070	Red blood cell distribution width (RDW) (%)	13.477	0.971163
1070	Albumin (g/L)	45.2384	2.6171
1071	Age (years)	56.2458	8.09706
1071	Sex	0.439738	0.496355
1071	SBP (mm Hg)	139.697	19.678
1071	HbA1C (mmol/mol)	35.8768	6.3012
1071	eGFR	95.031	12.9038
1071	Red blood cell distribution width (RDW) (%)	13.477	0.971163
1071	Albumin (g/L)	45.2384	2.6171
1071	Family history of heart disease (yes/no)	0.416987	0.493061
1072	Age (years)	56.2458	8.09706
1072	Sex	0.439738	0.496355
1072	SBP (mm Hg)	139.697	19.678
1072	HbA1C (mmol/mol)	35.8768	6.3012
1072	Treated hypertension (yes/no)	0.0978863	0.297161
1073	Age (years)	56.2458	8.09706
1073	Sex	0.439738	0.496355
1073	SBP (mm Hg)	139.697	19.678
1073	HbA1C (mmol/mol)	35.8768	6.3012
1073	Treated hypertension (yes/no)	0.0978863	0.297161
1073	Family history of heart disease (yes/no)	0.416987	0.493061
1074	Age (years)	56.2458	8.09706
1074	Sex	0.439738	0.496355
1074	SBP (mm Hg)	139.697	19.678
1074	HbA1C (mmol/mol)	35.8768	6.3012
1074	Treated hypertension (yes/no)	0.0978863	0.297161
1074	Albumin (g/L)	45.2384	2.6171
1075	Age (years)	56.2458	8.09706
1075	Sex	0.439738	0.496355
1075	SBP (mm Hg)	139.697	19.678
1075	HbA1C (mmol/mol)	35.8768	6.3012
1075	Treated hypertension (yes/no)	0.0978863	0.297161
1075	Albumin (g/L)	45.2384	2.6171
1075	Family history of heart disease (yes/no)	0.416987	0.493061
1076	Age (years)	56.2458	8.09706
1076	Sex	0.439738	0.496355
1076	SBP (mm Hg)	139.697	19.678
1076	HbA1C (mmol/mol)	35.8768	6.3012
1076	Treated hypertension (yes/no)	0.0978863	0.297161
1076	Red blood cell distribution width (RDW) (%)	13.477	0.971163
1077	Age (years)	56.2458	8.09706
1077	Sex	0.439738	0.496355
1077	SBP (mm Hg)	139.697	19.678
1077	HbA1C (mmol/mol)	35.8768	6.3012
1077	Treated hypertension (yes/no)	0.0978863	0.297161
1077	Red blood cell distribution width (RDW) (%)	13.477	0.971163
1077	Family history of heart disease (yes/no)	0.416987	0.493061
1078	Age (years)	56.2458	8.09706
1078	Sex	0.439738	0.496355
1078	SBP (mm Hg)	139.697	19.678
1078	HbA1C (mmol/mol)	35.8768	6.3012
1078	Treated hypertension (yes/no)	0.0978863	0.297161
1078	Red blood cell distribution width (RDW) (%)	13.477	0.971163
1078	Albumin (g/L)	45.2384	2.6171
1079	Age (years)	56.2458	8.09706
1079	Sex	0.439738	0.496355
1079	SBP (mm Hg)	139.697	19.678
1079	HbA1C (mmol/mol)	35.8768	6.3012
1079	Treated hypertension (yes/no)	0.0978863	0.297161
1079	Red blood cell distribution width (RDW) (%)	13.477	0.971163
1079	Albumin (g/L)	45.2384	2.6171
1079	Family history of heart disease (yes/no)	0.416987	0.493061
1080	Age (years)	56.2458	8.09706
1080	Sex	0.439738	0.496355
1080	SBP (mm Hg)	139.697	19.678
1080	HbA1C (mmol/mol)	35.8768	6.3012
1080	Treated hypertension (yes/no)	0.0978863	0.297161
1080	eGFR	95.031	12.9038
1081	Age (years)	56.2458	8.09706
1081	Sex	0.439738	0.496355
1081	SBP (mm Hg)	139.697	19.678
1081	HbA1C (mmol/mol)	35.8768	6.3012
1081	Treated hypertension (yes/no)	0.0978863	0.297161
1081	eGFR	95.031	12.9038
1081	Family history of heart disease (yes/no)	0.416987	0.493061
1082	Age (years)	56.2458	8.09706
1082	Sex	0.439738	0.496355
1082	SBP (mm Hg)	139.697	19.678
1082	HbA1C (mmol/mol)	35.8768	6.3012
1082	Treated hypertension (yes/no)	0.0978863	0.297161
1082	eGFR	95.031	12.9038
1082	Albumin (g/L)	45.2384	2.6171
1083	Age (years)	56.2458	8.09706
1083	Sex	0.439738	0.496355
1083	SBP (mm Hg)	139.697	19.678
1083	HbA1C (mmol/mol)	35.8768	6.3012
1083	Treated hypertension (yes/no)	0.0978863	0.297161
1083	eGFR	95.031	12.9038
1083	Albumin (g/L)	45.2384	2.6171
1083	Family history of heart disease (yes/no)	0.416987	0.493061
1084	Age (years)	56.2458	8.09706
1084	Sex	0.439738	0.496355
1084	SBP (mm Hg)	139.697	19.678
1084	HbA1C (mmol/mol)	35.8768	6.3012
1084	Treated hypertension (yes/no)	0.0978863	0.297161
1084	eGFR	95.031	12.9038
1084	Red blood cell distribution width (RDW) (%)	13.477	0.971163
1085	Age (years)	56.2458	8.09706
1085	Sex	0.439738	0.496355
1085	SBP (mm Hg)	139.697	19.678
1085	HbA1C (mmol/mol)	35.8768	6.3012
1085	Treated hypertension (yes/no)	0.0978863	0.297161
1085	eGFR	95.031	12.9038
1085	Red blood cell distribution width (RDW) (%)	13.477	0.971163
1085	Family history of heart disease (yes/no)	0.416987	0.493061
1086	Age (years)	56.2458	8.09706
1086	Sex	0.439738	0.496355
1086	SBP (mm Hg)	139.697	19.678
1086	HbA1C (mmol/mol)	35.8768	6.3012
1086	Treated hypertension (yes/no)	0.0978863	0.297161
1086	eGFR	95.031	12.9038
1086	Red blood cell distribution width (RDW) (%)	13.477	0.971163
1086	Albumin (g/L)	45.2384	2.6171
1087	Age (years)	56.2458	8.09706
1087	Sex	0.439738	0.496355
1087	SBP (mm Hg)	139.697	19.678
1087	HbA1C (mmol/mol)	35.8768	6.3012
1087	Treated hypertension (yes/no)	0.0978863	0.297161
1087	eGFR	95.031	12.9038
1087	Red blood cell distribution width (RDW) (%)	13.477	0.971163
1087	Albumin (g/L)	45.2384	2.6171
1087	Family history of heart disease (yes/no)	0.416987	0.493061
1088	Age (years)	56.2458	8.09706
1088	Sex	0.439738	0.496355
1088	SBP (mm Hg)	139.697	19.678
1088	Type 2 diabetes (yes/no)	0.0667334	0.24956
1089	Age (years)	56.2458	8.09706
1089	Sex	0.439738	0.496355
1089	SBP (mm Hg)	139.697	19.678
1089	Type 2 diabetes (yes/no)	0.0667334	0.24956
1089	Family history of heart disease (yes/no)	0.416987	0.493061
1090	Age (years)	56.2458	8.09706
1090	Sex	0.439738	0.496355
1090	SBP (mm Hg)	139.697	19.678
1090	Type 2 diabetes (yes/no)	0.0667334	0.24956
1090	Albumin (g/L)	45.2384	2.6171
1091	Age (years)	56.2458	8.09706
1091	Sex	0.439738	0.496355
1091	SBP (mm Hg)	139.697	19.678
1091	Type 2 diabetes (yes/no)	0.0667334	0.24956
1091	Albumin (g/L)	45.2384	2.6171
1091	Family history of heart disease (yes/no)	0.416987	0.493061
1092	Age (years)	56.2458	8.09706
1092	Sex	0.439738	0.496355
1092	SBP (mm Hg)	139.697	19.678
1092	Type 2 diabetes (yes/no)	0.0667334	0.24956
1092	Red blood cell distribution width (RDW) (%)	13.477	0.971163
1093	Age (years)	56.2458	8.09706
1093	Sex	0.439738	0.496355
1093	SBP (mm Hg)	139.697	19.678
1093	Type 2 diabetes (yes/no)	0.0667334	0.24956
1093	Red blood cell distribution width (RDW) (%)	13.477	0.971163
1093	Family history of heart disease (yes/no)	0.416987	0.493061
1094	Age (years)	56.2458	8.09706
1094	Sex	0.439738	0.496355
1094	SBP (mm Hg)	139.697	19.678
1094	Type 2 diabetes (yes/no)	0.0667334	0.24956
1094	Red blood cell distribution width (RDW) (%)	13.477	0.971163
1094	Albumin (g/L)	45.2384	2.6171
1095	Age (years)	56.2458	8.09706
1095	Sex	0.439738	0.496355
1095	SBP (mm Hg)	139.697	19.678
1095	Type 2 diabetes (yes/no)	0.0667334	0.24956
1095	Red blood cell distribution width (RDW) (%)	13.477	0.971163
1095	Albumin (g/L)	45.2384	2.6171
1095	Family history of heart disease (yes/no)	0.416987	0.493061
1096	Age (years)	56.2458	8.09706
1096	Sex	0.439738	0.496355
1096	SBP (mm Hg)	139.697	19.678
1096	Type 2 diabetes (yes/no)	0.0667334	0.24956
1096	eGFR	95.031	12.9038
1097	Age (years)	56.2458	8.09706
1097	Sex	0.439738	0.496355
1097	SBP (mm Hg)	139.697	19.678
1097	Type 2 diabetes (yes/no)	0.0667334	0.24956
1097	eGFR	95.031	12.9038
1097	Family history of heart disease (yes/no)	0.416987	0.493061
1098	Age (years)	56.2458	8.09706
1098	Sex	0.439738	0.496355
1098	SBP (mm Hg)	139.697	19.678
1098	Type 2 diabetes (yes/no)	0.0667334	0.24956
1098	eGFR	95.031	12.9038
1098	Albumin (g/L)	45.2384	2.6171
1099	Age (years)	56.2458	8.09706
1099	Sex	0.439738	0.496355
1099	SBP (mm Hg)	139.697	19.678
1099	Type 2 diabetes (yes/no)	0.0667334	0.24956
1099	eGFR	95.031	12.9038
1099	Albumin (g/L)	45.2384	2.6171
1099	Family history of heart disease (yes/no)	0.416987	0.493061
1100	Age (years)	56.2458	8.09706
1100	Sex	0.439738	0.496355
1100	SBP (mm Hg)	139.697	19.678
1100	Type 2 diabetes (yes/no)	0.0667334	0.24956
1100	eGFR	95.031	12.9038
1100	Red blood cell distribution width (RDW) (%)	13.477	0.971163
1101	Age (years)	56.2458	8.09706
1101	Sex	0.439738	0.496355
1101	SBP (mm Hg)	139.697	19.678
1101	Type 2 diabetes (yes/no)	0.0667334	0.24956
1101	eGFR	95.031	12.9038
1101	Red blood cell distribution width (RDW) (%)	13.477	0.971163
1101	Family history of heart disease (yes/no)	0.416987	0.493061
1102	Age (years)	56.2458	8.09706
1102	Sex	0.439738	0.496355
1102	SBP (mm Hg)	139.697	19.678
1102	Type 2 diabetes (yes/no)	0.0667334	0.24956
1102	eGFR	95.031	12.9038
1102	Red blood cell distribution width (RDW) (%)	13.477	0.971163
1102	Albumin (g/L)	45.2384	2.6171
1103	Age (years)	56.2458	8.09706
1103	Sex	0.439738	0.496355
1103	SBP (mm Hg)	139.697	19.678
1103	Type 2 diabetes (yes/no)	0.0667334	0.24956
1103	eGFR	95.031	12.9038
1103	Red blood cell distribution width (RDW) (%)	13.477	0.971163
1103	Albumin (g/L)	45.2384	2.6171
1103	Family history of heart disease (yes/no)	0.416987	0.493061
1104	Age (years)	56.2458	8.09706
1104	Sex	0.439738	0.496355
1104	SBP (mm Hg)	139.697	19.678
1104	Type 2 diabetes (yes/no)	0.0667334	0.24956
1104	Treated hypertension (yes/no)	0.0978863	0.297161
1105	Age (years)	56.2458	8.09706
1105	Sex	0.439738	0.496355
1105	SBP (mm Hg)	139.697	19.678
1105	Type 2 diabetes (yes/no)	0.0667334	0.24956
1105	Treated hypertension (yes/no)	0.0978863	0.297161
1105	Family history of heart disease (yes/no)	0.416987	0.493061
1106	Age (years)	56.2458	8.09706
1106	Sex	0.439738	0.496355
1106	SBP (mm Hg)	139.697	19.678
1106	Type 2 diabetes (yes/no)	0.0667334	0.24956
1106	Treated hypertension (yes/no)	0.0978863	0.297161
1106	Albumin (g/L)	45.2384	2.6171
1107	Age (years)	56.2458	8.09706
1107	Sex	0.439738	0.496355
1107	SBP (mm Hg)	139.697	19.678
1107	Type 2 diabetes (yes/no)	0.0667334	0.24956
1107	Treated hypertension (yes/no)	0.0978863	0.297161
1107	Albumin (g/L)	45.2384	2.6171
1107	Family history of heart disease (yes/no)	0.416987	0.493061
1108	Age (years)	56.2458	8.09706
1108	Sex	0.439738	0.496355
1108	SBP (mm Hg)	139.697	19.678
1108	Type 2 diabetes (yes/no)	0.0667334	0.24956
1108	Treated hypertension (yes/no)	0.0978863	0.297161
1108	Red blood cell distribution width (RDW) (%)	13.477	0.971163
1109	Age (years)	56.2458	8.09706
1109	Sex	0.439738	0.496355
1109	SBP (mm Hg)	139.697	19.678
1109	Type 2 diabetes (yes/no)	0.0667334	0.24956
1109	Treated hypertension (yes/no)	0.0978863	0.297161
1109	Red blood cell distribution width (RDW) (%)	13.477	0.971163
1109	Family history of heart disease (yes/no)	0.416987	0.493061
1110	Age (years)	56.2458	8.09706
1110	Sex	0.439738	0.496355
1110	SBP (mm Hg)	139.697	19.678
1110	Type 2 diabetes (yes/no)	0.0667334	0.24956
1110	Treated hypertension (yes/no)	0.0978863	0.297161
1110	Red blood cell distribution width (RDW) (%)	13.477	0.971163
1110	Albumin (g/L)	45.2384	2.6171
1111	Age (years)	56.2458	8.09706
1111	Sex	0.439738	0.496355
1111	SBP (mm Hg)	139.697	19.678
1111	Type 2 diabetes (yes/no)	0.0667334	0.24956
1111	Treated hypertension (yes/no)	0.0978863	0.297161
1111	Red blood cell distribution width (RDW) (%)	13.477	0.971163
1111	Albumin (g/L)	45.2384	2.6171
1111	Family history of heart disease (yes/no)	0.416987	0.493061
1112	Age (years)	56.2458	8.09706
1112	Sex	0.439738	0.496355
1112	SBP (mm Hg)	139.697	19.678
1112	Type 2 diabetes (yes/no)	0.0667334	0.24956
1112	Treated hypertension (yes/no)	0.0978863	0.297161
1112	eGFR	95.031	12.9038
1113	Age (years)	56.2458	8.09706
1113	Sex	0.439738	0.496355
1113	SBP (mm Hg)	139.697	19.678
1113	Type 2 diabetes (yes/no)	0.0667334	0.24956
1113	Treated hypertension (yes/no)	0.0978863	0.297161
1113	eGFR	95.031	12.9038
1113	Family history of heart disease (yes/no)	0.416987	0.493061
1114	Age (years)	56.2458	8.09706
1114	Sex	0.439738	0.496355
1114	SBP (mm Hg)	139.697	19.678
1114	Type 2 diabetes (yes/no)	0.0667334	0.24956
1114	Treated hypertension (yes/no)	0.0978863	0.297161
1114	eGFR	95.031	12.9038
1114	Albumin (g/L)	45.2384	2.6171
1115	Age (years)	56.2458	8.09706
1115	Sex	0.439738	0.496355
1115	SBP (mm Hg)	139.697	19.678
1115	Type 2 diabetes (yes/no)	0.0667334	0.24956
1115	Treated hypertension (yes/no)	0.0978863	0.297161
1115	eGFR	95.031	12.9038
1115	Albumin (g/L)	45.2384	2.6171
1115	Family history of heart disease (yes/no)	0.416987	0.493061
1116	Age (years)	56.2458	8.09706
1116	Sex	0.439738	0.496355
1116	SBP (mm Hg)	139.697	19.678
1116	Type 2 diabetes (yes/no)	0.0667334	0.24956
1116	Treated hypertension (yes/no)	0.0978863	0.297161
1116	eGFR	95.031	12.9038
1116	Red blood cell distribution width (RDW) (%)	13.477	0.971163
1117	Age (years)	56.2458	8.09706
1117	Sex	0.439738	0.496355
1117	SBP (mm Hg)	139.697	19.678
1117	Type 2 diabetes (yes/no)	0.0667334	0.24956
1117	Treated hypertension (yes/no)	0.0978863	0.297161
1117	eGFR	95.031	12.9038
1117	Red blood cell distribution width (RDW) (%)	13.477	0.971163
1117	Family history of heart disease (yes/no)	0.416987	0.493061
1118	Age (years)	56.2458	8.09706
1118	Sex	0.439738	0.496355
1118	SBP (mm Hg)	139.697	19.678
1118	Type 2 diabetes (yes/no)	0.0667334	0.24956
1118	Treated hypertension (yes/no)	0.0978863	0.297161
1118	eGFR	95.031	12.9038
1118	Red blood cell distribution width (RDW) (%)	13.477	0.971163
1118	Albumin (g/L)	45.2384	2.6171
1119	Age (years)	56.2458	8.09706
1119	Sex	0.439738	0.496355
1119	SBP (mm Hg)	139.697	19.678
1119	Type 2 diabetes (yes/no)	0.0667334	0.24956
1119	Treated hypertension (yes/no)	0.0978863	0.297161
1119	eGFR	95.031	12.9038
1119	Red blood cell distribution width (RDW) (%)	13.477	0.971163
1119	Albumin (g/L)	45.2384	2.6171
1119	Family history of heart disease (yes/no)	0.416987	0.493061
1120	Age (years)	56.2458	8.09706
1120	Sex	0.439738	0.496355
1120	SBP (mm Hg)	139.697	19.678
1120	Type 2 diabetes (yes/no)	0.0667334	0.24956
1120	HbA1C (mmol/mol)	35.8768	6.3012
1121	Age (years)	56.2458	8.09706
1121	Sex	0.439738	0.496355
1121	SBP (mm Hg)	139.697	19.678
1121	Type 2 diabetes (yes/no)	0.0667334	0.24956
1121	HbA1C (mmol/mol)	35.8768	6.3012
1121	Family history of heart disease (yes/no)	0.416987	0.493061
1122	Age (years)	56.2458	8.09706
1122	Sex	0.439738	0.496355
1122	SBP (mm Hg)	139.697	19.678
1122	Type 2 diabetes (yes/no)	0.0667334	0.24956
1122	HbA1C (mmol/mol)	35.8768	6.3012
1122	Albumin (g/L)	45.2384	2.6171
1123	Age (years)	56.2458	8.09706
1123	Sex	0.439738	0.496355
1123	SBP (mm Hg)	139.697	19.678
1123	Type 2 diabetes (yes/no)	0.0667334	0.24956
1123	HbA1C (mmol/mol)	35.8768	6.3012
1123	Albumin (g/L)	45.2384	2.6171
1123	Family history of heart disease (yes/no)	0.416987	0.493061
1124	Age (years)	56.2458	8.09706
1124	Sex	0.439738	0.496355
1124	SBP (mm Hg)	139.697	19.678
1124	Type 2 diabetes (yes/no)	0.0667334	0.24956
1124	HbA1C (mmol/mol)	35.8768	6.3012
1124	Red blood cell distribution width (RDW) (%)	13.477	0.971163
1125	Age (years)	56.2458	8.09706
1125	Sex	0.439738	0.496355
1125	SBP (mm Hg)	139.697	19.678
1125	Type 2 diabetes (yes/no)	0.0667334	0.24956
1125	HbA1C (mmol/mol)	35.8768	6.3012
1125	Red blood cell distribution width (RDW) (%)	13.477	0.971163
1125	Family history of heart disease (yes/no)	0.416987	0.493061
1126	Age (years)	56.2458	8.09706
1126	Sex	0.439738	0.496355
1126	SBP (mm Hg)	139.697	19.678
1126	Type 2 diabetes (yes/no)	0.0667334	0.24956
1126	HbA1C (mmol/mol)	35.8768	6.3012
1126	Red blood cell distribution width (RDW) (%)	13.477	0.971163
1126	Albumin (g/L)	45.2384	2.6171
1127	Age (years)	56.2458	8.09706
1127	Sex	0.439738	0.496355
1127	SBP (mm Hg)	139.697	19.678
1127	Type 2 diabetes (yes/no)	0.0667334	0.24956
1127	HbA1C (mmol/mol)	35.8768	6.3012
1127	Red blood cell distribution width (RDW) (%)	13.477	0.971163
1127	Albumin (g/L)	45.2384	2.6171
1127	Family history of heart disease (yes/no)	0.416987	0.493061
1128	Age (years)	56.2458	8.09706
1128	Sex	0.439738	0.496355
1128	SBP (mm Hg)	139.697	19.678
1128	Type 2 diabetes (yes/no)	0.0667334	0.24956
1128	HbA1C (mmol/mol)	35.8768	6.3012
1128	eGFR	95.031	12.9038
1129	Age (years)	56.2458	8.09706
1129	Sex	0.439738	0.496355
1129	SBP (mm Hg)	139.697	19.678
1129	Type 2 diabetes (yes/no)	0.0667334	0.24956
1129	HbA1C (mmol/mol)	35.8768	6.3012
1129	eGFR	95.031	12.9038
1129	Family history of heart disease (yes/no)	0.416987	0.493061
1130	Age (years)	56.2458	8.09706
1130	Sex	0.439738	0.496355
1130	SBP (mm Hg)	139.697	19.678
1130	Type 2 diabetes (yes/no)	0.0667334	0.24956
1130	HbA1C (mmol/mol)	35.8768	6.3012
1130	eGFR	95.031	12.9038
1130	Albumin (g/L)	45.2384	2.6171
1131	Age (years)	56.2458	8.09706
1131	Sex	0.439738	0.496355
1131	SBP (mm Hg)	139.697	19.678
1131	Type 2 diabetes (yes/no)	0.0667334	0.24956
1131	HbA1C (mmol/mol)	35.8768	6.3012
1131	eGFR	95.031	12.9038
1131	Albumin (g/L)	45.2384	2.6171
1131	Family history of heart disease (yes/no)	0.416987	0.493061
1132	Age (years)	56.2458	8.09706
1132	Sex	0.439738	0.496355
1132	SBP (mm Hg)	139.697	19.678
1132	Type 2 diabetes (yes/no)	0.0667334	0.24956
1132	HbA1C (mmol/mol)	35.8768	6.3012
1132	eGFR	95.031	12.9038
1132	Red blood cell distribution width (RDW) (%)	13.477	0.971163
1133	Age (years)	56.2458	8.09706
1133	Sex	0.439738	0.496355
1133	SBP (mm Hg)	139.697	19.678
1133	Type 2 diabetes (yes/no)	0.0667334	0.24956
1133	HbA1C (mmol/mol)	35.8768	6.3012
1133	eGFR	95.031	12.9038
1133	Red blood cell distribution width (RDW) (%)	13.477	0.971163
1133	Family history of heart disease (yes/no)	0.416987	0.493061
1134	Age (years)	56.2458	8.09706
1134	Sex	0.439738	0.496355
1134	SBP (mm Hg)	139.697	19.678
1134	Type 2 diabetes (yes/no)	0.0667334	0.24956
1134	HbA1C (mmol/mol)	35.8768	6.3012
1134	eGFR	95.031	12.9038
1134	Red blood cell distribution width (RDW) (%)	13.477	0.971163
1134	Albumin (g/L)	45.2384	2.6171
1135	Age (years)	56.2458	8.09706
1135	Sex	0.439738	0.496355
1135	SBP (mm Hg)	139.697	19.678
1135	Type 2 diabetes (yes/no)	0.0667334	0.24956
1135	HbA1C (mmol/mol)	35.8768	6.3012
1135	eGFR	95.031	12.9038
1135	Red blood cell distribution width (RDW) (%)	13.477	0.971163
1135	Albumin (g/L)	45.2384	2.6171
1135	Family history of heart disease (yes/no)	0.416987	0.493061
1136	Age (years)	56.2458	8.09706
1136	Sex	0.439738	0.496355
1136	SBP (mm Hg)	139.697	19.678
1136	Type 2 diabetes (yes/no)	0.0667334	0.24956
1136	HbA1C (mmol/mol)	35.8768	6.3012
1136	Treated hypertension (yes/no)	0.0978863	0.297161
1137	Age (years)	56.2458	8.09706
1137	Sex	0.439738	0.496355
1137	SBP (mm Hg)	139.697	19.678
1137	Type 2 diabetes (yes/no)	0.0667334	0.24956
1137	HbA1C (mmol/mol)	35.8768	6.3012
1137	Treated hypertension (yes/no)	0.0978863	0.297161
1137	Family history of heart disease (yes/no)	0.416987	0.493061
1138	Age (years)	56.2458	8.09706
1138	Sex	0.439738	0.496355
1138	SBP (mm Hg)	139.697	19.678
1138	Type 2 diabetes (yes/no)	0.0667334	0.24956
1138	HbA1C (mmol/mol)	35.8768	6.3012
1138	Treated hypertension (yes/no)	0.0978863	0.297161
1138	Albumin (g/L)	45.2384	2.6171
1139	Age (years)	56.2458	8.09706
1139	Sex	0.439738	0.496355
1139	SBP (mm Hg)	139.697	19.678
1139	Type 2 diabetes (yes/no)	0.0667334	0.24956
1139	HbA1C (mmol/mol)	35.8768	6.3012
1139	Treated hypertension (yes/no)	0.0978863	0.297161
1139	Albumin (g/L)	45.2384	2.6171
1139	Family history of heart disease (yes/no)	0.416987	0.493061
1140	Age (years)	56.2458	8.09706
1140	Sex	0.439738	0.496355
1140	SBP (mm Hg)	139.697	19.678
1140	Type 2 diabetes (yes/no)	0.0667334	0.24956
1140	HbA1C (mmol/mol)	35.8768	6.3012
1140	Treated hypertension (yes/no)	0.0978863	0.297161
1140	Red blood cell distribution width (RDW) (%)	13.477	0.971163
1141	Age (years)	56.2458	8.09706
1141	Sex	0.439738	0.496355
1141	SBP (mm Hg)	139.697	19.678
1141	Type 2 diabetes (yes/no)	0.0667334	0.24956
1141	HbA1C (mmol/mol)	35.8768	6.3012
1141	Treated hypertension (yes/no)	0.0978863	0.297161
1141	Red blood cell distribution width (RDW) (%)	13.477	0.971163
1141	Family history of heart disease (yes/no)	0.416987	0.493061
1142	Age (years)	56.2458	8.09706
1142	Sex	0.439738	0.496355
1142	SBP (mm Hg)	139.697	19.678
1142	Type 2 diabetes (yes/no)	0.0667334	0.24956
1142	HbA1C (mmol/mol)	35.8768	6.3012
1142	Treated hypertension (yes/no)	0.0978863	0.297161
1142	Red blood cell distribution width (RDW) (%)	13.477	0.971163
1142	Albumin (g/L)	45.2384	2.6171
1143	Age (years)	56.2458	8.09706
1143	Sex	0.439738	0.496355
1143	SBP (mm Hg)	139.697	19.678
1143	Type 2 diabetes (yes/no)	0.0667334	0.24956
1143	HbA1C (mmol/mol)	35.8768	6.3012
1143	Treated hypertension (yes/no)	0.0978863	0.297161
1143	Red blood cell distribution width (RDW) (%)	13.477	0.971163
1143	Albumin (g/L)	45.2384	2.6171
1143	Family history of heart disease (yes/no)	0.416987	0.493061
1144	Age (years)	56.2458	8.09706
1144	Sex	0.439738	0.496355
1144	SBP (mm Hg)	139.697	19.678
1144	Type 2 diabetes (yes/no)	0.0667334	0.24956
1144	HbA1C (mmol/mol)	35.8768	6.3012
1144	Treated hypertension (yes/no)	0.0978863	0.297161
1144	eGFR	95.031	12.9038
1145	Age (years)	56.2458	8.09706
1145	Sex	0.439738	0.496355
1145	SBP (mm Hg)	139.697	19.678
1145	Type 2 diabetes (yes/no)	0.0667334	0.24956
1145	HbA1C (mmol/mol)	35.8768	6.3012
1145	Treated hypertension (yes/no)	0.0978863	0.297161
1145	eGFR	95.031	12.9038
1145	Family history of heart disease (yes/no)	0.416987	0.493061
1146	Age (years)	56.2458	8.09706
1146	Sex	0.439738	0.496355
1146	SBP (mm Hg)	139.697	19.678
1146	Type 2 diabetes (yes/no)	0.0667334	0.24956
1146	HbA1C (mmol/mol)	35.8768	6.3012
1146	Treated hypertension (yes/no)	0.0978863	0.297161
1146	eGFR	95.031	12.9038
1146	Albumin (g/L)	45.2384	2.6171
1147	Age (years)	56.2458	8.09706
1147	Sex	0.439738	0.496355
1147	SBP (mm Hg)	139.697	19.678
1147	Type 2 diabetes (yes/no)	0.0667334	0.24956
1147	HbA1C (mmol/mol)	35.8768	6.3012
1147	Treated hypertension (yes/no)	0.0978863	0.297161
1147	eGFR	95.031	12.9038
1147	Albumin (g/L)	45.2384	2.6171
1147	Family history of heart disease (yes/no)	0.416987	0.493061
1148	Age (years)	56.2458	8.09706
1148	Sex	0.439738	0.496355
1148	SBP (mm Hg)	139.697	19.678
1148	Type 2 diabetes (yes/no)	0.0667334	0.24956
1148	HbA1C (mmol/mol)	35.8768	6.3012
1148	Treated hypertension (yes/no)	0.0978863	0.297161
1148	eGFR	95.031	12.9038
1148	Red blood cell distribution width (RDW) (%)	13.477	0.971163
1149	Age (years)	56.2458	8.09706
1149	Sex	0.439738	0.496355
1149	SBP (mm Hg)	139.697	19.678
1149	Type 2 diabetes (yes/no)	0.0667334	0.24956
1149	HbA1C (mmol/mol)	35.8768	6.3012
1149	Treated hypertension (yes/no)	0.0978863	0.297161
1149	eGFR	95.031	12.9038
1149	Red blood cell distribution width (RDW) (%)	13.477	0.971163
1149	Family history of heart disease (yes/no)	0.416987	0.493061
1150	Age (years)	56.2458	8.09706
1150	Sex	0.439738	0.496355
1150	SBP (mm Hg)	139.697	19.678
1150	Type 2 diabetes (yes/no)	0.0667334	0.24956
1150	HbA1C (mmol/mol)	35.8768	6.3012
1150	Treated hypertension (yes/no)	0.0978863	0.297161
1150	eGFR	95.031	12.9038
1150	Red blood cell distribution width (RDW) (%)	13.477	0.971163
1150	Albumin (g/L)	45.2384	2.6171
1151	Age (years)	56.2458	8.09706
1151	Sex	0.439738	0.496355
1151	SBP (mm Hg)	139.697	19.678
1151	Type 2 diabetes (yes/no)	0.0667334	0.24956
1151	HbA1C (mmol/mol)	35.8768	6.3012
1151	Treated hypertension (yes/no)	0.0978863	0.297161
1151	eGFR	95.031	12.9038
1151	Red blood cell distribution width (RDW) (%)	13.477	0.971163
1151	Albumin (g/L)	45.2384	2.6171
1151	Family history of heart disease (yes/no)	0.416987	0.493061
1152	Age (years)	56.2458	8.09706
1152	Sex	0.439738	0.496355
1152	SBP (mm Hg)	139.697	19.678
1152	BMI (kg/m2)	27.2986	4.72143
1153	Age (years)	56.2458	8.09706
1153	Sex	0.439738	0.496355
1153	SBP (mm Hg)	139.697	19.678
1153	BMI (kg/m2)	27.2986	4.72143
1153	Family history of heart disease (yes/no)	0.416987	0.493061
1154	Age (years)	56.2458	8.09706
1154	Sex	0.439738	0.496355
1154	SBP (mm Hg)	139.697	19.678
1154	BMI (kg/m2)	27.2986	4.72143
1154	Albumin (g/L)	45.2384	2.6171
1155	Age (years)	56.2458	8.09706
1155	Sex	0.439738	0.496355
1155	SBP (mm Hg)	139.697	19.678
1155	BMI (kg/m2)	27.2986	4.72143
1155	Albumin (g/L)	45.2384	2.6171
1155	Family history of heart disease (yes/no)	0.416987	0.493061
1156	Age (years)	56.2458	8.09706
1156	Sex	0.439738	0.496355
1156	SBP (mm Hg)	139.697	19.678
1156	BMI (kg/m2)	27.2986	4.72143
1156	Red blood cell distribution width (RDW) (%)	13.477	0.971163
1157	Age (years)	56.2458	8.09706
1157	Sex	0.439738	0.496355
1157	SBP (mm Hg)	139.697	19.678
1157	BMI (kg/m2)	27.2986	4.72143
1157	Red blood cell distribution width (RDW) (%)	13.477	0.971163
1157	Family history of heart disease (yes/no)	0.416987	0.493061
1158	Age (years)	56.2458	8.09706
1158	Sex	0.439738	0.496355
1158	SBP (mm Hg)	139.697	19.678
1158	BMI (kg/m2)	27.2986	4.72143
1158	Red blood cell distribution width (RDW) (%)	13.477	0.971163
1158	Albumin (g/L)	45.2384	2.6171
1159	Age (years)	56.2458	8.09706
1159	Sex	0.439738	0.496355
1159	SBP (mm Hg)	139.697	19.678
1159	BMI (kg/m2)	27.2986	4.72143
1159	Red blood cell distribution width (RDW) (%)	13.477	0.971163
1159	Albumin (g/L)	45.2384	2.6171
1159	Family history of heart disease (yes/no)	0.416987	0.493061
1160	Age (years)	56.2458	8.09706
1160	Sex	0.439738	0.496355
1160	SBP (mm Hg)	139.697	19.678
1160	BMI (kg/m2)	27.2986	4.72143
1160	eGFR	95.031	12.9038
1161	Age (years)	56.2458	8.09706
1161	Sex	0.439738	0.496355
1161	SBP (mm Hg)	139.697	19.678
1161	BMI (kg/m2)	27.2986	4.72143
1161	eGFR	95.031	12.9038
1161	Family history of heart disease (yes/no)	0.416987	0.493061
1162	Age (years)	56.2458	8.09706
1162	Sex	0.439738	0.496355
1162	SBP (mm Hg)	139.697	19.678
1162	BMI (kg/m2)	27.2986	4.72143
1162	eGFR	95.031	12.9038
1162	Albumin (g/L)	45.2384	2.6171
1163	Age (years)	56.2458	8.09706
1163	Sex	0.439738	0.496355
1163	SBP (mm Hg)	139.697	19.678
1163	BMI (kg/m2)	27.2986	4.72143
1163	eGFR	95.031	12.9038
1163	Albumin (g/L)	45.2384	2.6171
1163	Family history of heart disease (yes/no)	0.416987	0.493061
1164	Age (years)	56.2458	8.09706
1164	Sex	0.439738	0.496355
1164	SBP (mm Hg)	139.697	19.678
1164	BMI (kg/m2)	27.2986	4.72143
1164	eGFR	95.031	12.9038
1164	Red blood cell distribution width (RDW) (%)	13.477	0.971163
1165	Age (years)	56.2458	8.09706
1165	Sex	0.439738	0.496355
1165	SBP (mm Hg)	139.697	19.678
1165	BMI (kg/m2)	27.2986	4.72143
1165	eGFR	95.031	12.9038
1165	Red blood cell distribution width (RDW) (%)	13.477	0.971163
1165	Family history of heart disease (yes/no)	0.416987	0.493061
1166	Age (years)	56.2458	8.09706
1166	Sex	0.439738	0.496355
1166	SBP (mm Hg)	139.697	19.678
1166	BMI (kg/m2)	27.2986	4.72143
1166	eGFR	95.031	12.9038
1166	Red blood cell distribution width (RDW) (%)	13.477	0.971163
1166	Albumin (g/L)	45.2384	2.6171
1167	Age (years)	56.2458	8.09706
1167	Sex	0.439738	0.496355
1167	SBP (mm Hg)	139.697	19.678
1167	BMI (kg/m2)	27.2986	4.72143
1167	eGFR	95.031	12.9038
1167	Red blood cell distribution width (RDW) (%)	13.477	0.971163
1167	Albumin (g/L)	45.2384	2.6171
1167	Family history of heart disease (yes/no)	0.416987	0.493061
1168	Age (years)	56.2458	8.09706
1168	Sex	0.439738	0.496355
1168	SBP (mm Hg)	139.697	19.678
1168	BMI (kg/m2)	27.2986	4.72143
1168	Treated hypertension (yes/no)	0.0978863	0.297161
1169	Age (years)	56.2458	8.09706
1169	Sex	0.439738	0.496355
1169	SBP (mm Hg)	139.697	19.678
1169	BMI (kg/m2)	27.2986	4.72143
1169	Treated hypertension (yes/no)	0.0978863	0.297161
1169	Family history of heart disease (yes/no)	0.416987	0.493061
1170	Age (years)	56.2458	8.09706
1170	Sex	0.439738	0.496355
1170	SBP (mm Hg)	139.697	19.678
1170	BMI (kg/m2)	27.2986	4.72143
1170	Treated hypertension (yes/no)	0.0978863	0.297161
1170	Albumin (g/L)	45.2384	2.6171
1171	Age (years)	56.2458	8.09706
1171	Sex	0.439738	0.496355
1171	SBP (mm Hg)	139.697	19.678
1171	BMI (kg/m2)	27.2986	4.72143
1171	Treated hypertension (yes/no)	0.0978863	0.297161
1171	Albumin (g/L)	45.2384	2.6171
1171	Family history of heart disease (yes/no)	0.416987	0.493061
1172	Age (years)	56.2458	8.09706
1172	Sex	0.439738	0.496355
1172	SBP (mm Hg)	139.697	19.678
1172	BMI (kg/m2)	27.2986	4.72143
1172	Treated hypertension (yes/no)	0.0978863	0.297161
1172	Red blood cell distribution width (RDW) (%)	13.477	0.971163
1173	Age (years)	56.2458	8.09706
1173	Sex	0.439738	0.496355
1173	SBP (mm Hg)	139.697	19.678
1173	BMI (kg/m2)	27.2986	4.72143
1173	Treated hypertension (yes/no)	0.0978863	0.297161
1173	Red blood cell distribution width (RDW) (%)	13.477	0.971163
1173	Family history of heart disease (yes/no)	0.416987	0.493061
1174	Age (years)	56.2458	8.09706
1174	Sex	0.439738	0.496355
1174	SBP (mm Hg)	139.697	19.678
1174	BMI (kg/m2)	27.2986	4.72143
1174	Treated hypertension (yes/no)	0.0978863	0.297161
1174	Red blood cell distribution width (RDW) (%)	13.477	0.971163
1174	Albumin (g/L)	45.2384	2.6171
1175	Age (years)	56.2458	8.09706
1175	Sex	0.439738	0.496355
1175	SBP (mm Hg)	139.697	19.678
1175	BMI (kg/m2)	27.2986	4.72143
1175	Treated hypertension (yes/no)	0.0978863	0.297161
1175	Red blood cell distribution width (RDW) (%)	13.477	0.971163
1175	Albumin (g/L)	45.2384	2.6171
1175	Family history of heart disease (yes/no)	0.416987	0.493061
1176	Age (years)	56.2458	8.09706
1176	Sex	0.439738	0.496355
1176	SBP (mm Hg)	139.697	19.678
1176	BMI (kg/m2)	27.2986	4.72143
1176	Treated hypertension (yes/no)	0.0978863	0.297161
1176	eGFR	95.031	12.9038
1177	Age (years)	56.2458	8.09706
1177	Sex	0.439738	0.496355
1177	SBP (mm Hg)	139.697	19.678
1177	BMI (kg/m2)	27.2986	4.72143
1177	Treated hypertension (yes/no)	0.0978863	0.297161
1177	eGFR	95.031	12.9038
1177	Family history of heart disease (yes/no)	0.416987	0.493061
1178	Age (years)	56.2458	8.09706
1178	Sex	0.439738	0.496355
1178	SBP (mm Hg)	139.697	19.678
1178	BMI (kg/m2)	27.2986	4.72143
1178	Treated hypertension (yes/no)	0.0978863	0.297161
1178	eGFR	95.031	12.9038
1178	Albumin (g/L)	45.2384	2.6171
1179	Age (years)	56.2458	8.09706
1179	Sex	0.439738	0.496355
1179	SBP (mm Hg)	139.697	19.678
1179	BMI (kg/m2)	27.2986	4.72143
1179	Treated hypertension (yes/no)	0.0978863	0.297161
1179	eGFR	95.031	12.9038
1179	Albumin (g/L)	45.2384	2.6171
1179	Family history of heart disease (yes/no)	0.416987	0.493061
1180	Age (years)	56.2458	8.09706
1180	Sex	0.439738	0.496355
1180	SBP (mm Hg)	139.697	19.678
1180	BMI (kg/m2)	27.2986	4.72143
1180	Treated hypertension (yes/no)	0.0978863	0.297161
1180	eGFR	95.031	12.9038
1180	Red blood cell distribution width (RDW) (%)	13.477	0.971163
1181	Age (years)	56.2458	8.09706
1181	Sex	0.439738	0.496355
1181	SBP (mm Hg)	139.697	19.678
1181	BMI (kg/m2)	27.2986	4.72143
1181	Treated hypertension (yes/no)	0.0978863	0.297161
1181	eGFR	95.031	12.9038
1181	Red blood cell distribution width (RDW) (%)	13.477	0.971163
1181	Family history of heart disease (yes/no)	0.416987	0.493061
1182	Age (years)	56.2458	8.09706
1182	Sex	0.439738	0.496355
1182	SBP (mm Hg)	139.697	19.678
1182	BMI (kg/m2)	27.2986	4.72143
1182	Treated hypertension (yes/no)	0.0978863	0.297161
1182	eGFR	95.031	12.9038
1182	Red blood cell distribution width (RDW) (%)	13.477	0.971163
1182	Albumin (g/L)	45.2384	2.6171
1183	Age (years)	56.2458	8.09706
1183	Sex	0.439738	0.496355
1183	SBP (mm Hg)	139.697	19.678
1183	BMI (kg/m2)	27.2986	4.72143
1183	Treated hypertension (yes/no)	0.0978863	0.297161
1183	eGFR	95.031	12.9038
1183	Red blood cell distribution width (RDW) (%)	13.477	0.971163
1183	Albumin (g/L)	45.2384	2.6171
1183	Family history of heart disease (yes/no)	0.416987	0.493061
1184	Age (years)	56.2458	8.09706
1184	Sex	0.439738	0.496355
1184	SBP (mm Hg)	139.697	19.678
1184	BMI (kg/m2)	27.2986	4.72143
1184	HbA1C (mmol/mol)	35.8768	6.3012
1185	Age (years)	56.2458	8.09706
1185	Sex	0.439738	0.496355
1185	SBP (mm Hg)	139.697	19.678
1185	BMI (kg/m2)	27.2986	4.72143
1185	HbA1C (mmol/mol)	35.8768	6.3012
1185	Family history of heart disease (yes/no)	0.416987	0.493061
1186	Age (years)	56.2458	8.09706
1186	Sex	0.439738	0.496355
1186	SBP (mm Hg)	139.697	19.678
1186	BMI (kg/m2)	27.2986	4.72143
1186	HbA1C (mmol/mol)	35.8768	6.3012
1186	Albumin (g/L)	45.2384	2.6171
1187	Age (years)	56.2458	8.09706
1187	Sex	0.439738	0.496355
1187	SBP (mm Hg)	139.697	19.678
1187	BMI (kg/m2)	27.2986	4.72143
1187	HbA1C (mmol/mol)	35.8768	6.3012
1187	Albumin (g/L)	45.2384	2.6171
1187	Family history of heart disease (yes/no)	0.416987	0.493061
1188	Age (years)	56.2458	8.09706
1188	Sex	0.439738	0.496355
1188	SBP (mm Hg)	139.697	19.678
1188	BMI (kg/m2)	27.2986	4.72143
1188	HbA1C (mmol/mol)	35.8768	6.3012
1188	Red blood cell distribution width (RDW) (%)	13.477	0.971163
1189	Age (years)	56.2458	8.09706
1189	Sex	0.439738	0.496355
1189	SBP (mm Hg)	139.697	19.678
1189	BMI (kg/m2)	27.2986	4.72143
1189	HbA1C (mmol/mol)	35.8768	6.3012
1189	Red blood cell distribution width (RDW) (%)	13.477	0.971163
1189	Family history of heart disease (yes/no)	0.416987	0.493061
1190	Age (years)	56.2458	8.09706
1190	Sex	0.439738	0.496355
1190	SBP (mm Hg)	139.697	19.678
1190	BMI (kg/m2)	27.2986	4.72143
1190	HbA1C (mmol/mol)	35.8768	6.3012
1190	Red blood cell distribution width (RDW) (%)	13.477	0.971163
1190	Albumin (g/L)	45.2384	2.6171
1191	Age (years)	56.2458	8.09706
1191	Sex	0.439738	0.496355
1191	SBP (mm Hg)	139.697	19.678
1191	BMI (kg/m2)	27.2986	4.72143
1191	HbA1C (mmol/mol)	35.8768	6.3012
1191	Red blood cell distribution width (RDW) (%)	13.477	0.971163
1191	Albumin (g/L)	45.2384	2.6171
1191	Family history of heart disease (yes/no)	0.416987	0.493061
1192	Age (years)	56.2458	8.09706
1192	Sex	0.439738	0.496355
1192	SBP (mm Hg)	139.697	19.678
1192	BMI (kg/m2)	27.2986	4.72143
1192	HbA1C (mmol/mol)	35.8768	6.3012
1192	eGFR	95.031	12.9038
1193	Age (years)	56.2458	8.09706
1193	Sex	0.439738	0.496355
1193	SBP (mm Hg)	139.697	19.678
1193	BMI (kg/m2)	27.2986	4.72143
1193	HbA1C (mmol/mol)	35.8768	6.3012
1193	eGFR	95.031	12.9038
1193	Family history of heart disease (yes/no)	0.416987	0.493061
1194	Age (years)	56.2458	8.09706
1194	Sex	0.439738	0.496355
1194	SBP (mm Hg)	139.697	19.678
1194	BMI (kg/m2)	27.2986	4.72143
1194	HbA1C (mmol/mol)	35.8768	6.3012
1194	eGFR	95.031	12.9038
1194	Albumin (g/L)	45.2384	2.6171
1195	Age (years)	56.2458	8.09706
1195	Sex	0.439738	0.496355
1195	SBP (mm Hg)	139.697	19.678
1195	BMI (kg/m2)	27.2986	4.72143
1195	HbA1C (mmol/mol)	35.8768	6.3012
1195	eGFR	95.031	12.9038
1195	Albumin (g/L)	45.2384	2.6171
1195	Family history of heart disease (yes/no)	0.416987	0.493061
1196	Age (years)	56.2458	8.09706
1196	Sex	0.439738	0.496355
1196	SBP (mm Hg)	139.697	19.678
1196	BMI (kg/m2)	27.2986	4.72143
1196	HbA1C (mmol/mol)	35.8768	6.3012
1196	eGFR	95.031	12.9038
1196	Red blood cell distribution width (RDW) (%)	13.477	0.971163
1197	Age (years)	56.2458	8.09706
1197	Sex	0.439738	0.496355
1197	SBP (mm Hg)	139.697	19.678
1197	BMI (kg/m2)	27.2986	4.72143
1197	HbA1C (mmol/mol)	35.8768	6.3012
1197	eGFR	95.031	12.9038
1197	Red blood cell distribution width (RDW) (%)	13.477	0.971163
1197	Family history of heart disease (yes/no)	0.416987	0.493061
1198	Age (years)	56.2458	8.09706
1198	Sex	0.439738	0.496355
1198	SBP (mm Hg)	139.697	19.678
1198	BMI (kg/m2)	27.2986	4.72143
1198	HbA1C (mmol/mol)	35.8768	6.3012
1198	eGFR	95.031	12.9038
1198	Red blood cell distribution width (RDW) (%)	13.477	0.971163
1198	Albumin (g/L)	45.2384	2.6171
1199	Age (years)	56.2458	8.09706
1199	Sex	0.439738	0.496355
1199	SBP (mm Hg)	139.697	19.678
1199	BMI (kg/m2)	27.2986	4.72143
1199	HbA1C (mmol/mol)	35.8768	6.3012
1199	eGFR	95.031	12.9038
1199	Red blood cell distribution width (RDW) (%)	13.477	0.971163
1199	Albumin (g/L)	45.2384	2.6171
1199	Family history of heart disease (yes/no)	0.416987	0.493061
1200	Age (years)	56.2458	8.09706
1200	Sex	0.439738	0.496355
1200	SBP (mm Hg)	139.697	19.678
1200	BMI (kg/m2)	27.2986	4.72143
1200	HbA1C (mmol/mol)	35.8768	6.3012
1200	Treated hypertension (yes/no)	0.0978863	0.297161
1201	Age (years)	56.2458	8.09706
1201	Sex	0.439738	0.496355
1201	SBP (mm Hg)	139.697	19.678
1201	BMI (kg/m2)	27.2986	4.72143
1201	HbA1C (mmol/mol)	35.8768	6.3012
1201	Treated hypertension (yes/no)	0.0978863	0.297161
1201	Family history of heart disease (yes/no)	0.416987	0.493061
1202	Age (years)	56.2458	8.09706
1202	Sex	0.439738	0.496355
1202	SBP (mm Hg)	139.697	19.678
1202	BMI (kg/m2)	27.2986	4.72143
1202	HbA1C (mmol/mol)	35.8768	6.3012
1202	Treated hypertension (yes/no)	0.0978863	0.297161
1202	Albumin (g/L)	45.2384	2.6171
1203	Age (years)	56.2458	8.09706
1203	Sex	0.439738	0.496355
1203	SBP (mm Hg)	139.697	19.678
1203	BMI (kg/m2)	27.2986	4.72143
1203	HbA1C (mmol/mol)	35.8768	6.3012
1203	Treated hypertension (yes/no)	0.0978863	0.297161
1203	Albumin (g/L)	45.2384	2.6171
1203	Family history of heart disease (yes/no)	0.416987	0.493061
1204	Age (years)	56.2458	8.09706
1204	Sex	0.439738	0.496355
1204	SBP (mm Hg)	139.697	19.678
1204	BMI (kg/m2)	27.2986	4.72143
1204	HbA1C (mmol/mol)	35.8768	6.3012
1204	Treated hypertension (yes/no)	0.0978863	0.297161
1204	Red blood cell distribution width (RDW) (%)	13.477	0.971163
1205	Age (years)	56.2458	8.09706
1205	Sex	0.439738	0.496355
1205	SBP (mm Hg)	139.697	19.678
1205	BMI (kg/m2)	27.2986	4.72143
1205	HbA1C (mmol/mol)	35.8768	6.3012
1205	Treated hypertension (yes/no)	0.0978863	0.297161
1205	Red blood cell distribution width (RDW) (%)	13.477	0.971163
1205	Family history of heart disease (yes/no)	0.416987	0.493061
1206	Age (years)	56.2458	8.09706
1206	Sex	0.439738	0.496355
1206	SBP (mm Hg)	139.697	19.678
1206	BMI (kg/m2)	27.2986	4.72143
1206	HbA1C (mmol/mol)	35.8768	6.3012
1206	Treated hypertension (yes/no)	0.0978863	0.297161
1206	Red blood cell distribution width (RDW) (%)	13.477	0.971163
1206	Albumin (g/L)	45.2384	2.6171
1207	Age (years)	56.2458	8.09706
1207	Sex	0.439738	0.496355
1207	SBP (mm Hg)	139.697	19.678
1207	BMI (kg/m2)	27.2986	4.72143
1207	HbA1C (mmol/mol)	35.8768	6.3012
1207	Treated hypertension (yes/no)	0.0978863	0.297161
1207	Red blood cell distribution width (RDW) (%)	13.477	0.971163
1207	Albumin (g/L)	45.2384	2.6171
1207	Family history of heart disease (yes/no)	0.416987	0.493061
1208	Age (years)	56.2458	8.09706
1208	Sex	0.439738	0.496355
1208	SBP (mm Hg)	139.697	19.678
1208	BMI (kg/m2)	27.2986	4.72143
1208	HbA1C (mmol/mol)	35.8768	6.3012
1208	Treated hypertension (yes/no)	0.0978863	0.297161
1208	eGFR	95.031	12.9038
1209	Age (years)	56.2458	8.09706
1209	Sex	0.439738	0.496355
1209	SBP (mm Hg)	139.697	19.678
1209	BMI (kg/m2)	27.2986	4.72143
1209	HbA1C (mmol/mol)	35.8768	6.3012
1209	Treated hypertension (yes/no)	0.0978863	0.297161
1209	eGFR	95.031	12.9038
1209	Family history of heart disease (yes/no)	0.416987	0.493061
1210	Age (years)	56.2458	8.09706
1210	Sex	0.439738	0.496355
1210	SBP (mm Hg)	139.697	19.678
1210	BMI (kg/m2)	27.2986	4.72143
1210	HbA1C (mmol/mol)	35.8768	6.3012
1210	Treated hypertension (yes/no)	0.0978863	0.297161
1210	eGFR	95.031	12.9038
1210	Albumin (g/L)	45.2384	2.6171
1211	Age (years)	56.2458	8.09706
1211	Sex	0.439738	0.496355
1211	SBP (mm Hg)	139.697	19.678
1211	BMI (kg/m2)	27.2986	4.72143
1211	HbA1C (mmol/mol)	35.8768	6.3012
1211	Treated hypertension (yes/no)	0.0978863	0.297161
1211	eGFR	95.031	12.9038
1211	Albumin (g/L)	45.2384	2.6171
1211	Family history of heart disease (yes/no)	0.416987	0.493061
1212	Age (years)	56.2458	8.09706
1212	Sex	0.439738	0.496355
1212	SBP (mm Hg)	139.697	19.678
1212	BMI (kg/m2)	27.2986	4.72143
1212	HbA1C (mmol/mol)	35.8768	6.3012
1212	Treated hypertension (yes/no)	0.0978863	0.297161
1212	eGFR	95.031	12.9038
1212	Red blood cell distribution width (RDW) (%)	13.477	0.971163
1213	Age (years)	56.2458	8.09706
1213	Sex	0.439738	0.496355
1213	SBP (mm Hg)	139.697	19.678
1213	BMI (kg/m2)	27.2986	4.72143
1213	HbA1C (mmol/mol)	35.8768	6.3012
1213	Treated hypertension (yes/no)	0.0978863	0.297161
1213	eGFR	95.031	12.9038
1213	Red blood cell distribution width (RDW) (%)	13.477	0.971163
1213	Family history of heart disease (yes/no)	0.416987	0.493061
1214	Age (years)	56.2458	8.09706
1214	Sex	0.439738	0.496355
1214	SBP (mm Hg)	139.697	19.678
1214	BMI (kg/m2)	27.2986	4.72143
1214	HbA1C (mmol/mol)	35.8768	6.3012
1214	Treated hypertension (yes/no)	0.0978863	0.297161
1214	eGFR	95.031	12.9038
1214	Red blood cell distribution width (RDW) (%)	13.477	0.971163
1214	Albumin (g/L)	45.2384	2.6171
1215	Age (years)	56.2458	8.09706
1215	Sex	0.439738	0.496355
1215	SBP (mm Hg)	139.697	19.678
1215	BMI (kg/m2)	27.2986	4.72143
1215	HbA1C (mmol/mol)	35.8768	6.3012
1215	Treated hypertension (yes/no)	0.0978863	0.297161
1215	eGFR	95.031	12.9038
1215	Red blood cell distribution width (RDW) (%)	13.477	0.971163
1215	Albumin (g/L)	45.2384	2.6171
1215	Family history of heart disease (yes/no)	0.416987	0.493061
1216	Age (years)	56.2458	8.09706
1216	Sex	0.439738	0.496355
1216	SBP (mm Hg)	139.697	19.678
1216	BMI (kg/m2)	27.2986	4.72143
1216	Type 2 diabetes (yes/no)	0.0667334	0.24956
1217	Age (years)	56.2458	8.09706
1217	Sex	0.439738	0.496355
1217	SBP (mm Hg)	139.697	19.678
1217	BMI (kg/m2)	27.2986	4.72143
1217	Type 2 diabetes (yes/no)	0.0667334	0.24956
1217	Family history of heart disease (yes/no)	0.416987	0.493061
1218	Age (years)	56.2458	8.09706
1218	Sex	0.439738	0.496355
1218	SBP (mm Hg)	139.697	19.678
1218	BMI (kg/m2)	27.2986	4.72143
1218	Type 2 diabetes (yes/no)	0.0667334	0.24956
1218	Albumin (g/L)	45.2384	2.6171
1219	Age (years)	56.2458	8.09706
1219	Sex	0.439738	0.496355
1219	SBP (mm Hg)	139.697	19.678
1219	BMI (kg/m2)	27.2986	4.72143
1219	Type 2 diabetes (yes/no)	0.0667334	0.24956
1219	Albumin (g/L)	45.2384	2.6171
1219	Family history of heart disease (yes/no)	0.416987	0.493061
1220	Age (years)	56.2458	8.09706
1220	Sex	0.439738	0.496355
1220	SBP (mm Hg)	139.697	19.678
1220	BMI (kg/m2)	27.2986	4.72143
1220	Type 2 diabetes (yes/no)	0.0667334	0.24956
1220	Red blood cell distribution width (RDW) (%)	13.477	0.971163
1221	Age (years)	56.2458	8.09706
1221	Sex	0.439738	0.496355
1221	SBP (mm Hg)	139.697	19.678
1221	BMI (kg/m2)	27.2986	4.72143
1221	Type 2 diabetes (yes/no)	0.0667334	0.24956
1221	Red blood cell distribution width (RDW) (%)	13.477	0.971163
1221	Family history of heart disease (yes/no)	0.416987	0.493061
1222	Age (years)	56.2458	8.09706
1222	Sex	0.439738	0.496355
1222	SBP (mm Hg)	139.697	19.678
1222	BMI (kg/m2)	27.2986	4.72143
1222	Type 2 diabetes (yes/no)	0.0667334	0.24956
1222	Red blood cell distribution width (RDW) (%)	13.477	0.971163
1222	Albumin (g/L)	45.2384	2.6171
1223	Age (years)	56.2458	8.09706
1223	Sex	0.439738	0.496355
1223	SBP (mm Hg)	139.697	19.678
1223	BMI (kg/m2)	27.2986	4.72143
1223	Type 2 diabetes (yes/no)	0.0667334	0.24956
1223	Red blood cell distribution width (RDW) (%)	13.477	0.971163
1223	Albumin (g/L)	45.2384	2.6171
1223	Family history of heart disease (yes/no)	0.416987	0.493061
1224	Age (years)	56.2458	8.09706
1224	Sex	0.439738	0.496355
1224	SBP (mm Hg)	139.697	19.678
1224	BMI (kg/m2)	27.2986	4.72143
1224	Type 2 diabetes (yes/no)	0.0667334	0.24956
1224	eGFR	95.031	12.9038
1225	Age (years)	56.2458	8.09706
1225	Sex	0.439738	0.496355
1225	SBP (mm Hg)	139.697	19.678
1225	BMI (kg/m2)	27.2986	4.72143
1225	Type 2 diabetes (yes/no)	0.0667334	0.24956
1225	eGFR	95.031	12.9038
1225	Family history of heart disease (yes/no)	0.416987	0.493061
1226	Age (years)	56.2458	8.09706
1226	Sex	0.439738	0.496355
1226	SBP (mm Hg)	139.697	19.678
1226	BMI (kg/m2)	27.2986	4.72143
1226	Type 2 diabetes (yes/no)	0.0667334	0.24956
1226	eGFR	95.031	12.9038
1226	Albumin (g/L)	45.2384	2.6171
1227	Age (years)	56.2458	8.09706
1227	Sex	0.439738	0.496355
1227	SBP (mm Hg)	139.697	19.678
1227	BMI (kg/m2)	27.2986	4.72143
1227	Type 2 diabetes (yes/no)	0.0667334	0.24956
1227	eGFR	95.031	12.9038
1227	Albumin (g/L)	45.2384	2.6171
1227	Family history of heart disease (yes/no)	0.416987	0.493061
1228	Age (years)	56.2458	8.09706
1228	Sex	0.439738	0.496355
1228	SBP (mm Hg)	139.697	19.678
1228	BMI (kg/m2)	27.2986	4.72143
1228	Type 2 diabetes (yes/no)	0.0667334	0.24956
1228	eGFR	95.031	12.9038
1228	Red blood cell distribution width (RDW) (%)	13.477	0.971163
1229	Age (years)	56.2458	8.09706
1229	Sex	0.439738	0.496355
1229	SBP (mm Hg)	139.697	19.678
1229	BMI (kg/m2)	27.2986	4.72143
1229	Type 2 diabetes (yes/no)	0.0667334	0.24956
1229	eGFR	95.031	12.9038
1229	Red blood cell distribution width (RDW) (%)	13.477	0.971163
1229	Family history of heart disease (yes/no)	0.416987	0.493061
1230	Age (years)	56.2458	8.09706
1230	Sex	0.439738	0.496355
1230	SBP (mm Hg)	139.697	19.678
1230	BMI (kg/m2)	27.2986	4.72143
1230	Type 2 diabetes (yes/no)	0.0667334	0.24956
1230	eGFR	95.031	12.9038
1230	Red blood cell distribution width (RDW) (%)	13.477	0.971163
1230	Albumin (g/L)	45.2384	2.6171
1231	Age (years)	56.2458	8.09706
1231	Sex	0.439738	0.496355
1231	SBP (mm Hg)	139.697	19.678
1231	BMI (kg/m2)	27.2986	4.72143
1231	Type 2 diabetes (yes/no)	0.0667334	0.24956
1231	eGFR	95.031	12.9038
1231	Red blood cell distribution width (RDW) (%)	13.477	0.971163
1231	Albumin (g/L)	45.2384	2.6171
1231	Family history of heart disease (yes/no)	0.416987	0.493061
1232	Age (years)	56.2458	8.09706
1232	Sex	0.439738	0.496355
1232	SBP (mm Hg)	139.697	19.678
1232	BMI (kg/m2)	27.2986	4.72143
1232	Type 2 diabetes (yes/no)	0.0667334	0.24956
1232	Treated hypertension (yes/no)	0.0978863	0.297161
1233	Age (years)	56.2458	8.09706
1233	Sex	0.439738	0.496355
1233	SBP (mm Hg)	139.697	19.678
1233	BMI (kg/m2)	27.2986	4.72143
1233	Type 2 diabetes (yes/no)	0.0667334	0.24956
1233	Treated hypertension (yes/no)	0.0978863	0.297161
1233	Family history of heart disease (yes/no)	0.416987	0.493061
1234	Age (years)	56.2458	8.09706
1234	Sex	0.439738	0.496355
1234	SBP (mm Hg)	139.697	19.678
1234	BMI (kg/m2)	27.2986	4.72143
1234	Type 2 diabetes (yes/no)	0.0667334	0.24956
1234	Treated hypertension (yes/no)	0.0978863	0.297161
1234	Albumin (g/L)	45.2384	2.6171
1235	Age (years)	56.2458	8.09706
1235	Sex	0.439738	0.496355
1235	SBP (mm Hg)	139.697	19.678
1235	BMI (kg/m2)	27.2986	4.72143
1235	Type 2 diabetes (yes/no)	0.0667334	0.24956
1235	Treated hypertension (yes/no)	0.0978863	0.297161
1235	Albumin (g/L)	45.2384	2.6171
1235	Family history of heart disease (yes/no)	0.416987	0.493061
1236	Age (years)	56.2458	8.09706
1236	Sex	0.439738	0.496355
1236	SBP (mm Hg)	139.697	19.678
1236	BMI (kg/m2)	27.2986	4.72143
1236	Type 2 diabetes (yes/no)	0.0667334	0.24956
1236	Treated hypertension (yes/no)	0.0978863	0.297161
1236	Red blood cell distribution width (RDW) (%)	13.477	0.971163
1237	Age (years)	56.2458	8.09706
1237	Sex	0.439738	0.496355
1237	SBP (mm Hg)	139.697	19.678
1237	BMI (kg/m2)	27.2986	4.72143
1237	Type 2 diabetes (yes/no)	0.0667334	0.24956
1237	Treated hypertension (yes/no)	0.0978863	0.297161
1237	Red blood cell distribution width (RDW) (%)	13.477	0.971163
1237	Family history of heart disease (yes/no)	0.416987	0.493061
1238	Age (years)	56.2458	8.09706
1238	Sex	0.439738	0.496355
1238	SBP (mm Hg)	139.697	19.678
1238	BMI (kg/m2)	27.2986	4.72143
1238	Type 2 diabetes (yes/no)	0.0667334	0.24956
1238	Treated hypertension (yes/no)	0.0978863	0.297161
1238	Red blood cell distribution width (RDW) (%)	13.477	0.971163
1238	Albumin (g/L)	45.2384	2.6171
1239	Age (years)	56.2458	8.09706
1239	Sex	0.439738	0.496355
1239	SBP (mm Hg)	139.697	19.678
1239	BMI (kg/m2)	27.2986	4.72143
1239	Type 2 diabetes (yes/no)	0.0667334	0.24956
1239	Treated hypertension (yes/no)	0.0978863	0.297161
1239	Red blood cell distribution width (RDW) (%)	13.477	0.971163
1239	Albumin (g/L)	45.2384	2.6171
1239	Family history of heart disease (yes/no)	0.416987	0.493061
1240	Age (years)	56.2458	8.09706
1240	Sex	0.439738	0.496355
1240	SBP (mm Hg)	139.697	19.678
1240	BMI (kg/m2)	27.2986	4.72143
1240	Type 2 diabetes (yes/no)	0.0667334	0.24956
1240	Treated hypertension (yes/no)	0.0978863	0.297161
1240	eGFR	95.031	12.9038
1241	Age (years)	56.2458	8.09706
1241	Sex	0.439738	0.496355
1241	SBP (mm Hg)	139.697	19.678
1241	BMI (kg/m2)	27.2986	4.72143
1241	Type 2 diabetes (yes/no)	0.0667334	0.24956
1241	Treated hypertension (yes/no)	0.0978863	0.297161
1241	eGFR	95.031	12.9038
1241	Family history of heart disease (yes/no)	0.416987	0.493061
1242	Age (years)	56.2458	8.09706
1242	Sex	0.439738	0.496355
1242	SBP (mm Hg)	139.697	19.678
1242	BMI (kg/m2)	27.2986	4.72143
1242	Type 2 diabetes (yes/no)	0.0667334	0.24956
1242	Treated hypertension (yes/no)	0.0978863	0.297161
1242	eGFR	95.031	12.9038
1242	Albumin (g/L)	45.2384	2.6171
1243	Age (years)	56.2458	8.09706
1243	Sex	0.439738	0.496355
1243	SBP (mm Hg)	139.697	19.678
1243	BMI (kg/m2)	27.2986	4.72143
1243	Type 2 diabetes (yes/no)	0.0667334	0.24956
1243	Treated hypertension (yes/no)	0.0978863	0.297161
1243	eGFR	95.031	12.9038
1243	Albumin (g/L)	45.2384	2.6171
1243	Family history of heart disease (yes/no)	0.416987	0.493061
1244	Age (years)	56.2458	8.09706
1244	Sex	0.439738	0.496355
1244	SBP (mm Hg)	139.697	19.678
1244	BMI (kg/m2)	27.2986	4.72143
1244	Type 2 diabetes (yes/no)	0.0667334	0.24956
1244	Treated hypertension (yes/no)	0.0978863	0.297161
1244	eGFR	95.031	12.9038
1244	Red blood cell distribution width (RDW) (%)	13.477	0.971163
1245	Age (years)	56.2458	8.09706
1245	Sex	0.439738	0.496355
1245	SBP (mm Hg)	139.697	19.678
1245	BMI (kg/m2)	27.2986	4.72143
1245	Type 2 diabetes (yes/no)	0.0667334	0.24956
1245	Treated hypertension (yes/no)	0.0978863	0.297161
1245	eGFR	95.031	12.9038
1245	Red blood cell distribution width (RDW) (%)	13.477	0.971163
1245	Family history of heart disease (yes/no)	0.416987	0.493061
1246	Age (years)	56.2458	8.09706
1246	Sex	0.439738	0.496355
1246	SBP (mm Hg)	139.697	19.678
1246	BMI (kg/m2)	27.2986	4.72143
1246	Type 2 diabetes (yes/no)	0.0667334	0.24956
1246	Treated hypertension (yes/no)	0.0978863	0.297161
1246	eGFR	95.031	12.9038
1246	Red blood cell distribution width (RDW) (%)	13.477	0.971163
1246	Albumin (g/L)	45.2384	2.6171
1247	Age (years)	56.2458	8.09706
1247	Sex	0.439738	0.496355
1247	SBP (mm Hg)	139.697	19.678
1247	BMI (kg/m2)	27.2986	4.72143
1247	Type 2 diabetes (yes/no)	0.0667334	0.24956
1247	Treated hypertension (yes/no)	0.0978863	0.297161
1247	eGFR	95.031	12.9038
1247	Red blood cell distribution width (RDW) (%)	13.477	0.971163
1247	Albumin (g/L)	45.2384	2.6171
1247	Family history of heart disease (yes/no)	0.416987	0.493061
1248	Age (years)	56.2458	8.09706
1248	Sex	0.439738	0.496355
1248	SBP (mm Hg)	139.697	19.678
1248	BMI (kg/m2)	27.2986	4.72143
1248	Type 2 diabetes (yes/no)	0.0667334	0.24956
1248	HbA1C (mmol/mol)	35.8768	6.3012
1249	Age (years)	56.2458	8.09706
1249	Sex	0.439738	0.496355
1249	SBP (mm Hg)	139.697	19.678
1249	BMI (kg/m2)	27.2986	4.72143
1249	Type 2 diabetes (yes/no)	0.0667334	0.24956
1249	HbA1C (mmol/mol)	35.8768	6.3012
1249	Family history of heart disease (yes/no)	0.416987	0.493061
1250	Age (years)	56.2458	8.09706
1250	Sex	0.439738	0.496355
1250	SBP (mm Hg)	139.697	19.678
1250	BMI (kg/m2)	27.2986	4.72143
1250	Type 2 diabetes (yes/no)	0.0667334	0.24956
1250	HbA1C (mmol/mol)	35.8768	6.3012
1250	Albumin (g/L)	45.2384	2.6171
1251	Age (years)	56.2458	8.09706
1251	Sex	0.439738	0.496355
1251	SBP (mm Hg)	139.697	19.678
1251	BMI (kg/m2)	27.2986	4.72143
1251	Type 2 diabetes (yes/no)	0.0667334	0.24956
1251	HbA1C (mmol/mol)	35.8768	6.3012
1251	Albumin (g/L)	45.2384	2.6171
1251	Family history of heart disease (yes/no)	0.416987	0.493061
1252	Age (years)	56.2458	8.09706
1252	Sex	0.439738	0.496355
1252	SBP (mm Hg)	139.697	19.678
1252	BMI (kg/m2)	27.2986	4.72143
1252	Type 2 diabetes (yes/no)	0.0667334	0.24956
1252	HbA1C (mmol/mol)	35.8768	6.3012
1252	Red blood cell distribution width (RDW) (%)	13.477	0.971163
1253	Age (years)	56.2458	8.09706
1253	Sex	0.439738	0.496355
1253	SBP (mm Hg)	139.697	19.678
1253	BMI (kg/m2)	27.2986	4.72143
1253	Type 2 diabetes (yes/no)	0.0667334	0.24956
1253	HbA1C (mmol/mol)	35.8768	6.3012
1253	Red blood cell distribution width (RDW) (%)	13.477	0.971163
1253	Family history of heart disease (yes/no)	0.416987	0.493061
1254	Age (years)	56.2458	8.09706
1254	Sex	0.439738	0.496355
1254	SBP (mm Hg)	139.697	19.678
1254	BMI (kg/m2)	27.2986	4.72143
1254	Type 2 diabetes (yes/no)	0.0667334	0.24956
1254	HbA1C (mmol/mol)	35.8768	6.3012
1254	Red blood cell distribution width (RDW) (%)	13.477	0.971163
1254	Albumin (g/L)	45.2384	2.6171
1255	Age (years)	56.2458	8.09706
1255	Sex	0.439738	0.496355
1255	SBP (mm Hg)	139.697	19.678
1255	BMI (kg/m2)	27.2986	4.72143
1255	Type 2 diabetes (yes/no)	0.0667334	0.24956
1255	HbA1C (mmol/mol)	35.8768	6.3012
1255	Red blood cell distribution width (RDW) (%)	13.477	0.971163
1255	Albumin (g/L)	45.2384	2.6171
1255	Family history of heart disease (yes/no)	0.416987	0.493061
1256	Age (years)	56.2458	8.09706
1256	Sex	0.439738	0.496355
1256	SBP (mm Hg)	139.697	19.678
1256	BMI (kg/m2)	27.2986	4.72143
1256	Type 2 diabetes (yes/no)	0.0667334	0.24956
1256	HbA1C (mmol/mol)	35.8768	6.3012
1256	eGFR	95.031	12.9038
1257	Age (years)	56.2458	8.09706
1257	Sex	0.439738	0.496355
1257	SBP (mm Hg)	139.697	19.678
1257	BMI (kg/m2)	27.2986	4.72143
1257	Type 2 diabetes (yes/no)	0.0667334	0.24956
1257	HbA1C (mmol/mol)	35.8768	6.3012
1257	eGFR	95.031	12.9038
1257	Family history of heart disease (yes/no)	0.416987	0.493061
1258	Age (years)	56.2458	8.09706
1258	Sex	0.439738	0.496355
1258	SBP (mm Hg)	139.697	19.678
1258	BMI (kg/m2)	27.2986	4.72143
1258	Type 2 diabetes (yes/no)	0.0667334	0.24956
1258	HbA1C (mmol/mol)	35.8768	6.3012
1258	eGFR	95.031	12.9038
1258	Albumin (g/L)	45.2384	2.6171
1259	Age (years)	56.2458	8.09706
1259	Sex	0.439738	0.496355
1259	SBP (mm Hg)	139.697	19.678
1259	BMI (kg/m2)	27.2986	4.72143
1259	Type 2 diabetes (yes/no)	0.0667334	0.24956
1259	HbA1C (mmol/mol)	35.8768	6.3012
1259	eGFR	95.031	12.9038
1259	Albumin (g/L)	45.2384	2.6171
1259	Family history of heart disease (yes/no)	0.416987	0.493061
1260	Age (years)	56.2458	8.09706
1260	Sex	0.439738	0.496355
1260	SBP (mm Hg)	139.697	19.678
1260	BMI (kg/m2)	27.2986	4.72143
1260	Type 2 diabetes (yes/no)	0.0667334	0.24956
1260	HbA1C (mmol/mol)	35.8768	6.3012
1260	eGFR	95.031	12.9038
1260	Red blood cell distribution width (RDW) (%)	13.477	0.971163
1261	Age (years)	56.2458	8.09706
1261	Sex	0.439738	0.496355
1261	SBP (mm Hg)	139.697	19.678
1261	BMI (kg/m2)	27.2986	4.72143
1261	Type 2 diabetes (yes/no)	0.0667334	0.24956
1261	HbA1C (mmol/mol)	35.8768	6.3012
1261	eGFR	95.031	12.9038
1261	Red blood cell distribution width (RDW) (%)	13.477	0.971163
1261	Family history of heart disease (yes/no)	0.416987	0.493061
1262	Age (years)	56.2458	8.09706
1262	Sex	0.439738	0.496355
1262	SBP (mm Hg)	139.697	19.678
1262	BMI (kg/m2)	27.2986	4.72143
1262	Type 2 diabetes (yes/no)	0.0667334	0.24956
1262	HbA1C (mmol/mol)	35.8768	6.3012
1262	eGFR	95.031	12.9038
1262	Red blood cell distribution width (RDW) (%)	13.477	0.971163
1262	Albumin (g/L)	45.2384	2.6171
1263	Age (years)	56.2458	8.09706
1263	Sex	0.439738	0.496355
1263	SBP (mm Hg)	139.697	19.678
1263	BMI (kg/m2)	27.2986	4.72143
1263	Type 2 diabetes (yes/no)	0.0667334	0.24956
1263	HbA1C (mmol/mol)	35.8768	6.3012
1263	eGFR	95.031	12.9038
1263	Red blood cell distribution width (RDW) (%)	13.477	0.971163
1263	Albumin (g/L)	45.2384	2.6171
1263	Family history of heart disease (yes/no)	0.416987	0.493061
1264	Age (years)	56.2458	8.09706
1264	Sex	0.439738	0.496355
1264	SBP (mm Hg)	139.697	19.678
1264	BMI (kg/m2)	27.2986	4.72143
1264	Type 2 diabetes (yes/no)	0.0667334	0.24956
1264	HbA1C (mmol/mol)	35.8768	6.3012
1264	Treated hypertension (yes/no)	0.0978863	0.297161
1265	Age (years)	56.2458	8.09706
1265	Sex	0.439738	0.496355
1265	SBP (mm Hg)	139.697	19.678
1265	BMI (kg/m2)	27.2986	4.72143
1265	Type 2 diabetes (yes/no)	0.0667334	0.24956
1265	HbA1C (mmol/mol)	35.8768	6.3012
1265	Treated hypertension (yes/no)	0.0978863	0.297161
1265	Family history of heart disease (yes/no)	0.416987	0.493061
1266	Age (years)	56.2458	8.09706
1266	Sex	0.439738	0.496355
1266	SBP (mm Hg)	139.697	19.678
1266	BMI (kg/m2)	27.2986	4.72143
1266	Type 2 diabetes (yes/no)	0.0667334	0.24956
1266	HbA1C (mmol/mol)	35.8768	6.3012
1266	Treated hypertension (yes/no)	0.0978863	0.297161
1266	Albumin (g/L)	45.2384	2.6171
1267	Age (years)	56.2458	8.09706
1267	Sex	0.439738	0.496355
1267	SBP (mm Hg)	139.697	19.678
1267	BMI (kg/m2)	27.2986	4.72143
1267	Type 2 diabetes (yes/no)	0.0667334	0.24956
1267	HbA1C (mmol/mol)	35.8768	6.3012
1267	Treated hypertension (yes/no)	0.0978863	0.297161
1267	Albumin (g/L)	45.2384	2.6171
1267	Family history of heart disease (yes/no)	0.416987	0.493061
1268	Age (years)	56.2458	8.09706
1268	Sex	0.439738	0.496355
1268	SBP (mm Hg)	139.697	19.678
1268	BMI (kg/m2)	27.2986	4.72143
1268	Type 2 diabetes (yes/no)	0.0667334	0.24956
1268	HbA1C (mmol/mol)	35.8768	6.3012
1268	Treated hypertension (yes/no)	0.0978863	0.297161
1268	Red blood cell distribution width (RDW) (%)	13.477	0.971163
1269	Age (years)	56.2458	8.09706
1269	Sex	0.439738	0.496355
1269	SBP (mm Hg)	139.697	19.678
1269	BMI (kg/m2)	27.2986	4.72143
1269	Type 2 diabetes (yes/no)	0.0667334	0.24956
1269	HbA1C (mmol/mol)	35.8768	6.3012
1269	Treated hypertension (yes/no)	0.0978863	0.297161
1269	Red blood cell distribution width (RDW) (%)	13.477	0.971163
1269	Family history of heart disease (yes/no)	0.416987	0.493061
1270	Age (years)	56.2458	8.09706
1270	Sex	0.439738	0.496355
1270	SBP (mm Hg)	139.697	19.678
1270	BMI (kg/m2)	27.2986	4.72143
1270	Type 2 diabetes (yes/no)	0.0667334	0.24956
1270	HbA1C (mmol/mol)	35.8768	6.3012
1270	Treated hypertension (yes/no)	0.0978863	0.297161
1270	Red blood cell distribution width (RDW) (%)	13.477	0.971163
1270	Albumin (g/L)	45.2384	2.6171
1271	Age (years)	56.2458	8.09706
1271	Sex	0.439738	0.496355
1271	SBP (mm Hg)	139.697	19.678
1271	BMI (kg/m2)	27.2986	4.72143
1271	Type 2 diabetes (yes/no)	0.0667334	0.24956
1271	HbA1C (mmol/mol)	35.8768	6.3012
1271	Treated hypertension (yes/no)	0.0978863	0.297161
1271	Red blood cell distribution width (RDW) (%)	13.477	0.971163
1271	Albumin (g/L)	45.2384	2.6171
1271	Family history of heart disease (yes/no)	0.416987	0.493061
1272	Age (years)	56.2458	8.09706
1272	Sex	0.439738	0.496355
1272	SBP (mm Hg)	139.697	19.678
1272	BMI (kg/m2)	27.2986	4.72143
1272	Type 2 diabetes (yes/no)	0.0667334	0.24956
1272	HbA1C (mmol/mol)	35.8768	6.3012
1272	Treated hypertension (yes/no)	0.0978863	0.297161
1272	eGFR	95.031	12.9038
1273	Age (years)	56.2458	8.09706
1273	Sex	0.439738	0.496355
1273	SBP (mm Hg)	139.697	19.678
1273	BMI (kg/m2)	27.2986	4.72143
1273	Type 2 diabetes (yes/no)	0.0667334	0.24956
1273	HbA1C (mmol/mol)	35.8768	6.3012
1273	Treated hypertension (yes/no)	0.0978863	0.297161
1273	eGFR	95.031	12.9038
1273	Family history of heart disease (yes/no)	0.416987	0.493061
1274	Age (years)	56.2458	8.09706
1274	Sex	0.439738	0.496355
1274	SBP (mm Hg)	139.697	19.678
1274	BMI (kg/m2)	27.2986	4.72143
1274	Type 2 diabetes (yes/no)	0.0667334	0.24956
1274	HbA1C (mmol/mol)	35.8768	6.3012
1274	Treated hypertension (yes/no)	0.0978863	0.297161
1274	eGFR	95.031	12.9038
1274	Albumin (g/L)	45.2384	2.6171
1275	Age (years)	56.2458	8.09706
1275	Sex	0.439738	0.496355
1275	SBP (mm Hg)	139.697	19.678
1275	BMI (kg/m2)	27.2986	4.72143
1275	Type 2 diabetes (yes/no)	0.0667334	0.24956
1275	HbA1C (mmol/mol)	35.8768	6.3012
1275	Treated hypertension (yes/no)	0.0978863	0.297161
1275	eGFR	95.031	12.9038
1275	Albumin (g/L)	45.2384	2.6171
1275	Family history of heart disease (yes/no)	0.416987	0.493061
1276	Age (years)	56.2458	8.09706
1276	Sex	0.439738	0.496355
1276	SBP (mm Hg)	139.697	19.678
1276	BMI (kg/m2)	27.2986	4.72143
1276	Type 2 diabetes (yes/no)	0.0667334	0.24956
1276	HbA1C (mmol/mol)	35.8768	6.3012
1276	Treated hypertension (yes/no)	0.0978863	0.297161
1276	eGFR	95.031	12.9038
1276	Red blood cell distribution width (RDW) (%)	13.477	0.971163
1277	Age (years)	56.2458	8.09706
1277	Sex	0.439738	0.496355
1277	SBP (mm Hg)	139.697	19.678
1277	BMI (kg/m2)	27.2986	4.72143
1277	Type 2 diabetes (yes/no)	0.0667334	0.24956
1277	HbA1C (mmol/mol)	35.8768	6.3012
1277	Treated hypertension (yes/no)	0.0978863	0.297161
1277	eGFR	95.031	12.9038
1277	Red blood cell distribution width (RDW) (%)	13.477	0.971163
1277	Family history of heart disease (yes/no)	0.416987	0.493061
1278	Age (years)	56.2458	8.09706
1278	Sex	0.439738	0.496355
1278	SBP (mm Hg)	139.697	19.678
1278	BMI (kg/m2)	27.2986	4.72143
1278	Type 2 diabetes (yes/no)	0.0667334	0.24956
1278	HbA1C (mmol/mol)	35.8768	6.3012
1278	Treated hypertension (yes/no)	0.0978863	0.297161
1278	eGFR	95.031	12.9038
1278	Red blood cell distribution width (RDW) (%)	13.477	0.971163
1278	Albumin (g/L)	45.2384	2.6171
1279	Age (years)	56.2458	8.09706
1279	Sex	0.439738	0.496355
1279	SBP (mm Hg)	139.697	19.678
1279	BMI (kg/m2)	27.2986	4.72143
1279	Type 2 diabetes (yes/no)	0.0667334	0.24956
1279	HbA1C (mmol/mol)	35.8768	6.3012
1279	Treated hypertension (yes/no)	0.0978863	0.297161
1279	eGFR	95.031	12.9038
1279	Red blood cell distribution width (RDW) (%)	13.477	0.971163
1279	Albumin (g/L)	45.2384	2.6171
1279	Family history of heart disease (yes/no)	0.416987	0.493061
1280	Age (years)	56.2458	8.09706
1280	Sex	0.439738	0.496355
1280	SBP (mm Hg)	139.697	19.678
1280	Total cholesterol / HDL-cholesterol	4.1339	1.1568
1281	Age (years)	56.2458	8.09706
1281	Sex	0.439738	0.496355
1281	SBP (mm Hg)	139.697	19.678
1281	Total cholesterol / HDL-cholesterol	4.1339	1.1568
1281	Family history of heart disease (yes/no)	0.416987	0.493061
1282	Age (years)	56.2458	8.09706
1282	Sex	0.439738	0.496355
1282	SBP (mm Hg)	139.697	19.678
1282	Total cholesterol / HDL-cholesterol	4.1339	1.1568
1282	Albumin (g/L)	45.2384	2.6171
1283	Age (years)	56.2458	8.09706
1283	Sex	0.439738	0.496355
1283	SBP (mm Hg)	139.697	19.678
1283	Total cholesterol / HDL-cholesterol	4.1339	1.1568
1283	Albumin (g/L)	45.2384	2.6171
1283	Family history of heart disease (yes/no)	0.416987	0.493061
1284	Age (years)	56.2458	8.09706
1284	Sex	0.439738	0.496355
1284	SBP (mm Hg)	139.697	19.678
1284	Total cholesterol / HDL-cholesterol	4.1339	1.1568
1284	Red blood cell distribution width (RDW) (%)	13.477	0.971163
1285	Age (years)	56.2458	8.09706
1285	Sex	0.439738	0.496355
1285	SBP (mm Hg)	139.697	19.678
1285	Total cholesterol / HDL-cholesterol	4.1339	1.1568
1285	Red blood cell distribution width (RDW) (%)	13.477	0.971163
1285	Family history of heart disease (yes/no)	0.416987	0.493061
1286	Age (years)	56.2458	8.09706
1286	Sex	0.439738	0.496355
1286	SBP (mm Hg)	139.697	19.678
1286	Total cholesterol / HDL-cholesterol	4.1339	1.1568
1286	Red blood cell distribution width (RDW) (%)	13.477	0.971163
1286	Albumin (g/L)	45.2384	2.6171
1287	Age (years)	56.2458	8.09706
1287	Sex	0.439738	0.496355
1287	SBP (mm Hg)	139.697	19.678
1287	Total cholesterol / HDL-cholesterol	4.1339	1.1568
1287	Red blood cell distribution width (RDW) (%)	13.477	0.971163
1287	Albumin (g/L)	45.2384	2.6171
1287	Family history of heart disease (yes/no)	0.416987	0.493061
1288	Age (years)	56.2458	8.09706
1288	Sex	0.439738	0.496355
1288	SBP (mm Hg)	139.697	19.678
1288	Total cholesterol / HDL-cholesterol	4.1339	1.1568
1288	eGFR	95.031	12.9038
1289	Age (years)	56.2458	8.09706
1289	Sex	0.439738	0.496355
1289	SBP (mm Hg)	139.697	19.678
1289	Total cholesterol / HDL-cholesterol	4.1339	1.1568
1289	eGFR	95.031	12.9038
1289	Family history of heart disease (yes/no)	0.416987	0.493061
1290	Age (years)	56.2458	8.09706
1290	Sex	0.439738	0.496355
1290	SBP (mm Hg)	139.697	19.678
1290	Total cholesterol / HDL-cholesterol	4.1339	1.1568
1290	eGFR	95.031	12.9038
1290	Albumin (g/L)	45.2384	2.6171
1291	Age (years)	56.2458	8.09706
1291	Sex	0.439738	0.496355
1291	SBP (mm Hg)	139.697	19.678
1291	Total cholesterol / HDL-cholesterol	4.1339	1.1568
1291	eGFR	95.031	12.9038
1291	Albumin (g/L)	45.2384	2.6171
1291	Family history of heart disease (yes/no)	0.416987	0.493061
1292	Age (years)	56.2458	8.09706
1292	Sex	0.439738	0.496355
1292	SBP (mm Hg)	139.697	19.678
1292	Total cholesterol / HDL-cholesterol	4.1339	1.1568
1292	eGFR	95.031	12.9038
1292	Red blood cell distribution width (RDW) (%)	13.477	0.971163
1293	Age (years)	56.2458	8.09706
1293	Sex	0.439738	0.496355
1293	SBP (mm Hg)	139.697	19.678
1293	Total cholesterol / HDL-cholesterol	4.1339	1.1568
1293	eGFR	95.031	12.9038
1293	Red blood cell distribution width (RDW) (%)	13.477	0.971163
1293	Family history of heart disease (yes/no)	0.416987	0.493061
1294	Age (years)	56.2458	8.09706
1294	Sex	0.439738	0.496355
1294	SBP (mm Hg)	139.697	19.678
1294	Total cholesterol / HDL-cholesterol	4.1339	1.1568
1294	eGFR	95.031	12.9038
1294	Red blood cell distribution width (RDW) (%)	13.477	0.971163
1294	Albumin (g/L)	45.2384	2.6171
1295	Age (years)	56.2458	8.09706
1295	Sex	0.439738	0.496355
1295	SBP (mm Hg)	139.697	19.678
1295	Total cholesterol / HDL-cholesterol	4.1339	1.1568
1295	eGFR	95.031	12.9038
1295	Red blood cell distribution width (RDW) (%)	13.477	0.971163
1295	Albumin (g/L)	45.2384	2.6171
1295	Family history of heart disease (yes/no)	0.416987	0.493061
1296	Age (years)	56.2458	8.09706
1296	Sex	0.439738	0.496355
1296	SBP (mm Hg)	139.697	19.678
1296	Total cholesterol / HDL-cholesterol	4.1339	1.1568
1296	Treated hypertension (yes/no)	0.0978863	0.297161
1297	Age (years)	56.2458	8.09706
1297	Sex	0.439738	0.496355
1297	SBP (mm Hg)	139.697	19.678
1297	Total cholesterol / HDL-cholesterol	4.1339	1.1568
1297	Treated hypertension (yes/no)	0.0978863	0.297161
1297	Family history of heart disease (yes/no)	0.416987	0.493061
1298	Age (years)	56.2458	8.09706
1298	Sex	0.439738	0.496355
1298	SBP (mm Hg)	139.697	19.678
1298	Total cholesterol / HDL-cholesterol	4.1339	1.1568
1298	Treated hypertension (yes/no)	0.0978863	0.297161
1298	Albumin (g/L)	45.2384	2.6171
1299	Age (years)	56.2458	8.09706
1299	Sex	0.439738	0.496355
1299	SBP (mm Hg)	139.697	19.678
1299	Total cholesterol / HDL-cholesterol	4.1339	1.1568
1299	Treated hypertension (yes/no)	0.0978863	0.297161
1299	Albumin (g/L)	45.2384	2.6171
1299	Family history of heart disease (yes/no)	0.416987	0.493061
1300	Age (years)	56.2458	8.09706
1300	Sex	0.439738	0.496355
1300	SBP (mm Hg)	139.697	19.678
1300	Total cholesterol / HDL-cholesterol	4.1339	1.1568
1300	Treated hypertension (yes/no)	0.0978863	0.297161
1300	Red blood cell distribution width (RDW) (%)	13.477	0.971163
1301	Age (years)	56.2458	8.09706
1301	Sex	0.439738	0.496355
1301	SBP (mm Hg)	139.697	19.678
1301	Total cholesterol / HDL-cholesterol	4.1339	1.1568
1301	Treated hypertension (yes/no)	0.0978863	0.297161
1301	Red blood cell distribution width (RDW) (%)	13.477	0.971163
1301	Family history of heart disease (yes/no)	0.416987	0.493061
1302	Age (years)	56.2458	8.09706
1302	Sex	0.439738	0.496355
1302	SBP (mm Hg)	139.697	19.678
1302	Total cholesterol / HDL-cholesterol	4.1339	1.1568
1302	Treated hypertension (yes/no)	0.0978863	0.297161
1302	Red blood cell distribution width (RDW) (%)	13.477	0.971163
1302	Albumin (g/L)	45.2384	2.6171
1303	Age (years)	56.2458	8.09706
1303	Sex	0.439738	0.496355
1303	SBP (mm Hg)	139.697	19.678
1303	Total cholesterol / HDL-cholesterol	4.1339	1.1568
1303	Treated hypertension (yes/no)	0.0978863	0.297161
1303	Red blood cell distribution width (RDW) (%)	13.477	0.971163
1303	Albumin (g/L)	45.2384	2.6171
1303	Family history of heart disease (yes/no)	0.416987	0.493061
1304	Age (years)	56.2458	8.09706
1304	Sex	0.439738	0.496355
1304	SBP (mm Hg)	139.697	19.678
1304	Total cholesterol / HDL-cholesterol	4.1339	1.1568
1304	Treated hypertension (yes/no)	0.0978863	0.297161
1304	eGFR	95.031	12.9038
1305	Age (years)	56.2458	8.09706
1305	Sex	0.439738	0.496355
1305	SBP (mm Hg)	139.697	19.678
1305	Total cholesterol / HDL-cholesterol	4.1339	1.1568
1305	Treated hypertension (yes/no)	0.0978863	0.297161
1305	eGFR	95.031	12.9038
1305	Family history of heart disease (yes/no)	0.416987	0.493061
1306	Age (years)	56.2458	8.09706
1306	Sex	0.439738	0.496355
1306	SBP (mm Hg)	139.697	19.678
1306	Total cholesterol / HDL-cholesterol	4.1339	1.1568
1306	Treated hypertension (yes/no)	0.0978863	0.297161
1306	eGFR	95.031	12.9038
1306	Albumin (g/L)	45.2384	2.6171
1307	Age (years)	56.2458	8.09706
1307	Sex	0.439738	0.496355
1307	SBP (mm Hg)	139.697	19.678
1307	Total cholesterol / HDL-cholesterol	4.1339	1.1568
1307	Treated hypertension (yes/no)	0.0978863	0.297161
1307	eGFR	95.031	12.9038
1307	Albumin (g/L)	45.2384	2.6171
1307	Family history of heart disease (yes/no)	0.416987	0.493061
1308	Age (years)	56.2458	8.09706
1308	Sex	0.439738	0.496355
1308	SBP (mm Hg)	139.697	19.678
1308	Total cholesterol / HDL-cholesterol	4.1339	1.1568
1308	Treated hypertension (yes/no)	0.0978863	0.297161
1308	eGFR	95.031	12.9038
1308	Red blood cell distribution width (RDW) (%)	13.477	0.971163
1309	Age (years)	56.2458	8.09706
1309	Sex	0.439738	0.496355
1309	SBP (mm Hg)	139.697	19.678
1309	Total cholesterol / HDL-cholesterol	4.1339	1.1568
1309	Treated hypertension (yes/no)	0.0978863	0.297161
1309	eGFR	95.031	12.9038
1309	Red blood cell distribution width (RDW) (%)	13.477	0.971163
1309	Family history of heart disease (yes/no)	0.416987	0.493061
1310	Age (years)	56.2458	8.09706
1310	Sex	0.439738	0.496355
1310	SBP (mm Hg)	139.697	19.678
1310	Total cholesterol / HDL-cholesterol	4.1339	1.1568
1310	Treated hypertension (yes/no)	0.0978863	0.297161
1310	eGFR	95.031	12.9038
1310	Red blood cell distribution width (RDW) (%)	13.477	0.971163
1310	Albumin (g/L)	45.2384	2.6171
1311	Age (years)	56.2458	8.09706
1311	Sex	0.439738	0.496355
1311	SBP (mm Hg)	139.697	19.678
1311	Total cholesterol / HDL-cholesterol	4.1339	1.1568
1311	Treated hypertension (yes/no)	0.0978863	0.297161
1311	eGFR	95.031	12.9038
1311	Red blood cell distribution width (RDW) (%)	13.477	0.971163
1311	Albumin (g/L)	45.2384	2.6171
1311	Family history of heart disease (yes/no)	0.416987	0.493061
1312	Age (years)	56.2458	8.09706
1312	Sex	0.439738	0.496355
1312	SBP (mm Hg)	139.697	19.678
1312	Total cholesterol / HDL-cholesterol	4.1339	1.1568
1312	HbA1C (mmol/mol)	35.8768	6.3012
1313	Age (years)	56.2458	8.09706
1313	Sex	0.439738	0.496355
1313	SBP (mm Hg)	139.697	19.678
1313	Total cholesterol / HDL-cholesterol	4.1339	1.1568
1313	HbA1C (mmol/mol)	35.8768	6.3012
1313	Family history of heart disease (yes/no)	0.416987	0.493061
1314	Age (years)	56.2458	8.09706
1314	Sex	0.439738	0.496355
1314	SBP (mm Hg)	139.697	19.678
1314	Total cholesterol / HDL-cholesterol	4.1339	1.1568
1314	HbA1C (mmol/mol)	35.8768	6.3012
1314	Albumin (g/L)	45.2384	2.6171
1315	Age (years)	56.2458	8.09706
1315	Sex	0.439738	0.496355
1315	SBP (mm Hg)	139.697	19.678
1315	Total cholesterol / HDL-cholesterol	4.1339	1.1568
1315	HbA1C (mmol/mol)	35.8768	6.3012
1315	Albumin (g/L)	45.2384	2.6171
1315	Family history of heart disease (yes/no)	0.416987	0.493061
1316	Age (years)	56.2458	8.09706
1316	Sex	0.439738	0.496355
1316	SBP (mm Hg)	139.697	19.678
1316	Total cholesterol / HDL-cholesterol	4.1339	1.1568
1316	HbA1C (mmol/mol)	35.8768	6.3012
1316	Red blood cell distribution width (RDW) (%)	13.477	0.971163
1317	Age (years)	56.2458	8.09706
1317	Sex	0.439738	0.496355
1317	SBP (mm Hg)	139.697	19.678
1317	Total cholesterol / HDL-cholesterol	4.1339	1.1568
1317	HbA1C (mmol/mol)	35.8768	6.3012
1317	Red blood cell distribution width (RDW) (%)	13.477	0.971163
1317	Family history of heart disease (yes/no)	0.416987	0.493061
1318	Age (years)	56.2458	8.09706
1318	Sex	0.439738	0.496355
1318	SBP (mm Hg)	139.697	19.678
1318	Total cholesterol / HDL-cholesterol	4.1339	1.1568
1318	HbA1C (mmol/mol)	35.8768	6.3012
1318	Red blood cell distribution width (RDW) (%)	13.477	0.971163
1318	Albumin (g/L)	45.2384	2.6171
1319	Age (years)	56.2458	8.09706
1319	Sex	0.439738	0.496355
1319	SBP (mm Hg)	139.697	19.678
1319	Total cholesterol / HDL-cholesterol	4.1339	1.1568
1319	HbA1C (mmol/mol)	35.8768	6.3012
1319	Red blood cell distribution width (RDW) (%)	13.477	0.971163
1319	Albumin (g/L)	45.2384	2.6171
1319	Family history of heart disease (yes/no)	0.416987	0.493061
1320	Age (years)	56.2458	8.09706
1320	Sex	0.439738	0.496355
1320	SBP (mm Hg)	139.697	19.678
1320	Total cholesterol / HDL-cholesterol	4.1339	1.1568
1320	HbA1C (mmol/mol)	35.8768	6.3012
1320	eGFR	95.031	12.9038
1321	Age (years)	56.2458	8.09706
1321	Sex	0.439738	0.496355
1321	SBP (mm Hg)	139.697	19.678
1321	Total cholesterol / HDL-cholesterol	4.1339	1.1568
1321	HbA1C (mmol/mol)	35.8768	6.3012
1321	eGFR	95.031	12.9038
1321	Family history of heart disease (yes/no)	0.416987	0.493061
1322	Age (years)	56.2458	8.09706
1322	Sex	0.439738	0.496355
1322	SBP (mm Hg)	139.697	19.678
1322	Total cholesterol / HDL-cholesterol	4.1339	1.1568
1322	HbA1C (mmol/mol)	35.8768	6.3012
1322	eGFR	95.031	12.9038
1322	Albumin (g/L)	45.2384	2.6171
1323	Age (years)	56.2458	8.09706
1323	Sex	0.439738	0.496355
1323	SBP (mm Hg)	139.697	19.678
1323	Total cholesterol / HDL-cholesterol	4.1339	1.1568
1323	HbA1C (mmol/mol)	35.8768	6.3012
1323	eGFR	95.031	12.9038
1323	Albumin (g/L)	45.2384	2.6171
1323	Family history of heart disease (yes/no)	0.416987	0.493061
1324	Age (years)	56.2458	8.09706
1324	Sex	0.439738	0.496355
1324	SBP (mm Hg)	139.697	19.678
1324	Total cholesterol / HDL-cholesterol	4.1339	1.1568
1324	HbA1C (mmol/mol)	35.8768	6.3012
1324	eGFR	95.031	12.9038
1324	Red blood cell distribution width (RDW) (%)	13.477	0.971163
1325	Age (years)	56.2458	8.09706
1325	Sex	0.439738	0.496355
1325	SBP (mm Hg)	139.697	19.678
1325	Total cholesterol / HDL-cholesterol	4.1339	1.1568
1325	HbA1C (mmol/mol)	35.8768	6.3012
1325	eGFR	95.031	12.9038
1325	Red blood cell distribution width (RDW) (%)	13.477	0.971163
1325	Family history of heart disease (yes/no)	0.416987	0.493061
1326	Age (years)	56.2458	8.09706
1326	Sex	0.439738	0.496355
1326	SBP (mm Hg)	139.697	19.678
1326	Total cholesterol / HDL-cholesterol	4.1339	1.1568
1326	HbA1C (mmol/mol)	35.8768	6.3012
1326	eGFR	95.031	12.9038
1326	Red blood cell distribution width (RDW) (%)	13.477	0.971163
1326	Albumin (g/L)	45.2384	2.6171
1327	Age (years)	56.2458	8.09706
1327	Sex	0.439738	0.496355
1327	SBP (mm Hg)	139.697	19.678
1327	Total cholesterol / HDL-cholesterol	4.1339	1.1568
1327	HbA1C (mmol/mol)	35.8768	6.3012
1327	eGFR	95.031	12.9038
1327	Red blood cell distribution width (RDW) (%)	13.477	0.971163
1327	Albumin (g/L)	45.2384	2.6171
1327	Family history of heart disease (yes/no)	0.416987	0.493061
1328	Age (years)	56.2458	8.09706
1328	Sex	0.439738	0.496355
1328	SBP (mm Hg)	139.697	19.678
1328	Total cholesterol / HDL-cholesterol	4.1339	1.1568
1328	HbA1C (mmol/mol)	35.8768	6.3012
1328	Treated hypertension (yes/no)	0.0978863	0.297161
1329	Age (years)	56.2458	8.09706
1329	Sex	0.439738	0.496355
1329	SBP (mm Hg)	139.697	19.678
1329	Total cholesterol / HDL-cholesterol	4.1339	1.1568
1329	HbA1C (mmol/mol)	35.8768	6.3012
1329	Treated hypertension (yes/no)	0.0978863	0.297161
1329	Family history of heart disease (yes/no)	0.416987	0.493061
1330	Age (years)	56.2458	8.09706
1330	Sex	0.439738	0.496355
1330	SBP (mm Hg)	139.697	19.678
1330	Total cholesterol / HDL-cholesterol	4.1339	1.1568
1330	HbA1C (mmol/mol)	35.8768	6.3012
1330	Treated hypertension (yes/no)	0.0978863	0.297161
1330	Albumin (g/L)	45.2384	2.6171
1331	Age (years)	56.2458	8.09706
1331	Sex	0.439738	0.496355
1331	SBP (mm Hg)	139.697	19.678
1331	Total cholesterol / HDL-cholesterol	4.1339	1.1568
1331	HbA1C (mmol/mol)	35.8768	6.3012
1331	Treated hypertension (yes/no)	0.0978863	0.297161
1331	Albumin (g/L)	45.2384	2.6171
1331	Family history of heart disease (yes/no)	0.416987	0.493061
1332	Age (years)	56.2458	8.09706
1332	Sex	0.439738	0.496355
1332	SBP (mm Hg)	139.697	19.678
1332	Total cholesterol / HDL-cholesterol	4.1339	1.1568
1332	HbA1C (mmol/mol)	35.8768	6.3012
1332	Treated hypertension (yes/no)	0.0978863	0.297161
1332	Red blood cell distribution width (RDW) (%)	13.477	0.971163
1333	Age (years)	56.2458	8.09706
1333	Sex	0.439738	0.496355
1333	SBP (mm Hg)	139.697	19.678
1333	Total cholesterol / HDL-cholesterol	4.1339	1.1568
1333	HbA1C (mmol/mol)	35.8768	6.3012
1333	Treated hypertension (yes/no)	0.0978863	0.297161
1333	Red blood cell distribution width (RDW) (%)	13.477	0.971163
1333	Family history of heart disease (yes/no)	0.416987	0.493061
1334	Age (years)	56.2458	8.09706
1334	Sex	0.439738	0.496355
1334	SBP (mm Hg)	139.697	19.678
1334	Total cholesterol / HDL-cholesterol	4.1339	1.1568
1334	HbA1C (mmol/mol)	35.8768	6.3012
1334	Treated hypertension (yes/no)	0.0978863	0.297161
1334	Red blood cell distribution width (RDW) (%)	13.477	0.971163
1334	Albumin (g/L)	45.2384	2.6171
1335	Age (years)	56.2458	8.09706
1335	Sex	0.439738	0.496355
1335	SBP (mm Hg)	139.697	19.678
1335	Total cholesterol / HDL-cholesterol	4.1339	1.1568
1335	HbA1C (mmol/mol)	35.8768	6.3012
1335	Treated hypertension (yes/no)	0.0978863	0.297161
1335	Red blood cell distribution width (RDW) (%)	13.477	0.971163
1335	Albumin (g/L)	45.2384	2.6171
1335	Family history of heart disease (yes/no)	0.416987	0.493061
1336	Age (years)	56.2458	8.09706
1336	Sex	0.439738	0.496355
1336	SBP (mm Hg)	139.697	19.678
1336	Total cholesterol / HDL-cholesterol	4.1339	1.1568
1336	HbA1C (mmol/mol)	35.8768	6.3012
1336	Treated hypertension (yes/no)	0.0978863	0.297161
1336	eGFR	95.031	12.9038
1337	Age (years)	56.2458	8.09706
1337	Sex	0.439738	0.496355
1337	SBP (mm Hg)	139.697	19.678
1337	Total cholesterol / HDL-cholesterol	4.1339	1.1568
1337	HbA1C (mmol/mol)	35.8768	6.3012
1337	Treated hypertension (yes/no)	0.0978863	0.297161
1337	eGFR	95.031	12.9038
1337	Family history of heart disease (yes/no)	0.416987	0.493061
1338	Age (years)	56.2458	8.09706
1338	Sex	0.439738	0.496355
1338	SBP (mm Hg)	139.697	19.678
1338	Total cholesterol / HDL-cholesterol	4.1339	1.1568
1338	HbA1C (mmol/mol)	35.8768	6.3012
1338	Treated hypertension (yes/no)	0.0978863	0.297161
1338	eGFR	95.031	12.9038
1338	Albumin (g/L)	45.2384	2.6171
1339	Age (years)	56.2458	8.09706
1339	Sex	0.439738	0.496355
1339	SBP (mm Hg)	139.697	19.678
1339	Total cholesterol / HDL-cholesterol	4.1339	1.1568
1339	HbA1C (mmol/mol)	35.8768	6.3012
1339	Treated hypertension (yes/no)	0.0978863	0.297161
1339	eGFR	95.031	12.9038
1339	Albumin (g/L)	45.2384	2.6171
1339	Family history of heart disease (yes/no)	0.416987	0.493061
1340	Age (years)	56.2458	8.09706
1340	Sex	0.439738	0.496355
1340	SBP (mm Hg)	139.697	19.678
1340	Total cholesterol / HDL-cholesterol	4.1339	1.1568
1340	HbA1C (mmol/mol)	35.8768	6.3012
1340	Treated hypertension (yes/no)	0.0978863	0.297161
1340	eGFR	95.031	12.9038
1340	Red blood cell distribution width (RDW) (%)	13.477	0.971163
1341	Age (years)	56.2458	8.09706
1341	Sex	0.439738	0.496355
1341	SBP (mm Hg)	139.697	19.678
1341	Total cholesterol / HDL-cholesterol	4.1339	1.1568
1341	HbA1C (mmol/mol)	35.8768	6.3012
1341	Treated hypertension (yes/no)	0.0978863	0.297161
1341	eGFR	95.031	12.9038
1341	Red blood cell distribution width (RDW) (%)	13.477	0.971163
1341	Family history of heart disease (yes/no)	0.416987	0.493061
1342	Age (years)	56.2458	8.09706
1342	Sex	0.439738	0.496355
1342	SBP (mm Hg)	139.697	19.678
1342	Total cholesterol / HDL-cholesterol	4.1339	1.1568
1342	HbA1C (mmol/mol)	35.8768	6.3012
1342	Treated hypertension (yes/no)	0.0978863	0.297161
1342	eGFR	95.031	12.9038
1342	Red blood cell distribution width (RDW) (%)	13.477	0.971163
1342	Albumin (g/L)	45.2384	2.6171
1343	Age (years)	56.2458	8.09706
1343	Sex	0.439738	0.496355
1343	SBP (mm Hg)	139.697	19.678
1343	Total cholesterol / HDL-cholesterol	4.1339	1.1568
1343	HbA1C (mmol/mol)	35.8768	6.3012
1343	Treated hypertension (yes/no)	0.0978863	0.297161
1343	eGFR	95.031	12.9038
1343	Red blood cell distribution width (RDW) (%)	13.477	0.971163
1343	Albumin (g/L)	45.2384	2.6171
1343	Family history of heart disease (yes/no)	0.416987	0.493061
1344	Age (years)	56.2458	8.09706
1344	Sex	0.439738	0.496355
1344	SBP (mm Hg)	139.697	19.678
1344	Total cholesterol / HDL-cholesterol	4.1339	1.1568
1344	Type 2 diabetes (yes/no)	0.0667334	0.24956
1345	Age (years)	56.2458	8.09706
1345	Sex	0.439738	0.496355
1345	SBP (mm Hg)	139.697	19.678
1345	Total cholesterol / HDL-cholesterol	4.1339	1.1568
1345	Type 2 diabetes (yes/no)	0.0667334	0.24956
1345	Family history of heart disease (yes/no)	0.416987	0.493061
1346	Age (years)	56.2458	8.09706
1346	Sex	0.439738	0.496355
1346	SBP (mm Hg)	139.697	19.678
1346	Total cholesterol / HDL-cholesterol	4.1339	1.1568
1346	Type 2 diabetes (yes/no)	0.0667334	0.24956
1346	Albumin (g/L)	45.2384	2.6171
1347	Age (years)	56.2458	8.09706
1347	Sex	0.439738	0.496355
1347	SBP (mm Hg)	139.697	19.678
1347	Total cholesterol / HDL-cholesterol	4.1339	1.1568
1347	Type 2 diabetes (yes/no)	0.0667334	0.24956
1347	Albumin (g/L)	45.2384	2.6171
1347	Family history of heart disease (yes/no)	0.416987	0.493061
1348	Age (years)	56.2458	8.09706
1348	Sex	0.439738	0.496355
1348	SBP (mm Hg)	139.697	19.678
1348	Total cholesterol / HDL-cholesterol	4.1339	1.1568
1348	Type 2 diabetes (yes/no)	0.0667334	0.24956
1348	Red blood cell distribution width (RDW) (%)	13.477	0.971163
1349	Age (years)	56.2458	8.09706
1349	Sex	0.439738	0.496355
1349	SBP (mm Hg)	139.697	19.678
1349	Total cholesterol / HDL-cholesterol	4.1339	1.1568
1349	Type 2 diabetes (yes/no)	0.0667334	0.24956
1349	Red blood cell distribution width (RDW) (%)	13.477	0.971163
1349	Family history of heart disease (yes/no)	0.416987	0.493061
1350	Age (years)	56.2458	8.09706
1350	Sex	0.439738	0.496355
1350	SBP (mm Hg)	139.697	19.678
1350	Total cholesterol / HDL-cholesterol	4.1339	1.1568
1350	Type 2 diabetes (yes/no)	0.0667334	0.24956
1350	Red blood cell distribution width (RDW) (%)	13.477	0.971163
1350	Albumin (g/L)	45.2384	2.6171
1351	Age (years)	56.2458	8.09706
1351	Sex	0.439738	0.496355
1351	SBP (mm Hg)	139.697	19.678
1351	Total cholesterol / HDL-cholesterol	4.1339	1.1568
1351	Type 2 diabetes (yes/no)	0.0667334	0.24956
1351	Red blood cell distribution width (RDW) (%)	13.477	0.971163
1351	Albumin (g/L)	45.2384	2.6171
1351	Family history of heart disease (yes/no)	0.416987	0.493061
1352	Age (years)	56.2458	8.09706
1352	Sex	0.439738	0.496355
1352	SBP (mm Hg)	139.697	19.678
1352	Total cholesterol / HDL-cholesterol	4.1339	1.1568
1352	Type 2 diabetes (yes/no)	0.0667334	0.24956
1352	eGFR	95.031	12.9038
1353	Age (years)	56.2458	8.09706
1353	Sex	0.439738	0.496355
1353	SBP (mm Hg)	139.697	19.678
1353	Total cholesterol / HDL-cholesterol	4.1339	1.1568
1353	Type 2 diabetes (yes/no)	0.0667334	0.24956
1353	eGFR	95.031	12.9038
1353	Family history of heart disease (yes/no)	0.416987	0.493061
1354	Age (years)	56.2458	8.09706
1354	Sex	0.439738	0.496355
1354	SBP (mm Hg)	139.697	19.678
1354	Total cholesterol / HDL-cholesterol	4.1339	1.1568
1354	Type 2 diabetes (yes/no)	0.0667334	0.24956
1354	eGFR	95.031	12.9038
1354	Albumin (g/L)	45.2384	2.6171
1355	Age (years)	56.2458	8.09706
1355	Sex	0.439738	0.496355
1355	SBP (mm Hg)	139.697	19.678
1355	Total cholesterol / HDL-cholesterol	4.1339	1.1568
1355	Type 2 diabetes (yes/no)	0.0667334	0.24956
1355	eGFR	95.031	12.9038
1355	Albumin (g/L)	45.2384	2.6171
1355	Family history of heart disease (yes/no)	0.416987	0.493061
1356	Age (years)	56.2458	8.09706
1356	Sex	0.439738	0.496355
1356	SBP (mm Hg)	139.697	19.678
1356	Total cholesterol / HDL-cholesterol	4.1339	1.1568
1356	Type 2 diabetes (yes/no)	0.0667334	0.24956
1356	eGFR	95.031	12.9038
1356	Red blood cell distribution width (RDW) (%)	13.477	0.971163
1357	Age (years)	56.2458	8.09706
1357	Sex	0.439738	0.496355
1357	SBP (mm Hg)	139.697	19.678
1357	Total cholesterol / HDL-cholesterol	4.1339	1.1568
1357	Type 2 diabetes (yes/no)	0.0667334	0.24956
1357	eGFR	95.031	12.9038
1357	Red blood cell distribution width (RDW) (%)	13.477	0.971163
1357	Family history of heart disease (yes/no)	0.416987	0.493061
1358	Age (years)	56.2458	8.09706
1358	Sex	0.439738	0.496355
1358	SBP (mm Hg)	139.697	19.678
1358	Total cholesterol / HDL-cholesterol	4.1339	1.1568
1358	Type 2 diabetes (yes/no)	0.0667334	0.24956
1358	eGFR	95.031	12.9038
1358	Red blood cell distribution width (RDW) (%)	13.477	0.971163
1358	Albumin (g/L)	45.2384	2.6171
1359	Age (years)	56.2458	8.09706
1359	Sex	0.439738	0.496355
1359	SBP (mm Hg)	139.697	19.678
1359	Total cholesterol / HDL-cholesterol	4.1339	1.1568
1359	Type 2 diabetes (yes/no)	0.0667334	0.24956
1359	eGFR	95.031	12.9038
1359	Red blood cell distribution width (RDW) (%)	13.477	0.971163
1359	Albumin (g/L)	45.2384	2.6171
1359	Family history of heart disease (yes/no)	0.416987	0.493061
1360	Age (years)	56.2458	8.09706
1360	Sex	0.439738	0.496355
1360	SBP (mm Hg)	139.697	19.678
1360	Total cholesterol / HDL-cholesterol	4.1339	1.1568
1360	Type 2 diabetes (yes/no)	0.0667334	0.24956
1360	Treated hypertension (yes/no)	0.0978863	0.297161
1361	Age (years)	56.2458	8.09706
1361	Sex	0.439738	0.496355
1361	SBP (mm Hg)	139.697	19.678
1361	Total cholesterol / HDL-cholesterol	4.1339	1.1568
1361	Type 2 diabetes (yes/no)	0.0667334	0.24956
1361	Treated hypertension (yes/no)	0.0978863	0.297161
1361	Family history of heart disease (yes/no)	0.416987	0.493061
1362	Age (years)	56.2458	8.09706
1362	Sex	0.439738	0.496355
1362	SBP (mm Hg)	139.697	19.678
1362	Total cholesterol / HDL-cholesterol	4.1339	1.1568
1362	Type 2 diabetes (yes/no)	0.0667334	0.24956
1362	Treated hypertension (yes/no)	0.0978863	0.297161
1362	Albumin (g/L)	45.2384	2.6171
1363	Age (years)	56.2458	8.09706
1363	Sex	0.439738	0.496355
1363	SBP (mm Hg)	139.697	19.678
1363	Total cholesterol / HDL-cholesterol	4.1339	1.1568
1363	Type 2 diabetes (yes/no)	0.0667334	0.24956
1363	Treated hypertension (yes/no)	0.0978863	0.297161
1363	Albumin (g/L)	45.2384	2.6171
1363	Family history of heart disease (yes/no)	0.416987	0.493061
1364	Age (years)	56.2458	8.09706
1364	Sex	0.439738	0.496355
1364	SBP (mm Hg)	139.697	19.678
1364	Total cholesterol / HDL-cholesterol	4.1339	1.1568
1364	Type 2 diabetes (yes/no)	0.0667334	0.24956
1364	Treated hypertension (yes/no)	0.0978863	0.297161
1364	Red blood cell distribution width (RDW) (%)	13.477	0.971163
1365	Age (years)	56.2458	8.09706
1365	Sex	0.439738	0.496355
1365	SBP (mm Hg)	139.697	19.678
1365	Total cholesterol / HDL-cholesterol	4.1339	1.1568
1365	Type 2 diabetes (yes/no)	0.0667334	0.24956
1365	Treated hypertension (yes/no)	0.0978863	0.297161
1365	Red blood cell distribution width (RDW) (%)	13.477	0.971163
1365	Family history of heart disease (yes/no)	0.416987	0.493061
1366	Age (years)	56.2458	8.09706
1366	Sex	0.439738	0.496355
1366	SBP (mm Hg)	139.697	19.678
1366	Total cholesterol / HDL-cholesterol	4.1339	1.1568
1366	Type 2 diabetes (yes/no)	0.0667334	0.24956
1366	Treated hypertension (yes/no)	0.0978863	0.297161
1366	Red blood cell distribution width (RDW) (%)	13.477	0.971163
1366	Albumin (g/L)	45.2384	2.6171
1367	Age (years)	56.2458	8.09706
1367	Sex	0.439738	0.496355
1367	SBP (mm Hg)	139.697	19.678
1367	Total cholesterol / HDL-cholesterol	4.1339	1.1568
1367	Type 2 diabetes (yes/no)	0.0667334	0.24956
1367	Treated hypertension (yes/no)	0.0978863	0.297161
1367	Red blood cell distribution width (RDW) (%)	13.477	0.971163
1367	Albumin (g/L)	45.2384	2.6171
1367	Family history of heart disease (yes/no)	0.416987	0.493061
1368	Age (years)	56.2458	8.09706
1368	Sex	0.439738	0.496355
1368	SBP (mm Hg)	139.697	19.678
1368	Total cholesterol / HDL-cholesterol	4.1339	1.1568
1368	Type 2 diabetes (yes/no)	0.0667334	0.24956
1368	Treated hypertension (yes/no)	0.0978863	0.297161
1368	eGFR	95.031	12.9038
1369	Age (years)	56.2458	8.09706
1369	Sex	0.439738	0.496355
1369	SBP (mm Hg)	139.697	19.678
1369	Total cholesterol / HDL-cholesterol	4.1339	1.1568
1369	Type 2 diabetes (yes/no)	0.0667334	0.24956
1369	Treated hypertension (yes/no)	0.0978863	0.297161
1369	eGFR	95.031	12.9038
1369	Family history of heart disease (yes/no)	0.416987	0.493061
1370	Age (years)	56.2458	8.09706
1370	Sex	0.439738	0.496355
1370	SBP (mm Hg)	139.697	19.678
1370	Total cholesterol / HDL-cholesterol	4.1339	1.1568
1370	Type 2 diabetes (yes/no)	0.0667334	0.24956
1370	Treated hypertension (yes/no)	0.0978863	0.297161
1370	eGFR	95.031	12.9038
1370	Albumin (g/L)	45.2384	2.6171
1371	Age (years)	56.2458	8.09706
1371	Sex	0.439738	0.496355
1371	SBP (mm Hg)	139.697	19.678
1371	Total cholesterol / HDL-cholesterol	4.1339	1.1568
1371	Type 2 diabetes (yes/no)	0.0667334	0.24956
1371	Treated hypertension (yes/no)	0.0978863	0.297161
1371	eGFR	95.031	12.9038
1371	Albumin (g/L)	45.2384	2.6171
1371	Family history of heart disease (yes/no)	0.416987	0.493061
1372	Age (years)	56.2458	8.09706
1372	Sex	0.439738	0.496355
1372	SBP (mm Hg)	139.697	19.678
1372	Total cholesterol / HDL-cholesterol	4.1339	1.1568
1372	Type 2 diabetes (yes/no)	0.0667334	0.24956
1372	Treated hypertension (yes/no)	0.0978863	0.297161
1372	eGFR	95.031	12.9038
1372	Red blood cell distribution width (RDW) (%)	13.477	0.971163
1373	Age (years)	56.2458	8.09706
1373	Sex	0.439738	0.496355
1373	SBP (mm Hg)	139.697	19.678
1373	Total cholesterol / HDL-cholesterol	4.1339	1.1568
1373	Type 2 diabetes (yes/no)	0.0667334	0.24956
1373	Treated hypertension (yes/no)	0.0978863	0.297161
1373	eGFR	95.031	12.9038
1373	Red blood cell distribution width (RDW) (%)	13.477	0.971163
1373	Family history of heart disease (yes/no)	0.416987	0.493061
1374	Age (years)	56.2458	8.09706
1374	Sex	0.439738	0.496355
1374	SBP (mm Hg)	139.697	19.678
1374	Total cholesterol / HDL-cholesterol	4.1339	1.1568
1374	Type 2 diabetes (yes/no)	0.0667334	0.24956
1374	Treated hypertension (yes/no)	0.0978863	0.297161
1374	eGFR	95.031	12.9038
1374	Red blood cell distribution width (RDW) (%)	13.477	0.971163
1374	Albumin (g/L)	45.2384	2.6171
1375	Age (years)	56.2458	8.09706
1375	Sex	0.439738	0.496355
1375	SBP (mm Hg)	139.697	19.678
1375	Total cholesterol / HDL-cholesterol	4.1339	1.1568
1375	Type 2 diabetes (yes/no)	0.0667334	0.24956
1375	Treated hypertension (yes/no)	0.0978863	0.297161
1375	eGFR	95.031	12.9038
1375	Red blood cell distribution width (RDW) (%)	13.477	0.971163
1375	Albumin (g/L)	45.2384	2.6171
1375	Family history of heart disease (yes/no)	0.416987	0.493061
1376	Age (years)	56.2458	8.09706
1376	Sex	0.439738	0.496355
1376	SBP (mm Hg)	139.697	19.678
1376	Total cholesterol / HDL-cholesterol	4.1339	1.1568
1376	Type 2 diabetes (yes/no)	0.0667334	0.24956
1376	HbA1C (mmol/mol)	35.8768	6.3012
1377	Age (years)	56.2458	8.09706
1377	Sex	0.439738	0.496355
1377	SBP (mm Hg)	139.697	19.678
1377	Total cholesterol / HDL-cholesterol	4.1339	1.1568
1377	Type 2 diabetes (yes/no)	0.0667334	0.24956
1377	HbA1C (mmol/mol)	35.8768	6.3012
1377	Family history of heart disease (yes/no)	0.416987	0.493061
1378	Age (years)	56.2458	8.09706
1378	Sex	0.439738	0.496355
1378	SBP (mm Hg)	139.697	19.678
1378	Total cholesterol / HDL-cholesterol	4.1339	1.1568
1378	Type 2 diabetes (yes/no)	0.0667334	0.24956
1378	HbA1C (mmol/mol)	35.8768	6.3012
1378	Albumin (g/L)	45.2384	2.6171
1379	Age (years)	56.2458	8.09706
1379	Sex	0.439738	0.496355
1379	SBP (mm Hg)	139.697	19.678
1379	Total cholesterol / HDL-cholesterol	4.1339	1.1568
1379	Type 2 diabetes (yes/no)	0.0667334	0.24956
1379	HbA1C (mmol/mol)	35.8768	6.3012
1379	Albumin (g/L)	45.2384	2.6171
1379	Family history of heart disease (yes/no)	0.416987	0.493061
1380	Age (years)	56.2458	8.09706
1380	Sex	0.439738	0.496355
1380	SBP (mm Hg)	139.697	19.678
1380	Total cholesterol / HDL-cholesterol	4.1339	1.1568
1380	Type 2 diabetes (yes/no)	0.0667334	0.24956
1380	HbA1C (mmol/mol)	35.8768	6.3012
1380	Red blood cell distribution width (RDW) (%)	13.477	0.971163
1381	Age (years)	56.2458	8.09706
1381	Sex	0.439738	0.496355
1381	SBP (mm Hg)	139.697	19.678
1381	Total cholesterol / HDL-cholesterol	4.1339	1.1568
1381	Type 2 diabetes (yes/no)	0.0667334	0.24956
1381	HbA1C (mmol/mol)	35.8768	6.3012
1381	Red blood cell distribution width (RDW) (%)	13.477	0.971163
1381	Family history of heart disease (yes/no)	0.416987	0.493061
1382	Age (years)	56.2458	8.09706
1382	Sex	0.439738	0.496355
1382	SBP (mm Hg)	139.697	19.678
1382	Total cholesterol / HDL-cholesterol	4.1339	1.1568
1382	Type 2 diabetes (yes/no)	0.0667334	0.24956
1382	HbA1C (mmol/mol)	35.8768	6.3012
1382	Red blood cell distribution width (RDW) (%)	13.477	0.971163
1382	Albumin (g/L)	45.2384	2.6171
1383	Age (years)	56.2458	8.09706
1383	Sex	0.439738	0.496355
1383	SBP (mm Hg)	139.697	19.678
1383	Total cholesterol / HDL-cholesterol	4.1339	1.1568
1383	Type 2 diabetes (yes/no)	0.0667334	0.24956
1383	HbA1C (mmol/mol)	35.8768	6.3012
1383	Red blood cell distribution width (RDW) (%)	13.477	0.971163
1383	Albumin (g/L)	45.2384	2.6171
1383	Family history of heart disease (yes/no)	0.416987	0.493061
1384	Age (years)	56.2458	8.09706
1384	Sex	0.439738	0.496355
1384	SBP (mm Hg)	139.697	19.678
1384	Total cholesterol / HDL-cholesterol	4.1339	1.1568
1384	Type 2 diabetes (yes/no)	0.0667334	0.24956
1384	HbA1C (mmol/mol)	35.8768	6.3012
1384	eGFR	95.031	12.9038
1385	Age (years)	56.2458	8.09706
1385	Sex	0.439738	0.496355
1385	SBP (mm Hg)	139.697	19.678
1385	Total cholesterol / HDL-cholesterol	4.1339	1.1568
1385	Type 2 diabetes (yes/no)	0.0667334	0.24956
1385	HbA1C (mmol/mol)	35.8768	6.3012
1385	eGFR	95.031	12.9038
1385	Family history of heart disease (yes/no)	0.416987	0.493061
1386	Age (years)	56.2458	8.09706
1386	Sex	0.439738	0.496355
1386	SBP (mm Hg)	139.697	19.678
1386	Total cholesterol / HDL-cholesterol	4.1339	1.1568
1386	Type 2 diabetes (yes/no)	0.0667334	0.24956
1386	HbA1C (mmol/mol)	35.8768	6.3012
1386	eGFR	95.031	12.9038
1386	Albumin (g/L)	45.2384	2.6171
1387	Age (years)	56.2458	8.09706
1387	Sex	0.439738	0.496355
1387	SBP (mm Hg)	139.697	19.678
1387	Total cholesterol / HDL-cholesterol	4.1339	1.1568
1387	Type 2 diabetes (yes/no)	0.0667334	0.24956
1387	HbA1C (mmol/mol)	35.8768	6.3012
1387	eGFR	95.031	12.9038
1387	Albumin (g/L)	45.2384	2.6171
1387	Family history of heart disease (yes/no)	0.416987	0.493061
1388	Age (years)	56.2458	8.09706
1388	Sex	0.439738	0.496355
1388	SBP (mm Hg)	139.697	19.678
1388	Total cholesterol / HDL-cholesterol	4.1339	1.1568
1388	Type 2 diabetes (yes/no)	0.0667334	0.24956
1388	HbA1C (mmol/mol)	35.8768	6.3012
1388	eGFR	95.031	12.9038
1388	Red blood cell distribution width (RDW) (%)	13.477	0.971163
1389	Age (years)	56.2458	8.09706
1389	Sex	0.439738	0.496355
1389	SBP (mm Hg)	139.697	19.678
1389	Total cholesterol / HDL-cholesterol	4.1339	1.1568
1389	Type 2 diabetes (yes/no)	0.0667334	0.24956
1389	HbA1C (mmol/mol)	35.8768	6.3012
1389	eGFR	95.031	12.9038
1389	Red blood cell distribution width (RDW) (%)	13.477	0.971163
1389	Family history of heart disease (yes/no)	0.416987	0.493061
1390	Age (years)	56.2458	8.09706
1390	Sex	0.439738	0.496355
1390	SBP (mm Hg)	139.697	19.678
1390	Total cholesterol / HDL-cholesterol	4.1339	1.1568
1390	Type 2 diabetes (yes/no)	0.0667334	0.24956
1390	HbA1C (mmol/mol)	35.8768	6.3012
1390	eGFR	95.031	12.9038
1390	Red blood cell distribution width (RDW) (%)	13.477	0.971163
1390	Albumin (g/L)	45.2384	2.6171
1391	Age (years)	56.2458	8.09706
1391	Sex	0.439738	0.496355
1391	SBP (mm Hg)	139.697	19.678
1391	Total cholesterol / HDL-cholesterol	4.1339	1.1568
1391	Type 2 diabetes (yes/no)	0.0667334	0.24956
1391	HbA1C (mmol/mol)	35.8768	6.3012
1391	eGFR	95.031	12.9038
1391	Red blood cell distribution width (RDW) (%)	13.477	0.971163
1391	Albumin (g/L)	45.2384	2.6171
1391	Family history of heart disease (yes/no)	0.416987	0.493061
1392	Age (years)	56.2458	8.09706
1392	Sex	0.439738	0.496355
1392	SBP (mm Hg)	139.697	19.678
1392	Total cholesterol / HDL-cholesterol	4.1339	1.1568
1392	Type 2 diabetes (yes/no)	0.0667334	0.24956
1392	HbA1C (mmol/mol)	35.8768	6.3012
1392	Treated hypertension (yes/no)	0.0978863	0.297161
1393	Age (years)	56.2458	8.09706
1393	Sex	0.439738	0.496355
1393	SBP (mm Hg)	139.697	19.678
1393	Total cholesterol / HDL-cholesterol	4.1339	1.1568
1393	Type 2 diabetes (yes/no)	0.0667334	0.24956
1393	HbA1C (mmol/mol)	35.8768	6.3012
1393	Treated hypertension (yes/no)	0.0978863	0.297161
1393	Family history of heart disease (yes/no)	0.416987	0.493061
1394	Age (years)	56.2458	8.09706
1394	Sex	0.439738	0.496355
1394	SBP (mm Hg)	139.697	19.678
1394	Total cholesterol / HDL-cholesterol	4.1339	1.1568
1394	Type 2 diabetes (yes/no)	0.0667334	0.24956
1394	HbA1C (mmol/mol)	35.8768	6.3012
1394	Treated hypertension (yes/no)	0.0978863	0.297161
1394	Albumin (g/L)	45.2384	2.6171
1395	Age (years)	56.2458	8.09706
1395	Sex	0.439738	0.496355
1395	SBP (mm Hg)	139.697	19.678
1395	Total cholesterol / HDL-cholesterol	4.1339	1.1568
1395	Type 2 diabetes (yes/no)	0.0667334	0.24956
1395	HbA1C (mmol/mol)	35.8768	6.3012
1395	Treated hypertension (yes/no)	0.0978863	0.297161
1395	Albumin (g/L)	45.2384	2.6171
1395	Family history of heart disease (yes/no)	0.416987	0.493061
1396	Age (years)	56.2458	8.09706
1396	Sex	0.439738	0.496355
1396	SBP (mm Hg)	139.697	19.678
1396	Total cholesterol / HDL-cholesterol	4.1339	1.1568
1396	Type 2 diabetes (yes/no)	0.0667334	0.24956
1396	HbA1C (mmol/mol)	35.8768	6.3012
1396	Treated hypertension (yes/no)	0.0978863	0.297161
1396	Red blood cell distribution width (RDW) (%)	13.477	0.971163
1397	Age (years)	56.2458	8.09706
1397	Sex	0.439738	0.496355
1397	SBP (mm Hg)	139.697	19.678
1397	Total cholesterol / HDL-cholesterol	4.1339	1.1568
1397	Type 2 diabetes (yes/no)	0.0667334	0.24956
1397	HbA1C (mmol/mol)	35.8768	6.3012
1397	Treated hypertension (yes/no)	0.0978863	0.297161
1397	Red blood cell distribution width (RDW) (%)	13.477	0.971163
1397	Family history of heart disease (yes/no)	0.416987	0.493061
1398	Age (years)	56.2458	8.09706
1398	Sex	0.439738	0.496355
1398	SBP (mm Hg)	139.697	19.678
1398	Total cholesterol / HDL-cholesterol	4.1339	1.1568
1398	Type 2 diabetes (yes/no)	0.0667334	0.24956
1398	HbA1C (mmol/mol)	35.8768	6.3012
1398	Treated hypertension (yes/no)	0.0978863	0.297161
1398	Red blood cell distribution width (RDW) (%)	13.477	0.971163
1398	Albumin (g/L)	45.2384	2.6171
1399	Age (years)	56.2458	8.09706
1399	Sex	0.439738	0.496355
1399	SBP (mm Hg)	139.697	19.678
1399	Total cholesterol / HDL-cholesterol	4.1339	1.1568
1399	Type 2 diabetes (yes/no)	0.0667334	0.24956
1399	HbA1C (mmol/mol)	35.8768	6.3012
1399	Treated hypertension (yes/no)	0.0978863	0.297161
1399	Red blood cell distribution width (RDW) (%)	13.477	0.971163
1399	Albumin (g/L)	45.2384	2.6171
1399	Family history of heart disease (yes/no)	0.416987	0.493061
1400	Age (years)	56.2458	8.09706
1400	Sex	0.439738	0.496355
1400	SBP (mm Hg)	139.697	19.678
1400	Total cholesterol / HDL-cholesterol	4.1339	1.1568
1400	Type 2 diabetes (yes/no)	0.0667334	0.24956
1400	HbA1C (mmol/mol)	35.8768	6.3012
1400	Treated hypertension (yes/no)	0.0978863	0.297161
1400	eGFR	95.031	12.9038
1401	Age (years)	56.2458	8.09706
1401	Sex	0.439738	0.496355
1401	SBP (mm Hg)	139.697	19.678
1401	Total cholesterol / HDL-cholesterol	4.1339	1.1568
1401	Type 2 diabetes (yes/no)	0.0667334	0.24956
1401	HbA1C (mmol/mol)	35.8768	6.3012
1401	Treated hypertension (yes/no)	0.0978863	0.297161
1401	eGFR	95.031	12.9038
1401	Family history of heart disease (yes/no)	0.416987	0.493061
1402	Age (years)	56.2458	8.09706
1402	Sex	0.439738	0.496355
1402	SBP (mm Hg)	139.697	19.678
1402	Total cholesterol / HDL-cholesterol	4.1339	1.1568
1402	Type 2 diabetes (yes/no)	0.0667334	0.24956
1402	HbA1C (mmol/mol)	35.8768	6.3012
1402	Treated hypertension (yes/no)	0.0978863	0.297161
1402	eGFR	95.031	12.9038
1402	Albumin (g/L)	45.2384	2.6171
1403	Age (years)	56.2458	8.09706
1403	Sex	0.439738	0.496355
1403	SBP (mm Hg)	139.697	19.678
1403	Total cholesterol / HDL-cholesterol	4.1339	1.1568
1403	Type 2 diabetes (yes/no)	0.0667334	0.24956
1403	HbA1C (mmol/mol)	35.8768	6.3012
1403	Treated hypertension (yes/no)	0.0978863	0.297161
1403	eGFR	95.031	12.9038
1403	Albumin (g/L)	45.2384	2.6171
1403	Family history of heart disease (yes/no)	0.416987	0.493061
1404	Age (years)	56.2458	8.09706
1404	Sex	0.439738	0.496355
1404	SBP (mm Hg)	139.697	19.678
1404	Total cholesterol / HDL-cholesterol	4.1339	1.1568
1404	Type 2 diabetes (yes/no)	0.0667334	0.24956
1404	HbA1C (mmol/mol)	35.8768	6.3012
1404	Treated hypertension (yes/no)	0.0978863	0.297161
1404	eGFR	95.031	12.9038
1404	Red blood cell distribution width (RDW) (%)	13.477	0.971163
1405	Age (years)	56.2458	8.09706
1405	Sex	0.439738	0.496355
1405	SBP (mm Hg)	139.697	19.678
1405	Total cholesterol / HDL-cholesterol	4.1339	1.1568
1405	Type 2 diabetes (yes/no)	0.0667334	0.24956
1405	HbA1C (mmol/mol)	35.8768	6.3012
1405	Treated hypertension (yes/no)	0.0978863	0.297161
1405	eGFR	95.031	12.9038
1405	Red blood cell distribution width (RDW) (%)	13.477	0.971163
1405	Family history of heart disease (yes/no)	0.416987	0.493061
1406	Age (years)	56.2458	8.09706
1406	Sex	0.439738	0.496355
1406	SBP (mm Hg)	139.697	19.678
1406	Total cholesterol / HDL-cholesterol	4.1339	1.1568
1406	Type 2 diabetes (yes/no)	0.0667334	0.24956
1406	HbA1C (mmol/mol)	35.8768	6.3012
1406	Treated hypertension (yes/no)	0.0978863	0.297161
1406	eGFR	95.031	12.9038
1406	Red blood cell distribution width (RDW) (%)	13.477	0.971163
1406	Albumin (g/L)	45.2384	2.6171
1407	Age (years)	56.2458	8.09706
1407	Sex	0.439738	0.496355
1407	SBP (mm Hg)	139.697	19.678
1407	Total cholesterol / HDL-cholesterol	4.1339	1.1568
1407	Type 2 diabetes (yes/no)	0.0667334	0.24956
1407	HbA1C (mmol/mol)	35.8768	6.3012
1407	Treated hypertension (yes/no)	0.0978863	0.297161
1407	eGFR	95.031	12.9038
1407	Red blood cell distribution width (RDW) (%)	13.477	0.971163
1407	Albumin (g/L)	45.2384	2.6171
1407	Family history of heart disease (yes/no)	0.416987	0.493061
1408	Age (years)	56.2458	8.09706
1408	Sex	0.439738	0.496355
1408	SBP (mm Hg)	139.697	19.678
1408	Total cholesterol / HDL-cholesterol	4.1339	1.1568
1408	BMI (kg/m2)	27.2986	4.72143
1409	Age (years)	56.2458	8.09706
1409	Sex	0.439738	0.496355
1409	SBP (mm Hg)	139.697	19.678
1409	Total cholesterol / HDL-cholesterol	4.1339	1.1568
1409	BMI (kg/m2)	27.2986	4.72143
1409	Family history of heart disease (yes/no)	0.416987	0.493061
1410	Age (years)	56.2458	8.09706
1410	Sex	0.439738	0.496355
1410	SBP (mm Hg)	139.697	19.678
1410	Total cholesterol / HDL-cholesterol	4.1339	1.1568
1410	BMI (kg/m2)	27.2986	4.72143
1410	Albumin (g/L)	45.2384	2.6171
1411	Age (years)	56.2458	8.09706
1411	Sex	0.439738	0.496355
1411	SBP (mm Hg)	139.697	19.678
1411	Total cholesterol / HDL-cholesterol	4.1339	1.1568
1411	BMI (kg/m2)	27.2986	4.72143
1411	Albumin (g/L)	45.2384	2.6171
1411	Family history of heart disease (yes/no)	0.416987	0.493061
1412	Age (years)	56.2458	8.09706
1412	Sex	0.439738	0.496355
1412	SBP (mm Hg)	139.697	19.678
1412	Total cholesterol / HDL-cholesterol	4.1339	1.1568
1412	BMI (kg/m2)	27.2986	4.72143
1412	Red blood cell distribution width (RDW) (%)	13.477	0.971163
1413	Age (years)	56.2458	8.09706
1413	Sex	0.439738	0.496355
1413	SBP (mm Hg)	139.697	19.678
1413	Total cholesterol / HDL-cholesterol	4.1339	1.1568
1413	BMI (kg/m2)	27.2986	4.72143
1413	Red blood cell distribution width (RDW) (%)	13.477	0.971163
1413	Family history of heart disease (yes/no)	0.416987	0.493061
1414	Age (years)	56.2458	8.09706
1414	Sex	0.439738	0.496355
1414	SBP (mm Hg)	139.697	19.678
1414	Total cholesterol / HDL-cholesterol	4.1339	1.1568
1414	BMI (kg/m2)	27.2986	4.72143
1414	Red blood cell distribution width (RDW) (%)	13.477	0.971163
1414	Albumin (g/L)	45.2384	2.6171
1415	Age (years)	56.2458	8.09706
1415	Sex	0.439738	0.496355
1415	SBP (mm Hg)	139.697	19.678
1415	Total cholesterol / HDL-cholesterol	4.1339	1.1568
1415	BMI (kg/m2)	27.2986	4.72143
1415	Red blood cell distribution width (RDW) (%)	13.477	0.971163
1415	Albumin (g/L)	45.2384	2.6171
1415	Family history of heart disease (yes/no)	0.416987	0.493061
1416	Age (years)	56.2458	8.09706
1416	Sex	0.439738	0.496355
1416	SBP (mm Hg)	139.697	19.678
1416	Total cholesterol / HDL-cholesterol	4.1339	1.1568
1416	BMI (kg/m2)	27.2986	4.72143
1416	eGFR	95.031	12.9038
1417	Age (years)	56.2458	8.09706
1417	Sex	0.439738	0.496355
1417	SBP (mm Hg)	139.697	19.678
1417	Total cholesterol / HDL-cholesterol	4.1339	1.1568
1417	BMI (kg/m2)	27.2986	4.72143
1417	eGFR	95.031	12.9038
1417	Family history of heart disease (yes/no)	0.416987	0.493061
1418	Age (years)	56.2458	8.09706
1418	Sex	0.439738	0.496355
1418	SBP (mm Hg)	139.697	19.678
1418	Total cholesterol / HDL-cholesterol	4.1339	1.1568
1418	BMI (kg/m2)	27.2986	4.72143
1418	eGFR	95.031	12.9038
1418	Albumin (g/L)	45.2384	2.6171
1419	Age (years)	56.2458	8.09706
1419	Sex	0.439738	0.496355
1419	SBP (mm Hg)	139.697	19.678
1419	Total cholesterol / HDL-cholesterol	4.1339	1.1568
1419	BMI (kg/m2)	27.2986	4.72143
1419	eGFR	95.031	12.9038
1419	Albumin (g/L)	45.2384	2.6171
1419	Family history of heart disease (yes/no)	0.416987	0.493061
1420	Age (years)	56.2458	8.09706
1420	Sex	0.439738	0.496355
1420	SBP (mm Hg)	139.697	19.678
1420	Total cholesterol / HDL-cholesterol	4.1339	1.1568
1420	BMI (kg/m2)	27.2986	4.72143
1420	eGFR	95.031	12.9038
1420	Red blood cell distribution width (RDW) (%)	13.477	0.971163
1421	Age (years)	56.2458	8.09706
1421	Sex	0.439738	0.496355
1421	SBP (mm Hg)	139.697	19.678
1421	Total cholesterol / HDL-cholesterol	4.1339	1.1568
1421	BMI (kg/m2)	27.2986	4.72143
1421	eGFR	95.031	12.9038
1421	Red blood cell distribution width (RDW) (%)	13.477	0.971163
1421	Family history of heart disease (yes/no)	0.416987	0.493061
1422	Age (years)	56.2458	8.09706
1422	Sex	0.439738	0.496355
1422	SBP (mm Hg)	139.697	19.678
1422	Total cholesterol / HDL-cholesterol	4.1339	1.1568
1422	BMI (kg/m2)	27.2986	4.72143
1422	eGFR	95.031	12.9038
1422	Red blood cell distribution width (RDW) (%)	13.477	0.971163
1422	Albumin (g/L)	45.2384	2.6171
1423	Age (years)	56.2458	8.09706
1423	Sex	0.439738	0.496355
1423	SBP (mm Hg)	139.697	19.678
1423	Total cholesterol / HDL-cholesterol	4.1339	1.1568
1423	BMI (kg/m2)	27.2986	4.72143
1423	eGFR	95.031	12.9038
1423	Red blood cell distribution width (RDW) (%)	13.477	0.971163
1423	Albumin (g/L)	45.2384	2.6171
1423	Family history of heart disease (yes/no)	0.416987	0.493061
1424	Age (years)	56.2458	8.09706
1424	Sex	0.439738	0.496355
1424	SBP (mm Hg)	139.697	19.678
1424	Total cholesterol / HDL-cholesterol	4.1339	1.1568
1424	BMI (kg/m2)	27.2986	4.72143
1424	Treated hypertension (yes/no)	0.0978863	0.297161
1425	Age (years)	56.2458	8.09706
1425	Sex	0.439738	0.496355
1425	SBP (mm Hg)	139.697	19.678
1425	Total cholesterol / HDL-cholesterol	4.1339	1.1568
1425	BMI (kg/m2)	27.2986	4.72143
1425	Treated hypertension (yes/no)	0.0978863	0.297161
1425	Family history of heart disease (yes/no)	0.416987	0.493061
1426	Age (years)	56.2458	8.09706
1426	Sex	0.439738	0.496355
1426	SBP (mm Hg)	139.697	19.678
1426	Total cholesterol / HDL-cholesterol	4.1339	1.1568
1426	BMI (kg/m2)	27.2986	4.72143
1426	Treated hypertension (yes/no)	0.0978863	0.297161
1426	Albumin (g/L)	45.2384	2.6171
1427	Age (years)	56.2458	8.09706
1427	Sex	0.439738	0.496355
1427	SBP (mm Hg)	139.697	19.678
1427	Total cholesterol / HDL-cholesterol	4.1339	1.1568
1427	BMI (kg/m2)	27.2986	4.72143
1427	Treated hypertension (yes/no)	0.0978863	0.297161
1427	Albumin (g/L)	45.2384	2.6171
1427	Family history of heart disease (yes/no)	0.416987	0.493061
1428	Age (years)	56.2458	8.09706
1428	Sex	0.439738	0.496355
1428	SBP (mm Hg)	139.697	19.678
1428	Total cholesterol / HDL-cholesterol	4.1339	1.1568
1428	BMI (kg/m2)	27.2986	4.72143
1428	Treated hypertension (yes/no)	0.0978863	0.297161
1428	Red blood cell distribution width (RDW) (%)	13.477	0.971163
1429	Age (years)	56.2458	8.09706
1429	Sex	0.439738	0.496355
1429	SBP (mm Hg)	139.697	19.678
1429	Total cholesterol / HDL-cholesterol	4.1339	1.1568
1429	BMI (kg/m2)	27.2986	4.72143
1429	Treated hypertension (yes/no)	0.0978863	0.297161
1429	Red blood cell distribution width (RDW) (%)	13.477	0.971163
1429	Family history of heart disease (yes/no)	0.416987	0.493061
1430	Age (years)	56.2458	8.09706
1430	Sex	0.439738	0.496355
1430	SBP (mm Hg)	139.697	19.678
1430	Total cholesterol / HDL-cholesterol	4.1339	1.1568
1430	BMI (kg/m2)	27.2986	4.72143
1430	Treated hypertension (yes/no)	0.0978863	0.297161
1430	Red blood cell distribution width (RDW) (%)	13.477	0.971163
1430	Albumin (g/L)	45.2384	2.6171
1431	Age (years)	56.2458	8.09706
1431	Sex	0.439738	0.496355
1431	SBP (mm Hg)	139.697	19.678
1431	Total cholesterol / HDL-cholesterol	4.1339	1.1568
1431	BMI (kg/m2)	27.2986	4.72143
1431	Treated hypertension (yes/no)	0.0978863	0.297161
1431	Red blood cell distribution width (RDW) (%)	13.477	0.971163
1431	Albumin (g/L)	45.2384	2.6171
1431	Family history of heart disease (yes/no)	0.416987	0.493061
1432	Age (years)	56.2458	8.09706
1432	Sex	0.439738	0.496355
1432	SBP (mm Hg)	139.697	19.678
1432	Total cholesterol / HDL-cholesterol	4.1339	1.1568
1432	BMI (kg/m2)	27.2986	4.72143
1432	Treated hypertension (yes/no)	0.0978863	0.297161
1432	eGFR	95.031	12.9038
1433	Age (years)	56.2458	8.09706
1433	Sex	0.439738	0.496355
1433	SBP (mm Hg)	139.697	19.678
1433	Total cholesterol / HDL-cholesterol	4.1339	1.1568
1433	BMI (kg/m2)	27.2986	4.72143
1433	Treated hypertension (yes/no)	0.0978863	0.297161
1433	eGFR	95.031	12.9038
1433	Family history of heart disease (yes/no)	0.416987	0.493061
1434	Age (years)	56.2458	8.09706
1434	Sex	0.439738	0.496355
1434	SBP (mm Hg)	139.697	19.678
1434	Total cholesterol / HDL-cholesterol	4.1339	1.1568
1434	BMI (kg/m2)	27.2986	4.72143
1434	Treated hypertension (yes/no)	0.0978863	0.297161
1434	eGFR	95.031	12.9038
1434	Albumin (g/L)	45.2384	2.6171
1435	Age (years)	56.2458	8.09706
1435	Sex	0.439738	0.496355
1435	SBP (mm Hg)	139.697	19.678
1435	Total cholesterol / HDL-cholesterol	4.1339	1.1568
1435	BMI (kg/m2)	27.2986	4.72143
1435	Treated hypertension (yes/no)	0.0978863	0.297161
1435	eGFR	95.031	12.9038
1435	Albumin (g/L)	45.2384	2.6171
1435	Family history of heart disease (yes/no)	0.416987	0.493061
1436	Age (years)	56.2458	8.09706
1436	Sex	0.439738	0.496355
1436	SBP (mm Hg)	139.697	19.678
1436	Total cholesterol / HDL-cholesterol	4.1339	1.1568
1436	BMI (kg/m2)	27.2986	4.72143
1436	Treated hypertension (yes/no)	0.0978863	0.297161
1436	eGFR	95.031	12.9038
1436	Red blood cell distribution width (RDW) (%)	13.477	0.971163
1437	Age (years)	56.2458	8.09706
1437	Sex	0.439738	0.496355
1437	SBP (mm Hg)	139.697	19.678
1437	Total cholesterol / HDL-cholesterol	4.1339	1.1568
1437	BMI (kg/m2)	27.2986	4.72143
1437	Treated hypertension (yes/no)	0.0978863	0.297161
1437	eGFR	95.031	12.9038
1437	Red blood cell distribution width (RDW) (%)	13.477	0.971163
1437	Family history of heart disease (yes/no)	0.416987	0.493061
1438	Age (years)	56.2458	8.09706
1438	Sex	0.439738	0.496355
1438	SBP (mm Hg)	139.697	19.678
1438	Total cholesterol / HDL-cholesterol	4.1339	1.1568
1438	BMI (kg/m2)	27.2986	4.72143
1438	Treated hypertension (yes/no)	0.0978863	0.297161
1438	eGFR	95.031	12.9038
1438	Red blood cell distribution width (RDW) (%)	13.477	0.971163
1438	Albumin (g/L)	45.2384	2.6171
1439	Age (years)	56.2458	8.09706
1439	Sex	0.439738	0.496355
1439	SBP (mm Hg)	139.697	19.678
1439	Total cholesterol / HDL-cholesterol	4.1339	1.1568
1439	BMI (kg/m2)	27.2986	4.72143
1439	Treated hypertension (yes/no)	0.0978863	0.297161
1439	eGFR	95.031	12.9038
1439	Red blood cell distribution width (RDW) (%)	13.477	0.971163
1439	Albumin (g/L)	45.2384	2.6171
1439	Family history of heart disease (yes/no)	0.416987	0.493061
1440	Age (years)	56.2458	8.09706
1440	Sex	0.439738	0.496355
1440	SBP (mm Hg)	139.697	19.678
1440	Total cholesterol / HDL-cholesterol	4.1339	1.1568
1440	BMI (kg/m2)	27.2986	4.72143
1440	HbA1C (mmol/mol)	35.8768	6.3012
1441	Age (years)	56.2458	8.09706
1441	Sex	0.439738	0.496355
1441	SBP (mm Hg)	139.697	19.678
1441	Total cholesterol / HDL-cholesterol	4.1339	1.1568
1441	BMI (kg/m2)	27.2986	4.72143
1441	HbA1C (mmol/mol)	35.8768	6.3012
1441	Family history of heart disease (yes/no)	0.416987	0.493061
1442	Age (years)	56.2458	8.09706
1442	Sex	0.439738	0.496355
1442	SBP (mm Hg)	139.697	19.678
1442	Total cholesterol / HDL-cholesterol	4.1339	1.1568
1442	BMI (kg/m2)	27.2986	4.72143
1442	HbA1C (mmol/mol)	35.8768	6.3012
1442	Albumin (g/L)	45.2384	2.6171
1443	Age (years)	56.2458	8.09706
1443	Sex	0.439738	0.496355
1443	SBP (mm Hg)	139.697	19.678
1443	Total cholesterol / HDL-cholesterol	4.1339	1.1568
1443	BMI (kg/m2)	27.2986	4.72143
1443	HbA1C (mmol/mol)	35.8768	6.3012
1443	Albumin (g/L)	45.2384	2.6171
1443	Family history of heart disease (yes/no)	0.416987	0.493061
1444	Age (years)	56.2458	8.09706
1444	Sex	0.439738	0.496355
1444	SBP (mm Hg)	139.697	19.678
1444	Total cholesterol / HDL-cholesterol	4.1339	1.1568
1444	BMI (kg/m2)	27.2986	4.72143
1444	HbA1C (mmol/mol)	35.8768	6.3012
1444	Red blood cell distribution width (RDW) (%)	13.477	0.971163
1445	Age (years)	56.2458	8.09706
1445	Sex	0.439738	0.496355
1445	SBP (mm Hg)	139.697	19.678
1445	Total cholesterol / HDL-cholesterol	4.1339	1.1568
1445	BMI (kg/m2)	27.2986	4.72143
1445	HbA1C (mmol/mol)	35.8768	6.3012
1445	Red blood cell distribution width (RDW) (%)	13.477	0.971163
1445	Family history of heart disease (yes/no)	0.416987	0.493061
1446	Age (years)	56.2458	8.09706
1446	Sex	0.439738	0.496355
1446	SBP (mm Hg)	139.697	19.678
1446	Total cholesterol / HDL-cholesterol	4.1339	1.1568
1446	BMI (kg/m2)	27.2986	4.72143
1446	HbA1C (mmol/mol)	35.8768	6.3012
1446	Red blood cell distribution width (RDW) (%)	13.477	0.971163
1446	Albumin (g/L)	45.2384	2.6171
1447	Age (years)	56.2458	8.09706
1447	Sex	0.439738	0.496355
1447	SBP (mm Hg)	139.697	19.678
1447	Total cholesterol / HDL-cholesterol	4.1339	1.1568
1447	BMI (kg/m2)	27.2986	4.72143
1447	HbA1C (mmol/mol)	35.8768	6.3012
1447	Red blood cell distribution width (RDW) (%)	13.477	0.971163
1447	Albumin (g/L)	45.2384	2.6171
1447	Family history of heart disease (yes/no)	0.416987	0.493061
1448	Age (years)	56.2458	8.09706
1448	Sex	0.439738	0.496355
1448	SBP (mm Hg)	139.697	19.678
1448	Total cholesterol / HDL-cholesterol	4.1339	1.1568
1448	BMI (kg/m2)	27.2986	4.72143
1448	HbA1C (mmol/mol)	35.8768	6.3012
1448	eGFR	95.031	12.9038
1449	Age (years)	56.2458	8.09706
1449	Sex	0.439738	0.496355
1449	SBP (mm Hg)	139.697	19.678
1449	Total cholesterol / HDL-cholesterol	4.1339	1.1568
1449	BMI (kg/m2)	27.2986	4.72143
1449	HbA1C (mmol/mol)	35.8768	6.3012
1449	eGFR	95.031	12.9038
1449	Family history of heart disease (yes/no)	0.416987	0.493061
1450	Age (years)	56.2458	8.09706
1450	Sex	0.439738	0.496355
1450	SBP (mm Hg)	139.697	19.678
1450	Total cholesterol / HDL-cholesterol	4.1339	1.1568
1450	BMI (kg/m2)	27.2986	4.72143
1450	HbA1C (mmol/mol)	35.8768	6.3012
1450	eGFR	95.031	12.9038
1450	Albumin (g/L)	45.2384	2.6171
1451	Age (years)	56.2458	8.09706
1451	Sex	0.439738	0.496355
1451	SBP (mm Hg)	139.697	19.678
1451	Total cholesterol / HDL-cholesterol	4.1339	1.1568
1451	BMI (kg/m2)	27.2986	4.72143
1451	HbA1C (mmol/mol)	35.8768	6.3012
1451	eGFR	95.031	12.9038
1451	Albumin (g/L)	45.2384	2.6171
1451	Family history of heart disease (yes/no)	0.416987	0.493061
1452	Age (years)	56.2458	8.09706
1452	Sex	0.439738	0.496355
1452	SBP (mm Hg)	139.697	19.678
1452	Total cholesterol / HDL-cholesterol	4.1339	1.1568
1452	BMI (kg/m2)	27.2986	4.72143
1452	HbA1C (mmol/mol)	35.8768	6.3012
1452	eGFR	95.031	12.9038
1452	Red blood cell distribution width (RDW) (%)	13.477	0.971163
1453	Age (years)	56.2458	8.09706
1453	Sex	0.439738	0.496355
1453	SBP (mm Hg)	139.697	19.678
1453	Total cholesterol / HDL-cholesterol	4.1339	1.1568
1453	BMI (kg/m2)	27.2986	4.72143
1453	HbA1C (mmol/mol)	35.8768	6.3012
1453	eGFR	95.031	12.9038
1453	Red blood cell distribution width (RDW) (%)	13.477	0.971163
1453	Family history of heart disease (yes/no)	0.416987	0.493061
1454	Age (years)	56.2458	8.09706
1454	Sex	0.439738	0.496355
1454	SBP (mm Hg)	139.697	19.678
1454	Total cholesterol / HDL-cholesterol	4.1339	1.1568
1454	BMI (kg/m2)	27.2986	4.72143
1454	HbA1C (mmol/mol)	35.8768	6.3012
1454	eGFR	95.031	12.9038
1454	Red blood cell distribution width (RDW) (%)	13.477	0.971163
1454	Albumin (g/L)	45.2384	2.6171
1455	Age (years)	56.2458	8.09706
1455	Sex	0.439738	0.496355
1455	SBP (mm Hg)	139.697	19.678
1455	Total cholesterol / HDL-cholesterol	4.1339	1.1568
1455	BMI (kg/m2)	27.2986	4.72143
1455	HbA1C (mmol/mol)	35.8768	6.3012
1455	eGFR	95.031	12.9038
1455	Red blood cell distribution width (RDW) (%)	13.477	0.971163
1455	Albumin (g/L)	45.2384	2.6171
1455	Family history of heart disease (yes/no)	0.416987	0.493061
1456	Age (years)	56.2458	8.09706
1456	Sex	0.439738	0.496355
1456	SBP (mm Hg)	139.697	19.678
1456	Total cholesterol / HDL-cholesterol	4.1339	1.1568
1456	BMI (kg/m2)	27.2986	4.72143
1456	HbA1C (mmol/mol)	35.8768	6.3012
1456	Treated hypertension (yes/no)	0.0978863	0.297161
1457	Age (years)	56.2458	8.09706
1457	Sex	0.439738	0.496355
1457	SBP (mm Hg)	139.697	19.678
1457	Total cholesterol / HDL-cholesterol	4.1339	1.1568
1457	BMI (kg/m2)	27.2986	4.72143
1457	HbA1C (mmol/mol)	35.8768	6.3012
1457	Treated hypertension (yes/no)	0.0978863	0.297161
1457	Family history of heart disease (yes/no)	0.416987	0.493061
1458	Age (years)	56.2458	8.09706
1458	Sex	0.439738	0.496355
1458	SBP (mm Hg)	139.697	19.678
1458	Total cholesterol / HDL-cholesterol	4.1339	1.1568
1458	BMI (kg/m2)	27.2986	4.72143
1458	HbA1C (mmol/mol)	35.8768	6.3012
1458	Treated hypertension (yes/no)	0.0978863	0.297161
1458	Albumin (g/L)	45.2384	2.6171
1459	Age (years)	56.2458	8.09706
1459	Sex	0.439738	0.496355
1459	SBP (mm Hg)	139.697	19.678
1459	Total cholesterol / HDL-cholesterol	4.1339	1.1568
1459	BMI (kg/m2)	27.2986	4.72143
1459	HbA1C (mmol/mol)	35.8768	6.3012
1459	Treated hypertension (yes/no)	0.0978863	0.297161
1459	Albumin (g/L)	45.2384	2.6171
1459	Family history of heart disease (yes/no)	0.416987	0.493061
1460	Age (years)	56.2458	8.09706
1460	Sex	0.439738	0.496355
1460	SBP (mm Hg)	139.697	19.678
1460	Total cholesterol / HDL-cholesterol	4.1339	1.1568
1460	BMI (kg/m2)	27.2986	4.72143
1460	HbA1C (mmol/mol)	35.8768	6.3012
1460	Treated hypertension (yes/no)	0.0978863	0.297161
1460	Red blood cell distribution width (RDW) (%)	13.477	0.971163
1461	Age (years)	56.2458	8.09706
1461	Sex	0.439738	0.496355
1461	SBP (mm Hg)	139.697	19.678
1461	Total cholesterol / HDL-cholesterol	4.1339	1.1568
1461	BMI (kg/m2)	27.2986	4.72143
1461	HbA1C (mmol/mol)	35.8768	6.3012
1461	Treated hypertension (yes/no)	0.0978863	0.297161
1461	Red blood cell distribution width (RDW) (%)	13.477	0.971163
1461	Family history of heart disease (yes/no)	0.416987	0.493061
1462	Age (years)	56.2458	8.09706
1462	Sex	0.439738	0.496355
1462	SBP (mm Hg)	139.697	19.678
1462	Total cholesterol / HDL-cholesterol	4.1339	1.1568
1462	BMI (kg/m2)	27.2986	4.72143
1462	HbA1C (mmol/mol)	35.8768	6.3012
1462	Treated hypertension (yes/no)	0.0978863	0.297161
1462	Red blood cell distribution width (RDW) (%)	13.477	0.971163
1462	Albumin (g/L)	45.2384	2.6171
1463	Age (years)	56.2458	8.09706
1463	Sex	0.439738	0.496355
1463	SBP (mm Hg)	139.697	19.678
1463	Total cholesterol / HDL-cholesterol	4.1339	1.1568
1463	BMI (kg/m2)	27.2986	4.72143
1463	HbA1C (mmol/mol)	35.8768	6.3012
1463	Treated hypertension (yes/no)	0.0978863	0.297161
1463	Red blood cell distribution width (RDW) (%)	13.477	0.971163
1463	Albumin (g/L)	45.2384	2.6171
1463	Family history of heart disease (yes/no)	0.416987	0.493061
1464	Age (years)	56.2458	8.09706
1464	Sex	0.439738	0.496355
1464	SBP (mm Hg)	139.697	19.678
1464	Total cholesterol / HDL-cholesterol	4.1339	1.1568
1464	BMI (kg/m2)	27.2986	4.72143
1464	HbA1C (mmol/mol)	35.8768	6.3012
1464	Treated hypertension (yes/no)	0.0978863	0.297161
1464	eGFR	95.031	12.9038
1465	Age (years)	56.2458	8.09706
1465	Sex	0.439738	0.496355
1465	SBP (mm Hg)	139.697	19.678
1465	Total cholesterol / HDL-cholesterol	4.1339	1.1568
1465	BMI (kg/m2)	27.2986	4.72143
1465	HbA1C (mmol/mol)	35.8768	6.3012
1465	Treated hypertension (yes/no)	0.0978863	0.297161
1465	eGFR	95.031	12.9038
1465	Family history of heart disease (yes/no)	0.416987	0.493061
1466	Age (years)	56.2458	8.09706
1466	Sex	0.439738	0.496355
1466	SBP (mm Hg)	139.697	19.678
1466	Total cholesterol / HDL-cholesterol	4.1339	1.1568
1466	BMI (kg/m2)	27.2986	4.72143
1466	HbA1C (mmol/mol)	35.8768	6.3012
1466	Treated hypertension (yes/no)	0.0978863	0.297161
1466	eGFR	95.031	12.9038
1466	Albumin (g/L)	45.2384	2.6171
1467	Age (years)	56.2458	8.09706
1467	Sex	0.439738	0.496355
1467	SBP (mm Hg)	139.697	19.678
1467	Total cholesterol / HDL-cholesterol	4.1339	1.1568
1467	BMI (kg/m2)	27.2986	4.72143
1467	HbA1C (mmol/mol)	35.8768	6.3012
1467	Treated hypertension (yes/no)	0.0978863	0.297161
1467	eGFR	95.031	12.9038
1467	Albumin (g/L)	45.2384	2.6171
1467	Family history of heart disease (yes/no)	0.416987	0.493061
1468	Age (years)	56.2458	8.09706
1468	Sex	0.439738	0.496355
1468	SBP (mm Hg)	139.697	19.678
1468	Total cholesterol / HDL-cholesterol	4.1339	1.1568
1468	BMI (kg/m2)	27.2986	4.72143
1468	HbA1C (mmol/mol)	35.8768	6.3012
1468	Treated hypertension (yes/no)	0.0978863	0.297161
1468	eGFR	95.031	12.9038
1468	Red blood cell distribution width (RDW) (%)	13.477	0.971163
1469	Age (years)	56.2458	8.09706
1469	Sex	0.439738	0.496355
1469	SBP (mm Hg)	139.697	19.678
1469	Total cholesterol / HDL-cholesterol	4.1339	1.1568
1469	BMI (kg/m2)	27.2986	4.72143
1469	HbA1C (mmol/mol)	35.8768	6.3012
1469	Treated hypertension (yes/no)	0.0978863	0.297161
1469	eGFR	95.031	12.9038
1469	Red blood cell distribution width (RDW) (%)	13.477	0.971163
1469	Family history of heart disease (yes/no)	0.416987	0.493061
1470	Age (years)	56.2458	8.09706
1470	Sex	0.439738	0.496355
1470	SBP (mm Hg)	139.697	19.678
1470	Total cholesterol / HDL-cholesterol	4.1339	1.1568
1470	BMI (kg/m2)	27.2986	4.72143
1470	HbA1C (mmol/mol)	35.8768	6.3012
1470	Treated hypertension (yes/no)	0.0978863	0.297161
1470	eGFR	95.031	12.9038
1470	Red blood cell distribution width (RDW) (%)	13.477	0.971163
1470	Albumin (g/L)	45.2384	2.6171
1471	Age (years)	56.2458	8.09706
1471	Sex	0.439738	0.496355
1471	SBP (mm Hg)	139.697	19.678
1471	Total cholesterol / HDL-cholesterol	4.1339	1.1568
1471	BMI (kg/m2)	27.2986	4.72143
1471	HbA1C (mmol/mol)	35.8768	6.3012
1471	Treated hypertension (yes/no)	0.0978863	0.297161
1471	eGFR	95.031	12.9038
1471	Red blood cell distribution width (RDW) (%)	13.477	0.971163
1471	Albumin (g/L)	45.2384	2.6171
1471	Family history of heart disease (yes/no)	0.416987	0.493061
1472	Age (years)	56.2458	8.09706
1472	Sex	0.439738	0.496355
1472	SBP (mm Hg)	139.697	19.678
1472	Total cholesterol / HDL-cholesterol	4.1339	1.1568
1472	BMI (kg/m2)	27.2986	4.72143
1472	Type 2 diabetes (yes/no)	0.0667334	0.24956
1473	Age (years)	56.2458	8.09706
1473	Sex	0.439738	0.496355
1473	SBP (mm Hg)	139.697	19.678
1473	Total cholesterol / HDL-cholesterol	4.1339	1.1568
1473	BMI (kg/m2)	27.2986	4.72143
1473	Type 2 diabetes (yes/no)	0.0667334	0.24956
1473	Family history of heart disease (yes/no)	0.416987	0.493061
1474	Age (years)	56.2458	8.09706
1474	Sex	0.439738	0.496355
1474	SBP (mm Hg)	139.697	19.678
1474	Total cholesterol / HDL-cholesterol	4.1339	1.1568
1474	BMI (kg/m2)	27.2986	4.72143
1474	Type 2 diabetes (yes/no)	0.0667334	0.24956
1474	Albumin (g/L)	45.2384	2.6171
1475	Age (years)	56.2458	8.09706
1475	Sex	0.439738	0.496355
1475	SBP (mm Hg)	139.697	19.678
1475	Total cholesterol / HDL-cholesterol	4.1339	1.1568
1475	BMI (kg/m2)	27.2986	4.72143
1475	Type 2 diabetes (yes/no)	0.0667334	0.24956
1475	Albumin (g/L)	45.2384	2.6171
1475	Family history of heart disease (yes/no)	0.416987	0.493061
1476	Age (years)	56.2458	8.09706
1476	Sex	0.439738	0.496355
1476	SBP (mm Hg)	139.697	19.678
1476	Total cholesterol / HDL-cholesterol	4.1339	1.1568
1476	BMI (kg/m2)	27.2986	4.72143
1476	Type 2 diabetes (yes/no)	0.0667334	0.24956
1476	Red blood cell distribution width (RDW) (%)	13.477	0.971163
1477	Age (years)	56.2458	8.09706
1477	Sex	0.439738	0.496355
1477	SBP (mm Hg)	139.697	19.678
1477	Total cholesterol / HDL-cholesterol	4.1339	1.1568
1477	BMI (kg/m2)	27.2986	4.72143
1477	Type 2 diabetes (yes/no)	0.0667334	0.24956
1477	Red blood cell distribution width (RDW) (%)	13.477	0.971163
1477	Family history of heart disease (yes/no)	0.416987	0.493061
1478	Age (years)	56.2458	8.09706
1478	Sex	0.439738	0.496355
1478	SBP (mm Hg)	139.697	19.678
1478	Total cholesterol / HDL-cholesterol	4.1339	1.1568
1478	BMI (kg/m2)	27.2986	4.72143
1478	Type 2 diabetes (yes/no)	0.0667334	0.24956
1478	Red blood cell distribution width (RDW) (%)	13.477	0.971163
1478	Albumin (g/L)	45.2384	2.6171
1479	Age (years)	56.2458	8.09706
1479	Sex	0.439738	0.496355
1479	SBP (mm Hg)	139.697	19.678
1479	Total cholesterol / HDL-cholesterol	4.1339	1.1568
1479	BMI (kg/m2)	27.2986	4.72143
1479	Type 2 diabetes (yes/no)	0.0667334	0.24956
1479	Red blood cell distribution width (RDW) (%)	13.477	0.971163
1479	Albumin (g/L)	45.2384	2.6171
1479	Family history of heart disease (yes/no)	0.416987	0.493061
1480	Age (years)	56.2458	8.09706
1480	Sex	0.439738	0.496355
1480	SBP (mm Hg)	139.697	19.678
1480	Total cholesterol / HDL-cholesterol	4.1339	1.1568
1480	BMI (kg/m2)	27.2986	4.72143
1480	Type 2 diabetes (yes/no)	0.0667334	0.24956
1480	eGFR	95.031	12.9038
1481	Age (years)	56.2458	8.09706
1481	Sex	0.439738	0.496355
1481	SBP (mm Hg)	139.697	19.678
1481	Total cholesterol / HDL-cholesterol	4.1339	1.1568
1481	BMI (kg/m2)	27.2986	4.72143
1481	Type 2 diabetes (yes/no)	0.0667334	0.24956
1481	eGFR	95.031	12.9038
1481	Family history of heart disease (yes/no)	0.416987	0.493061
1482	Age (years)	56.2458	8.09706
1482	Sex	0.439738	0.496355
1482	SBP (mm Hg)	139.697	19.678
1482	Total cholesterol / HDL-cholesterol	4.1339	1.1568
1482	BMI (kg/m2)	27.2986	4.72143
1482	Type 2 diabetes (yes/no)	0.0667334	0.24956
1482	eGFR	95.031	12.9038
1482	Albumin (g/L)	45.2384	2.6171
1483	Age (years)	56.2458	8.09706
1483	Sex	0.439738	0.496355
1483	SBP (mm Hg)	139.697	19.678
1483	Total cholesterol / HDL-cholesterol	4.1339	1.1568
1483	BMI (kg/m2)	27.2986	4.72143
1483	Type 2 diabetes (yes/no)	0.0667334	0.24956
1483	eGFR	95.031	12.9038
1483	Albumin (g/L)	45.2384	2.6171
1483	Family history of heart disease (yes/no)	0.416987	0.493061
1484	Age (years)	56.2458	8.09706
1484	Sex	0.439738	0.496355
1484	SBP (mm Hg)	139.697	19.678
1484	Total cholesterol / HDL-cholesterol	4.1339	1.1568
1484	BMI (kg/m2)	27.2986	4.72143
1484	Type 2 diabetes (yes/no)	0.0667334	0.24956
1484	eGFR	95.031	12.9038
1484	Red blood cell distribution width (RDW) (%)	13.477	0.971163
1485	Age (years)	56.2458	8.09706
1485	Sex	0.439738	0.496355
1485	SBP (mm Hg)	139.697	19.678
1485	Total cholesterol / HDL-cholesterol	4.1339	1.1568
1485	BMI (kg/m2)	27.2986	4.72143
1485	Type 2 diabetes (yes/no)	0.0667334	0.24956
1485	eGFR	95.031	12.9038
1485	Red blood cell distribution width (RDW) (%)	13.477	0.971163
1485	Family history of heart disease (yes/no)	0.416987	0.493061
1486	Age (years)	56.2458	8.09706
1486	Sex	0.439738	0.496355
1486	SBP (mm Hg)	139.697	19.678
1486	Total cholesterol / HDL-cholesterol	4.1339	1.1568
1486	BMI (kg/m2)	27.2986	4.72143
1486	Type 2 diabetes (yes/no)	0.0667334	0.24956
1486	eGFR	95.031	12.9038
1486	Red blood cell distribution width (RDW) (%)	13.477	0.971163
1486	Albumin (g/L)	45.2384	2.6171
1487	Age (years)	56.2458	8.09706
1487	Sex	0.439738	0.496355
1487	SBP (mm Hg)	139.697	19.678
1487	Total cholesterol / HDL-cholesterol	4.1339	1.1568
1487	BMI (kg/m2)	27.2986	4.72143
1487	Type 2 diabetes (yes/no)	0.0667334	0.24956
1487	eGFR	95.031	12.9038
1487	Red blood cell distribution width (RDW) (%)	13.477	0.971163
1487	Albumin (g/L)	45.2384	2.6171
1487	Family history of heart disease (yes/no)	0.416987	0.493061
1488	Age (years)	56.2458	8.09706
1488	Sex	0.439738	0.496355
1488	SBP (mm Hg)	139.697	19.678
1488	Total cholesterol / HDL-cholesterol	4.1339	1.1568
1488	BMI (kg/m2)	27.2986	4.72143
1488	Type 2 diabetes (yes/no)	0.0667334	0.24956
1488	Treated hypertension (yes/no)	0.0978863	0.297161
1489	Age (years)	56.2458	8.09706
1489	Sex	0.439738	0.496355
1489	SBP (mm Hg)	139.697	19.678
1489	Total cholesterol / HDL-cholesterol	4.1339	1.1568
1489	BMI (kg/m2)	27.2986	4.72143
1489	Type 2 diabetes (yes/no)	0.0667334	0.24956
1489	Treated hypertension (yes/no)	0.0978863	0.297161
1489	Family history of heart disease (yes/no)	0.416987	0.493061
1490	Age (years)	56.2458	8.09706
1490	Sex	0.439738	0.496355
1490	SBP (mm Hg)	139.697	19.678
1490	Total cholesterol / HDL-cholesterol	4.1339	1.1568
1490	BMI (kg/m2)	27.2986	4.72143
1490	Type 2 diabetes (yes/no)	0.0667334	0.24956
1490	Treated hypertension (yes/no)	0.0978863	0.297161
1490	Albumin (g/L)	45.2384	2.6171
1491	Age (years)	56.2458	8.09706
1491	Sex	0.439738	0.496355
1491	SBP (mm Hg)	139.697	19.678
1491	Total cholesterol / HDL-cholesterol	4.1339	1.1568
1491	BMI (kg/m2)	27.2986	4.72143
1491	Type 2 diabetes (yes/no)	0.0667334	0.24956
1491	Treated hypertension (yes/no)	0.0978863	0.297161
1491	Albumin (g/L)	45.2384	2.6171
1491	Family history of heart disease (yes/no)	0.416987	0.493061
1492	Age (years)	56.2458	8.09706
1492	Sex	0.439738	0.496355
1492	SBP (mm Hg)	139.697	19.678
1492	Total cholesterol / HDL-cholesterol	4.1339	1.1568
1492	BMI (kg/m2)	27.2986	4.72143
1492	Type 2 diabetes (yes/no)	0.0667334	0.24956
1492	Treated hypertension (yes/no)	0.0978863	0.297161
1492	Red blood cell distribution width (RDW) (%)	13.477	0.971163
1493	Age (years)	56.2458	8.09706
1493	Sex	0.439738	0.496355
1493	SBP (mm Hg)	139.697	19.678
1493	Total cholesterol / HDL-cholesterol	4.1339	1.1568
1493	BMI (kg/m2)	27.2986	4.72143
1493	Type 2 diabetes (yes/no)	0.0667334	0.24956
1493	Treated hypertension (yes/no)	0.0978863	0.297161
1493	Red blood cell distribution width (RDW) (%)	13.477	0.971163
1493	Family history of heart disease (yes/no)	0.416987	0.493061
1494	Age (years)	56.2458	8.09706
1494	Sex	0.439738	0.496355
1494	SBP (mm Hg)	139.697	19.678
1494	Total cholesterol / HDL-cholesterol	4.1339	1.1568
1494	BMI (kg/m2)	27.2986	4.72143
1494	Type 2 diabetes (yes/no)	0.0667334	0.24956
1494	Treated hypertension (yes/no)	0.0978863	0.297161
1494	Red blood cell distribution width (RDW) (%)	13.477	0.971163
1494	Albumin (g/L)	45.2384	2.6171
1495	Age (years)	56.2458	8.09706
1495	Sex	0.439738	0.496355
1495	SBP (mm Hg)	139.697	19.678
1495	Total cholesterol / HDL-cholesterol	4.1339	1.1568
1495	BMI (kg/m2)	27.2986	4.72143
1495	Type 2 diabetes (yes/no)	0.0667334	0.24956
1495	Treated hypertension (yes/no)	0.0978863	0.297161
1495	Red blood cell distribution width (RDW) (%)	13.477	0.971163
1495	Albumin (g/L)	45.2384	2.6171
1495	Family history of heart disease (yes/no)	0.416987	0.493061
1496	Age (years)	56.2458	8.09706
1496	Sex	0.439738	0.496355
1496	SBP (mm Hg)	139.697	19.678
1496	Total cholesterol / HDL-cholesterol	4.1339	1.1568
1496	BMI (kg/m2)	27.2986	4.72143
1496	Type 2 diabetes (yes/no)	0.0667334	0.24956
1496	Treated hypertension (yes/no)	0.0978863	0.297161
1496	eGFR	95.031	12.9038
1497	Age (years)	56.2458	8.09706
1497	Sex	0.439738	0.496355
1497	SBP (mm Hg)	139.697	19.678
1497	Total cholesterol / HDL-cholesterol	4.1339	1.1568
1497	BMI (kg/m2)	27.2986	4.72143
1497	Type 2 diabetes (yes/no)	0.0667334	0.24956
1497	Treated hypertension (yes/no)	0.0978863	0.297161
1497	eGFR	95.031	12.9038
1497	Family history of heart disease (yes/no)	0.416987	0.493061
1498	Age (years)	56.2458	8.09706
1498	Sex	0.439738	0.496355
1498	SBP (mm Hg)	139.697	19.678
1498	Total cholesterol / HDL-cholesterol	4.1339	1.1568
1498	BMI (kg/m2)	27.2986	4.72143
1498	Type 2 diabetes (yes/no)	0.0667334	0.24956
1498	Treated hypertension (yes/no)	0.0978863	0.297161
1498	eGFR	95.031	12.9038
1498	Albumin (g/L)	45.2384	2.6171
1499	Age (years)	56.2458	8.09706
1499	Sex	0.439738	0.496355
1499	SBP (mm Hg)	139.697	19.678
1499	Total cholesterol / HDL-cholesterol	4.1339	1.1568
1499	BMI (kg/m2)	27.2986	4.72143
1499	Type 2 diabetes (yes/no)	0.0667334	0.24956
1499	Treated hypertension (yes/no)	0.0978863	0.297161
1499	eGFR	95.031	12.9038
1499	Albumin (g/L)	45.2384	2.6171
1499	Family history of heart disease (yes/no)	0.416987	0.493061
1500	Age (years)	56.2458	8.09706
1500	Sex	0.439738	0.496355
1500	SBP (mm Hg)	139.697	19.678
1500	Total cholesterol / HDL-cholesterol	4.1339	1.1568
1500	BMI (kg/m2)	27.2986	4.72143
1500	Type 2 diabetes (yes/no)	0.0667334	0.24956
1500	Treated hypertension (yes/no)	0.0978863	0.297161
1500	eGFR	95.031	12.9038
1500	Red blood cell distribution width (RDW) (%)	13.477	0.971163
1501	Age (years)	56.2458	8.09706
1501	Sex	0.439738	0.496355
1501	SBP (mm Hg)	139.697	19.678
1501	Total cholesterol / HDL-cholesterol	4.1339	1.1568
1501	BMI (kg/m2)	27.2986	4.72143
1501	Type 2 diabetes (yes/no)	0.0667334	0.24956
1501	Treated hypertension (yes/no)	0.0978863	0.297161
1501	eGFR	95.031	12.9038
1501	Red blood cell distribution width (RDW) (%)	13.477	0.971163
1501	Family history of heart disease (yes/no)	0.416987	0.493061
1502	Age (years)	56.2458	8.09706
1502	Sex	0.439738	0.496355
1502	SBP (mm Hg)	139.697	19.678
1502	Total cholesterol / HDL-cholesterol	4.1339	1.1568
1502	BMI (kg/m2)	27.2986	4.72143
1502	Type 2 diabetes (yes/no)	0.0667334	0.24956
1502	Treated hypertension (yes/no)	0.0978863	0.297161
1502	eGFR	95.031	12.9038
1502	Red blood cell distribution width (RDW) (%)	13.477	0.971163
1502	Albumin (g/L)	45.2384	2.6171
1503	Age (years)	56.2458	8.09706
1503	Sex	0.439738	0.496355
1503	SBP (mm Hg)	139.697	19.678
1503	Total cholesterol / HDL-cholesterol	4.1339	1.1568
1503	BMI (kg/m2)	27.2986	4.72143
1503	Type 2 diabetes (yes/no)	0.0667334	0.24956
1503	Treated hypertension (yes/no)	0.0978863	0.297161
1503	eGFR	95.031	12.9038
1503	Red blood cell distribution width (RDW) (%)	13.477	0.971163
1503	Albumin (g/L)	45.2384	2.6171
1503	Family history of heart disease (yes/no)	0.416987	0.493061
1504	Age (years)	56.2458	8.09706
1504	Sex	0.439738	0.496355
1504	SBP (mm Hg)	139.697	19.678
1504	Total cholesterol / HDL-cholesterol	4.1339	1.1568
1504	BMI (kg/m2)	27.2986	4.72143
1504	Type 2 diabetes (yes/no)	0.0667334	0.24956
1504	HbA1C (mmol/mol)	35.8768	6.3012
1505	Age (years)	56.2458	8.09706
1505	Sex	0.439738	0.496355
1505	SBP (mm Hg)	139.697	19.678
1505	Total cholesterol / HDL-cholesterol	4.1339	1.1568
1505	BMI (kg/m2)	27.2986	4.72143
1505	Type 2 diabetes (yes/no)	0.0667334	0.24956
1505	HbA1C (mmol/mol)	35.8768	6.3012
1505	Family history of heart disease (yes/no)	0.416987	0.493061
1506	Age (years)	56.2458	8.09706
1506	Sex	0.439738	0.496355
1506	SBP (mm Hg)	139.697	19.678
1506	Total cholesterol / HDL-cholesterol	4.1339	1.1568
1506	BMI (kg/m2)	27.2986	4.72143
1506	Type 2 diabetes (yes/no)	0.0667334	0.24956
1506	HbA1C (mmol/mol)	35.8768	6.3012
1506	Albumin (g/L)	45.2384	2.6171
1507	Age (years)	56.2458	8.09706
1507	Sex	0.439738	0.496355
1507	SBP (mm Hg)	139.697	19.678
1507	Total cholesterol / HDL-cholesterol	4.1339	1.1568
1507	BMI (kg/m2)	27.2986	4.72143
1507	Type 2 diabetes (yes/no)	0.0667334	0.24956
1507	HbA1C (mmol/mol)	35.8768	6.3012
1507	Albumin (g/L)	45.2384	2.6171
1507	Family history of heart disease (yes/no)	0.416987	0.493061
1508	Age (years)	56.2458	8.09706
1508	Sex	0.439738	0.496355
1508	SBP (mm Hg)	139.697	19.678
1508	Total cholesterol / HDL-cholesterol	4.1339	1.1568
1508	BMI (kg/m2)	27.2986	4.72143
1508	Type 2 diabetes (yes/no)	0.0667334	0.24956
1508	HbA1C (mmol/mol)	35.8768	6.3012
1508	Red blood cell distribution width (RDW) (%)	13.477	0.971163
1509	Age (years)	56.2458	8.09706
1509	Sex	0.439738	0.496355
1509	SBP (mm Hg)	139.697	19.678
1509	Total cholesterol / HDL-cholesterol	4.1339	1.1568
1509	BMI (kg/m2)	27.2986	4.72143
1509	Type 2 diabetes (yes/no)	0.0667334	0.24956
1509	HbA1C (mmol/mol)	35.8768	6.3012
1509	Red blood cell distribution width (RDW) (%)	13.477	0.971163
1509	Family history of heart disease (yes/no)	0.416987	0.493061
1510	Age (years)	56.2458	8.09706
1510	Sex	0.439738	0.496355
1510	SBP (mm Hg)	139.697	19.678
1510	Total cholesterol / HDL-cholesterol	4.1339	1.1568
1510	BMI (kg/m2)	27.2986	4.72143
1510	Type 2 diabetes (yes/no)	0.0667334	0.24956
1510	HbA1C (mmol/mol)	35.8768	6.3012
1510	Red blood cell distribution width (RDW) (%)	13.477	0.971163
1510	Albumin (g/L)	45.2384	2.6171
1511	Age (years)	56.2458	8.09706
1511	Sex	0.439738	0.496355
1511	SBP (mm Hg)	139.697	19.678
1511	Total cholesterol / HDL-cholesterol	4.1339	1.1568
1511	BMI (kg/m2)	27.2986	4.72143
1511	Type 2 diabetes (yes/no)	0.0667334	0.24956
1511	HbA1C (mmol/mol)	35.8768	6.3012
1511	Red blood cell distribution width (RDW) (%)	13.477	0.971163
1511	Albumin (g/L)	45.2384	2.6171
1511	Family history of heart disease (yes/no)	0.416987	0.493061
1512	Age (years)	56.2458	8.09706
1512	Sex	0.439738	0.496355
1512	SBP (mm Hg)	139.697	19.678
1512	Total cholesterol / HDL-cholesterol	4.1339	1.1568
1512	BMI (kg/m2)	27.2986	4.72143
1512	Type 2 diabetes (yes/no)	0.0667334	0.24956
1512	HbA1C (mmol/mol)	35.8768	6.3012
1512	eGFR	95.031	12.9038
1513	Age (years)	56.2458	8.09706
1513	Sex	0.439738	0.496355
1513	SBP (mm Hg)	139.697	19.678
1513	Total cholesterol / HDL-cholesterol	4.1339	1.1568
1513	BMI (kg/m2)	27.2986	4.72143
1513	Type 2 diabetes (yes/no)	0.0667334	0.24956
1513	HbA1C (mmol/mol)	35.8768	6.3012
1513	eGFR	95.031	12.9038
1513	Family history of heart disease (yes/no)	0.416987	0.493061
1514	Age (years)	56.2458	8.09706
1514	Sex	0.439738	0.496355
1514	SBP (mm Hg)	139.697	19.678
1514	Total cholesterol / HDL-cholesterol	4.1339	1.1568
1514	BMI (kg/m2)	27.2986	4.72143
1514	Type 2 diabetes (yes/no)	0.0667334	0.24956
1514	HbA1C (mmol/mol)	35.8768	6.3012
1514	eGFR	95.031	12.9038
1514	Albumin (g/L)	45.2384	2.6171
1515	Age (years)	56.2458	8.09706
1515	Sex	0.439738	0.496355
1515	SBP (mm Hg)	139.697	19.678
1515	Total cholesterol / HDL-cholesterol	4.1339	1.1568
1515	BMI (kg/m2)	27.2986	4.72143
1515	Type 2 diabetes (yes/no)	0.0667334	0.24956
1515	HbA1C (mmol/mol)	35.8768	6.3012
1515	eGFR	95.031	12.9038
1515	Albumin (g/L)	45.2384	2.6171
1515	Family history of heart disease (yes/no)	0.416987	0.493061
1516	Age (years)	56.2458	8.09706
1516	Sex	0.439738	0.496355
1516	SBP (mm Hg)	139.697	19.678
1516	Total cholesterol / HDL-cholesterol	4.1339	1.1568
1516	BMI (kg/m2)	27.2986	4.72143
1516	Type 2 diabetes (yes/no)	0.0667334	0.24956
1516	HbA1C (mmol/mol)	35.8768	6.3012
1516	eGFR	95.031	12.9038
1516	Red blood cell distribution width (RDW) (%)	13.477	0.971163
1517	Age (years)	56.2458	8.09706
1517	Sex	0.439738	0.496355
1517	SBP (mm Hg)	139.697	19.678
1517	Total cholesterol / HDL-cholesterol	4.1339	1.1568
1517	BMI (kg/m2)	27.2986	4.72143
1517	Type 2 diabetes (yes/no)	0.0667334	0.24956
1517	HbA1C (mmol/mol)	35.8768	6.3012
1517	eGFR	95.031	12.9038
1517	Red blood cell distribution width (RDW) (%)	13.477	0.971163
1517	Family history of heart disease (yes/no)	0.416987	0.493061
1518	Age (years)	56.2458	8.09706
1518	Sex	0.439738	0.496355
1518	SBP (mm Hg)	139.697	19.678
1518	Total cholesterol / HDL-cholesterol	4.1339	1.1568
1518	BMI (kg/m2)	27.2986	4.72143
1518	Type 2 diabetes (yes/no)	0.0667334	0.24956
1518	HbA1C (mmol/mol)	35.8768	6.3012
1518	eGFR	95.031	12.9038
1518	Red blood cell distribution width (RDW) (%)	13.477	0.971163
1518	Albumin (g/L)	45.2384	2.6171
1519	Age (years)	56.2458	8.09706
1519	Sex	0.439738	0.496355
1519	SBP (mm Hg)	139.697	19.678
1519	Total cholesterol / HDL-cholesterol	4.1339	1.1568
1519	BMI (kg/m2)	27.2986	4.72143
1519	Type 2 diabetes (yes/no)	0.0667334	0.24956
1519	HbA1C (mmol/mol)	35.8768	6.3012
1519	eGFR	95.031	12.9038
1519	Red blood cell distribution width (RDW) (%)	13.477	0.971163
1519	Albumin (g/L)	45.2384	2.6171
1519	Family history of heart disease (yes/no)	0.416987	0.493061
1520	Age (years)	56.2458	8.09706
1520	Sex	0.439738	0.496355
1520	SBP (mm Hg)	139.697	19.678
1520	Total cholesterol / HDL-cholesterol	4.1339	1.1568
1520	BMI (kg/m2)	27.2986	4.72143
1520	Type 2 diabetes (yes/no)	0.0667334	0.24956
1520	HbA1C (mmol/mol)	35.8768	6.3012
1520	Treated hypertension (yes/no)	0.0978863	0.297161
1521	Age (years)	56.2458	8.09706
1521	Sex	0.439738	0.496355
1521	SBP (mm Hg)	139.697	19.678
1521	Total cholesterol / HDL-cholesterol	4.1339	1.1568
1521	BMI (kg/m2)	27.2986	4.72143
1521	Type 2 diabetes (yes/no)	0.0667334	0.24956
1521	HbA1C (mmol/mol)	35.8768	6.3012
1521	Treated hypertension (yes/no)	0.0978863	0.297161
1521	Family history of heart disease (yes/no)	0.416987	0.493061
1522	Age (years)	56.2458	8.09706
1522	Sex	0.439738	0.496355
1522	SBP (mm Hg)	139.697	19.678
1522	Total cholesterol / HDL-cholesterol	4.1339	1.1568
1522	BMI (kg/m2)	27.2986	4.72143
1522	Type 2 diabetes (yes/no)	0.0667334	0.24956
1522	HbA1C (mmol/mol)	35.8768	6.3012
1522	Treated hypertension (yes/no)	0.0978863	0.297161
1522	Albumin (g/L)	45.2384	2.6171
1523	Age (years)	56.2458	8.09706
1523	Sex	0.439738	0.496355
1523	SBP (mm Hg)	139.697	19.678
1523	Total cholesterol / HDL-cholesterol	4.1339	1.1568
1523	BMI (kg/m2)	27.2986	4.72143
1523	Type 2 diabetes (yes/no)	0.0667334	0.24956
1523	HbA1C (mmol/mol)	35.8768	6.3012
1523	Treated hypertension (yes/no)	0.0978863	0.297161
1523	Albumin (g/L)	45.2384	2.6171
1523	Family history of heart disease (yes/no)	0.416987	0.493061
1524	Age (years)	56.2458	8.09706
1524	Sex	0.439738	0.496355
1524	SBP (mm Hg)	139.697	19.678
1524	Total cholesterol / HDL-cholesterol	4.1339	1.1568
1524	BMI (kg/m2)	27.2986	4.72143
1524	Type 2 diabetes (yes/no)	0.0667334	0.24956
1524	HbA1C (mmol/mol)	35.8768	6.3012
1524	Treated hypertension (yes/no)	0.0978863	0.297161
1524	Red blood cell distribution width (RDW) (%)	13.477	0.971163
1525	Age (years)	56.2458	8.09706
1525	Sex	0.439738	0.496355
1525	SBP (mm Hg)	139.697	19.678
1525	Total cholesterol / HDL-cholesterol	4.1339	1.1568
1525	BMI (kg/m2)	27.2986	4.72143
1525	Type 2 diabetes (yes/no)	0.0667334	0.24956
1525	HbA1C (mmol/mol)	35.8768	6.3012
1525	Treated hypertension (yes/no)	0.0978863	0.297161
1525	Red blood cell distribution width (RDW) (%)	13.477	0.971163
1525	Family history of heart disease (yes/no)	0.416987	0.493061
1526	Age (years)	56.2458	8.09706
1526	Sex	0.439738	0.496355
1526	SBP (mm Hg)	139.697	19.678
1526	Total cholesterol / HDL-cholesterol	4.1339	1.1568
1526	BMI (kg/m2)	27.2986	4.72143
1526	Type 2 diabetes (yes/no)	0.0667334	0.24956
1526	HbA1C (mmol/mol)	35.8768	6.3012
1526	Treated hypertension (yes/no)	0.0978863	0.297161
1526	Red blood cell distribution width (RDW) (%)	13.477	0.971163
1526	Albumin (g/L)	45.2384	2.6171
1527	Age (years)	56.2458	8.09706
1527	Sex	0.439738	0.496355
1527	SBP (mm Hg)	139.697	19.678
1527	Total cholesterol / HDL-cholesterol	4.1339	1.1568
1527	BMI (kg/m2)	27.2986	4.72143
1527	Type 2 diabetes (yes/no)	0.0667334	0.24956
1527	HbA1C (mmol/mol)	35.8768	6.3012
1527	Treated hypertension (yes/no)	0.0978863	0.297161
1527	Red blood cell distribution width (RDW) (%)	13.477	0.971163
1527	Albumin (g/L)	45.2384	2.6171
1527	Family history of heart disease (yes/no)	0.416987	0.493061
1528	Age (years)	56.2458	8.09706
1528	Sex	0.439738	0.496355
1528	SBP (mm Hg)	139.697	19.678
1528	Total cholesterol / HDL-cholesterol	4.1339	1.1568
1528	BMI (kg/m2)	27.2986	4.72143
1528	Type 2 diabetes (yes/no)	0.0667334	0.24956
1528	HbA1C (mmol/mol)	35.8768	6.3012
1528	Treated hypertension (yes/no)	0.0978863	0.297161
1528	eGFR	95.031	12.9038
1529	Age (years)	56.2458	8.09706
1529	Sex	0.439738	0.496355
1529	SBP (mm Hg)	139.697	19.678
1529	Total cholesterol / HDL-cholesterol	4.1339	1.1568
1529	BMI (kg/m2)	27.2986	4.72143
1529	Type 2 diabetes (yes/no)	0.0667334	0.24956
1529	HbA1C (mmol/mol)	35.8768	6.3012
1529	Treated hypertension (yes/no)	0.0978863	0.297161
1529	eGFR	95.031	12.9038
1529	Family history of heart disease (yes/no)	0.416987	0.493061
1530	Age (years)	56.2458	8.09706
1530	Sex	0.439738	0.496355
1530	SBP (mm Hg)	139.697	19.678
1530	Total cholesterol / HDL-cholesterol	4.1339	1.1568
1530	BMI (kg/m2)	27.2986	4.72143
1530	Type 2 diabetes (yes/no)	0.0667334	0.24956
1530	HbA1C (mmol/mol)	35.8768	6.3012
1530	Treated hypertension (yes/no)	0.0978863	0.297161
1530	eGFR	95.031	12.9038
1530	Albumin (g/L)	45.2384	2.6171
1531	Age (years)	56.2458	8.09706
1531	Sex	0.439738	0.496355
1531	SBP (mm Hg)	139.697	19.678
1531	Total cholesterol / HDL-cholesterol	4.1339	1.1568
1531	BMI (kg/m2)	27.2986	4.72143
1531	Type 2 diabetes (yes/no)	0.0667334	0.24956
1531	HbA1C (mmol/mol)	35.8768	6.3012
1531	Treated hypertension (yes/no)	0.0978863	0.297161
1531	eGFR	95.031	12.9038
1531	Albumin (g/L)	45.2384	2.6171
1531	Family history of heart disease (yes/no)	0.416987	0.493061
1532	Age (years)	56.2458	8.09706
1532	Sex	0.439738	0.496355
1532	SBP (mm Hg)	139.697	19.678
1532	Total cholesterol / HDL-cholesterol	4.1339	1.1568
1532	BMI (kg/m2)	27.2986	4.72143
1532	Type 2 diabetes (yes/no)	0.0667334	0.24956
1532	HbA1C (mmol/mol)	35.8768	6.3012
1532	Treated hypertension (yes/no)	0.0978863	0.297161
1532	eGFR	95.031	12.9038
1532	Red blood cell distribution width (RDW) (%)	13.477	0.971163
1533	Age (years)	56.2458	8.09706
1533	Sex	0.439738	0.496355
1533	SBP (mm Hg)	139.697	19.678
1533	Total cholesterol / HDL-cholesterol	4.1339	1.1568
1533	BMI (kg/m2)	27.2986	4.72143
1533	Type 2 diabetes (yes/no)	0.0667334	0.24956
1533	HbA1C (mmol/mol)	35.8768	6.3012
1533	Treated hypertension (yes/no)	0.0978863	0.297161
1533	eGFR	95.031	12.9038
1533	Red blood cell distribution width (RDW) (%)	13.477	0.971163
1533	Family history of heart disease (yes/no)	0.416987	0.493061
1534	Age (years)	56.2458	8.09706
1534	Sex	0.439738	0.496355
1534	SBP (mm Hg)	139.697	19.678
1534	Total cholesterol / HDL-cholesterol	4.1339	1.1568
1534	BMI (kg/m2)	27.2986	4.72143
1534	Type 2 diabetes (yes/no)	0.0667334	0.24956
1534	HbA1C (mmol/mol)	35.8768	6.3012
1534	Treated hypertension (yes/no)	0.0978863	0.297161
1534	eGFR	95.031	12.9038
1534	Red blood cell distribution width (RDW) (%)	13.477	0.971163
1534	Albumin (g/L)	45.2384	2.6171
1535	Age (years)	56.2458	8.09706
1535	Sex	0.439738	0.496355
1535	SBP (mm Hg)	139.697	19.678
1535	Total cholesterol / HDL-cholesterol	4.1339	1.1568
1535	BMI (kg/m2)	27.2986	4.72143
1535	Type 2 diabetes (yes/no)	0.0667334	0.24956
1535	HbA1C (mmol/mol)	35.8768	6.3012
1535	Treated hypertension (yes/no)	0.0978863	0.297161
1535	eGFR	95.031	12.9038
1535	Red blood cell distribution width (RDW) (%)	13.477	0.971163
1535	Albumin (g/L)	45.2384	2.6171
1535	Family history of heart disease (yes/no)	0.416987	0.493061
1536	Age (years)	56.2458	8.09706
1536	Sex	0.439738	0.496355
1536	SBP (mm Hg)	139.697	19.678
1536	DBP (mm Hg)	82.3397	10.6441
1537	Age (years)	56.2458	8.09706
1537	Sex	0.439738	0.496355
1537	SBP (mm Hg)	139.697	19.678
1537	DBP (mm Hg)	82.3397	10.6441
1537	Family history of heart disease (yes/no)	0.416987	0.493061
1538	Age (years)	56.2458	8.09706
1538	Sex	0.439738	0.496355
1538	SBP (mm Hg)	139.697	19.678
1538	DBP (mm Hg)	82.3397	10.6441
1538	Albumin (g/L)	45.2384	2.6171
1539	Age (years)	56.2458	8.09706
1539	Sex	0.439738	0.496355
1539	SBP (mm Hg)	139.697	19.678
1539	DBP (mm Hg)	82.3397	10.6441
1539	Albumin (g/L)	45.2384	2.6171
1539	Family history of heart disease (yes/no)	0.416987	0.493061
1540	Age (years)	56.2458	8.09706
1540	Sex	0.439738	0.496355
1540	SBP (mm Hg)	139.697	19.678
1540	DBP (mm Hg)	82.3397	10.6441
1540	Red blood cell distribution width (RDW) (%)	13.477	0.971163
1541	Age (years)	56.2458	8.09706
1541	Sex	0.439738	0.496355
1541	SBP (mm Hg)	139.697	19.678
1541	DBP (mm Hg)	82.3397	10.6441
1541	Red blood cell distribution width (RDW) (%)	13.477	0.971163
1541	Family history of heart disease (yes/no)	0.416987	0.493061
1542	Age (years)	56.2458	8.09706
1542	Sex	0.439738	0.496355
1542	SBP (mm Hg)	139.697	19.678
1542	DBP (mm Hg)	82.3397	10.6441
1542	Red blood cell distribution width (RDW) (%)	13.477	0.971163
1542	Albumin (g/L)	45.2384	2.6171
1543	Age (years)	56.2458	8.09706
1543	Sex	0.439738	0.496355
1543	SBP (mm Hg)	139.697	19.678
1543	DBP (mm Hg)	82.3397	10.6441
1543	Red blood cell distribution width (RDW) (%)	13.477	0.971163
1543	Albumin (g/L)	45.2384	2.6171
1543	Family history of heart disease (yes/no)	0.416987	0.493061
1544	Age (years)	56.2458	8.09706
1544	Sex	0.439738	0.496355
1544	SBP (mm Hg)	139.697	19.678
1544	DBP (mm Hg)	82.3397	10.6441
1544	eGFR	95.031	12.9038
1545	Age (years)	56.2458	8.09706
1545	Sex	0.439738	0.496355
1545	SBP (mm Hg)	139.697	19.678
1545	DBP (mm Hg)	82.3397	10.6441
1545	eGFR	95.031	12.9038
1545	Family history of heart disease (yes/no)	0.416987	0.493061
1546	Age (years)	56.2458	8.09706
1546	Sex	0.439738	0.496355
1546	SBP (mm Hg)	139.697	19.678
1546	DBP (mm Hg)	82.3397	10.6441
1546	eGFR	95.031	12.9038
1546	Albumin (g/L)	45.2384	2.6171
1547	Age (years)	56.2458	8.09706
1547	Sex	0.439738	0.496355
1547	SBP (mm Hg)	139.697	19.678
1547	DBP (mm Hg)	82.3397	10.6441
1547	eGFR	95.031	12.9038
1547	Albumin (g/L)	45.2384	2.6171
1547	Family history of heart disease (yes/no)	0.416987	0.493061
1548	Age (years)	56.2458	8.09706
1548	Sex	0.439738	0.496355
1548	SBP (mm Hg)	139.697	19.678
1548	DBP (mm Hg)	82.3397	10.6441
1548	eGFR	95.031	12.9038
1548	Red blood cell distribution width (RDW) (%)	13.477	0.971163
1549	Age (years)	56.2458	8.09706
1549	Sex	0.439738	0.496355
1549	SBP (mm Hg)	139.697	19.678
1549	DBP (mm Hg)	82.3397	10.6441
1549	eGFR	95.031	12.9038
1549	Red blood cell distribution width (RDW) (%)	13.477	0.971163
1549	Family history of heart disease (yes/no)	0.416987	0.493061
1550	Age (years)	56.2458	8.09706
1550	Sex	0.439738	0.496355
1550	SBP (mm Hg)	139.697	19.678
1550	DBP (mm Hg)	82.3397	10.6441
1550	eGFR	95.031	12.9038
1550	Red blood cell distribution width (RDW) (%)	13.477	0.971163
1550	Albumin (g/L)	45.2384	2.6171
1551	Age (years)	56.2458	8.09706
1551	Sex	0.439738	0.496355
1551	SBP (mm Hg)	139.697	19.678
1551	DBP (mm Hg)	82.3397	10.6441
1551	eGFR	95.031	12.9038
1551	Red blood cell distribution width (RDW) (%)	13.477	0.971163
1551	Albumin (g/L)	45.2384	2.6171
1551	Family history of heart disease (yes/no)	0.416987	0.493061
1552	Age (years)	56.2458	8.09706
1552	Sex	0.439738	0.496355
1552	SBP (mm Hg)	139.697	19.678
1552	DBP (mm Hg)	82.3397	10.6441
1552	Treated hypertension (yes/no)	0.0978863	0.297161
1553	Age (years)	56.2458	8.09706
1553	Sex	0.439738	0.496355
1553	SBP (mm Hg)	139.697	19.678
1553	DBP (mm Hg)	82.3397	10.6441
1553	Treated hypertension (yes/no)	0.0978863	0.297161
1553	Family history of heart disease (yes/no)	0.416987	0.493061
1554	Age (years)	56.2458	8.09706
1554	Sex	0.439738	0.496355
1554	SBP (mm Hg)	139.697	19.678
1554	DBP (mm Hg)	82.3397	10.6441
1554	Treated hypertension (yes/no)	0.0978863	0.297161
1554	Albumin (g/L)	45.2384	2.6171
1555	Age (years)	56.2458	8.09706
1555	Sex	0.439738	0.496355
1555	SBP (mm Hg)	139.697	19.678
1555	DBP (mm Hg)	82.3397	10.6441
1555	Treated hypertension (yes/no)	0.0978863	0.297161
1555	Albumin (g/L)	45.2384	2.6171
1555	Family history of heart disease (yes/no)	0.416987	0.493061
1556	Age (years)	56.2458	8.09706
1556	Sex	0.439738	0.496355
1556	SBP (mm Hg)	139.697	19.678
1556	DBP (mm Hg)	82.3397	10.6441
1556	Treated hypertension (yes/no)	0.0978863	0.297161
1556	Red blood cell distribution width (RDW) (%)	13.477	0.971163
1557	Age (years)	56.2458	8.09706
1557	Sex	0.439738	0.496355
1557	SBP (mm Hg)	139.697	19.678
1557	DBP (mm Hg)	82.3397	10.6441
1557	Treated hypertension (yes/no)	0.0978863	0.297161
1557	Red blood cell distribution width (RDW) (%)	13.477	0.971163
1557	Family history of heart disease (yes/no)	0.416987	0.493061
1558	Age (years)	56.2458	8.09706
1558	Sex	0.439738	0.496355
1558	SBP (mm Hg)	139.697	19.678
1558	DBP (mm Hg)	82.3397	10.6441
1558	Treated hypertension (yes/no)	0.0978863	0.297161
1558	Red blood cell distribution width (RDW) (%)	13.477	0.971163
1558	Albumin (g/L)	45.2384	2.6171
1559	Age (years)	56.2458	8.09706
1559	Sex	0.439738	0.496355
1559	SBP (mm Hg)	139.697	19.678
1559	DBP (mm Hg)	82.3397	10.6441
1559	Treated hypertension (yes/no)	0.0978863	0.297161
1559	Red blood cell distribution width (RDW) (%)	13.477	0.971163
1559	Albumin (g/L)	45.2384	2.6171
1559	Family history of heart disease (yes/no)	0.416987	0.493061
1560	Age (years)	56.2458	8.09706
1560	Sex	0.439738	0.496355
1560	SBP (mm Hg)	139.697	19.678
1560	DBP (mm Hg)	82.3397	10.6441
1560	Treated hypertension (yes/no)	0.0978863	0.297161
1560	eGFR	95.031	12.9038
1561	Age (years)	56.2458	8.09706
1561	Sex	0.439738	0.496355
1561	SBP (mm Hg)	139.697	19.678
1561	DBP (mm Hg)	82.3397	10.6441
1561	Treated hypertension (yes/no)	0.0978863	0.297161
1561	eGFR	95.031	12.9038
1561	Family history of heart disease (yes/no)	0.416987	0.493061
1562	Age (years)	56.2458	8.09706
1562	Sex	0.439738	0.496355
1562	SBP (mm Hg)	139.697	19.678
1562	DBP (mm Hg)	82.3397	10.6441
1562	Treated hypertension (yes/no)	0.0978863	0.297161
1562	eGFR	95.031	12.9038
1562	Albumin (g/L)	45.2384	2.6171
1563	Age (years)	56.2458	8.09706
1563	Sex	0.439738	0.496355
1563	SBP (mm Hg)	139.697	19.678
1563	DBP (mm Hg)	82.3397	10.6441
1563	Treated hypertension (yes/no)	0.0978863	0.297161
1563	eGFR	95.031	12.9038
1563	Albumin (g/L)	45.2384	2.6171
1563	Family history of heart disease (yes/no)	0.416987	0.493061
1564	Age (years)	56.2458	8.09706
1564	Sex	0.439738	0.496355
1564	SBP (mm Hg)	139.697	19.678
1564	DBP (mm Hg)	82.3397	10.6441
1564	Treated hypertension (yes/no)	0.0978863	0.297161
1564	eGFR	95.031	12.9038
1564	Red blood cell distribution width (RDW) (%)	13.477	0.971163
1565	Age (years)	56.2458	8.09706
1565	Sex	0.439738	0.496355
1565	SBP (mm Hg)	139.697	19.678
1565	DBP (mm Hg)	82.3397	10.6441
1565	Treated hypertension (yes/no)	0.0978863	0.297161
1565	eGFR	95.031	12.9038
1565	Red blood cell distribution width (RDW) (%)	13.477	0.971163
1565	Family history of heart disease (yes/no)	0.416987	0.493061
1566	Age (years)	56.2458	8.09706
1566	Sex	0.439738	0.496355
1566	SBP (mm Hg)	139.697	19.678
1566	DBP (mm Hg)	82.3397	10.6441
1566	Treated hypertension (yes/no)	0.0978863	0.297161
1566	eGFR	95.031	12.9038
1566	Red blood cell distribution width (RDW) (%)	13.477	0.971163
1566	Albumin (g/L)	45.2384	2.6171
1567	Age (years)	56.2458	8.09706
1567	Sex	0.439738	0.496355
1567	SBP (mm Hg)	139.697	19.678
1567	DBP (mm Hg)	82.3397	10.6441
1567	Treated hypertension (yes/no)	0.0978863	0.297161
1567	eGFR	95.031	12.9038
1567	Red blood cell distribution width (RDW) (%)	13.477	0.971163
1567	Albumin (g/L)	45.2384	2.6171
1567	Family history of heart disease (yes/no)	0.416987	0.493061
1568	Age (years)	56.2458	8.09706
1568	Sex	0.439738	0.496355
1568	SBP (mm Hg)	139.697	19.678
1568	DBP (mm Hg)	82.3397	10.6441
1568	HbA1C (mmol/mol)	35.8768	6.3012
1569	Age (years)	56.2458	8.09706
1569	Sex	0.439738	0.496355
1569	SBP (mm Hg)	139.697	19.678
1569	DBP (mm Hg)	82.3397	10.6441
1569	HbA1C (mmol/mol)	35.8768	6.3012
1569	Family history of heart disease (yes/no)	0.416987	0.493061
1570	Age (years)	56.2458	8.09706
1570	Sex	0.439738	0.496355
1570	SBP (mm Hg)	139.697	19.678
1570	DBP (mm Hg)	82.3397	10.6441
1570	HbA1C (mmol/mol)	35.8768	6.3012
1570	Albumin (g/L)	45.2384	2.6171
1571	Age (years)	56.2458	8.09706
1571	Sex	0.439738	0.496355
1571	SBP (mm Hg)	139.697	19.678
1571	DBP (mm Hg)	82.3397	10.6441
1571	HbA1C (mmol/mol)	35.8768	6.3012
1571	Albumin (g/L)	45.2384	2.6171
1571	Family history of heart disease (yes/no)	0.416987	0.493061
1572	Age (years)	56.2458	8.09706
1572	Sex	0.439738	0.496355
1572	SBP (mm Hg)	139.697	19.678
1572	DBP (mm Hg)	82.3397	10.6441
1572	HbA1C (mmol/mol)	35.8768	6.3012
1572	Red blood cell distribution width (RDW) (%)	13.477	0.971163
1573	Age (years)	56.2458	8.09706
1573	Sex	0.439738	0.496355
1573	SBP (mm Hg)	139.697	19.678
1573	DBP (mm Hg)	82.3397	10.6441
1573	HbA1C (mmol/mol)	35.8768	6.3012
1573	Red blood cell distribution width (RDW) (%)	13.477	0.971163
1573	Family history of heart disease (yes/no)	0.416987	0.493061
1574	Age (years)	56.2458	8.09706
1574	Sex	0.439738	0.496355
1574	SBP (mm Hg)	139.697	19.678
1574	DBP (mm Hg)	82.3397	10.6441
1574	HbA1C (mmol/mol)	35.8768	6.3012
1574	Red blood cell distribution width (RDW) (%)	13.477	0.971163
1574	Albumin (g/L)	45.2384	2.6171
1575	Age (years)	56.2458	8.09706
1575	Sex	0.439738	0.496355
1575	SBP (mm Hg)	139.697	19.678
1575	DBP (mm Hg)	82.3397	10.6441
1575	HbA1C (mmol/mol)	35.8768	6.3012
1575	Red blood cell distribution width (RDW) (%)	13.477	0.971163
1575	Albumin (g/L)	45.2384	2.6171
1575	Family history of heart disease (yes/no)	0.416987	0.493061
1576	Age (years)	56.2458	8.09706
1576	Sex	0.439738	0.496355
1576	SBP (mm Hg)	139.697	19.678
1576	DBP (mm Hg)	82.3397	10.6441
1576	HbA1C (mmol/mol)	35.8768	6.3012
1576	eGFR	95.031	12.9038
1577	Age (years)	56.2458	8.09706
1577	Sex	0.439738	0.496355
1577	SBP (mm Hg)	139.697	19.678
1577	DBP (mm Hg)	82.3397	10.6441
1577	HbA1C (mmol/mol)	35.8768	6.3012
1577	eGFR	95.031	12.9038
1577	Family history of heart disease (yes/no)	0.416987	0.493061
1578	Age (years)	56.2458	8.09706
1578	Sex	0.439738	0.496355
1578	SBP (mm Hg)	139.697	19.678
1578	DBP (mm Hg)	82.3397	10.6441
1578	HbA1C (mmol/mol)	35.8768	6.3012
1578	eGFR	95.031	12.9038
1578	Albumin (g/L)	45.2384	2.6171
1579	Age (years)	56.2458	8.09706
1579	Sex	0.439738	0.496355
1579	SBP (mm Hg)	139.697	19.678
1579	DBP (mm Hg)	82.3397	10.6441
1579	HbA1C (mmol/mol)	35.8768	6.3012
1579	eGFR	95.031	12.9038
1579	Albumin (g/L)	45.2384	2.6171
1579	Family history of heart disease (yes/no)	0.416987	0.493061
1580	Age (years)	56.2458	8.09706
1580	Sex	0.439738	0.496355
1580	SBP (mm Hg)	139.697	19.678
1580	DBP (mm Hg)	82.3397	10.6441
1580	HbA1C (mmol/mol)	35.8768	6.3012
1580	eGFR	95.031	12.9038
1580	Red blood cell distribution width (RDW) (%)	13.477	0.971163
1581	Age (years)	56.2458	8.09706
1581	Sex	0.439738	0.496355
1581	SBP (mm Hg)	139.697	19.678
1581	DBP (mm Hg)	82.3397	10.6441
1581	HbA1C (mmol/mol)	35.8768	6.3012
1581	eGFR	95.031	12.9038
1581	Red blood cell distribution width (RDW) (%)	13.477	0.971163
1581	Family history of heart disease (yes/no)	0.416987	0.493061
1582	Age (years)	56.2458	8.09706
1582	Sex	0.439738	0.496355
1582	SBP (mm Hg)	139.697	19.678
1582	DBP (mm Hg)	82.3397	10.6441
1582	HbA1C (mmol/mol)	35.8768	6.3012
1582	eGFR	95.031	12.9038
1582	Red blood cell distribution width (RDW) (%)	13.477	0.971163
1582	Albumin (g/L)	45.2384	2.6171
1583	Age (years)	56.2458	8.09706
1583	Sex	0.439738	0.496355
1583	SBP (mm Hg)	139.697	19.678
1583	DBP (mm Hg)	82.3397	10.6441
1583	HbA1C (mmol/mol)	35.8768	6.3012
1583	eGFR	95.031	12.9038
1583	Red blood cell distribution width (RDW) (%)	13.477	0.971163
1583	Albumin (g/L)	45.2384	2.6171
1583	Family history of heart disease (yes/no)	0.416987	0.493061
1584	Age (years)	56.2458	8.09706
1584	Sex	0.439738	0.496355
1584	SBP (mm Hg)	139.697	19.678
1584	DBP (mm Hg)	82.3397	10.6441
1584	HbA1C (mmol/mol)	35.8768	6.3012
1584	Treated hypertension (yes/no)	0.0978863	0.297161
1585	Age (years)	56.2458	8.09706
1585	Sex	0.439738	0.496355
1585	SBP (mm Hg)	139.697	19.678
1585	DBP (mm Hg)	82.3397	10.6441
1585	HbA1C (mmol/mol)	35.8768	6.3012
1585	Treated hypertension (yes/no)	0.0978863	0.297161
1585	Family history of heart disease (yes/no)	0.416987	0.493061
1586	Age (years)	56.2458	8.09706
1586	Sex	0.439738	0.496355
1586	SBP (mm Hg)	139.697	19.678
1586	DBP (mm Hg)	82.3397	10.6441
1586	HbA1C (mmol/mol)	35.8768	6.3012
1586	Treated hypertension (yes/no)	0.0978863	0.297161
1586	Albumin (g/L)	45.2384	2.6171
1587	Age (years)	56.2458	8.09706
1587	Sex	0.439738	0.496355
1587	SBP (mm Hg)	139.697	19.678
1587	DBP (mm Hg)	82.3397	10.6441
1587	HbA1C (mmol/mol)	35.8768	6.3012
1587	Treated hypertension (yes/no)	0.0978863	0.297161
1587	Albumin (g/L)	45.2384	2.6171
1587	Family history of heart disease (yes/no)	0.416987	0.493061
1588	Age (years)	56.2458	8.09706
1588	Sex	0.439738	0.496355
1588	SBP (mm Hg)	139.697	19.678
1588	DBP (mm Hg)	82.3397	10.6441
1588	HbA1C (mmol/mol)	35.8768	6.3012
1588	Treated hypertension (yes/no)	0.0978863	0.297161
1588	Red blood cell distribution width (RDW) (%)	13.477	0.971163
1589	Age (years)	56.2458	8.09706
1589	Sex	0.439738	0.496355
1589	SBP (mm Hg)	139.697	19.678
1589	DBP (mm Hg)	82.3397	10.6441
1589	HbA1C (mmol/mol)	35.8768	6.3012
1589	Treated hypertension (yes/no)	0.0978863	0.297161
1589	Red blood cell distribution width (RDW) (%)	13.477	0.971163
1589	Family history of heart disease (yes/no)	0.416987	0.493061
1590	Age (years)	56.2458	8.09706
1590	Sex	0.439738	0.496355
1590	SBP (mm Hg)	139.697	19.678
1590	DBP (mm Hg)	82.3397	10.6441
1590	HbA1C (mmol/mol)	35.8768	6.3012
1590	Treated hypertension (yes/no)	0.0978863	0.297161
1590	Red blood cell distribution width (RDW) (%)	13.477	0.971163
1590	Albumin (g/L)	45.2384	2.6171
1591	Age (years)	56.2458	8.09706
1591	Sex	0.439738	0.496355
1591	SBP (mm Hg)	139.697	19.678
1591	DBP (mm Hg)	82.3397	10.6441
1591	HbA1C (mmol/mol)	35.8768	6.3012
1591	Treated hypertension (yes/no)	0.0978863	0.297161
1591	Red blood cell distribution width (RDW) (%)	13.477	0.971163
1591	Albumin (g/L)	45.2384	2.6171
1591	Family history of heart disease (yes/no)	0.416987	0.493061
1592	Age (years)	56.2458	8.09706
1592	Sex	0.439738	0.496355
1592	SBP (mm Hg)	139.697	19.678
1592	DBP (mm Hg)	82.3397	10.6441
1592	HbA1C (mmol/mol)	35.8768	6.3012
1592	Treated hypertension (yes/no)	0.0978863	0.297161
1592	eGFR	95.031	12.9038
1593	Age (years)	56.2458	8.09706
1593	Sex	0.439738	0.496355
1593	SBP (mm Hg)	139.697	19.678
1593	DBP (mm Hg)	82.3397	10.6441
1593	HbA1C (mmol/mol)	35.8768	6.3012
1593	Treated hypertension (yes/no)	0.0978863	0.297161
1593	eGFR	95.031	12.9038
1593	Family history of heart disease (yes/no)	0.416987	0.493061
1594	Age (years)	56.2458	8.09706
1594	Sex	0.439738	0.496355
1594	SBP (mm Hg)	139.697	19.678
1594	DBP (mm Hg)	82.3397	10.6441
1594	HbA1C (mmol/mol)	35.8768	6.3012
1594	Treated hypertension (yes/no)	0.0978863	0.297161
1594	eGFR	95.031	12.9038
1594	Albumin (g/L)	45.2384	2.6171
1595	Age (years)	56.2458	8.09706
1595	Sex	0.439738	0.496355
1595	SBP (mm Hg)	139.697	19.678
1595	DBP (mm Hg)	82.3397	10.6441
1595	HbA1C (mmol/mol)	35.8768	6.3012
1595	Treated hypertension (yes/no)	0.0978863	0.297161
1595	eGFR	95.031	12.9038
1595	Albumin (g/L)	45.2384	2.6171
1595	Family history of heart disease (yes/no)	0.416987	0.493061
1596	Age (years)	56.2458	8.09706
1596	Sex	0.439738	0.496355
1596	SBP (mm Hg)	139.697	19.678
1596	DBP (mm Hg)	82.3397	10.6441
1596	HbA1C (mmol/mol)	35.8768	6.3012
1596	Treated hypertension (yes/no)	0.0978863	0.297161
1596	eGFR	95.031	12.9038
1596	Red blood cell distribution width (RDW) (%)	13.477	0.971163
1597	Age (years)	56.2458	8.09706
1597	Sex	0.439738	0.496355
1597	SBP (mm Hg)	139.697	19.678
1597	DBP (mm Hg)	82.3397	10.6441
1597	HbA1C (mmol/mol)	35.8768	6.3012
1597	Treated hypertension (yes/no)	0.0978863	0.297161
1597	eGFR	95.031	12.9038
1597	Red blood cell distribution width (RDW) (%)	13.477	0.971163
1597	Family history of heart disease (yes/no)	0.416987	0.493061
1598	Age (years)	56.2458	8.09706
1598	Sex	0.439738	0.496355
1598	SBP (mm Hg)	139.697	19.678
1598	DBP (mm Hg)	82.3397	10.6441
1598	HbA1C (mmol/mol)	35.8768	6.3012
1598	Treated hypertension (yes/no)	0.0978863	0.297161
1598	eGFR	95.031	12.9038
1598	Red blood cell distribution width (RDW) (%)	13.477	0.971163
1598	Albumin (g/L)	45.2384	2.6171
1599	Age (years)	56.2458	8.09706
1599	Sex	0.439738	0.496355
1599	SBP (mm Hg)	139.697	19.678
1599	DBP (mm Hg)	82.3397	10.6441
1599	HbA1C (mmol/mol)	35.8768	6.3012
1599	Treated hypertension (yes/no)	0.0978863	0.297161
1599	eGFR	95.031	12.9038
1599	Red blood cell distribution width (RDW) (%)	13.477	0.971163
1599	Albumin (g/L)	45.2384	2.6171
1599	Family history of heart disease (yes/no)	0.416987	0.493061
1600	Age (years)	56.2458	8.09706
1600	Sex	0.439738	0.496355
1600	SBP (mm Hg)	139.697	19.678
1600	DBP (mm Hg)	82.3397	10.6441
1600	Type 2 diabetes (yes/no)	0.0667334	0.24956
1601	Age (years)	56.2458	8.09706
1601	Sex	0.439738	0.496355
1601	SBP (mm Hg)	139.697	19.678
1601	DBP (mm Hg)	82.3397	10.6441
1601	Type 2 diabetes (yes/no)	0.0667334	0.24956
1601	Family history of heart disease (yes/no)	0.416987	0.493061
1602	Age (years)	56.2458	8.09706
1602	Sex	0.439738	0.496355
1602	SBP (mm Hg)	139.697	19.678
1602	DBP (mm Hg)	82.3397	10.6441
1602	Type 2 diabetes (yes/no)	0.0667334	0.24956
1602	Albumin (g/L)	45.2384	2.6171
1603	Age (years)	56.2458	8.09706
1603	Sex	0.439738	0.496355
1603	SBP (mm Hg)	139.697	19.678
1603	DBP (mm Hg)	82.3397	10.6441
1603	Type 2 diabetes (yes/no)	0.0667334	0.24956
1603	Albumin (g/L)	45.2384	2.6171
1603	Family history of heart disease (yes/no)	0.416987	0.493061
1604	Age (years)	56.2458	8.09706
1604	Sex	0.439738	0.496355
1604	SBP (mm Hg)	139.697	19.678
1604	DBP (mm Hg)	82.3397	10.6441
1604	Type 2 diabetes (yes/no)	0.0667334	0.24956
1604	Red blood cell distribution width (RDW) (%)	13.477	0.971163
1605	Age (years)	56.2458	8.09706
1605	Sex	0.439738	0.496355
1605	SBP (mm Hg)	139.697	19.678
1605	DBP (mm Hg)	82.3397	10.6441
1605	Type 2 diabetes (yes/no)	0.0667334	0.24956
1605	Red blood cell distribution width (RDW) (%)	13.477	0.971163
1605	Family history of heart disease (yes/no)	0.416987	0.493061
1606	Age (years)	56.2458	8.09706
1606	Sex	0.439738	0.496355
1606	SBP (mm Hg)	139.697	19.678
1606	DBP (mm Hg)	82.3397	10.6441
1606	Type 2 diabetes (yes/no)	0.0667334	0.24956
1606	Red blood cell distribution width (RDW) (%)	13.477	0.971163
1606	Albumin (g/L)	45.2384	2.6171
1607	Age (years)	56.2458	8.09706
1607	Sex	0.439738	0.496355
1607	SBP (mm Hg)	139.697	19.678
1607	DBP (mm Hg)	82.3397	10.6441
1607	Type 2 diabetes (yes/no)	0.0667334	0.24956
1607	Red blood cell distribution width (RDW) (%)	13.477	0.971163
1607	Albumin (g/L)	45.2384	2.6171
1607	Family history of heart disease (yes/no)	0.416987	0.493061
1608	Age (years)	56.2458	8.09706
1608	Sex	0.439738	0.496355
1608	SBP (mm Hg)	139.697	19.678
1608	DBP (mm Hg)	82.3397	10.6441
1608	Type 2 diabetes (yes/no)	0.0667334	0.24956
1608	eGFR	95.031	12.9038
1609	Age (years)	56.2458	8.09706
1609	Sex	0.439738	0.496355
1609	SBP (mm Hg)	139.697	19.678
1609	DBP (mm Hg)	82.3397	10.6441
1609	Type 2 diabetes (yes/no)	0.0667334	0.24956
1609	eGFR	95.031	12.9038
1609	Family history of heart disease (yes/no)	0.416987	0.493061
1610	Age (years)	56.2458	8.09706
1610	Sex	0.439738	0.496355
1610	SBP (mm Hg)	139.697	19.678
1610	DBP (mm Hg)	82.3397	10.6441
1610	Type 2 diabetes (yes/no)	0.0667334	0.24956
1610	eGFR	95.031	12.9038
1610	Albumin (g/L)	45.2384	2.6171
1611	Age (years)	56.2458	8.09706
1611	Sex	0.439738	0.496355
1611	SBP (mm Hg)	139.697	19.678
1611	DBP (mm Hg)	82.3397	10.6441
1611	Type 2 diabetes (yes/no)	0.0667334	0.24956
1611	eGFR	95.031	12.9038
1611	Albumin (g/L)	45.2384	2.6171
1611	Family history of heart disease (yes/no)	0.416987	0.493061
1612	Age (years)	56.2458	8.09706
1612	Sex	0.439738	0.496355
1612	SBP (mm Hg)	139.697	19.678
1612	DBP (mm Hg)	82.3397	10.6441
1612	Type 2 diabetes (yes/no)	0.0667334	0.24956
1612	eGFR	95.031	12.9038
1612	Red blood cell distribution width (RDW) (%)	13.477	0.971163
1613	Age (years)	56.2458	8.09706
1613	Sex	0.439738	0.496355
1613	SBP (mm Hg)	139.697	19.678
1613	DBP (mm Hg)	82.3397	10.6441
1613	Type 2 diabetes (yes/no)	0.0667334	0.24956
1613	eGFR	95.031	12.9038
1613	Red blood cell distribution width (RDW) (%)	13.477	0.971163
1613	Family history of heart disease (yes/no)	0.416987	0.493061
1614	Age (years)	56.2458	8.09706
1614	Sex	0.439738	0.496355
1614	SBP (mm Hg)	139.697	19.678
1614	DBP (mm Hg)	82.3397	10.6441
1614	Type 2 diabetes (yes/no)	0.0667334	0.24956
1614	eGFR	95.031	12.9038
1614	Red blood cell distribution width (RDW) (%)	13.477	0.971163
1614	Albumin (g/L)	45.2384	2.6171
1615	Age (years)	56.2458	8.09706
1615	Sex	0.439738	0.496355
1615	SBP (mm Hg)	139.697	19.678
1615	DBP (mm Hg)	82.3397	10.6441
1615	Type 2 diabetes (yes/no)	0.0667334	0.24956
1615	eGFR	95.031	12.9038
1615	Red blood cell distribution width (RDW) (%)	13.477	0.971163
1615	Albumin (g/L)	45.2384	2.6171
1615	Family history of heart disease (yes/no)	0.416987	0.493061
1616	Age (years)	56.2458	8.09706
1616	Sex	0.439738	0.496355
1616	SBP (mm Hg)	139.697	19.678
1616	DBP (mm Hg)	82.3397	10.6441
1616	Type 2 diabetes (yes/no)	0.0667334	0.24956
1616	Treated hypertension (yes/no)	0.0978863	0.297161
1617	Age (years)	56.2458	8.09706
1617	Sex	0.439738	0.496355
1617	SBP (mm Hg)	139.697	19.678
1617	DBP (mm Hg)	82.3397	10.6441
1617	Type 2 diabetes (yes/no)	0.0667334	0.24956
1617	Treated hypertension (yes/no)	0.0978863	0.297161
1617	Family history of heart disease (yes/no)	0.416987	0.493061
1618	Age (years)	56.2458	8.09706
1618	Sex	0.439738	0.496355
1618	SBP (mm Hg)	139.697	19.678
1618	DBP (mm Hg)	82.3397	10.6441
1618	Type 2 diabetes (yes/no)	0.0667334	0.24956
1618	Treated hypertension (yes/no)	0.0978863	0.297161
1618	Albumin (g/L)	45.2384	2.6171
1619	Age (years)	56.2458	8.09706
1619	Sex	0.439738	0.496355
1619	SBP (mm Hg)	139.697	19.678
1619	DBP (mm Hg)	82.3397	10.6441
1619	Type 2 diabetes (yes/no)	0.0667334	0.24956
1619	Treated hypertension (yes/no)	0.0978863	0.297161
1619	Albumin (g/L)	45.2384	2.6171
1619	Family history of heart disease (yes/no)	0.416987	0.493061
1620	Age (years)	56.2458	8.09706
1620	Sex	0.439738	0.496355
1620	SBP (mm Hg)	139.697	19.678
1620	DBP (mm Hg)	82.3397	10.6441
1620	Type 2 diabetes (yes/no)	0.0667334	0.24956
1620	Treated hypertension (yes/no)	0.0978863	0.297161
1620	Red blood cell distribution width (RDW) (%)	13.477	0.971163
1621	Age (years)	56.2458	8.09706
1621	Sex	0.439738	0.496355
1621	SBP (mm Hg)	139.697	19.678
1621	DBP (mm Hg)	82.3397	10.6441
1621	Type 2 diabetes (yes/no)	0.0667334	0.24956
1621	Treated hypertension (yes/no)	0.0978863	0.297161
1621	Red blood cell distribution width (RDW) (%)	13.477	0.971163
1621	Family history of heart disease (yes/no)	0.416987	0.493061
1622	Age (years)	56.2458	8.09706
1622	Sex	0.439738	0.496355
1622	SBP (mm Hg)	139.697	19.678
1622	DBP (mm Hg)	82.3397	10.6441
1622	Type 2 diabetes (yes/no)	0.0667334	0.24956
1622	Treated hypertension (yes/no)	0.0978863	0.297161
1622	Red blood cell distribution width (RDW) (%)	13.477	0.971163
1622	Albumin (g/L)	45.2384	2.6171
1623	Age (years)	56.2458	8.09706
1623	Sex	0.439738	0.496355
1623	SBP (mm Hg)	139.697	19.678
1623	DBP (mm Hg)	82.3397	10.6441
1623	Type 2 diabetes (yes/no)	0.0667334	0.24956
1623	Treated hypertension (yes/no)	0.0978863	0.297161
1623	Red blood cell distribution width (RDW) (%)	13.477	0.971163
1623	Albumin (g/L)	45.2384	2.6171
1623	Family history of heart disease (yes/no)	0.416987	0.493061
1624	Age (years)	56.2458	8.09706
1624	Sex	0.439738	0.496355
1624	SBP (mm Hg)	139.697	19.678
1624	DBP (mm Hg)	82.3397	10.6441
1624	Type 2 diabetes (yes/no)	0.0667334	0.24956
1624	Treated hypertension (yes/no)	0.0978863	0.297161
1624	eGFR	95.031	12.9038
1625	Age (years)	56.2458	8.09706
1625	Sex	0.439738	0.496355
1625	SBP (mm Hg)	139.697	19.678
1625	DBP (mm Hg)	82.3397	10.6441
1625	Type 2 diabetes (yes/no)	0.0667334	0.24956
1625	Treated hypertension (yes/no)	0.0978863	0.297161
1625	eGFR	95.031	12.9038
1625	Family history of heart disease (yes/no)	0.416987	0.493061
1626	Age (years)	56.2458	8.09706
1626	Sex	0.439738	0.496355
1626	SBP (mm Hg)	139.697	19.678
1626	DBP (mm Hg)	82.3397	10.6441
1626	Type 2 diabetes (yes/no)	0.0667334	0.24956
1626	Treated hypertension (yes/no)	0.0978863	0.297161
1626	eGFR	95.031	12.9038
1626	Albumin (g/L)	45.2384	2.6171
1627	Age (years)	56.2458	8.09706
1627	Sex	0.439738	0.496355
1627	SBP (mm Hg)	139.697	19.678
1627	DBP (mm Hg)	82.3397	10.6441
1627	Type 2 diabetes (yes/no)	0.0667334	0.24956
1627	Treated hypertension (yes/no)	0.0978863	0.297161
1627	eGFR	95.031	12.9038
1627	Albumin (g/L)	45.2384	2.6171
1627	Family history of heart disease (yes/no)	0.416987	0.493061
1628	Age (years)	56.2458	8.09706
1628	Sex	0.439738	0.496355
1628	SBP (mm Hg)	139.697	19.678
1628	DBP (mm Hg)	82.3397	10.6441
1628	Type 2 diabetes (yes/no)	0.0667334	0.24956
1628	Treated hypertension (yes/no)	0.0978863	0.297161
1628	eGFR	95.031	12.9038
1628	Red blood cell distribution width (RDW) (%)	13.477	0.971163
1629	Age (years)	56.2458	8.09706
1629	Sex	0.439738	0.496355
1629	SBP (mm Hg)	139.697	19.678
1629	DBP (mm Hg)	82.3397	10.6441
1629	Type 2 diabetes (yes/no)	0.0667334	0.24956
1629	Treated hypertension (yes/no)	0.0978863	0.297161
1629	eGFR	95.031	12.9038
1629	Red blood cell distribution width (RDW) (%)	13.477	0.971163
1629	Family history of heart disease (yes/no)	0.416987	0.493061
1630	Age (years)	56.2458	8.09706
1630	Sex	0.439738	0.496355
1630	SBP (mm Hg)	139.697	19.678
1630	DBP (mm Hg)	82.3397	10.6441
1630	Type 2 diabetes (yes/no)	0.0667334	0.24956
1630	Treated hypertension (yes/no)	0.0978863	0.297161
1630	eGFR	95.031	12.9038
1630	Red blood cell distribution width (RDW) (%)	13.477	0.971163
1630	Albumin (g/L)	45.2384	2.6171
1631	Age (years)	56.2458	8.09706
1631	Sex	0.439738	0.496355
1631	SBP (mm Hg)	139.697	19.678
1631	DBP (mm Hg)	82.3397	10.6441
1631	Type 2 diabetes (yes/no)	0.0667334	0.24956
1631	Treated hypertension (yes/no)	0.0978863	0.297161
1631	eGFR	95.031	12.9038
1631	Red blood cell distribution width (RDW) (%)	13.477	0.971163
1631	Albumin (g/L)	45.2384	2.6171
1631	Family history of heart disease (yes/no)	0.416987	0.493061
1632	Age (years)	56.2458	8.09706
1632	Sex	0.439738	0.496355
1632	SBP (mm Hg)	139.697	19.678
1632	DBP (mm Hg)	82.3397	10.6441
1632	Type 2 diabetes (yes/no)	0.0667334	0.24956
1632	HbA1C (mmol/mol)	35.8768	6.3012
1633	Age (years)	56.2458	8.09706
1633	Sex	0.439738	0.496355
1633	SBP (mm Hg)	139.697	19.678
1633	DBP (mm Hg)	82.3397	10.6441
1633	Type 2 diabetes (yes/no)	0.0667334	0.24956
1633	HbA1C (mmol/mol)	35.8768	6.3012
1633	Family history of heart disease (yes/no)	0.416987	0.493061
1634	Age (years)	56.2458	8.09706
1634	Sex	0.439738	0.496355
1634	SBP (mm Hg)	139.697	19.678
1634	DBP (mm Hg)	82.3397	10.6441
1634	Type 2 diabetes (yes/no)	0.0667334	0.24956
1634	HbA1C (mmol/mol)	35.8768	6.3012
1634	Albumin (g/L)	45.2384	2.6171
1635	Age (years)	56.2458	8.09706
1635	Sex	0.439738	0.496355
1635	SBP (mm Hg)	139.697	19.678
1635	DBP (mm Hg)	82.3397	10.6441
1635	Type 2 diabetes (yes/no)	0.0667334	0.24956
1635	HbA1C (mmol/mol)	35.8768	6.3012
1635	Albumin (g/L)	45.2384	2.6171
1635	Family history of heart disease (yes/no)	0.416987	0.493061
1636	Age (years)	56.2458	8.09706
1636	Sex	0.439738	0.496355
1636	SBP (mm Hg)	139.697	19.678
1636	DBP (mm Hg)	82.3397	10.6441
1636	Type 2 diabetes (yes/no)	0.0667334	0.24956
1636	HbA1C (mmol/mol)	35.8768	6.3012
1636	Red blood cell distribution width (RDW) (%)	13.477	0.971163
1637	Age (years)	56.2458	8.09706
1637	Sex	0.439738	0.496355
1637	SBP (mm Hg)	139.697	19.678
1637	DBP (mm Hg)	82.3397	10.6441
1637	Type 2 diabetes (yes/no)	0.0667334	0.24956
1637	HbA1C (mmol/mol)	35.8768	6.3012
1637	Red blood cell distribution width (RDW) (%)	13.477	0.971163
1637	Family history of heart disease (yes/no)	0.416987	0.493061
1638	Age (years)	56.2458	8.09706
1638	Sex	0.439738	0.496355
1638	SBP (mm Hg)	139.697	19.678
1638	DBP (mm Hg)	82.3397	10.6441
1638	Type 2 diabetes (yes/no)	0.0667334	0.24956
1638	HbA1C (mmol/mol)	35.8768	6.3012
1638	Red blood cell distribution width (RDW) (%)	13.477	0.971163
1638	Albumin (g/L)	45.2384	2.6171
1639	Age (years)	56.2458	8.09706
1639	Sex	0.439738	0.496355
1639	SBP (mm Hg)	139.697	19.678
1639	DBP (mm Hg)	82.3397	10.6441
1639	Type 2 diabetes (yes/no)	0.0667334	0.24956
1639	HbA1C (mmol/mol)	35.8768	6.3012
1639	Red blood cell distribution width (RDW) (%)	13.477	0.971163
1639	Albumin (g/L)	45.2384	2.6171
1639	Family history of heart disease (yes/no)	0.416987	0.493061
1640	Age (years)	56.2458	8.09706
1640	Sex	0.439738	0.496355
1640	SBP (mm Hg)	139.697	19.678
1640	DBP (mm Hg)	82.3397	10.6441
1640	Type 2 diabetes (yes/no)	0.0667334	0.24956
1640	HbA1C (mmol/mol)	35.8768	6.3012
1640	eGFR	95.031	12.9038
1641	Age (years)	56.2458	8.09706
1641	Sex	0.439738	0.496355
1641	SBP (mm Hg)	139.697	19.678
1641	DBP (mm Hg)	82.3397	10.6441
1641	Type 2 diabetes (yes/no)	0.0667334	0.24956
1641	HbA1C (mmol/mol)	35.8768	6.3012
1641	eGFR	95.031	12.9038
1641	Family history of heart disease (yes/no)	0.416987	0.493061
1642	Age (years)	56.2458	8.09706
1642	Sex	0.439738	0.496355
1642	SBP (mm Hg)	139.697	19.678
1642	DBP (mm Hg)	82.3397	10.6441
1642	Type 2 diabetes (yes/no)	0.0667334	0.24956
1642	HbA1C (mmol/mol)	35.8768	6.3012
1642	eGFR	95.031	12.9038
1642	Albumin (g/L)	45.2384	2.6171
1643	Age (years)	56.2458	8.09706
1643	Sex	0.439738	0.496355
1643	SBP (mm Hg)	139.697	19.678
1643	DBP (mm Hg)	82.3397	10.6441
1643	Type 2 diabetes (yes/no)	0.0667334	0.24956
1643	HbA1C (mmol/mol)	35.8768	6.3012
1643	eGFR	95.031	12.9038
1643	Albumin (g/L)	45.2384	2.6171
1643	Family history of heart disease (yes/no)	0.416987	0.493061
1644	Age (years)	56.2458	8.09706
1644	Sex	0.439738	0.496355
1644	SBP (mm Hg)	139.697	19.678
1644	DBP (mm Hg)	82.3397	10.6441
1644	Type 2 diabetes (yes/no)	0.0667334	0.24956
1644	HbA1C (mmol/mol)	35.8768	6.3012
1644	eGFR	95.031	12.9038
1644	Red blood cell distribution width (RDW) (%)	13.477	0.971163
1645	Age (years)	56.2458	8.09706
1645	Sex	0.439738	0.496355
1645	SBP (mm Hg)	139.697	19.678
1645	DBP (mm Hg)	82.3397	10.6441
1645	Type 2 diabetes (yes/no)	0.0667334	0.24956
1645	HbA1C (mmol/mol)	35.8768	6.3012
1645	eGFR	95.031	12.9038
1645	Red blood cell distribution width (RDW) (%)	13.477	0.971163
1645	Family history of heart disease (yes/no)	0.416987	0.493061
1646	Age (years)	56.2458	8.09706
1646	Sex	0.439738	0.496355
1646	SBP (mm Hg)	139.697	19.678
1646	DBP (mm Hg)	82.3397	10.6441
1646	Type 2 diabetes (yes/no)	0.0667334	0.24956
1646	HbA1C (mmol/mol)	35.8768	6.3012
1646	eGFR	95.031	12.9038
1646	Red blood cell distribution width (RDW) (%)	13.477	0.971163
1646	Albumin (g/L)	45.2384	2.6171
1647	Age (years)	56.2458	8.09706
1647	Sex	0.439738	0.496355
1647	SBP (mm Hg)	139.697	19.678
1647	DBP (mm Hg)	82.3397	10.6441
1647	Type 2 diabetes (yes/no)	0.0667334	0.24956
1647	HbA1C (mmol/mol)	35.8768	6.3012
1647	eGFR	95.031	12.9038
1647	Red blood cell distribution width (RDW) (%)	13.477	0.971163
1647	Albumin (g/L)	45.2384	2.6171
1647	Family history of heart disease (yes/no)	0.416987	0.493061
1648	Age (years)	56.2458	8.09706
1648	Sex	0.439738	0.496355
1648	SBP (mm Hg)	139.697	19.678
1648	DBP (mm Hg)	82.3397	10.6441
1648	Type 2 diabetes (yes/no)	0.0667334	0.24956
1648	HbA1C (mmol/mol)	35.8768	6.3012
1648	Treated hypertension (yes/no)	0.0978863	0.297161
1649	Age (years)	56.2458	8.09706
1649	Sex	0.439738	0.496355
1649	SBP (mm Hg)	139.697	19.678
1649	DBP (mm Hg)	82.3397	10.6441
1649	Type 2 diabetes (yes/no)	0.0667334	0.24956
1649	HbA1C (mmol/mol)	35.8768	6.3012
1649	Treated hypertension (yes/no)	0.0978863	0.297161
1649	Family history of heart disease (yes/no)	0.416987	0.493061
1650	Age (years)	56.2458	8.09706
1650	Sex	0.439738	0.496355
1650	SBP (mm Hg)	139.697	19.678
1650	DBP (mm Hg)	82.3397	10.6441
1650	Type 2 diabetes (yes/no)	0.0667334	0.24956
1650	HbA1C (mmol/mol)	35.8768	6.3012
1650	Treated hypertension (yes/no)	0.0978863	0.297161
1650	Albumin (g/L)	45.2384	2.6171
1651	Age (years)	56.2458	8.09706
1651	Sex	0.439738	0.496355
1651	SBP (mm Hg)	139.697	19.678
1651	DBP (mm Hg)	82.3397	10.6441
1651	Type 2 diabetes (yes/no)	0.0667334	0.24956
1651	HbA1C (mmol/mol)	35.8768	6.3012
1651	Treated hypertension (yes/no)	0.0978863	0.297161
1651	Albumin (g/L)	45.2384	2.6171
1651	Family history of heart disease (yes/no)	0.416987	0.493061
1652	Age (years)	56.2458	8.09706
1652	Sex	0.439738	0.496355
1652	SBP (mm Hg)	139.697	19.678
1652	DBP (mm Hg)	82.3397	10.6441
1652	Type 2 diabetes (yes/no)	0.0667334	0.24956
1652	HbA1C (mmol/mol)	35.8768	6.3012
1652	Treated hypertension (yes/no)	0.0978863	0.297161
1652	Red blood cell distribution width (RDW) (%)	13.477	0.971163
1653	Age (years)	56.2458	8.09706
1653	Sex	0.439738	0.496355
1653	SBP (mm Hg)	139.697	19.678
1653	DBP (mm Hg)	82.3397	10.6441
1653	Type 2 diabetes (yes/no)	0.0667334	0.24956
1653	HbA1C (mmol/mol)	35.8768	6.3012
1653	Treated hypertension (yes/no)	0.0978863	0.297161
1653	Red blood cell distribution width (RDW) (%)	13.477	0.971163
1653	Family history of heart disease (yes/no)	0.416987	0.493061
1654	Age (years)	56.2458	8.09706
1654	Sex	0.439738	0.496355
1654	SBP (mm Hg)	139.697	19.678
1654	DBP (mm Hg)	82.3397	10.6441
1654	Type 2 diabetes (yes/no)	0.0667334	0.24956
1654	HbA1C (mmol/mol)	35.8768	6.3012
1654	Treated hypertension (yes/no)	0.0978863	0.297161
1654	Red blood cell distribution width (RDW) (%)	13.477	0.971163
1654	Albumin (g/L)	45.2384	2.6171
1655	Age (years)	56.2458	8.09706
1655	Sex	0.439738	0.496355
1655	SBP (mm Hg)	139.697	19.678
1655	DBP (mm Hg)	82.3397	10.6441
1655	Type 2 diabetes (yes/no)	0.0667334	0.24956
1655	HbA1C (mmol/mol)	35.8768	6.3012
1655	Treated hypertension (yes/no)	0.0978863	0.297161
1655	Red blood cell distribution width (RDW) (%)	13.477	0.971163
1655	Albumin (g/L)	45.2384	2.6171
1655	Family history of heart disease (yes/no)	0.416987	0.493061
1656	Age (years)	56.2458	8.09706
1656	Sex	0.439738	0.496355
1656	SBP (mm Hg)	139.697	19.678
1656	DBP (mm Hg)	82.3397	10.6441
1656	Type 2 diabetes (yes/no)	0.0667334	0.24956
1656	HbA1C (mmol/mol)	35.8768	6.3012
1656	Treated hypertension (yes/no)	0.0978863	0.297161
1656	eGFR	95.031	12.9038
1657	Age (years)	56.2458	8.09706
1657	Sex	0.439738	0.496355
1657	SBP (mm Hg)	139.697	19.678
1657	DBP (mm Hg)	82.3397	10.6441
1657	Type 2 diabetes (yes/no)	0.0667334	0.24956
1657	HbA1C (mmol/mol)	35.8768	6.3012
1657	Treated hypertension (yes/no)	0.0978863	0.297161
1657	eGFR	95.031	12.9038
1657	Family history of heart disease (yes/no)	0.416987	0.493061
1658	Age (years)	56.2458	8.09706
1658	Sex	0.439738	0.496355
1658	SBP (mm Hg)	139.697	19.678
1658	DBP (mm Hg)	82.3397	10.6441
1658	Type 2 diabetes (yes/no)	0.0667334	0.24956
1658	HbA1C (mmol/mol)	35.8768	6.3012
1658	Treated hypertension (yes/no)	0.0978863	0.297161
1658	eGFR	95.031	12.9038
1658	Albumin (g/L)	45.2384	2.6171
1659	Age (years)	56.2458	8.09706
1659	Sex	0.439738	0.496355
1659	SBP (mm Hg)	139.697	19.678
1659	DBP (mm Hg)	82.3397	10.6441
1659	Type 2 diabetes (yes/no)	0.0667334	0.24956
1659	HbA1C (mmol/mol)	35.8768	6.3012
1659	Treated hypertension (yes/no)	0.0978863	0.297161
1659	eGFR	95.031	12.9038
1659	Albumin (g/L)	45.2384	2.6171
1659	Family history of heart disease (yes/no)	0.416987	0.493061
1660	Age (years)	56.2458	8.09706
1660	Sex	0.439738	0.496355
1660	SBP (mm Hg)	139.697	19.678
1660	DBP (mm Hg)	82.3397	10.6441
1660	Type 2 diabetes (yes/no)	0.0667334	0.24956
1660	HbA1C (mmol/mol)	35.8768	6.3012
1660	Treated hypertension (yes/no)	0.0978863	0.297161
1660	eGFR	95.031	12.9038
1660	Red blood cell distribution width (RDW) (%)	13.477	0.971163
1661	Age (years)	56.2458	8.09706
1661	Sex	0.439738	0.496355
1661	SBP (mm Hg)	139.697	19.678
1661	DBP (mm Hg)	82.3397	10.6441
1661	Type 2 diabetes (yes/no)	0.0667334	0.24956
1661	HbA1C (mmol/mol)	35.8768	6.3012
1661	Treated hypertension (yes/no)	0.0978863	0.297161
1661	eGFR	95.031	12.9038
1661	Red blood cell distribution width (RDW) (%)	13.477	0.971163
1661	Family history of heart disease (yes/no)	0.416987	0.493061
1662	Age (years)	56.2458	8.09706
1662	Sex	0.439738	0.496355
1662	SBP (mm Hg)	139.697	19.678
1662	DBP (mm Hg)	82.3397	10.6441
1662	Type 2 diabetes (yes/no)	0.0667334	0.24956
1662	HbA1C (mmol/mol)	35.8768	6.3012
1662	Treated hypertension (yes/no)	0.0978863	0.297161
1662	eGFR	95.031	12.9038
1662	Red blood cell distribution width (RDW) (%)	13.477	0.971163
1662	Albumin (g/L)	45.2384	2.6171
1663	Age (years)	56.2458	8.09706
1663	Sex	0.439738	0.496355
1663	SBP (mm Hg)	139.697	19.678
1663	DBP (mm Hg)	82.3397	10.6441
1663	Type 2 diabetes (yes/no)	0.0667334	0.24956
1663	HbA1C (mmol/mol)	35.8768	6.3012
1663	Treated hypertension (yes/no)	0.0978863	0.297161
1663	eGFR	95.031	12.9038
1663	Red blood cell distribution width (RDW) (%)	13.477	0.971163
1663	Albumin (g/L)	45.2384	2.6171
1663	Family history of heart disease (yes/no)	0.416987	0.493061
1664	Age (years)	56.2458	8.09706
1664	Sex	0.439738	0.496355
1664	SBP (mm Hg)	139.697	19.678
1664	DBP (mm Hg)	82.3397	10.6441
1664	BMI (kg/m2)	27.2986	4.72143
1665	Age (years)	56.2458	8.09706
1665	Sex	0.439738	0.496355
1665	SBP (mm Hg)	139.697	19.678
1665	DBP (mm Hg)	82.3397	10.6441
1665	BMI (kg/m2)	27.2986	4.72143
1665	Family history of heart disease (yes/no)	0.416987	0.493061
1666	Age (years)	56.2458	8.09706
1666	Sex	0.439738	0.496355
1666	SBP (mm Hg)	139.697	19.678
1666	DBP (mm Hg)	82.3397	10.6441
1666	BMI (kg/m2)	27.2986	4.72143
1666	Albumin (g/L)	45.2384	2.6171
1667	Age (years)	56.2458	8.09706
1667	Sex	0.439738	0.496355
1667	SBP (mm Hg)	139.697	19.678
1667	DBP (mm Hg)	82.3397	10.6441
1667	BMI (kg/m2)	27.2986	4.72143
1667	Albumin (g/L)	45.2384	2.6171
1667	Family history of heart disease (yes/no)	0.416987	0.493061
1668	Age (years)	56.2458	8.09706
1668	Sex	0.439738	0.496355
1668	SBP (mm Hg)	139.697	19.678
1668	DBP (mm Hg)	82.3397	10.6441
1668	BMI (kg/m2)	27.2986	4.72143
1668	Red blood cell distribution width (RDW) (%)	13.477	0.971163
1669	Age (years)	56.2458	8.09706
1669	Sex	0.439738	0.496355
1669	SBP (mm Hg)	139.697	19.678
1669	DBP (mm Hg)	82.3397	10.6441
1669	BMI (kg/m2)	27.2986	4.72143
1669	Red blood cell distribution width (RDW) (%)	13.477	0.971163
1669	Family history of heart disease (yes/no)	0.416987	0.493061
1670	Age (years)	56.2458	8.09706
1670	Sex	0.439738	0.496355
1670	SBP (mm Hg)	139.697	19.678
1670	DBP (mm Hg)	82.3397	10.6441
1670	BMI (kg/m2)	27.2986	4.72143
1670	Red blood cell distribution width (RDW) (%)	13.477	0.971163
1670	Albumin (g/L)	45.2384	2.6171
1671	Age (years)	56.2458	8.09706
1671	Sex	0.439738	0.496355
1671	SBP (mm Hg)	139.697	19.678
1671	DBP (mm Hg)	82.3397	10.6441
1671	BMI (kg/m2)	27.2986	4.72143
1671	Red blood cell distribution width (RDW) (%)	13.477	0.971163
1671	Albumin (g/L)	45.2384	2.6171
1671	Family history of heart disease (yes/no)	0.416987	0.493061
1672	Age (years)	56.2458	8.09706
1672	Sex	0.439738	0.496355
1672	SBP (mm Hg)	139.697	19.678
1672	DBP (mm Hg)	82.3397	10.6441
1672	BMI (kg/m2)	27.2986	4.72143
1672	eGFR	95.031	12.9038
1673	Age (years)	56.2458	8.09706
1673	Sex	0.439738	0.496355
1673	SBP (mm Hg)	139.697	19.678
1673	DBP (mm Hg)	82.3397	10.6441
1673	BMI (kg/m2)	27.2986	4.72143
1673	eGFR	95.031	12.9038
1673	Family history of heart disease (yes/no)	0.416987	0.493061
1674	Age (years)	56.2458	8.09706
1674	Sex	0.439738	0.496355
1674	SBP (mm Hg)	139.697	19.678
1674	DBP (mm Hg)	82.3397	10.6441
1674	BMI (kg/m2)	27.2986	4.72143
1674	eGFR	95.031	12.9038
1674	Albumin (g/L)	45.2384	2.6171
1675	Age (years)	56.2458	8.09706
1675	Sex	0.439738	0.496355
1675	SBP (mm Hg)	139.697	19.678
1675	DBP (mm Hg)	82.3397	10.6441
1675	BMI (kg/m2)	27.2986	4.72143
1675	eGFR	95.031	12.9038
1675	Albumin (g/L)	45.2384	2.6171
1675	Family history of heart disease (yes/no)	0.416987	0.493061
1676	Age (years)	56.2458	8.09706
1676	Sex	0.439738	0.496355
1676	SBP (mm Hg)	139.697	19.678
1676	DBP (mm Hg)	82.3397	10.6441
1676	BMI (kg/m2)	27.2986	4.72143
1676	eGFR	95.031	12.9038
1676	Red blood cell distribution width (RDW) (%)	13.477	0.971163
1677	Age (years)	56.2458	8.09706
1677	Sex	0.439738	0.496355
1677	SBP (mm Hg)	139.697	19.678
1677	DBP (mm Hg)	82.3397	10.6441
1677	BMI (kg/m2)	27.2986	4.72143
1677	eGFR	95.031	12.9038
1677	Red blood cell distribution width (RDW) (%)	13.477	0.971163
1677	Family history of heart disease (yes/no)	0.416987	0.493061
1678	Age (years)	56.2458	8.09706
1678	Sex	0.439738	0.496355
1678	SBP (mm Hg)	139.697	19.678
1678	DBP (mm Hg)	82.3397	10.6441
1678	BMI (kg/m2)	27.2986	4.72143
1678	eGFR	95.031	12.9038
1678	Red blood cell distribution width (RDW) (%)	13.477	0.971163
1678	Albumin (g/L)	45.2384	2.6171
1679	Age (years)	56.2458	8.09706
1679	Sex	0.439738	0.496355
1679	SBP (mm Hg)	139.697	19.678
1679	DBP (mm Hg)	82.3397	10.6441
1679	BMI (kg/m2)	27.2986	4.72143
1679	eGFR	95.031	12.9038
1679	Red blood cell distribution width (RDW) (%)	13.477	0.971163
1679	Albumin (g/L)	45.2384	2.6171
1679	Family history of heart disease (yes/no)	0.416987	0.493061
1680	Age (years)	56.2458	8.09706
1680	Sex	0.439738	0.496355
1680	SBP (mm Hg)	139.697	19.678
1680	DBP (mm Hg)	82.3397	10.6441
1680	BMI (kg/m2)	27.2986	4.72143
1680	Treated hypertension (yes/no)	0.0978863	0.297161
1681	Age (years)	56.2458	8.09706
1681	Sex	0.439738	0.496355
1681	SBP (mm Hg)	139.697	19.678
1681	DBP (mm Hg)	82.3397	10.6441
1681	BMI (kg/m2)	27.2986	4.72143
1681	Treated hypertension (yes/no)	0.0978863	0.297161
1681	Family history of heart disease (yes/no)	0.416987	0.493061
1682	Age (years)	56.2458	8.09706
1682	Sex	0.439738	0.496355
1682	SBP (mm Hg)	139.697	19.678
1682	DBP (mm Hg)	82.3397	10.6441
1682	BMI (kg/m2)	27.2986	4.72143
1682	Treated hypertension (yes/no)	0.0978863	0.297161
1682	Albumin (g/L)	45.2384	2.6171
1683	Age (years)	56.2458	8.09706
1683	Sex	0.439738	0.496355
1683	SBP (mm Hg)	139.697	19.678
1683	DBP (mm Hg)	82.3397	10.6441
1683	BMI (kg/m2)	27.2986	4.72143
1683	Treated hypertension (yes/no)	0.0978863	0.297161
1683	Albumin (g/L)	45.2384	2.6171
1683	Family history of heart disease (yes/no)	0.416987	0.493061
1684	Age (years)	56.2458	8.09706
1684	Sex	0.439738	0.496355
1684	SBP (mm Hg)	139.697	19.678
1684	DBP (mm Hg)	82.3397	10.6441
1684	BMI (kg/m2)	27.2986	4.72143
1684	Treated hypertension (yes/no)	0.0978863	0.297161
1684	Red blood cell distribution width (RDW) (%)	13.477	0.971163
1685	Age (years)	56.2458	8.09706
1685	Sex	0.439738	0.496355
1685	SBP (mm Hg)	139.697	19.678
1685	DBP (mm Hg)	82.3397	10.6441
1685	BMI (kg/m2)	27.2986	4.72143
1685	Treated hypertension (yes/no)	0.0978863	0.297161
1685	Red blood cell distribution width (RDW) (%)	13.477	0.971163
1685	Family history of heart disease (yes/no)	0.416987	0.493061
1686	Age (years)	56.2458	8.09706
1686	Sex	0.439738	0.496355
1686	SBP (mm Hg)	139.697	19.678
1686	DBP (mm Hg)	82.3397	10.6441
1686	BMI (kg/m2)	27.2986	4.72143
1686	Treated hypertension (yes/no)	0.0978863	0.297161
1686	Red blood cell distribution width (RDW) (%)	13.477	0.971163
1686	Albumin (g/L)	45.2384	2.6171
1687	Age (years)	56.2458	8.09706
1687	Sex	0.439738	0.496355
1687	SBP (mm Hg)	139.697	19.678
1687	DBP (mm Hg)	82.3397	10.6441
1687	BMI (kg/m2)	27.2986	4.72143
1687	Treated hypertension (yes/no)	0.0978863	0.297161
1687	Red blood cell distribution width (RDW) (%)	13.477	0.971163
1687	Albumin (g/L)	45.2384	2.6171
1687	Family history of heart disease (yes/no)	0.416987	0.493061
1688	Age (years)	56.2458	8.09706
1688	Sex	0.439738	0.496355
1688	SBP (mm Hg)	139.697	19.678
1688	DBP (mm Hg)	82.3397	10.6441
1688	BMI (kg/m2)	27.2986	4.72143
1688	Treated hypertension (yes/no)	0.0978863	0.297161
1688	eGFR	95.031	12.9038
1689	Age (years)	56.2458	8.09706
1689	Sex	0.439738	0.496355
1689	SBP (mm Hg)	139.697	19.678
1689	DBP (mm Hg)	82.3397	10.6441
1689	BMI (kg/m2)	27.2986	4.72143
1689	Treated hypertension (yes/no)	0.0978863	0.297161
1689	eGFR	95.031	12.9038
1689	Family history of heart disease (yes/no)	0.416987	0.493061
1690	Age (years)	56.2458	8.09706
1690	Sex	0.439738	0.496355
1690	SBP (mm Hg)	139.697	19.678
1690	DBP (mm Hg)	82.3397	10.6441
1690	BMI (kg/m2)	27.2986	4.72143
1690	Treated hypertension (yes/no)	0.0978863	0.297161
1690	eGFR	95.031	12.9038
1690	Albumin (g/L)	45.2384	2.6171
1691	Age (years)	56.2458	8.09706
1691	Sex	0.439738	0.496355
1691	SBP (mm Hg)	139.697	19.678
1691	DBP (mm Hg)	82.3397	10.6441
1691	BMI (kg/m2)	27.2986	4.72143
1691	Treated hypertension (yes/no)	0.0978863	0.297161
1691	eGFR	95.031	12.9038
1691	Albumin (g/L)	45.2384	2.6171
1691	Family history of heart disease (yes/no)	0.416987	0.493061
1692	Age (years)	56.2458	8.09706
1692	Sex	0.439738	0.496355
1692	SBP (mm Hg)	139.697	19.678
1692	DBP (mm Hg)	82.3397	10.6441
1692	BMI (kg/m2)	27.2986	4.72143
1692	Treated hypertension (yes/no)	0.0978863	0.297161
1692	eGFR	95.031	12.9038
1692	Red blood cell distribution width (RDW) (%)	13.477	0.971163
1693	Age (years)	56.2458	8.09706
1693	Sex	0.439738	0.496355
1693	SBP (mm Hg)	139.697	19.678
1693	DBP (mm Hg)	82.3397	10.6441
1693	BMI (kg/m2)	27.2986	4.72143
1693	Treated hypertension (yes/no)	0.0978863	0.297161
1693	eGFR	95.031	12.9038
1693	Red blood cell distribution width (RDW) (%)	13.477	0.971163
1693	Family history of heart disease (yes/no)	0.416987	0.493061
1694	Age (years)	56.2458	8.09706
1694	Sex	0.439738	0.496355
1694	SBP (mm Hg)	139.697	19.678
1694	DBP (mm Hg)	82.3397	10.6441
1694	BMI (kg/m2)	27.2986	4.72143
1694	Treated hypertension (yes/no)	0.0978863	0.297161
1694	eGFR	95.031	12.9038
1694	Red blood cell distribution width (RDW) (%)	13.477	0.971163
1694	Albumin (g/L)	45.2384	2.6171
1695	Age (years)	56.2458	8.09706
1695	Sex	0.439738	0.496355
1695	SBP (mm Hg)	139.697	19.678
1695	DBP (mm Hg)	82.3397	10.6441
1695	BMI (kg/m2)	27.2986	4.72143
1695	Treated hypertension (yes/no)	0.0978863	0.297161
1695	eGFR	95.031	12.9038
1695	Red blood cell distribution width (RDW) (%)	13.477	0.971163
1695	Albumin (g/L)	45.2384	2.6171
1695	Family history of heart disease (yes/no)	0.416987	0.493061
1696	Age (years)	56.2458	8.09706
1696	Sex	0.439738	0.496355
1696	SBP (mm Hg)	139.697	19.678
1696	DBP (mm Hg)	82.3397	10.6441
1696	BMI (kg/m2)	27.2986	4.72143
1696	HbA1C (mmol/mol)	35.8768	6.3012
1697	Age (years)	56.2458	8.09706
1697	Sex	0.439738	0.496355
1697	SBP (mm Hg)	139.697	19.678
1697	DBP (mm Hg)	82.3397	10.6441
1697	BMI (kg/m2)	27.2986	4.72143
1697	HbA1C (mmol/mol)	35.8768	6.3012
1697	Family history of heart disease (yes/no)	0.416987	0.493061
1698	Age (years)	56.2458	8.09706
1698	Sex	0.439738	0.496355
1698	SBP (mm Hg)	139.697	19.678
1698	DBP (mm Hg)	82.3397	10.6441
1698	BMI (kg/m2)	27.2986	4.72143
1698	HbA1C (mmol/mol)	35.8768	6.3012
1698	Albumin (g/L)	45.2384	2.6171
1699	Age (years)	56.2458	8.09706
1699	Sex	0.439738	0.496355
1699	SBP (mm Hg)	139.697	19.678
1699	DBP (mm Hg)	82.3397	10.6441
1699	BMI (kg/m2)	27.2986	4.72143
1699	HbA1C (mmol/mol)	35.8768	6.3012
1699	Albumin (g/L)	45.2384	2.6171
1699	Family history of heart disease (yes/no)	0.416987	0.493061
1700	Age (years)	56.2458	8.09706
1700	Sex	0.439738	0.496355
1700	SBP (mm Hg)	139.697	19.678
1700	DBP (mm Hg)	82.3397	10.6441
1700	BMI (kg/m2)	27.2986	4.72143
1700	HbA1C (mmol/mol)	35.8768	6.3012
1700	Red blood cell distribution width (RDW) (%)	13.477	0.971163
1701	Age (years)	56.2458	8.09706
1701	Sex	0.439738	0.496355
1701	SBP (mm Hg)	139.697	19.678
1701	DBP (mm Hg)	82.3397	10.6441
1701	BMI (kg/m2)	27.2986	4.72143
1701	HbA1C (mmol/mol)	35.8768	6.3012
1701	Red blood cell distribution width (RDW) (%)	13.477	0.971163
1701	Family history of heart disease (yes/no)	0.416987	0.493061
1702	Age (years)	56.2458	8.09706
1702	Sex	0.439738	0.496355
1702	SBP (mm Hg)	139.697	19.678
1702	DBP (mm Hg)	82.3397	10.6441
1702	BMI (kg/m2)	27.2986	4.72143
1702	HbA1C (mmol/mol)	35.8768	6.3012
1702	Red blood cell distribution width (RDW) (%)	13.477	0.971163
1702	Albumin (g/L)	45.2384	2.6171
1703	Age (years)	56.2458	8.09706
1703	Sex	0.439738	0.496355
1703	SBP (mm Hg)	139.697	19.678
1703	DBP (mm Hg)	82.3397	10.6441
1703	BMI (kg/m2)	27.2986	4.72143
1703	HbA1C (mmol/mol)	35.8768	6.3012
1703	Red blood cell distribution width (RDW) (%)	13.477	0.971163
1703	Albumin (g/L)	45.2384	2.6171
1703	Family history of heart disease (yes/no)	0.416987	0.493061
1704	Age (years)	56.2458	8.09706
1704	Sex	0.439738	0.496355
1704	SBP (mm Hg)	139.697	19.678
1704	DBP (mm Hg)	82.3397	10.6441
1704	BMI (kg/m2)	27.2986	4.72143
1704	HbA1C (mmol/mol)	35.8768	6.3012
1704	eGFR	95.031	12.9038
1705	Age (years)	56.2458	8.09706
1705	Sex	0.439738	0.496355
1705	SBP (mm Hg)	139.697	19.678
1705	DBP (mm Hg)	82.3397	10.6441
1705	BMI (kg/m2)	27.2986	4.72143
1705	HbA1C (mmol/mol)	35.8768	6.3012
1705	eGFR	95.031	12.9038
1705	Family history of heart disease (yes/no)	0.416987	0.493061
1706	Age (years)	56.2458	8.09706
1706	Sex	0.439738	0.496355
1706	SBP (mm Hg)	139.697	19.678
1706	DBP (mm Hg)	82.3397	10.6441
1706	BMI (kg/m2)	27.2986	4.72143
1706	HbA1C (mmol/mol)	35.8768	6.3012
1706	eGFR	95.031	12.9038
1706	Albumin (g/L)	45.2384	2.6171
1707	Age (years)	56.2458	8.09706
1707	Sex	0.439738	0.496355
1707	SBP (mm Hg)	139.697	19.678
1707	DBP (mm Hg)	82.3397	10.6441
1707	BMI (kg/m2)	27.2986	4.72143
1707	HbA1C (mmol/mol)	35.8768	6.3012
1707	eGFR	95.031	12.9038
1707	Albumin (g/L)	45.2384	2.6171
1707	Family history of heart disease (yes/no)	0.416987	0.493061
1708	Age (years)	56.2458	8.09706
1708	Sex	0.439738	0.496355
1708	SBP (mm Hg)	139.697	19.678
1708	DBP (mm Hg)	82.3397	10.6441
1708	BMI (kg/m2)	27.2986	4.72143
1708	HbA1C (mmol/mol)	35.8768	6.3012
1708	eGFR	95.031	12.9038
1708	Red blood cell distribution width (RDW) (%)	13.477	0.971163
1709	Age (years)	56.2458	8.09706
1709	Sex	0.439738	0.496355
1709	SBP (mm Hg)	139.697	19.678
1709	DBP (mm Hg)	82.3397	10.6441
1709	BMI (kg/m2)	27.2986	4.72143
1709	HbA1C (mmol/mol)	35.8768	6.3012
1709	eGFR	95.031	12.9038
1709	Red blood cell distribution width (RDW) (%)	13.477	0.971163
1709	Family history of heart disease (yes/no)	0.416987	0.493061
1710	Age (years)	56.2458	8.09706
1710	Sex	0.439738	0.496355
1710	SBP (mm Hg)	139.697	19.678
1710	DBP (mm Hg)	82.3397	10.6441
1710	BMI (kg/m2)	27.2986	4.72143
1710	HbA1C (mmol/mol)	35.8768	6.3012
1710	eGFR	95.031	12.9038
1710	Red blood cell distribution width (RDW) (%)	13.477	0.971163
1710	Albumin (g/L)	45.2384	2.6171
1711	Age (years)	56.2458	8.09706
1711	Sex	0.439738	0.496355
1711	SBP (mm Hg)	139.697	19.678
1711	DBP (mm Hg)	82.3397	10.6441
1711	BMI (kg/m2)	27.2986	4.72143
1711	HbA1C (mmol/mol)	35.8768	6.3012
1711	eGFR	95.031	12.9038
1711	Red blood cell distribution width (RDW) (%)	13.477	0.971163
1711	Albumin (g/L)	45.2384	2.6171
1711	Family history of heart disease (yes/no)	0.416987	0.493061
1712	Age (years)	56.2458	8.09706
1712	Sex	0.439738	0.496355
1712	SBP (mm Hg)	139.697	19.678
1712	DBP (mm Hg)	82.3397	10.6441
1712	BMI (kg/m2)	27.2986	4.72143
1712	HbA1C (mmol/mol)	35.8768	6.3012
1712	Treated hypertension (yes/no)	0.0978863	0.297161
1713	Age (years)	56.2458	8.09706
1713	Sex	0.439738	0.496355
1713	SBP (mm Hg)	139.697	19.678
1713	DBP (mm Hg)	82.3397	10.6441
1713	BMI (kg/m2)	27.2986	4.72143
1713	HbA1C (mmol/mol)	35.8768	6.3012
1713	Treated hypertension (yes/no)	0.0978863	0.297161
1713	Family history of heart disease (yes/no)	0.416987	0.493061
1714	Age (years)	56.2458	8.09706
1714	Sex	0.439738	0.496355
1714	SBP (mm Hg)	139.697	19.678
1714	DBP (mm Hg)	82.3397	10.6441
1714	BMI (kg/m2)	27.2986	4.72143
1714	HbA1C (mmol/mol)	35.8768	6.3012
1714	Treated hypertension (yes/no)	0.0978863	0.297161
1714	Albumin (g/L)	45.2384	2.6171
1715	Age (years)	56.2458	8.09706
1715	Sex	0.439738	0.496355
1715	SBP (mm Hg)	139.697	19.678
1715	DBP (mm Hg)	82.3397	10.6441
1715	BMI (kg/m2)	27.2986	4.72143
1715	HbA1C (mmol/mol)	35.8768	6.3012
1715	Treated hypertension (yes/no)	0.0978863	0.297161
1715	Albumin (g/L)	45.2384	2.6171
1715	Family history of heart disease (yes/no)	0.416987	0.493061
1716	Age (years)	56.2458	8.09706
1716	Sex	0.439738	0.496355
1716	SBP (mm Hg)	139.697	19.678
1716	DBP (mm Hg)	82.3397	10.6441
1716	BMI (kg/m2)	27.2986	4.72143
1716	HbA1C (mmol/mol)	35.8768	6.3012
1716	Treated hypertension (yes/no)	0.0978863	0.297161
1716	Red blood cell distribution width (RDW) (%)	13.477	0.971163
1717	Age (years)	56.2458	8.09706
1717	Sex	0.439738	0.496355
1717	SBP (mm Hg)	139.697	19.678
1717	DBP (mm Hg)	82.3397	10.6441
1717	BMI (kg/m2)	27.2986	4.72143
1717	HbA1C (mmol/mol)	35.8768	6.3012
1717	Treated hypertension (yes/no)	0.0978863	0.297161
1717	Red blood cell distribution width (RDW) (%)	13.477	0.971163
1717	Family history of heart disease (yes/no)	0.416987	0.493061
1718	Age (years)	56.2458	8.09706
1718	Sex	0.439738	0.496355
1718	SBP (mm Hg)	139.697	19.678
1718	DBP (mm Hg)	82.3397	10.6441
1718	BMI (kg/m2)	27.2986	4.72143
1718	HbA1C (mmol/mol)	35.8768	6.3012
1718	Treated hypertension (yes/no)	0.0978863	0.297161
1718	Red blood cell distribution width (RDW) (%)	13.477	0.971163
1718	Albumin (g/L)	45.2384	2.6171
1719	Age (years)	56.2458	8.09706
1719	Sex	0.439738	0.496355
1719	SBP (mm Hg)	139.697	19.678
1719	DBP (mm Hg)	82.3397	10.6441
1719	BMI (kg/m2)	27.2986	4.72143
1719	HbA1C (mmol/mol)	35.8768	6.3012
1719	Treated hypertension (yes/no)	0.0978863	0.297161
1719	Red blood cell distribution width (RDW) (%)	13.477	0.971163
1719	Albumin (g/L)	45.2384	2.6171
1719	Family history of heart disease (yes/no)	0.416987	0.493061
1720	Age (years)	56.2458	8.09706
1720	Sex	0.439738	0.496355
1720	SBP (mm Hg)	139.697	19.678
1720	DBP (mm Hg)	82.3397	10.6441
1720	BMI (kg/m2)	27.2986	4.72143
1720	HbA1C (mmol/mol)	35.8768	6.3012
1720	Treated hypertension (yes/no)	0.0978863	0.297161
1720	eGFR	95.031	12.9038
1721	Age (years)	56.2458	8.09706
1721	Sex	0.439738	0.496355
1721	SBP (mm Hg)	139.697	19.678
1721	DBP (mm Hg)	82.3397	10.6441
1721	BMI (kg/m2)	27.2986	4.72143
1721	HbA1C (mmol/mol)	35.8768	6.3012
1721	Treated hypertension (yes/no)	0.0978863	0.297161
1721	eGFR	95.031	12.9038
1721	Family history of heart disease (yes/no)	0.416987	0.493061
1722	Age (years)	56.2458	8.09706
1722	Sex	0.439738	0.496355
1722	SBP (mm Hg)	139.697	19.678
1722	DBP (mm Hg)	82.3397	10.6441
1722	BMI (kg/m2)	27.2986	4.72143
1722	HbA1C (mmol/mol)	35.8768	6.3012
1722	Treated hypertension (yes/no)	0.0978863	0.297161
1722	eGFR	95.031	12.9038
1722	Albumin (g/L)	45.2384	2.6171
1723	Age (years)	56.2458	8.09706
1723	Sex	0.439738	0.496355
1723	SBP (mm Hg)	139.697	19.678
1723	DBP (mm Hg)	82.3397	10.6441
1723	BMI (kg/m2)	27.2986	4.72143
1723	HbA1C (mmol/mol)	35.8768	6.3012
1723	Treated hypertension (yes/no)	0.0978863	0.297161
1723	eGFR	95.031	12.9038
1723	Albumin (g/L)	45.2384	2.6171
1723	Family history of heart disease (yes/no)	0.416987	0.493061
1724	Age (years)	56.2458	8.09706
1724	Sex	0.439738	0.496355
1724	SBP (mm Hg)	139.697	19.678
1724	DBP (mm Hg)	82.3397	10.6441
1724	BMI (kg/m2)	27.2986	4.72143
1724	HbA1C (mmol/mol)	35.8768	6.3012
1724	Treated hypertension (yes/no)	0.0978863	0.297161
1724	eGFR	95.031	12.9038
1724	Red blood cell distribution width (RDW) (%)	13.477	0.971163
1725	Age (years)	56.2458	8.09706
1725	Sex	0.439738	0.496355
1725	SBP (mm Hg)	139.697	19.678
1725	DBP (mm Hg)	82.3397	10.6441
1725	BMI (kg/m2)	27.2986	4.72143
1725	HbA1C (mmol/mol)	35.8768	6.3012
1725	Treated hypertension (yes/no)	0.0978863	0.297161
1725	eGFR	95.031	12.9038
1725	Red blood cell distribution width (RDW) (%)	13.477	0.971163
1725	Family history of heart disease (yes/no)	0.416987	0.493061
1726	Age (years)	56.2458	8.09706
1726	Sex	0.439738	0.496355
1726	SBP (mm Hg)	139.697	19.678
1726	DBP (mm Hg)	82.3397	10.6441
1726	BMI (kg/m2)	27.2986	4.72143
1726	HbA1C (mmol/mol)	35.8768	6.3012
1726	Treated hypertension (yes/no)	0.0978863	0.297161
1726	eGFR	95.031	12.9038
1726	Red blood cell distribution width (RDW) (%)	13.477	0.971163
1726	Albumin (g/L)	45.2384	2.6171
1727	Age (years)	56.2458	8.09706
1727	Sex	0.439738	0.496355
1727	SBP (mm Hg)	139.697	19.678
1727	DBP (mm Hg)	82.3397	10.6441
1727	BMI (kg/m2)	27.2986	4.72143
1727	HbA1C (mmol/mol)	35.8768	6.3012
1727	Treated hypertension (yes/no)	0.0978863	0.297161
1727	eGFR	95.031	12.9038
1727	Red blood cell distribution width (RDW) (%)	13.477	0.971163
1727	Albumin (g/L)	45.2384	2.6171
1727	Family history of heart disease (yes/no)	0.416987	0.493061
1728	Age (years)	56.2458	8.09706
1728	Sex	0.439738	0.496355
1728	SBP (mm Hg)	139.697	19.678
1728	DBP (mm Hg)	82.3397	10.6441
1728	BMI (kg/m2)	27.2986	4.72143
1728	Type 2 diabetes (yes/no)	0.0667334	0.24956
1729	Age (years)	56.2458	8.09706
1729	Sex	0.439738	0.496355
1729	SBP (mm Hg)	139.697	19.678
1729	DBP (mm Hg)	82.3397	10.6441
1729	BMI (kg/m2)	27.2986	4.72143
1729	Type 2 diabetes (yes/no)	0.0667334	0.24956
1729	Family history of heart disease (yes/no)	0.416987	0.493061
1730	Age (years)	56.2458	8.09706
1730	Sex	0.439738	0.496355
1730	SBP (mm Hg)	139.697	19.678
1730	DBP (mm Hg)	82.3397	10.6441
1730	BMI (kg/m2)	27.2986	4.72143
1730	Type 2 diabetes (yes/no)	0.0667334	0.24956
1730	Albumin (g/L)	45.2384	2.6171
1731	Age (years)	56.2458	8.09706
1731	Sex	0.439738	0.496355
1731	SBP (mm Hg)	139.697	19.678
1731	DBP (mm Hg)	82.3397	10.6441
1731	BMI (kg/m2)	27.2986	4.72143
1731	Type 2 diabetes (yes/no)	0.0667334	0.24956
1731	Albumin (g/L)	45.2384	2.6171
1731	Family history of heart disease (yes/no)	0.416987	0.493061
1732	Age (years)	56.2458	8.09706
1732	Sex	0.439738	0.496355
1732	SBP (mm Hg)	139.697	19.678
1732	DBP (mm Hg)	82.3397	10.6441
1732	BMI (kg/m2)	27.2986	4.72143
1732	Type 2 diabetes (yes/no)	0.0667334	0.24956
1732	Red blood cell distribution width (RDW) (%)	13.477	0.971163
1733	Age (years)	56.2458	8.09706
1733	Sex	0.439738	0.496355
1733	SBP (mm Hg)	139.697	19.678
1733	DBP (mm Hg)	82.3397	10.6441
1733	BMI (kg/m2)	27.2986	4.72143
1733	Type 2 diabetes (yes/no)	0.0667334	0.24956
1733	Red blood cell distribution width (RDW) (%)	13.477	0.971163
1733	Family history of heart disease (yes/no)	0.416987	0.493061
1734	Age (years)	56.2458	8.09706
1734	Sex	0.439738	0.496355
1734	SBP (mm Hg)	139.697	19.678
1734	DBP (mm Hg)	82.3397	10.6441
1734	BMI (kg/m2)	27.2986	4.72143
1734	Type 2 diabetes (yes/no)	0.0667334	0.24956
1734	Red blood cell distribution width (RDW) (%)	13.477	0.971163
1734	Albumin (g/L)	45.2384	2.6171
1735	Age (years)	56.2458	8.09706
1735	Sex	0.439738	0.496355
1735	SBP (mm Hg)	139.697	19.678
1735	DBP (mm Hg)	82.3397	10.6441
1735	BMI (kg/m2)	27.2986	4.72143
1735	Type 2 diabetes (yes/no)	0.0667334	0.24956
1735	Red blood cell distribution width (RDW) (%)	13.477	0.971163
1735	Albumin (g/L)	45.2384	2.6171
1735	Family history of heart disease (yes/no)	0.416987	0.493061
1736	Age (years)	56.2458	8.09706
1736	Sex	0.439738	0.496355
1736	SBP (mm Hg)	139.697	19.678
1736	DBP (mm Hg)	82.3397	10.6441
1736	BMI (kg/m2)	27.2986	4.72143
1736	Type 2 diabetes (yes/no)	0.0667334	0.24956
1736	eGFR	95.031	12.9038
1737	Age (years)	56.2458	8.09706
1737	Sex	0.439738	0.496355
1737	SBP (mm Hg)	139.697	19.678
1737	DBP (mm Hg)	82.3397	10.6441
1737	BMI (kg/m2)	27.2986	4.72143
1737	Type 2 diabetes (yes/no)	0.0667334	0.24956
1737	eGFR	95.031	12.9038
1737	Family history of heart disease (yes/no)	0.416987	0.493061
1738	Age (years)	56.2458	8.09706
1738	Sex	0.439738	0.496355
1738	SBP (mm Hg)	139.697	19.678
1738	DBP (mm Hg)	82.3397	10.6441
1738	BMI (kg/m2)	27.2986	4.72143
1738	Type 2 diabetes (yes/no)	0.0667334	0.24956
1738	eGFR	95.031	12.9038
1738	Albumin (g/L)	45.2384	2.6171
1739	Age (years)	56.2458	8.09706
1739	Sex	0.439738	0.496355
1739	SBP (mm Hg)	139.697	19.678
1739	DBP (mm Hg)	82.3397	10.6441
1739	BMI (kg/m2)	27.2986	4.72143
1739	Type 2 diabetes (yes/no)	0.0667334	0.24956
1739	eGFR	95.031	12.9038
1739	Albumin (g/L)	45.2384	2.6171
1739	Family history of heart disease (yes/no)	0.416987	0.493061
1740	Age (years)	56.2458	8.09706
1740	Sex	0.439738	0.496355
1740	SBP (mm Hg)	139.697	19.678
1740	DBP (mm Hg)	82.3397	10.6441
1740	BMI (kg/m2)	27.2986	4.72143
1740	Type 2 diabetes (yes/no)	0.0667334	0.24956
1740	eGFR	95.031	12.9038
1740	Red blood cell distribution width (RDW) (%)	13.477	0.971163
1741	Age (years)	56.2458	8.09706
1741	Sex	0.439738	0.496355
1741	SBP (mm Hg)	139.697	19.678
1741	DBP (mm Hg)	82.3397	10.6441
1741	BMI (kg/m2)	27.2986	4.72143
1741	Type 2 diabetes (yes/no)	0.0667334	0.24956
1741	eGFR	95.031	12.9038
1741	Red blood cell distribution width (RDW) (%)	13.477	0.971163
1741	Family history of heart disease (yes/no)	0.416987	0.493061
1742	Age (years)	56.2458	8.09706
1742	Sex	0.439738	0.496355
1742	SBP (mm Hg)	139.697	19.678
1742	DBP (mm Hg)	82.3397	10.6441
1742	BMI (kg/m2)	27.2986	4.72143
1742	Type 2 diabetes (yes/no)	0.0667334	0.24956
1742	eGFR	95.031	12.9038
1742	Red blood cell distribution width (RDW) (%)	13.477	0.971163
1742	Albumin (g/L)	45.2384	2.6171
1743	Age (years)	56.2458	8.09706
1743	Sex	0.439738	0.496355
1743	SBP (mm Hg)	139.697	19.678
1743	DBP (mm Hg)	82.3397	10.6441
1743	BMI (kg/m2)	27.2986	4.72143
1743	Type 2 diabetes (yes/no)	0.0667334	0.24956
1743	eGFR	95.031	12.9038
1743	Red blood cell distribution width (RDW) (%)	13.477	0.971163
1743	Albumin (g/L)	45.2384	2.6171
1743	Family history of heart disease (yes/no)	0.416987	0.493061
1744	Age (years)	56.2458	8.09706
1744	Sex	0.439738	0.496355
1744	SBP (mm Hg)	139.697	19.678
1744	DBP (mm Hg)	82.3397	10.6441
1744	BMI (kg/m2)	27.2986	4.72143
1744	Type 2 diabetes (yes/no)	0.0667334	0.24956
1744	Treated hypertension (yes/no)	0.0978863	0.297161
1745	Age (years)	56.2458	8.09706
1745	Sex	0.439738	0.496355
1745	SBP (mm Hg)	139.697	19.678
1745	DBP (mm Hg)	82.3397	10.6441
1745	BMI (kg/m2)	27.2986	4.72143
1745	Type 2 diabetes (yes/no)	0.0667334	0.24956
1745	Treated hypertension (yes/no)	0.0978863	0.297161
1745	Family history of heart disease (yes/no)	0.416987	0.493061
1746	Age (years)	56.2458	8.09706
1746	Sex	0.439738	0.496355
1746	SBP (mm Hg)	139.697	19.678
1746	DBP (mm Hg)	82.3397	10.6441
1746	BMI (kg/m2)	27.2986	4.72143
1746	Type 2 diabetes (yes/no)	0.0667334	0.24956
1746	Treated hypertension (yes/no)	0.0978863	0.297161
1746	Albumin (g/L)	45.2384	2.6171
1747	Age (years)	56.2458	8.09706
1747	Sex	0.439738	0.496355
1747	SBP (mm Hg)	139.697	19.678
1747	DBP (mm Hg)	82.3397	10.6441
1747	BMI (kg/m2)	27.2986	4.72143
1747	Type 2 diabetes (yes/no)	0.0667334	0.24956
1747	Treated hypertension (yes/no)	0.0978863	0.297161
1747	Albumin (g/L)	45.2384	2.6171
1747	Family history of heart disease (yes/no)	0.416987	0.493061
1748	Age (years)	56.2458	8.09706
1748	Sex	0.439738	0.496355
1748	SBP (mm Hg)	139.697	19.678
1748	DBP (mm Hg)	82.3397	10.6441
1748	BMI (kg/m2)	27.2986	4.72143
1748	Type 2 diabetes (yes/no)	0.0667334	0.24956
1748	Treated hypertension (yes/no)	0.0978863	0.297161
1748	Red blood cell distribution width (RDW) (%)	13.477	0.971163
1749	Age (years)	56.2458	8.09706
1749	Sex	0.439738	0.496355
1749	SBP (mm Hg)	139.697	19.678
1749	DBP (mm Hg)	82.3397	10.6441
1749	BMI (kg/m2)	27.2986	4.72143
1749	Type 2 diabetes (yes/no)	0.0667334	0.24956
1749	Treated hypertension (yes/no)	0.0978863	0.297161
1749	Red blood cell distribution width (RDW) (%)	13.477	0.971163
1749	Family history of heart disease (yes/no)	0.416987	0.493061
1750	Age (years)	56.2458	8.09706
1750	Sex	0.439738	0.496355
1750	SBP (mm Hg)	139.697	19.678
1750	DBP (mm Hg)	82.3397	10.6441
1750	BMI (kg/m2)	27.2986	4.72143
1750	Type 2 diabetes (yes/no)	0.0667334	0.24956
1750	Treated hypertension (yes/no)	0.0978863	0.297161
1750	Red blood cell distribution width (RDW) (%)	13.477	0.971163
1750	Albumin (g/L)	45.2384	2.6171
1751	Age (years)	56.2458	8.09706
1751	Sex	0.439738	0.496355
1751	SBP (mm Hg)	139.697	19.678
1751	DBP (mm Hg)	82.3397	10.6441
1751	BMI (kg/m2)	27.2986	4.72143
1751	Type 2 diabetes (yes/no)	0.0667334	0.24956
1751	Treated hypertension (yes/no)	0.0978863	0.297161
1751	Red blood cell distribution width (RDW) (%)	13.477	0.971163
1751	Albumin (g/L)	45.2384	2.6171
1751	Family history of heart disease (yes/no)	0.416987	0.493061
1752	Age (years)	56.2458	8.09706
1752	Sex	0.439738	0.496355
1752	SBP (mm Hg)	139.697	19.678
1752	DBP (mm Hg)	82.3397	10.6441
1752	BMI (kg/m2)	27.2986	4.72143
1752	Type 2 diabetes (yes/no)	0.0667334	0.24956
1752	Treated hypertension (yes/no)	0.0978863	0.297161
1752	eGFR	95.031	12.9038
1753	Age (years)	56.2458	8.09706
1753	Sex	0.439738	0.496355
1753	SBP (mm Hg)	139.697	19.678
1753	DBP (mm Hg)	82.3397	10.6441
1753	BMI (kg/m2)	27.2986	4.72143
1753	Type 2 diabetes (yes/no)	0.0667334	0.24956
1753	Treated hypertension (yes/no)	0.0978863	0.297161
1753	eGFR	95.031	12.9038
1753	Family history of heart disease (yes/no)	0.416987	0.493061
1754	Age (years)	56.2458	8.09706
1754	Sex	0.439738	0.496355
1754	SBP (mm Hg)	139.697	19.678
1754	DBP (mm Hg)	82.3397	10.6441
1754	BMI (kg/m2)	27.2986	4.72143
1754	Type 2 diabetes (yes/no)	0.0667334	0.24956
1754	Treated hypertension (yes/no)	0.0978863	0.297161
1754	eGFR	95.031	12.9038
1754	Albumin (g/L)	45.2384	2.6171
1755	Age (years)	56.2458	8.09706
1755	Sex	0.439738	0.496355
1755	SBP (mm Hg)	139.697	19.678
1755	DBP (mm Hg)	82.3397	10.6441
1755	BMI (kg/m2)	27.2986	4.72143
1755	Type 2 diabetes (yes/no)	0.0667334	0.24956
1755	Treated hypertension (yes/no)	0.0978863	0.297161
1755	eGFR	95.031	12.9038
1755	Albumin (g/L)	45.2384	2.6171
1755	Family history of heart disease (yes/no)	0.416987	0.493061
1756	Age (years)	56.2458	8.09706
1756	Sex	0.439738	0.496355
1756	SBP (mm Hg)	139.697	19.678
1756	DBP (mm Hg)	82.3397	10.6441
1756	BMI (kg/m2)	27.2986	4.72143
1756	Type 2 diabetes (yes/no)	0.0667334	0.24956
1756	Treated hypertension (yes/no)	0.0978863	0.297161
1756	eGFR	95.031	12.9038
1756	Red blood cell distribution width (RDW) (%)	13.477	0.971163
1757	Age (years)	56.2458	8.09706
1757	Sex	0.439738	0.496355
1757	SBP (mm Hg)	139.697	19.678
1757	DBP (mm Hg)	82.3397	10.6441
1757	BMI (kg/m2)	27.2986	4.72143
1757	Type 2 diabetes (yes/no)	0.0667334	0.24956
1757	Treated hypertension (yes/no)	0.0978863	0.297161
1757	eGFR	95.031	12.9038
1757	Red blood cell distribution width (RDW) (%)	13.477	0.971163
1757	Family history of heart disease (yes/no)	0.416987	0.493061
1758	Age (years)	56.2458	8.09706
1758	Sex	0.439738	0.496355
1758	SBP (mm Hg)	139.697	19.678
1758	DBP (mm Hg)	82.3397	10.6441
1758	BMI (kg/m2)	27.2986	4.72143
1758	Type 2 diabetes (yes/no)	0.0667334	0.24956
1758	Treated hypertension (yes/no)	0.0978863	0.297161
1758	eGFR	95.031	12.9038
1758	Red blood cell distribution width (RDW) (%)	13.477	0.971163
1758	Albumin (g/L)	45.2384	2.6171
1759	Age (years)	56.2458	8.09706
1759	Sex	0.439738	0.496355
1759	SBP (mm Hg)	139.697	19.678
1759	DBP (mm Hg)	82.3397	10.6441
1759	BMI (kg/m2)	27.2986	4.72143
1759	Type 2 diabetes (yes/no)	0.0667334	0.24956
1759	Treated hypertension (yes/no)	0.0978863	0.297161
1759	eGFR	95.031	12.9038
1759	Red blood cell distribution width (RDW) (%)	13.477	0.971163
1759	Albumin (g/L)	45.2384	2.6171
1759	Family history of heart disease (yes/no)	0.416987	0.493061
1760	Age (years)	56.2458	8.09706
1760	Sex	0.439738	0.496355
1760	SBP (mm Hg)	139.697	19.678
1760	DBP (mm Hg)	82.3397	10.6441
1760	BMI (kg/m2)	27.2986	4.72143
1760	Type 2 diabetes (yes/no)	0.0667334	0.24956
1760	HbA1C (mmol/mol)	35.8768	6.3012
1761	Age (years)	56.2458	8.09706
1761	Sex	0.439738	0.496355
1761	SBP (mm Hg)	139.697	19.678
1761	DBP (mm Hg)	82.3397	10.6441
1761	BMI (kg/m2)	27.2986	4.72143
1761	Type 2 diabetes (yes/no)	0.0667334	0.24956
1761	HbA1C (mmol/mol)	35.8768	6.3012
1761	Family history of heart disease (yes/no)	0.416987	0.493061
1762	Age (years)	56.2458	8.09706
1762	Sex	0.439738	0.496355
1762	SBP (mm Hg)	139.697	19.678
1762	DBP (mm Hg)	82.3397	10.6441
1762	BMI (kg/m2)	27.2986	4.72143
1762	Type 2 diabetes (yes/no)	0.0667334	0.24956
1762	HbA1C (mmol/mol)	35.8768	6.3012
1762	Albumin (g/L)	45.2384	2.6171
1763	Age (years)	56.2458	8.09706
1763	Sex	0.439738	0.496355
1763	SBP (mm Hg)	139.697	19.678
1763	DBP (mm Hg)	82.3397	10.6441
1763	BMI (kg/m2)	27.2986	4.72143
1763	Type 2 diabetes (yes/no)	0.0667334	0.24956
1763	HbA1C (mmol/mol)	35.8768	6.3012
1763	Albumin (g/L)	45.2384	2.6171
1763	Family history of heart disease (yes/no)	0.416987	0.493061
1764	Age (years)	56.2458	8.09706
1764	Sex	0.439738	0.496355
1764	SBP (mm Hg)	139.697	19.678
1764	DBP (mm Hg)	82.3397	10.6441
1764	BMI (kg/m2)	27.2986	4.72143
1764	Type 2 diabetes (yes/no)	0.0667334	0.24956
1764	HbA1C (mmol/mol)	35.8768	6.3012
1764	Red blood cell distribution width (RDW) (%)	13.477	0.971163
1765	Age (years)	56.2458	8.09706
1765	Sex	0.439738	0.496355
1765	SBP (mm Hg)	139.697	19.678
1765	DBP (mm Hg)	82.3397	10.6441
1765	BMI (kg/m2)	27.2986	4.72143
1765	Type 2 diabetes (yes/no)	0.0667334	0.24956
1765	HbA1C (mmol/mol)	35.8768	6.3012
1765	Red blood cell distribution width (RDW) (%)	13.477	0.971163
1765	Family history of heart disease (yes/no)	0.416987	0.493061
1766	Age (years)	56.2458	8.09706
1766	Sex	0.439738	0.496355
1766	SBP (mm Hg)	139.697	19.678
1766	DBP (mm Hg)	82.3397	10.6441
1766	BMI (kg/m2)	27.2986	4.72143
1766	Type 2 diabetes (yes/no)	0.0667334	0.24956
1766	HbA1C (mmol/mol)	35.8768	6.3012
1766	Red blood cell distribution width (RDW) (%)	13.477	0.971163
1766	Albumin (g/L)	45.2384	2.6171
1767	Age (years)	56.2458	8.09706
1767	Sex	0.439738	0.496355
1767	SBP (mm Hg)	139.697	19.678
1767	DBP (mm Hg)	82.3397	10.6441
1767	BMI (kg/m2)	27.2986	4.72143
1767	Type 2 diabetes (yes/no)	0.0667334	0.24956
1767	HbA1C (mmol/mol)	35.8768	6.3012
1767	Red blood cell distribution width (RDW) (%)	13.477	0.971163
1767	Albumin (g/L)	45.2384	2.6171
1767	Family history of heart disease (yes/no)	0.416987	0.493061
1768	Age (years)	56.2458	8.09706
1768	Sex	0.439738	0.496355
1768	SBP (mm Hg)	139.697	19.678
1768	DBP (mm Hg)	82.3397	10.6441
1768	BMI (kg/m2)	27.2986	4.72143
1768	Type 2 diabetes (yes/no)	0.0667334	0.24956
1768	HbA1C (mmol/mol)	35.8768	6.3012
1768	eGFR	95.031	12.9038
1769	Age (years)	56.2458	8.09706
1769	Sex	0.439738	0.496355
1769	SBP (mm Hg)	139.697	19.678
1769	DBP (mm Hg)	82.3397	10.6441
1769	BMI (kg/m2)	27.2986	4.72143
1769	Type 2 diabetes (yes/no)	0.0667334	0.24956
1769	HbA1C (mmol/mol)	35.8768	6.3012
1769	eGFR	95.031	12.9038
1769	Family history of heart disease (yes/no)	0.416987	0.493061
1770	Age (years)	56.2458	8.09706
1770	Sex	0.439738	0.496355
1770	SBP (mm Hg)	139.697	19.678
1770	DBP (mm Hg)	82.3397	10.6441
1770	BMI (kg/m2)	27.2986	4.72143
1770	Type 2 diabetes (yes/no)	0.0667334	0.24956
1770	HbA1C (mmol/mol)	35.8768	6.3012
1770	eGFR	95.031	12.9038
1770	Albumin (g/L)	45.2384	2.6171
1771	Age (years)	56.2458	8.09706
1771	Sex	0.439738	0.496355
1771	SBP (mm Hg)	139.697	19.678
1771	DBP (mm Hg)	82.3397	10.6441
1771	BMI (kg/m2)	27.2986	4.72143
1771	Type 2 diabetes (yes/no)	0.0667334	0.24956
1771	HbA1C (mmol/mol)	35.8768	6.3012
1771	eGFR	95.031	12.9038
1771	Albumin (g/L)	45.2384	2.6171
1771	Family history of heart disease (yes/no)	0.416987	0.493061
1772	Age (years)	56.2458	8.09706
1772	Sex	0.439738	0.496355
1772	SBP (mm Hg)	139.697	19.678
1772	DBP (mm Hg)	82.3397	10.6441
1772	BMI (kg/m2)	27.2986	4.72143
1772	Type 2 diabetes (yes/no)	0.0667334	0.24956
1772	HbA1C (mmol/mol)	35.8768	6.3012
1772	eGFR	95.031	12.9038
1772	Red blood cell distribution width (RDW) (%)	13.477	0.971163
1773	Age (years)	56.2458	8.09706
1773	Sex	0.439738	0.496355
1773	SBP (mm Hg)	139.697	19.678
1773	DBP (mm Hg)	82.3397	10.6441
1773	BMI (kg/m2)	27.2986	4.72143
1773	Type 2 diabetes (yes/no)	0.0667334	0.24956
1773	HbA1C (mmol/mol)	35.8768	6.3012
1773	eGFR	95.031	12.9038
1773	Red blood cell distribution width (RDW) (%)	13.477	0.971163
1773	Family history of heart disease (yes/no)	0.416987	0.493061
1774	Age (years)	56.2458	8.09706
1774	Sex	0.439738	0.496355
1774	SBP (mm Hg)	139.697	19.678
1774	DBP (mm Hg)	82.3397	10.6441
1774	BMI (kg/m2)	27.2986	4.72143
1774	Type 2 diabetes (yes/no)	0.0667334	0.24956
1774	HbA1C (mmol/mol)	35.8768	6.3012
1774	eGFR	95.031	12.9038
1774	Red blood cell distribution width (RDW) (%)	13.477	0.971163
1774	Albumin (g/L)	45.2384	2.6171
1775	Age (years)	56.2458	8.09706
1775	Sex	0.439738	0.496355
1775	SBP (mm Hg)	139.697	19.678
1775	DBP (mm Hg)	82.3397	10.6441
1775	BMI (kg/m2)	27.2986	4.72143
1775	Type 2 diabetes (yes/no)	0.0667334	0.24956
1775	HbA1C (mmol/mol)	35.8768	6.3012
1775	eGFR	95.031	12.9038
1775	Red blood cell distribution width (RDW) (%)	13.477	0.971163
1775	Albumin (g/L)	45.2384	2.6171
1775	Family history of heart disease (yes/no)	0.416987	0.493061
1776	Age (years)	56.2458	8.09706
1776	Sex	0.439738	0.496355
1776	SBP (mm Hg)	139.697	19.678
1776	DBP (mm Hg)	82.3397	10.6441
1776	BMI (kg/m2)	27.2986	4.72143
1776	Type 2 diabetes (yes/no)	0.0667334	0.24956
1776	HbA1C (mmol/mol)	35.8768	6.3012
1776	Treated hypertension (yes/no)	0.0978863	0.297161
1777	Age (years)	56.2458	8.09706
1777	Sex	0.439738	0.496355
1777	SBP (mm Hg)	139.697	19.678
1777	DBP (mm Hg)	82.3397	10.6441
1777	BMI (kg/m2)	27.2986	4.72143
1777	Type 2 diabetes (yes/no)	0.0667334	0.24956
1777	HbA1C (mmol/mol)	35.8768	6.3012
1777	Treated hypertension (yes/no)	0.0978863	0.297161
1777	Family history of heart disease (yes/no)	0.416987	0.493061
1778	Age (years)	56.2458	8.09706
1778	Sex	0.439738	0.496355
1778	SBP (mm Hg)	139.697	19.678
1778	DBP (mm Hg)	82.3397	10.6441
1778	BMI (kg/m2)	27.2986	4.72143
1778	Type 2 diabetes (yes/no)	0.0667334	0.24956
1778	HbA1C (mmol/mol)	35.8768	6.3012
1778	Treated hypertension (yes/no)	0.0978863	0.297161
1778	Albumin (g/L)	45.2384	2.6171
1779	Age (years)	56.2458	8.09706
1779	Sex	0.439738	0.496355
1779	SBP (mm Hg)	139.697	19.678
1779	DBP (mm Hg)	82.3397	10.6441
1779	BMI (kg/m2)	27.2986	4.72143
1779	Type 2 diabetes (yes/no)	0.0667334	0.24956
1779	HbA1C (mmol/mol)	35.8768	6.3012
1779	Treated hypertension (yes/no)	0.0978863	0.297161
1779	Albumin (g/L)	45.2384	2.6171
1779	Family history of heart disease (yes/no)	0.416987	0.493061
1780	Age (years)	56.2458	8.09706
1780	Sex	0.439738	0.496355
1780	SBP (mm Hg)	139.697	19.678
1780	DBP (mm Hg)	82.3397	10.6441
1780	BMI (kg/m2)	27.2986	4.72143
1780	Type 2 diabetes (yes/no)	0.0667334	0.24956
1780	HbA1C (mmol/mol)	35.8768	6.3012
1780	Treated hypertension (yes/no)	0.0978863	0.297161
1780	Red blood cell distribution width (RDW) (%)	13.477	0.971163
1781	Age (years)	56.2458	8.09706
1781	Sex	0.439738	0.496355
1781	SBP (mm Hg)	139.697	19.678
1781	DBP (mm Hg)	82.3397	10.6441
1781	BMI (kg/m2)	27.2986	4.72143
1781	Type 2 diabetes (yes/no)	0.0667334	0.24956
1781	HbA1C (mmol/mol)	35.8768	6.3012
1781	Treated hypertension (yes/no)	0.0978863	0.297161
1781	Red blood cell distribution width (RDW) (%)	13.477	0.971163
1781	Family history of heart disease (yes/no)	0.416987	0.493061
1782	Age (years)	56.2458	8.09706
1782	Sex	0.439738	0.496355
1782	SBP (mm Hg)	139.697	19.678
1782	DBP (mm Hg)	82.3397	10.6441
1782	BMI (kg/m2)	27.2986	4.72143
1782	Type 2 diabetes (yes/no)	0.0667334	0.24956
1782	HbA1C (mmol/mol)	35.8768	6.3012
1782	Treated hypertension (yes/no)	0.0978863	0.297161
1782	Red blood cell distribution width (RDW) (%)	13.477	0.971163
1782	Albumin (g/L)	45.2384	2.6171
1783	Age (years)	56.2458	8.09706
1783	Sex	0.439738	0.496355
1783	SBP (mm Hg)	139.697	19.678
1783	DBP (mm Hg)	82.3397	10.6441
1783	BMI (kg/m2)	27.2986	4.72143
1783	Type 2 diabetes (yes/no)	0.0667334	0.24956
1783	HbA1C (mmol/mol)	35.8768	6.3012
1783	Treated hypertension (yes/no)	0.0978863	0.297161
1783	Red blood cell distribution width (RDW) (%)	13.477	0.971163
1783	Albumin (g/L)	45.2384	2.6171
1783	Family history of heart disease (yes/no)	0.416987	0.493061
1784	Age (years)	56.2458	8.09706
1784	Sex	0.439738	0.496355
1784	SBP (mm Hg)	139.697	19.678
1784	DBP (mm Hg)	82.3397	10.6441
1784	BMI (kg/m2)	27.2986	4.72143
1784	Type 2 diabetes (yes/no)	0.0667334	0.24956
1784	HbA1C (mmol/mol)	35.8768	6.3012
1784	Treated hypertension (yes/no)	0.0978863	0.297161
1784	eGFR	95.031	12.9038
1785	Age (years)	56.2458	8.09706
1785	Sex	0.439738	0.496355
1785	SBP (mm Hg)	139.697	19.678
1785	DBP (mm Hg)	82.3397	10.6441
1785	BMI (kg/m2)	27.2986	4.72143
1785	Type 2 diabetes (yes/no)	0.0667334	0.24956
1785	HbA1C (mmol/mol)	35.8768	6.3012
1785	Treated hypertension (yes/no)	0.0978863	0.297161
1785	eGFR	95.031	12.9038
1785	Family history of heart disease (yes/no)	0.416987	0.493061
1786	Age (years)	56.2458	8.09706
1786	Sex	0.439738	0.496355
1786	SBP (mm Hg)	139.697	19.678
1786	DBP (mm Hg)	82.3397	10.6441
1786	BMI (kg/m2)	27.2986	4.72143
1786	Type 2 diabetes (yes/no)	0.0667334	0.24956
1786	HbA1C (mmol/mol)	35.8768	6.3012
1786	Treated hypertension (yes/no)	0.0978863	0.297161
1786	eGFR	95.031	12.9038
1786	Albumin (g/L)	45.2384	2.6171
1787	Age (years)	56.2458	8.09706
1787	Sex	0.439738	0.496355
1787	SBP (mm Hg)	139.697	19.678
1787	DBP (mm Hg)	82.3397	10.6441
1787	BMI (kg/m2)	27.2986	4.72143
1787	Type 2 diabetes (yes/no)	0.0667334	0.24956
1787	HbA1C (mmol/mol)	35.8768	6.3012
1787	Treated hypertension (yes/no)	0.0978863	0.297161
1787	eGFR	95.031	12.9038
1787	Albumin (g/L)	45.2384	2.6171
1787	Family history of heart disease (yes/no)	0.416987	0.493061
1788	Age (years)	56.2458	8.09706
1788	Sex	0.439738	0.496355
1788	SBP (mm Hg)	139.697	19.678
1788	DBP (mm Hg)	82.3397	10.6441
1788	BMI (kg/m2)	27.2986	4.72143
1788	Type 2 diabetes (yes/no)	0.0667334	0.24956
1788	HbA1C (mmol/mol)	35.8768	6.3012
1788	Treated hypertension (yes/no)	0.0978863	0.297161
1788	eGFR	95.031	12.9038
1788	Red blood cell distribution width (RDW) (%)	13.477	0.971163
1789	Age (years)	56.2458	8.09706
1789	Sex	0.439738	0.496355
1789	SBP (mm Hg)	139.697	19.678
1789	DBP (mm Hg)	82.3397	10.6441
1789	BMI (kg/m2)	27.2986	4.72143
1789	Type 2 diabetes (yes/no)	0.0667334	0.24956
1789	HbA1C (mmol/mol)	35.8768	6.3012
1789	Treated hypertension (yes/no)	0.0978863	0.297161
1789	eGFR	95.031	12.9038
1789	Red blood cell distribution width (RDW) (%)	13.477	0.971163
1789	Family history of heart disease (yes/no)	0.416987	0.493061
1790	Age (years)	56.2458	8.09706
1790	Sex	0.439738	0.496355
1790	SBP (mm Hg)	139.697	19.678
1790	DBP (mm Hg)	82.3397	10.6441
1790	BMI (kg/m2)	27.2986	4.72143
1790	Type 2 diabetes (yes/no)	0.0667334	0.24956
1790	HbA1C (mmol/mol)	35.8768	6.3012
1790	Treated hypertension (yes/no)	0.0978863	0.297161
1790	eGFR	95.031	12.9038
1790	Red blood cell distribution width (RDW) (%)	13.477	0.971163
1790	Albumin (g/L)	45.2384	2.6171
1791	Age (years)	56.2458	8.09706
1791	Sex	0.439738	0.496355
1791	SBP (mm Hg)	139.697	19.678
1791	DBP (mm Hg)	82.3397	10.6441
1791	BMI (kg/m2)	27.2986	4.72143
1791	Type 2 diabetes (yes/no)	0.0667334	0.24956
1791	HbA1C (mmol/mol)	35.8768	6.3012
1791	Treated hypertension (yes/no)	0.0978863	0.297161
1791	eGFR	95.031	12.9038
1791	Red blood cell distribution width (RDW) (%)	13.477	0.971163
1791	Albumin (g/L)	45.2384	2.6171
1791	Family history of heart disease (yes/no)	0.416987	0.493061
1792	Age (years)	56.2458	8.09706
1792	Sex	0.439738	0.496355
1792	SBP (mm Hg)	139.697	19.678
1792	DBP (mm Hg)	82.3397	10.6441
1792	Total cholesterol / HDL-cholesterol	4.1339	1.1568
1793	Age (years)	56.2458	8.09706
1793	Sex	0.439738	0.496355
1793	SBP (mm Hg)	139.697	19.678
1793	DBP (mm Hg)	82.3397	10.6441
1793	Total cholesterol / HDL-cholesterol	4.1339	1.1568
1793	Family history of heart disease (yes/no)	0.416987	0.493061
1794	Age (years)	56.2458	8.09706
1794	Sex	0.439738	0.496355
1794	SBP (mm Hg)	139.697	19.678
1794	DBP (mm Hg)	82.3397	10.6441
1794	Total cholesterol / HDL-cholesterol	4.1339	1.1568
1794	Albumin (g/L)	45.2384	2.6171
1795	Age (years)	56.2458	8.09706
1795	Sex	0.439738	0.496355
1795	SBP (mm Hg)	139.697	19.678
1795	DBP (mm Hg)	82.3397	10.6441
1795	Total cholesterol / HDL-cholesterol	4.1339	1.1568
1795	Albumin (g/L)	45.2384	2.6171
1795	Family history of heart disease (yes/no)	0.416987	0.493061
1796	Age (years)	56.2458	8.09706
1796	Sex	0.439738	0.496355
1796	SBP (mm Hg)	139.697	19.678
1796	DBP (mm Hg)	82.3397	10.6441
1796	Total cholesterol / HDL-cholesterol	4.1339	1.1568
1796	Red blood cell distribution width (RDW) (%)	13.477	0.971163
1797	Age (years)	56.2458	8.09706
1797	Sex	0.439738	0.496355
1797	SBP (mm Hg)	139.697	19.678
1797	DBP (mm Hg)	82.3397	10.6441
1797	Total cholesterol / HDL-cholesterol	4.1339	1.1568
1797	Red blood cell distribution width (RDW) (%)	13.477	0.971163
1797	Family history of heart disease (yes/no)	0.416987	0.493061
1798	Age (years)	56.2458	8.09706
1798	Sex	0.439738	0.496355
1798	SBP (mm Hg)	139.697	19.678
1798	DBP (mm Hg)	82.3397	10.6441
1798	Total cholesterol / HDL-cholesterol	4.1339	1.1568
1798	Red blood cell distribution width (RDW) (%)	13.477	0.971163
1798	Albumin (g/L)	45.2384	2.6171
1799	Age (years)	56.2458	8.09706
1799	Sex	0.439738	0.496355
1799	SBP (mm Hg)	139.697	19.678
1799	DBP (mm Hg)	82.3397	10.6441
1799	Total cholesterol / HDL-cholesterol	4.1339	1.1568
1799	Red blood cell distribution width (RDW) (%)	13.477	0.971163
1799	Albumin (g/L)	45.2384	2.6171
1799	Family history of heart disease (yes/no)	0.416987	0.493061
1800	Age (years)	56.2458	8.09706
1800	Sex	0.439738	0.496355
1800	SBP (mm Hg)	139.697	19.678
1800	DBP (mm Hg)	82.3397	10.6441
1800	Total cholesterol / HDL-cholesterol	4.1339	1.1568
1800	eGFR	95.031	12.9038
1801	Age (years)	56.2458	8.09706
1801	Sex	0.439738	0.496355
1801	SBP (mm Hg)	139.697	19.678
1801	DBP (mm Hg)	82.3397	10.6441
1801	Total cholesterol / HDL-cholesterol	4.1339	1.1568
1801	eGFR	95.031	12.9038
1801	Family history of heart disease (yes/no)	0.416987	0.493061
1802	Age (years)	56.2458	8.09706
1802	Sex	0.439738	0.496355
1802	SBP (mm Hg)	139.697	19.678
1802	DBP (mm Hg)	82.3397	10.6441
1802	Total cholesterol / HDL-cholesterol	4.1339	1.1568
1802	eGFR	95.031	12.9038
1802	Albumin (g/L)	45.2384	2.6171
1803	Age (years)	56.2458	8.09706
1803	Sex	0.439738	0.496355
1803	SBP (mm Hg)	139.697	19.678
1803	DBP (mm Hg)	82.3397	10.6441
1803	Total cholesterol / HDL-cholesterol	4.1339	1.1568
1803	eGFR	95.031	12.9038
1803	Albumin (g/L)	45.2384	2.6171
1803	Family history of heart disease (yes/no)	0.416987	0.493061
1804	Age (years)	56.2458	8.09706
1804	Sex	0.439738	0.496355
1804	SBP (mm Hg)	139.697	19.678
1804	DBP (mm Hg)	82.3397	10.6441
1804	Total cholesterol / HDL-cholesterol	4.1339	1.1568
1804	eGFR	95.031	12.9038
1804	Red blood cell distribution width (RDW) (%)	13.477	0.971163
1805	Age (years)	56.2458	8.09706
1805	Sex	0.439738	0.496355
1805	SBP (mm Hg)	139.697	19.678
1805	DBP (mm Hg)	82.3397	10.6441
1805	Total cholesterol / HDL-cholesterol	4.1339	1.1568
1805	eGFR	95.031	12.9038
1805	Red blood cell distribution width (RDW) (%)	13.477	0.971163
1805	Family history of heart disease (yes/no)	0.416987	0.493061
1806	Age (years)	56.2458	8.09706
1806	Sex	0.439738	0.496355
1806	SBP (mm Hg)	139.697	19.678
1806	DBP (mm Hg)	82.3397	10.6441
1806	Total cholesterol / HDL-cholesterol	4.1339	1.1568
1806	eGFR	95.031	12.9038
1806	Red blood cell distribution width (RDW) (%)	13.477	0.971163
1806	Albumin (g/L)	45.2384	2.6171
1807	Age (years)	56.2458	8.09706
1807	Sex	0.439738	0.496355
1807	SBP (mm Hg)	139.697	19.678
1807	DBP (mm Hg)	82.3397	10.6441
1807	Total cholesterol / HDL-cholesterol	4.1339	1.1568
1807	eGFR	95.031	12.9038
1807	Red blood cell distribution width (RDW) (%)	13.477	0.971163
1807	Albumin (g/L)	45.2384	2.6171
1807	Family history of heart disease (yes/no)	0.416987	0.493061
1808	Age (years)	56.2458	8.09706
1808	Sex	0.439738	0.496355
1808	SBP (mm Hg)	139.697	19.678
1808	DBP (mm Hg)	82.3397	10.6441
1808	Total cholesterol / HDL-cholesterol	4.1339	1.1568
1808	Treated hypertension (yes/no)	0.0978863	0.297161
1809	Age (years)	56.2458	8.09706
1809	Sex	0.439738	0.496355
1809	SBP (mm Hg)	139.697	19.678
1809	DBP (mm Hg)	82.3397	10.6441
1809	Total cholesterol / HDL-cholesterol	4.1339	1.1568
1809	Treated hypertension (yes/no)	0.0978863	0.297161
1809	Family history of heart disease (yes/no)	0.416987	0.493061
1810	Age (years)	56.2458	8.09706
1810	Sex	0.439738	0.496355
1810	SBP (mm Hg)	139.697	19.678
1810	DBP (mm Hg)	82.3397	10.6441
1810	Total cholesterol / HDL-cholesterol	4.1339	1.1568
1810	Treated hypertension (yes/no)	0.0978863	0.297161
1810	Albumin (g/L)	45.2384	2.6171
1811	Age (years)	56.2458	8.09706
1811	Sex	0.439738	0.496355
1811	SBP (mm Hg)	139.697	19.678
1811	DBP (mm Hg)	82.3397	10.6441
1811	Total cholesterol / HDL-cholesterol	4.1339	1.1568
1811	Treated hypertension (yes/no)	0.0978863	0.297161
1811	Albumin (g/L)	45.2384	2.6171
1811	Family history of heart disease (yes/no)	0.416987	0.493061
1812	Age (years)	56.2458	8.09706
1812	Sex	0.439738	0.496355
1812	SBP (mm Hg)	139.697	19.678
1812	DBP (mm Hg)	82.3397	10.6441
1812	Total cholesterol / HDL-cholesterol	4.1339	1.1568
1812	Treated hypertension (yes/no)	0.0978863	0.297161
1812	Red blood cell distribution width (RDW) (%)	13.477	0.971163
1813	Age (years)	56.2458	8.09706
1813	Sex	0.439738	0.496355
1813	SBP (mm Hg)	139.697	19.678
1813	DBP (mm Hg)	82.3397	10.6441
1813	Total cholesterol / HDL-cholesterol	4.1339	1.1568
1813	Treated hypertension (yes/no)	0.0978863	0.297161
1813	Red blood cell distribution width (RDW) (%)	13.477	0.971163
1813	Family history of heart disease (yes/no)	0.416987	0.493061
1814	Age (years)	56.2458	8.09706
1814	Sex	0.439738	0.496355
1814	SBP (mm Hg)	139.697	19.678
1814	DBP (mm Hg)	82.3397	10.6441
1814	Total cholesterol / HDL-cholesterol	4.1339	1.1568
1814	Treated hypertension (yes/no)	0.0978863	0.297161
1814	Red blood cell distribution width (RDW) (%)	13.477	0.971163
1814	Albumin (g/L)	45.2384	2.6171
1815	Age (years)	56.2458	8.09706
1815	Sex	0.439738	0.496355
1815	SBP (mm Hg)	139.697	19.678
1815	DBP (mm Hg)	82.3397	10.6441
1815	Total cholesterol / HDL-cholesterol	4.1339	1.1568
1815	Treated hypertension (yes/no)	0.0978863	0.297161
1815	Red blood cell distribution width (RDW) (%)	13.477	0.971163
1815	Albumin (g/L)	45.2384	2.6171
1815	Family history of heart disease (yes/no)	0.416987	0.493061
1816	Age (years)	56.2458	8.09706
1816	Sex	0.439738	0.496355
1816	SBP (mm Hg)	139.697	19.678
1816	DBP (mm Hg)	82.3397	10.6441
1816	Total cholesterol / HDL-cholesterol	4.1339	1.1568
1816	Treated hypertension (yes/no)	0.0978863	0.297161
1816	eGFR	95.031	12.9038
1817	Age (years)	56.2458	8.09706
1817	Sex	0.439738	0.496355
1817	SBP (mm Hg)	139.697	19.678
1817	DBP (mm Hg)	82.3397	10.6441
1817	Total cholesterol / HDL-cholesterol	4.1339	1.1568
1817	Treated hypertension (yes/no)	0.0978863	0.297161
1817	eGFR	95.031	12.9038
1817	Family history of heart disease (yes/no)	0.416987	0.493061
1818	Age (years)	56.2458	8.09706
1818	Sex	0.439738	0.496355
1818	SBP (mm Hg)	139.697	19.678
1818	DBP (mm Hg)	82.3397	10.6441
1818	Total cholesterol / HDL-cholesterol	4.1339	1.1568
1818	Treated hypertension (yes/no)	0.0978863	0.297161
1818	eGFR	95.031	12.9038
1818	Albumin (g/L)	45.2384	2.6171
1819	Age (years)	56.2458	8.09706
1819	Sex	0.439738	0.496355
1819	SBP (mm Hg)	139.697	19.678
1819	DBP (mm Hg)	82.3397	10.6441
1819	Total cholesterol / HDL-cholesterol	4.1339	1.1568
1819	Treated hypertension (yes/no)	0.0978863	0.297161
1819	eGFR	95.031	12.9038
1819	Albumin (g/L)	45.2384	2.6171
1819	Family history of heart disease (yes/no)	0.416987	0.493061
1820	Age (years)	56.2458	8.09706
1820	Sex	0.439738	0.496355
1820	SBP (mm Hg)	139.697	19.678
1820	DBP (mm Hg)	82.3397	10.6441
1820	Total cholesterol / HDL-cholesterol	4.1339	1.1568
1820	Treated hypertension (yes/no)	0.0978863	0.297161
1820	eGFR	95.031	12.9038
1820	Red blood cell distribution width (RDW) (%)	13.477	0.971163
1821	Age (years)	56.2458	8.09706
1821	Sex	0.439738	0.496355
1821	SBP (mm Hg)	139.697	19.678
1821	DBP (mm Hg)	82.3397	10.6441
1821	Total cholesterol / HDL-cholesterol	4.1339	1.1568
1821	Treated hypertension (yes/no)	0.0978863	0.297161
1821	eGFR	95.031	12.9038
1821	Red blood cell distribution width (RDW) (%)	13.477	0.971163
1821	Family history of heart disease (yes/no)	0.416987	0.493061
1822	Age (years)	56.2458	8.09706
1822	Sex	0.439738	0.496355
1822	SBP (mm Hg)	139.697	19.678
1822	DBP (mm Hg)	82.3397	10.6441
1822	Total cholesterol / HDL-cholesterol	4.1339	1.1568
1822	Treated hypertension (yes/no)	0.0978863	0.297161
1822	eGFR	95.031	12.9038
1822	Red blood cell distribution width (RDW) (%)	13.477	0.971163
1822	Albumin (g/L)	45.2384	2.6171
1823	Age (years)	56.2458	8.09706
1823	Sex	0.439738	0.496355
1823	SBP (mm Hg)	139.697	19.678
1823	DBP (mm Hg)	82.3397	10.6441
1823	Total cholesterol / HDL-cholesterol	4.1339	1.1568
1823	Treated hypertension (yes/no)	0.0978863	0.297161
1823	eGFR	95.031	12.9038
1823	Red blood cell distribution width (RDW) (%)	13.477	0.971163
1823	Albumin (g/L)	45.2384	2.6171
1823	Family history of heart disease (yes/no)	0.416987	0.493061
1824	Age (years)	56.2458	8.09706
1824	Sex	0.439738	0.496355
1824	SBP (mm Hg)	139.697	19.678
1824	DBP (mm Hg)	82.3397	10.6441
1824	Total cholesterol / HDL-cholesterol	4.1339	1.1568
1824	HbA1C (mmol/mol)	35.8768	6.3012
1825	Age (years)	56.2458	8.09706
1825	Sex	0.439738	0.496355
1825	SBP (mm Hg)	139.697	19.678
1825	DBP (mm Hg)	82.3397	10.6441
1825	Total cholesterol / HDL-cholesterol	4.1339	1.1568
1825	HbA1C (mmol/mol)	35.8768	6.3012
1825	Family history of heart disease (yes/no)	0.416987	0.493061
1826	Age (years)	56.2458	8.09706
1826	Sex	0.439738	0.496355
1826	SBP (mm Hg)	139.697	19.678
1826	DBP (mm Hg)	82.3397	10.6441
1826	Total cholesterol / HDL-cholesterol	4.1339	1.1568
1826	HbA1C (mmol/mol)	35.8768	6.3012
1826	Albumin (g/L)	45.2384	2.6171
1827	Age (years)	56.2458	8.09706
1827	Sex	0.439738	0.496355
1827	SBP (mm Hg)	139.697	19.678
1827	DBP (mm Hg)	82.3397	10.6441
1827	Total cholesterol / HDL-cholesterol	4.1339	1.1568
1827	HbA1C (mmol/mol)	35.8768	6.3012
1827	Albumin (g/L)	45.2384	2.6171
1827	Family history of heart disease (yes/no)	0.416987	0.493061
1828	Age (years)	56.2458	8.09706
1828	Sex	0.439738	0.496355
1828	SBP (mm Hg)	139.697	19.678
1828	DBP (mm Hg)	82.3397	10.6441
1828	Total cholesterol / HDL-cholesterol	4.1339	1.1568
1828	HbA1C (mmol/mol)	35.8768	6.3012
1828	Red blood cell distribution width (RDW) (%)	13.477	0.971163
1829	Age (years)	56.2458	8.09706
1829	Sex	0.439738	0.496355
1829	SBP (mm Hg)	139.697	19.678
1829	DBP (mm Hg)	82.3397	10.6441
1829	Total cholesterol / HDL-cholesterol	4.1339	1.1568
1829	HbA1C (mmol/mol)	35.8768	6.3012
1829	Red blood cell distribution width (RDW) (%)	13.477	0.971163
1829	Family history of heart disease (yes/no)	0.416987	0.493061
1830	Age (years)	56.2458	8.09706
1830	Sex	0.439738	0.496355
1830	SBP (mm Hg)	139.697	19.678
1830	DBP (mm Hg)	82.3397	10.6441
1830	Total cholesterol / HDL-cholesterol	4.1339	1.1568
1830	HbA1C (mmol/mol)	35.8768	6.3012
1830	Red blood cell distribution width (RDW) (%)	13.477	0.971163
1830	Albumin (g/L)	45.2384	2.6171
1831	Age (years)	56.2458	8.09706
1831	Sex	0.439738	0.496355
1831	SBP (mm Hg)	139.697	19.678
1831	DBP (mm Hg)	82.3397	10.6441
1831	Total cholesterol / HDL-cholesterol	4.1339	1.1568
1831	HbA1C (mmol/mol)	35.8768	6.3012
1831	Red blood cell distribution width (RDW) (%)	13.477	0.971163
1831	Albumin (g/L)	45.2384	2.6171
1831	Family history of heart disease (yes/no)	0.416987	0.493061
1832	Age (years)	56.2458	8.09706
1832	Sex	0.439738	0.496355
1832	SBP (mm Hg)	139.697	19.678
1832	DBP (mm Hg)	82.3397	10.6441
1832	Total cholesterol / HDL-cholesterol	4.1339	1.1568
1832	HbA1C (mmol/mol)	35.8768	6.3012
1832	eGFR	95.031	12.9038
1833	Age (years)	56.2458	8.09706
1833	Sex	0.439738	0.496355
1833	SBP (mm Hg)	139.697	19.678
1833	DBP (mm Hg)	82.3397	10.6441
1833	Total cholesterol / HDL-cholesterol	4.1339	1.1568
1833	HbA1C (mmol/mol)	35.8768	6.3012
1833	eGFR	95.031	12.9038
1833	Family history of heart disease (yes/no)	0.416987	0.493061
1834	Age (years)	56.2458	8.09706
1834	Sex	0.439738	0.496355
1834	SBP (mm Hg)	139.697	19.678
1834	DBP (mm Hg)	82.3397	10.6441
1834	Total cholesterol / HDL-cholesterol	4.1339	1.1568
1834	HbA1C (mmol/mol)	35.8768	6.3012
1834	eGFR	95.031	12.9038
1834	Albumin (g/L)	45.2384	2.6171
1835	Age (years)	56.2458	8.09706
1835	Sex	0.439738	0.496355
1835	SBP (mm Hg)	139.697	19.678
1835	DBP (mm Hg)	82.3397	10.6441
1835	Total cholesterol / HDL-cholesterol	4.1339	1.1568
1835	HbA1C (mmol/mol)	35.8768	6.3012
1835	eGFR	95.031	12.9038
1835	Albumin (g/L)	45.2384	2.6171
1835	Family history of heart disease (yes/no)	0.416987	0.493061
1836	Age (years)	56.2458	8.09706
1836	Sex	0.439738	0.496355
1836	SBP (mm Hg)	139.697	19.678
1836	DBP (mm Hg)	82.3397	10.6441
1836	Total cholesterol / HDL-cholesterol	4.1339	1.1568
1836	HbA1C (mmol/mol)	35.8768	6.3012
1836	eGFR	95.031	12.9038
1836	Red blood cell distribution width (RDW) (%)	13.477	0.971163
1837	Age (years)	56.2458	8.09706
1837	Sex	0.439738	0.496355
1837	SBP (mm Hg)	139.697	19.678
1837	DBP (mm Hg)	82.3397	10.6441
1837	Total cholesterol / HDL-cholesterol	4.1339	1.1568
1837	HbA1C (mmol/mol)	35.8768	6.3012
1837	eGFR	95.031	12.9038
1837	Red blood cell distribution width (RDW) (%)	13.477	0.971163
1837	Family history of heart disease (yes/no)	0.416987	0.493061
1838	Age (years)	56.2458	8.09706
1838	Sex	0.439738	0.496355
1838	SBP (mm Hg)	139.697	19.678
1838	DBP (mm Hg)	82.3397	10.6441
1838	Total cholesterol / HDL-cholesterol	4.1339	1.1568
1838	HbA1C (mmol/mol)	35.8768	6.3012
1838	eGFR	95.031	12.9038
1838	Red blood cell distribution width (RDW) (%)	13.477	0.971163
1838	Albumin (g/L)	45.2384	2.6171
1839	Age (years)	56.2458	8.09706
1839	Sex	0.439738	0.496355
1839	SBP (mm Hg)	139.697	19.678
1839	DBP (mm Hg)	82.3397	10.6441
1839	Total cholesterol / HDL-cholesterol	4.1339	1.1568
1839	HbA1C (mmol/mol)	35.8768	6.3012
1839	eGFR	95.031	12.9038
1839	Red blood cell distribution width (RDW) (%)	13.477	0.971163
1839	Albumin (g/L)	45.2384	2.6171
1839	Family history of heart disease (yes/no)	0.416987	0.493061
1840	Age (years)	56.2458	8.09706
1840	Sex	0.439738	0.496355
1840	SBP (mm Hg)	139.697	19.678
1840	DBP (mm Hg)	82.3397	10.6441
1840	Total cholesterol / HDL-cholesterol	4.1339	1.1568
1840	HbA1C (mmol/mol)	35.8768	6.3012
1840	Treated hypertension (yes/no)	0.0978863	0.297161
1841	Age (years)	56.2458	8.09706
1841	Sex	0.439738	0.496355
1841	SBP (mm Hg)	139.697	19.678
1841	DBP (mm Hg)	82.3397	10.6441
1841	Total cholesterol / HDL-cholesterol	4.1339	1.1568
1841	HbA1C (mmol/mol)	35.8768	6.3012
1841	Treated hypertension (yes/no)	0.0978863	0.297161
1841	Family history of heart disease (yes/no)	0.416987	0.493061
1842	Age (years)	56.2458	8.09706
1842	Sex	0.439738	0.496355
1842	SBP (mm Hg)	139.697	19.678
1842	DBP (mm Hg)	82.3397	10.6441
1842	Total cholesterol / HDL-cholesterol	4.1339	1.1568
1842	HbA1C (mmol/mol)	35.8768	6.3012
1842	Treated hypertension (yes/no)	0.0978863	0.297161
1842	Albumin (g/L)	45.2384	2.6171
1843	Age (years)	56.2458	8.09706
1843	Sex	0.439738	0.496355
1843	SBP (mm Hg)	139.697	19.678
1843	DBP (mm Hg)	82.3397	10.6441
1843	Total cholesterol / HDL-cholesterol	4.1339	1.1568
1843	HbA1C (mmol/mol)	35.8768	6.3012
1843	Treated hypertension (yes/no)	0.0978863	0.297161
1843	Albumin (g/L)	45.2384	2.6171
1843	Family history of heart disease (yes/no)	0.416987	0.493061
1844	Age (years)	56.2458	8.09706
1844	Sex	0.439738	0.496355
1844	SBP (mm Hg)	139.697	19.678
1844	DBP (mm Hg)	82.3397	10.6441
1844	Total cholesterol / HDL-cholesterol	4.1339	1.1568
1844	HbA1C (mmol/mol)	35.8768	6.3012
1844	Treated hypertension (yes/no)	0.0978863	0.297161
1844	Red blood cell distribution width (RDW) (%)	13.477	0.971163
1845	Age (years)	56.2458	8.09706
1845	Sex	0.439738	0.496355
1845	SBP (mm Hg)	139.697	19.678
1845	DBP (mm Hg)	82.3397	10.6441
1845	Total cholesterol / HDL-cholesterol	4.1339	1.1568
1845	HbA1C (mmol/mol)	35.8768	6.3012
1845	Treated hypertension (yes/no)	0.0978863	0.297161
1845	Red blood cell distribution width (RDW) (%)	13.477	0.971163
1845	Family history of heart disease (yes/no)	0.416987	0.493061
1846	Age (years)	56.2458	8.09706
1846	Sex	0.439738	0.496355
1846	SBP (mm Hg)	139.697	19.678
1846	DBP (mm Hg)	82.3397	10.6441
1846	Total cholesterol / HDL-cholesterol	4.1339	1.1568
1846	HbA1C (mmol/mol)	35.8768	6.3012
1846	Treated hypertension (yes/no)	0.0978863	0.297161
1846	Red blood cell distribution width (RDW) (%)	13.477	0.971163
1846	Albumin (g/L)	45.2384	2.6171
1847	Age (years)	56.2458	8.09706
1847	Sex	0.439738	0.496355
1847	SBP (mm Hg)	139.697	19.678
1847	DBP (mm Hg)	82.3397	10.6441
1847	Total cholesterol / HDL-cholesterol	4.1339	1.1568
1847	HbA1C (mmol/mol)	35.8768	6.3012
1847	Treated hypertension (yes/no)	0.0978863	0.297161
1847	Red blood cell distribution width (RDW) (%)	13.477	0.971163
1847	Albumin (g/L)	45.2384	2.6171
1847	Family history of heart disease (yes/no)	0.416987	0.493061
1848	Age (years)	56.2458	8.09706
1848	Sex	0.439738	0.496355
1848	SBP (mm Hg)	139.697	19.678
1848	DBP (mm Hg)	82.3397	10.6441
1848	Total cholesterol / HDL-cholesterol	4.1339	1.1568
1848	HbA1C (mmol/mol)	35.8768	6.3012
1848	Treated hypertension (yes/no)	0.0978863	0.297161
1848	eGFR	95.031	12.9038
1849	Age (years)	56.2458	8.09706
1849	Sex	0.439738	0.496355
1849	SBP (mm Hg)	139.697	19.678
1849	DBP (mm Hg)	82.3397	10.6441
1849	Total cholesterol / HDL-cholesterol	4.1339	1.1568
1849	HbA1C (mmol/mol)	35.8768	6.3012
1849	Treated hypertension (yes/no)	0.0978863	0.297161
1849	eGFR	95.031	12.9038
1849	Family history of heart disease (yes/no)	0.416987	0.493061
1850	Age (years)	56.2458	8.09706
1850	Sex	0.439738	0.496355
1850	SBP (mm Hg)	139.697	19.678
1850	DBP (mm Hg)	82.3397	10.6441
1850	Total cholesterol / HDL-cholesterol	4.1339	1.1568
1850	HbA1C (mmol/mol)	35.8768	6.3012
1850	Treated hypertension (yes/no)	0.0978863	0.297161
1850	eGFR	95.031	12.9038
1850	Albumin (g/L)	45.2384	2.6171
1851	Age (years)	56.2458	8.09706
1851	Sex	0.439738	0.496355
1851	SBP (mm Hg)	139.697	19.678
1851	DBP (mm Hg)	82.3397	10.6441
1851	Total cholesterol / HDL-cholesterol	4.1339	1.1568
1851	HbA1C (mmol/mol)	35.8768	6.3012
1851	Treated hypertension (yes/no)	0.0978863	0.297161
1851	eGFR	95.031	12.9038
1851	Albumin (g/L)	45.2384	2.6171
1851	Family history of heart disease (yes/no)	0.416987	0.493061
1852	Age (years)	56.2458	8.09706
1852	Sex	0.439738	0.496355
1852	SBP (mm Hg)	139.697	19.678
1852	DBP (mm Hg)	82.3397	10.6441
1852	Total cholesterol / HDL-cholesterol	4.1339	1.1568
1852	HbA1C (mmol/mol)	35.8768	6.3012
1852	Treated hypertension (yes/no)	0.0978863	0.297161
1852	eGFR	95.031	12.9038
1852	Red blood cell distribution width (RDW) (%)	13.477	0.971163
1853	Age (years)	56.2458	8.09706
1853	Sex	0.439738	0.496355
1853	SBP (mm Hg)	139.697	19.678
1853	DBP (mm Hg)	82.3397	10.6441
1853	Total cholesterol / HDL-cholesterol	4.1339	1.1568
1853	HbA1C (mmol/mol)	35.8768	6.3012
1853	Treated hypertension (yes/no)	0.0978863	0.297161
1853	eGFR	95.031	12.9038
1853	Red blood cell distribution width (RDW) (%)	13.477	0.971163
1853	Family history of heart disease (yes/no)	0.416987	0.493061
1854	Age (years)	56.2458	8.09706
1854	Sex	0.439738	0.496355
1854	SBP (mm Hg)	139.697	19.678
1854	DBP (mm Hg)	82.3397	10.6441
1854	Total cholesterol / HDL-cholesterol	4.1339	1.1568
1854	HbA1C (mmol/mol)	35.8768	6.3012
1854	Treated hypertension (yes/no)	0.0978863	0.297161
1854	eGFR	95.031	12.9038
1854	Red blood cell distribution width (RDW) (%)	13.477	0.971163
1854	Albumin (g/L)	45.2384	2.6171
1855	Age (years)	56.2458	8.09706
1855	Sex	0.439738	0.496355
1855	SBP (mm Hg)	139.697	19.678
1855	DBP (mm Hg)	82.3397	10.6441
1855	Total cholesterol / HDL-cholesterol	4.1339	1.1568
1855	HbA1C (mmol/mol)	35.8768	6.3012
1855	Treated hypertension (yes/no)	0.0978863	0.297161
1855	eGFR	95.031	12.9038
1855	Red blood cell distribution width (RDW) (%)	13.477	0.971163
1855	Albumin (g/L)	45.2384	2.6171
1855	Family history of heart disease (yes/no)	0.416987	0.493061
1856	Age (years)	56.2458	8.09706
1856	Sex	0.439738	0.496355
1856	SBP (mm Hg)	139.697	19.678
1856	DBP (mm Hg)	82.3397	10.6441
1856	Total cholesterol / HDL-cholesterol	4.1339	1.1568
1856	Type 2 diabetes (yes/no)	0.0667334	0.24956
1857	Age (years)	56.2458	8.09706
1857	Sex	0.439738	0.496355
1857	SBP (mm Hg)	139.697	19.678
1857	DBP (mm Hg)	82.3397	10.6441
1857	Total cholesterol / HDL-cholesterol	4.1339	1.1568
1857	Type 2 diabetes (yes/no)	0.0667334	0.24956
1857	Family history of heart disease (yes/no)	0.416987	0.493061
1858	Age (years)	56.2458	8.09706
1858	Sex	0.439738	0.496355
1858	SBP (mm Hg)	139.697	19.678
1858	DBP (mm Hg)	82.3397	10.6441
1858	Total cholesterol / HDL-cholesterol	4.1339	1.1568
1858	Type 2 diabetes (yes/no)	0.0667334	0.24956
1858	Albumin (g/L)	45.2384	2.6171
1859	Age (years)	56.2458	8.09706
1859	Sex	0.439738	0.496355
1859	SBP (mm Hg)	139.697	19.678
1859	DBP (mm Hg)	82.3397	10.6441
1859	Total cholesterol / HDL-cholesterol	4.1339	1.1568
1859	Type 2 diabetes (yes/no)	0.0667334	0.24956
1859	Albumin (g/L)	45.2384	2.6171
1859	Family history of heart disease (yes/no)	0.416987	0.493061
1860	Age (years)	56.2458	8.09706
1860	Sex	0.439738	0.496355
1860	SBP (mm Hg)	139.697	19.678
1860	DBP (mm Hg)	82.3397	10.6441
1860	Total cholesterol / HDL-cholesterol	4.1339	1.1568
1860	Type 2 diabetes (yes/no)	0.0667334	0.24956
1860	Red blood cell distribution width (RDW) (%)	13.477	0.971163
1861	Age (years)	56.2458	8.09706
1861	Sex	0.439738	0.496355
1861	SBP (mm Hg)	139.697	19.678
1861	DBP (mm Hg)	82.3397	10.6441
1861	Total cholesterol / HDL-cholesterol	4.1339	1.1568
1861	Type 2 diabetes (yes/no)	0.0667334	0.24956
1861	Red blood cell distribution width (RDW) (%)	13.477	0.971163
1861	Family history of heart disease (yes/no)	0.416987	0.493061
1862	Age (years)	56.2458	8.09706
1862	Sex	0.439738	0.496355
1862	SBP (mm Hg)	139.697	19.678
1862	DBP (mm Hg)	82.3397	10.6441
1862	Total cholesterol / HDL-cholesterol	4.1339	1.1568
1862	Type 2 diabetes (yes/no)	0.0667334	0.24956
1862	Red blood cell distribution width (RDW) (%)	13.477	0.971163
1862	Albumin (g/L)	45.2384	2.6171
1863	Age (years)	56.2458	8.09706
1863	Sex	0.439738	0.496355
1863	SBP (mm Hg)	139.697	19.678
1863	DBP (mm Hg)	82.3397	10.6441
1863	Total cholesterol / HDL-cholesterol	4.1339	1.1568
1863	Type 2 diabetes (yes/no)	0.0667334	0.24956
1863	Red blood cell distribution width (RDW) (%)	13.477	0.971163
1863	Albumin (g/L)	45.2384	2.6171
1863	Family history of heart disease (yes/no)	0.416987	0.493061
1864	Age (years)	56.2458	8.09706
1864	Sex	0.439738	0.496355
1864	SBP (mm Hg)	139.697	19.678
1864	DBP (mm Hg)	82.3397	10.6441
1864	Total cholesterol / HDL-cholesterol	4.1339	1.1568
1864	Type 2 diabetes (yes/no)	0.0667334	0.24956
1864	eGFR	95.031	12.9038
1865	Age (years)	56.2458	8.09706
1865	Sex	0.439738	0.496355
1865	SBP (mm Hg)	139.697	19.678
1865	DBP (mm Hg)	82.3397	10.6441
1865	Total cholesterol / HDL-cholesterol	4.1339	1.1568
1865	Type 2 diabetes (yes/no)	0.0667334	0.24956
1865	eGFR	95.031	12.9038
1865	Family history of heart disease (yes/no)	0.416987	0.493061
1866	Age (years)	56.2458	8.09706
1866	Sex	0.439738	0.496355
1866	SBP (mm Hg)	139.697	19.678
1866	DBP (mm Hg)	82.3397	10.6441
1866	Total cholesterol / HDL-cholesterol	4.1339	1.1568
1866	Type 2 diabetes (yes/no)	0.0667334	0.24956
1866	eGFR	95.031	12.9038
1866	Albumin (g/L)	45.2384	2.6171
1867	Age (years)	56.2458	8.09706
1867	Sex	0.439738	0.496355
1867	SBP (mm Hg)	139.697	19.678
1867	DBP (mm Hg)	82.3397	10.6441
1867	Total cholesterol / HDL-cholesterol	4.1339	1.1568
1867	Type 2 diabetes (yes/no)	0.0667334	0.24956
1867	eGFR	95.031	12.9038
1867	Albumin (g/L)	45.2384	2.6171
1867	Family history of heart disease (yes/no)	0.416987	0.493061
1868	Age (years)	56.2458	8.09706
1868	Sex	0.439738	0.496355
1868	SBP (mm Hg)	139.697	19.678
1868	DBP (mm Hg)	82.3397	10.6441
1868	Total cholesterol / HDL-cholesterol	4.1339	1.1568
1868	Type 2 diabetes (yes/no)	0.0667334	0.24956
1868	eGFR	95.031	12.9038
1868	Red blood cell distribution width (RDW) (%)	13.477	0.971163
1869	Age (years)	56.2458	8.09706
1869	Sex	0.439738	0.496355
1869	SBP (mm Hg)	139.697	19.678
1869	DBP (mm Hg)	82.3397	10.6441
1869	Total cholesterol / HDL-cholesterol	4.1339	1.1568
1869	Type 2 diabetes (yes/no)	0.0667334	0.24956
1869	eGFR	95.031	12.9038
1869	Red blood cell distribution width (RDW) (%)	13.477	0.971163
1869	Family history of heart disease (yes/no)	0.416987	0.493061
1870	Age (years)	56.2458	8.09706
1870	Sex	0.439738	0.496355
1870	SBP (mm Hg)	139.697	19.678
1870	DBP (mm Hg)	82.3397	10.6441
1870	Total cholesterol / HDL-cholesterol	4.1339	1.1568
1870	Type 2 diabetes (yes/no)	0.0667334	0.24956
1870	eGFR	95.031	12.9038
1870	Red blood cell distribution width (RDW) (%)	13.477	0.971163
1870	Albumin (g/L)	45.2384	2.6171
1871	Age (years)	56.2458	8.09706
1871	Sex	0.439738	0.496355
1871	SBP (mm Hg)	139.697	19.678
1871	DBP (mm Hg)	82.3397	10.6441
1871	Total cholesterol / HDL-cholesterol	4.1339	1.1568
1871	Type 2 diabetes (yes/no)	0.0667334	0.24956
1871	eGFR	95.031	12.9038
1871	Red blood cell distribution width (RDW) (%)	13.477	0.971163
1871	Albumin (g/L)	45.2384	2.6171
1871	Family history of heart disease (yes/no)	0.416987	0.493061
1872	Age (years)	56.2458	8.09706
1872	Sex	0.439738	0.496355
1872	SBP (mm Hg)	139.697	19.678
1872	DBP (mm Hg)	82.3397	10.6441
1872	Total cholesterol / HDL-cholesterol	4.1339	1.1568
1872	Type 2 diabetes (yes/no)	0.0667334	0.24956
1872	Treated hypertension (yes/no)	0.0978863	0.297161
1873	Age (years)	56.2458	8.09706
1873	Sex	0.439738	0.496355
1873	SBP (mm Hg)	139.697	19.678
1873	DBP (mm Hg)	82.3397	10.6441
1873	Total cholesterol / HDL-cholesterol	4.1339	1.1568
1873	Type 2 diabetes (yes/no)	0.0667334	0.24956
1873	Treated hypertension (yes/no)	0.0978863	0.297161
1873	Family history of heart disease (yes/no)	0.416987	0.493061
1874	Age (years)	56.2458	8.09706
1874	Sex	0.439738	0.496355
1874	SBP (mm Hg)	139.697	19.678
1874	DBP (mm Hg)	82.3397	10.6441
1874	Total cholesterol / HDL-cholesterol	4.1339	1.1568
1874	Type 2 diabetes (yes/no)	0.0667334	0.24956
1874	Treated hypertension (yes/no)	0.0978863	0.297161
1874	Albumin (g/L)	45.2384	2.6171
1875	Age (years)	56.2458	8.09706
1875	Sex	0.439738	0.496355
1875	SBP (mm Hg)	139.697	19.678
1875	DBP (mm Hg)	82.3397	10.6441
1875	Total cholesterol / HDL-cholesterol	4.1339	1.1568
1875	Type 2 diabetes (yes/no)	0.0667334	0.24956
1875	Treated hypertension (yes/no)	0.0978863	0.297161
1875	Albumin (g/L)	45.2384	2.6171
1875	Family history of heart disease (yes/no)	0.416987	0.493061
1876	Age (years)	56.2458	8.09706
1876	Sex	0.439738	0.496355
1876	SBP (mm Hg)	139.697	19.678
1876	DBP (mm Hg)	82.3397	10.6441
1876	Total cholesterol / HDL-cholesterol	4.1339	1.1568
1876	Type 2 diabetes (yes/no)	0.0667334	0.24956
1876	Treated hypertension (yes/no)	0.0978863	0.297161
1876	Red blood cell distribution width (RDW) (%)	13.477	0.971163
1877	Age (years)	56.2458	8.09706
1877	Sex	0.439738	0.496355
1877	SBP (mm Hg)	139.697	19.678
1877	DBP (mm Hg)	82.3397	10.6441
1877	Total cholesterol / HDL-cholesterol	4.1339	1.1568
1877	Type 2 diabetes (yes/no)	0.0667334	0.24956
1877	Treated hypertension (yes/no)	0.0978863	0.297161
1877	Red blood cell distribution width (RDW) (%)	13.477	0.971163
1877	Family history of heart disease (yes/no)	0.416987	0.493061
1878	Age (years)	56.2458	8.09706
1878	Sex	0.439738	0.496355
1878	SBP (mm Hg)	139.697	19.678
1878	DBP (mm Hg)	82.3397	10.6441
1878	Total cholesterol / HDL-cholesterol	4.1339	1.1568
1878	Type 2 diabetes (yes/no)	0.0667334	0.24956
1878	Treated hypertension (yes/no)	0.0978863	0.297161
1878	Red blood cell distribution width (RDW) (%)	13.477	0.971163
1878	Albumin (g/L)	45.2384	2.6171
1879	Age (years)	56.2458	8.09706
1879	Sex	0.439738	0.496355
1879	SBP (mm Hg)	139.697	19.678
1879	DBP (mm Hg)	82.3397	10.6441
1879	Total cholesterol / HDL-cholesterol	4.1339	1.1568
1879	Type 2 diabetes (yes/no)	0.0667334	0.24956
1879	Treated hypertension (yes/no)	0.0978863	0.297161
1879	Red blood cell distribution width (RDW) (%)	13.477	0.971163
1879	Albumin (g/L)	45.2384	2.6171
1879	Family history of heart disease (yes/no)	0.416987	0.493061
1880	Age (years)	56.2458	8.09706
1880	Sex	0.439738	0.496355
1880	SBP (mm Hg)	139.697	19.678
1880	DBP (mm Hg)	82.3397	10.6441
1880	Total cholesterol / HDL-cholesterol	4.1339	1.1568
1880	Type 2 diabetes (yes/no)	0.0667334	0.24956
1880	Treated hypertension (yes/no)	0.0978863	0.297161
1880	eGFR	95.031	12.9038
1881	Age (years)	56.2458	8.09706
1881	Sex	0.439738	0.496355
1881	SBP (mm Hg)	139.697	19.678
1881	DBP (mm Hg)	82.3397	10.6441
1881	Total cholesterol / HDL-cholesterol	4.1339	1.1568
1881	Type 2 diabetes (yes/no)	0.0667334	0.24956
1881	Treated hypertension (yes/no)	0.0978863	0.297161
1881	eGFR	95.031	12.9038
1881	Family history of heart disease (yes/no)	0.416987	0.493061
1882	Age (years)	56.2458	8.09706
1882	Sex	0.439738	0.496355
1882	SBP (mm Hg)	139.697	19.678
1882	DBP (mm Hg)	82.3397	10.6441
1882	Total cholesterol / HDL-cholesterol	4.1339	1.1568
1882	Type 2 diabetes (yes/no)	0.0667334	0.24956
1882	Treated hypertension (yes/no)	0.0978863	0.297161
1882	eGFR	95.031	12.9038
1882	Albumin (g/L)	45.2384	2.6171
1883	Age (years)	56.2458	8.09706
1883	Sex	0.439738	0.496355
1883	SBP (mm Hg)	139.697	19.678
1883	DBP (mm Hg)	82.3397	10.6441
1883	Total cholesterol / HDL-cholesterol	4.1339	1.1568
1883	Type 2 diabetes (yes/no)	0.0667334	0.24956
1883	Treated hypertension (yes/no)	0.0978863	0.297161
1883	eGFR	95.031	12.9038
1883	Albumin (g/L)	45.2384	2.6171
1883	Family history of heart disease (yes/no)	0.416987	0.493061
1884	Age (years)	56.2458	8.09706
1884	Sex	0.439738	0.496355
1884	SBP (mm Hg)	139.697	19.678
1884	DBP (mm Hg)	82.3397	10.6441
1884	Total cholesterol / HDL-cholesterol	4.1339	1.1568
1884	Type 2 diabetes (yes/no)	0.0667334	0.24956
1884	Treated hypertension (yes/no)	0.0978863	0.297161
1884	eGFR	95.031	12.9038
1884	Red blood cell distribution width (RDW) (%)	13.477	0.971163
1885	Age (years)	56.2458	8.09706
1885	Sex	0.439738	0.496355
1885	SBP (mm Hg)	139.697	19.678
1885	DBP (mm Hg)	82.3397	10.6441
1885	Total cholesterol / HDL-cholesterol	4.1339	1.1568
1885	Type 2 diabetes (yes/no)	0.0667334	0.24956
1885	Treated hypertension (yes/no)	0.0978863	0.297161
1885	eGFR	95.031	12.9038
1885	Red blood cell distribution width (RDW) (%)	13.477	0.971163
1885	Family history of heart disease (yes/no)	0.416987	0.493061
1886	Age (years)	56.2458	8.09706
1886	Sex	0.439738	0.496355
1886	SBP (mm Hg)	139.697	19.678
1886	DBP (mm Hg)	82.3397	10.6441
1886	Total cholesterol / HDL-cholesterol	4.1339	1.1568
1886	Type 2 diabetes (yes/no)	0.0667334	0.24956
1886	Treated hypertension (yes/no)	0.0978863	0.297161
1886	eGFR	95.031	12.9038
1886	Red blood cell distribution width (RDW) (%)	13.477	0.971163
1886	Albumin (g/L)	45.2384	2.6171
1887	Age (years)	56.2458	8.09706
1887	Sex	0.439738	0.496355
1887	SBP (mm Hg)	139.697	19.678
1887	DBP (mm Hg)	82.3397	10.6441
1887	Total cholesterol / HDL-cholesterol	4.1339	1.1568
1887	Type 2 diabetes (yes/no)	0.0667334	0.24956
1887	Treated hypertension (yes/no)	0.0978863	0.297161
1887	eGFR	95.031	12.9038
1887	Red blood cell distribution width (RDW) (%)	13.477	0.971163
1887	Albumin (g/L)	45.2384	2.6171
1887	Family history of heart disease (yes/no)	0.416987	0.493061
1888	Age (years)	56.2458	8.09706
1888	Sex	0.439738	0.496355
1888	SBP (mm Hg)	139.697	19.678
1888	DBP (mm Hg)	82.3397	10.6441
1888	Total cholesterol / HDL-cholesterol	4.1339	1.1568
1888	Type 2 diabetes (yes/no)	0.0667334	0.24956
1888	HbA1C (mmol/mol)	35.8768	6.3012
1889	Age (years)	56.2458	8.09706
1889	Sex	0.439738	0.496355
1889	SBP (mm Hg)	139.697	19.678
1889	DBP (mm Hg)	82.3397	10.6441
1889	Total cholesterol / HDL-cholesterol	4.1339	1.1568
1889	Type 2 diabetes (yes/no)	0.0667334	0.24956
1889	HbA1C (mmol/mol)	35.8768	6.3012
1889	Family history of heart disease (yes/no)	0.416987	0.493061
1890	Age (years)	56.2458	8.09706
1890	Sex	0.439738	0.496355
1890	SBP (mm Hg)	139.697	19.678
1890	DBP (mm Hg)	82.3397	10.6441
1890	Total cholesterol / HDL-cholesterol	4.1339	1.1568
1890	Type 2 diabetes (yes/no)	0.0667334	0.24956
1890	HbA1C (mmol/mol)	35.8768	6.3012
1890	Albumin (g/L)	45.2384	2.6171
1891	Age (years)	56.2458	8.09706
1891	Sex	0.439738	0.496355
1891	SBP (mm Hg)	139.697	19.678
1891	DBP (mm Hg)	82.3397	10.6441
1891	Total cholesterol / HDL-cholesterol	4.1339	1.1568
1891	Type 2 diabetes (yes/no)	0.0667334	0.24956
1891	HbA1C (mmol/mol)	35.8768	6.3012
1891	Albumin (g/L)	45.2384	2.6171
1891	Family history of heart disease (yes/no)	0.416987	0.493061
1892	Age (years)	56.2458	8.09706
1892	Sex	0.439738	0.496355
1892	SBP (mm Hg)	139.697	19.678
1892	DBP (mm Hg)	82.3397	10.6441
1892	Total cholesterol / HDL-cholesterol	4.1339	1.1568
1892	Type 2 diabetes (yes/no)	0.0667334	0.24956
1892	HbA1C (mmol/mol)	35.8768	6.3012
1892	Red blood cell distribution width (RDW) (%)	13.477	0.971163
1893	Age (years)	56.2458	8.09706
1893	Sex	0.439738	0.496355
1893	SBP (mm Hg)	139.697	19.678
1893	DBP (mm Hg)	82.3397	10.6441
1893	Total cholesterol / HDL-cholesterol	4.1339	1.1568
1893	Type 2 diabetes (yes/no)	0.0667334	0.24956
1893	HbA1C (mmol/mol)	35.8768	6.3012
1893	Red blood cell distribution width (RDW) (%)	13.477	0.971163
1893	Family history of heart disease (yes/no)	0.416987	0.493061
1894	Age (years)	56.2458	8.09706
1894	Sex	0.439738	0.496355
1894	SBP (mm Hg)	139.697	19.678
1894	DBP (mm Hg)	82.3397	10.6441
1894	Total cholesterol / HDL-cholesterol	4.1339	1.1568
1894	Type 2 diabetes (yes/no)	0.0667334	0.24956
1894	HbA1C (mmol/mol)	35.8768	6.3012
1894	Red blood cell distribution width (RDW) (%)	13.477	0.971163
1894	Albumin (g/L)	45.2384	2.6171
1895	Age (years)	56.2458	8.09706
1895	Sex	0.439738	0.496355
1895	SBP (mm Hg)	139.697	19.678
1895	DBP (mm Hg)	82.3397	10.6441
1895	Total cholesterol / HDL-cholesterol	4.1339	1.1568
1895	Type 2 diabetes (yes/no)	0.0667334	0.24956
1895	HbA1C (mmol/mol)	35.8768	6.3012
1895	Red blood cell distribution width (RDW) (%)	13.477	0.971163
1895	Albumin (g/L)	45.2384	2.6171
1895	Family history of heart disease (yes/no)	0.416987	0.493061
1896	Age (years)	56.2458	8.09706
1896	Sex	0.439738	0.496355
1896	SBP (mm Hg)	139.697	19.678
1896	DBP (mm Hg)	82.3397	10.6441
1896	Total cholesterol / HDL-cholesterol	4.1339	1.1568
1896	Type 2 diabetes (yes/no)	0.0667334	0.24956
1896	HbA1C (mmol/mol)	35.8768	6.3012
1896	eGFR	95.031	12.9038
1897	Age (years)	56.2458	8.09706
1897	Sex	0.439738	0.496355
1897	SBP (mm Hg)	139.697	19.678
1897	DBP (mm Hg)	82.3397	10.6441
1897	Total cholesterol / HDL-cholesterol	4.1339	1.1568
1897	Type 2 diabetes (yes/no)	0.0667334	0.24956
1897	HbA1C (mmol/mol)	35.8768	6.3012
1897	eGFR	95.031	12.9038
1897	Family history of heart disease (yes/no)	0.416987	0.493061
1898	Age (years)	56.2458	8.09706
1898	Sex	0.439738	0.496355
1898	SBP (mm Hg)	139.697	19.678
1898	DBP (mm Hg)	82.3397	10.6441
1898	Total cholesterol / HDL-cholesterol	4.1339	1.1568
1898	Type 2 diabetes (yes/no)	0.0667334	0.24956
1898	HbA1C (mmol/mol)	35.8768	6.3012
1898	eGFR	95.031	12.9038
1898	Albumin (g/L)	45.2384	2.6171
1899	Age (years)	56.2458	8.09706
1899	Sex	0.439738	0.496355
1899	SBP (mm Hg)	139.697	19.678
1899	DBP (mm Hg)	82.3397	10.6441
1899	Total cholesterol / HDL-cholesterol	4.1339	1.1568
1899	Type 2 diabetes (yes/no)	0.0667334	0.24956
1899	HbA1C (mmol/mol)	35.8768	6.3012
1899	eGFR	95.031	12.9038
1899	Albumin (g/L)	45.2384	2.6171
1899	Family history of heart disease (yes/no)	0.416987	0.493061
1900	Age (years)	56.2458	8.09706
1900	Sex	0.439738	0.496355
1900	SBP (mm Hg)	139.697	19.678
1900	DBP (mm Hg)	82.3397	10.6441
1900	Total cholesterol / HDL-cholesterol	4.1339	1.1568
1900	Type 2 diabetes (yes/no)	0.0667334	0.24956
1900	HbA1C (mmol/mol)	35.8768	6.3012
1900	eGFR	95.031	12.9038
1900	Red blood cell distribution width (RDW) (%)	13.477	0.971163
1901	Age (years)	56.2458	8.09706
1901	Sex	0.439738	0.496355
1901	SBP (mm Hg)	139.697	19.678
1901	DBP (mm Hg)	82.3397	10.6441
1901	Total cholesterol / HDL-cholesterol	4.1339	1.1568
1901	Type 2 diabetes (yes/no)	0.0667334	0.24956
1901	HbA1C (mmol/mol)	35.8768	6.3012
1901	eGFR	95.031	12.9038
1901	Red blood cell distribution width (RDW) (%)	13.477	0.971163
1901	Family history of heart disease (yes/no)	0.416987	0.493061
1902	Age (years)	56.2458	8.09706
1902	Sex	0.439738	0.496355
1902	SBP (mm Hg)	139.697	19.678
1902	DBP (mm Hg)	82.3397	10.6441
1902	Total cholesterol / HDL-cholesterol	4.1339	1.1568
1902	Type 2 diabetes (yes/no)	0.0667334	0.24956
1902	HbA1C (mmol/mol)	35.8768	6.3012
1902	eGFR	95.031	12.9038
1902	Red blood cell distribution width (RDW) (%)	13.477	0.971163
1902	Albumin (g/L)	45.2384	2.6171
1903	Age (years)	56.2458	8.09706
1903	Sex	0.439738	0.496355
1903	SBP (mm Hg)	139.697	19.678
1903	DBP (mm Hg)	82.3397	10.6441
1903	Total cholesterol / HDL-cholesterol	4.1339	1.1568
1903	Type 2 diabetes (yes/no)	0.0667334	0.24956
1903	HbA1C (mmol/mol)	35.8768	6.3012
1903	eGFR	95.031	12.9038
1903	Red blood cell distribution width (RDW) (%)	13.477	0.971163
1903	Albumin (g/L)	45.2384	2.6171
1903	Family history of heart disease (yes/no)	0.416987	0.493061
1904	Age (years)	56.2458	8.09706
1904	Sex	0.439738	0.496355
1904	SBP (mm Hg)	139.697	19.678
1904	DBP (mm Hg)	82.3397	10.6441
1904	Total cholesterol / HDL-cholesterol	4.1339	1.1568
1904	Type 2 diabetes (yes/no)	0.0667334	0.24956
1904	HbA1C (mmol/mol)	35.8768	6.3012
1904	Treated hypertension (yes/no)	0.0978863	0.297161
1905	Age (years)	56.2458	8.09706
1905	Sex	0.439738	0.496355
1905	SBP (mm Hg)	139.697	19.678
1905	DBP (mm Hg)	82.3397	10.6441
1905	Total cholesterol / HDL-cholesterol	4.1339	1.1568
1905	Type 2 diabetes (yes/no)	0.0667334	0.24956
1905	HbA1C (mmol/mol)	35.8768	6.3012
1905	Treated hypertension (yes/no)	0.0978863	0.297161
1905	Family history of heart disease (yes/no)	0.416987	0.493061
1906	Age (years)	56.2458	8.09706
1906	Sex	0.439738	0.496355
1906	SBP (mm Hg)	139.697	19.678
1906	DBP (mm Hg)	82.3397	10.6441
1906	Total cholesterol / HDL-cholesterol	4.1339	1.1568
1906	Type 2 diabetes (yes/no)	0.0667334	0.24956
1906	HbA1C (mmol/mol)	35.8768	6.3012
1906	Treated hypertension (yes/no)	0.0978863	0.297161
1906	Albumin (g/L)	45.2384	2.6171
1907	Age (years)	56.2458	8.09706
1907	Sex	0.439738	0.496355
1907	SBP (mm Hg)	139.697	19.678
1907	DBP (mm Hg)	82.3397	10.6441
1907	Total cholesterol / HDL-cholesterol	4.1339	1.1568
1907	Type 2 diabetes (yes/no)	0.0667334	0.24956
1907	HbA1C (mmol/mol)	35.8768	6.3012
1907	Treated hypertension (yes/no)	0.0978863	0.297161
1907	Albumin (g/L)	45.2384	2.6171
1907	Family history of heart disease (yes/no)	0.416987	0.493061
1908	Age (years)	56.2458	8.09706
1908	Sex	0.439738	0.496355
1908	SBP (mm Hg)	139.697	19.678
1908	DBP (mm Hg)	82.3397	10.6441
1908	Total cholesterol / HDL-cholesterol	4.1339	1.1568
1908	Type 2 diabetes (yes/no)	0.0667334	0.24956
1908	HbA1C (mmol/mol)	35.8768	6.3012
1908	Treated hypertension (yes/no)	0.0978863	0.297161
1908	Red blood cell distribution width (RDW) (%)	13.477	0.971163
1909	Age (years)	56.2458	8.09706
1909	Sex	0.439738	0.496355
1909	SBP (mm Hg)	139.697	19.678
1909	DBP (mm Hg)	82.3397	10.6441
1909	Total cholesterol / HDL-cholesterol	4.1339	1.1568
1909	Type 2 diabetes (yes/no)	0.0667334	0.24956
1909	HbA1C (mmol/mol)	35.8768	6.3012
1909	Treated hypertension (yes/no)	0.0978863	0.297161
1909	Red blood cell distribution width (RDW) (%)	13.477	0.971163
1909	Family history of heart disease (yes/no)	0.416987	0.493061
1910	Age (years)	56.2458	8.09706
1910	Sex	0.439738	0.496355
1910	SBP (mm Hg)	139.697	19.678
1910	DBP (mm Hg)	82.3397	10.6441
1910	Total cholesterol / HDL-cholesterol	4.1339	1.1568
1910	Type 2 diabetes (yes/no)	0.0667334	0.24956
1910	HbA1C (mmol/mol)	35.8768	6.3012
1910	Treated hypertension (yes/no)	0.0978863	0.297161
1910	Red blood cell distribution width (RDW) (%)	13.477	0.971163
1910	Albumin (g/L)	45.2384	2.6171
1911	Age (years)	56.2458	8.09706
1911	Sex	0.439738	0.496355
1911	SBP (mm Hg)	139.697	19.678
1911	DBP (mm Hg)	82.3397	10.6441
1911	Total cholesterol / HDL-cholesterol	4.1339	1.1568
1911	Type 2 diabetes (yes/no)	0.0667334	0.24956
1911	HbA1C (mmol/mol)	35.8768	6.3012
1911	Treated hypertension (yes/no)	0.0978863	0.297161
1911	Red blood cell distribution width (RDW) (%)	13.477	0.971163
1911	Albumin (g/L)	45.2384	2.6171
1911	Family history of heart disease (yes/no)	0.416987	0.493061
1912	Age (years)	56.2458	8.09706
1912	Sex	0.439738	0.496355
1912	SBP (mm Hg)	139.697	19.678
1912	DBP (mm Hg)	82.3397	10.6441
1912	Total cholesterol / HDL-cholesterol	4.1339	1.1568
1912	Type 2 diabetes (yes/no)	0.0667334	0.24956
1912	HbA1C (mmol/mol)	35.8768	6.3012
1912	Treated hypertension (yes/no)	0.0978863	0.297161
1912	eGFR	95.031	12.9038
1913	Age (years)	56.2458	8.09706
1913	Sex	0.439738	0.496355
1913	SBP (mm Hg)	139.697	19.678
1913	DBP (mm Hg)	82.3397	10.6441
1913	Total cholesterol / HDL-cholesterol	4.1339	1.1568
1913	Type 2 diabetes (yes/no)	0.0667334	0.24956
1913	HbA1C (mmol/mol)	35.8768	6.3012
1913	Treated hypertension (yes/no)	0.0978863	0.297161
1913	eGFR	95.031	12.9038
1913	Family history of heart disease (yes/no)	0.416987	0.493061
1914	Age (years)	56.2458	8.09706
1914	Sex	0.439738	0.496355
1914	SBP (mm Hg)	139.697	19.678
1914	DBP (mm Hg)	82.3397	10.6441
1914	Total cholesterol / HDL-cholesterol	4.1339	1.1568
1914	Type 2 diabetes (yes/no)	0.0667334	0.24956
1914	HbA1C (mmol/mol)	35.8768	6.3012
1914	Treated hypertension (yes/no)	0.0978863	0.297161
1914	eGFR	95.031	12.9038
1914	Albumin (g/L)	45.2384	2.6171
1915	Age (years)	56.2458	8.09706
1915	Sex	0.439738	0.496355
1915	SBP (mm Hg)	139.697	19.678
1915	DBP (mm Hg)	82.3397	10.6441
1915	Total cholesterol / HDL-cholesterol	4.1339	1.1568
1915	Type 2 diabetes (yes/no)	0.0667334	0.24956
1915	HbA1C (mmol/mol)	35.8768	6.3012
1915	Treated hypertension (yes/no)	0.0978863	0.297161
1915	eGFR	95.031	12.9038
1915	Albumin (g/L)	45.2384	2.6171
1915	Family history of heart disease (yes/no)	0.416987	0.493061
1916	Age (years)	56.2458	8.09706
1916	Sex	0.439738	0.496355
1916	SBP (mm Hg)	139.697	19.678
1916	DBP (mm Hg)	82.3397	10.6441
1916	Total cholesterol / HDL-cholesterol	4.1339	1.1568
1916	Type 2 diabetes (yes/no)	0.0667334	0.24956
1916	HbA1C (mmol/mol)	35.8768	6.3012
1916	Treated hypertension (yes/no)	0.0978863	0.297161
1916	eGFR	95.031	12.9038
1916	Red blood cell distribution width (RDW) (%)	13.477	0.971163
1917	Age (years)	56.2458	8.09706
1917	Sex	0.439738	0.496355
1917	SBP (mm Hg)	139.697	19.678
1917	DBP (mm Hg)	82.3397	10.6441
1917	Total cholesterol / HDL-cholesterol	4.1339	1.1568
1917	Type 2 diabetes (yes/no)	0.0667334	0.24956
1917	HbA1C (mmol/mol)	35.8768	6.3012
1917	Treated hypertension (yes/no)	0.0978863	0.297161
1917	eGFR	95.031	12.9038
1917	Red blood cell distribution width (RDW) (%)	13.477	0.971163
1917	Family history of heart disease (yes/no)	0.416987	0.493061
1918	Age (years)	56.2458	8.09706
1918	Sex	0.439738	0.496355
1918	SBP (mm Hg)	139.697	19.678
1918	DBP (mm Hg)	82.3397	10.6441
1918	Total cholesterol / HDL-cholesterol	4.1339	1.1568
1918	Type 2 diabetes (yes/no)	0.0667334	0.24956
1918	HbA1C (mmol/mol)	35.8768	6.3012
1918	Treated hypertension (yes/no)	0.0978863	0.297161
1918	eGFR	95.031	12.9038
1918	Red blood cell distribution width (RDW) (%)	13.477	0.971163
1918	Albumin (g/L)	45.2384	2.6171
1919	Age (years)	56.2458	8.09706
1919	Sex	0.439738	0.496355
1919	SBP (mm Hg)	139.697	19.678
1919	DBP (mm Hg)	82.3397	10.6441
1919	Total cholesterol / HDL-cholesterol	4.1339	1.1568
1919	Type 2 diabetes (yes/no)	0.0667334	0.24956
1919	HbA1C (mmol/mol)	35.8768	6.3012
1919	Treated hypertension (yes/no)	0.0978863	0.297161
1919	eGFR	95.031	12.9038
1919	Red blood cell distribution width (RDW) (%)	13.477	0.971163
1919	Albumin (g/L)	45.2384	2.6171
1919	Family history of heart disease (yes/no)	0.416987	0.493061
1920	Age (years)	56.2458	8.09706
1920	Sex	0.439738	0.496355
1920	SBP (mm Hg)	139.697	19.678
1920	DBP (mm Hg)	82.3397	10.6441
1920	Total cholesterol / HDL-cholesterol	4.1339	1.1568
1920	BMI (kg/m2)	27.2986	4.72143
1921	Age (years)	56.2458	8.09706
1921	Sex	0.439738	0.496355
1921	SBP (mm Hg)	139.697	19.678
1921	DBP (mm Hg)	82.3397	10.6441
1921	Total cholesterol / HDL-cholesterol	4.1339	1.1568
1921	BMI (kg/m2)	27.2986	4.72143
1921	Family history of heart disease (yes/no)	0.416987	0.493061
1922	Age (years)	56.2458	8.09706
1922	Sex	0.439738	0.496355
1922	SBP (mm Hg)	139.697	19.678
1922	DBP (mm Hg)	82.3397	10.6441
1922	Total cholesterol / HDL-cholesterol	4.1339	1.1568
1922	BMI (kg/m2)	27.2986	4.72143
1922	Albumin (g/L)	45.2384	2.6171
1923	Age (years)	56.2458	8.09706
1923	Sex	0.439738	0.496355
1923	SBP (mm Hg)	139.697	19.678
1923	DBP (mm Hg)	82.3397	10.6441
1923	Total cholesterol / HDL-cholesterol	4.1339	1.1568
1923	BMI (kg/m2)	27.2986	4.72143
1923	Albumin (g/L)	45.2384	2.6171
1923	Family history of heart disease (yes/no)	0.416987	0.493061
1924	Age (years)	56.2458	8.09706
1924	Sex	0.439738	0.496355
1924	SBP (mm Hg)	139.697	19.678
1924	DBP (mm Hg)	82.3397	10.6441
1924	Total cholesterol / HDL-cholesterol	4.1339	1.1568
1924	BMI (kg/m2)	27.2986	4.72143
1924	Red blood cell distribution width (RDW) (%)	13.477	0.971163
1925	Age (years)	56.2458	8.09706
1925	Sex	0.439738	0.496355
1925	SBP (mm Hg)	139.697	19.678
1925	DBP (mm Hg)	82.3397	10.6441
1925	Total cholesterol / HDL-cholesterol	4.1339	1.1568
1925	BMI (kg/m2)	27.2986	4.72143
1925	Red blood cell distribution width (RDW) (%)	13.477	0.971163
1925	Family history of heart disease (yes/no)	0.416987	0.493061
1926	Age (years)	56.2458	8.09706
1926	Sex	0.439738	0.496355
1926	SBP (mm Hg)	139.697	19.678
1926	DBP (mm Hg)	82.3397	10.6441
1926	Total cholesterol / HDL-cholesterol	4.1339	1.1568
1926	BMI (kg/m2)	27.2986	4.72143
1926	Red blood cell distribution width (RDW) (%)	13.477	0.971163
1926	Albumin (g/L)	45.2384	2.6171
1927	Age (years)	56.2458	8.09706
1927	Sex	0.439738	0.496355
1927	SBP (mm Hg)	139.697	19.678
1927	DBP (mm Hg)	82.3397	10.6441
1927	Total cholesterol / HDL-cholesterol	4.1339	1.1568
1927	BMI (kg/m2)	27.2986	4.72143
1927	Red blood cell distribution width (RDW) (%)	13.477	0.971163
1927	Albumin (g/L)	45.2384	2.6171
1927	Family history of heart disease (yes/no)	0.416987	0.493061
1928	Age (years)	56.2458	8.09706
1928	Sex	0.439738	0.496355
1928	SBP (mm Hg)	139.697	19.678
1928	DBP (mm Hg)	82.3397	10.6441
1928	Total cholesterol / HDL-cholesterol	4.1339	1.1568
1928	BMI (kg/m2)	27.2986	4.72143
1928	eGFR	95.031	12.9038
1929	Age (years)	56.2458	8.09706
1929	Sex	0.439738	0.496355
1929	SBP (mm Hg)	139.697	19.678
1929	DBP (mm Hg)	82.3397	10.6441
1929	Total cholesterol / HDL-cholesterol	4.1339	1.1568
1929	BMI (kg/m2)	27.2986	4.72143
1929	eGFR	95.031	12.9038
1929	Family history of heart disease (yes/no)	0.416987	0.493061
1930	Age (years)	56.2458	8.09706
1930	Sex	0.439738	0.496355
1930	SBP (mm Hg)	139.697	19.678
1930	DBP (mm Hg)	82.3397	10.6441
1930	Total cholesterol / HDL-cholesterol	4.1339	1.1568
1930	BMI (kg/m2)	27.2986	4.72143
1930	eGFR	95.031	12.9038
1930	Albumin (g/L)	45.2384	2.6171
1931	Age (years)	56.2458	8.09706
1931	Sex	0.439738	0.496355
1931	SBP (mm Hg)	139.697	19.678
1931	DBP (mm Hg)	82.3397	10.6441
1931	Total cholesterol / HDL-cholesterol	4.1339	1.1568
1931	BMI (kg/m2)	27.2986	4.72143
1931	eGFR	95.031	12.9038
1931	Albumin (g/L)	45.2384	2.6171
1931	Family history of heart disease (yes/no)	0.416987	0.493061
1932	Age (years)	56.2458	8.09706
1932	Sex	0.439738	0.496355
1932	SBP (mm Hg)	139.697	19.678
1932	DBP (mm Hg)	82.3397	10.6441
1932	Total cholesterol / HDL-cholesterol	4.1339	1.1568
1932	BMI (kg/m2)	27.2986	4.72143
1932	eGFR	95.031	12.9038
1932	Red blood cell distribution width (RDW) (%)	13.477	0.971163
1933	Age (years)	56.2458	8.09706
1933	Sex	0.439738	0.496355
1933	SBP (mm Hg)	139.697	19.678
1933	DBP (mm Hg)	82.3397	10.6441
1933	Total cholesterol / HDL-cholesterol	4.1339	1.1568
1933	BMI (kg/m2)	27.2986	4.72143
1933	eGFR	95.031	12.9038
1933	Red blood cell distribution width (RDW) (%)	13.477	0.971163
1933	Family history of heart disease (yes/no)	0.416987	0.493061
1934	Age (years)	56.2458	8.09706
1934	Sex	0.439738	0.496355
1934	SBP (mm Hg)	139.697	19.678
1934	DBP (mm Hg)	82.3397	10.6441
1934	Total cholesterol / HDL-cholesterol	4.1339	1.1568
1934	BMI (kg/m2)	27.2986	4.72143
1934	eGFR	95.031	12.9038
1934	Red blood cell distribution width (RDW) (%)	13.477	0.971163
1934	Albumin (g/L)	45.2384	2.6171
1935	Age (years)	56.2458	8.09706
1935	Sex	0.439738	0.496355
1935	SBP (mm Hg)	139.697	19.678
1935	DBP (mm Hg)	82.3397	10.6441
1935	Total cholesterol / HDL-cholesterol	4.1339	1.1568
1935	BMI (kg/m2)	27.2986	4.72143
1935	eGFR	95.031	12.9038
1935	Red blood cell distribution width (RDW) (%)	13.477	0.971163
1935	Albumin (g/L)	45.2384	2.6171
1935	Family history of heart disease (yes/no)	0.416987	0.493061
1936	Age (years)	56.2458	8.09706
1936	Sex	0.439738	0.496355
1936	SBP (mm Hg)	139.697	19.678
1936	DBP (mm Hg)	82.3397	10.6441
1936	Total cholesterol / HDL-cholesterol	4.1339	1.1568
1936	BMI (kg/m2)	27.2986	4.72143
1936	Treated hypertension (yes/no)	0.0978863	0.297161
1937	Age (years)	56.2458	8.09706
1937	Sex	0.439738	0.496355
1937	SBP (mm Hg)	139.697	19.678
1937	DBP (mm Hg)	82.3397	10.6441
1937	Total cholesterol / HDL-cholesterol	4.1339	1.1568
1937	BMI (kg/m2)	27.2986	4.72143
1937	Treated hypertension (yes/no)	0.0978863	0.297161
1937	Family history of heart disease (yes/no)	0.416987	0.493061
1938	Age (years)	56.2458	8.09706
1938	Sex	0.439738	0.496355
1938	SBP (mm Hg)	139.697	19.678
1938	DBP (mm Hg)	82.3397	10.6441
1938	Total cholesterol / HDL-cholesterol	4.1339	1.1568
1938	BMI (kg/m2)	27.2986	4.72143
1938	Treated hypertension (yes/no)	0.0978863	0.297161
1938	Albumin (g/L)	45.2384	2.6171
1939	Age (years)	56.2458	8.09706
1939	Sex	0.439738	0.496355
1939	SBP (mm Hg)	139.697	19.678
1939	DBP (mm Hg)	82.3397	10.6441
1939	Total cholesterol / HDL-cholesterol	4.1339	1.1568
1939	BMI (kg/m2)	27.2986	4.72143
1939	Treated hypertension (yes/no)	0.0978863	0.297161
1939	Albumin (g/L)	45.2384	2.6171
1939	Family history of heart disease (yes/no)	0.416987	0.493061
1940	Age (years)	56.2458	8.09706
1940	Sex	0.439738	0.496355
1940	SBP (mm Hg)	139.697	19.678
1940	DBP (mm Hg)	82.3397	10.6441
1940	Total cholesterol / HDL-cholesterol	4.1339	1.1568
1940	BMI (kg/m2)	27.2986	4.72143
1940	Treated hypertension (yes/no)	0.0978863	0.297161
1940	Red blood cell distribution width (RDW) (%)	13.477	0.971163
1941	Age (years)	56.2458	8.09706
1941	Sex	0.439738	0.496355
1941	SBP (mm Hg)	139.697	19.678
1941	DBP (mm Hg)	82.3397	10.6441
1941	Total cholesterol / HDL-cholesterol	4.1339	1.1568
1941	BMI (kg/m2)	27.2986	4.72143
1941	Treated hypertension (yes/no)	0.0978863	0.297161
1941	Red blood cell distribution width (RDW) (%)	13.477	0.971163
1941	Family history of heart disease (yes/no)	0.416987	0.493061
1942	Age (years)	56.2458	8.09706
1942	Sex	0.439738	0.496355
1942	SBP (mm Hg)	139.697	19.678
1942	DBP (mm Hg)	82.3397	10.6441
1942	Total cholesterol / HDL-cholesterol	4.1339	1.1568
1942	BMI (kg/m2)	27.2986	4.72143
1942	Treated hypertension (yes/no)	0.0978863	0.297161
1942	Red blood cell distribution width (RDW) (%)	13.477	0.971163
1942	Albumin (g/L)	45.2384	2.6171
1943	Age (years)	56.2458	8.09706
1943	Sex	0.439738	0.496355
1943	SBP (mm Hg)	139.697	19.678
1943	DBP (mm Hg)	82.3397	10.6441
1943	Total cholesterol / HDL-cholesterol	4.1339	1.1568
1943	BMI (kg/m2)	27.2986	4.72143
1943	Treated hypertension (yes/no)	0.0978863	0.297161
1943	Red blood cell distribution width (RDW) (%)	13.477	0.971163
1943	Albumin (g/L)	45.2384	2.6171
1943	Family history of heart disease (yes/no)	0.416987	0.493061
1944	Age (years)	56.2458	8.09706
1944	Sex	0.439738	0.496355
1944	SBP (mm Hg)	139.697	19.678
1944	DBP (mm Hg)	82.3397	10.6441
1944	Total cholesterol / HDL-cholesterol	4.1339	1.1568
1944	BMI (kg/m2)	27.2986	4.72143
1944	Treated hypertension (yes/no)	0.0978863	0.297161
1944	eGFR	95.031	12.9038
1945	Age (years)	56.2458	8.09706
1945	Sex	0.439738	0.496355
1945	SBP (mm Hg)	139.697	19.678
1945	DBP (mm Hg)	82.3397	10.6441
1945	Total cholesterol / HDL-cholesterol	4.1339	1.1568
1945	BMI (kg/m2)	27.2986	4.72143
1945	Treated hypertension (yes/no)	0.0978863	0.297161
1945	eGFR	95.031	12.9038
1945	Family history of heart disease (yes/no)	0.416987	0.493061
1946	Age (years)	56.2458	8.09706
1946	Sex	0.439738	0.496355
1946	SBP (mm Hg)	139.697	19.678
1946	DBP (mm Hg)	82.3397	10.6441
1946	Total cholesterol / HDL-cholesterol	4.1339	1.1568
1946	BMI (kg/m2)	27.2986	4.72143
1946	Treated hypertension (yes/no)	0.0978863	0.297161
1946	eGFR	95.031	12.9038
1946	Albumin (g/L)	45.2384	2.6171
1947	Age (years)	56.2458	8.09706
1947	Sex	0.439738	0.496355
1947	SBP (mm Hg)	139.697	19.678
1947	DBP (mm Hg)	82.3397	10.6441
1947	Total cholesterol / HDL-cholesterol	4.1339	1.1568
1947	BMI (kg/m2)	27.2986	4.72143
1947	Treated hypertension (yes/no)	0.0978863	0.297161
1947	eGFR	95.031	12.9038
1947	Albumin (g/L)	45.2384	2.6171
1947	Family history of heart disease (yes/no)	0.416987	0.493061
1948	Age (years)	56.2458	8.09706
1948	Sex	0.439738	0.496355
1948	SBP (mm Hg)	139.697	19.678
1948	DBP (mm Hg)	82.3397	10.6441
1948	Total cholesterol / HDL-cholesterol	4.1339	1.1568
1948	BMI (kg/m2)	27.2986	4.72143
1948	Treated hypertension (yes/no)	0.0978863	0.297161
1948	eGFR	95.031	12.9038
1948	Red blood cell distribution width (RDW) (%)	13.477	0.971163
1949	Age (years)	56.2458	8.09706
1949	Sex	0.439738	0.496355
1949	SBP (mm Hg)	139.697	19.678
1949	DBP (mm Hg)	82.3397	10.6441
1949	Total cholesterol / HDL-cholesterol	4.1339	1.1568
1949	BMI (kg/m2)	27.2986	4.72143
1949	Treated hypertension (yes/no)	0.0978863	0.297161
1949	eGFR	95.031	12.9038
1949	Red blood cell distribution width (RDW) (%)	13.477	0.971163
1949	Family history of heart disease (yes/no)	0.416987	0.493061
1950	Age (years)	56.2458	8.09706
1950	Sex	0.439738	0.496355
1950	SBP (mm Hg)	139.697	19.678
1950	DBP (mm Hg)	82.3397	10.6441
1950	Total cholesterol / HDL-cholesterol	4.1339	1.1568
1950	BMI (kg/m2)	27.2986	4.72143
1950	Treated hypertension (yes/no)	0.0978863	0.297161
1950	eGFR	95.031	12.9038
1950	Red blood cell distribution width (RDW) (%)	13.477	0.971163
1950	Albumin (g/L)	45.2384	2.6171
1951	Age (years)	56.2458	8.09706
1951	Sex	0.439738	0.496355
1951	SBP (mm Hg)	139.697	19.678
1951	DBP (mm Hg)	82.3397	10.6441
1951	Total cholesterol / HDL-cholesterol	4.1339	1.1568
1951	BMI (kg/m2)	27.2986	4.72143
1951	Treated hypertension (yes/no)	0.0978863	0.297161
1951	eGFR	95.031	12.9038
1951	Red blood cell distribution width (RDW) (%)	13.477	0.971163
1951	Albumin (g/L)	45.2384	2.6171
1951	Family history of heart disease (yes/no)	0.416987	0.493061
1952	Age (years)	56.2458	8.09706
1952	Sex	0.439738	0.496355
1952	SBP (mm Hg)	139.697	19.678
1952	DBP (mm Hg)	82.3397	10.6441
1952	Total cholesterol / HDL-cholesterol	4.1339	1.1568
1952	BMI (kg/m2)	27.2986	4.72143
1952	HbA1C (mmol/mol)	35.8768	6.3012
1953	Age (years)	56.2458	8.09706
1953	Sex	0.439738	0.496355
1953	SBP (mm Hg)	139.697	19.678
1953	DBP (mm Hg)	82.3397	10.6441
1953	Total cholesterol / HDL-cholesterol	4.1339	1.1568
1953	BMI (kg/m2)	27.2986	4.72143
1953	HbA1C (mmol/mol)	35.8768	6.3012
1953	Family history of heart disease (yes/no)	0.416987	0.493061
1954	Age (years)	56.2458	8.09706
1954	Sex	0.439738	0.496355
1954	SBP (mm Hg)	139.697	19.678
1954	DBP (mm Hg)	82.3397	10.6441
1954	Total cholesterol / HDL-cholesterol	4.1339	1.1568
1954	BMI (kg/m2)	27.2986	4.72143
1954	HbA1C (mmol/mol)	35.8768	6.3012
1954	Albumin (g/L)	45.2384	2.6171
1955	Age (years)	56.2458	8.09706
1955	Sex	0.439738	0.496355
1955	SBP (mm Hg)	139.697	19.678
1955	DBP (mm Hg)	82.3397	10.6441
1955	Total cholesterol / HDL-cholesterol	4.1339	1.1568
1955	BMI (kg/m2)	27.2986	4.72143
1955	HbA1C (mmol/mol)	35.8768	6.3012
1955	Albumin (g/L)	45.2384	2.6171
1955	Family history of heart disease (yes/no)	0.416987	0.493061
1956	Age (years)	56.2458	8.09706
1956	Sex	0.439738	0.496355
1956	SBP (mm Hg)	139.697	19.678
1956	DBP (mm Hg)	82.3397	10.6441
1956	Total cholesterol / HDL-cholesterol	4.1339	1.1568
1956	BMI (kg/m2)	27.2986	4.72143
1956	HbA1C (mmol/mol)	35.8768	6.3012
1956	Red blood cell distribution width (RDW) (%)	13.477	0.971163
1957	Age (years)	56.2458	8.09706
1957	Sex	0.439738	0.496355
1957	SBP (mm Hg)	139.697	19.678
1957	DBP (mm Hg)	82.3397	10.6441
1957	Total cholesterol / HDL-cholesterol	4.1339	1.1568
1957	BMI (kg/m2)	27.2986	4.72143
1957	HbA1C (mmol/mol)	35.8768	6.3012
1957	Red blood cell distribution width (RDW) (%)	13.477	0.971163
1957	Family history of heart disease (yes/no)	0.416987	0.493061
1958	Age (years)	56.2458	8.09706
1958	Sex	0.439738	0.496355
1958	SBP (mm Hg)	139.697	19.678
1958	DBP (mm Hg)	82.3397	10.6441
1958	Total cholesterol / HDL-cholesterol	4.1339	1.1568
1958	BMI (kg/m2)	27.2986	4.72143
1958	HbA1C (mmol/mol)	35.8768	6.3012
1958	Red blood cell distribution width (RDW) (%)	13.477	0.971163
1958	Albumin (g/L)	45.2384	2.6171
1959	Age (years)	56.2458	8.09706
1959	Sex	0.439738	0.496355
1959	SBP (mm Hg)	139.697	19.678
1959	DBP (mm Hg)	82.3397	10.6441
1959	Total cholesterol / HDL-cholesterol	4.1339	1.1568
1959	BMI (kg/m2)	27.2986	4.72143
1959	HbA1C (mmol/mol)	35.8768	6.3012
1959	Red blood cell distribution width (RDW) (%)	13.477	0.971163
1959	Albumin (g/L)	45.2384	2.6171
1959	Family history of heart disease (yes/no)	0.416987	0.493061
1960	Age (years)	56.2458	8.09706
1960	Sex	0.439738	0.496355
1960	SBP (mm Hg)	139.697	19.678
1960	DBP (mm Hg)	82.3397	10.6441
1960	Total cholesterol / HDL-cholesterol	4.1339	1.1568
1960	BMI (kg/m2)	27.2986	4.72143
1960	HbA1C (mmol/mol)	35.8768	6.3012
1960	eGFR	95.031	12.9038
1961	Age (years)	56.2458	8.09706
1961	Sex	0.439738	0.496355
1961	SBP (mm Hg)	139.697	19.678
1961	DBP (mm Hg)	82.3397	10.6441
1961	Total cholesterol / HDL-cholesterol	4.1339	1.1568
1961	BMI (kg/m2)	27.2986	4.72143
1961	HbA1C (mmol/mol)	35.8768	6.3012
1961	eGFR	95.031	12.9038
1961	Family history of heart disease (yes/no)	0.416987	0.493061
1962	Age (years)	56.2458	8.09706
1962	Sex	0.439738	0.496355
1962	SBP (mm Hg)	139.697	19.678
1962	DBP (mm Hg)	82.3397	10.6441
1962	Total cholesterol / HDL-cholesterol	4.1339	1.1568
1962	BMI (kg/m2)	27.2986	4.72143
1962	HbA1C (mmol/mol)	35.8768	6.3012
1962	eGFR	95.031	12.9038
1962	Albumin (g/L)	45.2384	2.6171
1963	Age (years)	56.2458	8.09706
1963	Sex	0.439738	0.496355
1963	SBP (mm Hg)	139.697	19.678
1963	DBP (mm Hg)	82.3397	10.6441
1963	Total cholesterol / HDL-cholesterol	4.1339	1.1568
1963	BMI (kg/m2)	27.2986	4.72143
1963	HbA1C (mmol/mol)	35.8768	6.3012
1963	eGFR	95.031	12.9038
1963	Albumin (g/L)	45.2384	2.6171
1963	Family history of heart disease (yes/no)	0.416987	0.493061
1964	Age (years)	56.2458	8.09706
1964	Sex	0.439738	0.496355
1964	SBP (mm Hg)	139.697	19.678
1964	DBP (mm Hg)	82.3397	10.6441
1964	Total cholesterol / HDL-cholesterol	4.1339	1.1568
1964	BMI (kg/m2)	27.2986	4.72143
1964	HbA1C (mmol/mol)	35.8768	6.3012
1964	eGFR	95.031	12.9038
1964	Red blood cell distribution width (RDW) (%)	13.477	0.971163
1965	Age (years)	56.2458	8.09706
1965	Sex	0.439738	0.496355
1965	SBP (mm Hg)	139.697	19.678
1965	DBP (mm Hg)	82.3397	10.6441
1965	Total cholesterol / HDL-cholesterol	4.1339	1.1568
1965	BMI (kg/m2)	27.2986	4.72143
1965	HbA1C (mmol/mol)	35.8768	6.3012
1965	eGFR	95.031	12.9038
1965	Red blood cell distribution width (RDW) (%)	13.477	0.971163
1965	Family history of heart disease (yes/no)	0.416987	0.493061
1966	Age (years)	56.2458	8.09706
1966	Sex	0.439738	0.496355
1966	SBP (mm Hg)	139.697	19.678
1966	DBP (mm Hg)	82.3397	10.6441
1966	Total cholesterol / HDL-cholesterol	4.1339	1.1568
1966	BMI (kg/m2)	27.2986	4.72143
1966	HbA1C (mmol/mol)	35.8768	6.3012
1966	eGFR	95.031	12.9038
1966	Red blood cell distribution width (RDW) (%)	13.477	0.971163
1966	Albumin (g/L)	45.2384	2.6171
1967	Age (years)	56.2458	8.09706
1967	Sex	0.439738	0.496355
1967	SBP (mm Hg)	139.697	19.678
1967	DBP (mm Hg)	82.3397	10.6441
1967	Total cholesterol / HDL-cholesterol	4.1339	1.1568
1967	BMI (kg/m2)	27.2986	4.72143
1967	HbA1C (mmol/mol)	35.8768	6.3012
1967	eGFR	95.031	12.9038
1967	Red blood cell distribution width (RDW) (%)	13.477	0.971163
1967	Albumin (g/L)	45.2384	2.6171
1967	Family history of heart disease (yes/no)	0.416987	0.493061
1968	Age (years)	56.2458	8.09706
1968	Sex	0.439738	0.496355
1968	SBP (mm Hg)	139.697	19.678
1968	DBP (mm Hg)	82.3397	10.6441
1968	Total cholesterol / HDL-cholesterol	4.1339	1.1568
1968	BMI (kg/m2)	27.2986	4.72143
1968	HbA1C (mmol/mol)	35.8768	6.3012
1968	Treated hypertension (yes/no)	0.0978863	0.297161
1969	Age (years)	56.2458	8.09706
1969	Sex	0.439738	0.496355
1969	SBP (mm Hg)	139.697	19.678
1969	DBP (mm Hg)	82.3397	10.6441
1969	Total cholesterol / HDL-cholesterol	4.1339	1.1568
1969	BMI (kg/m2)	27.2986	4.72143
1969	HbA1C (mmol/mol)	35.8768	6.3012
1969	Treated hypertension (yes/no)	0.0978863	0.297161
1969	Family history of heart disease (yes/no)	0.416987	0.493061
1970	Age (years)	56.2458	8.09706
1970	Sex	0.439738	0.496355
1970	SBP (mm Hg)	139.697	19.678
1970	DBP (mm Hg)	82.3397	10.6441
1970	Total cholesterol / HDL-cholesterol	4.1339	1.1568
1970	BMI (kg/m2)	27.2986	4.72143
1970	HbA1C (mmol/mol)	35.8768	6.3012
1970	Treated hypertension (yes/no)	0.0978863	0.297161
1970	Albumin (g/L)	45.2384	2.6171
1971	Age (years)	56.2458	8.09706
1971	Sex	0.439738	0.496355
1971	SBP (mm Hg)	139.697	19.678
1971	DBP (mm Hg)	82.3397	10.6441
1971	Total cholesterol / HDL-cholesterol	4.1339	1.1568
1971	BMI (kg/m2)	27.2986	4.72143
1971	HbA1C (mmol/mol)	35.8768	6.3012
1971	Treated hypertension (yes/no)	0.0978863	0.297161
1971	Albumin (g/L)	45.2384	2.6171
1971	Family history of heart disease (yes/no)	0.416987	0.493061
1972	Age (years)	56.2458	8.09706
1972	Sex	0.439738	0.496355
1972	SBP (mm Hg)	139.697	19.678
1972	DBP (mm Hg)	82.3397	10.6441
1972	Total cholesterol / HDL-cholesterol	4.1339	1.1568
1972	BMI (kg/m2)	27.2986	4.72143
1972	HbA1C (mmol/mol)	35.8768	6.3012
1972	Treated hypertension (yes/no)	0.0978863	0.297161
1972	Red blood cell distribution width (RDW) (%)	13.477	0.971163
1973	Age (years)	56.2458	8.09706
1973	Sex	0.439738	0.496355
1973	SBP (mm Hg)	139.697	19.678
1973	DBP (mm Hg)	82.3397	10.6441
1973	Total cholesterol / HDL-cholesterol	4.1339	1.1568
1973	BMI (kg/m2)	27.2986	4.72143
1973	HbA1C (mmol/mol)	35.8768	6.3012
1973	Treated hypertension (yes/no)	0.0978863	0.297161
1973	Red blood cell distribution width (RDW) (%)	13.477	0.971163
1973	Family history of heart disease (yes/no)	0.416987	0.493061
1974	Age (years)	56.2458	8.09706
1974	Sex	0.439738	0.496355
1974	SBP (mm Hg)	139.697	19.678
1974	DBP (mm Hg)	82.3397	10.6441
1974	Total cholesterol / HDL-cholesterol	4.1339	1.1568
1974	BMI (kg/m2)	27.2986	4.72143
1974	HbA1C (mmol/mol)	35.8768	6.3012
1974	Treated hypertension (yes/no)	0.0978863	0.297161
1974	Red blood cell distribution width (RDW) (%)	13.477	0.971163
1974	Albumin (g/L)	45.2384	2.6171
1975	Age (years)	56.2458	8.09706
1975	Sex	0.439738	0.496355
1975	SBP (mm Hg)	139.697	19.678
1975	DBP (mm Hg)	82.3397	10.6441
1975	Total cholesterol / HDL-cholesterol	4.1339	1.1568
1975	BMI (kg/m2)	27.2986	4.72143
1975	HbA1C (mmol/mol)	35.8768	6.3012
1975	Treated hypertension (yes/no)	0.0978863	0.297161
1975	Red blood cell distribution width (RDW) (%)	13.477	0.971163
1975	Albumin (g/L)	45.2384	2.6171
1975	Family history of heart disease (yes/no)	0.416987	0.493061
1976	Age (years)	56.2458	8.09706
1976	Sex	0.439738	0.496355
1976	SBP (mm Hg)	139.697	19.678
1976	DBP (mm Hg)	82.3397	10.6441
1976	Total cholesterol / HDL-cholesterol	4.1339	1.1568
1976	BMI (kg/m2)	27.2986	4.72143
1976	HbA1C (mmol/mol)	35.8768	6.3012
1976	Treated hypertension (yes/no)	0.0978863	0.297161
1976	eGFR	95.031	12.9038
1977	Age (years)	56.2458	8.09706
1977	Sex	0.439738	0.496355
1977	SBP (mm Hg)	139.697	19.678
1977	DBP (mm Hg)	82.3397	10.6441
1977	Total cholesterol / HDL-cholesterol	4.1339	1.1568
1977	BMI (kg/m2)	27.2986	4.72143
1977	HbA1C (mmol/mol)	35.8768	6.3012
1977	Treated hypertension (yes/no)	0.0978863	0.297161
1977	eGFR	95.031	12.9038
1977	Family history of heart disease (yes/no)	0.416987	0.493061
1978	Age (years)	56.2458	8.09706
1978	Sex	0.439738	0.496355
1978	SBP (mm Hg)	139.697	19.678
1978	DBP (mm Hg)	82.3397	10.6441
1978	Total cholesterol / HDL-cholesterol	4.1339	1.1568
1978	BMI (kg/m2)	27.2986	4.72143
1978	HbA1C (mmol/mol)	35.8768	6.3012
1978	Treated hypertension (yes/no)	0.0978863	0.297161
1978	eGFR	95.031	12.9038
1978	Albumin (g/L)	45.2384	2.6171
1979	Age (years)	56.2458	8.09706
1979	Sex	0.439738	0.496355
1979	SBP (mm Hg)	139.697	19.678
1979	DBP (mm Hg)	82.3397	10.6441
1979	Total cholesterol / HDL-cholesterol	4.1339	1.1568
1979	BMI (kg/m2)	27.2986	4.72143
1979	HbA1C (mmol/mol)	35.8768	6.3012
1979	Treated hypertension (yes/no)	0.0978863	0.297161
1979	eGFR	95.031	12.9038
1979	Albumin (g/L)	45.2384	2.6171
1979	Family history of heart disease (yes/no)	0.416987	0.493061
1980	Age (years)	56.2458	8.09706
1980	Sex	0.439738	0.496355
1980	SBP (mm Hg)	139.697	19.678
1980	DBP (mm Hg)	82.3397	10.6441
1980	Total cholesterol / HDL-cholesterol	4.1339	1.1568
1980	BMI (kg/m2)	27.2986	4.72143
1980	HbA1C (mmol/mol)	35.8768	6.3012
1980	Treated hypertension (yes/no)	0.0978863	0.297161
1980	eGFR	95.031	12.9038
1980	Red blood cell distribution width (RDW) (%)	13.477	0.971163
1981	Age (years)	56.2458	8.09706
1981	Sex	0.439738	0.496355
1981	SBP (mm Hg)	139.697	19.678
1981	DBP (mm Hg)	82.3397	10.6441
1981	Total cholesterol / HDL-cholesterol	4.1339	1.1568
1981	BMI (kg/m2)	27.2986	4.72143
1981	HbA1C (mmol/mol)	35.8768	6.3012
1981	Treated hypertension (yes/no)	0.0978863	0.297161
1981	eGFR	95.031	12.9038
1981	Red blood cell distribution width (RDW) (%)	13.477	0.971163
1981	Family history of heart disease (yes/no)	0.416987	0.493061
1982	Age (years)	56.2458	8.09706
1982	Sex	0.439738	0.496355
1982	SBP (mm Hg)	139.697	19.678
1982	DBP (mm Hg)	82.3397	10.6441
1982	Total cholesterol / HDL-cholesterol	4.1339	1.1568
1982	BMI (kg/m2)	27.2986	4.72143
1982	HbA1C (mmol/mol)	35.8768	6.3012
1982	Treated hypertension (yes/no)	0.0978863	0.297161
1982	eGFR	95.031	12.9038
1982	Red blood cell distribution width (RDW) (%)	13.477	0.971163
1982	Albumin (g/L)	45.2384	2.6171
1983	Age (years)	56.2458	8.09706
1983	Sex	0.439738	0.496355
1983	SBP (mm Hg)	139.697	19.678
1983	DBP (mm Hg)	82.3397	10.6441
1983	Total cholesterol / HDL-cholesterol	4.1339	1.1568
1983	BMI (kg/m2)	27.2986	4.72143
1983	HbA1C (mmol/mol)	35.8768	6.3012
1983	Treated hypertension (yes/no)	0.0978863	0.297161
1983	eGFR	95.031	12.9038
1983	Red blood cell distribution width (RDW) (%)	13.477	0.971163
1983	Albumin (g/L)	45.2384	2.6171
1983	Family history of heart disease (yes/no)	0.416987	0.493061
1984	Age (years)	56.2458	8.09706
1984	Sex	0.439738	0.496355
1984	SBP (mm Hg)	139.697	19.678
1984	DBP (mm Hg)	82.3397	10.6441
1984	Total cholesterol / HDL-cholesterol	4.1339	1.1568
1984	BMI (kg/m2)	27.2986	4.72143
1984	Type 2 diabetes (yes/no)	0.0667334	0.24956
1985	Age (years)	56.2458	8.09706
1985	Sex	0.439738	0.496355
1985	SBP (mm Hg)	139.697	19.678
1985	DBP (mm Hg)	82.3397	10.6441
1985	Total cholesterol / HDL-cholesterol	4.1339	1.1568
1985	BMI (kg/m2)	27.2986	4.72143
1985	Type 2 diabetes (yes/no)	0.0667334	0.24956
1985	Family history of heart disease (yes/no)	0.416987	0.493061
1986	Age (years)	56.2458	8.09706
1986	Sex	0.439738	0.496355
1986	SBP (mm Hg)	139.697	19.678
1986	DBP (mm Hg)	82.3397	10.6441
1986	Total cholesterol / HDL-cholesterol	4.1339	1.1568
1986	BMI (kg/m2)	27.2986	4.72143
1986	Type 2 diabetes (yes/no)	0.0667334	0.24956
1986	Albumin (g/L)	45.2384	2.6171
1987	Age (years)	56.2458	8.09706
1987	Sex	0.439738	0.496355
1987	SBP (mm Hg)	139.697	19.678
1987	DBP (mm Hg)	82.3397	10.6441
1987	Total cholesterol / HDL-cholesterol	4.1339	1.1568
1987	BMI (kg/m2)	27.2986	4.72143
1987	Type 2 diabetes (yes/no)	0.0667334	0.24956
1987	Albumin (g/L)	45.2384	2.6171
1987	Family history of heart disease (yes/no)	0.416987	0.493061
1988	Age (years)	56.2458	8.09706
1988	Sex	0.439738	0.496355
1988	SBP (mm Hg)	139.697	19.678
1988	DBP (mm Hg)	82.3397	10.6441
1988	Total cholesterol / HDL-cholesterol	4.1339	1.1568
1988	BMI (kg/m2)	27.2986	4.72143
1988	Type 2 diabetes (yes/no)	0.0667334	0.24956
1988	Red blood cell distribution width (RDW) (%)	13.477	0.971163
1989	Age (years)	56.2458	8.09706
1989	Sex	0.439738	0.496355
1989	SBP (mm Hg)	139.697	19.678
1989	DBP (mm Hg)	82.3397	10.6441
1989	Total cholesterol / HDL-cholesterol	4.1339	1.1568
1989	BMI (kg/m2)	27.2986	4.72143
1989	Type 2 diabetes (yes/no)	0.0667334	0.24956
1989	Red blood cell distribution width (RDW) (%)	13.477	0.971163
1989	Family history of heart disease (yes/no)	0.416987	0.493061
1990	Age (years)	56.2458	8.09706
1990	Sex	0.439738	0.496355
1990	SBP (mm Hg)	139.697	19.678
1990	DBP (mm Hg)	82.3397	10.6441
1990	Total cholesterol / HDL-cholesterol	4.1339	1.1568
1990	BMI (kg/m2)	27.2986	4.72143
1990	Type 2 diabetes (yes/no)	0.0667334	0.24956
1990	Red blood cell distribution width (RDW) (%)	13.477	0.971163
1990	Albumin (g/L)	45.2384	2.6171
1991	Age (years)	56.2458	8.09706
1991	Sex	0.439738	0.496355
1991	SBP (mm Hg)	139.697	19.678
1991	DBP (mm Hg)	82.3397	10.6441
1991	Total cholesterol / HDL-cholesterol	4.1339	1.1568
1991	BMI (kg/m2)	27.2986	4.72143
1991	Type 2 diabetes (yes/no)	0.0667334	0.24956
1991	Red blood cell distribution width (RDW) (%)	13.477	0.971163
1991	Albumin (g/L)	45.2384	2.6171
1991	Family history of heart disease (yes/no)	0.416987	0.493061
1992	Age (years)	56.2458	8.09706
1992	Sex	0.439738	0.496355
1992	SBP (mm Hg)	139.697	19.678
1992	DBP (mm Hg)	82.3397	10.6441
1992	Total cholesterol / HDL-cholesterol	4.1339	1.1568
1992	BMI (kg/m2)	27.2986	4.72143
1992	Type 2 diabetes (yes/no)	0.0667334	0.24956
1992	eGFR	95.031	12.9038
1993	Age (years)	56.2458	8.09706
1993	Sex	0.439738	0.496355
1993	SBP (mm Hg)	139.697	19.678
1993	DBP (mm Hg)	82.3397	10.6441
1993	Total cholesterol / HDL-cholesterol	4.1339	1.1568
1993	BMI (kg/m2)	27.2986	4.72143
1993	Type 2 diabetes (yes/no)	0.0667334	0.24956
1993	eGFR	95.031	12.9038
1993	Family history of heart disease (yes/no)	0.416987	0.493061
1994	Age (years)	56.2458	8.09706
1994	Sex	0.439738	0.496355
1994	SBP (mm Hg)	139.697	19.678
1994	DBP (mm Hg)	82.3397	10.6441
1994	Total cholesterol / HDL-cholesterol	4.1339	1.1568
1994	BMI (kg/m2)	27.2986	4.72143
1994	Type 2 diabetes (yes/no)	0.0667334	0.24956
1994	eGFR	95.031	12.9038
1994	Albumin (g/L)	45.2384	2.6171
1995	Age (years)	56.2458	8.09706
1995	Sex	0.439738	0.496355
1995	SBP (mm Hg)	139.697	19.678
1995	DBP (mm Hg)	82.3397	10.6441
1995	Total cholesterol / HDL-cholesterol	4.1339	1.1568
1995	BMI (kg/m2)	27.2986	4.72143
1995	Type 2 diabetes (yes/no)	0.0667334	0.24956
1995	eGFR	95.031	12.9038
1995	Albumin (g/L)	45.2384	2.6171
1995	Family history of heart disease (yes/no)	0.416987	0.493061
1996	Age (years)	56.2458	8.09706
1996	Sex	0.439738	0.496355
1996	SBP (mm Hg)	139.697	19.678
1996	DBP (mm Hg)	82.3397	10.6441
1996	Total cholesterol / HDL-cholesterol	4.1339	1.1568
1996	BMI (kg/m2)	27.2986	4.72143
1996	Type 2 diabetes (yes/no)	0.0667334	0.24956
1996	eGFR	95.031	12.9038
1996	Red blood cell distribution width (RDW) (%)	13.477	0.971163
1997	Age (years)	56.2458	8.09706
1997	Sex	0.439738	0.496355
1997	SBP (mm Hg)	139.697	19.678
1997	DBP (mm Hg)	82.3397	10.6441
1997	Total cholesterol / HDL-cholesterol	4.1339	1.1568
1997	BMI (kg/m2)	27.2986	4.72143
1997	Type 2 diabetes (yes/no)	0.0667334	0.24956
1997	eGFR	95.031	12.9038
1997	Red blood cell distribution width (RDW) (%)	13.477	0.971163
1997	Family history of heart disease (yes/no)	0.416987	0.493061
1998	Age (years)	56.2458	8.09706
1998	Sex	0.439738	0.496355
1998	SBP (mm Hg)	139.697	19.678
1998	DBP (mm Hg)	82.3397	10.6441
1998	Total cholesterol / HDL-cholesterol	4.1339	1.1568
1998	BMI (kg/m2)	27.2986	4.72143
1998	Type 2 diabetes (yes/no)	0.0667334	0.24956
1998	eGFR	95.031	12.9038
1998	Red blood cell distribution width (RDW) (%)	13.477	0.971163
1998	Albumin (g/L)	45.2384	2.6171
1999	Age (years)	56.2458	8.09706
1999	Sex	0.439738	0.496355
1999	SBP (mm Hg)	139.697	19.678
1999	DBP (mm Hg)	82.3397	10.6441
1999	Total cholesterol / HDL-cholesterol	4.1339	1.1568
1999	BMI (kg/m2)	27.2986	4.72143
1999	Type 2 diabetes (yes/no)	0.0667334	0.24956
1999	eGFR	95.031	12.9038
1999	Red blood cell distribution width (RDW) (%)	13.477	0.971163
1999	Albumin (g/L)	45.2384	2.6171
1999	Family history of heart disease (yes/no)	0.416987	0.493061
2000	Age (years)	56.2458	8.09706
2000	Sex	0.439738	0.496355
2000	SBP (mm Hg)	139.697	19.678
2000	DBP (mm Hg)	82.3397	10.6441
2000	Total cholesterol / HDL-cholesterol	4.1339	1.1568
2000	BMI (kg/m2)	27.2986	4.72143
2000	Type 2 diabetes (yes/no)	0.0667334	0.24956
2000	Treated hypertension (yes/no)	0.0978863	0.297161
2001	Age (years)	56.2458	8.09706
2001	Sex	0.439738	0.496355
2001	SBP (mm Hg)	139.697	19.678
2001	DBP (mm Hg)	82.3397	10.6441
2001	Total cholesterol / HDL-cholesterol	4.1339	1.1568
2001	BMI (kg/m2)	27.2986	4.72143
2001	Type 2 diabetes (yes/no)	0.0667334	0.24956
2001	Treated hypertension (yes/no)	0.0978863	0.297161
2001	Family history of heart disease (yes/no)	0.416987	0.493061
2002	Age (years)	56.2458	8.09706
2002	Sex	0.439738	0.496355
2002	SBP (mm Hg)	139.697	19.678
2002	DBP (mm Hg)	82.3397	10.6441
2002	Total cholesterol / HDL-cholesterol	4.1339	1.1568
2002	BMI (kg/m2)	27.2986	4.72143
2002	Type 2 diabetes (yes/no)	0.0667334	0.24956
2002	Treated hypertension (yes/no)	0.0978863	0.297161
2002	Albumin (g/L)	45.2384	2.6171
2003	Age (years)	56.2458	8.09706
2003	Sex	0.439738	0.496355
2003	SBP (mm Hg)	139.697	19.678
2003	DBP (mm Hg)	82.3397	10.6441
2003	Total cholesterol / HDL-cholesterol	4.1339	1.1568
2003	BMI (kg/m2)	27.2986	4.72143
2003	Type 2 diabetes (yes/no)	0.0667334	0.24956
2003	Treated hypertension (yes/no)	0.0978863	0.297161
2003	Albumin (g/L)	45.2384	2.6171
2003	Family history of heart disease (yes/no)	0.416987	0.493061
2004	Age (years)	56.2458	8.09706
2004	Sex	0.439738	0.496355
2004	SBP (mm Hg)	139.697	19.678
2004	DBP (mm Hg)	82.3397	10.6441
2004	Total cholesterol / HDL-cholesterol	4.1339	1.1568
2004	BMI (kg/m2)	27.2986	4.72143
2004	Type 2 diabetes (yes/no)	0.0667334	0.24956
2004	Treated hypertension (yes/no)	0.0978863	0.297161
2004	Red blood cell distribution width (RDW) (%)	13.477	0.971163
2005	Age (years)	56.2458	8.09706
2005	Sex	0.439738	0.496355
2005	SBP (mm Hg)	139.697	19.678
2005	DBP (mm Hg)	82.3397	10.6441
2005	Total cholesterol / HDL-cholesterol	4.1339	1.1568
2005	BMI (kg/m2)	27.2986	4.72143
2005	Type 2 diabetes (yes/no)	0.0667334	0.24956
2005	Treated hypertension (yes/no)	0.0978863	0.297161
2005	Red blood cell distribution width (RDW) (%)	13.477	0.971163
2005	Family history of heart disease (yes/no)	0.416987	0.493061
2006	Age (years)	56.2458	8.09706
2006	Sex	0.439738	0.496355
2006	SBP (mm Hg)	139.697	19.678
2006	DBP (mm Hg)	82.3397	10.6441
2006	Total cholesterol / HDL-cholesterol	4.1339	1.1568
2006	BMI (kg/m2)	27.2986	4.72143
2006	Type 2 diabetes (yes/no)	0.0667334	0.24956
2006	Treated hypertension (yes/no)	0.0978863	0.297161
2006	Red blood cell distribution width (RDW) (%)	13.477	0.971163
2006	Albumin (g/L)	45.2384	2.6171
2007	Age (years)	56.2458	8.09706
2007	Sex	0.439738	0.496355
2007	SBP (mm Hg)	139.697	19.678
2007	DBP (mm Hg)	82.3397	10.6441
2007	Total cholesterol / HDL-cholesterol	4.1339	1.1568
2007	BMI (kg/m2)	27.2986	4.72143
2007	Type 2 diabetes (yes/no)	0.0667334	0.24956
2007	Treated hypertension (yes/no)	0.0978863	0.297161
2007	Red blood cell distribution width (RDW) (%)	13.477	0.971163
2007	Albumin (g/L)	45.2384	2.6171
2007	Family history of heart disease (yes/no)	0.416987	0.493061
2008	Age (years)	56.2458	8.09706
2008	Sex	0.439738	0.496355
2008	SBP (mm Hg)	139.697	19.678
2008	DBP (mm Hg)	82.3397	10.6441
2008	Total cholesterol / HDL-cholesterol	4.1339	1.1568
2008	BMI (kg/m2)	27.2986	4.72143
2008	Type 2 diabetes (yes/no)	0.0667334	0.24956
2008	Treated hypertension (yes/no)	0.0978863	0.297161
2008	eGFR	95.031	12.9038
2009	Age (years)	56.2458	8.09706
2009	Sex	0.439738	0.496355
2009	SBP (mm Hg)	139.697	19.678
2009	DBP (mm Hg)	82.3397	10.6441
2009	Total cholesterol / HDL-cholesterol	4.1339	1.1568
2009	BMI (kg/m2)	27.2986	4.72143
2009	Type 2 diabetes (yes/no)	0.0667334	0.24956
2009	Treated hypertension (yes/no)	0.0978863	0.297161
2009	eGFR	95.031	12.9038
2009	Family history of heart disease (yes/no)	0.416987	0.493061
2010	Age (years)	56.2458	8.09706
2010	Sex	0.439738	0.496355
2010	SBP (mm Hg)	139.697	19.678
2010	DBP (mm Hg)	82.3397	10.6441
2010	Total cholesterol / HDL-cholesterol	4.1339	1.1568
2010	BMI (kg/m2)	27.2986	4.72143
2010	Type 2 diabetes (yes/no)	0.0667334	0.24956
2010	Treated hypertension (yes/no)	0.0978863	0.297161
2010	eGFR	95.031	12.9038
2010	Albumin (g/L)	45.2384	2.6171
2011	Age (years)	56.2458	8.09706
2011	Sex	0.439738	0.496355
2011	SBP (mm Hg)	139.697	19.678
2011	DBP (mm Hg)	82.3397	10.6441
2011	Total cholesterol / HDL-cholesterol	4.1339	1.1568
2011	BMI (kg/m2)	27.2986	4.72143
2011	Type 2 diabetes (yes/no)	0.0667334	0.24956
2011	Treated hypertension (yes/no)	0.0978863	0.297161
2011	eGFR	95.031	12.9038
2011	Albumin (g/L)	45.2384	2.6171
2011	Family history of heart disease (yes/no)	0.416987	0.493061
2012	Age (years)	56.2458	8.09706
2012	Sex	0.439738	0.496355
2012	SBP (mm Hg)	139.697	19.678
2012	DBP (mm Hg)	82.3397	10.6441
2012	Total cholesterol / HDL-cholesterol	4.1339	1.1568
2012	BMI (kg/m2)	27.2986	4.72143
2012	Type 2 diabetes (yes/no)	0.0667334	0.24956
2012	Treated hypertension (yes/no)	0.0978863	0.297161
2012	eGFR	95.031	12.9038
2012	Red blood cell distribution width (RDW) (%)	13.477	0.971163
2013	Age (years)	56.2458	8.09706
2013	Sex	0.439738	0.496355
2013	SBP (mm Hg)	139.697	19.678
2013	DBP (mm Hg)	82.3397	10.6441
2013	Total cholesterol / HDL-cholesterol	4.1339	1.1568
2013	BMI (kg/m2)	27.2986	4.72143
2013	Type 2 diabetes (yes/no)	0.0667334	0.24956
2013	Treated hypertension (yes/no)	0.0978863	0.297161
2013	eGFR	95.031	12.9038
2013	Red blood cell distribution width (RDW) (%)	13.477	0.971163
2013	Family history of heart disease (yes/no)	0.416987	0.493061
2014	Age (years)	56.2458	8.09706
2014	Sex	0.439738	0.496355
2014	SBP (mm Hg)	139.697	19.678
2014	DBP (mm Hg)	82.3397	10.6441
2014	Total cholesterol / HDL-cholesterol	4.1339	1.1568
2014	BMI (kg/m2)	27.2986	4.72143
2014	Type 2 diabetes (yes/no)	0.0667334	0.24956
2014	Treated hypertension (yes/no)	0.0978863	0.297161
2014	eGFR	95.031	12.9038
2014	Red blood cell distribution width (RDW) (%)	13.477	0.971163
2014	Albumin (g/L)	45.2384	2.6171
2015	Age (years)	56.2458	8.09706
2015	Sex	0.439738	0.496355
2015	SBP (mm Hg)	139.697	19.678
2015	DBP (mm Hg)	82.3397	10.6441
2015	Total cholesterol / HDL-cholesterol	4.1339	1.1568
2015	BMI (kg/m2)	27.2986	4.72143
2015	Type 2 diabetes (yes/no)	0.0667334	0.24956
2015	Treated hypertension (yes/no)	0.0978863	0.297161
2015	eGFR	95.031	12.9038
2015	Red blood cell distribution width (RDW) (%)	13.477	0.971163
2015	Albumin (g/L)	45.2384	2.6171
2015	Family history of heart disease (yes/no)	0.416987	0.493061
2016	Age (years)	56.2458	8.09706
2016	Sex	0.439738	0.496355
2016	SBP (mm Hg)	139.697	19.678
2016	DBP (mm Hg)	82.3397	10.6441
2016	Total cholesterol / HDL-cholesterol	4.1339	1.1568
2016	BMI (kg/m2)	27.2986	4.72143
2016	Type 2 diabetes (yes/no)	0.0667334	0.24956
2016	HbA1C (mmol/mol)	35.8768	6.3012
2017	Age (years)	56.2458	8.09706
2017	Sex	0.439738	0.496355
2017	SBP (mm Hg)	139.697	19.678
2017	DBP (mm Hg)	82.3397	10.6441
2017	Total cholesterol / HDL-cholesterol	4.1339	1.1568
2017	BMI (kg/m2)	27.2986	4.72143
2017	Type 2 diabetes (yes/no)	0.0667334	0.24956
2017	HbA1C (mmol/mol)	35.8768	6.3012
2017	Family history of heart disease (yes/no)	0.416987	0.493061
2018	Age (years)	56.2458	8.09706
2018	Sex	0.439738	0.496355
2018	SBP (mm Hg)	139.697	19.678
2018	DBP (mm Hg)	82.3397	10.6441
2018	Total cholesterol / HDL-cholesterol	4.1339	1.1568
2018	BMI (kg/m2)	27.2986	4.72143
2018	Type 2 diabetes (yes/no)	0.0667334	0.24956
2018	HbA1C (mmol/mol)	35.8768	6.3012
2018	Albumin (g/L)	45.2384	2.6171
2019	Age (years)	56.2458	8.09706
2019	Sex	0.439738	0.496355
2019	SBP (mm Hg)	139.697	19.678
2019	DBP (mm Hg)	82.3397	10.6441
2019	Total cholesterol / HDL-cholesterol	4.1339	1.1568
2019	BMI (kg/m2)	27.2986	4.72143
2019	Type 2 diabetes (yes/no)	0.0667334	0.24956
2019	HbA1C (mmol/mol)	35.8768	6.3012
2019	Albumin (g/L)	45.2384	2.6171
2019	Family history of heart disease (yes/no)	0.416987	0.493061
2020	Age (years)	56.2458	8.09706
2020	Sex	0.439738	0.496355
2020	SBP (mm Hg)	139.697	19.678
2020	DBP (mm Hg)	82.3397	10.6441
2020	Total cholesterol / HDL-cholesterol	4.1339	1.1568
2020	BMI (kg/m2)	27.2986	4.72143
2020	Type 2 diabetes (yes/no)	0.0667334	0.24956
2020	HbA1C (mmol/mol)	35.8768	6.3012
2020	Red blood cell distribution width (RDW) (%)	13.477	0.971163
2021	Age (years)	56.2458	8.09706
2021	Sex	0.439738	0.496355
2021	SBP (mm Hg)	139.697	19.678
2021	DBP (mm Hg)	82.3397	10.6441
2021	Total cholesterol / HDL-cholesterol	4.1339	1.1568
2021	BMI (kg/m2)	27.2986	4.72143
2021	Type 2 diabetes (yes/no)	0.0667334	0.24956
2021	HbA1C (mmol/mol)	35.8768	6.3012
2021	Red blood cell distribution width (RDW) (%)	13.477	0.971163
2021	Family history of heart disease (yes/no)	0.416987	0.493061
2022	Age (years)	56.2458	8.09706
2022	Sex	0.439738	0.496355
2022	SBP (mm Hg)	139.697	19.678
2022	DBP (mm Hg)	82.3397	10.6441
2022	Total cholesterol / HDL-cholesterol	4.1339	1.1568
2022	BMI (kg/m2)	27.2986	4.72143
2022	Type 2 diabetes (yes/no)	0.0667334	0.24956
2022	HbA1C (mmol/mol)	35.8768	6.3012
2022	Red blood cell distribution width (RDW) (%)	13.477	0.971163
2022	Albumin (g/L)	45.2384	2.6171
2023	Age (years)	56.2458	8.09706
2023	Sex	0.439738	0.496355
2023	SBP (mm Hg)	139.697	19.678
2023	DBP (mm Hg)	82.3397	10.6441
2023	Total cholesterol / HDL-cholesterol	4.1339	1.1568
2023	BMI (kg/m2)	27.2986	4.72143
2023	Type 2 diabetes (yes/no)	0.0667334	0.24956
2023	HbA1C (mmol/mol)	35.8768	6.3012
2023	Red blood cell distribution width (RDW) (%)	13.477	0.971163
2023	Albumin (g/L)	45.2384	2.6171
2023	Family history of heart disease (yes/no)	0.416987	0.493061
2024	Age (years)	56.2458	8.09706
2024	Sex	0.439738	0.496355
2024	SBP (mm Hg)	139.697	19.678
2024	DBP (mm Hg)	82.3397	10.6441
2024	Total cholesterol / HDL-cholesterol	4.1339	1.1568
2024	BMI (kg/m2)	27.2986	4.72143
2024	Type 2 diabetes (yes/no)	0.0667334	0.24956
2024	HbA1C (mmol/mol)	35.8768	6.3012
2024	eGFR	95.031	12.9038
2025	Age (years)	56.2458	8.09706
2025	Sex	0.439738	0.496355
2025	SBP (mm Hg)	139.697	19.678
2025	DBP (mm Hg)	82.3397	10.6441
2025	Total cholesterol / HDL-cholesterol	4.1339	1.1568
2025	BMI (kg/m2)	27.2986	4.72143
2025	Type 2 diabetes (yes/no)	0.0667334	0.24956
2025	HbA1C (mmol/mol)	35.8768	6.3012
2025	eGFR	95.031	12.9038
2025	Family history of heart disease (yes/no)	0.416987	0.493061
2026	Age (years)	56.2458	8.09706
2026	Sex	0.439738	0.496355
2026	SBP (mm Hg)	139.697	19.678
2026	DBP (mm Hg)	82.3397	10.6441
2026	Total cholesterol / HDL-cholesterol	4.1339	1.1568
2026	BMI (kg/m2)	27.2986	4.72143
2026	Type 2 diabetes (yes/no)	0.0667334	0.24956
2026	HbA1C (mmol/mol)	35.8768	6.3012
2026	eGFR	95.031	12.9038
2026	Albumin (g/L)	45.2384	2.6171
2027	Age (years)	56.2458	8.09706
2027	Sex	0.439738	0.496355
2027	SBP (mm Hg)	139.697	19.678
2027	DBP (mm Hg)	82.3397	10.6441
2027	Total cholesterol / HDL-cholesterol	4.1339	1.1568
2027	BMI (kg/m2)	27.2986	4.72143
2027	Type 2 diabetes (yes/no)	0.0667334	0.24956
2027	HbA1C (mmol/mol)	35.8768	6.3012
2027	eGFR	95.031	12.9038
2027	Albumin (g/L)	45.2384	2.6171
2027	Family history of heart disease (yes/no)	0.416987	0.493061
2028	Age (years)	56.2458	8.09706
2028	Sex	0.439738	0.496355
2028	SBP (mm Hg)	139.697	19.678
2028	DBP (mm Hg)	82.3397	10.6441
2028	Total cholesterol / HDL-cholesterol	4.1339	1.1568
2028	BMI (kg/m2)	27.2986	4.72143
2028	Type 2 diabetes (yes/no)	0.0667334	0.24956
2028	HbA1C (mmol/mol)	35.8768	6.3012
2028	eGFR	95.031	12.9038
2028	Red blood cell distribution width (RDW) (%)	13.477	0.971163
2029	Age (years)	56.2458	8.09706
2029	Sex	0.439738	0.496355
2029	SBP (mm Hg)	139.697	19.678
2029	DBP (mm Hg)	82.3397	10.6441
2029	Total cholesterol / HDL-cholesterol	4.1339	1.1568
2029	BMI (kg/m2)	27.2986	4.72143
2029	Type 2 diabetes (yes/no)	0.0667334	0.24956
2029	HbA1C (mmol/mol)	35.8768	6.3012
2029	eGFR	95.031	12.9038
2029	Red blood cell distribution width (RDW) (%)	13.477	0.971163
2029	Family history of heart disease (yes/no)	0.416987	0.493061
2030	Age (years)	56.2458	8.09706
2030	Sex	0.439738	0.496355
2030	SBP (mm Hg)	139.697	19.678
2030	DBP (mm Hg)	82.3397	10.6441
2030	Total cholesterol / HDL-cholesterol	4.1339	1.1568
2030	BMI (kg/m2)	27.2986	4.72143
2030	Type 2 diabetes (yes/no)	0.0667334	0.24956
2030	HbA1C (mmol/mol)	35.8768	6.3012
2030	eGFR	95.031	12.9038
2030	Red blood cell distribution width (RDW) (%)	13.477	0.971163
2030	Albumin (g/L)	45.2384	2.6171
2031	Age (years)	56.2458	8.09706
2031	Sex	0.439738	0.496355
2031	SBP (mm Hg)	139.697	19.678
2031	DBP (mm Hg)	82.3397	10.6441
2031	Total cholesterol / HDL-cholesterol	4.1339	1.1568
2031	BMI (kg/m2)	27.2986	4.72143
2031	Type 2 diabetes (yes/no)	0.0667334	0.24956
2031	HbA1C (mmol/mol)	35.8768	6.3012
2031	eGFR	95.031	12.9038
2031	Red blood cell distribution width (RDW) (%)	13.477	0.971163
2031	Albumin (g/L)	45.2384	2.6171
2031	Family history of heart disease (yes/no)	0.416987	0.493061
2032	Age (years)	56.2458	8.09706
2032	Sex	0.439738	0.496355
2032	SBP (mm Hg)	139.697	19.678
2032	DBP (mm Hg)	82.3397	10.6441
2032	Total cholesterol / HDL-cholesterol	4.1339	1.1568
2032	BMI (kg/m2)	27.2986	4.72143
2032	Type 2 diabetes (yes/no)	0.0667334	0.24956
2032	HbA1C (mmol/mol)	35.8768	6.3012
2032	Treated hypertension (yes/no)	0.0978863	0.297161
2033	Age (years)	56.2458	8.09706
2033	Sex	0.439738	0.496355
2033	SBP (mm Hg)	139.697	19.678
2033	DBP (mm Hg)	82.3397	10.6441
2033	Total cholesterol / HDL-cholesterol	4.1339	1.1568
2033	BMI (kg/m2)	27.2986	4.72143
2033	Type 2 diabetes (yes/no)	0.0667334	0.24956
2033	HbA1C (mmol/mol)	35.8768	6.3012
2033	Treated hypertension (yes/no)	0.0978863	0.297161
2033	Family history of heart disease (yes/no)	0.416987	0.493061
2034	Age (years)	56.2458	8.09706
2034	Sex	0.439738	0.496355
2034	SBP (mm Hg)	139.697	19.678
2034	DBP (mm Hg)	82.3397	10.6441
2034	Total cholesterol / HDL-cholesterol	4.1339	1.1568
2034	BMI (kg/m2)	27.2986	4.72143
2034	Type 2 diabetes (yes/no)	0.0667334	0.24956
2034	HbA1C (mmol/mol)	35.8768	6.3012
2034	Treated hypertension (yes/no)	0.0978863	0.297161
2034	Albumin (g/L)	45.2384	2.6171
2035	Age (years)	56.2458	8.09706
2035	Sex	0.439738	0.496355
2035	SBP (mm Hg)	139.697	19.678
2035	DBP (mm Hg)	82.3397	10.6441
2035	Total cholesterol / HDL-cholesterol	4.1339	1.1568
2035	BMI (kg/m2)	27.2986	4.72143
2035	Type 2 diabetes (yes/no)	0.0667334	0.24956
2035	HbA1C (mmol/mol)	35.8768	6.3012
2035	Treated hypertension (yes/no)	0.0978863	0.297161
2035	Albumin (g/L)	45.2384	2.6171
2035	Family history of heart disease (yes/no)	0.416987	0.493061
2036	Age (years)	56.2458	8.09706
2036	Sex	0.439738	0.496355
2036	SBP (mm Hg)	139.697	19.678
2036	DBP (mm Hg)	82.3397	10.6441
2036	Total cholesterol / HDL-cholesterol	4.1339	1.1568
2036	BMI (kg/m2)	27.2986	4.72143
2036	Type 2 diabetes (yes/no)	0.0667334	0.24956
2036	HbA1C (mmol/mol)	35.8768	6.3012
2036	Treated hypertension (yes/no)	0.0978863	0.297161
2036	Red blood cell distribution width (RDW) (%)	13.477	0.971163
2037	Age (years)	56.2458	8.09706
2037	Sex	0.439738	0.496355
2037	SBP (mm Hg)	139.697	19.678
2037	DBP (mm Hg)	82.3397	10.6441
2037	Total cholesterol / HDL-cholesterol	4.1339	1.1568
2037	BMI (kg/m2)	27.2986	4.72143
2037	Type 2 diabetes (yes/no)	0.0667334	0.24956
2037	HbA1C (mmol/mol)	35.8768	6.3012
2037	Treated hypertension (yes/no)	0.0978863	0.297161
2037	Red blood cell distribution width (RDW) (%)	13.477	0.971163
2037	Family history of heart disease (yes/no)	0.416987	0.493061
2038	Age (years)	56.2458	8.09706
2038	Sex	0.439738	0.496355
2038	SBP (mm Hg)	139.697	19.678
2038	DBP (mm Hg)	82.3397	10.6441
2038	Total cholesterol / HDL-cholesterol	4.1339	1.1568
2038	BMI (kg/m2)	27.2986	4.72143
2038	Type 2 diabetes (yes/no)	0.0667334	0.24956
2038	HbA1C (mmol/mol)	35.8768	6.3012
2038	Treated hypertension (yes/no)	0.0978863	0.297161
2038	Red blood cell distribution width (RDW) (%)	13.477	0.971163
2038	Albumin (g/L)	45.2384	2.6171
2039	Age (years)	56.2458	8.09706
2039	Sex	0.439738	0.496355
2039	SBP (mm Hg)	139.697	19.678
2039	DBP (mm Hg)	82.3397	10.6441
2039	Total cholesterol / HDL-cholesterol	4.1339	1.1568
2039	BMI (kg/m2)	27.2986	4.72143
2039	Type 2 diabetes (yes/no)	0.0667334	0.24956
2039	HbA1C (mmol/mol)	35.8768	6.3012
2039	Treated hypertension (yes/no)	0.0978863	0.297161
2039	Red blood cell distribution width (RDW) (%)	13.477	0.971163
2039	Albumin (g/L)	45.2384	2.6171
2039	Family history of heart disease (yes/no)	0.416987	0.493061
2040	Age (years)	56.2458	8.09706
2040	Sex	0.439738	0.496355
2040	SBP (mm Hg)	139.697	19.678
2040	DBP (mm Hg)	82.3397	10.6441
2040	Total cholesterol / HDL-cholesterol	4.1339	1.1568
2040	BMI (kg/m2)	27.2986	4.72143
2040	Type 2 diabetes (yes/no)	0.0667334	0.24956
2040	HbA1C (mmol/mol)	35.8768	6.3012
2040	Treated hypertension (yes/no)	0.0978863	0.297161
2040	eGFR	95.031	12.9038
2041	Age (years)	56.2458	8.09706
2041	Sex	0.439738	0.496355
2041	SBP (mm Hg)	139.697	19.678
2041	DBP (mm Hg)	82.3397	10.6441
2041	Total cholesterol / HDL-cholesterol	4.1339	1.1568
2041	BMI (kg/m2)	27.2986	4.72143
2041	Type 2 diabetes (yes/no)	0.0667334	0.24956
2041	HbA1C (mmol/mol)	35.8768	6.3012
2041	Treated hypertension (yes/no)	0.0978863	0.297161
2041	eGFR	95.031	12.9038
2041	Family history of heart disease (yes/no)	0.416987	0.493061
2042	Age (years)	56.2458	8.09706
2042	Sex	0.439738	0.496355
2042	SBP (mm Hg)	139.697	19.678
2042	DBP (mm Hg)	82.3397	10.6441
2042	Total cholesterol / HDL-cholesterol	4.1339	1.1568
2042	BMI (kg/m2)	27.2986	4.72143
2042	Type 2 diabetes (yes/no)	0.0667334	0.24956
2042	HbA1C (mmol/mol)	35.8768	6.3012
2042	Treated hypertension (yes/no)	0.0978863	0.297161
2042	eGFR	95.031	12.9038
2042	Albumin (g/L)	45.2384	2.6171
2043	Age (years)	56.2458	8.09706
2043	Sex	0.439738	0.496355
2043	SBP (mm Hg)	139.697	19.678
2043	DBP (mm Hg)	82.3397	10.6441
2043	Total cholesterol / HDL-cholesterol	4.1339	1.1568
2043	BMI (kg/m2)	27.2986	4.72143
2043	Type 2 diabetes (yes/no)	0.0667334	0.24956
2043	HbA1C (mmol/mol)	35.8768	6.3012
2043	Treated hypertension (yes/no)	0.0978863	0.297161
2043	eGFR	95.031	12.9038
2043	Albumin (g/L)	45.2384	2.6171
2043	Family history of heart disease (yes/no)	0.416987	0.493061
2044	Age (years)	56.2458	8.09706
2044	Sex	0.439738	0.496355
2044	SBP (mm Hg)	139.697	19.678
2044	DBP (mm Hg)	82.3397	10.6441
2044	Total cholesterol / HDL-cholesterol	4.1339	1.1568
2044	BMI (kg/m2)	27.2986	4.72143
2044	Type 2 diabetes (yes/no)	0.0667334	0.24956
2044	HbA1C (mmol/mol)	35.8768	6.3012
2044	Treated hypertension (yes/no)	0.0978863	0.297161
2044	eGFR	95.031	12.9038
2044	Red blood cell distribution width (RDW) (%)	13.477	0.971163
2045	Age (years)	56.2458	8.09706
2045	Sex	0.439738	0.496355
2045	SBP (mm Hg)	139.697	19.678
2045	DBP (mm Hg)	82.3397	10.6441
2045	Total cholesterol / HDL-cholesterol	4.1339	1.1568
2045	BMI (kg/m2)	27.2986	4.72143
2045	Type 2 diabetes (yes/no)	0.0667334	0.24956
2045	HbA1C (mmol/mol)	35.8768	6.3012
2045	Treated hypertension (yes/no)	0.0978863	0.297161
2045	eGFR	95.031	12.9038
2045	Red blood cell distribution width (RDW) (%)	13.477	0.971163
2045	Family history of heart disease (yes/no)	0.416987	0.493061
2046	Age (years)	56.2458	8.09706
2046	Sex	0.439738	0.496355
2046	SBP (mm Hg)	139.697	19.678
2046	DBP (mm Hg)	82.3397	10.6441
2046	Total cholesterol / HDL-cholesterol	4.1339	1.1568
2046	BMI (kg/m2)	27.2986	4.72143
2046	Type 2 diabetes (yes/no)	0.0667334	0.24956
2046	HbA1C (mmol/mol)	35.8768	6.3012
2046	Treated hypertension (yes/no)	0.0978863	0.297161
2046	eGFR	95.031	12.9038
2046	Red blood cell distribution width (RDW) (%)	13.477	0.971163
2046	Albumin (g/L)	45.2384	2.6171
2047	Age (years)	56.2458	8.09706
2047	Sex	0.439738	0.496355
2047	SBP (mm Hg)	139.697	19.678
2047	DBP (mm Hg)	82.3397	10.6441
2047	Total cholesterol / HDL-cholesterol	4.1339	1.1568
2047	BMI (kg/m2)	27.2986	4.72143
2047	Type 2 diabetes (yes/no)	0.0667334	0.24956
2047	HbA1C (mmol/mol)	35.8768	6.3012
2047	Treated hypertension (yes/no)	0.0978863	0.297161
2047	eGFR	95.031	12.9038
2047	Red blood cell distribution width (RDW) (%)	13.477	0.971163
2047	Albumin (g/L)	45.2384	2.6171
2047	Family history of heart disease (yes/no)	0.416987	0.493061
2048	Age (years)	56.2458	8.09706
2048	Sex	0.439738	0.496355
2048	Smoking status	0.546992	0.676428
2049	Age (years)	56.2458	8.09706
2049	Sex	0.439738	0.496355
2049	Smoking status	0.546992	0.676428
2049	Family history of heart disease (yes/no)	0.416987	0.493061
2050	Age (years)	56.2458	8.09706
2050	Sex	0.439738	0.496355
2050	Smoking status	0.546992	0.676428
2050	Albumin (g/L)	45.2384	2.6171
2051	Age (years)	56.2458	8.09706
2051	Sex	0.439738	0.496355
2051	Smoking status	0.546992	0.676428
2051	Albumin (g/L)	45.2384	2.6171
2051	Family history of heart disease (yes/no)	0.416987	0.493061
2052	Age (years)	56.2458	8.09706
2052	Sex	0.439738	0.496355
2052	Smoking status	0.546992	0.676428
2052	Red blood cell distribution width (RDW) (%)	13.477	0.971163
2053	Age (years)	56.2458	8.09706
2053	Sex	0.439738	0.496355
2053	Smoking status	0.546992	0.676428
2053	Red blood cell distribution width (RDW) (%)	13.477	0.971163
2053	Family history of heart disease (yes/no)	0.416987	0.493061
2054	Age (years)	56.2458	8.09706
2054	Sex	0.439738	0.496355
2054	Smoking status	0.546992	0.676428
2054	Red blood cell distribution width (RDW) (%)	13.477	0.971163
2054	Albumin (g/L)	45.2384	2.6171
2055	Age (years)	56.2458	8.09706
2055	Sex	0.439738	0.496355
2055	Smoking status	0.546992	0.676428
2055	Red blood cell distribution width (RDW) (%)	13.477	0.971163
2055	Albumin (g/L)	45.2384	2.6171
2055	Family history of heart disease (yes/no)	0.416987	0.493061
2056	Age (years)	56.2458	8.09706
2056	Sex	0.439738	0.496355
2056	Smoking status	0.546992	0.676428
2056	eGFR	95.031	12.9038
2057	Age (years)	56.2458	8.09706
2057	Sex	0.439738	0.496355
2057	Smoking status	0.546992	0.676428
2057	eGFR	95.031	12.9038
2057	Family history of heart disease (yes/no)	0.416987	0.493061
2058	Age (years)	56.2458	8.09706
2058	Sex	0.439738	0.496355
2058	Smoking status	0.546992	0.676428
2058	eGFR	95.031	12.9038
2058	Albumin (g/L)	45.2384	2.6171
2059	Age (years)	56.2458	8.09706
2059	Sex	0.439738	0.496355
2059	Smoking status	0.546992	0.676428
2059	eGFR	95.031	12.9038
2059	Albumin (g/L)	45.2384	2.6171
2059	Family history of heart disease (yes/no)	0.416987	0.493061
2060	Age (years)	56.2458	8.09706
2060	Sex	0.439738	0.496355
2060	Smoking status	0.546992	0.676428
2060	eGFR	95.031	12.9038
2060	Red blood cell distribution width (RDW) (%)	13.477	0.971163
2061	Age (years)	56.2458	8.09706
2061	Sex	0.439738	0.496355
2061	Smoking status	0.546992	0.676428
2061	eGFR	95.031	12.9038
2061	Red blood cell distribution width (RDW) (%)	13.477	0.971163
2061	Family history of heart disease (yes/no)	0.416987	0.493061
2062	Age (years)	56.2458	8.09706
2062	Sex	0.439738	0.496355
2062	Smoking status	0.546992	0.676428
2062	eGFR	95.031	12.9038
2062	Red blood cell distribution width (RDW) (%)	13.477	0.971163
2062	Albumin (g/L)	45.2384	2.6171
2063	Age (years)	56.2458	8.09706
2063	Sex	0.439738	0.496355
2063	Smoking status	0.546992	0.676428
2063	eGFR	95.031	12.9038
2063	Red blood cell distribution width (RDW) (%)	13.477	0.971163
2063	Albumin (g/L)	45.2384	2.6171
2063	Family history of heart disease (yes/no)	0.416987	0.493061
2064	Age (years)	56.2458	8.09706
2064	Sex	0.439738	0.496355
2064	Smoking status	0.546992	0.676428
2064	Treated hypertension (yes/no)	0.0978863	0.297161
2065	Age (years)	56.2458	8.09706
2065	Sex	0.439738	0.496355
2065	Smoking status	0.546992	0.676428
2065	Treated hypertension (yes/no)	0.0978863	0.297161
2065	Family history of heart disease (yes/no)	0.416987	0.493061
2066	Age (years)	56.2458	8.09706
2066	Sex	0.439738	0.496355
2066	Smoking status	0.546992	0.676428
2066	Treated hypertension (yes/no)	0.0978863	0.297161
2066	Albumin (g/L)	45.2384	2.6171
2067	Age (years)	56.2458	8.09706
2067	Sex	0.439738	0.496355
2067	Smoking status	0.546992	0.676428
2067	Treated hypertension (yes/no)	0.0978863	0.297161
2067	Albumin (g/L)	45.2384	2.6171
2067	Family history of heart disease (yes/no)	0.416987	0.493061
2068	Age (years)	56.2458	8.09706
2068	Sex	0.439738	0.496355
2068	Smoking status	0.546992	0.676428
2068	Treated hypertension (yes/no)	0.0978863	0.297161
2068	Red blood cell distribution width (RDW) (%)	13.477	0.971163
2069	Age (years)	56.2458	8.09706
2069	Sex	0.439738	0.496355
2069	Smoking status	0.546992	0.676428
2069	Treated hypertension (yes/no)	0.0978863	0.297161
2069	Red blood cell distribution width (RDW) (%)	13.477	0.971163
2069	Family history of heart disease (yes/no)	0.416987	0.493061
2070	Age (years)	56.2458	8.09706
2070	Sex	0.439738	0.496355
2070	Smoking status	0.546992	0.676428
2070	Treated hypertension (yes/no)	0.0978863	0.297161
2070	Red blood cell distribution width (RDW) (%)	13.477	0.971163
2070	Albumin (g/L)	45.2384	2.6171
2071	Age (years)	56.2458	8.09706
2071	Sex	0.439738	0.496355
2071	Smoking status	0.546992	0.676428
2071	Treated hypertension (yes/no)	0.0978863	0.297161
2071	Red blood cell distribution width (RDW) (%)	13.477	0.971163
2071	Albumin (g/L)	45.2384	2.6171
2071	Family history of heart disease (yes/no)	0.416987	0.493061
2072	Age (years)	56.2458	8.09706
2072	Sex	0.439738	0.496355
2072	Smoking status	0.546992	0.676428
2072	Treated hypertension (yes/no)	0.0978863	0.297161
2072	eGFR	95.031	12.9038
2073	Age (years)	56.2458	8.09706
2073	Sex	0.439738	0.496355
2073	Smoking status	0.546992	0.676428
2073	Treated hypertension (yes/no)	0.0978863	0.297161
2073	eGFR	95.031	12.9038
2073	Family history of heart disease (yes/no)	0.416987	0.493061
2074	Age (years)	56.2458	8.09706
2074	Sex	0.439738	0.496355
2074	Smoking status	0.546992	0.676428
2074	Treated hypertension (yes/no)	0.0978863	0.297161
2074	eGFR	95.031	12.9038
2074	Albumin (g/L)	45.2384	2.6171
2075	Age (years)	56.2458	8.09706
2075	Sex	0.439738	0.496355
2075	Smoking status	0.546992	0.676428
2075	Treated hypertension (yes/no)	0.0978863	0.297161
2075	eGFR	95.031	12.9038
2075	Albumin (g/L)	45.2384	2.6171
2075	Family history of heart disease (yes/no)	0.416987	0.493061
2076	Age (years)	56.2458	8.09706
2076	Sex	0.439738	0.496355
2076	Smoking status	0.546992	0.676428
2076	Treated hypertension (yes/no)	0.0978863	0.297161
2076	eGFR	95.031	12.9038
2076	Red blood cell distribution width (RDW) (%)	13.477	0.971163
2077	Age (years)	56.2458	8.09706
2077	Sex	0.439738	0.496355
2077	Smoking status	0.546992	0.676428
2077	Treated hypertension (yes/no)	0.0978863	0.297161
2077	eGFR	95.031	12.9038
2077	Red blood cell distribution width (RDW) (%)	13.477	0.971163
2077	Family history of heart disease (yes/no)	0.416987	0.493061
2078	Age (years)	56.2458	8.09706
2078	Sex	0.439738	0.496355
2078	Smoking status	0.546992	0.676428
2078	Treated hypertension (yes/no)	0.0978863	0.297161
2078	eGFR	95.031	12.9038
2078	Red blood cell distribution width (RDW) (%)	13.477	0.971163
2078	Albumin (g/L)	45.2384	2.6171
2079	Age (years)	56.2458	8.09706
2079	Sex	0.439738	0.496355
2079	Smoking status	0.546992	0.676428
2079	Treated hypertension (yes/no)	0.0978863	0.297161
2079	eGFR	95.031	12.9038
2079	Red blood cell distribution width (RDW) (%)	13.477	0.971163
2079	Albumin (g/L)	45.2384	2.6171
2079	Family history of heart disease (yes/no)	0.416987	0.493061
2080	Age (years)	56.2458	8.09706
2080	Sex	0.439738	0.496355
2080	Smoking status	0.546992	0.676428
2080	HbA1C (mmol/mol)	35.8768	6.3012
2081	Age (years)	56.2458	8.09706
2081	Sex	0.439738	0.496355
2081	Smoking status	0.546992	0.676428
2081	HbA1C (mmol/mol)	35.8768	6.3012
2081	Family history of heart disease (yes/no)	0.416987	0.493061
2082	Age (years)	56.2458	8.09706
2082	Sex	0.439738	0.496355
2082	Smoking status	0.546992	0.676428
2082	HbA1C (mmol/mol)	35.8768	6.3012
2082	Albumin (g/L)	45.2384	2.6171
2083	Age (years)	56.2458	8.09706
2083	Sex	0.439738	0.496355
2083	Smoking status	0.546992	0.676428
2083	HbA1C (mmol/mol)	35.8768	6.3012
2083	Albumin (g/L)	45.2384	2.6171
2083	Family history of heart disease (yes/no)	0.416987	0.493061
2084	Age (years)	56.2458	8.09706
2084	Sex	0.439738	0.496355
2084	Smoking status	0.546992	0.676428
2084	HbA1C (mmol/mol)	35.8768	6.3012
2084	Red blood cell distribution width (RDW) (%)	13.477	0.971163
2085	Age (years)	56.2458	8.09706
2085	Sex	0.439738	0.496355
2085	Smoking status	0.546992	0.676428
2085	HbA1C (mmol/mol)	35.8768	6.3012
2085	Red blood cell distribution width (RDW) (%)	13.477	0.971163
2085	Family history of heart disease (yes/no)	0.416987	0.493061
2086	Age (years)	56.2458	8.09706
2086	Sex	0.439738	0.496355
2086	Smoking status	0.546992	0.676428
2086	HbA1C (mmol/mol)	35.8768	6.3012
2086	Red blood cell distribution width (RDW) (%)	13.477	0.971163
2086	Albumin (g/L)	45.2384	2.6171
2087	Age (years)	56.2458	8.09706
2087	Sex	0.439738	0.496355
2087	Smoking status	0.546992	0.676428
2087	HbA1C (mmol/mol)	35.8768	6.3012
2087	Red blood cell distribution width (RDW) (%)	13.477	0.971163
2087	Albumin (g/L)	45.2384	2.6171
2087	Family history of heart disease (yes/no)	0.416987	0.493061
2088	Age (years)	56.2458	8.09706
2088	Sex	0.439738	0.496355
2088	Smoking status	0.546992	0.676428
2088	HbA1C (mmol/mol)	35.8768	6.3012
2088	eGFR	95.031	12.9038
2089	Age (years)	56.2458	8.09706
2089	Sex	0.439738	0.496355
2089	Smoking status	0.546992	0.676428
2089	HbA1C (mmol/mol)	35.8768	6.3012
2089	eGFR	95.031	12.9038
2089	Family history of heart disease (yes/no)	0.416987	0.493061
2090	Age (years)	56.2458	8.09706
2090	Sex	0.439738	0.496355
2090	Smoking status	0.546992	0.676428
2090	HbA1C (mmol/mol)	35.8768	6.3012
2090	eGFR	95.031	12.9038
2090	Albumin (g/L)	45.2384	2.6171
2091	Age (years)	56.2458	8.09706
2091	Sex	0.439738	0.496355
2091	Smoking status	0.546992	0.676428
2091	HbA1C (mmol/mol)	35.8768	6.3012
2091	eGFR	95.031	12.9038
2091	Albumin (g/L)	45.2384	2.6171
2091	Family history of heart disease (yes/no)	0.416987	0.493061
2092	Age (years)	56.2458	8.09706
2092	Sex	0.439738	0.496355
2092	Smoking status	0.546992	0.676428
2092	HbA1C (mmol/mol)	35.8768	6.3012
2092	eGFR	95.031	12.9038
2092	Red blood cell distribution width (RDW) (%)	13.477	0.971163
2093	Age (years)	56.2458	8.09706
2093	Sex	0.439738	0.496355
2093	Smoking status	0.546992	0.676428
2093	HbA1C (mmol/mol)	35.8768	6.3012
2093	eGFR	95.031	12.9038
2093	Red blood cell distribution width (RDW) (%)	13.477	0.971163
2093	Family history of heart disease (yes/no)	0.416987	0.493061
2094	Age (years)	56.2458	8.09706
2094	Sex	0.439738	0.496355
2094	Smoking status	0.546992	0.676428
2094	HbA1C (mmol/mol)	35.8768	6.3012
2094	eGFR	95.031	12.9038
2094	Red blood cell distribution width (RDW) (%)	13.477	0.971163
2094	Albumin (g/L)	45.2384	2.6171
2095	Age (years)	56.2458	8.09706
2095	Sex	0.439738	0.496355
2095	Smoking status	0.546992	0.676428
2095	HbA1C (mmol/mol)	35.8768	6.3012
2095	eGFR	95.031	12.9038
2095	Red blood cell distribution width (RDW) (%)	13.477	0.971163
2095	Albumin (g/L)	45.2384	2.6171
2095	Family history of heart disease (yes/no)	0.416987	0.493061
2096	Age (years)	56.2458	8.09706
2096	Sex	0.439738	0.496355
2096	Smoking status	0.546992	0.676428
2096	HbA1C (mmol/mol)	35.8768	6.3012
2096	Treated hypertension (yes/no)	0.0978863	0.297161
2097	Age (years)	56.2458	8.09706
2097	Sex	0.439738	0.496355
2097	Smoking status	0.546992	0.676428
2097	HbA1C (mmol/mol)	35.8768	6.3012
2097	Treated hypertension (yes/no)	0.0978863	0.297161
2097	Family history of heart disease (yes/no)	0.416987	0.493061
2098	Age (years)	56.2458	8.09706
2098	Sex	0.439738	0.496355
2098	Smoking status	0.546992	0.676428
2098	HbA1C (mmol/mol)	35.8768	6.3012
2098	Treated hypertension (yes/no)	0.0978863	0.297161
2098	Albumin (g/L)	45.2384	2.6171
2099	Age (years)	56.2458	8.09706
2099	Sex	0.439738	0.496355
2099	Smoking status	0.546992	0.676428
2099	HbA1C (mmol/mol)	35.8768	6.3012
2099	Treated hypertension (yes/no)	0.0978863	0.297161
2099	Albumin (g/L)	45.2384	2.6171
2099	Family history of heart disease (yes/no)	0.416987	0.493061
2100	Age (years)	56.2458	8.09706
2100	Sex	0.439738	0.496355
2100	Smoking status	0.546992	0.676428
2100	HbA1C (mmol/mol)	35.8768	6.3012
2100	Treated hypertension (yes/no)	0.0978863	0.297161
2100	Red blood cell distribution width (RDW) (%)	13.477	0.971163
2101	Age (years)	56.2458	8.09706
2101	Sex	0.439738	0.496355
2101	Smoking status	0.546992	0.676428
2101	HbA1C (mmol/mol)	35.8768	6.3012
2101	Treated hypertension (yes/no)	0.0978863	0.297161
2101	Red blood cell distribution width (RDW) (%)	13.477	0.971163
2101	Family history of heart disease (yes/no)	0.416987	0.493061
2102	Age (years)	56.2458	8.09706
2102	Sex	0.439738	0.496355
2102	Smoking status	0.546992	0.676428
2102	HbA1C (mmol/mol)	35.8768	6.3012
2102	Treated hypertension (yes/no)	0.0978863	0.297161
2102	Red blood cell distribution width (RDW) (%)	13.477	0.971163
2102	Albumin (g/L)	45.2384	2.6171
2103	Age (years)	56.2458	8.09706
2103	Sex	0.439738	0.496355
2103	Smoking status	0.546992	0.676428
2103	HbA1C (mmol/mol)	35.8768	6.3012
2103	Treated hypertension (yes/no)	0.0978863	0.297161
2103	Red blood cell distribution width (RDW) (%)	13.477	0.971163
2103	Albumin (g/L)	45.2384	2.6171
2103	Family history of heart disease (yes/no)	0.416987	0.493061
2104	Age (years)	56.2458	8.09706
2104	Sex	0.439738	0.496355
2104	Smoking status	0.546992	0.676428
2104	HbA1C (mmol/mol)	35.8768	6.3012
2104	Treated hypertension (yes/no)	0.0978863	0.297161
2104	eGFR	95.031	12.9038
2105	Age (years)	56.2458	8.09706
2105	Sex	0.439738	0.496355
2105	Smoking status	0.546992	0.676428
2105	HbA1C (mmol/mol)	35.8768	6.3012
2105	Treated hypertension (yes/no)	0.0978863	0.297161
2105	eGFR	95.031	12.9038
2105	Family history of heart disease (yes/no)	0.416987	0.493061
2106	Age (years)	56.2458	8.09706
2106	Sex	0.439738	0.496355
2106	Smoking status	0.546992	0.676428
2106	HbA1C (mmol/mol)	35.8768	6.3012
2106	Treated hypertension (yes/no)	0.0978863	0.297161
2106	eGFR	95.031	12.9038
2106	Albumin (g/L)	45.2384	2.6171
2107	Age (years)	56.2458	8.09706
2107	Sex	0.439738	0.496355
2107	Smoking status	0.546992	0.676428
2107	HbA1C (mmol/mol)	35.8768	6.3012
2107	Treated hypertension (yes/no)	0.0978863	0.297161
2107	eGFR	95.031	12.9038
2107	Albumin (g/L)	45.2384	2.6171
2107	Family history of heart disease (yes/no)	0.416987	0.493061
2108	Age (years)	56.2458	8.09706
2108	Sex	0.439738	0.496355
2108	Smoking status	0.546992	0.676428
2108	HbA1C (mmol/mol)	35.8768	6.3012
2108	Treated hypertension (yes/no)	0.0978863	0.297161
2108	eGFR	95.031	12.9038
2108	Red blood cell distribution width (RDW) (%)	13.477	0.971163
2109	Age (years)	56.2458	8.09706
2109	Sex	0.439738	0.496355
2109	Smoking status	0.546992	0.676428
2109	HbA1C (mmol/mol)	35.8768	6.3012
2109	Treated hypertension (yes/no)	0.0978863	0.297161
2109	eGFR	95.031	12.9038
2109	Red blood cell distribution width (RDW) (%)	13.477	0.971163
2109	Family history of heart disease (yes/no)	0.416987	0.493061
2110	Age (years)	56.2458	8.09706
2110	Sex	0.439738	0.496355
2110	Smoking status	0.546992	0.676428
2110	HbA1C (mmol/mol)	35.8768	6.3012
2110	Treated hypertension (yes/no)	0.0978863	0.297161
2110	eGFR	95.031	12.9038
2110	Red blood cell distribution width (RDW) (%)	13.477	0.971163
2110	Albumin (g/L)	45.2384	2.6171
2111	Age (years)	56.2458	8.09706
2111	Sex	0.439738	0.496355
2111	Smoking status	0.546992	0.676428
2111	HbA1C (mmol/mol)	35.8768	6.3012
2111	Treated hypertension (yes/no)	0.0978863	0.297161
2111	eGFR	95.031	12.9038
2111	Red blood cell distribution width (RDW) (%)	13.477	0.971163
2111	Albumin (g/L)	45.2384	2.6171
2111	Family history of heart disease (yes/no)	0.416987	0.493061
2112	Age (years)	56.2458	8.09706
2112	Sex	0.439738	0.496355
2112	Smoking status	0.546992	0.676428
2112	Type 2 diabetes (yes/no)	0.0667334	0.24956
2113	Age (years)	56.2458	8.09706
2113	Sex	0.439738	0.496355
2113	Smoking status	0.546992	0.676428
2113	Type 2 diabetes (yes/no)	0.0667334	0.24956
2113	Family history of heart disease (yes/no)	0.416987	0.493061
2114	Age (years)	56.2458	8.09706
2114	Sex	0.439738	0.496355
2114	Smoking status	0.546992	0.676428
2114	Type 2 diabetes (yes/no)	0.0667334	0.24956
2114	Albumin (g/L)	45.2384	2.6171
2115	Age (years)	56.2458	8.09706
2115	Sex	0.439738	0.496355
2115	Smoking status	0.546992	0.676428
2115	Type 2 diabetes (yes/no)	0.0667334	0.24956
2115	Albumin (g/L)	45.2384	2.6171
2115	Family history of heart disease (yes/no)	0.416987	0.493061
2116	Age (years)	56.2458	8.09706
2116	Sex	0.439738	0.496355
2116	Smoking status	0.546992	0.676428
2116	Type 2 diabetes (yes/no)	0.0667334	0.24956
2116	Red blood cell distribution width (RDW) (%)	13.477	0.971163
2117	Age (years)	56.2458	8.09706
2117	Sex	0.439738	0.496355
2117	Smoking status	0.546992	0.676428
2117	Type 2 diabetes (yes/no)	0.0667334	0.24956
2117	Red blood cell distribution width (RDW) (%)	13.477	0.971163
2117	Family history of heart disease (yes/no)	0.416987	0.493061
2118	Age (years)	56.2458	8.09706
2118	Sex	0.439738	0.496355
2118	Smoking status	0.546992	0.676428
2118	Type 2 diabetes (yes/no)	0.0667334	0.24956
2118	Red blood cell distribution width (RDW) (%)	13.477	0.971163
2118	Albumin (g/L)	45.2384	2.6171
2119	Age (years)	56.2458	8.09706
2119	Sex	0.439738	0.496355
2119	Smoking status	0.546992	0.676428
2119	Type 2 diabetes (yes/no)	0.0667334	0.24956
2119	Red blood cell distribution width (RDW) (%)	13.477	0.971163
2119	Albumin (g/L)	45.2384	2.6171
2119	Family history of heart disease (yes/no)	0.416987	0.493061
2120	Age (years)	56.2458	8.09706
2120	Sex	0.439738	0.496355
2120	Smoking status	0.546992	0.676428
2120	Type 2 diabetes (yes/no)	0.0667334	0.24956
2120	eGFR	95.031	12.9038
2121	Age (years)	56.2458	8.09706
2121	Sex	0.439738	0.496355
2121	Smoking status	0.546992	0.676428
2121	Type 2 diabetes (yes/no)	0.0667334	0.24956
2121	eGFR	95.031	12.9038
2121	Family history of heart disease (yes/no)	0.416987	0.493061
2122	Age (years)	56.2458	8.09706
2122	Sex	0.439738	0.496355
2122	Smoking status	0.546992	0.676428
2122	Type 2 diabetes (yes/no)	0.0667334	0.24956
2122	eGFR	95.031	12.9038
2122	Albumin (g/L)	45.2384	2.6171
2123	Age (years)	56.2458	8.09706
2123	Sex	0.439738	0.496355
2123	Smoking status	0.546992	0.676428
2123	Type 2 diabetes (yes/no)	0.0667334	0.24956
2123	eGFR	95.031	12.9038
2123	Albumin (g/L)	45.2384	2.6171
2123	Family history of heart disease (yes/no)	0.416987	0.493061
2124	Age (years)	56.2458	8.09706
2124	Sex	0.439738	0.496355
2124	Smoking status	0.546992	0.676428
2124	Type 2 diabetes (yes/no)	0.0667334	0.24956
2124	eGFR	95.031	12.9038
2124	Red blood cell distribution width (RDW) (%)	13.477	0.971163
2125	Age (years)	56.2458	8.09706
2125	Sex	0.439738	0.496355
2125	Smoking status	0.546992	0.676428
2125	Type 2 diabetes (yes/no)	0.0667334	0.24956
2125	eGFR	95.031	12.9038
2125	Red blood cell distribution width (RDW) (%)	13.477	0.971163
2125	Family history of heart disease (yes/no)	0.416987	0.493061
2126	Age (years)	56.2458	8.09706
2126	Sex	0.439738	0.496355
2126	Smoking status	0.546992	0.676428
2126	Type 2 diabetes (yes/no)	0.0667334	0.24956
2126	eGFR	95.031	12.9038
2126	Red blood cell distribution width (RDW) (%)	13.477	0.971163
2126	Albumin (g/L)	45.2384	2.6171
2127	Age (years)	56.2458	8.09706
2127	Sex	0.439738	0.496355
2127	Smoking status	0.546992	0.676428
2127	Type 2 diabetes (yes/no)	0.0667334	0.24956
2127	eGFR	95.031	12.9038
2127	Red blood cell distribution width (RDW) (%)	13.477	0.971163
2127	Albumin (g/L)	45.2384	2.6171
2127	Family history of heart disease (yes/no)	0.416987	0.493061
2128	Age (years)	56.2458	8.09706
2128	Sex	0.439738	0.496355
2128	Smoking status	0.546992	0.676428
2128	Type 2 diabetes (yes/no)	0.0667334	0.24956
2128	Treated hypertension (yes/no)	0.0978863	0.297161
2129	Age (years)	56.2458	8.09706
2129	Sex	0.439738	0.496355
2129	Smoking status	0.546992	0.676428
2129	Type 2 diabetes (yes/no)	0.0667334	0.24956
2129	Treated hypertension (yes/no)	0.0978863	0.297161
2129	Family history of heart disease (yes/no)	0.416987	0.493061
2130	Age (years)	56.2458	8.09706
2130	Sex	0.439738	0.496355
2130	Smoking status	0.546992	0.676428
2130	Type 2 diabetes (yes/no)	0.0667334	0.24956
2130	Treated hypertension (yes/no)	0.0978863	0.297161
2130	Albumin (g/L)	45.2384	2.6171
2131	Age (years)	56.2458	8.09706
2131	Sex	0.439738	0.496355
2131	Smoking status	0.546992	0.676428
2131	Type 2 diabetes (yes/no)	0.0667334	0.24956
2131	Treated hypertension (yes/no)	0.0978863	0.297161
2131	Albumin (g/L)	45.2384	2.6171
2131	Family history of heart disease (yes/no)	0.416987	0.493061
2132	Age (years)	56.2458	8.09706
2132	Sex	0.439738	0.496355
2132	Smoking status	0.546992	0.676428
2132	Type 2 diabetes (yes/no)	0.0667334	0.24956
2132	Treated hypertension (yes/no)	0.0978863	0.297161
2132	Red blood cell distribution width (RDW) (%)	13.477	0.971163
2133	Age (years)	56.2458	8.09706
2133	Sex	0.439738	0.496355
2133	Smoking status	0.546992	0.676428
2133	Type 2 diabetes (yes/no)	0.0667334	0.24956
2133	Treated hypertension (yes/no)	0.0978863	0.297161
2133	Red blood cell distribution width (RDW) (%)	13.477	0.971163
2133	Family history of heart disease (yes/no)	0.416987	0.493061
2134	Age (years)	56.2458	8.09706
2134	Sex	0.439738	0.496355
2134	Smoking status	0.546992	0.676428
2134	Type 2 diabetes (yes/no)	0.0667334	0.24956
2134	Treated hypertension (yes/no)	0.0978863	0.297161
2134	Red blood cell distribution width (RDW) (%)	13.477	0.971163
2134	Albumin (g/L)	45.2384	2.6171
2135	Age (years)	56.2458	8.09706
2135	Sex	0.439738	0.496355
2135	Smoking status	0.546992	0.676428
2135	Type 2 diabetes (yes/no)	0.0667334	0.24956
2135	Treated hypertension (yes/no)	0.0978863	0.297161
2135	Red blood cell distribution width (RDW) (%)	13.477	0.971163
2135	Albumin (g/L)	45.2384	2.6171
2135	Family history of heart disease (yes/no)	0.416987	0.493061
2136	Age (years)	56.2458	8.09706
2136	Sex	0.439738	0.496355
2136	Smoking status	0.546992	0.676428
2136	Type 2 diabetes (yes/no)	0.0667334	0.24956
2136	Treated hypertension (yes/no)	0.0978863	0.297161
2136	eGFR	95.031	12.9038
2137	Age (years)	56.2458	8.09706
2137	Sex	0.439738	0.496355
2137	Smoking status	0.546992	0.676428
2137	Type 2 diabetes (yes/no)	0.0667334	0.24956
2137	Treated hypertension (yes/no)	0.0978863	0.297161
2137	eGFR	95.031	12.9038
2137	Family history of heart disease (yes/no)	0.416987	0.493061
2138	Age (years)	56.2458	8.09706
2138	Sex	0.439738	0.496355
2138	Smoking status	0.546992	0.676428
2138	Type 2 diabetes (yes/no)	0.0667334	0.24956
2138	Treated hypertension (yes/no)	0.0978863	0.297161
2138	eGFR	95.031	12.9038
2138	Albumin (g/L)	45.2384	2.6171
2139	Age (years)	56.2458	8.09706
2139	Sex	0.439738	0.496355
2139	Smoking status	0.546992	0.676428
2139	Type 2 diabetes (yes/no)	0.0667334	0.24956
2139	Treated hypertension (yes/no)	0.0978863	0.297161
2139	eGFR	95.031	12.9038
2139	Albumin (g/L)	45.2384	2.6171
2139	Family history of heart disease (yes/no)	0.416987	0.493061
2140	Age (years)	56.2458	8.09706
2140	Sex	0.439738	0.496355
2140	Smoking status	0.546992	0.676428
2140	Type 2 diabetes (yes/no)	0.0667334	0.24956
2140	Treated hypertension (yes/no)	0.0978863	0.297161
2140	eGFR	95.031	12.9038
2140	Red blood cell distribution width (RDW) (%)	13.477	0.971163
2141	Age (years)	56.2458	8.09706
2141	Sex	0.439738	0.496355
2141	Smoking status	0.546992	0.676428
2141	Type 2 diabetes (yes/no)	0.0667334	0.24956
2141	Treated hypertension (yes/no)	0.0978863	0.297161
2141	eGFR	95.031	12.9038
2141	Red blood cell distribution width (RDW) (%)	13.477	0.971163
2141	Family history of heart disease (yes/no)	0.416987	0.493061
2142	Age (years)	56.2458	8.09706
2142	Sex	0.439738	0.496355
2142	Smoking status	0.546992	0.676428
2142	Type 2 diabetes (yes/no)	0.0667334	0.24956
2142	Treated hypertension (yes/no)	0.0978863	0.297161
2142	eGFR	95.031	12.9038
2142	Red blood cell distribution width (RDW) (%)	13.477	0.971163
2142	Albumin (g/L)	45.2384	2.6171
2143	Age (years)	56.2458	8.09706
2143	Sex	0.439738	0.496355
2143	Smoking status	0.546992	0.676428
2143	Type 2 diabetes (yes/no)	0.0667334	0.24956
2143	Treated hypertension (yes/no)	0.0978863	0.297161
2143	eGFR	95.031	12.9038
2143	Red blood cell distribution width (RDW) (%)	13.477	0.971163
2143	Albumin (g/L)	45.2384	2.6171
2143	Family history of heart disease (yes/no)	0.416987	0.493061
2144	Age (years)	56.2458	8.09706
2144	Sex	0.439738	0.496355
2144	Smoking status	0.546992	0.676428
2144	Type 2 diabetes (yes/no)	0.0667334	0.24956
2144	HbA1C (mmol/mol)	35.8768	6.3012
2145	Age (years)	56.2458	8.09706
2145	Sex	0.439738	0.496355
2145	Smoking status	0.546992	0.676428
2145	Type 2 diabetes (yes/no)	0.0667334	0.24956
2145	HbA1C (mmol/mol)	35.8768	6.3012
2145	Family history of heart disease (yes/no)	0.416987	0.493061
2146	Age (years)	56.2458	8.09706
2146	Sex	0.439738	0.496355
2146	Smoking status	0.546992	0.676428
2146	Type 2 diabetes (yes/no)	0.0667334	0.24956
2146	HbA1C (mmol/mol)	35.8768	6.3012
2146	Albumin (g/L)	45.2384	2.6171
2147	Age (years)	56.2458	8.09706
2147	Sex	0.439738	0.496355
2147	Smoking status	0.546992	0.676428
2147	Type 2 diabetes (yes/no)	0.0667334	0.24956
2147	HbA1C (mmol/mol)	35.8768	6.3012
2147	Albumin (g/L)	45.2384	2.6171
2147	Family history of heart disease (yes/no)	0.416987	0.493061
2148	Age (years)	56.2458	8.09706
2148	Sex	0.439738	0.496355
2148	Smoking status	0.546992	0.676428
2148	Type 2 diabetes (yes/no)	0.0667334	0.24956
2148	HbA1C (mmol/mol)	35.8768	6.3012
2148	Red blood cell distribution width (RDW) (%)	13.477	0.971163
2149	Age (years)	56.2458	8.09706
2149	Sex	0.439738	0.496355
2149	Smoking status	0.546992	0.676428
2149	Type 2 diabetes (yes/no)	0.0667334	0.24956
2149	HbA1C (mmol/mol)	35.8768	6.3012
2149	Red blood cell distribution width (RDW) (%)	13.477	0.971163
2149	Family history of heart disease (yes/no)	0.416987	0.493061
2150	Age (years)	56.2458	8.09706
2150	Sex	0.439738	0.496355
2150	Smoking status	0.546992	0.676428
2150	Type 2 diabetes (yes/no)	0.0667334	0.24956
2150	HbA1C (mmol/mol)	35.8768	6.3012
2150	Red blood cell distribution width (RDW) (%)	13.477	0.971163
2150	Albumin (g/L)	45.2384	2.6171
2151	Age (years)	56.2458	8.09706
2151	Sex	0.439738	0.496355
2151	Smoking status	0.546992	0.676428
2151	Type 2 diabetes (yes/no)	0.0667334	0.24956
2151	HbA1C (mmol/mol)	35.8768	6.3012
2151	Red blood cell distribution width (RDW) (%)	13.477	0.971163
2151	Albumin (g/L)	45.2384	2.6171
2151	Family history of heart disease (yes/no)	0.416987	0.493061
2152	Age (years)	56.2458	8.09706
2152	Sex	0.439738	0.496355
2152	Smoking status	0.546992	0.676428
2152	Type 2 diabetes (yes/no)	0.0667334	0.24956
2152	HbA1C (mmol/mol)	35.8768	6.3012
2152	eGFR	95.031	12.9038
2153	Age (years)	56.2458	8.09706
2153	Sex	0.439738	0.496355
2153	Smoking status	0.546992	0.676428
2153	Type 2 diabetes (yes/no)	0.0667334	0.24956
2153	HbA1C (mmol/mol)	35.8768	6.3012
2153	eGFR	95.031	12.9038
2153	Family history of heart disease (yes/no)	0.416987	0.493061
2154	Age (years)	56.2458	8.09706
2154	Sex	0.439738	0.496355
2154	Smoking status	0.546992	0.676428
2154	Type 2 diabetes (yes/no)	0.0667334	0.24956
2154	HbA1C (mmol/mol)	35.8768	6.3012
2154	eGFR	95.031	12.9038
2154	Albumin (g/L)	45.2384	2.6171
2155	Age (years)	56.2458	8.09706
2155	Sex	0.439738	0.496355
2155	Smoking status	0.546992	0.676428
2155	Type 2 diabetes (yes/no)	0.0667334	0.24956
2155	HbA1C (mmol/mol)	35.8768	6.3012
2155	eGFR	95.031	12.9038
2155	Albumin (g/L)	45.2384	2.6171
2155	Family history of heart disease (yes/no)	0.416987	0.493061
2156	Age (years)	56.2458	8.09706
2156	Sex	0.439738	0.496355
2156	Smoking status	0.546992	0.676428
2156	Type 2 diabetes (yes/no)	0.0667334	0.24956
2156	HbA1C (mmol/mol)	35.8768	6.3012
2156	eGFR	95.031	12.9038
2156	Red blood cell distribution width (RDW) (%)	13.477	0.971163
2157	Age (years)	56.2458	8.09706
2157	Sex	0.439738	0.496355
2157	Smoking status	0.546992	0.676428
2157	Type 2 diabetes (yes/no)	0.0667334	0.24956
2157	HbA1C (mmol/mol)	35.8768	6.3012
2157	eGFR	95.031	12.9038
2157	Red blood cell distribution width (RDW) (%)	13.477	0.971163
2157	Family history of heart disease (yes/no)	0.416987	0.493061
2158	Age (years)	56.2458	8.09706
2158	Sex	0.439738	0.496355
2158	Smoking status	0.546992	0.676428
2158	Type 2 diabetes (yes/no)	0.0667334	0.24956
2158	HbA1C (mmol/mol)	35.8768	6.3012
2158	eGFR	95.031	12.9038
2158	Red blood cell distribution width (RDW) (%)	13.477	0.971163
2158	Albumin (g/L)	45.2384	2.6171
2159	Age (years)	56.2458	8.09706
2159	Sex	0.439738	0.496355
2159	Smoking status	0.546992	0.676428
2159	Type 2 diabetes (yes/no)	0.0667334	0.24956
2159	HbA1C (mmol/mol)	35.8768	6.3012
2159	eGFR	95.031	12.9038
2159	Red blood cell distribution width (RDW) (%)	13.477	0.971163
2159	Albumin (g/L)	45.2384	2.6171
2159	Family history of heart disease (yes/no)	0.416987	0.493061
2160	Age (years)	56.2458	8.09706
2160	Sex	0.439738	0.496355
2160	Smoking status	0.546992	0.676428
2160	Type 2 diabetes (yes/no)	0.0667334	0.24956
2160	HbA1C (mmol/mol)	35.8768	6.3012
2160	Treated hypertension (yes/no)	0.0978863	0.297161
2161	Age (years)	56.2458	8.09706
2161	Sex	0.439738	0.496355
2161	Smoking status	0.546992	0.676428
2161	Type 2 diabetes (yes/no)	0.0667334	0.24956
2161	HbA1C (mmol/mol)	35.8768	6.3012
2161	Treated hypertension (yes/no)	0.0978863	0.297161
2161	Family history of heart disease (yes/no)	0.416987	0.493061
2162	Age (years)	56.2458	8.09706
2162	Sex	0.439738	0.496355
2162	Smoking status	0.546992	0.676428
2162	Type 2 diabetes (yes/no)	0.0667334	0.24956
2162	HbA1C (mmol/mol)	35.8768	6.3012
2162	Treated hypertension (yes/no)	0.0978863	0.297161
2162	Albumin (g/L)	45.2384	2.6171
2163	Age (years)	56.2458	8.09706
2163	Sex	0.439738	0.496355
2163	Smoking status	0.546992	0.676428
2163	Type 2 diabetes (yes/no)	0.0667334	0.24956
2163	HbA1C (mmol/mol)	35.8768	6.3012
2163	Treated hypertension (yes/no)	0.0978863	0.297161
2163	Albumin (g/L)	45.2384	2.6171
2163	Family history of heart disease (yes/no)	0.416987	0.493061
2164	Age (years)	56.2458	8.09706
2164	Sex	0.439738	0.496355
2164	Smoking status	0.546992	0.676428
2164	Type 2 diabetes (yes/no)	0.0667334	0.24956
2164	HbA1C (mmol/mol)	35.8768	6.3012
2164	Treated hypertension (yes/no)	0.0978863	0.297161
2164	Red blood cell distribution width (RDW) (%)	13.477	0.971163
2165	Age (years)	56.2458	8.09706
2165	Sex	0.439738	0.496355
2165	Smoking status	0.546992	0.676428
2165	Type 2 diabetes (yes/no)	0.0667334	0.24956
2165	HbA1C (mmol/mol)	35.8768	6.3012
2165	Treated hypertension (yes/no)	0.0978863	0.297161
2165	Red blood cell distribution width (RDW) (%)	13.477	0.971163
2165	Family history of heart disease (yes/no)	0.416987	0.493061
2166	Age (years)	56.2458	8.09706
2166	Sex	0.439738	0.496355
2166	Smoking status	0.546992	0.676428
2166	Type 2 diabetes (yes/no)	0.0667334	0.24956
2166	HbA1C (mmol/mol)	35.8768	6.3012
2166	Treated hypertension (yes/no)	0.0978863	0.297161
2166	Red blood cell distribution width (RDW) (%)	13.477	0.971163
2166	Albumin (g/L)	45.2384	2.6171
2167	Age (years)	56.2458	8.09706
2167	Sex	0.439738	0.496355
2167	Smoking status	0.546992	0.676428
2167	Type 2 diabetes (yes/no)	0.0667334	0.24956
2167	HbA1C (mmol/mol)	35.8768	6.3012
2167	Treated hypertension (yes/no)	0.0978863	0.297161
2167	Red blood cell distribution width (RDW) (%)	13.477	0.971163
2167	Albumin (g/L)	45.2384	2.6171
2167	Family history of heart disease (yes/no)	0.416987	0.493061
2168	Age (years)	56.2458	8.09706
2168	Sex	0.439738	0.496355
2168	Smoking status	0.546992	0.676428
2168	Type 2 diabetes (yes/no)	0.0667334	0.24956
2168	HbA1C (mmol/mol)	35.8768	6.3012
2168	Treated hypertension (yes/no)	0.0978863	0.297161
2168	eGFR	95.031	12.9038
2169	Age (years)	56.2458	8.09706
2169	Sex	0.439738	0.496355
2169	Smoking status	0.546992	0.676428
2169	Type 2 diabetes (yes/no)	0.0667334	0.24956
2169	HbA1C (mmol/mol)	35.8768	6.3012
2169	Treated hypertension (yes/no)	0.0978863	0.297161
2169	eGFR	95.031	12.9038
2169	Family history of heart disease (yes/no)	0.416987	0.493061
2170	Age (years)	56.2458	8.09706
2170	Sex	0.439738	0.496355
2170	Smoking status	0.546992	0.676428
2170	Type 2 diabetes (yes/no)	0.0667334	0.24956
2170	HbA1C (mmol/mol)	35.8768	6.3012
2170	Treated hypertension (yes/no)	0.0978863	0.297161
2170	eGFR	95.031	12.9038
2170	Albumin (g/L)	45.2384	2.6171
2171	Age (years)	56.2458	8.09706
2171	Sex	0.439738	0.496355
2171	Smoking status	0.546992	0.676428
2171	Type 2 diabetes (yes/no)	0.0667334	0.24956
2171	HbA1C (mmol/mol)	35.8768	6.3012
2171	Treated hypertension (yes/no)	0.0978863	0.297161
2171	eGFR	95.031	12.9038
2171	Albumin (g/L)	45.2384	2.6171
2171	Family history of heart disease (yes/no)	0.416987	0.493061
2172	Age (years)	56.2458	8.09706
2172	Sex	0.439738	0.496355
2172	Smoking status	0.546992	0.676428
2172	Type 2 diabetes (yes/no)	0.0667334	0.24956
2172	HbA1C (mmol/mol)	35.8768	6.3012
2172	Treated hypertension (yes/no)	0.0978863	0.297161
2172	eGFR	95.031	12.9038
2172	Red blood cell distribution width (RDW) (%)	13.477	0.971163
2173	Age (years)	56.2458	8.09706
2173	Sex	0.439738	0.496355
2173	Smoking status	0.546992	0.676428
2173	Type 2 diabetes (yes/no)	0.0667334	0.24956
2173	HbA1C (mmol/mol)	35.8768	6.3012
2173	Treated hypertension (yes/no)	0.0978863	0.297161
2173	eGFR	95.031	12.9038
2173	Red blood cell distribution width (RDW) (%)	13.477	0.971163
2173	Family history of heart disease (yes/no)	0.416987	0.493061
2174	Age (years)	56.2458	8.09706
2174	Sex	0.439738	0.496355
2174	Smoking status	0.546992	0.676428
2174	Type 2 diabetes (yes/no)	0.0667334	0.24956
2174	HbA1C (mmol/mol)	35.8768	6.3012
2174	Treated hypertension (yes/no)	0.0978863	0.297161
2174	eGFR	95.031	12.9038
2174	Red blood cell distribution width (RDW) (%)	13.477	0.971163
2174	Albumin (g/L)	45.2384	2.6171
2175	Age (years)	56.2458	8.09706
2175	Sex	0.439738	0.496355
2175	Smoking status	0.546992	0.676428
2175	Type 2 diabetes (yes/no)	0.0667334	0.24956
2175	HbA1C (mmol/mol)	35.8768	6.3012
2175	Treated hypertension (yes/no)	0.0978863	0.297161
2175	eGFR	95.031	12.9038
2175	Red blood cell distribution width (RDW) (%)	13.477	0.971163
2175	Albumin (g/L)	45.2384	2.6171
2175	Family history of heart disease (yes/no)	0.416987	0.493061
2176	Age (years)	56.2458	8.09706
2176	Sex	0.439738	0.496355
2176	Smoking status	0.546992	0.676428
2176	BMI (kg/m2)	27.2986	4.72143
2177	Age (years)	56.2458	8.09706
2177	Sex	0.439738	0.496355
2177	Smoking status	0.546992	0.676428
2177	BMI (kg/m2)	27.2986	4.72143
2177	Family history of heart disease (yes/no)	0.416987	0.493061
2178	Age (years)	56.2458	8.09706
2178	Sex	0.439738	0.496355
2178	Smoking status	0.546992	0.676428
2178	BMI (kg/m2)	27.2986	4.72143
2178	Albumin (g/L)	45.2384	2.6171
2179	Age (years)	56.2458	8.09706
2179	Sex	0.439738	0.496355
2179	Smoking status	0.546992	0.676428
2179	BMI (kg/m2)	27.2986	4.72143
2179	Albumin (g/L)	45.2384	2.6171
2179	Family history of heart disease (yes/no)	0.416987	0.493061
2180	Age (years)	56.2458	8.09706
2180	Sex	0.439738	0.496355
2180	Smoking status	0.546992	0.676428
2180	BMI (kg/m2)	27.2986	4.72143
2180	Red blood cell distribution width (RDW) (%)	13.477	0.971163
2181	Age (years)	56.2458	8.09706
2181	Sex	0.439738	0.496355
2181	Smoking status	0.546992	0.676428
2181	BMI (kg/m2)	27.2986	4.72143
2181	Red blood cell distribution width (RDW) (%)	13.477	0.971163
2181	Family history of heart disease (yes/no)	0.416987	0.493061
2182	Age (years)	56.2458	8.09706
2182	Sex	0.439738	0.496355
2182	Smoking status	0.546992	0.676428
2182	BMI (kg/m2)	27.2986	4.72143
2182	Red blood cell distribution width (RDW) (%)	13.477	0.971163
2182	Albumin (g/L)	45.2384	2.6171
2183	Age (years)	56.2458	8.09706
2183	Sex	0.439738	0.496355
2183	Smoking status	0.546992	0.676428
2183	BMI (kg/m2)	27.2986	4.72143
2183	Red blood cell distribution width (RDW) (%)	13.477	0.971163
2183	Albumin (g/L)	45.2384	2.6171
2183	Family history of heart disease (yes/no)	0.416987	0.493061
2184	Age (years)	56.2458	8.09706
2184	Sex	0.439738	0.496355
2184	Smoking status	0.546992	0.676428
2184	BMI (kg/m2)	27.2986	4.72143
2184	eGFR	95.031	12.9038
2185	Age (years)	56.2458	8.09706
2185	Sex	0.439738	0.496355
2185	Smoking status	0.546992	0.676428
2185	BMI (kg/m2)	27.2986	4.72143
2185	eGFR	95.031	12.9038
2185	Family history of heart disease (yes/no)	0.416987	0.493061
2186	Age (years)	56.2458	8.09706
2186	Sex	0.439738	0.496355
2186	Smoking status	0.546992	0.676428
2186	BMI (kg/m2)	27.2986	4.72143
2186	eGFR	95.031	12.9038
2186	Albumin (g/L)	45.2384	2.6171
2187	Age (years)	56.2458	8.09706
2187	Sex	0.439738	0.496355
2187	Smoking status	0.546992	0.676428
2187	BMI (kg/m2)	27.2986	4.72143
2187	eGFR	95.031	12.9038
2187	Albumin (g/L)	45.2384	2.6171
2187	Family history of heart disease (yes/no)	0.416987	0.493061
2188	Age (years)	56.2458	8.09706
2188	Sex	0.439738	0.496355
2188	Smoking status	0.546992	0.676428
2188	BMI (kg/m2)	27.2986	4.72143
2188	eGFR	95.031	12.9038
2188	Red blood cell distribution width (RDW) (%)	13.477	0.971163
2189	Age (years)	56.2458	8.09706
2189	Sex	0.439738	0.496355
2189	Smoking status	0.546992	0.676428
2189	BMI (kg/m2)	27.2986	4.72143
2189	eGFR	95.031	12.9038
2189	Red blood cell distribution width (RDW) (%)	13.477	0.971163
2189	Family history of heart disease (yes/no)	0.416987	0.493061
2190	Age (years)	56.2458	8.09706
2190	Sex	0.439738	0.496355
2190	Smoking status	0.546992	0.676428
2190	BMI (kg/m2)	27.2986	4.72143
2190	eGFR	95.031	12.9038
2190	Red blood cell distribution width (RDW) (%)	13.477	0.971163
2190	Albumin (g/L)	45.2384	2.6171
2191	Age (years)	56.2458	8.09706
2191	Sex	0.439738	0.496355
2191	Smoking status	0.546992	0.676428
2191	BMI (kg/m2)	27.2986	4.72143
2191	eGFR	95.031	12.9038
2191	Red blood cell distribution width (RDW) (%)	13.477	0.971163
2191	Albumin (g/L)	45.2384	2.6171
2191	Family history of heart disease (yes/no)	0.416987	0.493061
2192	Age (years)	56.2458	8.09706
2192	Sex	0.439738	0.496355
2192	Smoking status	0.546992	0.676428
2192	BMI (kg/m2)	27.2986	4.72143
2192	Treated hypertension (yes/no)	0.0978863	0.297161
2193	Age (years)	56.2458	8.09706
2193	Sex	0.439738	0.496355
2193	Smoking status	0.546992	0.676428
2193	BMI (kg/m2)	27.2986	4.72143
2193	Treated hypertension (yes/no)	0.0978863	0.297161
2193	Family history of heart disease (yes/no)	0.416987	0.493061
2194	Age (years)	56.2458	8.09706
2194	Sex	0.439738	0.496355
2194	Smoking status	0.546992	0.676428
2194	BMI (kg/m2)	27.2986	4.72143
2194	Treated hypertension (yes/no)	0.0978863	0.297161
2194	Albumin (g/L)	45.2384	2.6171
2195	Age (years)	56.2458	8.09706
2195	Sex	0.439738	0.496355
2195	Smoking status	0.546992	0.676428
2195	BMI (kg/m2)	27.2986	4.72143
2195	Treated hypertension (yes/no)	0.0978863	0.297161
2195	Albumin (g/L)	45.2384	2.6171
2195	Family history of heart disease (yes/no)	0.416987	0.493061
2196	Age (years)	56.2458	8.09706
2196	Sex	0.439738	0.496355
2196	Smoking status	0.546992	0.676428
2196	BMI (kg/m2)	27.2986	4.72143
2196	Treated hypertension (yes/no)	0.0978863	0.297161
2196	Red blood cell distribution width (RDW) (%)	13.477	0.971163
2197	Age (years)	56.2458	8.09706
2197	Sex	0.439738	0.496355
2197	Smoking status	0.546992	0.676428
2197	BMI (kg/m2)	27.2986	4.72143
2197	Treated hypertension (yes/no)	0.0978863	0.297161
2197	Red blood cell distribution width (RDW) (%)	13.477	0.971163
2197	Family history of heart disease (yes/no)	0.416987	0.493061
2198	Age (years)	56.2458	8.09706
2198	Sex	0.439738	0.496355
2198	Smoking status	0.546992	0.676428
2198	BMI (kg/m2)	27.2986	4.72143
2198	Treated hypertension (yes/no)	0.0978863	0.297161
2198	Red blood cell distribution width (RDW) (%)	13.477	0.971163
2198	Albumin (g/L)	45.2384	2.6171
2199	Age (years)	56.2458	8.09706
2199	Sex	0.439738	0.496355
2199	Smoking status	0.546992	0.676428
2199	BMI (kg/m2)	27.2986	4.72143
2199	Treated hypertension (yes/no)	0.0978863	0.297161
2199	Red blood cell distribution width (RDW) (%)	13.477	0.971163
2199	Albumin (g/L)	45.2384	2.6171
2199	Family history of heart disease (yes/no)	0.416987	0.493061
2200	Age (years)	56.2458	8.09706
2200	Sex	0.439738	0.496355
2200	Smoking status	0.546992	0.676428
2200	BMI (kg/m2)	27.2986	4.72143
2200	Treated hypertension (yes/no)	0.0978863	0.297161
2200	eGFR	95.031	12.9038
2201	Age (years)	56.2458	8.09706
2201	Sex	0.439738	0.496355
2201	Smoking status	0.546992	0.676428
2201	BMI (kg/m2)	27.2986	4.72143
2201	Treated hypertension (yes/no)	0.0978863	0.297161
2201	eGFR	95.031	12.9038
2201	Family history of heart disease (yes/no)	0.416987	0.493061
2202	Age (years)	56.2458	8.09706
2202	Sex	0.439738	0.496355
2202	Smoking status	0.546992	0.676428
2202	BMI (kg/m2)	27.2986	4.72143
2202	Treated hypertension (yes/no)	0.0978863	0.297161
2202	eGFR	95.031	12.9038
2202	Albumin (g/L)	45.2384	2.6171
2203	Age (years)	56.2458	8.09706
2203	Sex	0.439738	0.496355
2203	Smoking status	0.546992	0.676428
2203	BMI (kg/m2)	27.2986	4.72143
2203	Treated hypertension (yes/no)	0.0978863	0.297161
2203	eGFR	95.031	12.9038
2203	Albumin (g/L)	45.2384	2.6171
2203	Family history of heart disease (yes/no)	0.416987	0.493061
2204	Age (years)	56.2458	8.09706
2204	Sex	0.439738	0.496355
2204	Smoking status	0.546992	0.676428
2204	BMI (kg/m2)	27.2986	4.72143
2204	Treated hypertension (yes/no)	0.0978863	0.297161
2204	eGFR	95.031	12.9038
2204	Red blood cell distribution width (RDW) (%)	13.477	0.971163
2205	Age (years)	56.2458	8.09706
2205	Sex	0.439738	0.496355
2205	Smoking status	0.546992	0.676428
2205	BMI (kg/m2)	27.2986	4.72143
2205	Treated hypertension (yes/no)	0.0978863	0.297161
2205	eGFR	95.031	12.9038
2205	Red blood cell distribution width (RDW) (%)	13.477	0.971163
2205	Family history of heart disease (yes/no)	0.416987	0.493061
2206	Age (years)	56.2458	8.09706
2206	Sex	0.439738	0.496355
2206	Smoking status	0.546992	0.676428
2206	BMI (kg/m2)	27.2986	4.72143
2206	Treated hypertension (yes/no)	0.0978863	0.297161
2206	eGFR	95.031	12.9038
2206	Red blood cell distribution width (RDW) (%)	13.477	0.971163
2206	Albumin (g/L)	45.2384	2.6171
2207	Age (years)	56.2458	8.09706
2207	Sex	0.439738	0.496355
2207	Smoking status	0.546992	0.676428
2207	BMI (kg/m2)	27.2986	4.72143
2207	Treated hypertension (yes/no)	0.0978863	0.297161
2207	eGFR	95.031	12.9038
2207	Red blood cell distribution width (RDW) (%)	13.477	0.971163
2207	Albumin (g/L)	45.2384	2.6171
2207	Family history of heart disease (yes/no)	0.416987	0.493061
2208	Age (years)	56.2458	8.09706
2208	Sex	0.439738	0.496355
2208	Smoking status	0.546992	0.676428
2208	BMI (kg/m2)	27.2986	4.72143
2208	HbA1C (mmol/mol)	35.8768	6.3012
2209	Age (years)	56.2458	8.09706
2209	Sex	0.439738	0.496355
2209	Smoking status	0.546992	0.676428
2209	BMI (kg/m2)	27.2986	4.72143
2209	HbA1C (mmol/mol)	35.8768	6.3012
2209	Family history of heart disease (yes/no)	0.416987	0.493061
2210	Age (years)	56.2458	8.09706
2210	Sex	0.439738	0.496355
2210	Smoking status	0.546992	0.676428
2210	BMI (kg/m2)	27.2986	4.72143
2210	HbA1C (mmol/mol)	35.8768	6.3012
2210	Albumin (g/L)	45.2384	2.6171
2211	Age (years)	56.2458	8.09706
2211	Sex	0.439738	0.496355
2211	Smoking status	0.546992	0.676428
2211	BMI (kg/m2)	27.2986	4.72143
2211	HbA1C (mmol/mol)	35.8768	6.3012
2211	Albumin (g/L)	45.2384	2.6171
2211	Family history of heart disease (yes/no)	0.416987	0.493061
2212	Age (years)	56.2458	8.09706
2212	Sex	0.439738	0.496355
2212	Smoking status	0.546992	0.676428
2212	BMI (kg/m2)	27.2986	4.72143
2212	HbA1C (mmol/mol)	35.8768	6.3012
2212	Red blood cell distribution width (RDW) (%)	13.477	0.971163
2213	Age (years)	56.2458	8.09706
2213	Sex	0.439738	0.496355
2213	Smoking status	0.546992	0.676428
2213	BMI (kg/m2)	27.2986	4.72143
2213	HbA1C (mmol/mol)	35.8768	6.3012
2213	Red blood cell distribution width (RDW) (%)	13.477	0.971163
2213	Family history of heart disease (yes/no)	0.416987	0.493061
2214	Age (years)	56.2458	8.09706
2214	Sex	0.439738	0.496355
2214	Smoking status	0.546992	0.676428
2214	BMI (kg/m2)	27.2986	4.72143
2214	HbA1C (mmol/mol)	35.8768	6.3012
2214	Red blood cell distribution width (RDW) (%)	13.477	0.971163
2214	Albumin (g/L)	45.2384	2.6171
2215	Age (years)	56.2458	8.09706
2215	Sex	0.439738	0.496355
2215	Smoking status	0.546992	0.676428
2215	BMI (kg/m2)	27.2986	4.72143
2215	HbA1C (mmol/mol)	35.8768	6.3012
2215	Red blood cell distribution width (RDW) (%)	13.477	0.971163
2215	Albumin (g/L)	45.2384	2.6171
2215	Family history of heart disease (yes/no)	0.416987	0.493061
2216	Age (years)	56.2458	8.09706
2216	Sex	0.439738	0.496355
2216	Smoking status	0.546992	0.676428
2216	BMI (kg/m2)	27.2986	4.72143
2216	HbA1C (mmol/mol)	35.8768	6.3012
2216	eGFR	95.031	12.9038
2217	Age (years)	56.2458	8.09706
2217	Sex	0.439738	0.496355
2217	Smoking status	0.546992	0.676428
2217	BMI (kg/m2)	27.2986	4.72143
2217	HbA1C (mmol/mol)	35.8768	6.3012
2217	eGFR	95.031	12.9038
2217	Family history of heart disease (yes/no)	0.416987	0.493061
2218	Age (years)	56.2458	8.09706
2218	Sex	0.439738	0.496355
2218	Smoking status	0.546992	0.676428
2218	BMI (kg/m2)	27.2986	4.72143
2218	HbA1C (mmol/mol)	35.8768	6.3012
2218	eGFR	95.031	12.9038
2218	Albumin (g/L)	45.2384	2.6171
2219	Age (years)	56.2458	8.09706
2219	Sex	0.439738	0.496355
2219	Smoking status	0.546992	0.676428
2219	BMI (kg/m2)	27.2986	4.72143
2219	HbA1C (mmol/mol)	35.8768	6.3012
2219	eGFR	95.031	12.9038
2219	Albumin (g/L)	45.2384	2.6171
2219	Family history of heart disease (yes/no)	0.416987	0.493061
2220	Age (years)	56.2458	8.09706
2220	Sex	0.439738	0.496355
2220	Smoking status	0.546992	0.676428
2220	BMI (kg/m2)	27.2986	4.72143
2220	HbA1C (mmol/mol)	35.8768	6.3012
2220	eGFR	95.031	12.9038
2220	Red blood cell distribution width (RDW) (%)	13.477	0.971163
2221	Age (years)	56.2458	8.09706
2221	Sex	0.439738	0.496355
2221	Smoking status	0.546992	0.676428
2221	BMI (kg/m2)	27.2986	4.72143
2221	HbA1C (mmol/mol)	35.8768	6.3012
2221	eGFR	95.031	12.9038
2221	Red blood cell distribution width (RDW) (%)	13.477	0.971163
2221	Family history of heart disease (yes/no)	0.416987	0.493061
2222	Age (years)	56.2458	8.09706
2222	Sex	0.439738	0.496355
2222	Smoking status	0.546992	0.676428
2222	BMI (kg/m2)	27.2986	4.72143
2222	HbA1C (mmol/mol)	35.8768	6.3012
2222	eGFR	95.031	12.9038
2222	Red blood cell distribution width (RDW) (%)	13.477	0.971163
2222	Albumin (g/L)	45.2384	2.6171
2223	Age (years)	56.2458	8.09706
2223	Sex	0.439738	0.496355
2223	Smoking status	0.546992	0.676428
2223	BMI (kg/m2)	27.2986	4.72143
2223	HbA1C (mmol/mol)	35.8768	6.3012
2223	eGFR	95.031	12.9038
2223	Red blood cell distribution width (RDW) (%)	13.477	0.971163
2223	Albumin (g/L)	45.2384	2.6171
2223	Family history of heart disease (yes/no)	0.416987	0.493061
2224	Age (years)	56.2458	8.09706
2224	Sex	0.439738	0.496355
2224	Smoking status	0.546992	0.676428
2224	BMI (kg/m2)	27.2986	4.72143
2224	HbA1C (mmol/mol)	35.8768	6.3012
2224	Treated hypertension (yes/no)	0.0978863	0.297161
2225	Age (years)	56.2458	8.09706
2225	Sex	0.439738	0.496355
2225	Smoking status	0.546992	0.676428
2225	BMI (kg/m2)	27.2986	4.72143
2225	HbA1C (mmol/mol)	35.8768	6.3012
2225	Treated hypertension (yes/no)	0.0978863	0.297161
2225	Family history of heart disease (yes/no)	0.416987	0.493061
2226	Age (years)	56.2458	8.09706
2226	Sex	0.439738	0.496355
2226	Smoking status	0.546992	0.676428
2226	BMI (kg/m2)	27.2986	4.72143
2226	HbA1C (mmol/mol)	35.8768	6.3012
2226	Treated hypertension (yes/no)	0.0978863	0.297161
2226	Albumin (g/L)	45.2384	2.6171
2227	Age (years)	56.2458	8.09706
2227	Sex	0.439738	0.496355
2227	Smoking status	0.546992	0.676428
2227	BMI (kg/m2)	27.2986	4.72143
2227	HbA1C (mmol/mol)	35.8768	6.3012
2227	Treated hypertension (yes/no)	0.0978863	0.297161
2227	Albumin (g/L)	45.2384	2.6171
2227	Family history of heart disease (yes/no)	0.416987	0.493061
2228	Age (years)	56.2458	8.09706
2228	Sex	0.439738	0.496355
2228	Smoking status	0.546992	0.676428
2228	BMI (kg/m2)	27.2986	4.72143
2228	HbA1C (mmol/mol)	35.8768	6.3012
2228	Treated hypertension (yes/no)	0.0978863	0.297161
2228	Red blood cell distribution width (RDW) (%)	13.477	0.971163
2229	Age (years)	56.2458	8.09706
2229	Sex	0.439738	0.496355
2229	Smoking status	0.546992	0.676428
2229	BMI (kg/m2)	27.2986	4.72143
2229	HbA1C (mmol/mol)	35.8768	6.3012
2229	Treated hypertension (yes/no)	0.0978863	0.297161
2229	Red blood cell distribution width (RDW) (%)	13.477	0.971163
2229	Family history of heart disease (yes/no)	0.416987	0.493061
2230	Age (years)	56.2458	8.09706
2230	Sex	0.439738	0.496355
2230	Smoking status	0.546992	0.676428
2230	BMI (kg/m2)	27.2986	4.72143
2230	HbA1C (mmol/mol)	35.8768	6.3012
2230	Treated hypertension (yes/no)	0.0978863	0.297161
2230	Red blood cell distribution width (RDW) (%)	13.477	0.971163
2230	Albumin (g/L)	45.2384	2.6171
2231	Age (years)	56.2458	8.09706
2231	Sex	0.439738	0.496355
2231	Smoking status	0.546992	0.676428
2231	BMI (kg/m2)	27.2986	4.72143
2231	HbA1C (mmol/mol)	35.8768	6.3012
2231	Treated hypertension (yes/no)	0.0978863	0.297161
2231	Red blood cell distribution width (RDW) (%)	13.477	0.971163
2231	Albumin (g/L)	45.2384	2.6171
2231	Family history of heart disease (yes/no)	0.416987	0.493061
2232	Age (years)	56.2458	8.09706
2232	Sex	0.439738	0.496355
2232	Smoking status	0.546992	0.676428
2232	BMI (kg/m2)	27.2986	4.72143
2232	HbA1C (mmol/mol)	35.8768	6.3012
2232	Treated hypertension (yes/no)	0.0978863	0.297161
2232	eGFR	95.031	12.9038
2233	Age (years)	56.2458	8.09706
2233	Sex	0.439738	0.496355
2233	Smoking status	0.546992	0.676428
2233	BMI (kg/m2)	27.2986	4.72143
2233	HbA1C (mmol/mol)	35.8768	6.3012
2233	Treated hypertension (yes/no)	0.0978863	0.297161
2233	eGFR	95.031	12.9038
2233	Family history of heart disease (yes/no)	0.416987	0.493061
2234	Age (years)	56.2458	8.09706
2234	Sex	0.439738	0.496355
2234	Smoking status	0.546992	0.676428
2234	BMI (kg/m2)	27.2986	4.72143
2234	HbA1C (mmol/mol)	35.8768	6.3012
2234	Treated hypertension (yes/no)	0.0978863	0.297161
2234	eGFR	95.031	12.9038
2234	Albumin (g/L)	45.2384	2.6171
2235	Age (years)	56.2458	8.09706
2235	Sex	0.439738	0.496355
2235	Smoking status	0.546992	0.676428
2235	BMI (kg/m2)	27.2986	4.72143
2235	HbA1C (mmol/mol)	35.8768	6.3012
2235	Treated hypertension (yes/no)	0.0978863	0.297161
2235	eGFR	95.031	12.9038
2235	Albumin (g/L)	45.2384	2.6171
2235	Family history of heart disease (yes/no)	0.416987	0.493061
2236	Age (years)	56.2458	8.09706
2236	Sex	0.439738	0.496355
2236	Smoking status	0.546992	0.676428
2236	BMI (kg/m2)	27.2986	4.72143
2236	HbA1C (mmol/mol)	35.8768	6.3012
2236	Treated hypertension (yes/no)	0.0978863	0.297161
2236	eGFR	95.031	12.9038
2236	Red blood cell distribution width (RDW) (%)	13.477	0.971163
2237	Age (years)	56.2458	8.09706
2237	Sex	0.439738	0.496355
2237	Smoking status	0.546992	0.676428
2237	BMI (kg/m2)	27.2986	4.72143
2237	HbA1C (mmol/mol)	35.8768	6.3012
2237	Treated hypertension (yes/no)	0.0978863	0.297161
2237	eGFR	95.031	12.9038
2237	Red blood cell distribution width (RDW) (%)	13.477	0.971163
2237	Family history of heart disease (yes/no)	0.416987	0.493061
2238	Age (years)	56.2458	8.09706
2238	Sex	0.439738	0.496355
2238	Smoking status	0.546992	0.676428
2238	BMI (kg/m2)	27.2986	4.72143
2238	HbA1C (mmol/mol)	35.8768	6.3012
2238	Treated hypertension (yes/no)	0.0978863	0.297161
2238	eGFR	95.031	12.9038
2238	Red blood cell distribution width (RDW) (%)	13.477	0.971163
2238	Albumin (g/L)	45.2384	2.6171
2239	Age (years)	56.2458	8.09706
2239	Sex	0.439738	0.496355
2239	Smoking status	0.546992	0.676428
2239	BMI (kg/m2)	27.2986	4.72143
2239	HbA1C (mmol/mol)	35.8768	6.3012
2239	Treated hypertension (yes/no)	0.0978863	0.297161
2239	eGFR	95.031	12.9038
2239	Red blood cell distribution width (RDW) (%)	13.477	0.971163
2239	Albumin (g/L)	45.2384	2.6171
2239	Family history of heart disease (yes/no)	0.416987	0.493061
2240	Age (years)	56.2458	8.09706
2240	Sex	0.439738	0.496355
2240	Smoking status	0.546992	0.676428
2240	BMI (kg/m2)	27.2986	4.72143
2240	Type 2 diabetes (yes/no)	0.0667334	0.24956
2241	Age (years)	56.2458	8.09706
2241	Sex	0.439738	0.496355
2241	Smoking status	0.546992	0.676428
2241	BMI (kg/m2)	27.2986	4.72143
2241	Type 2 diabetes (yes/no)	0.0667334	0.24956
2241	Family history of heart disease (yes/no)	0.416987	0.493061
2242	Age (years)	56.2458	8.09706
2242	Sex	0.439738	0.496355
2242	Smoking status	0.546992	0.676428
2242	BMI (kg/m2)	27.2986	4.72143
2242	Type 2 diabetes (yes/no)	0.0667334	0.24956
2242	Albumin (g/L)	45.2384	2.6171
2243	Age (years)	56.2458	8.09706
2243	Sex	0.439738	0.496355
2243	Smoking status	0.546992	0.676428
2243	BMI (kg/m2)	27.2986	4.72143
2243	Type 2 diabetes (yes/no)	0.0667334	0.24956
2243	Albumin (g/L)	45.2384	2.6171
2243	Family history of heart disease (yes/no)	0.416987	0.493061
2244	Age (years)	56.2458	8.09706
2244	Sex	0.439738	0.496355
2244	Smoking status	0.546992	0.676428
2244	BMI (kg/m2)	27.2986	4.72143
2244	Type 2 diabetes (yes/no)	0.0667334	0.24956
2244	Red blood cell distribution width (RDW) (%)	13.477	0.971163
2245	Age (years)	56.2458	8.09706
2245	Sex	0.439738	0.496355
2245	Smoking status	0.546992	0.676428
2245	BMI (kg/m2)	27.2986	4.72143
2245	Type 2 diabetes (yes/no)	0.0667334	0.24956
2245	Red blood cell distribution width (RDW) (%)	13.477	0.971163
2245	Family history of heart disease (yes/no)	0.416987	0.493061
2246	Age (years)	56.2458	8.09706
2246	Sex	0.439738	0.496355
2246	Smoking status	0.546992	0.676428
2246	BMI (kg/m2)	27.2986	4.72143
2246	Type 2 diabetes (yes/no)	0.0667334	0.24956
2246	Red blood cell distribution width (RDW) (%)	13.477	0.971163
2246	Albumin (g/L)	45.2384	2.6171
2247	Age (years)	56.2458	8.09706
2247	Sex	0.439738	0.496355
2247	Smoking status	0.546992	0.676428
2247	BMI (kg/m2)	27.2986	4.72143
2247	Type 2 diabetes (yes/no)	0.0667334	0.24956
2247	Red blood cell distribution width (RDW) (%)	13.477	0.971163
2247	Albumin (g/L)	45.2384	2.6171
2247	Family history of heart disease (yes/no)	0.416987	0.493061
2248	Age (years)	56.2458	8.09706
2248	Sex	0.439738	0.496355
2248	Smoking status	0.546992	0.676428
2248	BMI (kg/m2)	27.2986	4.72143
2248	Type 2 diabetes (yes/no)	0.0667334	0.24956
2248	eGFR	95.031	12.9038
2249	Age (years)	56.2458	8.09706
2249	Sex	0.439738	0.496355
2249	Smoking status	0.546992	0.676428
2249	BMI (kg/m2)	27.2986	4.72143
2249	Type 2 diabetes (yes/no)	0.0667334	0.24956
2249	eGFR	95.031	12.9038
2249	Family history of heart disease (yes/no)	0.416987	0.493061
2250	Age (years)	56.2458	8.09706
2250	Sex	0.439738	0.496355
2250	Smoking status	0.546992	0.676428
2250	BMI (kg/m2)	27.2986	4.72143
2250	Type 2 diabetes (yes/no)	0.0667334	0.24956
2250	eGFR	95.031	12.9038
2250	Albumin (g/L)	45.2384	2.6171
2251	Age (years)	56.2458	8.09706
2251	Sex	0.439738	0.496355
2251	Smoking status	0.546992	0.676428
2251	BMI (kg/m2)	27.2986	4.72143
2251	Type 2 diabetes (yes/no)	0.0667334	0.24956
2251	eGFR	95.031	12.9038
2251	Albumin (g/L)	45.2384	2.6171
2251	Family history of heart disease (yes/no)	0.416987	0.493061
2252	Age (years)	56.2458	8.09706
2252	Sex	0.439738	0.496355
2252	Smoking status	0.546992	0.676428
2252	BMI (kg/m2)	27.2986	4.72143
2252	Type 2 diabetes (yes/no)	0.0667334	0.24956
2252	eGFR	95.031	12.9038
2252	Red blood cell distribution width (RDW) (%)	13.477	0.971163
2253	Age (years)	56.2458	8.09706
2253	Sex	0.439738	0.496355
2253	Smoking status	0.546992	0.676428
2253	BMI (kg/m2)	27.2986	4.72143
2253	Type 2 diabetes (yes/no)	0.0667334	0.24956
2253	eGFR	95.031	12.9038
2253	Red blood cell distribution width (RDW) (%)	13.477	0.971163
2253	Family history of heart disease (yes/no)	0.416987	0.493061
2254	Age (years)	56.2458	8.09706
2254	Sex	0.439738	0.496355
2254	Smoking status	0.546992	0.676428
2254	BMI (kg/m2)	27.2986	4.72143
2254	Type 2 diabetes (yes/no)	0.0667334	0.24956
2254	eGFR	95.031	12.9038
2254	Red blood cell distribution width (RDW) (%)	13.477	0.971163
2254	Albumin (g/L)	45.2384	2.6171
2255	Age (years)	56.2458	8.09706
2255	Sex	0.439738	0.496355
2255	Smoking status	0.546992	0.676428
2255	BMI (kg/m2)	27.2986	4.72143
2255	Type 2 diabetes (yes/no)	0.0667334	0.24956
2255	eGFR	95.031	12.9038
2255	Red blood cell distribution width (RDW) (%)	13.477	0.971163
2255	Albumin (g/L)	45.2384	2.6171
2255	Family history of heart disease (yes/no)	0.416987	0.493061
2256	Age (years)	56.2458	8.09706
2256	Sex	0.439738	0.496355
2256	Smoking status	0.546992	0.676428
2256	BMI (kg/m2)	27.2986	4.72143
2256	Type 2 diabetes (yes/no)	0.0667334	0.24956
2256	Treated hypertension (yes/no)	0.0978863	0.297161
2257	Age (years)	56.2458	8.09706
2257	Sex	0.439738	0.496355
2257	Smoking status	0.546992	0.676428
2257	BMI (kg/m2)	27.2986	4.72143
2257	Type 2 diabetes (yes/no)	0.0667334	0.24956
2257	Treated hypertension (yes/no)	0.0978863	0.297161
2257	Family history of heart disease (yes/no)	0.416987	0.493061
2258	Age (years)	56.2458	8.09706
2258	Sex	0.439738	0.496355
2258	Smoking status	0.546992	0.676428
2258	BMI (kg/m2)	27.2986	4.72143
2258	Type 2 diabetes (yes/no)	0.0667334	0.24956
2258	Treated hypertension (yes/no)	0.0978863	0.297161
2258	Albumin (g/L)	45.2384	2.6171
2259	Age (years)	56.2458	8.09706
2259	Sex	0.439738	0.496355
2259	Smoking status	0.546992	0.676428
2259	BMI (kg/m2)	27.2986	4.72143
2259	Type 2 diabetes (yes/no)	0.0667334	0.24956
2259	Treated hypertension (yes/no)	0.0978863	0.297161
2259	Albumin (g/L)	45.2384	2.6171
2259	Family history of heart disease (yes/no)	0.416987	0.493061
2260	Age (years)	56.2458	8.09706
2260	Sex	0.439738	0.496355
2260	Smoking status	0.546992	0.676428
2260	BMI (kg/m2)	27.2986	4.72143
2260	Type 2 diabetes (yes/no)	0.0667334	0.24956
2260	Treated hypertension (yes/no)	0.0978863	0.297161
2260	Red blood cell distribution width (RDW) (%)	13.477	0.971163
2261	Age (years)	56.2458	8.09706
2261	Sex	0.439738	0.496355
2261	Smoking status	0.546992	0.676428
2261	BMI (kg/m2)	27.2986	4.72143
2261	Type 2 diabetes (yes/no)	0.0667334	0.24956
2261	Treated hypertension (yes/no)	0.0978863	0.297161
2261	Red blood cell distribution width (RDW) (%)	13.477	0.971163
2261	Family history of heart disease (yes/no)	0.416987	0.493061
2262	Age (years)	56.2458	8.09706
2262	Sex	0.439738	0.496355
2262	Smoking status	0.546992	0.676428
2262	BMI (kg/m2)	27.2986	4.72143
2262	Type 2 diabetes (yes/no)	0.0667334	0.24956
2262	Treated hypertension (yes/no)	0.0978863	0.297161
2262	Red blood cell distribution width (RDW) (%)	13.477	0.971163
2262	Albumin (g/L)	45.2384	2.6171
2263	Age (years)	56.2458	8.09706
2263	Sex	0.439738	0.496355
2263	Smoking status	0.546992	0.676428
2263	BMI (kg/m2)	27.2986	4.72143
2263	Type 2 diabetes (yes/no)	0.0667334	0.24956
2263	Treated hypertension (yes/no)	0.0978863	0.297161
2263	Red blood cell distribution width (RDW) (%)	13.477	0.971163
2263	Albumin (g/L)	45.2384	2.6171
2263	Family history of heart disease (yes/no)	0.416987	0.493061
2264	Age (years)	56.2458	8.09706
2264	Sex	0.439738	0.496355
2264	Smoking status	0.546992	0.676428
2264	BMI (kg/m2)	27.2986	4.72143
2264	Type 2 diabetes (yes/no)	0.0667334	0.24956
2264	Treated hypertension (yes/no)	0.0978863	0.297161
2264	eGFR	95.031	12.9038
2265	Age (years)	56.2458	8.09706
2265	Sex	0.439738	0.496355
2265	Smoking status	0.546992	0.676428
2265	BMI (kg/m2)	27.2986	4.72143
2265	Type 2 diabetes (yes/no)	0.0667334	0.24956
2265	Treated hypertension (yes/no)	0.0978863	0.297161
2265	eGFR	95.031	12.9038
2265	Family history of heart disease (yes/no)	0.416987	0.493061
2266	Age (years)	56.2458	8.09706
2266	Sex	0.439738	0.496355
2266	Smoking status	0.546992	0.676428
2266	BMI (kg/m2)	27.2986	4.72143
2266	Type 2 diabetes (yes/no)	0.0667334	0.24956
2266	Treated hypertension (yes/no)	0.0978863	0.297161
2266	eGFR	95.031	12.9038
2266	Albumin (g/L)	45.2384	2.6171
2267	Age (years)	56.2458	8.09706
2267	Sex	0.439738	0.496355
2267	Smoking status	0.546992	0.676428
2267	BMI (kg/m2)	27.2986	4.72143
2267	Type 2 diabetes (yes/no)	0.0667334	0.24956
2267	Treated hypertension (yes/no)	0.0978863	0.297161
2267	eGFR	95.031	12.9038
2267	Albumin (g/L)	45.2384	2.6171
2267	Family history of heart disease (yes/no)	0.416987	0.493061
2268	Age (years)	56.2458	8.09706
2268	Sex	0.439738	0.496355
2268	Smoking status	0.546992	0.676428
2268	BMI (kg/m2)	27.2986	4.72143
2268	Type 2 diabetes (yes/no)	0.0667334	0.24956
2268	Treated hypertension (yes/no)	0.0978863	0.297161
2268	eGFR	95.031	12.9038
2268	Red blood cell distribution width (RDW) (%)	13.477	0.971163
2269	Age (years)	56.2458	8.09706
2269	Sex	0.439738	0.496355
2269	Smoking status	0.546992	0.676428
2269	BMI (kg/m2)	27.2986	4.72143
2269	Type 2 diabetes (yes/no)	0.0667334	0.24956
2269	Treated hypertension (yes/no)	0.0978863	0.297161
2269	eGFR	95.031	12.9038
2269	Red blood cell distribution width (RDW) (%)	13.477	0.971163
2269	Family history of heart disease (yes/no)	0.416987	0.493061
2270	Age (years)	56.2458	8.09706
2270	Sex	0.439738	0.496355
2270	Smoking status	0.546992	0.676428
2270	BMI (kg/m2)	27.2986	4.72143
2270	Type 2 diabetes (yes/no)	0.0667334	0.24956
2270	Treated hypertension (yes/no)	0.0978863	0.297161
2270	eGFR	95.031	12.9038
2270	Red blood cell distribution width (RDW) (%)	13.477	0.971163
2270	Albumin (g/L)	45.2384	2.6171
2271	Age (years)	56.2458	8.09706
2271	Sex	0.439738	0.496355
2271	Smoking status	0.546992	0.676428
2271	BMI (kg/m2)	27.2986	4.72143
2271	Type 2 diabetes (yes/no)	0.0667334	0.24956
2271	Treated hypertension (yes/no)	0.0978863	0.297161
2271	eGFR	95.031	12.9038
2271	Red blood cell distribution width (RDW) (%)	13.477	0.971163
2271	Albumin (g/L)	45.2384	2.6171
2271	Family history of heart disease (yes/no)	0.416987	0.493061
2272	Age (years)	56.2458	8.09706
2272	Sex	0.439738	0.496355
2272	Smoking status	0.546992	0.676428
2272	BMI (kg/m2)	27.2986	4.72143
2272	Type 2 diabetes (yes/no)	0.0667334	0.24956
2272	HbA1C (mmol/mol)	35.8768	6.3012
2273	Age (years)	56.2458	8.09706
2273	Sex	0.439738	0.496355
2273	Smoking status	0.546992	0.676428
2273	BMI (kg/m2)	27.2986	4.72143
2273	Type 2 diabetes (yes/no)	0.0667334	0.24956
2273	HbA1C (mmol/mol)	35.8768	6.3012
2273	Family history of heart disease (yes/no)	0.416987	0.493061
2274	Age (years)	56.2458	8.09706
2274	Sex	0.439738	0.496355
2274	Smoking status	0.546992	0.676428
2274	BMI (kg/m2)	27.2986	4.72143
2274	Type 2 diabetes (yes/no)	0.0667334	0.24956
2274	HbA1C (mmol/mol)	35.8768	6.3012
2274	Albumin (g/L)	45.2384	2.6171
2275	Age (years)	56.2458	8.09706
2275	Sex	0.439738	0.496355
2275	Smoking status	0.546992	0.676428
2275	BMI (kg/m2)	27.2986	4.72143
2275	Type 2 diabetes (yes/no)	0.0667334	0.24956
2275	HbA1C (mmol/mol)	35.8768	6.3012
2275	Albumin (g/L)	45.2384	2.6171
2275	Family history of heart disease (yes/no)	0.416987	0.493061
2276	Age (years)	56.2458	8.09706
2276	Sex	0.439738	0.496355
2276	Smoking status	0.546992	0.676428
2276	BMI (kg/m2)	27.2986	4.72143
2276	Type 2 diabetes (yes/no)	0.0667334	0.24956
2276	HbA1C (mmol/mol)	35.8768	6.3012
2276	Red blood cell distribution width (RDW) (%)	13.477	0.971163
2277	Age (years)	56.2458	8.09706
2277	Sex	0.439738	0.496355
2277	Smoking status	0.546992	0.676428
2277	BMI (kg/m2)	27.2986	4.72143
2277	Type 2 diabetes (yes/no)	0.0667334	0.24956
2277	HbA1C (mmol/mol)	35.8768	6.3012
2277	Red blood cell distribution width (RDW) (%)	13.477	0.971163
2277	Family history of heart disease (yes/no)	0.416987	0.493061
2278	Age (years)	56.2458	8.09706
2278	Sex	0.439738	0.496355
2278	Smoking status	0.546992	0.676428
2278	BMI (kg/m2)	27.2986	4.72143
2278	Type 2 diabetes (yes/no)	0.0667334	0.24956
2278	HbA1C (mmol/mol)	35.8768	6.3012
2278	Red blood cell distribution width (RDW) (%)	13.477	0.971163
2278	Albumin (g/L)	45.2384	2.6171
2279	Age (years)	56.2458	8.09706
2279	Sex	0.439738	0.496355
2279	Smoking status	0.546992	0.676428
2279	BMI (kg/m2)	27.2986	4.72143
2279	Type 2 diabetes (yes/no)	0.0667334	0.24956
2279	HbA1C (mmol/mol)	35.8768	6.3012
2279	Red blood cell distribution width (RDW) (%)	13.477	0.971163
2279	Albumin (g/L)	45.2384	2.6171
2279	Family history of heart disease (yes/no)	0.416987	0.493061
2280	Age (years)	56.2458	8.09706
2280	Sex	0.439738	0.496355
2280	Smoking status	0.546992	0.676428
2280	BMI (kg/m2)	27.2986	4.72143
2280	Type 2 diabetes (yes/no)	0.0667334	0.24956
2280	HbA1C (mmol/mol)	35.8768	6.3012
2280	eGFR	95.031	12.9038
2281	Age (years)	56.2458	8.09706
2281	Sex	0.439738	0.496355
2281	Smoking status	0.546992	0.676428
2281	BMI (kg/m2)	27.2986	4.72143
2281	Type 2 diabetes (yes/no)	0.0667334	0.24956
2281	HbA1C (mmol/mol)	35.8768	6.3012
2281	eGFR	95.031	12.9038
2281	Family history of heart disease (yes/no)	0.416987	0.493061
2282	Age (years)	56.2458	8.09706
2282	Sex	0.439738	0.496355
2282	Smoking status	0.546992	0.676428
2282	BMI (kg/m2)	27.2986	4.72143
2282	Type 2 diabetes (yes/no)	0.0667334	0.24956
2282	HbA1C (mmol/mol)	35.8768	6.3012
2282	eGFR	95.031	12.9038
2282	Albumin (g/L)	45.2384	2.6171
2283	Age (years)	56.2458	8.09706
2283	Sex	0.439738	0.496355
2283	Smoking status	0.546992	0.676428
2283	BMI (kg/m2)	27.2986	4.72143
2283	Type 2 diabetes (yes/no)	0.0667334	0.24956
2283	HbA1C (mmol/mol)	35.8768	6.3012
2283	eGFR	95.031	12.9038
2283	Albumin (g/L)	45.2384	2.6171
2283	Family history of heart disease (yes/no)	0.416987	0.493061
2284	Age (years)	56.2458	8.09706
2284	Sex	0.439738	0.496355
2284	Smoking status	0.546992	0.676428
2284	BMI (kg/m2)	27.2986	4.72143
2284	Type 2 diabetes (yes/no)	0.0667334	0.24956
2284	HbA1C (mmol/mol)	35.8768	6.3012
2284	eGFR	95.031	12.9038
2284	Red blood cell distribution width (RDW) (%)	13.477	0.971163
2285	Age (years)	56.2458	8.09706
2285	Sex	0.439738	0.496355
2285	Smoking status	0.546992	0.676428
2285	BMI (kg/m2)	27.2986	4.72143
2285	Type 2 diabetes (yes/no)	0.0667334	0.24956
2285	HbA1C (mmol/mol)	35.8768	6.3012
2285	eGFR	95.031	12.9038
2285	Red blood cell distribution width (RDW) (%)	13.477	0.971163
2285	Family history of heart disease (yes/no)	0.416987	0.493061
2286	Age (years)	56.2458	8.09706
2286	Sex	0.439738	0.496355
2286	Smoking status	0.546992	0.676428
2286	BMI (kg/m2)	27.2986	4.72143
2286	Type 2 diabetes (yes/no)	0.0667334	0.24956
2286	HbA1C (mmol/mol)	35.8768	6.3012
2286	eGFR	95.031	12.9038
2286	Red blood cell distribution width (RDW) (%)	13.477	0.971163
2286	Albumin (g/L)	45.2384	2.6171
2287	Age (years)	56.2458	8.09706
2287	Sex	0.439738	0.496355
2287	Smoking status	0.546992	0.676428
2287	BMI (kg/m2)	27.2986	4.72143
2287	Type 2 diabetes (yes/no)	0.0667334	0.24956
2287	HbA1C (mmol/mol)	35.8768	6.3012
2287	eGFR	95.031	12.9038
2287	Red blood cell distribution width (RDW) (%)	13.477	0.971163
2287	Albumin (g/L)	45.2384	2.6171
2287	Family history of heart disease (yes/no)	0.416987	0.493061
2288	Age (years)	56.2458	8.09706
2288	Sex	0.439738	0.496355
2288	Smoking status	0.546992	0.676428
2288	BMI (kg/m2)	27.2986	4.72143
2288	Type 2 diabetes (yes/no)	0.0667334	0.24956
2288	HbA1C (mmol/mol)	35.8768	6.3012
2288	Treated hypertension (yes/no)	0.0978863	0.297161
2289	Age (years)	56.2458	8.09706
2289	Sex	0.439738	0.496355
2289	Smoking status	0.546992	0.676428
2289	BMI (kg/m2)	27.2986	4.72143
2289	Type 2 diabetes (yes/no)	0.0667334	0.24956
2289	HbA1C (mmol/mol)	35.8768	6.3012
2289	Treated hypertension (yes/no)	0.0978863	0.297161
2289	Family history of heart disease (yes/no)	0.416987	0.493061
2290	Age (years)	56.2458	8.09706
2290	Sex	0.439738	0.496355
2290	Smoking status	0.546992	0.676428
2290	BMI (kg/m2)	27.2986	4.72143
2290	Type 2 diabetes (yes/no)	0.0667334	0.24956
2290	HbA1C (mmol/mol)	35.8768	6.3012
2290	Treated hypertension (yes/no)	0.0978863	0.297161
2290	Albumin (g/L)	45.2384	2.6171
2291	Age (years)	56.2458	8.09706
2291	Sex	0.439738	0.496355
2291	Smoking status	0.546992	0.676428
2291	BMI (kg/m2)	27.2986	4.72143
2291	Type 2 diabetes (yes/no)	0.0667334	0.24956
2291	HbA1C (mmol/mol)	35.8768	6.3012
2291	Treated hypertension (yes/no)	0.0978863	0.297161
2291	Albumin (g/L)	45.2384	2.6171
2291	Family history of heart disease (yes/no)	0.416987	0.493061
2292	Age (years)	56.2458	8.09706
2292	Sex	0.439738	0.496355
2292	Smoking status	0.546992	0.676428
2292	BMI (kg/m2)	27.2986	4.72143
2292	Type 2 diabetes (yes/no)	0.0667334	0.24956
2292	HbA1C (mmol/mol)	35.8768	6.3012
2292	Treated hypertension (yes/no)	0.0978863	0.297161
2292	Red blood cell distribution width (RDW) (%)	13.477	0.971163
2293	Age (years)	56.2458	8.09706
2293	Sex	0.439738	0.496355
2293	Smoking status	0.546992	0.676428
2293	BMI (kg/m2)	27.2986	4.72143
2293	Type 2 diabetes (yes/no)	0.0667334	0.24956
2293	HbA1C (mmol/mol)	35.8768	6.3012
2293	Treated hypertension (yes/no)	0.0978863	0.297161
2293	Red blood cell distribution width (RDW) (%)	13.477	0.971163
2293	Family history of heart disease (yes/no)	0.416987	0.493061
2294	Age (years)	56.2458	8.09706
2294	Sex	0.439738	0.496355
2294	Smoking status	0.546992	0.676428
2294	BMI (kg/m2)	27.2986	4.72143
2294	Type 2 diabetes (yes/no)	0.0667334	0.24956
2294	HbA1C (mmol/mol)	35.8768	6.3012
2294	Treated hypertension (yes/no)	0.0978863	0.297161
2294	Red blood cell distribution width (RDW) (%)	13.477	0.971163
2294	Albumin (g/L)	45.2384	2.6171
2295	Age (years)	56.2458	8.09706
2295	Sex	0.439738	0.496355
2295	Smoking status	0.546992	0.676428
2295	BMI (kg/m2)	27.2986	4.72143
2295	Type 2 diabetes (yes/no)	0.0667334	0.24956
2295	HbA1C (mmol/mol)	35.8768	6.3012
2295	Treated hypertension (yes/no)	0.0978863	0.297161
2295	Red blood cell distribution width (RDW) (%)	13.477	0.971163
2295	Albumin (g/L)	45.2384	2.6171
2295	Family history of heart disease (yes/no)	0.416987	0.493061
2296	Age (years)	56.2458	8.09706
2296	Sex	0.439738	0.496355
2296	Smoking status	0.546992	0.676428
2296	BMI (kg/m2)	27.2986	4.72143
2296	Type 2 diabetes (yes/no)	0.0667334	0.24956
2296	HbA1C (mmol/mol)	35.8768	6.3012
2296	Treated hypertension (yes/no)	0.0978863	0.297161
2296	eGFR	95.031	12.9038
2297	Age (years)	56.2458	8.09706
2297	Sex	0.439738	0.496355
2297	Smoking status	0.546992	0.676428
2297	BMI (kg/m2)	27.2986	4.72143
2297	Type 2 diabetes (yes/no)	0.0667334	0.24956
2297	HbA1C (mmol/mol)	35.8768	6.3012
2297	Treated hypertension (yes/no)	0.0978863	0.297161
2297	eGFR	95.031	12.9038
2297	Family history of heart disease (yes/no)	0.416987	0.493061
2298	Age (years)	56.2458	8.09706
2298	Sex	0.439738	0.496355
2298	Smoking status	0.546992	0.676428
2298	BMI (kg/m2)	27.2986	4.72143
2298	Type 2 diabetes (yes/no)	0.0667334	0.24956
2298	HbA1C (mmol/mol)	35.8768	6.3012
2298	Treated hypertension (yes/no)	0.0978863	0.297161
2298	eGFR	95.031	12.9038
2298	Albumin (g/L)	45.2384	2.6171
2299	Age (years)	56.2458	8.09706
2299	Sex	0.439738	0.496355
2299	Smoking status	0.546992	0.676428
2299	BMI (kg/m2)	27.2986	4.72143
2299	Type 2 diabetes (yes/no)	0.0667334	0.24956
2299	HbA1C (mmol/mol)	35.8768	6.3012
2299	Treated hypertension (yes/no)	0.0978863	0.297161
2299	eGFR	95.031	12.9038
2299	Albumin (g/L)	45.2384	2.6171
2299	Family history of heart disease (yes/no)	0.416987	0.493061
2300	Age (years)	56.2458	8.09706
2300	Sex	0.439738	0.496355
2300	Smoking status	0.546992	0.676428
2300	BMI (kg/m2)	27.2986	4.72143
2300	Type 2 diabetes (yes/no)	0.0667334	0.24956
2300	HbA1C (mmol/mol)	35.8768	6.3012
2300	Treated hypertension (yes/no)	0.0978863	0.297161
2300	eGFR	95.031	12.9038
2300	Red blood cell distribution width (RDW) (%)	13.477	0.971163
2301	Age (years)	56.2458	8.09706
2301	Sex	0.439738	0.496355
2301	Smoking status	0.546992	0.676428
2301	BMI (kg/m2)	27.2986	4.72143
2301	Type 2 diabetes (yes/no)	0.0667334	0.24956
2301	HbA1C (mmol/mol)	35.8768	6.3012
2301	Treated hypertension (yes/no)	0.0978863	0.297161
2301	eGFR	95.031	12.9038
2301	Red blood cell distribution width (RDW) (%)	13.477	0.971163
2301	Family history of heart disease (yes/no)	0.416987	0.493061
2302	Age (years)	56.2458	8.09706
2302	Sex	0.439738	0.496355
2302	Smoking status	0.546992	0.676428
2302	BMI (kg/m2)	27.2986	4.72143
2302	Type 2 diabetes (yes/no)	0.0667334	0.24956
2302	HbA1C (mmol/mol)	35.8768	6.3012
2302	Treated hypertension (yes/no)	0.0978863	0.297161
2302	eGFR	95.031	12.9038
2302	Red blood cell distribution width (RDW) (%)	13.477	0.971163
2302	Albumin (g/L)	45.2384	2.6171
2303	Age (years)	56.2458	8.09706
2303	Sex	0.439738	0.496355
2303	Smoking status	0.546992	0.676428
2303	BMI (kg/m2)	27.2986	4.72143
2303	Type 2 diabetes (yes/no)	0.0667334	0.24956
2303	HbA1C (mmol/mol)	35.8768	6.3012
2303	Treated hypertension (yes/no)	0.0978863	0.297161
2303	eGFR	95.031	12.9038
2303	Red blood cell distribution width (RDW) (%)	13.477	0.971163
2303	Albumin (g/L)	45.2384	2.6171
2303	Family history of heart disease (yes/no)	0.416987	0.493061
2304	Age (years)	56.2458	8.09706
2304	Sex	0.439738	0.496355
2304	Smoking status	0.546992	0.676428
2304	Total cholesterol / HDL-cholesterol	4.1339	1.1568
2305	Age (years)	56.2458	8.09706
2305	Sex	0.439738	0.496355
2305	Smoking status	0.546992	0.676428
2305	Total cholesterol / HDL-cholesterol	4.1339	1.1568
2305	Family history of heart disease (yes/no)	0.416987	0.493061
2306	Age (years)	56.2458	8.09706
2306	Sex	0.439738	0.496355
2306	Smoking status	0.546992	0.676428
2306	Total cholesterol / HDL-cholesterol	4.1339	1.1568
2306	Albumin (g/L)	45.2384	2.6171
2307	Age (years)	56.2458	8.09706
2307	Sex	0.439738	0.496355
2307	Smoking status	0.546992	0.676428
2307	Total cholesterol / HDL-cholesterol	4.1339	1.1568
2307	Albumin (g/L)	45.2384	2.6171
2307	Family history of heart disease (yes/no)	0.416987	0.493061
2308	Age (years)	56.2458	8.09706
2308	Sex	0.439738	0.496355
2308	Smoking status	0.546992	0.676428
2308	Total cholesterol / HDL-cholesterol	4.1339	1.1568
2308	Red blood cell distribution width (RDW) (%)	13.477	0.971163
2309	Age (years)	56.2458	8.09706
2309	Sex	0.439738	0.496355
2309	Smoking status	0.546992	0.676428
2309	Total cholesterol / HDL-cholesterol	4.1339	1.1568
2309	Red blood cell distribution width (RDW) (%)	13.477	0.971163
2309	Family history of heart disease (yes/no)	0.416987	0.493061
2310	Age (years)	56.2458	8.09706
2310	Sex	0.439738	0.496355
2310	Smoking status	0.546992	0.676428
2310	Total cholesterol / HDL-cholesterol	4.1339	1.1568
2310	Red blood cell distribution width (RDW) (%)	13.477	0.971163
2310	Albumin (g/L)	45.2384	2.6171
2311	Age (years)	56.2458	8.09706
2311	Sex	0.439738	0.496355
2311	Smoking status	0.546992	0.676428
2311	Total cholesterol / HDL-cholesterol	4.1339	1.1568
2311	Red blood cell distribution width (RDW) (%)	13.477	0.971163
2311	Albumin (g/L)	45.2384	2.6171
2311	Family history of heart disease (yes/no)	0.416987	0.493061
2312	Age (years)	56.2458	8.09706
2312	Sex	0.439738	0.496355
2312	Smoking status	0.546992	0.676428
2312	Total cholesterol / HDL-cholesterol	4.1339	1.1568
2312	eGFR	95.031	12.9038
2313	Age (years)	56.2458	8.09706
2313	Sex	0.439738	0.496355
2313	Smoking status	0.546992	0.676428
2313	Total cholesterol / HDL-cholesterol	4.1339	1.1568
2313	eGFR	95.031	12.9038
2313	Family history of heart disease (yes/no)	0.416987	0.493061
2314	Age (years)	56.2458	8.09706
2314	Sex	0.439738	0.496355
2314	Smoking status	0.546992	0.676428
2314	Total cholesterol / HDL-cholesterol	4.1339	1.1568
2314	eGFR	95.031	12.9038
2314	Albumin (g/L)	45.2384	2.6171
2315	Age (years)	56.2458	8.09706
2315	Sex	0.439738	0.496355
2315	Smoking status	0.546992	0.676428
2315	Total cholesterol / HDL-cholesterol	4.1339	1.1568
2315	eGFR	95.031	12.9038
2315	Albumin (g/L)	45.2384	2.6171
2315	Family history of heart disease (yes/no)	0.416987	0.493061
2316	Age (years)	56.2458	8.09706
2316	Sex	0.439738	0.496355
2316	Smoking status	0.546992	0.676428
2316	Total cholesterol / HDL-cholesterol	4.1339	1.1568
2316	eGFR	95.031	12.9038
2316	Red blood cell distribution width (RDW) (%)	13.477	0.971163
2317	Age (years)	56.2458	8.09706
2317	Sex	0.439738	0.496355
2317	Smoking status	0.546992	0.676428
2317	Total cholesterol / HDL-cholesterol	4.1339	1.1568
2317	eGFR	95.031	12.9038
2317	Red blood cell distribution width (RDW) (%)	13.477	0.971163
2317	Family history of heart disease (yes/no)	0.416987	0.493061
2318	Age (years)	56.2458	8.09706
2318	Sex	0.439738	0.496355
2318	Smoking status	0.546992	0.676428
2318	Total cholesterol / HDL-cholesterol	4.1339	1.1568
2318	eGFR	95.031	12.9038
2318	Red blood cell distribution width (RDW) (%)	13.477	0.971163
2318	Albumin (g/L)	45.2384	2.6171
2319	Age (years)	56.2458	8.09706
2319	Sex	0.439738	0.496355
2319	Smoking status	0.546992	0.676428
2319	Total cholesterol / HDL-cholesterol	4.1339	1.1568
2319	eGFR	95.031	12.9038
2319	Red blood cell distribution width (RDW) (%)	13.477	0.971163
2319	Albumin (g/L)	45.2384	2.6171
2319	Family history of heart disease (yes/no)	0.416987	0.493061
2320	Age (years)	56.2458	8.09706
2320	Sex	0.439738	0.496355
2320	Smoking status	0.546992	0.676428
2320	Total cholesterol / HDL-cholesterol	4.1339	1.1568
2320	Treated hypertension (yes/no)	0.0978863	0.297161
2321	Age (years)	56.2458	8.09706
2321	Sex	0.439738	0.496355
2321	Smoking status	0.546992	0.676428
2321	Total cholesterol / HDL-cholesterol	4.1339	1.1568
2321	Treated hypertension (yes/no)	0.0978863	0.297161
2321	Family history of heart disease (yes/no)	0.416987	0.493061
2322	Age (years)	56.2458	8.09706
2322	Sex	0.439738	0.496355
2322	Smoking status	0.546992	0.676428
2322	Total cholesterol / HDL-cholesterol	4.1339	1.1568
2322	Treated hypertension (yes/no)	0.0978863	0.297161
2322	Albumin (g/L)	45.2384	2.6171
2323	Age (years)	56.2458	8.09706
2323	Sex	0.439738	0.496355
2323	Smoking status	0.546992	0.676428
2323	Total cholesterol / HDL-cholesterol	4.1339	1.1568
2323	Treated hypertension (yes/no)	0.0978863	0.297161
2323	Albumin (g/L)	45.2384	2.6171
2323	Family history of heart disease (yes/no)	0.416987	0.493061
2324	Age (years)	56.2458	8.09706
2324	Sex	0.439738	0.496355
2324	Smoking status	0.546992	0.676428
2324	Total cholesterol / HDL-cholesterol	4.1339	1.1568
2324	Treated hypertension (yes/no)	0.0978863	0.297161
2324	Red blood cell distribution width (RDW) (%)	13.477	0.971163
2325	Age (years)	56.2458	8.09706
2325	Sex	0.439738	0.496355
2325	Smoking status	0.546992	0.676428
2325	Total cholesterol / HDL-cholesterol	4.1339	1.1568
2325	Treated hypertension (yes/no)	0.0978863	0.297161
2325	Red blood cell distribution width (RDW) (%)	13.477	0.971163
2325	Family history of heart disease (yes/no)	0.416987	0.493061
2326	Age (years)	56.2458	8.09706
2326	Sex	0.439738	0.496355
2326	Smoking status	0.546992	0.676428
2326	Total cholesterol / HDL-cholesterol	4.1339	1.1568
2326	Treated hypertension (yes/no)	0.0978863	0.297161
2326	Red blood cell distribution width (RDW) (%)	13.477	0.971163
2326	Albumin (g/L)	45.2384	2.6171
2327	Age (years)	56.2458	8.09706
2327	Sex	0.439738	0.496355
2327	Smoking status	0.546992	0.676428
2327	Total cholesterol / HDL-cholesterol	4.1339	1.1568
2327	Treated hypertension (yes/no)	0.0978863	0.297161
2327	Red blood cell distribution width (RDW) (%)	13.477	0.971163
2327	Albumin (g/L)	45.2384	2.6171
2327	Family history of heart disease (yes/no)	0.416987	0.493061
2328	Age (years)	56.2458	8.09706
2328	Sex	0.439738	0.496355
2328	Smoking status	0.546992	0.676428
2328	Total cholesterol / HDL-cholesterol	4.1339	1.1568
2328	Treated hypertension (yes/no)	0.0978863	0.297161
2328	eGFR	95.031	12.9038
2329	Age (years)	56.2458	8.09706
2329	Sex	0.439738	0.496355
2329	Smoking status	0.546992	0.676428
2329	Total cholesterol / HDL-cholesterol	4.1339	1.1568
2329	Treated hypertension (yes/no)	0.0978863	0.297161
2329	eGFR	95.031	12.9038
2329	Family history of heart disease (yes/no)	0.416987	0.493061
2330	Age (years)	56.2458	8.09706
2330	Sex	0.439738	0.496355
2330	Smoking status	0.546992	0.676428
2330	Total cholesterol / HDL-cholesterol	4.1339	1.1568
2330	Treated hypertension (yes/no)	0.0978863	0.297161
2330	eGFR	95.031	12.9038
2330	Albumin (g/L)	45.2384	2.6171
2331	Age (years)	56.2458	8.09706
2331	Sex	0.439738	0.496355
2331	Smoking status	0.546992	0.676428
2331	Total cholesterol / HDL-cholesterol	4.1339	1.1568
2331	Treated hypertension (yes/no)	0.0978863	0.297161
2331	eGFR	95.031	12.9038
2331	Albumin (g/L)	45.2384	2.6171
2331	Family history of heart disease (yes/no)	0.416987	0.493061
2332	Age (years)	56.2458	8.09706
2332	Sex	0.439738	0.496355
2332	Smoking status	0.546992	0.676428
2332	Total cholesterol / HDL-cholesterol	4.1339	1.1568
2332	Treated hypertension (yes/no)	0.0978863	0.297161
2332	eGFR	95.031	12.9038
2332	Red blood cell distribution width (RDW) (%)	13.477	0.971163
2333	Age (years)	56.2458	8.09706
2333	Sex	0.439738	0.496355
2333	Smoking status	0.546992	0.676428
2333	Total cholesterol / HDL-cholesterol	4.1339	1.1568
2333	Treated hypertension (yes/no)	0.0978863	0.297161
2333	eGFR	95.031	12.9038
2333	Red blood cell distribution width (RDW) (%)	13.477	0.971163
2333	Family history of heart disease (yes/no)	0.416987	0.493061
2334	Age (years)	56.2458	8.09706
2334	Sex	0.439738	0.496355
2334	Smoking status	0.546992	0.676428
2334	Total cholesterol / HDL-cholesterol	4.1339	1.1568
2334	Treated hypertension (yes/no)	0.0978863	0.297161
2334	eGFR	95.031	12.9038
2334	Red blood cell distribution width (RDW) (%)	13.477	0.971163
2334	Albumin (g/L)	45.2384	2.6171
2335	Age (years)	56.2458	8.09706
2335	Sex	0.439738	0.496355
2335	Smoking status	0.546992	0.676428
2335	Total cholesterol / HDL-cholesterol	4.1339	1.1568
2335	Treated hypertension (yes/no)	0.0978863	0.297161
2335	eGFR	95.031	12.9038
2335	Red blood cell distribution width (RDW) (%)	13.477	0.971163
2335	Albumin (g/L)	45.2384	2.6171
2335	Family history of heart disease (yes/no)	0.416987	0.493061
2336	Age (years)	56.2458	8.09706
2336	Sex	0.439738	0.496355
2336	Smoking status	0.546992	0.676428
2336	Total cholesterol / HDL-cholesterol	4.1339	1.1568
2336	HbA1C (mmol/mol)	35.8768	6.3012
2337	Age (years)	56.2458	8.09706
2337	Sex	0.439738	0.496355
2337	Smoking status	0.546992	0.676428
2337	Total cholesterol / HDL-cholesterol	4.1339	1.1568
2337	HbA1C (mmol/mol)	35.8768	6.3012
2337	Family history of heart disease (yes/no)	0.416987	0.493061
2338	Age (years)	56.2458	8.09706
2338	Sex	0.439738	0.496355
2338	Smoking status	0.546992	0.676428
2338	Total cholesterol / HDL-cholesterol	4.1339	1.1568
2338	HbA1C (mmol/mol)	35.8768	6.3012
2338	Albumin (g/L)	45.2384	2.6171
2339	Age (years)	56.2458	8.09706
2339	Sex	0.439738	0.496355
2339	Smoking status	0.546992	0.676428
2339	Total cholesterol / HDL-cholesterol	4.1339	1.1568
2339	HbA1C (mmol/mol)	35.8768	6.3012
2339	Albumin (g/L)	45.2384	2.6171
2339	Family history of heart disease (yes/no)	0.416987	0.493061
2340	Age (years)	56.2458	8.09706
2340	Sex	0.439738	0.496355
2340	Smoking status	0.546992	0.676428
2340	Total cholesterol / HDL-cholesterol	4.1339	1.1568
2340	HbA1C (mmol/mol)	35.8768	6.3012
2340	Red blood cell distribution width (RDW) (%)	13.477	0.971163
2341	Age (years)	56.2458	8.09706
2341	Sex	0.439738	0.496355
2341	Smoking status	0.546992	0.676428
2341	Total cholesterol / HDL-cholesterol	4.1339	1.1568
2341	HbA1C (mmol/mol)	35.8768	6.3012
2341	Red blood cell distribution width (RDW) (%)	13.477	0.971163
2341	Family history of heart disease (yes/no)	0.416987	0.493061
2342	Age (years)	56.2458	8.09706
2342	Sex	0.439738	0.496355
2342	Smoking status	0.546992	0.676428
2342	Total cholesterol / HDL-cholesterol	4.1339	1.1568
2342	HbA1C (mmol/mol)	35.8768	6.3012
2342	Red blood cell distribution width (RDW) (%)	13.477	0.971163
2342	Albumin (g/L)	45.2384	2.6171
2343	Age (years)	56.2458	8.09706
2343	Sex	0.439738	0.496355
2343	Smoking status	0.546992	0.676428
2343	Total cholesterol / HDL-cholesterol	4.1339	1.1568
2343	HbA1C (mmol/mol)	35.8768	6.3012
2343	Red blood cell distribution width (RDW) (%)	13.477	0.971163
2343	Albumin (g/L)	45.2384	2.6171
2343	Family history of heart disease (yes/no)	0.416987	0.493061
2344	Age (years)	56.2458	8.09706
2344	Sex	0.439738	0.496355
2344	Smoking status	0.546992	0.676428
2344	Total cholesterol / HDL-cholesterol	4.1339	1.1568
2344	HbA1C (mmol/mol)	35.8768	6.3012
2344	eGFR	95.031	12.9038
2345	Age (years)	56.2458	8.09706
2345	Sex	0.439738	0.496355
2345	Smoking status	0.546992	0.676428
2345	Total cholesterol / HDL-cholesterol	4.1339	1.1568
2345	HbA1C (mmol/mol)	35.8768	6.3012
2345	eGFR	95.031	12.9038
2345	Family history of heart disease (yes/no)	0.416987	0.493061
2346	Age (years)	56.2458	8.09706
2346	Sex	0.439738	0.496355
2346	Smoking status	0.546992	0.676428
2346	Total cholesterol / HDL-cholesterol	4.1339	1.1568
2346	HbA1C (mmol/mol)	35.8768	6.3012
2346	eGFR	95.031	12.9038
2346	Albumin (g/L)	45.2384	2.6171
2347	Age (years)	56.2458	8.09706
2347	Sex	0.439738	0.496355
2347	Smoking status	0.546992	0.676428
2347	Total cholesterol / HDL-cholesterol	4.1339	1.1568
2347	HbA1C (mmol/mol)	35.8768	6.3012
2347	eGFR	95.031	12.9038
2347	Albumin (g/L)	45.2384	2.6171
2347	Family history of heart disease (yes/no)	0.416987	0.493061
2348	Age (years)	56.2458	8.09706
2348	Sex	0.439738	0.496355
2348	Smoking status	0.546992	0.676428
2348	Total cholesterol / HDL-cholesterol	4.1339	1.1568
2348	HbA1C (mmol/mol)	35.8768	6.3012
2348	eGFR	95.031	12.9038
2348	Red blood cell distribution width (RDW) (%)	13.477	0.971163
2349	Age (years)	56.2458	8.09706
2349	Sex	0.439738	0.496355
2349	Smoking status	0.546992	0.676428
2349	Total cholesterol / HDL-cholesterol	4.1339	1.1568
2349	HbA1C (mmol/mol)	35.8768	6.3012
2349	eGFR	95.031	12.9038
2349	Red blood cell distribution width (RDW) (%)	13.477	0.971163
2349	Family history of heart disease (yes/no)	0.416987	0.493061
2350	Age (years)	56.2458	8.09706
2350	Sex	0.439738	0.496355
2350	Smoking status	0.546992	0.676428
2350	Total cholesterol / HDL-cholesterol	4.1339	1.1568
2350	HbA1C (mmol/mol)	35.8768	6.3012
2350	eGFR	95.031	12.9038
2350	Red blood cell distribution width (RDW) (%)	13.477	0.971163
2350	Albumin (g/L)	45.2384	2.6171
2351	Age (years)	56.2458	8.09706
2351	Sex	0.439738	0.496355
2351	Smoking status	0.546992	0.676428
2351	Total cholesterol / HDL-cholesterol	4.1339	1.1568
2351	HbA1C (mmol/mol)	35.8768	6.3012
2351	eGFR	95.031	12.9038
2351	Red blood cell distribution width (RDW) (%)	13.477	0.971163
2351	Albumin (g/L)	45.2384	2.6171
2351	Family history of heart disease (yes/no)	0.416987	0.493061
2352	Age (years)	56.2458	8.09706
2352	Sex	0.439738	0.496355
2352	Smoking status	0.546992	0.676428
2352	Total cholesterol / HDL-cholesterol	4.1339	1.1568
2352	HbA1C (mmol/mol)	35.8768	6.3012
2352	Treated hypertension (yes/no)	0.0978863	0.297161
2353	Age (years)	56.2458	8.09706
2353	Sex	0.439738	0.496355
2353	Smoking status	0.546992	0.676428
2353	Total cholesterol / HDL-cholesterol	4.1339	1.1568
2353	HbA1C (mmol/mol)	35.8768	6.3012
2353	Treated hypertension (yes/no)	0.0978863	0.297161
2353	Family history of heart disease (yes/no)	0.416987	0.493061
2354	Age (years)	56.2458	8.09706
2354	Sex	0.439738	0.496355
2354	Smoking status	0.546992	0.676428
2354	Total cholesterol / HDL-cholesterol	4.1339	1.1568
2354	HbA1C (mmol/mol)	35.8768	6.3012
2354	Treated hypertension (yes/no)	0.0978863	0.297161
2354	Albumin (g/L)	45.2384	2.6171
2355	Age (years)	56.2458	8.09706
2355	Sex	0.439738	0.496355
2355	Smoking status	0.546992	0.676428
2355	Total cholesterol / HDL-cholesterol	4.1339	1.1568
2355	HbA1C (mmol/mol)	35.8768	6.3012
2355	Treated hypertension (yes/no)	0.0978863	0.297161
2355	Albumin (g/L)	45.2384	2.6171
2355	Family history of heart disease (yes/no)	0.416987	0.493061
2356	Age (years)	56.2458	8.09706
2356	Sex	0.439738	0.496355
2356	Smoking status	0.546992	0.676428
2356	Total cholesterol / HDL-cholesterol	4.1339	1.1568
2356	HbA1C (mmol/mol)	35.8768	6.3012
2356	Treated hypertension (yes/no)	0.0978863	0.297161
2356	Red blood cell distribution width (RDW) (%)	13.477	0.971163
2357	Age (years)	56.2458	8.09706
2357	Sex	0.439738	0.496355
2357	Smoking status	0.546992	0.676428
2357	Total cholesterol / HDL-cholesterol	4.1339	1.1568
2357	HbA1C (mmol/mol)	35.8768	6.3012
2357	Treated hypertension (yes/no)	0.0978863	0.297161
2357	Red blood cell distribution width (RDW) (%)	13.477	0.971163
2357	Family history of heart disease (yes/no)	0.416987	0.493061
2358	Age (years)	56.2458	8.09706
2358	Sex	0.439738	0.496355
2358	Smoking status	0.546992	0.676428
2358	Total cholesterol / HDL-cholesterol	4.1339	1.1568
2358	HbA1C (mmol/mol)	35.8768	6.3012
2358	Treated hypertension (yes/no)	0.0978863	0.297161
2358	Red blood cell distribution width (RDW) (%)	13.477	0.971163
2358	Albumin (g/L)	45.2384	2.6171
2359	Age (years)	56.2458	8.09706
2359	Sex	0.439738	0.496355
2359	Smoking status	0.546992	0.676428
2359	Total cholesterol / HDL-cholesterol	4.1339	1.1568
2359	HbA1C (mmol/mol)	35.8768	6.3012
2359	Treated hypertension (yes/no)	0.0978863	0.297161
2359	Red blood cell distribution width (RDW) (%)	13.477	0.971163
2359	Albumin (g/L)	45.2384	2.6171
2359	Family history of heart disease (yes/no)	0.416987	0.493061
2360	Age (years)	56.2458	8.09706
2360	Sex	0.439738	0.496355
2360	Smoking status	0.546992	0.676428
2360	Total cholesterol / HDL-cholesterol	4.1339	1.1568
2360	HbA1C (mmol/mol)	35.8768	6.3012
2360	Treated hypertension (yes/no)	0.0978863	0.297161
2360	eGFR	95.031	12.9038
2361	Age (years)	56.2458	8.09706
2361	Sex	0.439738	0.496355
2361	Smoking status	0.546992	0.676428
2361	Total cholesterol / HDL-cholesterol	4.1339	1.1568
2361	HbA1C (mmol/mol)	35.8768	6.3012
2361	Treated hypertension (yes/no)	0.0978863	0.297161
2361	eGFR	95.031	12.9038
2361	Family history of heart disease (yes/no)	0.416987	0.493061
2362	Age (years)	56.2458	8.09706
2362	Sex	0.439738	0.496355
2362	Smoking status	0.546992	0.676428
2362	Total cholesterol / HDL-cholesterol	4.1339	1.1568
2362	HbA1C (mmol/mol)	35.8768	6.3012
2362	Treated hypertension (yes/no)	0.0978863	0.297161
2362	eGFR	95.031	12.9038
2362	Albumin (g/L)	45.2384	2.6171
2363	Age (years)	56.2458	8.09706
2363	Sex	0.439738	0.496355
2363	Smoking status	0.546992	0.676428
2363	Total cholesterol / HDL-cholesterol	4.1339	1.1568
2363	HbA1C (mmol/mol)	35.8768	6.3012
2363	Treated hypertension (yes/no)	0.0978863	0.297161
2363	eGFR	95.031	12.9038
2363	Albumin (g/L)	45.2384	2.6171
2363	Family history of heart disease (yes/no)	0.416987	0.493061
2364	Age (years)	56.2458	8.09706
2364	Sex	0.439738	0.496355
2364	Smoking status	0.546992	0.676428
2364	Total cholesterol / HDL-cholesterol	4.1339	1.1568
2364	HbA1C (mmol/mol)	35.8768	6.3012
2364	Treated hypertension (yes/no)	0.0978863	0.297161
2364	eGFR	95.031	12.9038
2364	Red blood cell distribution width (RDW) (%)	13.477	0.971163
2365	Age (years)	56.2458	8.09706
2365	Sex	0.439738	0.496355
2365	Smoking status	0.546992	0.676428
2365	Total cholesterol / HDL-cholesterol	4.1339	1.1568
2365	HbA1C (mmol/mol)	35.8768	6.3012
2365	Treated hypertension (yes/no)	0.0978863	0.297161
2365	eGFR	95.031	12.9038
2365	Red blood cell distribution width (RDW) (%)	13.477	0.971163
2365	Family history of heart disease (yes/no)	0.416987	0.493061
2366	Age (years)	56.2458	8.09706
2366	Sex	0.439738	0.496355
2366	Smoking status	0.546992	0.676428
2366	Total cholesterol / HDL-cholesterol	4.1339	1.1568
2366	HbA1C (mmol/mol)	35.8768	6.3012
2366	Treated hypertension (yes/no)	0.0978863	0.297161
2366	eGFR	95.031	12.9038
2366	Red blood cell distribution width (RDW) (%)	13.477	0.971163
2366	Albumin (g/L)	45.2384	2.6171
2367	Age (years)	56.2458	8.09706
2367	Sex	0.439738	0.496355
2367	Smoking status	0.546992	0.676428
2367	Total cholesterol / HDL-cholesterol	4.1339	1.1568
2367	HbA1C (mmol/mol)	35.8768	6.3012
2367	Treated hypertension (yes/no)	0.0978863	0.297161
2367	eGFR	95.031	12.9038
2367	Red blood cell distribution width (RDW) (%)	13.477	0.971163
2367	Albumin (g/L)	45.2384	2.6171
2367	Family history of heart disease (yes/no)	0.416987	0.493061
2368	Age (years)	56.2458	8.09706
2368	Sex	0.439738	0.496355
2368	Smoking status	0.546992	0.676428
2368	Total cholesterol / HDL-cholesterol	4.1339	1.1568
2368	Type 2 diabetes (yes/no)	0.0667334	0.24956
2369	Age (years)	56.2458	8.09706
2369	Sex	0.439738	0.496355
2369	Smoking status	0.546992	0.676428
2369	Total cholesterol / HDL-cholesterol	4.1339	1.1568
2369	Type 2 diabetes (yes/no)	0.0667334	0.24956
2369	Family history of heart disease (yes/no)	0.416987	0.493061
2370	Age (years)	56.2458	8.09706
2370	Sex	0.439738	0.496355
2370	Smoking status	0.546992	0.676428
2370	Total cholesterol / HDL-cholesterol	4.1339	1.1568
2370	Type 2 diabetes (yes/no)	0.0667334	0.24956
2370	Albumin (g/L)	45.2384	2.6171
2371	Age (years)	56.2458	8.09706
2371	Sex	0.439738	0.496355
2371	Smoking status	0.546992	0.676428
2371	Total cholesterol / HDL-cholesterol	4.1339	1.1568
2371	Type 2 diabetes (yes/no)	0.0667334	0.24956
2371	Albumin (g/L)	45.2384	2.6171
2371	Family history of heart disease (yes/no)	0.416987	0.493061
2372	Age (years)	56.2458	8.09706
2372	Sex	0.439738	0.496355
2372	Smoking status	0.546992	0.676428
2372	Total cholesterol / HDL-cholesterol	4.1339	1.1568
2372	Type 2 diabetes (yes/no)	0.0667334	0.24956
2372	Red blood cell distribution width (RDW) (%)	13.477	0.971163
2373	Age (years)	56.2458	8.09706
2373	Sex	0.439738	0.496355
2373	Smoking status	0.546992	0.676428
2373	Total cholesterol / HDL-cholesterol	4.1339	1.1568
2373	Type 2 diabetes (yes/no)	0.0667334	0.24956
2373	Red blood cell distribution width (RDW) (%)	13.477	0.971163
2373	Family history of heart disease (yes/no)	0.416987	0.493061
2374	Age (years)	56.2458	8.09706
2374	Sex	0.439738	0.496355
2374	Smoking status	0.546992	0.676428
2374	Total cholesterol / HDL-cholesterol	4.1339	1.1568
2374	Type 2 diabetes (yes/no)	0.0667334	0.24956
2374	Red blood cell distribution width (RDW) (%)	13.477	0.971163
2374	Albumin (g/L)	45.2384	2.6171
2375	Age (years)	56.2458	8.09706
2375	Sex	0.439738	0.496355
2375	Smoking status	0.546992	0.676428
2375	Total cholesterol / HDL-cholesterol	4.1339	1.1568
2375	Type 2 diabetes (yes/no)	0.0667334	0.24956
2375	Red blood cell distribution width (RDW) (%)	13.477	0.971163
2375	Albumin (g/L)	45.2384	2.6171
2375	Family history of heart disease (yes/no)	0.416987	0.493061
2376	Age (years)	56.2458	8.09706
2376	Sex	0.439738	0.496355
2376	Smoking status	0.546992	0.676428
2376	Total cholesterol / HDL-cholesterol	4.1339	1.1568
2376	Type 2 diabetes (yes/no)	0.0667334	0.24956
2376	eGFR	95.031	12.9038
2377	Age (years)	56.2458	8.09706
2377	Sex	0.439738	0.496355
2377	Smoking status	0.546992	0.676428
2377	Total cholesterol / HDL-cholesterol	4.1339	1.1568
2377	Type 2 diabetes (yes/no)	0.0667334	0.24956
2377	eGFR	95.031	12.9038
2377	Family history of heart disease (yes/no)	0.416987	0.493061
2378	Age (years)	56.2458	8.09706
2378	Sex	0.439738	0.496355
2378	Smoking status	0.546992	0.676428
2378	Total cholesterol / HDL-cholesterol	4.1339	1.1568
2378	Type 2 diabetes (yes/no)	0.0667334	0.24956
2378	eGFR	95.031	12.9038
2378	Albumin (g/L)	45.2384	2.6171
2379	Age (years)	56.2458	8.09706
2379	Sex	0.439738	0.496355
2379	Smoking status	0.546992	0.676428
2379	Total cholesterol / HDL-cholesterol	4.1339	1.1568
2379	Type 2 diabetes (yes/no)	0.0667334	0.24956
2379	eGFR	95.031	12.9038
2379	Albumin (g/L)	45.2384	2.6171
2379	Family history of heart disease (yes/no)	0.416987	0.493061
2380	Age (years)	56.2458	8.09706
2380	Sex	0.439738	0.496355
2380	Smoking status	0.546992	0.676428
2380	Total cholesterol / HDL-cholesterol	4.1339	1.1568
2380	Type 2 diabetes (yes/no)	0.0667334	0.24956
2380	eGFR	95.031	12.9038
2380	Red blood cell distribution width (RDW) (%)	13.477	0.971163
2381	Age (years)	56.2458	8.09706
2381	Sex	0.439738	0.496355
2381	Smoking status	0.546992	0.676428
2381	Total cholesterol / HDL-cholesterol	4.1339	1.1568
2381	Type 2 diabetes (yes/no)	0.0667334	0.24956
2381	eGFR	95.031	12.9038
2381	Red blood cell distribution width (RDW) (%)	13.477	0.971163
2381	Family history of heart disease (yes/no)	0.416987	0.493061
2382	Age (years)	56.2458	8.09706
2382	Sex	0.439738	0.496355
2382	Smoking status	0.546992	0.676428
2382	Total cholesterol / HDL-cholesterol	4.1339	1.1568
2382	Type 2 diabetes (yes/no)	0.0667334	0.24956
2382	eGFR	95.031	12.9038
2382	Red blood cell distribution width (RDW) (%)	13.477	0.971163
2382	Albumin (g/L)	45.2384	2.6171
2383	Age (years)	56.2458	8.09706
2383	Sex	0.439738	0.496355
2383	Smoking status	0.546992	0.676428
2383	Total cholesterol / HDL-cholesterol	4.1339	1.1568
2383	Type 2 diabetes (yes/no)	0.0667334	0.24956
2383	eGFR	95.031	12.9038
2383	Red blood cell distribution width (RDW) (%)	13.477	0.971163
2383	Albumin (g/L)	45.2384	2.6171
2383	Family history of heart disease (yes/no)	0.416987	0.493061
2384	Age (years)	56.2458	8.09706
2384	Sex	0.439738	0.496355
2384	Smoking status	0.546992	0.676428
2384	Total cholesterol / HDL-cholesterol	4.1339	1.1568
2384	Type 2 diabetes (yes/no)	0.0667334	0.24956
2384	Treated hypertension (yes/no)	0.0978863	0.297161
2385	Age (years)	56.2458	8.09706
2385	Sex	0.439738	0.496355
2385	Smoking status	0.546992	0.676428
2385	Total cholesterol / HDL-cholesterol	4.1339	1.1568
2385	Type 2 diabetes (yes/no)	0.0667334	0.24956
2385	Treated hypertension (yes/no)	0.0978863	0.297161
2385	Family history of heart disease (yes/no)	0.416987	0.493061
2386	Age (years)	56.2458	8.09706
2386	Sex	0.439738	0.496355
2386	Smoking status	0.546992	0.676428
2386	Total cholesterol / HDL-cholesterol	4.1339	1.1568
2386	Type 2 diabetes (yes/no)	0.0667334	0.24956
2386	Treated hypertension (yes/no)	0.0978863	0.297161
2386	Albumin (g/L)	45.2384	2.6171
2387	Age (years)	56.2458	8.09706
2387	Sex	0.439738	0.496355
2387	Smoking status	0.546992	0.676428
2387	Total cholesterol / HDL-cholesterol	4.1339	1.1568
2387	Type 2 diabetes (yes/no)	0.0667334	0.24956
2387	Treated hypertension (yes/no)	0.0978863	0.297161
2387	Albumin (g/L)	45.2384	2.6171
2387	Family history of heart disease (yes/no)	0.416987	0.493061
2388	Age (years)	56.2458	8.09706
2388	Sex	0.439738	0.496355
2388	Smoking status	0.546992	0.676428
2388	Total cholesterol / HDL-cholesterol	4.1339	1.1568
2388	Type 2 diabetes (yes/no)	0.0667334	0.24956
2388	Treated hypertension (yes/no)	0.0978863	0.297161
2388	Red blood cell distribution width (RDW) (%)	13.477	0.971163
2389	Age (years)	56.2458	8.09706
2389	Sex	0.439738	0.496355
2389	Smoking status	0.546992	0.676428
2389	Total cholesterol / HDL-cholesterol	4.1339	1.1568
2389	Type 2 diabetes (yes/no)	0.0667334	0.24956
2389	Treated hypertension (yes/no)	0.0978863	0.297161
2389	Red blood cell distribution width (RDW) (%)	13.477	0.971163
2389	Family history of heart disease (yes/no)	0.416987	0.493061
2390	Age (years)	56.2458	8.09706
2390	Sex	0.439738	0.496355
2390	Smoking status	0.546992	0.676428
2390	Total cholesterol / HDL-cholesterol	4.1339	1.1568
2390	Type 2 diabetes (yes/no)	0.0667334	0.24956
2390	Treated hypertension (yes/no)	0.0978863	0.297161
2390	Red blood cell distribution width (RDW) (%)	13.477	0.971163
2390	Albumin (g/L)	45.2384	2.6171
2391	Age (years)	56.2458	8.09706
2391	Sex	0.439738	0.496355
2391	Smoking status	0.546992	0.676428
2391	Total cholesterol / HDL-cholesterol	4.1339	1.1568
2391	Type 2 diabetes (yes/no)	0.0667334	0.24956
2391	Treated hypertension (yes/no)	0.0978863	0.297161
2391	Red blood cell distribution width (RDW) (%)	13.477	0.971163
2391	Albumin (g/L)	45.2384	2.6171
2391	Family history of heart disease (yes/no)	0.416987	0.493061
2392	Age (years)	56.2458	8.09706
2392	Sex	0.439738	0.496355
2392	Smoking status	0.546992	0.676428
2392	Total cholesterol / HDL-cholesterol	4.1339	1.1568
2392	Type 2 diabetes (yes/no)	0.0667334	0.24956
2392	Treated hypertension (yes/no)	0.0978863	0.297161
2392	eGFR	95.031	12.9038
2393	Age (years)	56.2458	8.09706
2393	Sex	0.439738	0.496355
2393	Smoking status	0.546992	0.676428
2393	Total cholesterol / HDL-cholesterol	4.1339	1.1568
2393	Type 2 diabetes (yes/no)	0.0667334	0.24956
2393	Treated hypertension (yes/no)	0.0978863	0.297161
2393	eGFR	95.031	12.9038
2393	Family history of heart disease (yes/no)	0.416987	0.493061
2394	Age (years)	56.2458	8.09706
2394	Sex	0.439738	0.496355
2394	Smoking status	0.546992	0.676428
2394	Total cholesterol / HDL-cholesterol	4.1339	1.1568
2394	Type 2 diabetes (yes/no)	0.0667334	0.24956
2394	Treated hypertension (yes/no)	0.0978863	0.297161
2394	eGFR	95.031	12.9038
2394	Albumin (g/L)	45.2384	2.6171
2395	Age (years)	56.2458	8.09706
2395	Sex	0.439738	0.496355
2395	Smoking status	0.546992	0.676428
2395	Total cholesterol / HDL-cholesterol	4.1339	1.1568
2395	Type 2 diabetes (yes/no)	0.0667334	0.24956
2395	Treated hypertension (yes/no)	0.0978863	0.297161
2395	eGFR	95.031	12.9038
2395	Albumin (g/L)	45.2384	2.6171
2395	Family history of heart disease (yes/no)	0.416987	0.493061
2396	Age (years)	56.2458	8.09706
2396	Sex	0.439738	0.496355
2396	Smoking status	0.546992	0.676428
2396	Total cholesterol / HDL-cholesterol	4.1339	1.1568
2396	Type 2 diabetes (yes/no)	0.0667334	0.24956
2396	Treated hypertension (yes/no)	0.0978863	0.297161
2396	eGFR	95.031	12.9038
2396	Red blood cell distribution width (RDW) (%)	13.477	0.971163
2397	Age (years)	56.2458	8.09706
2397	Sex	0.439738	0.496355
2397	Smoking status	0.546992	0.676428
2397	Total cholesterol / HDL-cholesterol	4.1339	1.1568
2397	Type 2 diabetes (yes/no)	0.0667334	0.24956
2397	Treated hypertension (yes/no)	0.0978863	0.297161
2397	eGFR	95.031	12.9038
2397	Red blood cell distribution width (RDW) (%)	13.477	0.971163
2397	Family history of heart disease (yes/no)	0.416987	0.493061
2398	Age (years)	56.2458	8.09706
2398	Sex	0.439738	0.496355
2398	Smoking status	0.546992	0.676428
2398	Total cholesterol / HDL-cholesterol	4.1339	1.1568
2398	Type 2 diabetes (yes/no)	0.0667334	0.24956
2398	Treated hypertension (yes/no)	0.0978863	0.297161
2398	eGFR	95.031	12.9038
2398	Red blood cell distribution width (RDW) (%)	13.477	0.971163
2398	Albumin (g/L)	45.2384	2.6171
2399	Age (years)	56.2458	8.09706
2399	Sex	0.439738	0.496355
2399	Smoking status	0.546992	0.676428
2399	Total cholesterol / HDL-cholesterol	4.1339	1.1568
2399	Type 2 diabetes (yes/no)	0.0667334	0.24956
2399	Treated hypertension (yes/no)	0.0978863	0.297161
2399	eGFR	95.031	12.9038
2399	Red blood cell distribution width (RDW) (%)	13.477	0.971163
2399	Albumin (g/L)	45.2384	2.6171
2399	Family history of heart disease (yes/no)	0.416987	0.493061
2400	Age (years)	56.2458	8.09706
2400	Sex	0.439738	0.496355
2400	Smoking status	0.546992	0.676428
2400	Total cholesterol / HDL-cholesterol	4.1339	1.1568
2400	Type 2 diabetes (yes/no)	0.0667334	0.24956
2400	HbA1C (mmol/mol)	35.8768	6.3012
2401	Age (years)	56.2458	8.09706
2401	Sex	0.439738	0.496355
2401	Smoking status	0.546992	0.676428
2401	Total cholesterol / HDL-cholesterol	4.1339	1.1568
2401	Type 2 diabetes (yes/no)	0.0667334	0.24956
2401	HbA1C (mmol/mol)	35.8768	6.3012
2401	Family history of heart disease (yes/no)	0.416987	0.493061
2402	Age (years)	56.2458	8.09706
2402	Sex	0.439738	0.496355
2402	Smoking status	0.546992	0.676428
2402	Total cholesterol / HDL-cholesterol	4.1339	1.1568
2402	Type 2 diabetes (yes/no)	0.0667334	0.24956
2402	HbA1C (mmol/mol)	35.8768	6.3012
2402	Albumin (g/L)	45.2384	2.6171
2403	Age (years)	56.2458	8.09706
2403	Sex	0.439738	0.496355
2403	Smoking status	0.546992	0.676428
2403	Total cholesterol / HDL-cholesterol	4.1339	1.1568
2403	Type 2 diabetes (yes/no)	0.0667334	0.24956
2403	HbA1C (mmol/mol)	35.8768	6.3012
2403	Albumin (g/L)	45.2384	2.6171
2403	Family history of heart disease (yes/no)	0.416987	0.493061
2404	Age (years)	56.2458	8.09706
2404	Sex	0.439738	0.496355
2404	Smoking status	0.546992	0.676428
2404	Total cholesterol / HDL-cholesterol	4.1339	1.1568
2404	Type 2 diabetes (yes/no)	0.0667334	0.24956
2404	HbA1C (mmol/mol)	35.8768	6.3012
2404	Red blood cell distribution width (RDW) (%)	13.477	0.971163
2405	Age (years)	56.2458	8.09706
2405	Sex	0.439738	0.496355
2405	Smoking status	0.546992	0.676428
2405	Total cholesterol / HDL-cholesterol	4.1339	1.1568
2405	Type 2 diabetes (yes/no)	0.0667334	0.24956
2405	HbA1C (mmol/mol)	35.8768	6.3012
2405	Red blood cell distribution width (RDW) (%)	13.477	0.971163
2405	Family history of heart disease (yes/no)	0.416987	0.493061
2406	Age (years)	56.2458	8.09706
2406	Sex	0.439738	0.496355
2406	Smoking status	0.546992	0.676428
2406	Total cholesterol / HDL-cholesterol	4.1339	1.1568
2406	Type 2 diabetes (yes/no)	0.0667334	0.24956
2406	HbA1C (mmol/mol)	35.8768	6.3012
2406	Red blood cell distribution width (RDW) (%)	13.477	0.971163
2406	Albumin (g/L)	45.2384	2.6171
2407	Age (years)	56.2458	8.09706
2407	Sex	0.439738	0.496355
2407	Smoking status	0.546992	0.676428
2407	Total cholesterol / HDL-cholesterol	4.1339	1.1568
2407	Type 2 diabetes (yes/no)	0.0667334	0.24956
2407	HbA1C (mmol/mol)	35.8768	6.3012
2407	Red blood cell distribution width (RDW) (%)	13.477	0.971163
2407	Albumin (g/L)	45.2384	2.6171
2407	Family history of heart disease (yes/no)	0.416987	0.493061
2408	Age (years)	56.2458	8.09706
2408	Sex	0.439738	0.496355
2408	Smoking status	0.546992	0.676428
2408	Total cholesterol / HDL-cholesterol	4.1339	1.1568
2408	Type 2 diabetes (yes/no)	0.0667334	0.24956
2408	HbA1C (mmol/mol)	35.8768	6.3012
2408	eGFR	95.031	12.9038
2409	Age (years)	56.2458	8.09706
2409	Sex	0.439738	0.496355
2409	Smoking status	0.546992	0.676428
2409	Total cholesterol / HDL-cholesterol	4.1339	1.1568
2409	Type 2 diabetes (yes/no)	0.0667334	0.24956
2409	HbA1C (mmol/mol)	35.8768	6.3012
2409	eGFR	95.031	12.9038
2409	Family history of heart disease (yes/no)	0.416987	0.493061
2410	Age (years)	56.2458	8.09706
2410	Sex	0.439738	0.496355
2410	Smoking status	0.546992	0.676428
2410	Total cholesterol / HDL-cholesterol	4.1339	1.1568
2410	Type 2 diabetes (yes/no)	0.0667334	0.24956
2410	HbA1C (mmol/mol)	35.8768	6.3012
2410	eGFR	95.031	12.9038
2410	Albumin (g/L)	45.2384	2.6171
2411	Age (years)	56.2458	8.09706
2411	Sex	0.439738	0.496355
2411	Smoking status	0.546992	0.676428
2411	Total cholesterol / HDL-cholesterol	4.1339	1.1568
2411	Type 2 diabetes (yes/no)	0.0667334	0.24956
2411	HbA1C (mmol/mol)	35.8768	6.3012
2411	eGFR	95.031	12.9038
2411	Albumin (g/L)	45.2384	2.6171
2411	Family history of heart disease (yes/no)	0.416987	0.493061
2412	Age (years)	56.2458	8.09706
2412	Sex	0.439738	0.496355
2412	Smoking status	0.546992	0.676428
2412	Total cholesterol / HDL-cholesterol	4.1339	1.1568
2412	Type 2 diabetes (yes/no)	0.0667334	0.24956
2412	HbA1C (mmol/mol)	35.8768	6.3012
2412	eGFR	95.031	12.9038
2412	Red blood cell distribution width (RDW) (%)	13.477	0.971163
2413	Age (years)	56.2458	8.09706
2413	Sex	0.439738	0.496355
2413	Smoking status	0.546992	0.676428
2413	Total cholesterol / HDL-cholesterol	4.1339	1.1568
2413	Type 2 diabetes (yes/no)	0.0667334	0.24956
2413	HbA1C (mmol/mol)	35.8768	6.3012
2413	eGFR	95.031	12.9038
2413	Red blood cell distribution width (RDW) (%)	13.477	0.971163
2413	Family history of heart disease (yes/no)	0.416987	0.493061
2414	Age (years)	56.2458	8.09706
2414	Sex	0.439738	0.496355
2414	Smoking status	0.546992	0.676428
2414	Total cholesterol / HDL-cholesterol	4.1339	1.1568
2414	Type 2 diabetes (yes/no)	0.0667334	0.24956
2414	HbA1C (mmol/mol)	35.8768	6.3012
2414	eGFR	95.031	12.9038
2414	Red blood cell distribution width (RDW) (%)	13.477	0.971163
2414	Albumin (g/L)	45.2384	2.6171
2415	Age (years)	56.2458	8.09706
2415	Sex	0.439738	0.496355
2415	Smoking status	0.546992	0.676428
2415	Total cholesterol / HDL-cholesterol	4.1339	1.1568
2415	Type 2 diabetes (yes/no)	0.0667334	0.24956
2415	HbA1C (mmol/mol)	35.8768	6.3012
2415	eGFR	95.031	12.9038
2415	Red blood cell distribution width (RDW) (%)	13.477	0.971163
2415	Albumin (g/L)	45.2384	2.6171
2415	Family history of heart disease (yes/no)	0.416987	0.493061
2416	Age (years)	56.2458	8.09706
2416	Sex	0.439738	0.496355
2416	Smoking status	0.546992	0.676428
2416	Total cholesterol / HDL-cholesterol	4.1339	1.1568
2416	Type 2 diabetes (yes/no)	0.0667334	0.24956
2416	HbA1C (mmol/mol)	35.8768	6.3012
2416	Treated hypertension (yes/no)	0.0978863	0.297161
2417	Age (years)	56.2458	8.09706
2417	Sex	0.439738	0.496355
2417	Smoking status	0.546992	0.676428
2417	Total cholesterol / HDL-cholesterol	4.1339	1.1568
2417	Type 2 diabetes (yes/no)	0.0667334	0.24956
2417	HbA1C (mmol/mol)	35.8768	6.3012
2417	Treated hypertension (yes/no)	0.0978863	0.297161
2417	Family history of heart disease (yes/no)	0.416987	0.493061
2418	Age (years)	56.2458	8.09706
2418	Sex	0.439738	0.496355
2418	Smoking status	0.546992	0.676428
2418	Total cholesterol / HDL-cholesterol	4.1339	1.1568
2418	Type 2 diabetes (yes/no)	0.0667334	0.24956
2418	HbA1C (mmol/mol)	35.8768	6.3012
2418	Treated hypertension (yes/no)	0.0978863	0.297161
2418	Albumin (g/L)	45.2384	2.6171
2419	Age (years)	56.2458	8.09706
2419	Sex	0.439738	0.496355
2419	Smoking status	0.546992	0.676428
2419	Total cholesterol / HDL-cholesterol	4.1339	1.1568
2419	Type 2 diabetes (yes/no)	0.0667334	0.24956
2419	HbA1C (mmol/mol)	35.8768	6.3012
2419	Treated hypertension (yes/no)	0.0978863	0.297161
2419	Albumin (g/L)	45.2384	2.6171
2419	Family history of heart disease (yes/no)	0.416987	0.493061
2420	Age (years)	56.2458	8.09706
2420	Sex	0.439738	0.496355
2420	Smoking status	0.546992	0.676428
2420	Total cholesterol / HDL-cholesterol	4.1339	1.1568
2420	Type 2 diabetes (yes/no)	0.0667334	0.24956
2420	HbA1C (mmol/mol)	35.8768	6.3012
2420	Treated hypertension (yes/no)	0.0978863	0.297161
2420	Red blood cell distribution width (RDW) (%)	13.477	0.971163
2421	Age (years)	56.2458	8.09706
2421	Sex	0.439738	0.496355
2421	Smoking status	0.546992	0.676428
2421	Total cholesterol / HDL-cholesterol	4.1339	1.1568
2421	Type 2 diabetes (yes/no)	0.0667334	0.24956
2421	HbA1C (mmol/mol)	35.8768	6.3012
2421	Treated hypertension (yes/no)	0.0978863	0.297161
2421	Red blood cell distribution width (RDW) (%)	13.477	0.971163
2421	Family history of heart disease (yes/no)	0.416987	0.493061
2422	Age (years)	56.2458	8.09706
2422	Sex	0.439738	0.496355
2422	Smoking status	0.546992	0.676428
2422	Total cholesterol / HDL-cholesterol	4.1339	1.1568
2422	Type 2 diabetes (yes/no)	0.0667334	0.24956
2422	HbA1C (mmol/mol)	35.8768	6.3012
2422	Treated hypertension (yes/no)	0.0978863	0.297161
2422	Red blood cell distribution width (RDW) (%)	13.477	0.971163
2422	Albumin (g/L)	45.2384	2.6171
2423	Age (years)	56.2458	8.09706
2423	Sex	0.439738	0.496355
2423	Smoking status	0.546992	0.676428
2423	Total cholesterol / HDL-cholesterol	4.1339	1.1568
2423	Type 2 diabetes (yes/no)	0.0667334	0.24956
2423	HbA1C (mmol/mol)	35.8768	6.3012
2423	Treated hypertension (yes/no)	0.0978863	0.297161
2423	Red blood cell distribution width (RDW) (%)	13.477	0.971163
2423	Albumin (g/L)	45.2384	2.6171
2423	Family history of heart disease (yes/no)	0.416987	0.493061
2424	Age (years)	56.2458	8.09706
2424	Sex	0.439738	0.496355
2424	Smoking status	0.546992	0.676428
2424	Total cholesterol / HDL-cholesterol	4.1339	1.1568
2424	Type 2 diabetes (yes/no)	0.0667334	0.24956
2424	HbA1C (mmol/mol)	35.8768	6.3012
2424	Treated hypertension (yes/no)	0.0978863	0.297161
2424	eGFR	95.031	12.9038
2425	Age (years)	56.2458	8.09706
2425	Sex	0.439738	0.496355
2425	Smoking status	0.546992	0.676428
2425	Total cholesterol / HDL-cholesterol	4.1339	1.1568
2425	Type 2 diabetes (yes/no)	0.0667334	0.24956
2425	HbA1C (mmol/mol)	35.8768	6.3012
2425	Treated hypertension (yes/no)	0.0978863	0.297161
2425	eGFR	95.031	12.9038
2425	Family history of heart disease (yes/no)	0.416987	0.493061
2426	Age (years)	56.2458	8.09706
2426	Sex	0.439738	0.496355
2426	Smoking status	0.546992	0.676428
2426	Total cholesterol / HDL-cholesterol	4.1339	1.1568
2426	Type 2 diabetes (yes/no)	0.0667334	0.24956
2426	HbA1C (mmol/mol)	35.8768	6.3012
2426	Treated hypertension (yes/no)	0.0978863	0.297161
2426	eGFR	95.031	12.9038
2426	Albumin (g/L)	45.2384	2.6171
2427	Age (years)	56.2458	8.09706
2427	Sex	0.439738	0.496355
2427	Smoking status	0.546992	0.676428
2427	Total cholesterol / HDL-cholesterol	4.1339	1.1568
2427	Type 2 diabetes (yes/no)	0.0667334	0.24956
2427	HbA1C (mmol/mol)	35.8768	6.3012
2427	Treated hypertension (yes/no)	0.0978863	0.297161
2427	eGFR	95.031	12.9038
2427	Albumin (g/L)	45.2384	2.6171
2427	Family history of heart disease (yes/no)	0.416987	0.493061
2428	Age (years)	56.2458	8.09706
2428	Sex	0.439738	0.496355
2428	Smoking status	0.546992	0.676428
2428	Total cholesterol / HDL-cholesterol	4.1339	1.1568
2428	Type 2 diabetes (yes/no)	0.0667334	0.24956
2428	HbA1C (mmol/mol)	35.8768	6.3012
2428	Treated hypertension (yes/no)	0.0978863	0.297161
2428	eGFR	95.031	12.9038
2428	Red blood cell distribution width (RDW) (%)	13.477	0.971163
2429	Age (years)	56.2458	8.09706
2429	Sex	0.439738	0.496355
2429	Smoking status	0.546992	0.676428
2429	Total cholesterol / HDL-cholesterol	4.1339	1.1568
2429	Type 2 diabetes (yes/no)	0.0667334	0.24956
2429	HbA1C (mmol/mol)	35.8768	6.3012
2429	Treated hypertension (yes/no)	0.0978863	0.297161
2429	eGFR	95.031	12.9038
2429	Red blood cell distribution width (RDW) (%)	13.477	0.971163
2429	Family history of heart disease (yes/no)	0.416987	0.493061
2430	Age (years)	56.2458	8.09706
2430	Sex	0.439738	0.496355
2430	Smoking status	0.546992	0.676428
2430	Total cholesterol / HDL-cholesterol	4.1339	1.1568
2430	Type 2 diabetes (yes/no)	0.0667334	0.24956
2430	HbA1C (mmol/mol)	35.8768	6.3012
2430	Treated hypertension (yes/no)	0.0978863	0.297161
2430	eGFR	95.031	12.9038
2430	Red blood cell distribution width (RDW) (%)	13.477	0.971163
2430	Albumin (g/L)	45.2384	2.6171
2431	Age (years)	56.2458	8.09706
2431	Sex	0.439738	0.496355
2431	Smoking status	0.546992	0.676428
2431	Total cholesterol / HDL-cholesterol	4.1339	1.1568
2431	Type 2 diabetes (yes/no)	0.0667334	0.24956
2431	HbA1C (mmol/mol)	35.8768	6.3012
2431	Treated hypertension (yes/no)	0.0978863	0.297161
2431	eGFR	95.031	12.9038
2431	Red blood cell distribution width (RDW) (%)	13.477	0.971163
2431	Albumin (g/L)	45.2384	2.6171
2431	Family history of heart disease (yes/no)	0.416987	0.493061
2432	Age (years)	56.2458	8.09706
2432	Sex	0.439738	0.496355
2432	Smoking status	0.546992	0.676428
2432	Total cholesterol / HDL-cholesterol	4.1339	1.1568
2432	BMI (kg/m2)	27.2986	4.72143
2433	Age (years)	56.2458	8.09706
2433	Sex	0.439738	0.496355
2433	Smoking status	0.546992	0.676428
2433	Total cholesterol / HDL-cholesterol	4.1339	1.1568
2433	BMI (kg/m2)	27.2986	4.72143
2433	Family history of heart disease (yes/no)	0.416987	0.493061
2434	Age (years)	56.2458	8.09706
2434	Sex	0.439738	0.496355
2434	Smoking status	0.546992	0.676428
2434	Total cholesterol / HDL-cholesterol	4.1339	1.1568
2434	BMI (kg/m2)	27.2986	4.72143
2434	Albumin (g/L)	45.2384	2.6171
2435	Age (years)	56.2458	8.09706
2435	Sex	0.439738	0.496355
2435	Smoking status	0.546992	0.676428
2435	Total cholesterol / HDL-cholesterol	4.1339	1.1568
2435	BMI (kg/m2)	27.2986	4.72143
2435	Albumin (g/L)	45.2384	2.6171
2435	Family history of heart disease (yes/no)	0.416987	0.493061
2436	Age (years)	56.2458	8.09706
2436	Sex	0.439738	0.496355
2436	Smoking status	0.546992	0.676428
2436	Total cholesterol / HDL-cholesterol	4.1339	1.1568
2436	BMI (kg/m2)	27.2986	4.72143
2436	Red blood cell distribution width (RDW) (%)	13.477	0.971163
2437	Age (years)	56.2458	8.09706
2437	Sex	0.439738	0.496355
2437	Smoking status	0.546992	0.676428
2437	Total cholesterol / HDL-cholesterol	4.1339	1.1568
2437	BMI (kg/m2)	27.2986	4.72143
2437	Red blood cell distribution width (RDW) (%)	13.477	0.971163
2437	Family history of heart disease (yes/no)	0.416987	0.493061
2438	Age (years)	56.2458	8.09706
2438	Sex	0.439738	0.496355
2438	Smoking status	0.546992	0.676428
2438	Total cholesterol / HDL-cholesterol	4.1339	1.1568
2438	BMI (kg/m2)	27.2986	4.72143
2438	Red blood cell distribution width (RDW) (%)	13.477	0.971163
2438	Albumin (g/L)	45.2384	2.6171
2439	Age (years)	56.2458	8.09706
2439	Sex	0.439738	0.496355
2439	Smoking status	0.546992	0.676428
2439	Total cholesterol / HDL-cholesterol	4.1339	1.1568
2439	BMI (kg/m2)	27.2986	4.72143
2439	Red blood cell distribution width (RDW) (%)	13.477	0.971163
2439	Albumin (g/L)	45.2384	2.6171
2439	Family history of heart disease (yes/no)	0.416987	0.493061
2440	Age (years)	56.2458	8.09706
2440	Sex	0.439738	0.496355
2440	Smoking status	0.546992	0.676428
2440	Total cholesterol / HDL-cholesterol	4.1339	1.1568
2440	BMI (kg/m2)	27.2986	4.72143
2440	eGFR	95.031	12.9038
2441	Age (years)	56.2458	8.09706
2441	Sex	0.439738	0.496355
2441	Smoking status	0.546992	0.676428
2441	Total cholesterol / HDL-cholesterol	4.1339	1.1568
2441	BMI (kg/m2)	27.2986	4.72143
2441	eGFR	95.031	12.9038
2441	Family history of heart disease (yes/no)	0.416987	0.493061
2442	Age (years)	56.2458	8.09706
2442	Sex	0.439738	0.496355
2442	Smoking status	0.546992	0.676428
2442	Total cholesterol / HDL-cholesterol	4.1339	1.1568
2442	BMI (kg/m2)	27.2986	4.72143
2442	eGFR	95.031	12.9038
2442	Albumin (g/L)	45.2384	2.6171
2443	Age (years)	56.2458	8.09706
2443	Sex	0.439738	0.496355
2443	Smoking status	0.546992	0.676428
2443	Total cholesterol / HDL-cholesterol	4.1339	1.1568
2443	BMI (kg/m2)	27.2986	4.72143
2443	eGFR	95.031	12.9038
2443	Albumin (g/L)	45.2384	2.6171
2443	Family history of heart disease (yes/no)	0.416987	0.493061
2444	Age (years)	56.2458	8.09706
2444	Sex	0.439738	0.496355
2444	Smoking status	0.546992	0.676428
2444	Total cholesterol / HDL-cholesterol	4.1339	1.1568
2444	BMI (kg/m2)	27.2986	4.72143
2444	eGFR	95.031	12.9038
2444	Red blood cell distribution width (RDW) (%)	13.477	0.971163
2445	Age (years)	56.2458	8.09706
2445	Sex	0.439738	0.496355
2445	Smoking status	0.546992	0.676428
2445	Total cholesterol / HDL-cholesterol	4.1339	1.1568
2445	BMI (kg/m2)	27.2986	4.72143
2445	eGFR	95.031	12.9038
2445	Red blood cell distribution width (RDW) (%)	13.477	0.971163
2445	Family history of heart disease (yes/no)	0.416987	0.493061
2446	Age (years)	56.2458	8.09706
2446	Sex	0.439738	0.496355
2446	Smoking status	0.546992	0.676428
2446	Total cholesterol / HDL-cholesterol	4.1339	1.1568
2446	BMI (kg/m2)	27.2986	4.72143
2446	eGFR	95.031	12.9038
2446	Red blood cell distribution width (RDW) (%)	13.477	0.971163
2446	Albumin (g/L)	45.2384	2.6171
2447	Age (years)	56.2458	8.09706
2447	Sex	0.439738	0.496355
2447	Smoking status	0.546992	0.676428
2447	Total cholesterol / HDL-cholesterol	4.1339	1.1568
2447	BMI (kg/m2)	27.2986	4.72143
2447	eGFR	95.031	12.9038
2447	Red blood cell distribution width (RDW) (%)	13.477	0.971163
2447	Albumin (g/L)	45.2384	2.6171
2447	Family history of heart disease (yes/no)	0.416987	0.493061
2448	Age (years)	56.2458	8.09706
2448	Sex	0.439738	0.496355
2448	Smoking status	0.546992	0.676428
2448	Total cholesterol / HDL-cholesterol	4.1339	1.1568
2448	BMI (kg/m2)	27.2986	4.72143
2448	Treated hypertension (yes/no)	0.0978863	0.297161
2449	Age (years)	56.2458	8.09706
2449	Sex	0.439738	0.496355
2449	Smoking status	0.546992	0.676428
2449	Total cholesterol / HDL-cholesterol	4.1339	1.1568
2449	BMI (kg/m2)	27.2986	4.72143
2449	Treated hypertension (yes/no)	0.0978863	0.297161
2449	Family history of heart disease (yes/no)	0.416987	0.493061
2450	Age (years)	56.2458	8.09706
2450	Sex	0.439738	0.496355
2450	Smoking status	0.546992	0.676428
2450	Total cholesterol / HDL-cholesterol	4.1339	1.1568
2450	BMI (kg/m2)	27.2986	4.72143
2450	Treated hypertension (yes/no)	0.0978863	0.297161
2450	Albumin (g/L)	45.2384	2.6171
2451	Age (years)	56.2458	8.09706
2451	Sex	0.439738	0.496355
2451	Smoking status	0.546992	0.676428
2451	Total cholesterol / HDL-cholesterol	4.1339	1.1568
2451	BMI (kg/m2)	27.2986	4.72143
2451	Treated hypertension (yes/no)	0.0978863	0.297161
2451	Albumin (g/L)	45.2384	2.6171
2451	Family history of heart disease (yes/no)	0.416987	0.493061
2452	Age (years)	56.2458	8.09706
2452	Sex	0.439738	0.496355
2452	Smoking status	0.546992	0.676428
2452	Total cholesterol / HDL-cholesterol	4.1339	1.1568
2452	BMI (kg/m2)	27.2986	4.72143
2452	Treated hypertension (yes/no)	0.0978863	0.297161
2452	Red blood cell distribution width (RDW) (%)	13.477	0.971163
2453	Age (years)	56.2458	8.09706
2453	Sex	0.439738	0.496355
2453	Smoking status	0.546992	0.676428
2453	Total cholesterol / HDL-cholesterol	4.1339	1.1568
2453	BMI (kg/m2)	27.2986	4.72143
2453	Treated hypertension (yes/no)	0.0978863	0.297161
2453	Red blood cell distribution width (RDW) (%)	13.477	0.971163
2453	Family history of heart disease (yes/no)	0.416987	0.493061
2454	Age (years)	56.2458	8.09706
2454	Sex	0.439738	0.496355
2454	Smoking status	0.546992	0.676428
2454	Total cholesterol / HDL-cholesterol	4.1339	1.1568
2454	BMI (kg/m2)	27.2986	4.72143
2454	Treated hypertension (yes/no)	0.0978863	0.297161
2454	Red blood cell distribution width (RDW) (%)	13.477	0.971163
2454	Albumin (g/L)	45.2384	2.6171
2455	Age (years)	56.2458	8.09706
2455	Sex	0.439738	0.496355
2455	Smoking status	0.546992	0.676428
2455	Total cholesterol / HDL-cholesterol	4.1339	1.1568
2455	BMI (kg/m2)	27.2986	4.72143
2455	Treated hypertension (yes/no)	0.0978863	0.297161
2455	Red blood cell distribution width (RDW) (%)	13.477	0.971163
2455	Albumin (g/L)	45.2384	2.6171
2455	Family history of heart disease (yes/no)	0.416987	0.493061
2456	Age (years)	56.2458	8.09706
2456	Sex	0.439738	0.496355
2456	Smoking status	0.546992	0.676428
2456	Total cholesterol / HDL-cholesterol	4.1339	1.1568
2456	BMI (kg/m2)	27.2986	4.72143
2456	Treated hypertension (yes/no)	0.0978863	0.297161
2456	eGFR	95.031	12.9038
2457	Age (years)	56.2458	8.09706
2457	Sex	0.439738	0.496355
2457	Smoking status	0.546992	0.676428
2457	Total cholesterol / HDL-cholesterol	4.1339	1.1568
2457	BMI (kg/m2)	27.2986	4.72143
2457	Treated hypertension (yes/no)	0.0978863	0.297161
2457	eGFR	95.031	12.9038
2457	Family history of heart disease (yes/no)	0.416987	0.493061
2458	Age (years)	56.2458	8.09706
2458	Sex	0.439738	0.496355
2458	Smoking status	0.546992	0.676428
2458	Total cholesterol / HDL-cholesterol	4.1339	1.1568
2458	BMI (kg/m2)	27.2986	4.72143
2458	Treated hypertension (yes/no)	0.0978863	0.297161
2458	eGFR	95.031	12.9038
2458	Albumin (g/L)	45.2384	2.6171
2459	Age (years)	56.2458	8.09706
2459	Sex	0.439738	0.496355
2459	Smoking status	0.546992	0.676428
2459	Total cholesterol / HDL-cholesterol	4.1339	1.1568
2459	BMI (kg/m2)	27.2986	4.72143
2459	Treated hypertension (yes/no)	0.0978863	0.297161
2459	eGFR	95.031	12.9038
2459	Albumin (g/L)	45.2384	2.6171
2459	Family history of heart disease (yes/no)	0.416987	0.493061
2460	Age (years)	56.2458	8.09706
2460	Sex	0.439738	0.496355
2460	Smoking status	0.546992	0.676428
2460	Total cholesterol / HDL-cholesterol	4.1339	1.1568
2460	BMI (kg/m2)	27.2986	4.72143
2460	Treated hypertension (yes/no)	0.0978863	0.297161
2460	eGFR	95.031	12.9038
2460	Red blood cell distribution width (RDW) (%)	13.477	0.971163
2461	Age (years)	56.2458	8.09706
2461	Sex	0.439738	0.496355
2461	Smoking status	0.546992	0.676428
2461	Total cholesterol / HDL-cholesterol	4.1339	1.1568
2461	BMI (kg/m2)	27.2986	4.72143
2461	Treated hypertension (yes/no)	0.0978863	0.297161
2461	eGFR	95.031	12.9038
2461	Red blood cell distribution width (RDW) (%)	13.477	0.971163
2461	Family history of heart disease (yes/no)	0.416987	0.493061
2462	Age (years)	56.2458	8.09706
2462	Sex	0.439738	0.496355
2462	Smoking status	0.546992	0.676428
2462	Total cholesterol / HDL-cholesterol	4.1339	1.1568
2462	BMI (kg/m2)	27.2986	4.72143
2462	Treated hypertension (yes/no)	0.0978863	0.297161
2462	eGFR	95.031	12.9038
2462	Red blood cell distribution width (RDW) (%)	13.477	0.971163
2462	Albumin (g/L)	45.2384	2.6171
2463	Age (years)	56.2458	8.09706
2463	Sex	0.439738	0.496355
2463	Smoking status	0.546992	0.676428
2463	Total cholesterol / HDL-cholesterol	4.1339	1.1568
2463	BMI (kg/m2)	27.2986	4.72143
2463	Treated hypertension (yes/no)	0.0978863	0.297161
2463	eGFR	95.031	12.9038
2463	Red blood cell distribution width (RDW) (%)	13.477	0.971163
2463	Albumin (g/L)	45.2384	2.6171
2463	Family history of heart disease (yes/no)	0.416987	0.493061
2464	Age (years)	56.2458	8.09706
2464	Sex	0.439738	0.496355
2464	Smoking status	0.546992	0.676428
2464	Total cholesterol / HDL-cholesterol	4.1339	1.1568
2464	BMI (kg/m2)	27.2986	4.72143
2464	HbA1C (mmol/mol)	35.8768	6.3012
2465	Age (years)	56.2458	8.09706
2465	Sex	0.439738	0.496355
2465	Smoking status	0.546992	0.676428
2465	Total cholesterol / HDL-cholesterol	4.1339	1.1568
2465	BMI (kg/m2)	27.2986	4.72143
2465	HbA1C (mmol/mol)	35.8768	6.3012
2465	Family history of heart disease (yes/no)	0.416987	0.493061
2466	Age (years)	56.2458	8.09706
2466	Sex	0.439738	0.496355
2466	Smoking status	0.546992	0.676428
2466	Total cholesterol / HDL-cholesterol	4.1339	1.1568
2466	BMI (kg/m2)	27.2986	4.72143
2466	HbA1C (mmol/mol)	35.8768	6.3012
2466	Albumin (g/L)	45.2384	2.6171
2467	Age (years)	56.2458	8.09706
2467	Sex	0.439738	0.496355
2467	Smoking status	0.546992	0.676428
2467	Total cholesterol / HDL-cholesterol	4.1339	1.1568
2467	BMI (kg/m2)	27.2986	4.72143
2467	HbA1C (mmol/mol)	35.8768	6.3012
2467	Albumin (g/L)	45.2384	2.6171
2467	Family history of heart disease (yes/no)	0.416987	0.493061
2468	Age (years)	56.2458	8.09706
2468	Sex	0.439738	0.496355
2468	Smoking status	0.546992	0.676428
2468	Total cholesterol / HDL-cholesterol	4.1339	1.1568
2468	BMI (kg/m2)	27.2986	4.72143
2468	HbA1C (mmol/mol)	35.8768	6.3012
2468	Red blood cell distribution width (RDW) (%)	13.477	0.971163
2469	Age (years)	56.2458	8.09706
2469	Sex	0.439738	0.496355
2469	Smoking status	0.546992	0.676428
2469	Total cholesterol / HDL-cholesterol	4.1339	1.1568
2469	BMI (kg/m2)	27.2986	4.72143
2469	HbA1C (mmol/mol)	35.8768	6.3012
2469	Red blood cell distribution width (RDW) (%)	13.477	0.971163
2469	Family history of heart disease (yes/no)	0.416987	0.493061
2470	Age (years)	56.2458	8.09706
2470	Sex	0.439738	0.496355
2470	Smoking status	0.546992	0.676428
2470	Total cholesterol / HDL-cholesterol	4.1339	1.1568
2470	BMI (kg/m2)	27.2986	4.72143
2470	HbA1C (mmol/mol)	35.8768	6.3012
2470	Red blood cell distribution width (RDW) (%)	13.477	0.971163
2470	Albumin (g/L)	45.2384	2.6171
2471	Age (years)	56.2458	8.09706
2471	Sex	0.439738	0.496355
2471	Smoking status	0.546992	0.676428
2471	Total cholesterol / HDL-cholesterol	4.1339	1.1568
2471	BMI (kg/m2)	27.2986	4.72143
2471	HbA1C (mmol/mol)	35.8768	6.3012
2471	Red blood cell distribution width (RDW) (%)	13.477	0.971163
2471	Albumin (g/L)	45.2384	2.6171
2471	Family history of heart disease (yes/no)	0.416987	0.493061
2472	Age (years)	56.2458	8.09706
2472	Sex	0.439738	0.496355
2472	Smoking status	0.546992	0.676428
2472	Total cholesterol / HDL-cholesterol	4.1339	1.1568
2472	BMI (kg/m2)	27.2986	4.72143
2472	HbA1C (mmol/mol)	35.8768	6.3012
2472	eGFR	95.031	12.9038
2473	Age (years)	56.2458	8.09706
2473	Sex	0.439738	0.496355
2473	Smoking status	0.546992	0.676428
2473	Total cholesterol / HDL-cholesterol	4.1339	1.1568
2473	BMI (kg/m2)	27.2986	4.72143
2473	HbA1C (mmol/mol)	35.8768	6.3012
2473	eGFR	95.031	12.9038
2473	Family history of heart disease (yes/no)	0.416987	0.493061
2474	Age (years)	56.2458	8.09706
2474	Sex	0.439738	0.496355
2474	Smoking status	0.546992	0.676428
2474	Total cholesterol / HDL-cholesterol	4.1339	1.1568
2474	BMI (kg/m2)	27.2986	4.72143
2474	HbA1C (mmol/mol)	35.8768	6.3012
2474	eGFR	95.031	12.9038
2474	Albumin (g/L)	45.2384	2.6171
2475	Age (years)	56.2458	8.09706
2475	Sex	0.439738	0.496355
2475	Smoking status	0.546992	0.676428
2475	Total cholesterol / HDL-cholesterol	4.1339	1.1568
2475	BMI (kg/m2)	27.2986	4.72143
2475	HbA1C (mmol/mol)	35.8768	6.3012
2475	eGFR	95.031	12.9038
2475	Albumin (g/L)	45.2384	2.6171
2475	Family history of heart disease (yes/no)	0.416987	0.493061
2476	Age (years)	56.2458	8.09706
2476	Sex	0.439738	0.496355
2476	Smoking status	0.546992	0.676428
2476	Total cholesterol / HDL-cholesterol	4.1339	1.1568
2476	BMI (kg/m2)	27.2986	4.72143
2476	HbA1C (mmol/mol)	35.8768	6.3012
2476	eGFR	95.031	12.9038
2476	Red blood cell distribution width (RDW) (%)	13.477	0.971163
2477	Age (years)	56.2458	8.09706
2477	Sex	0.439738	0.496355
2477	Smoking status	0.546992	0.676428
2477	Total cholesterol / HDL-cholesterol	4.1339	1.1568
2477	BMI (kg/m2)	27.2986	4.72143
2477	HbA1C (mmol/mol)	35.8768	6.3012
2477	eGFR	95.031	12.9038
2477	Red blood cell distribution width (RDW) (%)	13.477	0.971163
2477	Family history of heart disease (yes/no)	0.416987	0.493061
2478	Age (years)	56.2458	8.09706
2478	Sex	0.439738	0.496355
2478	Smoking status	0.546992	0.676428
2478	Total cholesterol / HDL-cholesterol	4.1339	1.1568
2478	BMI (kg/m2)	27.2986	4.72143
2478	HbA1C (mmol/mol)	35.8768	6.3012
2478	eGFR	95.031	12.9038
2478	Red blood cell distribution width (RDW) (%)	13.477	0.971163
2478	Albumin (g/L)	45.2384	2.6171
2479	Age (years)	56.2458	8.09706
2479	Sex	0.439738	0.496355
2479	Smoking status	0.546992	0.676428
2479	Total cholesterol / HDL-cholesterol	4.1339	1.1568
2479	BMI (kg/m2)	27.2986	4.72143
2479	HbA1C (mmol/mol)	35.8768	6.3012
2479	eGFR	95.031	12.9038
2479	Red blood cell distribution width (RDW) (%)	13.477	0.971163
2479	Albumin (g/L)	45.2384	2.6171
2479	Family history of heart disease (yes/no)	0.416987	0.493061
2480	Age (years)	56.2458	8.09706
2480	Sex	0.439738	0.496355
2480	Smoking status	0.546992	0.676428
2480	Total cholesterol / HDL-cholesterol	4.1339	1.1568
2480	BMI (kg/m2)	27.2986	4.72143
2480	HbA1C (mmol/mol)	35.8768	6.3012
2480	Treated hypertension (yes/no)	0.0978863	0.297161
2481	Age (years)	56.2458	8.09706
2481	Sex	0.439738	0.496355
2481	Smoking status	0.546992	0.676428
2481	Total cholesterol / HDL-cholesterol	4.1339	1.1568
2481	BMI (kg/m2)	27.2986	4.72143
2481	HbA1C (mmol/mol)	35.8768	6.3012
2481	Treated hypertension (yes/no)	0.0978863	0.297161
2481	Family history of heart disease (yes/no)	0.416987	0.493061
2482	Age (years)	56.2458	8.09706
2482	Sex	0.439738	0.496355
2482	Smoking status	0.546992	0.676428
2482	Total cholesterol / HDL-cholesterol	4.1339	1.1568
2482	BMI (kg/m2)	27.2986	4.72143
2482	HbA1C (mmol/mol)	35.8768	6.3012
2482	Treated hypertension (yes/no)	0.0978863	0.297161
2482	Albumin (g/L)	45.2384	2.6171
2483	Age (years)	56.2458	8.09706
2483	Sex	0.439738	0.496355
2483	Smoking status	0.546992	0.676428
2483	Total cholesterol / HDL-cholesterol	4.1339	1.1568
2483	BMI (kg/m2)	27.2986	4.72143
2483	HbA1C (mmol/mol)	35.8768	6.3012
2483	Treated hypertension (yes/no)	0.0978863	0.297161
2483	Albumin (g/L)	45.2384	2.6171
2483	Family history of heart disease (yes/no)	0.416987	0.493061
2484	Age (years)	56.2458	8.09706
2484	Sex	0.439738	0.496355
2484	Smoking status	0.546992	0.676428
2484	Total cholesterol / HDL-cholesterol	4.1339	1.1568
2484	BMI (kg/m2)	27.2986	4.72143
2484	HbA1C (mmol/mol)	35.8768	6.3012
2484	Treated hypertension (yes/no)	0.0978863	0.297161
2484	Red blood cell distribution width (RDW) (%)	13.477	0.971163
2485	Age (years)	56.2458	8.09706
2485	Sex	0.439738	0.496355
2485	Smoking status	0.546992	0.676428
2485	Total cholesterol / HDL-cholesterol	4.1339	1.1568
2485	BMI (kg/m2)	27.2986	4.72143
2485	HbA1C (mmol/mol)	35.8768	6.3012
2485	Treated hypertension (yes/no)	0.0978863	0.297161
2485	Red blood cell distribution width (RDW) (%)	13.477	0.971163
2485	Family history of heart disease (yes/no)	0.416987	0.493061
2486	Age (years)	56.2458	8.09706
2486	Sex	0.439738	0.496355
2486	Smoking status	0.546992	0.676428
2486	Total cholesterol / HDL-cholesterol	4.1339	1.1568
2486	BMI (kg/m2)	27.2986	4.72143
2486	HbA1C (mmol/mol)	35.8768	6.3012
2486	Treated hypertension (yes/no)	0.0978863	0.297161
2486	Red blood cell distribution width (RDW) (%)	13.477	0.971163
2486	Albumin (g/L)	45.2384	2.6171
2487	Age (years)	56.2458	8.09706
2487	Sex	0.439738	0.496355
2487	Smoking status	0.546992	0.676428
2487	Total cholesterol / HDL-cholesterol	4.1339	1.1568
2487	BMI (kg/m2)	27.2986	4.72143
2487	HbA1C (mmol/mol)	35.8768	6.3012
2487	Treated hypertension (yes/no)	0.0978863	0.297161
2487	Red blood cell distribution width (RDW) (%)	13.477	0.971163
2487	Albumin (g/L)	45.2384	2.6171
2487	Family history of heart disease (yes/no)	0.416987	0.493061
2488	Age (years)	56.2458	8.09706
2488	Sex	0.439738	0.496355
2488	Smoking status	0.546992	0.676428
2488	Total cholesterol / HDL-cholesterol	4.1339	1.1568
2488	BMI (kg/m2)	27.2986	4.72143
2488	HbA1C (mmol/mol)	35.8768	6.3012
2488	Treated hypertension (yes/no)	0.0978863	0.297161
2488	eGFR	95.031	12.9038
2489	Age (years)	56.2458	8.09706
2489	Sex	0.439738	0.496355
2489	Smoking status	0.546992	0.676428
2489	Total cholesterol / HDL-cholesterol	4.1339	1.1568
2489	BMI (kg/m2)	27.2986	4.72143
2489	HbA1C (mmol/mol)	35.8768	6.3012
2489	Treated hypertension (yes/no)	0.0978863	0.297161
2489	eGFR	95.031	12.9038
2489	Family history of heart disease (yes/no)	0.416987	0.493061
2490	Age (years)	56.2458	8.09706
2490	Sex	0.439738	0.496355
2490	Smoking status	0.546992	0.676428
2490	Total cholesterol / HDL-cholesterol	4.1339	1.1568
2490	BMI (kg/m2)	27.2986	4.72143
2490	HbA1C (mmol/mol)	35.8768	6.3012
2490	Treated hypertension (yes/no)	0.0978863	0.297161
2490	eGFR	95.031	12.9038
2490	Albumin (g/L)	45.2384	2.6171
2491	Age (years)	56.2458	8.09706
2491	Sex	0.439738	0.496355
2491	Smoking status	0.546992	0.676428
2491	Total cholesterol / HDL-cholesterol	4.1339	1.1568
2491	BMI (kg/m2)	27.2986	4.72143
2491	HbA1C (mmol/mol)	35.8768	6.3012
2491	Treated hypertension (yes/no)	0.0978863	0.297161
2491	eGFR	95.031	12.9038
2491	Albumin (g/L)	45.2384	2.6171
2491	Family history of heart disease (yes/no)	0.416987	0.493061
2492	Age (years)	56.2458	8.09706
2492	Sex	0.439738	0.496355
2492	Smoking status	0.546992	0.676428
2492	Total cholesterol / HDL-cholesterol	4.1339	1.1568
2492	BMI (kg/m2)	27.2986	4.72143
2492	HbA1C (mmol/mol)	35.8768	6.3012
2492	Treated hypertension (yes/no)	0.0978863	0.297161
2492	eGFR	95.031	12.9038
2492	Red blood cell distribution width (RDW) (%)	13.477	0.971163
2493	Age (years)	56.2458	8.09706
2493	Sex	0.439738	0.496355
2493	Smoking status	0.546992	0.676428
2493	Total cholesterol / HDL-cholesterol	4.1339	1.1568
2493	BMI (kg/m2)	27.2986	4.72143
2493	HbA1C (mmol/mol)	35.8768	6.3012
2493	Treated hypertension (yes/no)	0.0978863	0.297161
2493	eGFR	95.031	12.9038
2493	Red blood cell distribution width (RDW) (%)	13.477	0.971163
2493	Family history of heart disease (yes/no)	0.416987	0.493061
2494	Age (years)	56.2458	8.09706
2494	Sex	0.439738	0.496355
2494	Smoking status	0.546992	0.676428
2494	Total cholesterol / HDL-cholesterol	4.1339	1.1568
2494	BMI (kg/m2)	27.2986	4.72143
2494	HbA1C (mmol/mol)	35.8768	6.3012
2494	Treated hypertension (yes/no)	0.0978863	0.297161
2494	eGFR	95.031	12.9038
2494	Red blood cell distribution width (RDW) (%)	13.477	0.971163
2494	Albumin (g/L)	45.2384	2.6171
2495	Age (years)	56.2458	8.09706
2495	Sex	0.439738	0.496355
2495	Smoking status	0.546992	0.676428
2495	Total cholesterol / HDL-cholesterol	4.1339	1.1568
2495	BMI (kg/m2)	27.2986	4.72143
2495	HbA1C (mmol/mol)	35.8768	6.3012
2495	Treated hypertension (yes/no)	0.0978863	0.297161
2495	eGFR	95.031	12.9038
2495	Red blood cell distribution width (RDW) (%)	13.477	0.971163
2495	Albumin (g/L)	45.2384	2.6171
2495	Family history of heart disease (yes/no)	0.416987	0.493061
2496	Age (years)	56.2458	8.09706
2496	Sex	0.439738	0.496355
2496	Smoking status	0.546992	0.676428
2496	Total cholesterol / HDL-cholesterol	4.1339	1.1568
2496	BMI (kg/m2)	27.2986	4.72143
2496	Type 2 diabetes (yes/no)	0.0667334	0.24956
2497	Age (years)	56.2458	8.09706
2497	Sex	0.439738	0.496355
2497	Smoking status	0.546992	0.676428
2497	Total cholesterol / HDL-cholesterol	4.1339	1.1568
2497	BMI (kg/m2)	27.2986	4.72143
2497	Type 2 diabetes (yes/no)	0.0667334	0.24956
2497	Family history of heart disease (yes/no)	0.416987	0.493061
2498	Age (years)	56.2458	8.09706
2498	Sex	0.439738	0.496355
2498	Smoking status	0.546992	0.676428
2498	Total cholesterol / HDL-cholesterol	4.1339	1.1568
2498	BMI (kg/m2)	27.2986	4.72143
2498	Type 2 diabetes (yes/no)	0.0667334	0.24956
2498	Albumin (g/L)	45.2384	2.6171
2499	Age (years)	56.2458	8.09706
2499	Sex	0.439738	0.496355
2499	Smoking status	0.546992	0.676428
2499	Total cholesterol / HDL-cholesterol	4.1339	1.1568
2499	BMI (kg/m2)	27.2986	4.72143
2499	Type 2 diabetes (yes/no)	0.0667334	0.24956
2499	Albumin (g/L)	45.2384	2.6171
2499	Family history of heart disease (yes/no)	0.416987	0.493061
2500	Age (years)	56.2458	8.09706
2500	Sex	0.439738	0.496355
2500	Smoking status	0.546992	0.676428
2500	Total cholesterol / HDL-cholesterol	4.1339	1.1568
2500	BMI (kg/m2)	27.2986	4.72143
2500	Type 2 diabetes (yes/no)	0.0667334	0.24956
2500	Red blood cell distribution width (RDW) (%)	13.477	0.971163
2501	Age (years)	56.2458	8.09706
2501	Sex	0.439738	0.496355
2501	Smoking status	0.546992	0.676428
2501	Total cholesterol / HDL-cholesterol	4.1339	1.1568
2501	BMI (kg/m2)	27.2986	4.72143
2501	Type 2 diabetes (yes/no)	0.0667334	0.24956
2501	Red blood cell distribution width (RDW) (%)	13.477	0.971163
2501	Family history of heart disease (yes/no)	0.416987	0.493061
2502	Age (years)	56.2458	8.09706
2502	Sex	0.439738	0.496355
2502	Smoking status	0.546992	0.676428
2502	Total cholesterol / HDL-cholesterol	4.1339	1.1568
2502	BMI (kg/m2)	27.2986	4.72143
2502	Type 2 diabetes (yes/no)	0.0667334	0.24956
2502	Red blood cell distribution width (RDW) (%)	13.477	0.971163
2502	Albumin (g/L)	45.2384	2.6171
2503	Age (years)	56.2458	8.09706
2503	Sex	0.439738	0.496355
2503	Smoking status	0.546992	0.676428
2503	Total cholesterol / HDL-cholesterol	4.1339	1.1568
2503	BMI (kg/m2)	27.2986	4.72143
2503	Type 2 diabetes (yes/no)	0.0667334	0.24956
2503	Red blood cell distribution width (RDW) (%)	13.477	0.971163
2503	Albumin (g/L)	45.2384	2.6171
2503	Family history of heart disease (yes/no)	0.416987	0.493061
2504	Age (years)	56.2458	8.09706
2504	Sex	0.439738	0.496355
2504	Smoking status	0.546992	0.676428
2504	Total cholesterol / HDL-cholesterol	4.1339	1.1568
2504	BMI (kg/m2)	27.2986	4.72143
2504	Type 2 diabetes (yes/no)	0.0667334	0.24956
2504	eGFR	95.031	12.9038
2505	Age (years)	56.2458	8.09706
2505	Sex	0.439738	0.496355
2505	Smoking status	0.546992	0.676428
2505	Total cholesterol / HDL-cholesterol	4.1339	1.1568
2505	BMI (kg/m2)	27.2986	4.72143
2505	Type 2 diabetes (yes/no)	0.0667334	0.24956
2505	eGFR	95.031	12.9038
2505	Family history of heart disease (yes/no)	0.416987	0.493061
2506	Age (years)	56.2458	8.09706
2506	Sex	0.439738	0.496355
2506	Smoking status	0.546992	0.676428
2506	Total cholesterol / HDL-cholesterol	4.1339	1.1568
2506	BMI (kg/m2)	27.2986	4.72143
2506	Type 2 diabetes (yes/no)	0.0667334	0.24956
2506	eGFR	95.031	12.9038
2506	Albumin (g/L)	45.2384	2.6171
2507	Age (years)	56.2458	8.09706
2507	Sex	0.439738	0.496355
2507	Smoking status	0.546992	0.676428
2507	Total cholesterol / HDL-cholesterol	4.1339	1.1568
2507	BMI (kg/m2)	27.2986	4.72143
2507	Type 2 diabetes (yes/no)	0.0667334	0.24956
2507	eGFR	95.031	12.9038
2507	Albumin (g/L)	45.2384	2.6171
2507	Family history of heart disease (yes/no)	0.416987	0.493061
2508	Age (years)	56.2458	8.09706
2508	Sex	0.439738	0.496355
2508	Smoking status	0.546992	0.676428
2508	Total cholesterol / HDL-cholesterol	4.1339	1.1568
2508	BMI (kg/m2)	27.2986	4.72143
2508	Type 2 diabetes (yes/no)	0.0667334	0.24956
2508	eGFR	95.031	12.9038
2508	Red blood cell distribution width (RDW) (%)	13.477	0.971163
2509	Age (years)	56.2458	8.09706
2509	Sex	0.439738	0.496355
2509	Smoking status	0.546992	0.676428
2509	Total cholesterol / HDL-cholesterol	4.1339	1.1568
2509	BMI (kg/m2)	27.2986	4.72143
2509	Type 2 diabetes (yes/no)	0.0667334	0.24956
2509	eGFR	95.031	12.9038
2509	Red blood cell distribution width (RDW) (%)	13.477	0.971163
2509	Family history of heart disease (yes/no)	0.416987	0.493061
2510	Age (years)	56.2458	8.09706
2510	Sex	0.439738	0.496355
2510	Smoking status	0.546992	0.676428
2510	Total cholesterol / HDL-cholesterol	4.1339	1.1568
2510	BMI (kg/m2)	27.2986	4.72143
2510	Type 2 diabetes (yes/no)	0.0667334	0.24956
2510	eGFR	95.031	12.9038
2510	Red blood cell distribution width (RDW) (%)	13.477	0.971163
2510	Albumin (g/L)	45.2384	2.6171
2511	Age (years)	56.2458	8.09706
2511	Sex	0.439738	0.496355
2511	Smoking status	0.546992	0.676428
2511	Total cholesterol / HDL-cholesterol	4.1339	1.1568
2511	BMI (kg/m2)	27.2986	4.72143
2511	Type 2 diabetes (yes/no)	0.0667334	0.24956
2511	eGFR	95.031	12.9038
2511	Red blood cell distribution width (RDW) (%)	13.477	0.971163
2511	Albumin (g/L)	45.2384	2.6171
2511	Family history of heart disease (yes/no)	0.416987	0.493061
2512	Age (years)	56.2458	8.09706
2512	Sex	0.439738	0.496355
2512	Smoking status	0.546992	0.676428
2512	Total cholesterol / HDL-cholesterol	4.1339	1.1568
2512	BMI (kg/m2)	27.2986	4.72143
2512	Type 2 diabetes (yes/no)	0.0667334	0.24956
2512	Treated hypertension (yes/no)	0.0978863	0.297161
2513	Age (years)	56.2458	8.09706
2513	Sex	0.439738	0.496355
2513	Smoking status	0.546992	0.676428
2513	Total cholesterol / HDL-cholesterol	4.1339	1.1568
2513	BMI (kg/m2)	27.2986	4.72143
2513	Type 2 diabetes (yes/no)	0.0667334	0.24956
2513	Treated hypertension (yes/no)	0.0978863	0.297161
2513	Family history of heart disease (yes/no)	0.416987	0.493061
2514	Age (years)	56.2458	8.09706
2514	Sex	0.439738	0.496355
2514	Smoking status	0.546992	0.676428
2514	Total cholesterol / HDL-cholesterol	4.1339	1.1568
2514	BMI (kg/m2)	27.2986	4.72143
2514	Type 2 diabetes (yes/no)	0.0667334	0.24956
2514	Treated hypertension (yes/no)	0.0978863	0.297161
2514	Albumin (g/L)	45.2384	2.6171
2515	Age (years)	56.2458	8.09706
2515	Sex	0.439738	0.496355
2515	Smoking status	0.546992	0.676428
2515	Total cholesterol / HDL-cholesterol	4.1339	1.1568
2515	BMI (kg/m2)	27.2986	4.72143
2515	Type 2 diabetes (yes/no)	0.0667334	0.24956
2515	Treated hypertension (yes/no)	0.0978863	0.297161
2515	Albumin (g/L)	45.2384	2.6171
2515	Family history of heart disease (yes/no)	0.416987	0.493061
2516	Age (years)	56.2458	8.09706
2516	Sex	0.439738	0.496355
2516	Smoking status	0.546992	0.676428
2516	Total cholesterol / HDL-cholesterol	4.1339	1.1568
2516	BMI (kg/m2)	27.2986	4.72143
2516	Type 2 diabetes (yes/no)	0.0667334	0.24956
2516	Treated hypertension (yes/no)	0.0978863	0.297161
2516	Red blood cell distribution width (RDW) (%)	13.477	0.971163
2517	Age (years)	56.2458	8.09706
2517	Sex	0.439738	0.496355
2517	Smoking status	0.546992	0.676428
2517	Total cholesterol / HDL-cholesterol	4.1339	1.1568
2517	BMI (kg/m2)	27.2986	4.72143
2517	Type 2 diabetes (yes/no)	0.0667334	0.24956
2517	Treated hypertension (yes/no)	0.0978863	0.297161
2517	Red blood cell distribution width (RDW) (%)	13.477	0.971163
2517	Family history of heart disease (yes/no)	0.416987	0.493061
2518	Age (years)	56.2458	8.09706
2518	Sex	0.439738	0.496355
2518	Smoking status	0.546992	0.676428
2518	Total cholesterol / HDL-cholesterol	4.1339	1.1568
2518	BMI (kg/m2)	27.2986	4.72143
2518	Type 2 diabetes (yes/no)	0.0667334	0.24956
2518	Treated hypertension (yes/no)	0.0978863	0.297161
2518	Red blood cell distribution width (RDW) (%)	13.477	0.971163
2518	Albumin (g/L)	45.2384	2.6171
2519	Age (years)	56.2458	8.09706
2519	Sex	0.439738	0.496355
2519	Smoking status	0.546992	0.676428
2519	Total cholesterol / HDL-cholesterol	4.1339	1.1568
2519	BMI (kg/m2)	27.2986	4.72143
2519	Type 2 diabetes (yes/no)	0.0667334	0.24956
2519	Treated hypertension (yes/no)	0.0978863	0.297161
2519	Red blood cell distribution width (RDW) (%)	13.477	0.971163
2519	Albumin (g/L)	45.2384	2.6171
2519	Family history of heart disease (yes/no)	0.416987	0.493061
2520	Age (years)	56.2458	8.09706
2520	Sex	0.439738	0.496355
2520	Smoking status	0.546992	0.676428
2520	Total cholesterol / HDL-cholesterol	4.1339	1.1568
2520	BMI (kg/m2)	27.2986	4.72143
2520	Type 2 diabetes (yes/no)	0.0667334	0.24956
2520	Treated hypertension (yes/no)	0.0978863	0.297161
2520	eGFR	95.031	12.9038
2521	Age (years)	56.2458	8.09706
2521	Sex	0.439738	0.496355
2521	Smoking status	0.546992	0.676428
2521	Total cholesterol / HDL-cholesterol	4.1339	1.1568
2521	BMI (kg/m2)	27.2986	4.72143
2521	Type 2 diabetes (yes/no)	0.0667334	0.24956
2521	Treated hypertension (yes/no)	0.0978863	0.297161
2521	eGFR	95.031	12.9038
2521	Family history of heart disease (yes/no)	0.416987	0.493061
2522	Age (years)	56.2458	8.09706
2522	Sex	0.439738	0.496355
2522	Smoking status	0.546992	0.676428
2522	Total cholesterol / HDL-cholesterol	4.1339	1.1568
2522	BMI (kg/m2)	27.2986	4.72143
2522	Type 2 diabetes (yes/no)	0.0667334	0.24956
2522	Treated hypertension (yes/no)	0.0978863	0.297161
2522	eGFR	95.031	12.9038
2522	Albumin (g/L)	45.2384	2.6171
2523	Age (years)	56.2458	8.09706
2523	Sex	0.439738	0.496355
2523	Smoking status	0.546992	0.676428
2523	Total cholesterol / HDL-cholesterol	4.1339	1.1568
2523	BMI (kg/m2)	27.2986	4.72143
2523	Type 2 diabetes (yes/no)	0.0667334	0.24956
2523	Treated hypertension (yes/no)	0.0978863	0.297161
2523	eGFR	95.031	12.9038
2523	Albumin (g/L)	45.2384	2.6171
2523	Family history of heart disease (yes/no)	0.416987	0.493061
2524	Age (years)	56.2458	8.09706
2524	Sex	0.439738	0.496355
2524	Smoking status	0.546992	0.676428
2524	Total cholesterol / HDL-cholesterol	4.1339	1.1568
2524	BMI (kg/m2)	27.2986	4.72143
2524	Type 2 diabetes (yes/no)	0.0667334	0.24956
2524	Treated hypertension (yes/no)	0.0978863	0.297161
2524	eGFR	95.031	12.9038
2524	Red blood cell distribution width (RDW) (%)	13.477	0.971163
2525	Age (years)	56.2458	8.09706
2525	Sex	0.439738	0.496355
2525	Smoking status	0.546992	0.676428
2525	Total cholesterol / HDL-cholesterol	4.1339	1.1568
2525	BMI (kg/m2)	27.2986	4.72143
2525	Type 2 diabetes (yes/no)	0.0667334	0.24956
2525	Treated hypertension (yes/no)	0.0978863	0.297161
2525	eGFR	95.031	12.9038
2525	Red blood cell distribution width (RDW) (%)	13.477	0.971163
2525	Family history of heart disease (yes/no)	0.416987	0.493061
2526	Age (years)	56.2458	8.09706
2526	Sex	0.439738	0.496355
2526	Smoking status	0.546992	0.676428
2526	Total cholesterol / HDL-cholesterol	4.1339	1.1568
2526	BMI (kg/m2)	27.2986	4.72143
2526	Type 2 diabetes (yes/no)	0.0667334	0.24956
2526	Treated hypertension (yes/no)	0.0978863	0.297161
2526	eGFR	95.031	12.9038
2526	Red blood cell distribution width (RDW) (%)	13.477	0.971163
2526	Albumin (g/L)	45.2384	2.6171
2527	Age (years)	56.2458	8.09706
2527	Sex	0.439738	0.496355
2527	Smoking status	0.546992	0.676428
2527	Total cholesterol / HDL-cholesterol	4.1339	1.1568
2527	BMI (kg/m2)	27.2986	4.72143
2527	Type 2 diabetes (yes/no)	0.0667334	0.24956
2527	Treated hypertension (yes/no)	0.0978863	0.297161
2527	eGFR	95.031	12.9038
2527	Red blood cell distribution width (RDW) (%)	13.477	0.971163
2527	Albumin (g/L)	45.2384	2.6171
2527	Family history of heart disease (yes/no)	0.416987	0.493061
2528	Age (years)	56.2458	8.09706
2528	Sex	0.439738	0.496355
2528	Smoking status	0.546992	0.676428
2528	Total cholesterol / HDL-cholesterol	4.1339	1.1568
2528	BMI (kg/m2)	27.2986	4.72143
2528	Type 2 diabetes (yes/no)	0.0667334	0.24956
2528	HbA1C (mmol/mol)	35.8768	6.3012
2529	Age (years)	56.2458	8.09706
2529	Sex	0.439738	0.496355
2529	Smoking status	0.546992	0.676428
2529	Total cholesterol / HDL-cholesterol	4.1339	1.1568
2529	BMI (kg/m2)	27.2986	4.72143
2529	Type 2 diabetes (yes/no)	0.0667334	0.24956
2529	HbA1C (mmol/mol)	35.8768	6.3012
2529	Family history of heart disease (yes/no)	0.416987	0.493061
2530	Age (years)	56.2458	8.09706
2530	Sex	0.439738	0.496355
2530	Smoking status	0.546992	0.676428
2530	Total cholesterol / HDL-cholesterol	4.1339	1.1568
2530	BMI (kg/m2)	27.2986	4.72143
2530	Type 2 diabetes (yes/no)	0.0667334	0.24956
2530	HbA1C (mmol/mol)	35.8768	6.3012
2530	Albumin (g/L)	45.2384	2.6171
2531	Age (years)	56.2458	8.09706
2531	Sex	0.439738	0.496355
2531	Smoking status	0.546992	0.676428
2531	Total cholesterol / HDL-cholesterol	4.1339	1.1568
2531	BMI (kg/m2)	27.2986	4.72143
2531	Type 2 diabetes (yes/no)	0.0667334	0.24956
2531	HbA1C (mmol/mol)	35.8768	6.3012
2531	Albumin (g/L)	45.2384	2.6171
2531	Family history of heart disease (yes/no)	0.416987	0.493061
2532	Age (years)	56.2458	8.09706
2532	Sex	0.439738	0.496355
2532	Smoking status	0.546992	0.676428
2532	Total cholesterol / HDL-cholesterol	4.1339	1.1568
2532	BMI (kg/m2)	27.2986	4.72143
2532	Type 2 diabetes (yes/no)	0.0667334	0.24956
2532	HbA1C (mmol/mol)	35.8768	6.3012
2532	Red blood cell distribution width (RDW) (%)	13.477	0.971163
2533	Age (years)	56.2458	8.09706
2533	Sex	0.439738	0.496355
2533	Smoking status	0.546992	0.676428
2533	Total cholesterol / HDL-cholesterol	4.1339	1.1568
2533	BMI (kg/m2)	27.2986	4.72143
2533	Type 2 diabetes (yes/no)	0.0667334	0.24956
2533	HbA1C (mmol/mol)	35.8768	6.3012
2533	Red blood cell distribution width (RDW) (%)	13.477	0.971163
2533	Family history of heart disease (yes/no)	0.416987	0.493061
2534	Age (years)	56.2458	8.09706
2534	Sex	0.439738	0.496355
2534	Smoking status	0.546992	0.676428
2534	Total cholesterol / HDL-cholesterol	4.1339	1.1568
2534	BMI (kg/m2)	27.2986	4.72143
2534	Type 2 diabetes (yes/no)	0.0667334	0.24956
2534	HbA1C (mmol/mol)	35.8768	6.3012
2534	Red blood cell distribution width (RDW) (%)	13.477	0.971163
2534	Albumin (g/L)	45.2384	2.6171
2535	Age (years)	56.2458	8.09706
2535	Sex	0.439738	0.496355
2535	Smoking status	0.546992	0.676428
2535	Total cholesterol / HDL-cholesterol	4.1339	1.1568
2535	BMI (kg/m2)	27.2986	4.72143
2535	Type 2 diabetes (yes/no)	0.0667334	0.24956
2535	HbA1C (mmol/mol)	35.8768	6.3012
2535	Red blood cell distribution width (RDW) (%)	13.477	0.971163
2535	Albumin (g/L)	45.2384	2.6171
2535	Family history of heart disease (yes/no)	0.416987	0.493061
2536	Age (years)	56.2458	8.09706
2536	Sex	0.439738	0.496355
2536	Smoking status	0.546992	0.676428
2536	Total cholesterol / HDL-cholesterol	4.1339	1.1568
2536	BMI (kg/m2)	27.2986	4.72143
2536	Type 2 diabetes (yes/no)	0.0667334	0.24956
2536	HbA1C (mmol/mol)	35.8768	6.3012
2536	eGFR	95.031	12.9038
2537	Age (years)	56.2458	8.09706
2537	Sex	0.439738	0.496355
2537	Smoking status	0.546992	0.676428
2537	Total cholesterol / HDL-cholesterol	4.1339	1.1568
2537	BMI (kg/m2)	27.2986	4.72143
2537	Type 2 diabetes (yes/no)	0.0667334	0.24956
2537	HbA1C (mmol/mol)	35.8768	6.3012
2537	eGFR	95.031	12.9038
2537	Family history of heart disease (yes/no)	0.416987	0.493061
2538	Age (years)	56.2458	8.09706
2538	Sex	0.439738	0.496355
2538	Smoking status	0.546992	0.676428
2538	Total cholesterol / HDL-cholesterol	4.1339	1.1568
2538	BMI (kg/m2)	27.2986	4.72143
2538	Type 2 diabetes (yes/no)	0.0667334	0.24956
2538	HbA1C (mmol/mol)	35.8768	6.3012
2538	eGFR	95.031	12.9038
2538	Albumin (g/L)	45.2384	2.6171
2539	Age (years)	56.2458	8.09706
2539	Sex	0.439738	0.496355
2539	Smoking status	0.546992	0.676428
2539	Total cholesterol / HDL-cholesterol	4.1339	1.1568
2539	BMI (kg/m2)	27.2986	4.72143
2539	Type 2 diabetes (yes/no)	0.0667334	0.24956
2539	HbA1C (mmol/mol)	35.8768	6.3012
2539	eGFR	95.031	12.9038
2539	Albumin (g/L)	45.2384	2.6171
2539	Family history of heart disease (yes/no)	0.416987	0.493061
2540	Age (years)	56.2458	8.09706
2540	Sex	0.439738	0.496355
2540	Smoking status	0.546992	0.676428
2540	Total cholesterol / HDL-cholesterol	4.1339	1.1568
2540	BMI (kg/m2)	27.2986	4.72143
2540	Type 2 diabetes (yes/no)	0.0667334	0.24956
2540	HbA1C (mmol/mol)	35.8768	6.3012
2540	eGFR	95.031	12.9038
2540	Red blood cell distribution width (RDW) (%)	13.477	0.971163
2541	Age (years)	56.2458	8.09706
2541	Sex	0.439738	0.496355
2541	Smoking status	0.546992	0.676428
2541	Total cholesterol / HDL-cholesterol	4.1339	1.1568
2541	BMI (kg/m2)	27.2986	4.72143
2541	Type 2 diabetes (yes/no)	0.0667334	0.24956
2541	HbA1C (mmol/mol)	35.8768	6.3012
2541	eGFR	95.031	12.9038
2541	Red blood cell distribution width (RDW) (%)	13.477	0.971163
2541	Family history of heart disease (yes/no)	0.416987	0.493061
2542	Age (years)	56.2458	8.09706
2542	Sex	0.439738	0.496355
2542	Smoking status	0.546992	0.676428
2542	Total cholesterol / HDL-cholesterol	4.1339	1.1568
2542	BMI (kg/m2)	27.2986	4.72143
2542	Type 2 diabetes (yes/no)	0.0667334	0.24956
2542	HbA1C (mmol/mol)	35.8768	6.3012
2542	eGFR	95.031	12.9038
2542	Red blood cell distribution width (RDW) (%)	13.477	0.971163
2542	Albumin (g/L)	45.2384	2.6171
2543	Age (years)	56.2458	8.09706
2543	Sex	0.439738	0.496355
2543	Smoking status	0.546992	0.676428
2543	Total cholesterol / HDL-cholesterol	4.1339	1.1568
2543	BMI (kg/m2)	27.2986	4.72143
2543	Type 2 diabetes (yes/no)	0.0667334	0.24956
2543	HbA1C (mmol/mol)	35.8768	6.3012
2543	eGFR	95.031	12.9038
2543	Red blood cell distribution width (RDW) (%)	13.477	0.971163
2543	Albumin (g/L)	45.2384	2.6171
2543	Family history of heart disease (yes/no)	0.416987	0.493061
2544	Age (years)	56.2458	8.09706
2544	Sex	0.439738	0.496355
2544	Smoking status	0.546992	0.676428
2544	Total cholesterol / HDL-cholesterol	4.1339	1.1568
2544	BMI (kg/m2)	27.2986	4.72143
2544	Type 2 diabetes (yes/no)	0.0667334	0.24956
2544	HbA1C (mmol/mol)	35.8768	6.3012
2544	Treated hypertension (yes/no)	0.0978863	0.297161
2545	Age (years)	56.2458	8.09706
2545	Sex	0.439738	0.496355
2545	Smoking status	0.546992	0.676428
2545	Total cholesterol / HDL-cholesterol	4.1339	1.1568
2545	BMI (kg/m2)	27.2986	4.72143
2545	Type 2 diabetes (yes/no)	0.0667334	0.24956
2545	HbA1C (mmol/mol)	35.8768	6.3012
2545	Treated hypertension (yes/no)	0.0978863	0.297161
2545	Family history of heart disease (yes/no)	0.416987	0.493061
2546	Age (years)	56.2458	8.09706
2546	Sex	0.439738	0.496355
2546	Smoking status	0.546992	0.676428
2546	Total cholesterol / HDL-cholesterol	4.1339	1.1568
2546	BMI (kg/m2)	27.2986	4.72143
2546	Type 2 diabetes (yes/no)	0.0667334	0.24956
2546	HbA1C (mmol/mol)	35.8768	6.3012
2546	Treated hypertension (yes/no)	0.0978863	0.297161
2546	Albumin (g/L)	45.2384	2.6171
2547	Age (years)	56.2458	8.09706
2547	Sex	0.439738	0.496355
2547	Smoking status	0.546992	0.676428
2547	Total cholesterol / HDL-cholesterol	4.1339	1.1568
2547	BMI (kg/m2)	27.2986	4.72143
2547	Type 2 diabetes (yes/no)	0.0667334	0.24956
2547	HbA1C (mmol/mol)	35.8768	6.3012
2547	Treated hypertension (yes/no)	0.0978863	0.297161
2547	Albumin (g/L)	45.2384	2.6171
2547	Family history of heart disease (yes/no)	0.416987	0.493061
2548	Age (years)	56.2458	8.09706
2548	Sex	0.439738	0.496355
2548	Smoking status	0.546992	0.676428
2548	Total cholesterol / HDL-cholesterol	4.1339	1.1568
2548	BMI (kg/m2)	27.2986	4.72143
2548	Type 2 diabetes (yes/no)	0.0667334	0.24956
2548	HbA1C (mmol/mol)	35.8768	6.3012
2548	Treated hypertension (yes/no)	0.0978863	0.297161
2548	Red blood cell distribution width (RDW) (%)	13.477	0.971163
2549	Age (years)	56.2458	8.09706
2549	Sex	0.439738	0.496355
2549	Smoking status	0.546992	0.676428
2549	Total cholesterol / HDL-cholesterol	4.1339	1.1568
2549	BMI (kg/m2)	27.2986	4.72143
2549	Type 2 diabetes (yes/no)	0.0667334	0.24956
2549	HbA1C (mmol/mol)	35.8768	6.3012
2549	Treated hypertension (yes/no)	0.0978863	0.297161
2549	Red blood cell distribution width (RDW) (%)	13.477	0.971163
2549	Family history of heart disease (yes/no)	0.416987	0.493061
2550	Age (years)	56.2458	8.09706
2550	Sex	0.439738	0.496355
2550	Smoking status	0.546992	0.676428
2550	Total cholesterol / HDL-cholesterol	4.1339	1.1568
2550	BMI (kg/m2)	27.2986	4.72143
2550	Type 2 diabetes (yes/no)	0.0667334	0.24956
2550	HbA1C (mmol/mol)	35.8768	6.3012
2550	Treated hypertension (yes/no)	0.0978863	0.297161
2550	Red blood cell distribution width (RDW) (%)	13.477	0.971163
2550	Albumin (g/L)	45.2384	2.6171
2551	Age (years)	56.2458	8.09706
2551	Sex	0.439738	0.496355
2551	Smoking status	0.546992	0.676428
2551	Total cholesterol / HDL-cholesterol	4.1339	1.1568
2551	BMI (kg/m2)	27.2986	4.72143
2551	Type 2 diabetes (yes/no)	0.0667334	0.24956
2551	HbA1C (mmol/mol)	35.8768	6.3012
2551	Treated hypertension (yes/no)	0.0978863	0.297161
2551	Red blood cell distribution width (RDW) (%)	13.477	0.971163
2551	Albumin (g/L)	45.2384	2.6171
2551	Family history of heart disease (yes/no)	0.416987	0.493061
2552	Age (years)	56.2458	8.09706
2552	Sex	0.439738	0.496355
2552	Smoking status	0.546992	0.676428
2552	Total cholesterol / HDL-cholesterol	4.1339	1.1568
2552	BMI (kg/m2)	27.2986	4.72143
2552	Type 2 diabetes (yes/no)	0.0667334	0.24956
2552	HbA1C (mmol/mol)	35.8768	6.3012
2552	Treated hypertension (yes/no)	0.0978863	0.297161
2552	eGFR	95.031	12.9038
2553	Age (years)	56.2458	8.09706
2553	Sex	0.439738	0.496355
2553	Smoking status	0.546992	0.676428
2553	Total cholesterol / HDL-cholesterol	4.1339	1.1568
2553	BMI (kg/m2)	27.2986	4.72143
2553	Type 2 diabetes (yes/no)	0.0667334	0.24956
2553	HbA1C (mmol/mol)	35.8768	6.3012
2553	Treated hypertension (yes/no)	0.0978863	0.297161
2553	eGFR	95.031	12.9038
2553	Family history of heart disease (yes/no)	0.416987	0.493061
2554	Age (years)	56.2458	8.09706
2554	Sex	0.439738	0.496355
2554	Smoking status	0.546992	0.676428
2554	Total cholesterol / HDL-cholesterol	4.1339	1.1568
2554	BMI (kg/m2)	27.2986	4.72143
2554	Type 2 diabetes (yes/no)	0.0667334	0.24956
2554	HbA1C (mmol/mol)	35.8768	6.3012
2554	Treated hypertension (yes/no)	0.0978863	0.297161
2554	eGFR	95.031	12.9038
2554	Albumin (g/L)	45.2384	2.6171
2555	Age (years)	56.2458	8.09706
2555	Sex	0.439738	0.496355
2555	Smoking status	0.546992	0.676428
2555	Total cholesterol / HDL-cholesterol	4.1339	1.1568
2555	BMI (kg/m2)	27.2986	4.72143
2555	Type 2 diabetes (yes/no)	0.0667334	0.24956
2555	HbA1C (mmol/mol)	35.8768	6.3012
2555	Treated hypertension (yes/no)	0.0978863	0.297161
2555	eGFR	95.031	12.9038
2555	Albumin (g/L)	45.2384	2.6171
2555	Family history of heart disease (yes/no)	0.416987	0.493061
2556	Age (years)	56.2458	8.09706
2556	Sex	0.439738	0.496355
2556	Smoking status	0.546992	0.676428
2556	Total cholesterol / HDL-cholesterol	4.1339	1.1568
2556	BMI (kg/m2)	27.2986	4.72143
2556	Type 2 diabetes (yes/no)	0.0667334	0.24956
2556	HbA1C (mmol/mol)	35.8768	6.3012
2556	Treated hypertension (yes/no)	0.0978863	0.297161
2556	eGFR	95.031	12.9038
2556	Red blood cell distribution width (RDW) (%)	13.477	0.971163
2557	Age (years)	56.2458	8.09706
2557	Sex	0.439738	0.496355
2557	Smoking status	0.546992	0.676428
2557	Total cholesterol / HDL-cholesterol	4.1339	1.1568
2557	BMI (kg/m2)	27.2986	4.72143
2557	Type 2 diabetes (yes/no)	0.0667334	0.24956
2557	HbA1C (mmol/mol)	35.8768	6.3012
2557	Treated hypertension (yes/no)	0.0978863	0.297161
2557	eGFR	95.031	12.9038
2557	Red blood cell distribution width (RDW) (%)	13.477	0.971163
2557	Family history of heart disease (yes/no)	0.416987	0.493061
2558	Age (years)	56.2458	8.09706
2558	Sex	0.439738	0.496355
2558	Smoking status	0.546992	0.676428
2558	Total cholesterol / HDL-cholesterol	4.1339	1.1568
2558	BMI (kg/m2)	27.2986	4.72143
2558	Type 2 diabetes (yes/no)	0.0667334	0.24956
2558	HbA1C (mmol/mol)	35.8768	6.3012
2558	Treated hypertension (yes/no)	0.0978863	0.297161
2558	eGFR	95.031	12.9038
2558	Red blood cell distribution width (RDW) (%)	13.477	0.971163
2558	Albumin (g/L)	45.2384	2.6171
2559	Age (years)	56.2458	8.09706
2559	Sex	0.439738	0.496355
2559	Smoking status	0.546992	0.676428
2559	Total cholesterol / HDL-cholesterol	4.1339	1.1568
2559	BMI (kg/m2)	27.2986	4.72143
2559	Type 2 diabetes (yes/no)	0.0667334	0.24956
2559	HbA1C (mmol/mol)	35.8768	6.3012
2559	Treated hypertension (yes/no)	0.0978863	0.297161
2559	eGFR	95.031	12.9038
2559	Red blood cell distribution width (RDW) (%)	13.477	0.971163
2559	Albumin (g/L)	45.2384	2.6171
2559	Family history of heart disease (yes/no)	0.416987	0.493061
2560	Age (years)	56.2458	8.09706
2560	Sex	0.439738	0.496355
2560	Smoking status	0.546992	0.676428
2560	DBP (mm Hg)	82.3397	10.6441
2561	Age (years)	56.2458	8.09706
2561	Sex	0.439738	0.496355
2561	Smoking status	0.546992	0.676428
2561	DBP (mm Hg)	82.3397	10.6441
2561	Family history of heart disease (yes/no)	0.416987	0.493061
2562	Age (years)	56.2458	8.09706
2562	Sex	0.439738	0.496355
2562	Smoking status	0.546992	0.676428
2562	DBP (mm Hg)	82.3397	10.6441
2562	Albumin (g/L)	45.2384	2.6171
2563	Age (years)	56.2458	8.09706
2563	Sex	0.439738	0.496355
2563	Smoking status	0.546992	0.676428
2563	DBP (mm Hg)	82.3397	10.6441
2563	Albumin (g/L)	45.2384	2.6171
2563	Family history of heart disease (yes/no)	0.416987	0.493061
2564	Age (years)	56.2458	8.09706
2564	Sex	0.439738	0.496355
2564	Smoking status	0.546992	0.676428
2564	DBP (mm Hg)	82.3397	10.6441
2564	Red blood cell distribution width (RDW) (%)	13.477	0.971163
2565	Age (years)	56.2458	8.09706
2565	Sex	0.439738	0.496355
2565	Smoking status	0.546992	0.676428
2565	DBP (mm Hg)	82.3397	10.6441
2565	Red blood cell distribution width (RDW) (%)	13.477	0.971163
2565	Family history of heart disease (yes/no)	0.416987	0.493061
2566	Age (years)	56.2458	8.09706
2566	Sex	0.439738	0.496355
2566	Smoking status	0.546992	0.676428
2566	DBP (mm Hg)	82.3397	10.6441
2566	Red blood cell distribution width (RDW) (%)	13.477	0.971163
2566	Albumin (g/L)	45.2384	2.6171
2567	Age (years)	56.2458	8.09706
2567	Sex	0.439738	0.496355
2567	Smoking status	0.546992	0.676428
2567	DBP (mm Hg)	82.3397	10.6441
2567	Red blood cell distribution width (RDW) (%)	13.477	0.971163
2567	Albumin (g/L)	45.2384	2.6171
2567	Family history of heart disease (yes/no)	0.416987	0.493061
2568	Age (years)	56.2458	8.09706
2568	Sex	0.439738	0.496355
2568	Smoking status	0.546992	0.676428
2568	DBP (mm Hg)	82.3397	10.6441
2568	eGFR	95.031	12.9038
2569	Age (years)	56.2458	8.09706
2569	Sex	0.439738	0.496355
2569	Smoking status	0.546992	0.676428
2569	DBP (mm Hg)	82.3397	10.6441
2569	eGFR	95.031	12.9038
2569	Family history of heart disease (yes/no)	0.416987	0.493061
2570	Age (years)	56.2458	8.09706
2570	Sex	0.439738	0.496355
2570	Smoking status	0.546992	0.676428
2570	DBP (mm Hg)	82.3397	10.6441
2570	eGFR	95.031	12.9038
2570	Albumin (g/L)	45.2384	2.6171
2571	Age (years)	56.2458	8.09706
2571	Sex	0.439738	0.496355
2571	Smoking status	0.546992	0.676428
2571	DBP (mm Hg)	82.3397	10.6441
2571	eGFR	95.031	12.9038
2571	Albumin (g/L)	45.2384	2.6171
2571	Family history of heart disease (yes/no)	0.416987	0.493061
2572	Age (years)	56.2458	8.09706
2572	Sex	0.439738	0.496355
2572	Smoking status	0.546992	0.676428
2572	DBP (mm Hg)	82.3397	10.6441
2572	eGFR	95.031	12.9038
2572	Red blood cell distribution width (RDW) (%)	13.477	0.971163
2573	Age (years)	56.2458	8.09706
2573	Sex	0.439738	0.496355
2573	Smoking status	0.546992	0.676428
2573	DBP (mm Hg)	82.3397	10.6441
2573	eGFR	95.031	12.9038
2573	Red blood cell distribution width (RDW) (%)	13.477	0.971163
2573	Family history of heart disease (yes/no)	0.416987	0.493061
2574	Age (years)	56.2458	8.09706
2574	Sex	0.439738	0.496355
2574	Smoking status	0.546992	0.676428
2574	DBP (mm Hg)	82.3397	10.6441
2574	eGFR	95.031	12.9038
2574	Red blood cell distribution width (RDW) (%)	13.477	0.971163
2574	Albumin (g/L)	45.2384	2.6171
2575	Age (years)	56.2458	8.09706
2575	Sex	0.439738	0.496355
2575	Smoking status	0.546992	0.676428
2575	DBP (mm Hg)	82.3397	10.6441
2575	eGFR	95.031	12.9038
2575	Red blood cell distribution width (RDW) (%)	13.477	0.971163
2575	Albumin (g/L)	45.2384	2.6171
2575	Family history of heart disease (yes/no)	0.416987	0.493061
2576	Age (years)	56.2458	8.09706
2576	Sex	0.439738	0.496355
2576	Smoking status	0.546992	0.676428
2576	DBP (mm Hg)	82.3397	10.6441
2576	Treated hypertension (yes/no)	0.0978863	0.297161
2577	Age (years)	56.2458	8.09706
2577	Sex	0.439738	0.496355
2577	Smoking status	0.546992	0.676428
2577	DBP (mm Hg)	82.3397	10.6441
2577	Treated hypertension (yes/no)	0.0978863	0.297161
2577	Family history of heart disease (yes/no)	0.416987	0.493061
2578	Age (years)	56.2458	8.09706
2578	Sex	0.439738	0.496355
2578	Smoking status	0.546992	0.676428
2578	DBP (mm Hg)	82.3397	10.6441
2578	Treated hypertension (yes/no)	0.0978863	0.297161
2578	Albumin (g/L)	45.2384	2.6171
2579	Age (years)	56.2458	8.09706
2579	Sex	0.439738	0.496355
2579	Smoking status	0.546992	0.676428
2579	DBP (mm Hg)	82.3397	10.6441
2579	Treated hypertension (yes/no)	0.0978863	0.297161
2579	Albumin (g/L)	45.2384	2.6171
2579	Family history of heart disease (yes/no)	0.416987	0.493061
2580	Age (years)	56.2458	8.09706
2580	Sex	0.439738	0.496355
2580	Smoking status	0.546992	0.676428
2580	DBP (mm Hg)	82.3397	10.6441
2580	Treated hypertension (yes/no)	0.0978863	0.297161
2580	Red blood cell distribution width (RDW) (%)	13.477	0.971163
2581	Age (years)	56.2458	8.09706
2581	Sex	0.439738	0.496355
2581	Smoking status	0.546992	0.676428
2581	DBP (mm Hg)	82.3397	10.6441
2581	Treated hypertension (yes/no)	0.0978863	0.297161
2581	Red blood cell distribution width (RDW) (%)	13.477	0.971163
2581	Family history of heart disease (yes/no)	0.416987	0.493061
2582	Age (years)	56.2458	8.09706
2582	Sex	0.439738	0.496355
2582	Smoking status	0.546992	0.676428
2582	DBP (mm Hg)	82.3397	10.6441
2582	Treated hypertension (yes/no)	0.0978863	0.297161
2582	Red blood cell distribution width (RDW) (%)	13.477	0.971163
2582	Albumin (g/L)	45.2384	2.6171
2583	Age (years)	56.2458	8.09706
2583	Sex	0.439738	0.496355
2583	Smoking status	0.546992	0.676428
2583	DBP (mm Hg)	82.3397	10.6441
2583	Treated hypertension (yes/no)	0.0978863	0.297161
2583	Red blood cell distribution width (RDW) (%)	13.477	0.971163
2583	Albumin (g/L)	45.2384	2.6171
2583	Family history of heart disease (yes/no)	0.416987	0.493061
2584	Age (years)	56.2458	8.09706
2584	Sex	0.439738	0.496355
2584	Smoking status	0.546992	0.676428
2584	DBP (mm Hg)	82.3397	10.6441
2584	Treated hypertension (yes/no)	0.0978863	0.297161
2584	eGFR	95.031	12.9038
2585	Age (years)	56.2458	8.09706
2585	Sex	0.439738	0.496355
2585	Smoking status	0.546992	0.676428
2585	DBP (mm Hg)	82.3397	10.6441
2585	Treated hypertension (yes/no)	0.0978863	0.297161
2585	eGFR	95.031	12.9038
2585	Family history of heart disease (yes/no)	0.416987	0.493061
2586	Age (years)	56.2458	8.09706
2586	Sex	0.439738	0.496355
2586	Smoking status	0.546992	0.676428
2586	DBP (mm Hg)	82.3397	10.6441
2586	Treated hypertension (yes/no)	0.0978863	0.297161
2586	eGFR	95.031	12.9038
2586	Albumin (g/L)	45.2384	2.6171
2587	Age (years)	56.2458	8.09706
2587	Sex	0.439738	0.496355
2587	Smoking status	0.546992	0.676428
2587	DBP (mm Hg)	82.3397	10.6441
2587	Treated hypertension (yes/no)	0.0978863	0.297161
2587	eGFR	95.031	12.9038
2587	Albumin (g/L)	45.2384	2.6171
2587	Family history of heart disease (yes/no)	0.416987	0.493061
2588	Age (years)	56.2458	8.09706
2588	Sex	0.439738	0.496355
2588	Smoking status	0.546992	0.676428
2588	DBP (mm Hg)	82.3397	10.6441
2588	Treated hypertension (yes/no)	0.0978863	0.297161
2588	eGFR	95.031	12.9038
2588	Red blood cell distribution width (RDW) (%)	13.477	0.971163
2589	Age (years)	56.2458	8.09706
2589	Sex	0.439738	0.496355
2589	Smoking status	0.546992	0.676428
2589	DBP (mm Hg)	82.3397	10.6441
2589	Treated hypertension (yes/no)	0.0978863	0.297161
2589	eGFR	95.031	12.9038
2589	Red blood cell distribution width (RDW) (%)	13.477	0.971163
2589	Family history of heart disease (yes/no)	0.416987	0.493061
2590	Age (years)	56.2458	8.09706
2590	Sex	0.439738	0.496355
2590	Smoking status	0.546992	0.676428
2590	DBP (mm Hg)	82.3397	10.6441
2590	Treated hypertension (yes/no)	0.0978863	0.297161
2590	eGFR	95.031	12.9038
2590	Red blood cell distribution width (RDW) (%)	13.477	0.971163
2590	Albumin (g/L)	45.2384	2.6171
2591	Age (years)	56.2458	8.09706
2591	Sex	0.439738	0.496355
2591	Smoking status	0.546992	0.676428
2591	DBP (mm Hg)	82.3397	10.6441
2591	Treated hypertension (yes/no)	0.0978863	0.297161
2591	eGFR	95.031	12.9038
2591	Red blood cell distribution width (RDW) (%)	13.477	0.971163
2591	Albumin (g/L)	45.2384	2.6171
2591	Family history of heart disease (yes/no)	0.416987	0.493061
2592	Age (years)	56.2458	8.09706
2592	Sex	0.439738	0.496355
2592	Smoking status	0.546992	0.676428
2592	DBP (mm Hg)	82.3397	10.6441
2592	HbA1C (mmol/mol)	35.8768	6.3012
2593	Age (years)	56.2458	8.09706
2593	Sex	0.439738	0.496355
2593	Smoking status	0.546992	0.676428
2593	DBP (mm Hg)	82.3397	10.6441
2593	HbA1C (mmol/mol)	35.8768	6.3012
2593	Family history of heart disease (yes/no)	0.416987	0.493061
2594	Age (years)	56.2458	8.09706
2594	Sex	0.439738	0.496355
2594	Smoking status	0.546992	0.676428
2594	DBP (mm Hg)	82.3397	10.6441
2594	HbA1C (mmol/mol)	35.8768	6.3012
2594	Albumin (g/L)	45.2384	2.6171
2595	Age (years)	56.2458	8.09706
2595	Sex	0.439738	0.496355
2595	Smoking status	0.546992	0.676428
2595	DBP (mm Hg)	82.3397	10.6441
2595	HbA1C (mmol/mol)	35.8768	6.3012
2595	Albumin (g/L)	45.2384	2.6171
2595	Family history of heart disease (yes/no)	0.416987	0.493061
2596	Age (years)	56.2458	8.09706
2596	Sex	0.439738	0.496355
2596	Smoking status	0.546992	0.676428
2596	DBP (mm Hg)	82.3397	10.6441
2596	HbA1C (mmol/mol)	35.8768	6.3012
2596	Red blood cell distribution width (RDW) (%)	13.477	0.971163
2597	Age (years)	56.2458	8.09706
2597	Sex	0.439738	0.496355
2597	Smoking status	0.546992	0.676428
2597	DBP (mm Hg)	82.3397	10.6441
2597	HbA1C (mmol/mol)	35.8768	6.3012
2597	Red blood cell distribution width (RDW) (%)	13.477	0.971163
2597	Family history of heart disease (yes/no)	0.416987	0.493061
2598	Age (years)	56.2458	8.09706
2598	Sex	0.439738	0.496355
2598	Smoking status	0.546992	0.676428
2598	DBP (mm Hg)	82.3397	10.6441
2598	HbA1C (mmol/mol)	35.8768	6.3012
2598	Red blood cell distribution width (RDW) (%)	13.477	0.971163
2598	Albumin (g/L)	45.2384	2.6171
2599	Age (years)	56.2458	8.09706
2599	Sex	0.439738	0.496355
2599	Smoking status	0.546992	0.676428
2599	DBP (mm Hg)	82.3397	10.6441
2599	HbA1C (mmol/mol)	35.8768	6.3012
2599	Red blood cell distribution width (RDW) (%)	13.477	0.971163
2599	Albumin (g/L)	45.2384	2.6171
2599	Family history of heart disease (yes/no)	0.416987	0.493061
2600	Age (years)	56.2458	8.09706
2600	Sex	0.439738	0.496355
2600	Smoking status	0.546992	0.676428
2600	DBP (mm Hg)	82.3397	10.6441
2600	HbA1C (mmol/mol)	35.8768	6.3012
2600	eGFR	95.031	12.9038
2601	Age (years)	56.2458	8.09706
2601	Sex	0.439738	0.496355
2601	Smoking status	0.546992	0.676428
2601	DBP (mm Hg)	82.3397	10.6441
2601	HbA1C (mmol/mol)	35.8768	6.3012
2601	eGFR	95.031	12.9038
2601	Family history of heart disease (yes/no)	0.416987	0.493061
2602	Age (years)	56.2458	8.09706
2602	Sex	0.439738	0.496355
2602	Smoking status	0.546992	0.676428
2602	DBP (mm Hg)	82.3397	10.6441
2602	HbA1C (mmol/mol)	35.8768	6.3012
2602	eGFR	95.031	12.9038
2602	Albumin (g/L)	45.2384	2.6171
2603	Age (years)	56.2458	8.09706
2603	Sex	0.439738	0.496355
2603	Smoking status	0.546992	0.676428
2603	DBP (mm Hg)	82.3397	10.6441
2603	HbA1C (mmol/mol)	35.8768	6.3012
2603	eGFR	95.031	12.9038
2603	Albumin (g/L)	45.2384	2.6171
2603	Family history of heart disease (yes/no)	0.416987	0.493061
2604	Age (years)	56.2458	8.09706
2604	Sex	0.439738	0.496355
2604	Smoking status	0.546992	0.676428
2604	DBP (mm Hg)	82.3397	10.6441
2604	HbA1C (mmol/mol)	35.8768	6.3012
2604	eGFR	95.031	12.9038
2604	Red blood cell distribution width (RDW) (%)	13.477	0.971163
2605	Age (years)	56.2458	8.09706
2605	Sex	0.439738	0.496355
2605	Smoking status	0.546992	0.676428
2605	DBP (mm Hg)	82.3397	10.6441
2605	HbA1C (mmol/mol)	35.8768	6.3012
2605	eGFR	95.031	12.9038
2605	Red blood cell distribution width (RDW) (%)	13.477	0.971163
2605	Family history of heart disease (yes/no)	0.416987	0.493061
2606	Age (years)	56.2458	8.09706
2606	Sex	0.439738	0.496355
2606	Smoking status	0.546992	0.676428
2606	DBP (mm Hg)	82.3397	10.6441
2606	HbA1C (mmol/mol)	35.8768	6.3012
2606	eGFR	95.031	12.9038
2606	Red blood cell distribution width (RDW) (%)	13.477	0.971163
2606	Albumin (g/L)	45.2384	2.6171
2607	Age (years)	56.2458	8.09706
2607	Sex	0.439738	0.496355
2607	Smoking status	0.546992	0.676428
2607	DBP (mm Hg)	82.3397	10.6441
2607	HbA1C (mmol/mol)	35.8768	6.3012
2607	eGFR	95.031	12.9038
2607	Red blood cell distribution width (RDW) (%)	13.477	0.971163
2607	Albumin (g/L)	45.2384	2.6171
2607	Family history of heart disease (yes/no)	0.416987	0.493061
2608	Age (years)	56.2458	8.09706
2608	Sex	0.439738	0.496355
2608	Smoking status	0.546992	0.676428
2608	DBP (mm Hg)	82.3397	10.6441
2608	HbA1C (mmol/mol)	35.8768	6.3012
2608	Treated hypertension (yes/no)	0.0978863	0.297161
2609	Age (years)	56.2458	8.09706
2609	Sex	0.439738	0.496355
2609	Smoking status	0.546992	0.676428
2609	DBP (mm Hg)	82.3397	10.6441
2609	HbA1C (mmol/mol)	35.8768	6.3012
2609	Treated hypertension (yes/no)	0.0978863	0.297161
2609	Family history of heart disease (yes/no)	0.416987	0.493061
2610	Age (years)	56.2458	8.09706
2610	Sex	0.439738	0.496355
2610	Smoking status	0.546992	0.676428
2610	DBP (mm Hg)	82.3397	10.6441
2610	HbA1C (mmol/mol)	35.8768	6.3012
2610	Treated hypertension (yes/no)	0.0978863	0.297161
2610	Albumin (g/L)	45.2384	2.6171
2611	Age (years)	56.2458	8.09706
2611	Sex	0.439738	0.496355
2611	Smoking status	0.546992	0.676428
2611	DBP (mm Hg)	82.3397	10.6441
2611	HbA1C (mmol/mol)	35.8768	6.3012
2611	Treated hypertension (yes/no)	0.0978863	0.297161
2611	Albumin (g/L)	45.2384	2.6171
2611	Family history of heart disease (yes/no)	0.416987	0.493061
2612	Age (years)	56.2458	8.09706
2612	Sex	0.439738	0.496355
2612	Smoking status	0.546992	0.676428
2612	DBP (mm Hg)	82.3397	10.6441
2612	HbA1C (mmol/mol)	35.8768	6.3012
2612	Treated hypertension (yes/no)	0.0978863	0.297161
2612	Red blood cell distribution width (RDW) (%)	13.477	0.971163
2613	Age (years)	56.2458	8.09706
2613	Sex	0.439738	0.496355
2613	Smoking status	0.546992	0.676428
2613	DBP (mm Hg)	82.3397	10.6441
2613	HbA1C (mmol/mol)	35.8768	6.3012
2613	Treated hypertension (yes/no)	0.0978863	0.297161
2613	Red blood cell distribution width (RDW) (%)	13.477	0.971163
2613	Family history of heart disease (yes/no)	0.416987	0.493061
2614	Age (years)	56.2458	8.09706
2614	Sex	0.439738	0.496355
2614	Smoking status	0.546992	0.676428
2614	DBP (mm Hg)	82.3397	10.6441
2614	HbA1C (mmol/mol)	35.8768	6.3012
2614	Treated hypertension (yes/no)	0.0978863	0.297161
2614	Red blood cell distribution width (RDW) (%)	13.477	0.971163
2614	Albumin (g/L)	45.2384	2.6171
2615	Age (years)	56.2458	8.09706
2615	Sex	0.439738	0.496355
2615	Smoking status	0.546992	0.676428
2615	DBP (mm Hg)	82.3397	10.6441
2615	HbA1C (mmol/mol)	35.8768	6.3012
2615	Treated hypertension (yes/no)	0.0978863	0.297161
2615	Red blood cell distribution width (RDW) (%)	13.477	0.971163
2615	Albumin (g/L)	45.2384	2.6171
2615	Family history of heart disease (yes/no)	0.416987	0.493061
2616	Age (years)	56.2458	8.09706
2616	Sex	0.439738	0.496355
2616	Smoking status	0.546992	0.676428
2616	DBP (mm Hg)	82.3397	10.6441
2616	HbA1C (mmol/mol)	35.8768	6.3012
2616	Treated hypertension (yes/no)	0.0978863	0.297161
2616	eGFR	95.031	12.9038
2617	Age (years)	56.2458	8.09706
2617	Sex	0.439738	0.496355
2617	Smoking status	0.546992	0.676428
2617	DBP (mm Hg)	82.3397	10.6441
2617	HbA1C (mmol/mol)	35.8768	6.3012
2617	Treated hypertension (yes/no)	0.0978863	0.297161
2617	eGFR	95.031	12.9038
2617	Family history of heart disease (yes/no)	0.416987	0.493061
2618	Age (years)	56.2458	8.09706
2618	Sex	0.439738	0.496355
2618	Smoking status	0.546992	0.676428
2618	DBP (mm Hg)	82.3397	10.6441
2618	HbA1C (mmol/mol)	35.8768	6.3012
2618	Treated hypertension (yes/no)	0.0978863	0.297161
2618	eGFR	95.031	12.9038
2618	Albumin (g/L)	45.2384	2.6171
2619	Age (years)	56.2458	8.09706
2619	Sex	0.439738	0.496355
2619	Smoking status	0.546992	0.676428
2619	DBP (mm Hg)	82.3397	10.6441
2619	HbA1C (mmol/mol)	35.8768	6.3012
2619	Treated hypertension (yes/no)	0.0978863	0.297161
2619	eGFR	95.031	12.9038
2619	Albumin (g/L)	45.2384	2.6171
2619	Family history of heart disease (yes/no)	0.416987	0.493061
2620	Age (years)	56.2458	8.09706
2620	Sex	0.439738	0.496355
2620	Smoking status	0.546992	0.676428
2620	DBP (mm Hg)	82.3397	10.6441
2620	HbA1C (mmol/mol)	35.8768	6.3012
2620	Treated hypertension (yes/no)	0.0978863	0.297161
2620	eGFR	95.031	12.9038
2620	Red blood cell distribution width (RDW) (%)	13.477	0.971163
2621	Age (years)	56.2458	8.09706
2621	Sex	0.439738	0.496355
2621	Smoking status	0.546992	0.676428
2621	DBP (mm Hg)	82.3397	10.6441
2621	HbA1C (mmol/mol)	35.8768	6.3012
2621	Treated hypertension (yes/no)	0.0978863	0.297161
2621	eGFR	95.031	12.9038
2621	Red blood cell distribution width (RDW) (%)	13.477	0.971163
2621	Family history of heart disease (yes/no)	0.416987	0.493061
2622	Age (years)	56.2458	8.09706
2622	Sex	0.439738	0.496355
2622	Smoking status	0.546992	0.676428
2622	DBP (mm Hg)	82.3397	10.6441
2622	HbA1C (mmol/mol)	35.8768	6.3012
2622	Treated hypertension (yes/no)	0.0978863	0.297161
2622	eGFR	95.031	12.9038
2622	Red blood cell distribution width (RDW) (%)	13.477	0.971163
2622	Albumin (g/L)	45.2384	2.6171
2623	Age (years)	56.2458	8.09706
2623	Sex	0.439738	0.496355
2623	Smoking status	0.546992	0.676428
2623	DBP (mm Hg)	82.3397	10.6441
2623	HbA1C (mmol/mol)	35.8768	6.3012
2623	Treated hypertension (yes/no)	0.0978863	0.297161
2623	eGFR	95.031	12.9038
2623	Red blood cell distribution width (RDW) (%)	13.477	0.971163
2623	Albumin (g/L)	45.2384	2.6171
2623	Family history of heart disease (yes/no)	0.416987	0.493061
2624	Age (years)	56.2458	8.09706
2624	Sex	0.439738	0.496355
2624	Smoking status	0.546992	0.676428
2624	DBP (mm Hg)	82.3397	10.6441
2624	Type 2 diabetes (yes/no)	0.0667334	0.24956
2625	Age (years)	56.2458	8.09706
2625	Sex	0.439738	0.496355
2625	Smoking status	0.546992	0.676428
2625	DBP (mm Hg)	82.3397	10.6441
2625	Type 2 diabetes (yes/no)	0.0667334	0.24956
2625	Family history of heart disease (yes/no)	0.416987	0.493061
2626	Age (years)	56.2458	8.09706
2626	Sex	0.439738	0.496355
2626	Smoking status	0.546992	0.676428
2626	DBP (mm Hg)	82.3397	10.6441
2626	Type 2 diabetes (yes/no)	0.0667334	0.24956
2626	Albumin (g/L)	45.2384	2.6171
2627	Age (years)	56.2458	8.09706
2627	Sex	0.439738	0.496355
2627	Smoking status	0.546992	0.676428
2627	DBP (mm Hg)	82.3397	10.6441
2627	Type 2 diabetes (yes/no)	0.0667334	0.24956
2627	Albumin (g/L)	45.2384	2.6171
2627	Family history of heart disease (yes/no)	0.416987	0.493061
2628	Age (years)	56.2458	8.09706
2628	Sex	0.439738	0.496355
2628	Smoking status	0.546992	0.676428
2628	DBP (mm Hg)	82.3397	10.6441
2628	Type 2 diabetes (yes/no)	0.0667334	0.24956
2628	Red blood cell distribution width (RDW) (%)	13.477	0.971163
2629	Age (years)	56.2458	8.09706
2629	Sex	0.439738	0.496355
2629	Smoking status	0.546992	0.676428
2629	DBP (mm Hg)	82.3397	10.6441
2629	Type 2 diabetes (yes/no)	0.0667334	0.24956
2629	Red blood cell distribution width (RDW) (%)	13.477	0.971163
2629	Family history of heart disease (yes/no)	0.416987	0.493061
2630	Age (years)	56.2458	8.09706
2630	Sex	0.439738	0.496355
2630	Smoking status	0.546992	0.676428
2630	DBP (mm Hg)	82.3397	10.6441
2630	Type 2 diabetes (yes/no)	0.0667334	0.24956
2630	Red blood cell distribution width (RDW) (%)	13.477	0.971163
2630	Albumin (g/L)	45.2384	2.6171
2631	Age (years)	56.2458	8.09706
2631	Sex	0.439738	0.496355
2631	Smoking status	0.546992	0.676428
2631	DBP (mm Hg)	82.3397	10.6441
2631	Type 2 diabetes (yes/no)	0.0667334	0.24956
2631	Red blood cell distribution width (RDW) (%)	13.477	0.971163
2631	Albumin (g/L)	45.2384	2.6171
2631	Family history of heart disease (yes/no)	0.416987	0.493061
2632	Age (years)	56.2458	8.09706
2632	Sex	0.439738	0.496355
2632	Smoking status	0.546992	0.676428
2632	DBP (mm Hg)	82.3397	10.6441
2632	Type 2 diabetes (yes/no)	0.0667334	0.24956
2632	eGFR	95.031	12.9038
2633	Age (years)	56.2458	8.09706
2633	Sex	0.439738	0.496355
2633	Smoking status	0.546992	0.676428
2633	DBP (mm Hg)	82.3397	10.6441
2633	Type 2 diabetes (yes/no)	0.0667334	0.24956
2633	eGFR	95.031	12.9038
2633	Family history of heart disease (yes/no)	0.416987	0.493061
2634	Age (years)	56.2458	8.09706
2634	Sex	0.439738	0.496355
2634	Smoking status	0.546992	0.676428
2634	DBP (mm Hg)	82.3397	10.6441
2634	Type 2 diabetes (yes/no)	0.0667334	0.24956
2634	eGFR	95.031	12.9038
2634	Albumin (g/L)	45.2384	2.6171
2635	Age (years)	56.2458	8.09706
2635	Sex	0.439738	0.496355
2635	Smoking status	0.546992	0.676428
2635	DBP (mm Hg)	82.3397	10.6441
2635	Type 2 diabetes (yes/no)	0.0667334	0.24956
2635	eGFR	95.031	12.9038
2635	Albumin (g/L)	45.2384	2.6171
2635	Family history of heart disease (yes/no)	0.416987	0.493061
2636	Age (years)	56.2458	8.09706
2636	Sex	0.439738	0.496355
2636	Smoking status	0.546992	0.676428
2636	DBP (mm Hg)	82.3397	10.6441
2636	Type 2 diabetes (yes/no)	0.0667334	0.24956
2636	eGFR	95.031	12.9038
2636	Red blood cell distribution width (RDW) (%)	13.477	0.971163
2637	Age (years)	56.2458	8.09706
2637	Sex	0.439738	0.496355
2637	Smoking status	0.546992	0.676428
2637	DBP (mm Hg)	82.3397	10.6441
2637	Type 2 diabetes (yes/no)	0.0667334	0.24956
2637	eGFR	95.031	12.9038
2637	Red blood cell distribution width (RDW) (%)	13.477	0.971163
2637	Family history of heart disease (yes/no)	0.416987	0.493061
2638	Age (years)	56.2458	8.09706
2638	Sex	0.439738	0.496355
2638	Smoking status	0.546992	0.676428
2638	DBP (mm Hg)	82.3397	10.6441
2638	Type 2 diabetes (yes/no)	0.0667334	0.24956
2638	eGFR	95.031	12.9038
2638	Red blood cell distribution width (RDW) (%)	13.477	0.971163
2638	Albumin (g/L)	45.2384	2.6171
2639	Age (years)	56.2458	8.09706
2639	Sex	0.439738	0.496355
2639	Smoking status	0.546992	0.676428
2639	DBP (mm Hg)	82.3397	10.6441
2639	Type 2 diabetes (yes/no)	0.0667334	0.24956
2639	eGFR	95.031	12.9038
2639	Red blood cell distribution width (RDW) (%)	13.477	0.971163
2639	Albumin (g/L)	45.2384	2.6171
2639	Family history of heart disease (yes/no)	0.416987	0.493061
2640	Age (years)	56.2458	8.09706
2640	Sex	0.439738	0.496355
2640	Smoking status	0.546992	0.676428
2640	DBP (mm Hg)	82.3397	10.6441
2640	Type 2 diabetes (yes/no)	0.0667334	0.24956
2640	Treated hypertension (yes/no)	0.0978863	0.297161
2641	Age (years)	56.2458	8.09706
2641	Sex	0.439738	0.496355
2641	Smoking status	0.546992	0.676428
2641	DBP (mm Hg)	82.3397	10.6441
2641	Type 2 diabetes (yes/no)	0.0667334	0.24956
2641	Treated hypertension (yes/no)	0.0978863	0.297161
2641	Family history of heart disease (yes/no)	0.416987	0.493061
2642	Age (years)	56.2458	8.09706
2642	Sex	0.439738	0.496355
2642	Smoking status	0.546992	0.676428
2642	DBP (mm Hg)	82.3397	10.6441
2642	Type 2 diabetes (yes/no)	0.0667334	0.24956
2642	Treated hypertension (yes/no)	0.0978863	0.297161
2642	Albumin (g/L)	45.2384	2.6171
2643	Age (years)	56.2458	8.09706
2643	Sex	0.439738	0.496355
2643	Smoking status	0.546992	0.676428
2643	DBP (mm Hg)	82.3397	10.6441
2643	Type 2 diabetes (yes/no)	0.0667334	0.24956
2643	Treated hypertension (yes/no)	0.0978863	0.297161
2643	Albumin (g/L)	45.2384	2.6171
2643	Family history of heart disease (yes/no)	0.416987	0.493061
2644	Age (years)	56.2458	8.09706
2644	Sex	0.439738	0.496355
2644	Smoking status	0.546992	0.676428
2644	DBP (mm Hg)	82.3397	10.6441
2644	Type 2 diabetes (yes/no)	0.0667334	0.24956
2644	Treated hypertension (yes/no)	0.0978863	0.297161
2644	Red blood cell distribution width (RDW) (%)	13.477	0.971163
2645	Age (years)	56.2458	8.09706
2645	Sex	0.439738	0.496355
2645	Smoking status	0.546992	0.676428
2645	DBP (mm Hg)	82.3397	10.6441
2645	Type 2 diabetes (yes/no)	0.0667334	0.24956
2645	Treated hypertension (yes/no)	0.0978863	0.297161
2645	Red blood cell distribution width (RDW) (%)	13.477	0.971163
2645	Family history of heart disease (yes/no)	0.416987	0.493061
2646	Age (years)	56.2458	8.09706
2646	Sex	0.439738	0.496355
2646	Smoking status	0.546992	0.676428
2646	DBP (mm Hg)	82.3397	10.6441
2646	Type 2 diabetes (yes/no)	0.0667334	0.24956
2646	Treated hypertension (yes/no)	0.0978863	0.297161
2646	Red blood cell distribution width (RDW) (%)	13.477	0.971163
2646	Albumin (g/L)	45.2384	2.6171
2647	Age (years)	56.2458	8.09706
2647	Sex	0.439738	0.496355
2647	Smoking status	0.546992	0.676428
2647	DBP (mm Hg)	82.3397	10.6441
2647	Type 2 diabetes (yes/no)	0.0667334	0.24956
2647	Treated hypertension (yes/no)	0.0978863	0.297161
2647	Red blood cell distribution width (RDW) (%)	13.477	0.971163
2647	Albumin (g/L)	45.2384	2.6171
2647	Family history of heart disease (yes/no)	0.416987	0.493061
2648	Age (years)	56.2458	8.09706
2648	Sex	0.439738	0.496355
2648	Smoking status	0.546992	0.676428
2648	DBP (mm Hg)	82.3397	10.6441
2648	Type 2 diabetes (yes/no)	0.0667334	0.24956
2648	Treated hypertension (yes/no)	0.0978863	0.297161
2648	eGFR	95.031	12.9038
2649	Age (years)	56.2458	8.09706
2649	Sex	0.439738	0.496355
2649	Smoking status	0.546992	0.676428
2649	DBP (mm Hg)	82.3397	10.6441
2649	Type 2 diabetes (yes/no)	0.0667334	0.24956
2649	Treated hypertension (yes/no)	0.0978863	0.297161
2649	eGFR	95.031	12.9038
2649	Family history of heart disease (yes/no)	0.416987	0.493061
2650	Age (years)	56.2458	8.09706
2650	Sex	0.439738	0.496355
2650	Smoking status	0.546992	0.676428
2650	DBP (mm Hg)	82.3397	10.6441
2650	Type 2 diabetes (yes/no)	0.0667334	0.24956
2650	Treated hypertension (yes/no)	0.0978863	0.297161
2650	eGFR	95.031	12.9038
2650	Albumin (g/L)	45.2384	2.6171
2651	Age (years)	56.2458	8.09706
2651	Sex	0.439738	0.496355
2651	Smoking status	0.546992	0.676428
2651	DBP (mm Hg)	82.3397	10.6441
2651	Type 2 diabetes (yes/no)	0.0667334	0.24956
2651	Treated hypertension (yes/no)	0.0978863	0.297161
2651	eGFR	95.031	12.9038
2651	Albumin (g/L)	45.2384	2.6171
2651	Family history of heart disease (yes/no)	0.416987	0.493061
2652	Age (years)	56.2458	8.09706
2652	Sex	0.439738	0.496355
2652	Smoking status	0.546992	0.676428
2652	DBP (mm Hg)	82.3397	10.6441
2652	Type 2 diabetes (yes/no)	0.0667334	0.24956
2652	Treated hypertension (yes/no)	0.0978863	0.297161
2652	eGFR	95.031	12.9038
2652	Red blood cell distribution width (RDW) (%)	13.477	0.971163
2653	Age (years)	56.2458	8.09706
2653	Sex	0.439738	0.496355
2653	Smoking status	0.546992	0.676428
2653	DBP (mm Hg)	82.3397	10.6441
2653	Type 2 diabetes (yes/no)	0.0667334	0.24956
2653	Treated hypertension (yes/no)	0.0978863	0.297161
2653	eGFR	95.031	12.9038
2653	Red blood cell distribution width (RDW) (%)	13.477	0.971163
2653	Family history of heart disease (yes/no)	0.416987	0.493061
2654	Age (years)	56.2458	8.09706
2654	Sex	0.439738	0.496355
2654	Smoking status	0.546992	0.676428
2654	DBP (mm Hg)	82.3397	10.6441
2654	Type 2 diabetes (yes/no)	0.0667334	0.24956
2654	Treated hypertension (yes/no)	0.0978863	0.297161
2654	eGFR	95.031	12.9038
2654	Red blood cell distribution width (RDW) (%)	13.477	0.971163
2654	Albumin (g/L)	45.2384	2.6171
2655	Age (years)	56.2458	8.09706
2655	Sex	0.439738	0.496355
2655	Smoking status	0.546992	0.676428
2655	DBP (mm Hg)	82.3397	10.6441
2655	Type 2 diabetes (yes/no)	0.0667334	0.24956
2655	Treated hypertension (yes/no)	0.0978863	0.297161
2655	eGFR	95.031	12.9038
2655	Red blood cell distribution width (RDW) (%)	13.477	0.971163
2655	Albumin (g/L)	45.2384	2.6171
2655	Family history of heart disease (yes/no)	0.416987	0.493061
2656	Age (years)	56.2458	8.09706
2656	Sex	0.439738	0.496355
2656	Smoking status	0.546992	0.676428
2656	DBP (mm Hg)	82.3397	10.6441
2656	Type 2 diabetes (yes/no)	0.0667334	0.24956
2656	HbA1C (mmol/mol)	35.8768	6.3012
2657	Age (years)	56.2458	8.09706
2657	Sex	0.439738	0.496355
2657	Smoking status	0.546992	0.676428
2657	DBP (mm Hg)	82.3397	10.6441
2657	Type 2 diabetes (yes/no)	0.0667334	0.24956
2657	HbA1C (mmol/mol)	35.8768	6.3012
2657	Family history of heart disease (yes/no)	0.416987	0.493061
2658	Age (years)	56.2458	8.09706
2658	Sex	0.439738	0.496355
2658	Smoking status	0.546992	0.676428
2658	DBP (mm Hg)	82.3397	10.6441
2658	Type 2 diabetes (yes/no)	0.0667334	0.24956
2658	HbA1C (mmol/mol)	35.8768	6.3012
2658	Albumin (g/L)	45.2384	2.6171
2659	Age (years)	56.2458	8.09706
2659	Sex	0.439738	0.496355
2659	Smoking status	0.546992	0.676428
2659	DBP (mm Hg)	82.3397	10.6441
2659	Type 2 diabetes (yes/no)	0.0667334	0.24956
2659	HbA1C (mmol/mol)	35.8768	6.3012
2659	Albumin (g/L)	45.2384	2.6171
2659	Family history of heart disease (yes/no)	0.416987	0.493061
2660	Age (years)	56.2458	8.09706
2660	Sex	0.439738	0.496355
2660	Smoking status	0.546992	0.676428
2660	DBP (mm Hg)	82.3397	10.6441
2660	Type 2 diabetes (yes/no)	0.0667334	0.24956
2660	HbA1C (mmol/mol)	35.8768	6.3012
2660	Red blood cell distribution width (RDW) (%)	13.477	0.971163
2661	Age (years)	56.2458	8.09706
2661	Sex	0.439738	0.496355
2661	Smoking status	0.546992	0.676428
2661	DBP (mm Hg)	82.3397	10.6441
2661	Type 2 diabetes (yes/no)	0.0667334	0.24956
2661	HbA1C (mmol/mol)	35.8768	6.3012
2661	Red blood cell distribution width (RDW) (%)	13.477	0.971163
2661	Family history of heart disease (yes/no)	0.416987	0.493061
2662	Age (years)	56.2458	8.09706
2662	Sex	0.439738	0.496355
2662	Smoking status	0.546992	0.676428
2662	DBP (mm Hg)	82.3397	10.6441
2662	Type 2 diabetes (yes/no)	0.0667334	0.24956
2662	HbA1C (mmol/mol)	35.8768	6.3012
2662	Red blood cell distribution width (RDW) (%)	13.477	0.971163
2662	Albumin (g/L)	45.2384	2.6171
2663	Age (years)	56.2458	8.09706
2663	Sex	0.439738	0.496355
2663	Smoking status	0.546992	0.676428
2663	DBP (mm Hg)	82.3397	10.6441
2663	Type 2 diabetes (yes/no)	0.0667334	0.24956
2663	HbA1C (mmol/mol)	35.8768	6.3012
2663	Red blood cell distribution width (RDW) (%)	13.477	0.971163
2663	Albumin (g/L)	45.2384	2.6171
2663	Family history of heart disease (yes/no)	0.416987	0.493061
2664	Age (years)	56.2458	8.09706
2664	Sex	0.439738	0.496355
2664	Smoking status	0.546992	0.676428
2664	DBP (mm Hg)	82.3397	10.6441
2664	Type 2 diabetes (yes/no)	0.0667334	0.24956
2664	HbA1C (mmol/mol)	35.8768	6.3012
2664	eGFR	95.031	12.9038
2665	Age (years)	56.2458	8.09706
2665	Sex	0.439738	0.496355
2665	Smoking status	0.546992	0.676428
2665	DBP (mm Hg)	82.3397	10.6441
2665	Type 2 diabetes (yes/no)	0.0667334	0.24956
2665	HbA1C (mmol/mol)	35.8768	6.3012
2665	eGFR	95.031	12.9038
2665	Family history of heart disease (yes/no)	0.416987	0.493061
2666	Age (years)	56.2458	8.09706
2666	Sex	0.439738	0.496355
2666	Smoking status	0.546992	0.676428
2666	DBP (mm Hg)	82.3397	10.6441
2666	Type 2 diabetes (yes/no)	0.0667334	0.24956
2666	HbA1C (mmol/mol)	35.8768	6.3012
2666	eGFR	95.031	12.9038
2666	Albumin (g/L)	45.2384	2.6171
2667	Age (years)	56.2458	8.09706
2667	Sex	0.439738	0.496355
2667	Smoking status	0.546992	0.676428
2667	DBP (mm Hg)	82.3397	10.6441
2667	Type 2 diabetes (yes/no)	0.0667334	0.24956
2667	HbA1C (mmol/mol)	35.8768	6.3012
2667	eGFR	95.031	12.9038
2667	Albumin (g/L)	45.2384	2.6171
2667	Family history of heart disease (yes/no)	0.416987	0.493061
2668	Age (years)	56.2458	8.09706
2668	Sex	0.439738	0.496355
2668	Smoking status	0.546992	0.676428
2668	DBP (mm Hg)	82.3397	10.6441
2668	Type 2 diabetes (yes/no)	0.0667334	0.24956
2668	HbA1C (mmol/mol)	35.8768	6.3012
2668	eGFR	95.031	12.9038
2668	Red blood cell distribution width (RDW) (%)	13.477	0.971163
2669	Age (years)	56.2458	8.09706
2669	Sex	0.439738	0.496355
2669	Smoking status	0.546992	0.676428
2669	DBP (mm Hg)	82.3397	10.6441
2669	Type 2 diabetes (yes/no)	0.0667334	0.24956
2669	HbA1C (mmol/mol)	35.8768	6.3012
2669	eGFR	95.031	12.9038
2669	Red blood cell distribution width (RDW) (%)	13.477	0.971163
2669	Family history of heart disease (yes/no)	0.416987	0.493061
2670	Age (years)	56.2458	8.09706
2670	Sex	0.439738	0.496355
2670	Smoking status	0.546992	0.676428
2670	DBP (mm Hg)	82.3397	10.6441
2670	Type 2 diabetes (yes/no)	0.0667334	0.24956
2670	HbA1C (mmol/mol)	35.8768	6.3012
2670	eGFR	95.031	12.9038
2670	Red blood cell distribution width (RDW) (%)	13.477	0.971163
2670	Albumin (g/L)	45.2384	2.6171
2671	Age (years)	56.2458	8.09706
2671	Sex	0.439738	0.496355
2671	Smoking status	0.546992	0.676428
2671	DBP (mm Hg)	82.3397	10.6441
2671	Type 2 diabetes (yes/no)	0.0667334	0.24956
2671	HbA1C (mmol/mol)	35.8768	6.3012
2671	eGFR	95.031	12.9038
2671	Red blood cell distribution width (RDW) (%)	13.477	0.971163
2671	Albumin (g/L)	45.2384	2.6171
2671	Family history of heart disease (yes/no)	0.416987	0.493061
2672	Age (years)	56.2458	8.09706
2672	Sex	0.439738	0.496355
2672	Smoking status	0.546992	0.676428
2672	DBP (mm Hg)	82.3397	10.6441
2672	Type 2 diabetes (yes/no)	0.0667334	0.24956
2672	HbA1C (mmol/mol)	35.8768	6.3012
2672	Treated hypertension (yes/no)	0.0978863	0.297161
2673	Age (years)	56.2458	8.09706
2673	Sex	0.439738	0.496355
2673	Smoking status	0.546992	0.676428
2673	DBP (mm Hg)	82.3397	10.6441
2673	Type 2 diabetes (yes/no)	0.0667334	0.24956
2673	HbA1C (mmol/mol)	35.8768	6.3012
2673	Treated hypertension (yes/no)	0.0978863	0.297161
2673	Family history of heart disease (yes/no)	0.416987	0.493061
2674	Age (years)	56.2458	8.09706
2674	Sex	0.439738	0.496355
2674	Smoking status	0.546992	0.676428
2674	DBP (mm Hg)	82.3397	10.6441
2674	Type 2 diabetes (yes/no)	0.0667334	0.24956
2674	HbA1C (mmol/mol)	35.8768	6.3012
2674	Treated hypertension (yes/no)	0.0978863	0.297161
2674	Albumin (g/L)	45.2384	2.6171
2675	Age (years)	56.2458	8.09706
2675	Sex	0.439738	0.496355
2675	Smoking status	0.546992	0.676428
2675	DBP (mm Hg)	82.3397	10.6441
2675	Type 2 diabetes (yes/no)	0.0667334	0.24956
2675	HbA1C (mmol/mol)	35.8768	6.3012
2675	Treated hypertension (yes/no)	0.0978863	0.297161
2675	Albumin (g/L)	45.2384	2.6171
2675	Family history of heart disease (yes/no)	0.416987	0.493061
2676	Age (years)	56.2458	8.09706
2676	Sex	0.439738	0.496355
2676	Smoking status	0.546992	0.676428
2676	DBP (mm Hg)	82.3397	10.6441
2676	Type 2 diabetes (yes/no)	0.0667334	0.24956
2676	HbA1C (mmol/mol)	35.8768	6.3012
2676	Treated hypertension (yes/no)	0.0978863	0.297161
2676	Red blood cell distribution width (RDW) (%)	13.477	0.971163
2677	Age (years)	56.2458	8.09706
2677	Sex	0.439738	0.496355
2677	Smoking status	0.546992	0.676428
2677	DBP (mm Hg)	82.3397	10.6441
2677	Type 2 diabetes (yes/no)	0.0667334	0.24956
2677	HbA1C (mmol/mol)	35.8768	6.3012
2677	Treated hypertension (yes/no)	0.0978863	0.297161
2677	Red blood cell distribution width (RDW) (%)	13.477	0.971163
2677	Family history of heart disease (yes/no)	0.416987	0.493061
2678	Age (years)	56.2458	8.09706
2678	Sex	0.439738	0.496355
2678	Smoking status	0.546992	0.676428
2678	DBP (mm Hg)	82.3397	10.6441
2678	Type 2 diabetes (yes/no)	0.0667334	0.24956
2678	HbA1C (mmol/mol)	35.8768	6.3012
2678	Treated hypertension (yes/no)	0.0978863	0.297161
2678	Red blood cell distribution width (RDW) (%)	13.477	0.971163
2678	Albumin (g/L)	45.2384	2.6171
2679	Age (years)	56.2458	8.09706
2679	Sex	0.439738	0.496355
2679	Smoking status	0.546992	0.676428
2679	DBP (mm Hg)	82.3397	10.6441
2679	Type 2 diabetes (yes/no)	0.0667334	0.24956
2679	HbA1C (mmol/mol)	35.8768	6.3012
2679	Treated hypertension (yes/no)	0.0978863	0.297161
2679	Red blood cell distribution width (RDW) (%)	13.477	0.971163
2679	Albumin (g/L)	45.2384	2.6171
2679	Family history of heart disease (yes/no)	0.416987	0.493061
2680	Age (years)	56.2458	8.09706
2680	Sex	0.439738	0.496355
2680	Smoking status	0.546992	0.676428
2680	DBP (mm Hg)	82.3397	10.6441
2680	Type 2 diabetes (yes/no)	0.0667334	0.24956
2680	HbA1C (mmol/mol)	35.8768	6.3012
2680	Treated hypertension (yes/no)	0.0978863	0.297161
2680	eGFR	95.031	12.9038
2681	Age (years)	56.2458	8.09706
2681	Sex	0.439738	0.496355
2681	Smoking status	0.546992	0.676428
2681	DBP (mm Hg)	82.3397	10.6441
2681	Type 2 diabetes (yes/no)	0.0667334	0.24956
2681	HbA1C (mmol/mol)	35.8768	6.3012
2681	Treated hypertension (yes/no)	0.0978863	0.297161
2681	eGFR	95.031	12.9038
2681	Family history of heart disease (yes/no)	0.416987	0.493061
2682	Age (years)	56.2458	8.09706
2682	Sex	0.439738	0.496355
2682	Smoking status	0.546992	0.676428
2682	DBP (mm Hg)	82.3397	10.6441
2682	Type 2 diabetes (yes/no)	0.0667334	0.24956
2682	HbA1C (mmol/mol)	35.8768	6.3012
2682	Treated hypertension (yes/no)	0.0978863	0.297161
2682	eGFR	95.031	12.9038
2682	Albumin (g/L)	45.2384	2.6171
2683	Age (years)	56.2458	8.09706
2683	Sex	0.439738	0.496355
2683	Smoking status	0.546992	0.676428
2683	DBP (mm Hg)	82.3397	10.6441
2683	Type 2 diabetes (yes/no)	0.0667334	0.24956
2683	HbA1C (mmol/mol)	35.8768	6.3012
2683	Treated hypertension (yes/no)	0.0978863	0.297161
2683	eGFR	95.031	12.9038
2683	Albumin (g/L)	45.2384	2.6171
2683	Family history of heart disease (yes/no)	0.416987	0.493061
2684	Age (years)	56.2458	8.09706
2684	Sex	0.439738	0.496355
2684	Smoking status	0.546992	0.676428
2684	DBP (mm Hg)	82.3397	10.6441
2684	Type 2 diabetes (yes/no)	0.0667334	0.24956
2684	HbA1C (mmol/mol)	35.8768	6.3012
2684	Treated hypertension (yes/no)	0.0978863	0.297161
2684	eGFR	95.031	12.9038
2684	Red blood cell distribution width (RDW) (%)	13.477	0.971163
2685	Age (years)	56.2458	8.09706
2685	Sex	0.439738	0.496355
2685	Smoking status	0.546992	0.676428
2685	DBP (mm Hg)	82.3397	10.6441
2685	Type 2 diabetes (yes/no)	0.0667334	0.24956
2685	HbA1C (mmol/mol)	35.8768	6.3012
2685	Treated hypertension (yes/no)	0.0978863	0.297161
2685	eGFR	95.031	12.9038
2685	Red blood cell distribution width (RDW) (%)	13.477	0.971163
2685	Family history of heart disease (yes/no)	0.416987	0.493061
2686	Age (years)	56.2458	8.09706
2686	Sex	0.439738	0.496355
2686	Smoking status	0.546992	0.676428
2686	DBP (mm Hg)	82.3397	10.6441
2686	Type 2 diabetes (yes/no)	0.0667334	0.24956
2686	HbA1C (mmol/mol)	35.8768	6.3012
2686	Treated hypertension (yes/no)	0.0978863	0.297161
2686	eGFR	95.031	12.9038
2686	Red blood cell distribution width (RDW) (%)	13.477	0.971163
2686	Albumin (g/L)	45.2384	2.6171
2687	Age (years)	56.2458	8.09706
2687	Sex	0.439738	0.496355
2687	Smoking status	0.546992	0.676428
2687	DBP (mm Hg)	82.3397	10.6441
2687	Type 2 diabetes (yes/no)	0.0667334	0.24956
2687	HbA1C (mmol/mol)	35.8768	6.3012
2687	Treated hypertension (yes/no)	0.0978863	0.297161
2687	eGFR	95.031	12.9038
2687	Red blood cell distribution width (RDW) (%)	13.477	0.971163
2687	Albumin (g/L)	45.2384	2.6171
2687	Family history of heart disease (yes/no)	0.416987	0.493061
2688	Age (years)	56.2458	8.09706
2688	Sex	0.439738	0.496355
2688	Smoking status	0.546992	0.676428
2688	DBP (mm Hg)	82.3397	10.6441
2688	BMI (kg/m2)	27.2986	4.72143
2689	Age (years)	56.2458	8.09706
2689	Sex	0.439738	0.496355
2689	Smoking status	0.546992	0.676428
2689	DBP (mm Hg)	82.3397	10.6441
2689	BMI (kg/m2)	27.2986	4.72143
2689	Family history of heart disease (yes/no)	0.416987	0.493061
2690	Age (years)	56.2458	8.09706
2690	Sex	0.439738	0.496355
2690	Smoking status	0.546992	0.676428
2690	DBP (mm Hg)	82.3397	10.6441
2690	BMI (kg/m2)	27.2986	4.72143
2690	Albumin (g/L)	45.2384	2.6171
2691	Age (years)	56.2458	8.09706
2691	Sex	0.439738	0.496355
2691	Smoking status	0.546992	0.676428
2691	DBP (mm Hg)	82.3397	10.6441
2691	BMI (kg/m2)	27.2986	4.72143
2691	Albumin (g/L)	45.2384	2.6171
2691	Family history of heart disease (yes/no)	0.416987	0.493061
2692	Age (years)	56.2458	8.09706
2692	Sex	0.439738	0.496355
2692	Smoking status	0.546992	0.676428
2692	DBP (mm Hg)	82.3397	10.6441
2692	BMI (kg/m2)	27.2986	4.72143
2692	Red blood cell distribution width (RDW) (%)	13.477	0.971163
2693	Age (years)	56.2458	8.09706
2693	Sex	0.439738	0.496355
2693	Smoking status	0.546992	0.676428
2693	DBP (mm Hg)	82.3397	10.6441
2693	BMI (kg/m2)	27.2986	4.72143
2693	Red blood cell distribution width (RDW) (%)	13.477	0.971163
2693	Family history of heart disease (yes/no)	0.416987	0.493061
2694	Age (years)	56.2458	8.09706
2694	Sex	0.439738	0.496355
2694	Smoking status	0.546992	0.676428
2694	DBP (mm Hg)	82.3397	10.6441
2694	BMI (kg/m2)	27.2986	4.72143
2694	Red blood cell distribution width (RDW) (%)	13.477	0.971163
2694	Albumin (g/L)	45.2384	2.6171
2695	Age (years)	56.2458	8.09706
2695	Sex	0.439738	0.496355
2695	Smoking status	0.546992	0.676428
2695	DBP (mm Hg)	82.3397	10.6441
2695	BMI (kg/m2)	27.2986	4.72143
2695	Red blood cell distribution width (RDW) (%)	13.477	0.971163
2695	Albumin (g/L)	45.2384	2.6171
2695	Family history of heart disease (yes/no)	0.416987	0.493061
2696	Age (years)	56.2458	8.09706
2696	Sex	0.439738	0.496355
2696	Smoking status	0.546992	0.676428
2696	DBP (mm Hg)	82.3397	10.6441
2696	BMI (kg/m2)	27.2986	4.72143
2696	eGFR	95.031	12.9038
2697	Age (years)	56.2458	8.09706
2697	Sex	0.439738	0.496355
2697	Smoking status	0.546992	0.676428
2697	DBP (mm Hg)	82.3397	10.6441
2697	BMI (kg/m2)	27.2986	4.72143
2697	eGFR	95.031	12.9038
2697	Family history of heart disease (yes/no)	0.416987	0.493061
2698	Age (years)	56.2458	8.09706
2698	Sex	0.439738	0.496355
2698	Smoking status	0.546992	0.676428
2698	DBP (mm Hg)	82.3397	10.6441
2698	BMI (kg/m2)	27.2986	4.72143
2698	eGFR	95.031	12.9038
2698	Albumin (g/L)	45.2384	2.6171
2699	Age (years)	56.2458	8.09706
2699	Sex	0.439738	0.496355
2699	Smoking status	0.546992	0.676428
2699	DBP (mm Hg)	82.3397	10.6441
2699	BMI (kg/m2)	27.2986	4.72143
2699	eGFR	95.031	12.9038
2699	Albumin (g/L)	45.2384	2.6171
2699	Family history of heart disease (yes/no)	0.416987	0.493061
2700	Age (years)	56.2458	8.09706
2700	Sex	0.439738	0.496355
2700	Smoking status	0.546992	0.676428
2700	DBP (mm Hg)	82.3397	10.6441
2700	BMI (kg/m2)	27.2986	4.72143
2700	eGFR	95.031	12.9038
2700	Red blood cell distribution width (RDW) (%)	13.477	0.971163
2701	Age (years)	56.2458	8.09706
2701	Sex	0.439738	0.496355
2701	Smoking status	0.546992	0.676428
2701	DBP (mm Hg)	82.3397	10.6441
2701	BMI (kg/m2)	27.2986	4.72143
2701	eGFR	95.031	12.9038
2701	Red blood cell distribution width (RDW) (%)	13.477	0.971163
2701	Family history of heart disease (yes/no)	0.416987	0.493061
2702	Age (years)	56.2458	8.09706
2702	Sex	0.439738	0.496355
2702	Smoking status	0.546992	0.676428
2702	DBP (mm Hg)	82.3397	10.6441
2702	BMI (kg/m2)	27.2986	4.72143
2702	eGFR	95.031	12.9038
2702	Red blood cell distribution width (RDW) (%)	13.477	0.971163
2702	Albumin (g/L)	45.2384	2.6171
2703	Age (years)	56.2458	8.09706
2703	Sex	0.439738	0.496355
2703	Smoking status	0.546992	0.676428
2703	DBP (mm Hg)	82.3397	10.6441
2703	BMI (kg/m2)	27.2986	4.72143
2703	eGFR	95.031	12.9038
2703	Red blood cell distribution width (RDW) (%)	13.477	0.971163
2703	Albumin (g/L)	45.2384	2.6171
2703	Family history of heart disease (yes/no)	0.416987	0.493061
2704	Age (years)	56.2458	8.09706
2704	Sex	0.439738	0.496355
2704	Smoking status	0.546992	0.676428
2704	DBP (mm Hg)	82.3397	10.6441
2704	BMI (kg/m2)	27.2986	4.72143
2704	Treated hypertension (yes/no)	0.0978863	0.297161
2705	Age (years)	56.2458	8.09706
2705	Sex	0.439738	0.496355
2705	Smoking status	0.546992	0.676428
2705	DBP (mm Hg)	82.3397	10.6441
2705	BMI (kg/m2)	27.2986	4.72143
2705	Treated hypertension (yes/no)	0.0978863	0.297161
2705	Family history of heart disease (yes/no)	0.416987	0.493061
2706	Age (years)	56.2458	8.09706
2706	Sex	0.439738	0.496355
2706	Smoking status	0.546992	0.676428
2706	DBP (mm Hg)	82.3397	10.6441
2706	BMI (kg/m2)	27.2986	4.72143
2706	Treated hypertension (yes/no)	0.0978863	0.297161
2706	Albumin (g/L)	45.2384	2.6171
2707	Age (years)	56.2458	8.09706
2707	Sex	0.439738	0.496355
2707	Smoking status	0.546992	0.676428
2707	DBP (mm Hg)	82.3397	10.6441
2707	BMI (kg/m2)	27.2986	4.72143
2707	Treated hypertension (yes/no)	0.0978863	0.297161
2707	Albumin (g/L)	45.2384	2.6171
2707	Family history of heart disease (yes/no)	0.416987	0.493061
2708	Age (years)	56.2458	8.09706
2708	Sex	0.439738	0.496355
2708	Smoking status	0.546992	0.676428
2708	DBP (mm Hg)	82.3397	10.6441
2708	BMI (kg/m2)	27.2986	4.72143
2708	Treated hypertension (yes/no)	0.0978863	0.297161
2708	Red blood cell distribution width (RDW) (%)	13.477	0.971163
2709	Age (years)	56.2458	8.09706
2709	Sex	0.439738	0.496355
2709	Smoking status	0.546992	0.676428
2709	DBP (mm Hg)	82.3397	10.6441
2709	BMI (kg/m2)	27.2986	4.72143
2709	Treated hypertension (yes/no)	0.0978863	0.297161
2709	Red blood cell distribution width (RDW) (%)	13.477	0.971163
2709	Family history of heart disease (yes/no)	0.416987	0.493061
2710	Age (years)	56.2458	8.09706
2710	Sex	0.439738	0.496355
2710	Smoking status	0.546992	0.676428
2710	DBP (mm Hg)	82.3397	10.6441
2710	BMI (kg/m2)	27.2986	4.72143
2710	Treated hypertension (yes/no)	0.0978863	0.297161
2710	Red blood cell distribution width (RDW) (%)	13.477	0.971163
2710	Albumin (g/L)	45.2384	2.6171
2711	Age (years)	56.2458	8.09706
2711	Sex	0.439738	0.496355
2711	Smoking status	0.546992	0.676428
2711	DBP (mm Hg)	82.3397	10.6441
2711	BMI (kg/m2)	27.2986	4.72143
2711	Treated hypertension (yes/no)	0.0978863	0.297161
2711	Red blood cell distribution width (RDW) (%)	13.477	0.971163
2711	Albumin (g/L)	45.2384	2.6171
2711	Family history of heart disease (yes/no)	0.416987	0.493061
2712	Age (years)	56.2458	8.09706
2712	Sex	0.439738	0.496355
2712	Smoking status	0.546992	0.676428
2712	DBP (mm Hg)	82.3397	10.6441
2712	BMI (kg/m2)	27.2986	4.72143
2712	Treated hypertension (yes/no)	0.0978863	0.297161
2712	eGFR	95.031	12.9038
2713	Age (years)	56.2458	8.09706
2713	Sex	0.439738	0.496355
2713	Smoking status	0.546992	0.676428
2713	DBP (mm Hg)	82.3397	10.6441
2713	BMI (kg/m2)	27.2986	4.72143
2713	Treated hypertension (yes/no)	0.0978863	0.297161
2713	eGFR	95.031	12.9038
2713	Family history of heart disease (yes/no)	0.416987	0.493061
2714	Age (years)	56.2458	8.09706
2714	Sex	0.439738	0.496355
2714	Smoking status	0.546992	0.676428
2714	DBP (mm Hg)	82.3397	10.6441
2714	BMI (kg/m2)	27.2986	4.72143
2714	Treated hypertension (yes/no)	0.0978863	0.297161
2714	eGFR	95.031	12.9038
2714	Albumin (g/L)	45.2384	2.6171
2715	Age (years)	56.2458	8.09706
2715	Sex	0.439738	0.496355
2715	Smoking status	0.546992	0.676428
2715	DBP (mm Hg)	82.3397	10.6441
2715	BMI (kg/m2)	27.2986	4.72143
2715	Treated hypertension (yes/no)	0.0978863	0.297161
2715	eGFR	95.031	12.9038
2715	Albumin (g/L)	45.2384	2.6171
2715	Family history of heart disease (yes/no)	0.416987	0.493061
2716	Age (years)	56.2458	8.09706
2716	Sex	0.439738	0.496355
2716	Smoking status	0.546992	0.676428
2716	DBP (mm Hg)	82.3397	10.6441
2716	BMI (kg/m2)	27.2986	4.72143
2716	Treated hypertension (yes/no)	0.0978863	0.297161
2716	eGFR	95.031	12.9038
2716	Red blood cell distribution width (RDW) (%)	13.477	0.971163
2717	Age (years)	56.2458	8.09706
2717	Sex	0.439738	0.496355
2717	Smoking status	0.546992	0.676428
2717	DBP (mm Hg)	82.3397	10.6441
2717	BMI (kg/m2)	27.2986	4.72143
2717	Treated hypertension (yes/no)	0.0978863	0.297161
2717	eGFR	95.031	12.9038
2717	Red blood cell distribution width (RDW) (%)	13.477	0.971163
2717	Family history of heart disease (yes/no)	0.416987	0.493061
2718	Age (years)	56.2458	8.09706
2718	Sex	0.439738	0.496355
2718	Smoking status	0.546992	0.676428
2718	DBP (mm Hg)	82.3397	10.6441
2718	BMI (kg/m2)	27.2986	4.72143
2718	Treated hypertension (yes/no)	0.0978863	0.297161
2718	eGFR	95.031	12.9038
2718	Red blood cell distribution width (RDW) (%)	13.477	0.971163
2718	Albumin (g/L)	45.2384	2.6171
2719	Age (years)	56.2458	8.09706
2719	Sex	0.439738	0.496355
2719	Smoking status	0.546992	0.676428
2719	DBP (mm Hg)	82.3397	10.6441
2719	BMI (kg/m2)	27.2986	4.72143
2719	Treated hypertension (yes/no)	0.0978863	0.297161
2719	eGFR	95.031	12.9038
2719	Red blood cell distribution width (RDW) (%)	13.477	0.971163
2719	Albumin (g/L)	45.2384	2.6171
2719	Family history of heart disease (yes/no)	0.416987	0.493061
2720	Age (years)	56.2458	8.09706
2720	Sex	0.439738	0.496355
2720	Smoking status	0.546992	0.676428
2720	DBP (mm Hg)	82.3397	10.6441
2720	BMI (kg/m2)	27.2986	4.72143
2720	HbA1C (mmol/mol)	35.8768	6.3012
2721	Age (years)	56.2458	8.09706
2721	Sex	0.439738	0.496355
2721	Smoking status	0.546992	0.676428
2721	DBP (mm Hg)	82.3397	10.6441
2721	BMI (kg/m2)	27.2986	4.72143
2721	HbA1C (mmol/mol)	35.8768	6.3012
2721	Family history of heart disease (yes/no)	0.416987	0.493061
2722	Age (years)	56.2458	8.09706
2722	Sex	0.439738	0.496355
2722	Smoking status	0.546992	0.676428
2722	DBP (mm Hg)	82.3397	10.6441
2722	BMI (kg/m2)	27.2986	4.72143
2722	HbA1C (mmol/mol)	35.8768	6.3012
2722	Albumin (g/L)	45.2384	2.6171
2723	Age (years)	56.2458	8.09706
2723	Sex	0.439738	0.496355
2723	Smoking status	0.546992	0.676428
2723	DBP (mm Hg)	82.3397	10.6441
2723	BMI (kg/m2)	27.2986	4.72143
2723	HbA1C (mmol/mol)	35.8768	6.3012
2723	Albumin (g/L)	45.2384	2.6171
2723	Family history of heart disease (yes/no)	0.416987	0.493061
2724	Age (years)	56.2458	8.09706
2724	Sex	0.439738	0.496355
2724	Smoking status	0.546992	0.676428
2724	DBP (mm Hg)	82.3397	10.6441
2724	BMI (kg/m2)	27.2986	4.72143
2724	HbA1C (mmol/mol)	35.8768	6.3012
2724	Red blood cell distribution width (RDW) (%)	13.477	0.971163
2725	Age (years)	56.2458	8.09706
2725	Sex	0.439738	0.496355
2725	Smoking status	0.546992	0.676428
2725	DBP (mm Hg)	82.3397	10.6441
2725	BMI (kg/m2)	27.2986	4.72143
2725	HbA1C (mmol/mol)	35.8768	6.3012
2725	Red blood cell distribution width (RDW) (%)	13.477	0.971163
2725	Family history of heart disease (yes/no)	0.416987	0.493061
2726	Age (years)	56.2458	8.09706
2726	Sex	0.439738	0.496355
2726	Smoking status	0.546992	0.676428
2726	DBP (mm Hg)	82.3397	10.6441
2726	BMI (kg/m2)	27.2986	4.72143
2726	HbA1C (mmol/mol)	35.8768	6.3012
2726	Red blood cell distribution width (RDW) (%)	13.477	0.971163
2726	Albumin (g/L)	45.2384	2.6171
2727	Age (years)	56.2458	8.09706
2727	Sex	0.439738	0.496355
2727	Smoking status	0.546992	0.676428
2727	DBP (mm Hg)	82.3397	10.6441
2727	BMI (kg/m2)	27.2986	4.72143
2727	HbA1C (mmol/mol)	35.8768	6.3012
2727	Red blood cell distribution width (RDW) (%)	13.477	0.971163
2727	Albumin (g/L)	45.2384	2.6171
2727	Family history of heart disease (yes/no)	0.416987	0.493061
2728	Age (years)	56.2458	8.09706
2728	Sex	0.439738	0.496355
2728	Smoking status	0.546992	0.676428
2728	DBP (mm Hg)	82.3397	10.6441
2728	BMI (kg/m2)	27.2986	4.72143
2728	HbA1C (mmol/mol)	35.8768	6.3012
2728	eGFR	95.031	12.9038
2729	Age (years)	56.2458	8.09706
2729	Sex	0.439738	0.496355
2729	Smoking status	0.546992	0.676428
2729	DBP (mm Hg)	82.3397	10.6441
2729	BMI (kg/m2)	27.2986	4.72143
2729	HbA1C (mmol/mol)	35.8768	6.3012
2729	eGFR	95.031	12.9038
2729	Family history of heart disease (yes/no)	0.416987	0.493061
2730	Age (years)	56.2458	8.09706
2730	Sex	0.439738	0.496355
2730	Smoking status	0.546992	0.676428
2730	DBP (mm Hg)	82.3397	10.6441
2730	BMI (kg/m2)	27.2986	4.72143
2730	HbA1C (mmol/mol)	35.8768	6.3012
2730	eGFR	95.031	12.9038
2730	Albumin (g/L)	45.2384	2.6171
2731	Age (years)	56.2458	8.09706
2731	Sex	0.439738	0.496355
2731	Smoking status	0.546992	0.676428
2731	DBP (mm Hg)	82.3397	10.6441
2731	BMI (kg/m2)	27.2986	4.72143
2731	HbA1C (mmol/mol)	35.8768	6.3012
2731	eGFR	95.031	12.9038
2731	Albumin (g/L)	45.2384	2.6171
2731	Family history of heart disease (yes/no)	0.416987	0.493061
2732	Age (years)	56.2458	8.09706
2732	Sex	0.439738	0.496355
2732	Smoking status	0.546992	0.676428
2732	DBP (mm Hg)	82.3397	10.6441
2732	BMI (kg/m2)	27.2986	4.72143
2732	HbA1C (mmol/mol)	35.8768	6.3012
2732	eGFR	95.031	12.9038
2732	Red blood cell distribution width (RDW) (%)	13.477	0.971163
2733	Age (years)	56.2458	8.09706
2733	Sex	0.439738	0.496355
2733	Smoking status	0.546992	0.676428
2733	DBP (mm Hg)	82.3397	10.6441
2733	BMI (kg/m2)	27.2986	4.72143
2733	HbA1C (mmol/mol)	35.8768	6.3012
2733	eGFR	95.031	12.9038
2733	Red blood cell distribution width (RDW) (%)	13.477	0.971163
2733	Family history of heart disease (yes/no)	0.416987	0.493061
2734	Age (years)	56.2458	8.09706
2734	Sex	0.439738	0.496355
2734	Smoking status	0.546992	0.676428
2734	DBP (mm Hg)	82.3397	10.6441
2734	BMI (kg/m2)	27.2986	4.72143
2734	HbA1C (mmol/mol)	35.8768	6.3012
2734	eGFR	95.031	12.9038
2734	Red blood cell distribution width (RDW) (%)	13.477	0.971163
2734	Albumin (g/L)	45.2384	2.6171
2735	Age (years)	56.2458	8.09706
2735	Sex	0.439738	0.496355
2735	Smoking status	0.546992	0.676428
2735	DBP (mm Hg)	82.3397	10.6441
2735	BMI (kg/m2)	27.2986	4.72143
2735	HbA1C (mmol/mol)	35.8768	6.3012
2735	eGFR	95.031	12.9038
2735	Red blood cell distribution width (RDW) (%)	13.477	0.971163
2735	Albumin (g/L)	45.2384	2.6171
2735	Family history of heart disease (yes/no)	0.416987	0.493061
2736	Age (years)	56.2458	8.09706
2736	Sex	0.439738	0.496355
2736	Smoking status	0.546992	0.676428
2736	DBP (mm Hg)	82.3397	10.6441
2736	BMI (kg/m2)	27.2986	4.72143
2736	HbA1C (mmol/mol)	35.8768	6.3012
2736	Treated hypertension (yes/no)	0.0978863	0.297161
2737	Age (years)	56.2458	8.09706
2737	Sex	0.439738	0.496355
2737	Smoking status	0.546992	0.676428
2737	DBP (mm Hg)	82.3397	10.6441
2737	BMI (kg/m2)	27.2986	4.72143
2737	HbA1C (mmol/mol)	35.8768	6.3012
2737	Treated hypertension (yes/no)	0.0978863	0.297161
2737	Family history of heart disease (yes/no)	0.416987	0.493061
2738	Age (years)	56.2458	8.09706
2738	Sex	0.439738	0.496355
2738	Smoking status	0.546992	0.676428
2738	DBP (mm Hg)	82.3397	10.6441
2738	BMI (kg/m2)	27.2986	4.72143
2738	HbA1C (mmol/mol)	35.8768	6.3012
2738	Treated hypertension (yes/no)	0.0978863	0.297161
2738	Albumin (g/L)	45.2384	2.6171
2739	Age (years)	56.2458	8.09706
2739	Sex	0.439738	0.496355
2739	Smoking status	0.546992	0.676428
2739	DBP (mm Hg)	82.3397	10.6441
2739	BMI (kg/m2)	27.2986	4.72143
2739	HbA1C (mmol/mol)	35.8768	6.3012
2739	Treated hypertension (yes/no)	0.0978863	0.297161
2739	Albumin (g/L)	45.2384	2.6171
2739	Family history of heart disease (yes/no)	0.416987	0.493061
2740	Age (years)	56.2458	8.09706
2740	Sex	0.439738	0.496355
2740	Smoking status	0.546992	0.676428
2740	DBP (mm Hg)	82.3397	10.6441
2740	BMI (kg/m2)	27.2986	4.72143
2740	HbA1C (mmol/mol)	35.8768	6.3012
2740	Treated hypertension (yes/no)	0.0978863	0.297161
2740	Red blood cell distribution width (RDW) (%)	13.477	0.971163
2741	Age (years)	56.2458	8.09706
2741	Sex	0.439738	0.496355
2741	Smoking status	0.546992	0.676428
2741	DBP (mm Hg)	82.3397	10.6441
2741	BMI (kg/m2)	27.2986	4.72143
2741	HbA1C (mmol/mol)	35.8768	6.3012
2741	Treated hypertension (yes/no)	0.0978863	0.297161
2741	Red blood cell distribution width (RDW) (%)	13.477	0.971163
2741	Family history of heart disease (yes/no)	0.416987	0.493061
2742	Age (years)	56.2458	8.09706
2742	Sex	0.439738	0.496355
2742	Smoking status	0.546992	0.676428
2742	DBP (mm Hg)	82.3397	10.6441
2742	BMI (kg/m2)	27.2986	4.72143
2742	HbA1C (mmol/mol)	35.8768	6.3012
2742	Treated hypertension (yes/no)	0.0978863	0.297161
2742	Red blood cell distribution width (RDW) (%)	13.477	0.971163
2742	Albumin (g/L)	45.2384	2.6171
2743	Age (years)	56.2458	8.09706
2743	Sex	0.439738	0.496355
2743	Smoking status	0.546992	0.676428
2743	DBP (mm Hg)	82.3397	10.6441
2743	BMI (kg/m2)	27.2986	4.72143
2743	HbA1C (mmol/mol)	35.8768	6.3012
2743	Treated hypertension (yes/no)	0.0978863	0.297161
2743	Red blood cell distribution width (RDW) (%)	13.477	0.971163
2743	Albumin (g/L)	45.2384	2.6171
2743	Family history of heart disease (yes/no)	0.416987	0.493061
2744	Age (years)	56.2458	8.09706
2744	Sex	0.439738	0.496355
2744	Smoking status	0.546992	0.676428
2744	DBP (mm Hg)	82.3397	10.6441
2744	BMI (kg/m2)	27.2986	4.72143
2744	HbA1C (mmol/mol)	35.8768	6.3012
2744	Treated hypertension (yes/no)	0.0978863	0.297161
2744	eGFR	95.031	12.9038
2745	Age (years)	56.2458	8.09706
2745	Sex	0.439738	0.496355
2745	Smoking status	0.546992	0.676428
2745	DBP (mm Hg)	82.3397	10.6441
2745	BMI (kg/m2)	27.2986	4.72143
2745	HbA1C (mmol/mol)	35.8768	6.3012
2745	Treated hypertension (yes/no)	0.0978863	0.297161
2745	eGFR	95.031	12.9038
2745	Family history of heart disease (yes/no)	0.416987	0.493061
2746	Age (years)	56.2458	8.09706
2746	Sex	0.439738	0.496355
2746	Smoking status	0.546992	0.676428
2746	DBP (mm Hg)	82.3397	10.6441
2746	BMI (kg/m2)	27.2986	4.72143
2746	HbA1C (mmol/mol)	35.8768	6.3012
2746	Treated hypertension (yes/no)	0.0978863	0.297161
2746	eGFR	95.031	12.9038
2746	Albumin (g/L)	45.2384	2.6171
2747	Age (years)	56.2458	8.09706
2747	Sex	0.439738	0.496355
2747	Smoking status	0.546992	0.676428
2747	DBP (mm Hg)	82.3397	10.6441
2747	BMI (kg/m2)	27.2986	4.72143
2747	HbA1C (mmol/mol)	35.8768	6.3012
2747	Treated hypertension (yes/no)	0.0978863	0.297161
2747	eGFR	95.031	12.9038
2747	Albumin (g/L)	45.2384	2.6171
2747	Family history of heart disease (yes/no)	0.416987	0.493061
2748	Age (years)	56.2458	8.09706
2748	Sex	0.439738	0.496355
2748	Smoking status	0.546992	0.676428
2748	DBP (mm Hg)	82.3397	10.6441
2748	BMI (kg/m2)	27.2986	4.72143
2748	HbA1C (mmol/mol)	35.8768	6.3012
2748	Treated hypertension (yes/no)	0.0978863	0.297161
2748	eGFR	95.031	12.9038
2748	Red blood cell distribution width (RDW) (%)	13.477	0.971163
2749	Age (years)	56.2458	8.09706
2749	Sex	0.439738	0.496355
2749	Smoking status	0.546992	0.676428
2749	DBP (mm Hg)	82.3397	10.6441
2749	BMI (kg/m2)	27.2986	4.72143
2749	HbA1C (mmol/mol)	35.8768	6.3012
2749	Treated hypertension (yes/no)	0.0978863	0.297161
2749	eGFR	95.031	12.9038
2749	Red blood cell distribution width (RDW) (%)	13.477	0.971163
2749	Family history of heart disease (yes/no)	0.416987	0.493061
2750	Age (years)	56.2458	8.09706
2750	Sex	0.439738	0.496355
2750	Smoking status	0.546992	0.676428
2750	DBP (mm Hg)	82.3397	10.6441
2750	BMI (kg/m2)	27.2986	4.72143
2750	HbA1C (mmol/mol)	35.8768	6.3012
2750	Treated hypertension (yes/no)	0.0978863	0.297161
2750	eGFR	95.031	12.9038
2750	Red blood cell distribution width (RDW) (%)	13.477	0.971163
2750	Albumin (g/L)	45.2384	2.6171
2751	Age (years)	56.2458	8.09706
2751	Sex	0.439738	0.496355
2751	Smoking status	0.546992	0.676428
2751	DBP (mm Hg)	82.3397	10.6441
2751	BMI (kg/m2)	27.2986	4.72143
2751	HbA1C (mmol/mol)	35.8768	6.3012
2751	Treated hypertension (yes/no)	0.0978863	0.297161
2751	eGFR	95.031	12.9038
2751	Red blood cell distribution width (RDW) (%)	13.477	0.971163
2751	Albumin (g/L)	45.2384	2.6171
2751	Family history of heart disease (yes/no)	0.416987	0.493061
2752	Age (years)	56.2458	8.09706
2752	Sex	0.439738	0.496355
2752	Smoking status	0.546992	0.676428
2752	DBP (mm Hg)	82.3397	10.6441
2752	BMI (kg/m2)	27.2986	4.72143
2752	Type 2 diabetes (yes/no)	0.0667334	0.24956
2753	Age (years)	56.2458	8.09706
2753	Sex	0.439738	0.496355
2753	Smoking status	0.546992	0.676428
2753	DBP (mm Hg)	82.3397	10.6441
2753	BMI (kg/m2)	27.2986	4.72143
2753	Type 2 diabetes (yes/no)	0.0667334	0.24956
2753	Family history of heart disease (yes/no)	0.416987	0.493061
2754	Age (years)	56.2458	8.09706
2754	Sex	0.439738	0.496355
2754	Smoking status	0.546992	0.676428
2754	DBP (mm Hg)	82.3397	10.6441
2754	BMI (kg/m2)	27.2986	4.72143
2754	Type 2 diabetes (yes/no)	0.0667334	0.24956
2754	Albumin (g/L)	45.2384	2.6171
2755	Age (years)	56.2458	8.09706
2755	Sex	0.439738	0.496355
2755	Smoking status	0.546992	0.676428
2755	DBP (mm Hg)	82.3397	10.6441
2755	BMI (kg/m2)	27.2986	4.72143
2755	Type 2 diabetes (yes/no)	0.0667334	0.24956
2755	Albumin (g/L)	45.2384	2.6171
2755	Family history of heart disease (yes/no)	0.416987	0.493061
2756	Age (years)	56.2458	8.09706
2756	Sex	0.439738	0.496355
2756	Smoking status	0.546992	0.676428
2756	DBP (mm Hg)	82.3397	10.6441
2756	BMI (kg/m2)	27.2986	4.72143
2756	Type 2 diabetes (yes/no)	0.0667334	0.24956
2756	Red blood cell distribution width (RDW) (%)	13.477	0.971163
2757	Age (years)	56.2458	8.09706
2757	Sex	0.439738	0.496355
2757	Smoking status	0.546992	0.676428
2757	DBP (mm Hg)	82.3397	10.6441
2757	BMI (kg/m2)	27.2986	4.72143
2757	Type 2 diabetes (yes/no)	0.0667334	0.24956
2757	Red blood cell distribution width (RDW) (%)	13.477	0.971163
2757	Family history of heart disease (yes/no)	0.416987	0.493061
2758	Age (years)	56.2458	8.09706
2758	Sex	0.439738	0.496355
2758	Smoking status	0.546992	0.676428
2758	DBP (mm Hg)	82.3397	10.6441
2758	BMI (kg/m2)	27.2986	4.72143
2758	Type 2 diabetes (yes/no)	0.0667334	0.24956
2758	Red blood cell distribution width (RDW) (%)	13.477	0.971163
2758	Albumin (g/L)	45.2384	2.6171
2759	Age (years)	56.2458	8.09706
2759	Sex	0.439738	0.496355
2759	Smoking status	0.546992	0.676428
2759	DBP (mm Hg)	82.3397	10.6441
2759	BMI (kg/m2)	27.2986	4.72143
2759	Type 2 diabetes (yes/no)	0.0667334	0.24956
2759	Red blood cell distribution width (RDW) (%)	13.477	0.971163
2759	Albumin (g/L)	45.2384	2.6171
2759	Family history of heart disease (yes/no)	0.416987	0.493061
2760	Age (years)	56.2458	8.09706
2760	Sex	0.439738	0.496355
2760	Smoking status	0.546992	0.676428
2760	DBP (mm Hg)	82.3397	10.6441
2760	BMI (kg/m2)	27.2986	4.72143
2760	Type 2 diabetes (yes/no)	0.0667334	0.24956
2760	eGFR	95.031	12.9038
2761	Age (years)	56.2458	8.09706
2761	Sex	0.439738	0.496355
2761	Smoking status	0.546992	0.676428
2761	DBP (mm Hg)	82.3397	10.6441
2761	BMI (kg/m2)	27.2986	4.72143
2761	Type 2 diabetes (yes/no)	0.0667334	0.24956
2761	eGFR	95.031	12.9038
2761	Family history of heart disease (yes/no)	0.416987	0.493061
2762	Age (years)	56.2458	8.09706
2762	Sex	0.439738	0.496355
2762	Smoking status	0.546992	0.676428
2762	DBP (mm Hg)	82.3397	10.6441
2762	BMI (kg/m2)	27.2986	4.72143
2762	Type 2 diabetes (yes/no)	0.0667334	0.24956
2762	eGFR	95.031	12.9038
2762	Albumin (g/L)	45.2384	2.6171
2763	Age (years)	56.2458	8.09706
2763	Sex	0.439738	0.496355
2763	Smoking status	0.546992	0.676428
2763	DBP (mm Hg)	82.3397	10.6441
2763	BMI (kg/m2)	27.2986	4.72143
2763	Type 2 diabetes (yes/no)	0.0667334	0.24956
2763	eGFR	95.031	12.9038
2763	Albumin (g/L)	45.2384	2.6171
2763	Family history of heart disease (yes/no)	0.416987	0.493061
2764	Age (years)	56.2458	8.09706
2764	Sex	0.439738	0.496355
2764	Smoking status	0.546992	0.676428
2764	DBP (mm Hg)	82.3397	10.6441
2764	BMI (kg/m2)	27.2986	4.72143
2764	Type 2 diabetes (yes/no)	0.0667334	0.24956
2764	eGFR	95.031	12.9038
2764	Red blood cell distribution width (RDW) (%)	13.477	0.971163
2765	Age (years)	56.2458	8.09706
2765	Sex	0.439738	0.496355
2765	Smoking status	0.546992	0.676428
2765	DBP (mm Hg)	82.3397	10.6441
2765	BMI (kg/m2)	27.2986	4.72143
2765	Type 2 diabetes (yes/no)	0.0667334	0.24956
2765	eGFR	95.031	12.9038
2765	Red blood cell distribution width (RDW) (%)	13.477	0.971163
2765	Family history of heart disease (yes/no)	0.416987	0.493061
2766	Age (years)	56.2458	8.09706
2766	Sex	0.439738	0.496355
2766	Smoking status	0.546992	0.676428
2766	DBP (mm Hg)	82.3397	10.6441
2766	BMI (kg/m2)	27.2986	4.72143
2766	Type 2 diabetes (yes/no)	0.0667334	0.24956
2766	eGFR	95.031	12.9038
2766	Red blood cell distribution width (RDW) (%)	13.477	0.971163
2766	Albumin (g/L)	45.2384	2.6171
2767	Age (years)	56.2458	8.09706
2767	Sex	0.439738	0.496355
2767	Smoking status	0.546992	0.676428
2767	DBP (mm Hg)	82.3397	10.6441
2767	BMI (kg/m2)	27.2986	4.72143
2767	Type 2 diabetes (yes/no)	0.0667334	0.24956
2767	eGFR	95.031	12.9038
2767	Red blood cell distribution width (RDW) (%)	13.477	0.971163
2767	Albumin (g/L)	45.2384	2.6171
2767	Family history of heart disease (yes/no)	0.416987	0.493061
2768	Age (years)	56.2458	8.09706
2768	Sex	0.439738	0.496355
2768	Smoking status	0.546992	0.676428
2768	DBP (mm Hg)	82.3397	10.6441
2768	BMI (kg/m2)	27.2986	4.72143
2768	Type 2 diabetes (yes/no)	0.0667334	0.24956
2768	Treated hypertension (yes/no)	0.0978863	0.297161
2769	Age (years)	56.2458	8.09706
2769	Sex	0.439738	0.496355
2769	Smoking status	0.546992	0.676428
2769	DBP (mm Hg)	82.3397	10.6441
2769	BMI (kg/m2)	27.2986	4.72143
2769	Type 2 diabetes (yes/no)	0.0667334	0.24956
2769	Treated hypertension (yes/no)	0.0978863	0.297161
2769	Family history of heart disease (yes/no)	0.416987	0.493061
2770	Age (years)	56.2458	8.09706
2770	Sex	0.439738	0.496355
2770	Smoking status	0.546992	0.676428
2770	DBP (mm Hg)	82.3397	10.6441
2770	BMI (kg/m2)	27.2986	4.72143
2770	Type 2 diabetes (yes/no)	0.0667334	0.24956
2770	Treated hypertension (yes/no)	0.0978863	0.297161
2770	Albumin (g/L)	45.2384	2.6171
2771	Age (years)	56.2458	8.09706
2771	Sex	0.439738	0.496355
2771	Smoking status	0.546992	0.676428
2771	DBP (mm Hg)	82.3397	10.6441
2771	BMI (kg/m2)	27.2986	4.72143
2771	Type 2 diabetes (yes/no)	0.0667334	0.24956
2771	Treated hypertension (yes/no)	0.0978863	0.297161
2771	Albumin (g/L)	45.2384	2.6171
2771	Family history of heart disease (yes/no)	0.416987	0.493061
2772	Age (years)	56.2458	8.09706
2772	Sex	0.439738	0.496355
2772	Smoking status	0.546992	0.676428
2772	DBP (mm Hg)	82.3397	10.6441
2772	BMI (kg/m2)	27.2986	4.72143
2772	Type 2 diabetes (yes/no)	0.0667334	0.24956
2772	Treated hypertension (yes/no)	0.0978863	0.297161
2772	Red blood cell distribution width (RDW) (%)	13.477	0.971163
2773	Age (years)	56.2458	8.09706
2773	Sex	0.439738	0.496355
2773	Smoking status	0.546992	0.676428
2773	DBP (mm Hg)	82.3397	10.6441
2773	BMI (kg/m2)	27.2986	4.72143
2773	Type 2 diabetes (yes/no)	0.0667334	0.24956
2773	Treated hypertension (yes/no)	0.0978863	0.297161
2773	Red blood cell distribution width (RDW) (%)	13.477	0.971163
2773	Family history of heart disease (yes/no)	0.416987	0.493061
2774	Age (years)	56.2458	8.09706
2774	Sex	0.439738	0.496355
2774	Smoking status	0.546992	0.676428
2774	DBP (mm Hg)	82.3397	10.6441
2774	BMI (kg/m2)	27.2986	4.72143
2774	Type 2 diabetes (yes/no)	0.0667334	0.24956
2774	Treated hypertension (yes/no)	0.0978863	0.297161
2774	Red blood cell distribution width (RDW) (%)	13.477	0.971163
2774	Albumin (g/L)	45.2384	2.6171
2775	Age (years)	56.2458	8.09706
2775	Sex	0.439738	0.496355
2775	Smoking status	0.546992	0.676428
2775	DBP (mm Hg)	82.3397	10.6441
2775	BMI (kg/m2)	27.2986	4.72143
2775	Type 2 diabetes (yes/no)	0.0667334	0.24956
2775	Treated hypertension (yes/no)	0.0978863	0.297161
2775	Red blood cell distribution width (RDW) (%)	13.477	0.971163
2775	Albumin (g/L)	45.2384	2.6171
2775	Family history of heart disease (yes/no)	0.416987	0.493061
2776	Age (years)	56.2458	8.09706
2776	Sex	0.439738	0.496355
2776	Smoking status	0.546992	0.676428
2776	DBP (mm Hg)	82.3397	10.6441
2776	BMI (kg/m2)	27.2986	4.72143
2776	Type 2 diabetes (yes/no)	0.0667334	0.24956
2776	Treated hypertension (yes/no)	0.0978863	0.297161
2776	eGFR	95.031	12.9038
2777	Age (years)	56.2458	8.09706
2777	Sex	0.439738	0.496355
2777	Smoking status	0.546992	0.676428
2777	DBP (mm Hg)	82.3397	10.6441
2777	BMI (kg/m2)	27.2986	4.72143
2777	Type 2 diabetes (yes/no)	0.0667334	0.24956
2777	Treated hypertension (yes/no)	0.0978863	0.297161
2777	eGFR	95.031	12.9038
2777	Family history of heart disease (yes/no)	0.416987	0.493061
2778	Age (years)	56.2458	8.09706
2778	Sex	0.439738	0.496355
2778	Smoking status	0.546992	0.676428
2778	DBP (mm Hg)	82.3397	10.6441
2778	BMI (kg/m2)	27.2986	4.72143
2778	Type 2 diabetes (yes/no)	0.0667334	0.24956
2778	Treated hypertension (yes/no)	0.0978863	0.297161
2778	eGFR	95.031	12.9038
2778	Albumin (g/L)	45.2384	2.6171
2779	Age (years)	56.2458	8.09706
2779	Sex	0.439738	0.496355
2779	Smoking status	0.546992	0.676428
2779	DBP (mm Hg)	82.3397	10.6441
2779	BMI (kg/m2)	27.2986	4.72143
2779	Type 2 diabetes (yes/no)	0.0667334	0.24956
2779	Treated hypertension (yes/no)	0.0978863	0.297161
2779	eGFR	95.031	12.9038
2779	Albumin (g/L)	45.2384	2.6171
2779	Family history of heart disease (yes/no)	0.416987	0.493061
2780	Age (years)	56.2458	8.09706
2780	Sex	0.439738	0.496355
2780	Smoking status	0.546992	0.676428
2780	DBP (mm Hg)	82.3397	10.6441
2780	BMI (kg/m2)	27.2986	4.72143
2780	Type 2 diabetes (yes/no)	0.0667334	0.24956
2780	Treated hypertension (yes/no)	0.0978863	0.297161
2780	eGFR	95.031	12.9038
2780	Red blood cell distribution width (RDW) (%)	13.477	0.971163
2781	Age (years)	56.2458	8.09706
2781	Sex	0.439738	0.496355
2781	Smoking status	0.546992	0.676428
2781	DBP (mm Hg)	82.3397	10.6441
2781	BMI (kg/m2)	27.2986	4.72143
2781	Type 2 diabetes (yes/no)	0.0667334	0.24956
2781	Treated hypertension (yes/no)	0.0978863	0.297161
2781	eGFR	95.031	12.9038
2781	Red blood cell distribution width (RDW) (%)	13.477	0.971163
2781	Family history of heart disease (yes/no)	0.416987	0.493061
2782	Age (years)	56.2458	8.09706
2782	Sex	0.439738	0.496355
2782	Smoking status	0.546992	0.676428
2782	DBP (mm Hg)	82.3397	10.6441
2782	BMI (kg/m2)	27.2986	4.72143
2782	Type 2 diabetes (yes/no)	0.0667334	0.24956
2782	Treated hypertension (yes/no)	0.0978863	0.297161
2782	eGFR	95.031	12.9038
2782	Red blood cell distribution width (RDW) (%)	13.477	0.971163
2782	Albumin (g/L)	45.2384	2.6171
2783	Age (years)	56.2458	8.09706
2783	Sex	0.439738	0.496355
2783	Smoking status	0.546992	0.676428
2783	DBP (mm Hg)	82.3397	10.6441
2783	BMI (kg/m2)	27.2986	4.72143
2783	Type 2 diabetes (yes/no)	0.0667334	0.24956
2783	Treated hypertension (yes/no)	0.0978863	0.297161
2783	eGFR	95.031	12.9038
2783	Red blood cell distribution width (RDW) (%)	13.477	0.971163
2783	Albumin (g/L)	45.2384	2.6171
2783	Family history of heart disease (yes/no)	0.416987	0.493061
2784	Age (years)	56.2458	8.09706
2784	Sex	0.439738	0.496355
2784	Smoking status	0.546992	0.676428
2784	DBP (mm Hg)	82.3397	10.6441
2784	BMI (kg/m2)	27.2986	4.72143
2784	Type 2 diabetes (yes/no)	0.0667334	0.24956
2784	HbA1C (mmol/mol)	35.8768	6.3012
2785	Age (years)	56.2458	8.09706
2785	Sex	0.439738	0.496355
2785	Smoking status	0.546992	0.676428
2785	DBP (mm Hg)	82.3397	10.6441
2785	BMI (kg/m2)	27.2986	4.72143
2785	Type 2 diabetes (yes/no)	0.0667334	0.24956
2785	HbA1C (mmol/mol)	35.8768	6.3012
2785	Family history of heart disease (yes/no)	0.416987	0.493061
2786	Age (years)	56.2458	8.09706
2786	Sex	0.439738	0.496355
2786	Smoking status	0.546992	0.676428
2786	DBP (mm Hg)	82.3397	10.6441
2786	BMI (kg/m2)	27.2986	4.72143
2786	Type 2 diabetes (yes/no)	0.0667334	0.24956
2786	HbA1C (mmol/mol)	35.8768	6.3012
2786	Albumin (g/L)	45.2384	2.6171
2787	Age (years)	56.2458	8.09706
2787	Sex	0.439738	0.496355
2787	Smoking status	0.546992	0.676428
2787	DBP (mm Hg)	82.3397	10.6441
2787	BMI (kg/m2)	27.2986	4.72143
2787	Type 2 diabetes (yes/no)	0.0667334	0.24956
2787	HbA1C (mmol/mol)	35.8768	6.3012
2787	Albumin (g/L)	45.2384	2.6171
2787	Family history of heart disease (yes/no)	0.416987	0.493061
2788	Age (years)	56.2458	8.09706
2788	Sex	0.439738	0.496355
2788	Smoking status	0.546992	0.676428
2788	DBP (mm Hg)	82.3397	10.6441
2788	BMI (kg/m2)	27.2986	4.72143
2788	Type 2 diabetes (yes/no)	0.0667334	0.24956
2788	HbA1C (mmol/mol)	35.8768	6.3012
2788	Red blood cell distribution width (RDW) (%)	13.477	0.971163
2789	Age (years)	56.2458	8.09706
2789	Sex	0.439738	0.496355
2789	Smoking status	0.546992	0.676428
2789	DBP (mm Hg)	82.3397	10.6441
2789	BMI (kg/m2)	27.2986	4.72143
2789	Type 2 diabetes (yes/no)	0.0667334	0.24956
2789	HbA1C (mmol/mol)	35.8768	6.3012
2789	Red blood cell distribution width (RDW) (%)	13.477	0.971163
2789	Family history of heart disease (yes/no)	0.416987	0.493061
2790	Age (years)	56.2458	8.09706
2790	Sex	0.439738	0.496355
2790	Smoking status	0.546992	0.676428
2790	DBP (mm Hg)	82.3397	10.6441
2790	BMI (kg/m2)	27.2986	4.72143
2790	Type 2 diabetes (yes/no)	0.0667334	0.24956
2790	HbA1C (mmol/mol)	35.8768	6.3012
2790	Red blood cell distribution width (RDW) (%)	13.477	0.971163
2790	Albumin (g/L)	45.2384	2.6171
2791	Age (years)	56.2458	8.09706
2791	Sex	0.439738	0.496355
2791	Smoking status	0.546992	0.676428
2791	DBP (mm Hg)	82.3397	10.6441
2791	BMI (kg/m2)	27.2986	4.72143
2791	Type 2 diabetes (yes/no)	0.0667334	0.24956
2791	HbA1C (mmol/mol)	35.8768	6.3012
2791	Red blood cell distribution width (RDW) (%)	13.477	0.971163
2791	Albumin (g/L)	45.2384	2.6171
2791	Family history of heart disease (yes/no)	0.416987	0.493061
2792	Age (years)	56.2458	8.09706
2792	Sex	0.439738	0.496355
2792	Smoking status	0.546992	0.676428
2792	DBP (mm Hg)	82.3397	10.6441
2792	BMI (kg/m2)	27.2986	4.72143
2792	Type 2 diabetes (yes/no)	0.0667334	0.24956
2792	HbA1C (mmol/mol)	35.8768	6.3012
2792	eGFR	95.031	12.9038
2793	Age (years)	56.2458	8.09706
2793	Sex	0.439738	0.496355
2793	Smoking status	0.546992	0.676428
2793	DBP (mm Hg)	82.3397	10.6441
2793	BMI (kg/m2)	27.2986	4.72143
2793	Type 2 diabetes (yes/no)	0.0667334	0.24956
2793	HbA1C (mmol/mol)	35.8768	6.3012
2793	eGFR	95.031	12.9038
2793	Family history of heart disease (yes/no)	0.416987	0.493061
2794	Age (years)	56.2458	8.09706
2794	Sex	0.439738	0.496355
2794	Smoking status	0.546992	0.676428
2794	DBP (mm Hg)	82.3397	10.6441
2794	BMI (kg/m2)	27.2986	4.72143
2794	Type 2 diabetes (yes/no)	0.0667334	0.24956
2794	HbA1C (mmol/mol)	35.8768	6.3012
2794	eGFR	95.031	12.9038
2794	Albumin (g/L)	45.2384	2.6171
2795	Age (years)	56.2458	8.09706
2795	Sex	0.439738	0.496355
2795	Smoking status	0.546992	0.676428
2795	DBP (mm Hg)	82.3397	10.6441
2795	BMI (kg/m2)	27.2986	4.72143
2795	Type 2 diabetes (yes/no)	0.0667334	0.24956
2795	HbA1C (mmol/mol)	35.8768	6.3012
2795	eGFR	95.031	12.9038
2795	Albumin (g/L)	45.2384	2.6171
2795	Family history of heart disease (yes/no)	0.416987	0.493061
2796	Age (years)	56.2458	8.09706
2796	Sex	0.439738	0.496355
2796	Smoking status	0.546992	0.676428
2796	DBP (mm Hg)	82.3397	10.6441
2796	BMI (kg/m2)	27.2986	4.72143
2796	Type 2 diabetes (yes/no)	0.0667334	0.24956
2796	HbA1C (mmol/mol)	35.8768	6.3012
2796	eGFR	95.031	12.9038
2796	Red blood cell distribution width (RDW) (%)	13.477	0.971163
2797	Age (years)	56.2458	8.09706
2797	Sex	0.439738	0.496355
2797	Smoking status	0.546992	0.676428
2797	DBP (mm Hg)	82.3397	10.6441
2797	BMI (kg/m2)	27.2986	4.72143
2797	Type 2 diabetes (yes/no)	0.0667334	0.24956
2797	HbA1C (mmol/mol)	35.8768	6.3012
2797	eGFR	95.031	12.9038
2797	Red blood cell distribution width (RDW) (%)	13.477	0.971163
2797	Family history of heart disease (yes/no)	0.416987	0.493061
2798	Age (years)	56.2458	8.09706
2798	Sex	0.439738	0.496355
2798	Smoking status	0.546992	0.676428
2798	DBP (mm Hg)	82.3397	10.6441
2798	BMI (kg/m2)	27.2986	4.72143
2798	Type 2 diabetes (yes/no)	0.0667334	0.24956
2798	HbA1C (mmol/mol)	35.8768	6.3012
2798	eGFR	95.031	12.9038
2798	Red blood cell distribution width (RDW) (%)	13.477	0.971163
2798	Albumin (g/L)	45.2384	2.6171
2799	Age (years)	56.2458	8.09706
2799	Sex	0.439738	0.496355
2799	Smoking status	0.546992	0.676428
2799	DBP (mm Hg)	82.3397	10.6441
2799	BMI (kg/m2)	27.2986	4.72143
2799	Type 2 diabetes (yes/no)	0.0667334	0.24956
2799	HbA1C (mmol/mol)	35.8768	6.3012
2799	eGFR	95.031	12.9038
2799	Red blood cell distribution width (RDW) (%)	13.477	0.971163
2799	Albumin (g/L)	45.2384	2.6171
2799	Family history of heart disease (yes/no)	0.416987	0.493061
2800	Age (years)	56.2458	8.09706
2800	Sex	0.439738	0.496355
2800	Smoking status	0.546992	0.676428
2800	DBP (mm Hg)	82.3397	10.6441
2800	BMI (kg/m2)	27.2986	4.72143
2800	Type 2 diabetes (yes/no)	0.0667334	0.24956
2800	HbA1C (mmol/mol)	35.8768	6.3012
2800	Treated hypertension (yes/no)	0.0978863	0.297161
2801	Age (years)	56.2458	8.09706
2801	Sex	0.439738	0.496355
2801	Smoking status	0.546992	0.676428
2801	DBP (mm Hg)	82.3397	10.6441
2801	BMI (kg/m2)	27.2986	4.72143
2801	Type 2 diabetes (yes/no)	0.0667334	0.24956
2801	HbA1C (mmol/mol)	35.8768	6.3012
2801	Treated hypertension (yes/no)	0.0978863	0.297161
2801	Family history of heart disease (yes/no)	0.416987	0.493061
2802	Age (years)	56.2458	8.09706
2802	Sex	0.439738	0.496355
2802	Smoking status	0.546992	0.676428
2802	DBP (mm Hg)	82.3397	10.6441
2802	BMI (kg/m2)	27.2986	4.72143
2802	Type 2 diabetes (yes/no)	0.0667334	0.24956
2802	HbA1C (mmol/mol)	35.8768	6.3012
2802	Treated hypertension (yes/no)	0.0978863	0.297161
2802	Albumin (g/L)	45.2384	2.6171
2803	Age (years)	56.2458	8.09706
2803	Sex	0.439738	0.496355
2803	Smoking status	0.546992	0.676428
2803	DBP (mm Hg)	82.3397	10.6441
2803	BMI (kg/m2)	27.2986	4.72143
2803	Type 2 diabetes (yes/no)	0.0667334	0.24956
2803	HbA1C (mmol/mol)	35.8768	6.3012
2803	Treated hypertension (yes/no)	0.0978863	0.297161
2803	Albumin (g/L)	45.2384	2.6171
2803	Family history of heart disease (yes/no)	0.416987	0.493061
2804	Age (years)	56.2458	8.09706
2804	Sex	0.439738	0.496355
2804	Smoking status	0.546992	0.676428
2804	DBP (mm Hg)	82.3397	10.6441
2804	BMI (kg/m2)	27.2986	4.72143
2804	Type 2 diabetes (yes/no)	0.0667334	0.24956
2804	HbA1C (mmol/mol)	35.8768	6.3012
2804	Treated hypertension (yes/no)	0.0978863	0.297161
2804	Red blood cell distribution width (RDW) (%)	13.477	0.971163
2805	Age (years)	56.2458	8.09706
2805	Sex	0.439738	0.496355
2805	Smoking status	0.546992	0.676428
2805	DBP (mm Hg)	82.3397	10.6441
2805	BMI (kg/m2)	27.2986	4.72143
2805	Type 2 diabetes (yes/no)	0.0667334	0.24956
2805	HbA1C (mmol/mol)	35.8768	6.3012
2805	Treated hypertension (yes/no)	0.0978863	0.297161
2805	Red blood cell distribution width (RDW) (%)	13.477	0.971163
2805	Family history of heart disease (yes/no)	0.416987	0.493061
2806	Age (years)	56.2458	8.09706
2806	Sex	0.439738	0.496355
2806	Smoking status	0.546992	0.676428
2806	DBP (mm Hg)	82.3397	10.6441
2806	BMI (kg/m2)	27.2986	4.72143
2806	Type 2 diabetes (yes/no)	0.0667334	0.24956
2806	HbA1C (mmol/mol)	35.8768	6.3012
2806	Treated hypertension (yes/no)	0.0978863	0.297161
2806	Red blood cell distribution width (RDW) (%)	13.477	0.971163
2806	Albumin (g/L)	45.2384	2.6171
2807	Age (years)	56.2458	8.09706
2807	Sex	0.439738	0.496355
2807	Smoking status	0.546992	0.676428
2807	DBP (mm Hg)	82.3397	10.6441
2807	BMI (kg/m2)	27.2986	4.72143
2807	Type 2 diabetes (yes/no)	0.0667334	0.24956
2807	HbA1C (mmol/mol)	35.8768	6.3012
2807	Treated hypertension (yes/no)	0.0978863	0.297161
2807	Red blood cell distribution width (RDW) (%)	13.477	0.971163
2807	Albumin (g/L)	45.2384	2.6171
2807	Family history of heart disease (yes/no)	0.416987	0.493061
2808	Age (years)	56.2458	8.09706
2808	Sex	0.439738	0.496355
2808	Smoking status	0.546992	0.676428
2808	DBP (mm Hg)	82.3397	10.6441
2808	BMI (kg/m2)	27.2986	4.72143
2808	Type 2 diabetes (yes/no)	0.0667334	0.24956
2808	HbA1C (mmol/mol)	35.8768	6.3012
2808	Treated hypertension (yes/no)	0.0978863	0.297161
2808	eGFR	95.031	12.9038
2809	Age (years)	56.2458	8.09706
2809	Sex	0.439738	0.496355
2809	Smoking status	0.546992	0.676428
2809	DBP (mm Hg)	82.3397	10.6441
2809	BMI (kg/m2)	27.2986	4.72143
2809	Type 2 diabetes (yes/no)	0.0667334	0.24956
2809	HbA1C (mmol/mol)	35.8768	6.3012
2809	Treated hypertension (yes/no)	0.0978863	0.297161
2809	eGFR	95.031	12.9038
2809	Family history of heart disease (yes/no)	0.416987	0.493061
2810	Age (years)	56.2458	8.09706
2810	Sex	0.439738	0.496355
2810	Smoking status	0.546992	0.676428
2810	DBP (mm Hg)	82.3397	10.6441
2810	BMI (kg/m2)	27.2986	4.72143
2810	Type 2 diabetes (yes/no)	0.0667334	0.24956
2810	HbA1C (mmol/mol)	35.8768	6.3012
2810	Treated hypertension (yes/no)	0.0978863	0.297161
2810	eGFR	95.031	12.9038
2810	Albumin (g/L)	45.2384	2.6171
2811	Age (years)	56.2458	8.09706
2811	Sex	0.439738	0.496355
2811	Smoking status	0.546992	0.676428
2811	DBP (mm Hg)	82.3397	10.6441
2811	BMI (kg/m2)	27.2986	4.72143
2811	Type 2 diabetes (yes/no)	0.0667334	0.24956
2811	HbA1C (mmol/mol)	35.8768	6.3012
2811	Treated hypertension (yes/no)	0.0978863	0.297161
2811	eGFR	95.031	12.9038
2811	Albumin (g/L)	45.2384	2.6171
2811	Family history of heart disease (yes/no)	0.416987	0.493061
2812	Age (years)	56.2458	8.09706
2812	Sex	0.439738	0.496355
2812	Smoking status	0.546992	0.676428
2812	DBP (mm Hg)	82.3397	10.6441
2812	BMI (kg/m2)	27.2986	4.72143
2812	Type 2 diabetes (yes/no)	0.0667334	0.24956
2812	HbA1C (mmol/mol)	35.8768	6.3012
2812	Treated hypertension (yes/no)	0.0978863	0.297161
2812	eGFR	95.031	12.9038
2812	Red blood cell distribution width (RDW) (%)	13.477	0.971163
2813	Age (years)	56.2458	8.09706
2813	Sex	0.439738	0.496355
2813	Smoking status	0.546992	0.676428
2813	DBP (mm Hg)	82.3397	10.6441
2813	BMI (kg/m2)	27.2986	4.72143
2813	Type 2 diabetes (yes/no)	0.0667334	0.24956
2813	HbA1C (mmol/mol)	35.8768	6.3012
2813	Treated hypertension (yes/no)	0.0978863	0.297161
2813	eGFR	95.031	12.9038
2813	Red blood cell distribution width (RDW) (%)	13.477	0.971163
2813	Family history of heart disease (yes/no)	0.416987	0.493061
2814	Age (years)	56.2458	8.09706
2814	Sex	0.439738	0.496355
2814	Smoking status	0.546992	0.676428
2814	DBP (mm Hg)	82.3397	10.6441
2814	BMI (kg/m2)	27.2986	4.72143
2814	Type 2 diabetes (yes/no)	0.0667334	0.24956
2814	HbA1C (mmol/mol)	35.8768	6.3012
2814	Treated hypertension (yes/no)	0.0978863	0.297161
2814	eGFR	95.031	12.9038
2814	Red blood cell distribution width (RDW) (%)	13.477	0.971163
2814	Albumin (g/L)	45.2384	2.6171
2815	Age (years)	56.2458	8.09706
2815	Sex	0.439738	0.496355
2815	Smoking status	0.546992	0.676428
2815	DBP (mm Hg)	82.3397	10.6441
2815	BMI (kg/m2)	27.2986	4.72143
2815	Type 2 diabetes (yes/no)	0.0667334	0.24956
2815	HbA1C (mmol/mol)	35.8768	6.3012
2815	Treated hypertension (yes/no)	0.0978863	0.297161
2815	eGFR	95.031	12.9038
2815	Red blood cell distribution width (RDW) (%)	13.477	0.971163
2815	Albumin (g/L)	45.2384	2.6171
2815	Family history of heart disease (yes/no)	0.416987	0.493061
2816	Age (years)	56.2458	8.09706
2816	Sex	0.439738	0.496355
2816	Smoking status	0.546992	0.676428
2816	DBP (mm Hg)	82.3397	10.6441
2816	Total cholesterol / HDL-cholesterol	4.1339	1.1568
2817	Age (years)	56.2458	8.09706
2817	Sex	0.439738	0.496355
2817	Smoking status	0.546992	0.676428
2817	DBP (mm Hg)	82.3397	10.6441
2817	Total cholesterol / HDL-cholesterol	4.1339	1.1568
2817	Family history of heart disease (yes/no)	0.416987	0.493061
2818	Age (years)	56.2458	8.09706
2818	Sex	0.439738	0.496355
2818	Smoking status	0.546992	0.676428
2818	DBP (mm Hg)	82.3397	10.6441
2818	Total cholesterol / HDL-cholesterol	4.1339	1.1568
2818	Albumin (g/L)	45.2384	2.6171
2819	Age (years)	56.2458	8.09706
2819	Sex	0.439738	0.496355
2819	Smoking status	0.546992	0.676428
2819	DBP (mm Hg)	82.3397	10.6441
2819	Total cholesterol / HDL-cholesterol	4.1339	1.1568
2819	Albumin (g/L)	45.2384	2.6171
2819	Family history of heart disease (yes/no)	0.416987	0.493061
2820	Age (years)	56.2458	8.09706
2820	Sex	0.439738	0.496355
2820	Smoking status	0.546992	0.676428
2820	DBP (mm Hg)	82.3397	10.6441
2820	Total cholesterol / HDL-cholesterol	4.1339	1.1568
2820	Red blood cell distribution width (RDW) (%)	13.477	0.971163
2821	Age (years)	56.2458	8.09706
2821	Sex	0.439738	0.496355
2821	Smoking status	0.546992	0.676428
2821	DBP (mm Hg)	82.3397	10.6441
2821	Total cholesterol / HDL-cholesterol	4.1339	1.1568
2821	Red blood cell distribution width (RDW) (%)	13.477	0.971163
2821	Family history of heart disease (yes/no)	0.416987	0.493061
2822	Age (years)	56.2458	8.09706
2822	Sex	0.439738	0.496355
2822	Smoking status	0.546992	0.676428
2822	DBP (mm Hg)	82.3397	10.6441
2822	Total cholesterol / HDL-cholesterol	4.1339	1.1568
2822	Red blood cell distribution width (RDW) (%)	13.477	0.971163
2822	Albumin (g/L)	45.2384	2.6171
2823	Age (years)	56.2458	8.09706
2823	Sex	0.439738	0.496355
2823	Smoking status	0.546992	0.676428
2823	DBP (mm Hg)	82.3397	10.6441
2823	Total cholesterol / HDL-cholesterol	4.1339	1.1568
2823	Red blood cell distribution width (RDW) (%)	13.477	0.971163
2823	Albumin (g/L)	45.2384	2.6171
2823	Family history of heart disease (yes/no)	0.416987	0.493061
2824	Age (years)	56.2458	8.09706
2824	Sex	0.439738	0.496355
2824	Smoking status	0.546992	0.676428
2824	DBP (mm Hg)	82.3397	10.6441
2824	Total cholesterol / HDL-cholesterol	4.1339	1.1568
2824	eGFR	95.031	12.9038
2825	Age (years)	56.2458	8.09706
2825	Sex	0.439738	0.496355
2825	Smoking status	0.546992	0.676428
2825	DBP (mm Hg)	82.3397	10.6441
2825	Total cholesterol / HDL-cholesterol	4.1339	1.1568
2825	eGFR	95.031	12.9038
2825	Family history of heart disease (yes/no)	0.416987	0.493061
2826	Age (years)	56.2458	8.09706
2826	Sex	0.439738	0.496355
2826	Smoking status	0.546992	0.676428
2826	DBP (mm Hg)	82.3397	10.6441
2826	Total cholesterol / HDL-cholesterol	4.1339	1.1568
2826	eGFR	95.031	12.9038
2826	Albumin (g/L)	45.2384	2.6171
2827	Age (years)	56.2458	8.09706
2827	Sex	0.439738	0.496355
2827	Smoking status	0.546992	0.676428
2827	DBP (mm Hg)	82.3397	10.6441
2827	Total cholesterol / HDL-cholesterol	4.1339	1.1568
2827	eGFR	95.031	12.9038
2827	Albumin (g/L)	45.2384	2.6171
2827	Family history of heart disease (yes/no)	0.416987	0.493061
2828	Age (years)	56.2458	8.09706
2828	Sex	0.439738	0.496355
2828	Smoking status	0.546992	0.676428
2828	DBP (mm Hg)	82.3397	10.6441
2828	Total cholesterol / HDL-cholesterol	4.1339	1.1568
2828	eGFR	95.031	12.9038
2828	Red blood cell distribution width (RDW) (%)	13.477	0.971163
2829	Age (years)	56.2458	8.09706
2829	Sex	0.439738	0.496355
2829	Smoking status	0.546992	0.676428
2829	DBP (mm Hg)	82.3397	10.6441
2829	Total cholesterol / HDL-cholesterol	4.1339	1.1568
2829	eGFR	95.031	12.9038
2829	Red blood cell distribution width (RDW) (%)	13.477	0.971163
2829	Family history of heart disease (yes/no)	0.416987	0.493061
2830	Age (years)	56.2458	8.09706
2830	Sex	0.439738	0.496355
2830	Smoking status	0.546992	0.676428
2830	DBP (mm Hg)	82.3397	10.6441
2830	Total cholesterol / HDL-cholesterol	4.1339	1.1568
2830	eGFR	95.031	12.9038
2830	Red blood cell distribution width (RDW) (%)	13.477	0.971163
2830	Albumin (g/L)	45.2384	2.6171
2831	Age (years)	56.2458	8.09706
2831	Sex	0.439738	0.496355
2831	Smoking status	0.546992	0.676428
2831	DBP (mm Hg)	82.3397	10.6441
2831	Total cholesterol / HDL-cholesterol	4.1339	1.1568
2831	eGFR	95.031	12.9038
2831	Red blood cell distribution width (RDW) (%)	13.477	0.971163
2831	Albumin (g/L)	45.2384	2.6171
2831	Family history of heart disease (yes/no)	0.416987	0.493061
2832	Age (years)	56.2458	8.09706
2832	Sex	0.439738	0.496355
2832	Smoking status	0.546992	0.676428
2832	DBP (mm Hg)	82.3397	10.6441
2832	Total cholesterol / HDL-cholesterol	4.1339	1.1568
2832	Treated hypertension (yes/no)	0.0978863	0.297161
2833	Age (years)	56.2458	8.09706
2833	Sex	0.439738	0.496355
2833	Smoking status	0.546992	0.676428
2833	DBP (mm Hg)	82.3397	10.6441
2833	Total cholesterol / HDL-cholesterol	4.1339	1.1568
2833	Treated hypertension (yes/no)	0.0978863	0.297161
2833	Family history of heart disease (yes/no)	0.416987	0.493061
2834	Age (years)	56.2458	8.09706
2834	Sex	0.439738	0.496355
2834	Smoking status	0.546992	0.676428
2834	DBP (mm Hg)	82.3397	10.6441
2834	Total cholesterol / HDL-cholesterol	4.1339	1.1568
2834	Treated hypertension (yes/no)	0.0978863	0.297161
2834	Albumin (g/L)	45.2384	2.6171
2835	Age (years)	56.2458	8.09706
2835	Sex	0.439738	0.496355
2835	Smoking status	0.546992	0.676428
2835	DBP (mm Hg)	82.3397	10.6441
2835	Total cholesterol / HDL-cholesterol	4.1339	1.1568
2835	Treated hypertension (yes/no)	0.0978863	0.297161
2835	Albumin (g/L)	45.2384	2.6171
2835	Family history of heart disease (yes/no)	0.416987	0.493061
2836	Age (years)	56.2458	8.09706
2836	Sex	0.439738	0.496355
2836	Smoking status	0.546992	0.676428
2836	DBP (mm Hg)	82.3397	10.6441
2836	Total cholesterol / HDL-cholesterol	4.1339	1.1568
2836	Treated hypertension (yes/no)	0.0978863	0.297161
2836	Red blood cell distribution width (RDW) (%)	13.477	0.971163
2837	Age (years)	56.2458	8.09706
2837	Sex	0.439738	0.496355
2837	Smoking status	0.546992	0.676428
2837	DBP (mm Hg)	82.3397	10.6441
2837	Total cholesterol / HDL-cholesterol	4.1339	1.1568
2837	Treated hypertension (yes/no)	0.0978863	0.297161
2837	Red blood cell distribution width (RDW) (%)	13.477	0.971163
2837	Family history of heart disease (yes/no)	0.416987	0.493061
2838	Age (years)	56.2458	8.09706
2838	Sex	0.439738	0.496355
2838	Smoking status	0.546992	0.676428
2838	DBP (mm Hg)	82.3397	10.6441
2838	Total cholesterol / HDL-cholesterol	4.1339	1.1568
2838	Treated hypertension (yes/no)	0.0978863	0.297161
2838	Red blood cell distribution width (RDW) (%)	13.477	0.971163
2838	Albumin (g/L)	45.2384	2.6171
2839	Age (years)	56.2458	8.09706
2839	Sex	0.439738	0.496355
2839	Smoking status	0.546992	0.676428
2839	DBP (mm Hg)	82.3397	10.6441
2839	Total cholesterol / HDL-cholesterol	4.1339	1.1568
2839	Treated hypertension (yes/no)	0.0978863	0.297161
2839	Red blood cell distribution width (RDW) (%)	13.477	0.971163
2839	Albumin (g/L)	45.2384	2.6171
2839	Family history of heart disease (yes/no)	0.416987	0.493061
2840	Age (years)	56.2458	8.09706
2840	Sex	0.439738	0.496355
2840	Smoking status	0.546992	0.676428
2840	DBP (mm Hg)	82.3397	10.6441
2840	Total cholesterol / HDL-cholesterol	4.1339	1.1568
2840	Treated hypertension (yes/no)	0.0978863	0.297161
2840	eGFR	95.031	12.9038
2841	Age (years)	56.2458	8.09706
2841	Sex	0.439738	0.496355
2841	Smoking status	0.546992	0.676428
2841	DBP (mm Hg)	82.3397	10.6441
2841	Total cholesterol / HDL-cholesterol	4.1339	1.1568
2841	Treated hypertension (yes/no)	0.0978863	0.297161
2841	eGFR	95.031	12.9038
2841	Family history of heart disease (yes/no)	0.416987	0.493061
2842	Age (years)	56.2458	8.09706
2842	Sex	0.439738	0.496355
2842	Smoking status	0.546992	0.676428
2842	DBP (mm Hg)	82.3397	10.6441
2842	Total cholesterol / HDL-cholesterol	4.1339	1.1568
2842	Treated hypertension (yes/no)	0.0978863	0.297161
2842	eGFR	95.031	12.9038
2842	Albumin (g/L)	45.2384	2.6171
2843	Age (years)	56.2458	8.09706
2843	Sex	0.439738	0.496355
2843	Smoking status	0.546992	0.676428
2843	DBP (mm Hg)	82.3397	10.6441
2843	Total cholesterol / HDL-cholesterol	4.1339	1.1568
2843	Treated hypertension (yes/no)	0.0978863	0.297161
2843	eGFR	95.031	12.9038
2843	Albumin (g/L)	45.2384	2.6171
2843	Family history of heart disease (yes/no)	0.416987	0.493061
2844	Age (years)	56.2458	8.09706
2844	Sex	0.439738	0.496355
2844	Smoking status	0.546992	0.676428
2844	DBP (mm Hg)	82.3397	10.6441
2844	Total cholesterol / HDL-cholesterol	4.1339	1.1568
2844	Treated hypertension (yes/no)	0.0978863	0.297161
2844	eGFR	95.031	12.9038
2844	Red blood cell distribution width (RDW) (%)	13.477	0.971163
2845	Age (years)	56.2458	8.09706
2845	Sex	0.439738	0.496355
2845	Smoking status	0.546992	0.676428
2845	DBP (mm Hg)	82.3397	10.6441
2845	Total cholesterol / HDL-cholesterol	4.1339	1.1568
2845	Treated hypertension (yes/no)	0.0978863	0.297161
2845	eGFR	95.031	12.9038
2845	Red blood cell distribution width (RDW) (%)	13.477	0.971163
2845	Family history of heart disease (yes/no)	0.416987	0.493061
2846	Age (years)	56.2458	8.09706
2846	Sex	0.439738	0.496355
2846	Smoking status	0.546992	0.676428
2846	DBP (mm Hg)	82.3397	10.6441
2846	Total cholesterol / HDL-cholesterol	4.1339	1.1568
2846	Treated hypertension (yes/no)	0.0978863	0.297161
2846	eGFR	95.031	12.9038
2846	Red blood cell distribution width (RDW) (%)	13.477	0.971163
2846	Albumin (g/L)	45.2384	2.6171
2847	Age (years)	56.2458	8.09706
2847	Sex	0.439738	0.496355
2847	Smoking status	0.546992	0.676428
2847	DBP (mm Hg)	82.3397	10.6441
2847	Total cholesterol / HDL-cholesterol	4.1339	1.1568
2847	Treated hypertension (yes/no)	0.0978863	0.297161
2847	eGFR	95.031	12.9038
2847	Red blood cell distribution width (RDW) (%)	13.477	0.971163
2847	Albumin (g/L)	45.2384	2.6171
2847	Family history of heart disease (yes/no)	0.416987	0.493061
2848	Age (years)	56.2458	8.09706
2848	Sex	0.439738	0.496355
2848	Smoking status	0.546992	0.676428
2848	DBP (mm Hg)	82.3397	10.6441
2848	Total cholesterol / HDL-cholesterol	4.1339	1.1568
2848	HbA1C (mmol/mol)	35.8768	6.3012
2849	Age (years)	56.2458	8.09706
2849	Sex	0.439738	0.496355
2849	Smoking status	0.546992	0.676428
2849	DBP (mm Hg)	82.3397	10.6441
2849	Total cholesterol / HDL-cholesterol	4.1339	1.1568
2849	HbA1C (mmol/mol)	35.8768	6.3012
2849	Family history of heart disease (yes/no)	0.416987	0.493061
2850	Age (years)	56.2458	8.09706
2850	Sex	0.439738	0.496355
2850	Smoking status	0.546992	0.676428
2850	DBP (mm Hg)	82.3397	10.6441
2850	Total cholesterol / HDL-cholesterol	4.1339	1.1568
2850	HbA1C (mmol/mol)	35.8768	6.3012
2850	Albumin (g/L)	45.2384	2.6171
2851	Age (years)	56.2458	8.09706
2851	Sex	0.439738	0.496355
2851	Smoking status	0.546992	0.676428
2851	DBP (mm Hg)	82.3397	10.6441
2851	Total cholesterol / HDL-cholesterol	4.1339	1.1568
2851	HbA1C (mmol/mol)	35.8768	6.3012
2851	Albumin (g/L)	45.2384	2.6171
2851	Family history of heart disease (yes/no)	0.416987	0.493061
2852	Age (years)	56.2458	8.09706
2852	Sex	0.439738	0.496355
2852	Smoking status	0.546992	0.676428
2852	DBP (mm Hg)	82.3397	10.6441
2852	Total cholesterol / HDL-cholesterol	4.1339	1.1568
2852	HbA1C (mmol/mol)	35.8768	6.3012
2852	Red blood cell distribution width (RDW) (%)	13.477	0.971163
2853	Age (years)	56.2458	8.09706
2853	Sex	0.439738	0.496355
2853	Smoking status	0.546992	0.676428
2853	DBP (mm Hg)	82.3397	10.6441
2853	Total cholesterol / HDL-cholesterol	4.1339	1.1568
2853	HbA1C (mmol/mol)	35.8768	6.3012
2853	Red blood cell distribution width (RDW) (%)	13.477	0.971163
2853	Family history of heart disease (yes/no)	0.416987	0.493061
2854	Age (years)	56.2458	8.09706
2854	Sex	0.439738	0.496355
2854	Smoking status	0.546992	0.676428
2854	DBP (mm Hg)	82.3397	10.6441
2854	Total cholesterol / HDL-cholesterol	4.1339	1.1568
2854	HbA1C (mmol/mol)	35.8768	6.3012
2854	Red blood cell distribution width (RDW) (%)	13.477	0.971163
2854	Albumin (g/L)	45.2384	2.6171
2855	Age (years)	56.2458	8.09706
2855	Sex	0.439738	0.496355
2855	Smoking status	0.546992	0.676428
2855	DBP (mm Hg)	82.3397	10.6441
2855	Total cholesterol / HDL-cholesterol	4.1339	1.1568
2855	HbA1C (mmol/mol)	35.8768	6.3012
2855	Red blood cell distribution width (RDW) (%)	13.477	0.971163
2855	Albumin (g/L)	45.2384	2.6171
2855	Family history of heart disease (yes/no)	0.416987	0.493061
2856	Age (years)	56.2458	8.09706
2856	Sex	0.439738	0.496355
2856	Smoking status	0.546992	0.676428
2856	DBP (mm Hg)	82.3397	10.6441
2856	Total cholesterol / HDL-cholesterol	4.1339	1.1568
2856	HbA1C (mmol/mol)	35.8768	6.3012
2856	eGFR	95.031	12.9038
2857	Age (years)	56.2458	8.09706
2857	Sex	0.439738	0.496355
2857	Smoking status	0.546992	0.676428
2857	DBP (mm Hg)	82.3397	10.6441
2857	Total cholesterol / HDL-cholesterol	4.1339	1.1568
2857	HbA1C (mmol/mol)	35.8768	6.3012
2857	eGFR	95.031	12.9038
2857	Family history of heart disease (yes/no)	0.416987	0.493061
2858	Age (years)	56.2458	8.09706
2858	Sex	0.439738	0.496355
2858	Smoking status	0.546992	0.676428
2858	DBP (mm Hg)	82.3397	10.6441
2858	Total cholesterol / HDL-cholesterol	4.1339	1.1568
2858	HbA1C (mmol/mol)	35.8768	6.3012
2858	eGFR	95.031	12.9038
2858	Albumin (g/L)	45.2384	2.6171
2859	Age (years)	56.2458	8.09706
2859	Sex	0.439738	0.496355
2859	Smoking status	0.546992	0.676428
2859	DBP (mm Hg)	82.3397	10.6441
2859	Total cholesterol / HDL-cholesterol	4.1339	1.1568
2859	HbA1C (mmol/mol)	35.8768	6.3012
2859	eGFR	95.031	12.9038
2859	Albumin (g/L)	45.2384	2.6171
2859	Family history of heart disease (yes/no)	0.416987	0.493061
2860	Age (years)	56.2458	8.09706
2860	Sex	0.439738	0.496355
2860	Smoking status	0.546992	0.676428
2860	DBP (mm Hg)	82.3397	10.6441
2860	Total cholesterol / HDL-cholesterol	4.1339	1.1568
2860	HbA1C (mmol/mol)	35.8768	6.3012
2860	eGFR	95.031	12.9038
2860	Red blood cell distribution width (RDW) (%)	13.477	0.971163
2861	Age (years)	56.2458	8.09706
2861	Sex	0.439738	0.496355
2861	Smoking status	0.546992	0.676428
2861	DBP (mm Hg)	82.3397	10.6441
2861	Total cholesterol / HDL-cholesterol	4.1339	1.1568
2861	HbA1C (mmol/mol)	35.8768	6.3012
2861	eGFR	95.031	12.9038
2861	Red blood cell distribution width (RDW) (%)	13.477	0.971163
2861	Family history of heart disease (yes/no)	0.416987	0.493061
2862	Age (years)	56.2458	8.09706
2862	Sex	0.439738	0.496355
2862	Smoking status	0.546992	0.676428
2862	DBP (mm Hg)	82.3397	10.6441
2862	Total cholesterol / HDL-cholesterol	4.1339	1.1568
2862	HbA1C (mmol/mol)	35.8768	6.3012
2862	eGFR	95.031	12.9038
2862	Red blood cell distribution width (RDW) (%)	13.477	0.971163
2862	Albumin (g/L)	45.2384	2.6171
2863	Age (years)	56.2458	8.09706
2863	Sex	0.439738	0.496355
2863	Smoking status	0.546992	0.676428
2863	DBP (mm Hg)	82.3397	10.6441
2863	Total cholesterol / HDL-cholesterol	4.1339	1.1568
2863	HbA1C (mmol/mol)	35.8768	6.3012
2863	eGFR	95.031	12.9038
2863	Red blood cell distribution width (RDW) (%)	13.477	0.971163
2863	Albumin (g/L)	45.2384	2.6171
2863	Family history of heart disease (yes/no)	0.416987	0.493061
2864	Age (years)	56.2458	8.09706
2864	Sex	0.439738	0.496355
2864	Smoking status	0.546992	0.676428
2864	DBP (mm Hg)	82.3397	10.6441
2864	Total cholesterol / HDL-cholesterol	4.1339	1.1568
2864	HbA1C (mmol/mol)	35.8768	6.3012
2864	Treated hypertension (yes/no)	0.0978863	0.297161
2865	Age (years)	56.2458	8.09706
2865	Sex	0.439738	0.496355
2865	Smoking status	0.546992	0.676428
2865	DBP (mm Hg)	82.3397	10.6441
2865	Total cholesterol / HDL-cholesterol	4.1339	1.1568
2865	HbA1C (mmol/mol)	35.8768	6.3012
2865	Treated hypertension (yes/no)	0.0978863	0.297161
2865	Family history of heart disease (yes/no)	0.416987	0.493061
2866	Age (years)	56.2458	8.09706
2866	Sex	0.439738	0.496355
2866	Smoking status	0.546992	0.676428
2866	DBP (mm Hg)	82.3397	10.6441
2866	Total cholesterol / HDL-cholesterol	4.1339	1.1568
2866	HbA1C (mmol/mol)	35.8768	6.3012
2866	Treated hypertension (yes/no)	0.0978863	0.297161
2866	Albumin (g/L)	45.2384	2.6171
2867	Age (years)	56.2458	8.09706
2867	Sex	0.439738	0.496355
2867	Smoking status	0.546992	0.676428
2867	DBP (mm Hg)	82.3397	10.6441
2867	Total cholesterol / HDL-cholesterol	4.1339	1.1568
2867	HbA1C (mmol/mol)	35.8768	6.3012
2867	Treated hypertension (yes/no)	0.0978863	0.297161
2867	Albumin (g/L)	45.2384	2.6171
2867	Family history of heart disease (yes/no)	0.416987	0.493061
2868	Age (years)	56.2458	8.09706
2868	Sex	0.439738	0.496355
2868	Smoking status	0.546992	0.676428
2868	DBP (mm Hg)	82.3397	10.6441
2868	Total cholesterol / HDL-cholesterol	4.1339	1.1568
2868	HbA1C (mmol/mol)	35.8768	6.3012
2868	Treated hypertension (yes/no)	0.0978863	0.297161
2868	Red blood cell distribution width (RDW) (%)	13.477	0.971163
2869	Age (years)	56.2458	8.09706
2869	Sex	0.439738	0.496355
2869	Smoking status	0.546992	0.676428
2869	DBP (mm Hg)	82.3397	10.6441
2869	Total cholesterol / HDL-cholesterol	4.1339	1.1568
2869	HbA1C (mmol/mol)	35.8768	6.3012
2869	Treated hypertension (yes/no)	0.0978863	0.297161
2869	Red blood cell distribution width (RDW) (%)	13.477	0.971163
2869	Family history of heart disease (yes/no)	0.416987	0.493061
2870	Age (years)	56.2458	8.09706
2870	Sex	0.439738	0.496355
2870	Smoking status	0.546992	0.676428
2870	DBP (mm Hg)	82.3397	10.6441
2870	Total cholesterol / HDL-cholesterol	4.1339	1.1568
2870	HbA1C (mmol/mol)	35.8768	6.3012
2870	Treated hypertension (yes/no)	0.0978863	0.297161
2870	Red blood cell distribution width (RDW) (%)	13.477	0.971163
2870	Albumin (g/L)	45.2384	2.6171
2871	Age (years)	56.2458	8.09706
2871	Sex	0.439738	0.496355
2871	Smoking status	0.546992	0.676428
2871	DBP (mm Hg)	82.3397	10.6441
2871	Total cholesterol / HDL-cholesterol	4.1339	1.1568
2871	HbA1C (mmol/mol)	35.8768	6.3012
2871	Treated hypertension (yes/no)	0.0978863	0.297161
2871	Red blood cell distribution width (RDW) (%)	13.477	0.971163
2871	Albumin (g/L)	45.2384	2.6171
2871	Family history of heart disease (yes/no)	0.416987	0.493061
2872	Age (years)	56.2458	8.09706
2872	Sex	0.439738	0.496355
2872	Smoking status	0.546992	0.676428
2872	DBP (mm Hg)	82.3397	10.6441
2872	Total cholesterol / HDL-cholesterol	4.1339	1.1568
2872	HbA1C (mmol/mol)	35.8768	6.3012
2872	Treated hypertension (yes/no)	0.0978863	0.297161
2872	eGFR	95.031	12.9038
2873	Age (years)	56.2458	8.09706
2873	Sex	0.439738	0.496355
2873	Smoking status	0.546992	0.676428
2873	DBP (mm Hg)	82.3397	10.6441
2873	Total cholesterol / HDL-cholesterol	4.1339	1.1568
2873	HbA1C (mmol/mol)	35.8768	6.3012
2873	Treated hypertension (yes/no)	0.0978863	0.297161
2873	eGFR	95.031	12.9038
2873	Family history of heart disease (yes/no)	0.416987	0.493061
2874	Age (years)	56.2458	8.09706
2874	Sex	0.439738	0.496355
2874	Smoking status	0.546992	0.676428
2874	DBP (mm Hg)	82.3397	10.6441
2874	Total cholesterol / HDL-cholesterol	4.1339	1.1568
2874	HbA1C (mmol/mol)	35.8768	6.3012
2874	Treated hypertension (yes/no)	0.0978863	0.297161
2874	eGFR	95.031	12.9038
2874	Albumin (g/L)	45.2384	2.6171
2875	Age (years)	56.2458	8.09706
2875	Sex	0.439738	0.496355
2875	Smoking status	0.546992	0.676428
2875	DBP (mm Hg)	82.3397	10.6441
2875	Total cholesterol / HDL-cholesterol	4.1339	1.1568
2875	HbA1C (mmol/mol)	35.8768	6.3012
2875	Treated hypertension (yes/no)	0.0978863	0.297161
2875	eGFR	95.031	12.9038
2875	Albumin (g/L)	45.2384	2.6171
2875	Family history of heart disease (yes/no)	0.416987	0.493061
2876	Age (years)	56.2458	8.09706
2876	Sex	0.439738	0.496355
2876	Smoking status	0.546992	0.676428
2876	DBP (mm Hg)	82.3397	10.6441
2876	Total cholesterol / HDL-cholesterol	4.1339	1.1568
2876	HbA1C (mmol/mol)	35.8768	6.3012
2876	Treated hypertension (yes/no)	0.0978863	0.297161
2876	eGFR	95.031	12.9038
2876	Red blood cell distribution width (RDW) (%)	13.477	0.971163
2877	Age (years)	56.2458	8.09706
2877	Sex	0.439738	0.496355
2877	Smoking status	0.546992	0.676428
2877	DBP (mm Hg)	82.3397	10.6441
2877	Total cholesterol / HDL-cholesterol	4.1339	1.1568
2877	HbA1C (mmol/mol)	35.8768	6.3012
2877	Treated hypertension (yes/no)	0.0978863	0.297161
2877	eGFR	95.031	12.9038
2877	Red blood cell distribution width (RDW) (%)	13.477	0.971163
2877	Family history of heart disease (yes/no)	0.416987	0.493061
2878	Age (years)	56.2458	8.09706
2878	Sex	0.439738	0.496355
2878	Smoking status	0.546992	0.676428
2878	DBP (mm Hg)	82.3397	10.6441
2878	Total cholesterol / HDL-cholesterol	4.1339	1.1568
2878	HbA1C (mmol/mol)	35.8768	6.3012
2878	Treated hypertension (yes/no)	0.0978863	0.297161
2878	eGFR	95.031	12.9038
2878	Red blood cell distribution width (RDW) (%)	13.477	0.971163
2878	Albumin (g/L)	45.2384	2.6171
2879	Age (years)	56.2458	8.09706
2879	Sex	0.439738	0.496355
2879	Smoking status	0.546992	0.676428
2879	DBP (mm Hg)	82.3397	10.6441
2879	Total cholesterol / HDL-cholesterol	4.1339	1.1568
2879	HbA1C (mmol/mol)	35.8768	6.3012
2879	Treated hypertension (yes/no)	0.0978863	0.297161
2879	eGFR	95.031	12.9038
2879	Red blood cell distribution width (RDW) (%)	13.477	0.971163
2879	Albumin (g/L)	45.2384	2.6171
2879	Family history of heart disease (yes/no)	0.416987	0.493061
2880	Age (years)	56.2458	8.09706
2880	Sex	0.439738	0.496355
2880	Smoking status	0.546992	0.676428
2880	DBP (mm Hg)	82.3397	10.6441
2880	Total cholesterol / HDL-cholesterol	4.1339	1.1568
2880	Type 2 diabetes (yes/no)	0.0667334	0.24956
2881	Age (years)	56.2458	8.09706
2881	Sex	0.439738	0.496355
2881	Smoking status	0.546992	0.676428
2881	DBP (mm Hg)	82.3397	10.6441
2881	Total cholesterol / HDL-cholesterol	4.1339	1.1568
2881	Type 2 diabetes (yes/no)	0.0667334	0.24956
2881	Family history of heart disease (yes/no)	0.416987	0.493061
2882	Age (years)	56.2458	8.09706
2882	Sex	0.439738	0.496355
2882	Smoking status	0.546992	0.676428
2882	DBP (mm Hg)	82.3397	10.6441
2882	Total cholesterol / HDL-cholesterol	4.1339	1.1568
2882	Type 2 diabetes (yes/no)	0.0667334	0.24956
2882	Albumin (g/L)	45.2384	2.6171
2883	Age (years)	56.2458	8.09706
2883	Sex	0.439738	0.496355
2883	Smoking status	0.546992	0.676428
2883	DBP (mm Hg)	82.3397	10.6441
2883	Total cholesterol / HDL-cholesterol	4.1339	1.1568
2883	Type 2 diabetes (yes/no)	0.0667334	0.24956
2883	Albumin (g/L)	45.2384	2.6171
2883	Family history of heart disease (yes/no)	0.416987	0.493061
2884	Age (years)	56.2458	8.09706
2884	Sex	0.439738	0.496355
2884	Smoking status	0.546992	0.676428
2884	DBP (mm Hg)	82.3397	10.6441
2884	Total cholesterol / HDL-cholesterol	4.1339	1.1568
2884	Type 2 diabetes (yes/no)	0.0667334	0.24956
2884	Red blood cell distribution width (RDW) (%)	13.477	0.971163
2885	Age (years)	56.2458	8.09706
2885	Sex	0.439738	0.496355
2885	Smoking status	0.546992	0.676428
2885	DBP (mm Hg)	82.3397	10.6441
2885	Total cholesterol / HDL-cholesterol	4.1339	1.1568
2885	Type 2 diabetes (yes/no)	0.0667334	0.24956
2885	Red blood cell distribution width (RDW) (%)	13.477	0.971163
2885	Family history of heart disease (yes/no)	0.416987	0.493061
2886	Age (years)	56.2458	8.09706
2886	Sex	0.439738	0.496355
2886	Smoking status	0.546992	0.676428
2886	DBP (mm Hg)	82.3397	10.6441
2886	Total cholesterol / HDL-cholesterol	4.1339	1.1568
2886	Type 2 diabetes (yes/no)	0.0667334	0.24956
2886	Red blood cell distribution width (RDW) (%)	13.477	0.971163
2886	Albumin (g/L)	45.2384	2.6171
2887	Age (years)	56.2458	8.09706
2887	Sex	0.439738	0.496355
2887	Smoking status	0.546992	0.676428
2887	DBP (mm Hg)	82.3397	10.6441
2887	Total cholesterol / HDL-cholesterol	4.1339	1.1568
2887	Type 2 diabetes (yes/no)	0.0667334	0.24956
2887	Red blood cell distribution width (RDW) (%)	13.477	0.971163
2887	Albumin (g/L)	45.2384	2.6171
2887	Family history of heart disease (yes/no)	0.416987	0.493061
2888	Age (years)	56.2458	8.09706
2888	Sex	0.439738	0.496355
2888	Smoking status	0.546992	0.676428
2888	DBP (mm Hg)	82.3397	10.6441
2888	Total cholesterol / HDL-cholesterol	4.1339	1.1568
2888	Type 2 diabetes (yes/no)	0.0667334	0.24956
2888	eGFR	95.031	12.9038
2889	Age (years)	56.2458	8.09706
2889	Sex	0.439738	0.496355
2889	Smoking status	0.546992	0.676428
2889	DBP (mm Hg)	82.3397	10.6441
2889	Total cholesterol / HDL-cholesterol	4.1339	1.1568
2889	Type 2 diabetes (yes/no)	0.0667334	0.24956
2889	eGFR	95.031	12.9038
2889	Family history of heart disease (yes/no)	0.416987	0.493061
2890	Age (years)	56.2458	8.09706
2890	Sex	0.439738	0.496355
2890	Smoking status	0.546992	0.676428
2890	DBP (mm Hg)	82.3397	10.6441
2890	Total cholesterol / HDL-cholesterol	4.1339	1.1568
2890	Type 2 diabetes (yes/no)	0.0667334	0.24956
2890	eGFR	95.031	12.9038
2890	Albumin (g/L)	45.2384	2.6171
2891	Age (years)	56.2458	8.09706
2891	Sex	0.439738	0.496355
2891	Smoking status	0.546992	0.676428
2891	DBP (mm Hg)	82.3397	10.6441
2891	Total cholesterol / HDL-cholesterol	4.1339	1.1568
2891	Type 2 diabetes (yes/no)	0.0667334	0.24956
2891	eGFR	95.031	12.9038
2891	Albumin (g/L)	45.2384	2.6171
2891	Family history of heart disease (yes/no)	0.416987	0.493061
2892	Age (years)	56.2458	8.09706
2892	Sex	0.439738	0.496355
2892	Smoking status	0.546992	0.676428
2892	DBP (mm Hg)	82.3397	10.6441
2892	Total cholesterol / HDL-cholesterol	4.1339	1.1568
2892	Type 2 diabetes (yes/no)	0.0667334	0.24956
2892	eGFR	95.031	12.9038
2892	Red blood cell distribution width (RDW) (%)	13.477	0.971163
2893	Age (years)	56.2458	8.09706
2893	Sex	0.439738	0.496355
2893	Smoking status	0.546992	0.676428
2893	DBP (mm Hg)	82.3397	10.6441
2893	Total cholesterol / HDL-cholesterol	4.1339	1.1568
2893	Type 2 diabetes (yes/no)	0.0667334	0.24956
2893	eGFR	95.031	12.9038
2893	Red blood cell distribution width (RDW) (%)	13.477	0.971163
2893	Family history of heart disease (yes/no)	0.416987	0.493061
2894	Age (years)	56.2458	8.09706
2894	Sex	0.439738	0.496355
2894	Smoking status	0.546992	0.676428
2894	DBP (mm Hg)	82.3397	10.6441
2894	Total cholesterol / HDL-cholesterol	4.1339	1.1568
2894	Type 2 diabetes (yes/no)	0.0667334	0.24956
2894	eGFR	95.031	12.9038
2894	Red blood cell distribution width (RDW) (%)	13.477	0.971163
2894	Albumin (g/L)	45.2384	2.6171
2895	Age (years)	56.2458	8.09706
2895	Sex	0.439738	0.496355
2895	Smoking status	0.546992	0.676428
2895	DBP (mm Hg)	82.3397	10.6441
2895	Total cholesterol / HDL-cholesterol	4.1339	1.1568
2895	Type 2 diabetes (yes/no)	0.0667334	0.24956
2895	eGFR	95.031	12.9038
2895	Red blood cell distribution width (RDW) (%)	13.477	0.971163
2895	Albumin (g/L)	45.2384	2.6171
2895	Family history of heart disease (yes/no)	0.416987	0.493061
2896	Age (years)	56.2458	8.09706
2896	Sex	0.439738	0.496355
2896	Smoking status	0.546992	0.676428
2896	DBP (mm Hg)	82.3397	10.6441
2896	Total cholesterol / HDL-cholesterol	4.1339	1.1568
2896	Type 2 diabetes (yes/no)	0.0667334	0.24956
2896	Treated hypertension (yes/no)	0.0978863	0.297161
2897	Age (years)	56.2458	8.09706
2897	Sex	0.439738	0.496355
2897	Smoking status	0.546992	0.676428
2897	DBP (mm Hg)	82.3397	10.6441
2897	Total cholesterol / HDL-cholesterol	4.1339	1.1568
2897	Type 2 diabetes (yes/no)	0.0667334	0.24956
2897	Treated hypertension (yes/no)	0.0978863	0.297161
2897	Family history of heart disease (yes/no)	0.416987	0.493061
2898	Age (years)	56.2458	8.09706
2898	Sex	0.439738	0.496355
2898	Smoking status	0.546992	0.676428
2898	DBP (mm Hg)	82.3397	10.6441
2898	Total cholesterol / HDL-cholesterol	4.1339	1.1568
2898	Type 2 diabetes (yes/no)	0.0667334	0.24956
2898	Treated hypertension (yes/no)	0.0978863	0.297161
2898	Albumin (g/L)	45.2384	2.6171
2899	Age (years)	56.2458	8.09706
2899	Sex	0.439738	0.496355
2899	Smoking status	0.546992	0.676428
2899	DBP (mm Hg)	82.3397	10.6441
2899	Total cholesterol / HDL-cholesterol	4.1339	1.1568
2899	Type 2 diabetes (yes/no)	0.0667334	0.24956
2899	Treated hypertension (yes/no)	0.0978863	0.297161
2899	Albumin (g/L)	45.2384	2.6171
2899	Family history of heart disease (yes/no)	0.416987	0.493061
2900	Age (years)	56.2458	8.09706
2900	Sex	0.439738	0.496355
2900	Smoking status	0.546992	0.676428
2900	DBP (mm Hg)	82.3397	10.6441
2900	Total cholesterol / HDL-cholesterol	4.1339	1.1568
2900	Type 2 diabetes (yes/no)	0.0667334	0.24956
2900	Treated hypertension (yes/no)	0.0978863	0.297161
2900	Red blood cell distribution width (RDW) (%)	13.477	0.971163
2901	Age (years)	56.2458	8.09706
2901	Sex	0.439738	0.496355
2901	Smoking status	0.546992	0.676428
2901	DBP (mm Hg)	82.3397	10.6441
2901	Total cholesterol / HDL-cholesterol	4.1339	1.1568
2901	Type 2 diabetes (yes/no)	0.0667334	0.24956
2901	Treated hypertension (yes/no)	0.0978863	0.297161
2901	Red blood cell distribution width (RDW) (%)	13.477	0.971163
2901	Family history of heart disease (yes/no)	0.416987	0.493061
2902	Age (years)	56.2458	8.09706
2902	Sex	0.439738	0.496355
2902	Smoking status	0.546992	0.676428
2902	DBP (mm Hg)	82.3397	10.6441
2902	Total cholesterol / HDL-cholesterol	4.1339	1.1568
2902	Type 2 diabetes (yes/no)	0.0667334	0.24956
2902	Treated hypertension (yes/no)	0.0978863	0.297161
2902	Red blood cell distribution width (RDW) (%)	13.477	0.971163
2902	Albumin (g/L)	45.2384	2.6171
2903	Age (years)	56.2458	8.09706
2903	Sex	0.439738	0.496355
2903	Smoking status	0.546992	0.676428
2903	DBP (mm Hg)	82.3397	10.6441
2903	Total cholesterol / HDL-cholesterol	4.1339	1.1568
2903	Type 2 diabetes (yes/no)	0.0667334	0.24956
2903	Treated hypertension (yes/no)	0.0978863	0.297161
2903	Red blood cell distribution width (RDW) (%)	13.477	0.971163
2903	Albumin (g/L)	45.2384	2.6171
2903	Family history of heart disease (yes/no)	0.416987	0.493061
2904	Age (years)	56.2458	8.09706
2904	Sex	0.439738	0.496355
2904	Smoking status	0.546992	0.676428
2904	DBP (mm Hg)	82.3397	10.6441
2904	Total cholesterol / HDL-cholesterol	4.1339	1.1568
2904	Type 2 diabetes (yes/no)	0.0667334	0.24956
2904	Treated hypertension (yes/no)	0.0978863	0.297161
2904	eGFR	95.031	12.9038
2905	Age (years)	56.2458	8.09706
2905	Sex	0.439738	0.496355
2905	Smoking status	0.546992	0.676428
2905	DBP (mm Hg)	82.3397	10.6441
2905	Total cholesterol / HDL-cholesterol	4.1339	1.1568
2905	Type 2 diabetes (yes/no)	0.0667334	0.24956
2905	Treated hypertension (yes/no)	0.0978863	0.297161
2905	eGFR	95.031	12.9038
2905	Family history of heart disease (yes/no)	0.416987	0.493061
2906	Age (years)	56.2458	8.09706
2906	Sex	0.439738	0.496355
2906	Smoking status	0.546992	0.676428
2906	DBP (mm Hg)	82.3397	10.6441
2906	Total cholesterol / HDL-cholesterol	4.1339	1.1568
2906	Type 2 diabetes (yes/no)	0.0667334	0.24956
2906	Treated hypertension (yes/no)	0.0978863	0.297161
2906	eGFR	95.031	12.9038
2906	Albumin (g/L)	45.2384	2.6171
2907	Age (years)	56.2458	8.09706
2907	Sex	0.439738	0.496355
2907	Smoking status	0.546992	0.676428
2907	DBP (mm Hg)	82.3397	10.6441
2907	Total cholesterol / HDL-cholesterol	4.1339	1.1568
2907	Type 2 diabetes (yes/no)	0.0667334	0.24956
2907	Treated hypertension (yes/no)	0.0978863	0.297161
2907	eGFR	95.031	12.9038
2907	Albumin (g/L)	45.2384	2.6171
2907	Family history of heart disease (yes/no)	0.416987	0.493061
2908	Age (years)	56.2458	8.09706
2908	Sex	0.439738	0.496355
2908	Smoking status	0.546992	0.676428
2908	DBP (mm Hg)	82.3397	10.6441
2908	Total cholesterol / HDL-cholesterol	4.1339	1.1568
2908	Type 2 diabetes (yes/no)	0.0667334	0.24956
2908	Treated hypertension (yes/no)	0.0978863	0.297161
2908	eGFR	95.031	12.9038
2908	Red blood cell distribution width (RDW) (%)	13.477	0.971163
2909	Age (years)	56.2458	8.09706
2909	Sex	0.439738	0.496355
2909	Smoking status	0.546992	0.676428
2909	DBP (mm Hg)	82.3397	10.6441
2909	Total cholesterol / HDL-cholesterol	4.1339	1.1568
2909	Type 2 diabetes (yes/no)	0.0667334	0.24956
2909	Treated hypertension (yes/no)	0.0978863	0.297161
2909	eGFR	95.031	12.9038
2909	Red blood cell distribution width (RDW) (%)	13.477	0.971163
2909	Family history of heart disease (yes/no)	0.416987	0.493061
2910	Age (years)	56.2458	8.09706
2910	Sex	0.439738	0.496355
2910	Smoking status	0.546992	0.676428
2910	DBP (mm Hg)	82.3397	10.6441
2910	Total cholesterol / HDL-cholesterol	4.1339	1.1568
2910	Type 2 diabetes (yes/no)	0.0667334	0.24956
2910	Treated hypertension (yes/no)	0.0978863	0.297161
2910	eGFR	95.031	12.9038
2910	Red blood cell distribution width (RDW) (%)	13.477	0.971163
2910	Albumin (g/L)	45.2384	2.6171
2911	Age (years)	56.2458	8.09706
2911	Sex	0.439738	0.496355
2911	Smoking status	0.546992	0.676428
2911	DBP (mm Hg)	82.3397	10.6441
2911	Total cholesterol / HDL-cholesterol	4.1339	1.1568
2911	Type 2 diabetes (yes/no)	0.0667334	0.24956
2911	Treated hypertension (yes/no)	0.0978863	0.297161
2911	eGFR	95.031	12.9038
2911	Red blood cell distribution width (RDW) (%)	13.477	0.971163
2911	Albumin (g/L)	45.2384	2.6171
2911	Family history of heart disease (yes/no)	0.416987	0.493061
2912	Age (years)	56.2458	8.09706
2912	Sex	0.439738	0.496355
2912	Smoking status	0.546992	0.676428
2912	DBP (mm Hg)	82.3397	10.6441
2912	Total cholesterol / HDL-cholesterol	4.1339	1.1568
2912	Type 2 diabetes (yes/no)	0.0667334	0.24956
2912	HbA1C (mmol/mol)	35.8768	6.3012
2913	Age (years)	56.2458	8.09706
2913	Sex	0.439738	0.496355
2913	Smoking status	0.546992	0.676428
2913	DBP (mm Hg)	82.3397	10.6441
2913	Total cholesterol / HDL-cholesterol	4.1339	1.1568
2913	Type 2 diabetes (yes/no)	0.0667334	0.24956
2913	HbA1C (mmol/mol)	35.8768	6.3012
2913	Family history of heart disease (yes/no)	0.416987	0.493061
2914	Age (years)	56.2458	8.09706
2914	Sex	0.439738	0.496355
2914	Smoking status	0.546992	0.676428
2914	DBP (mm Hg)	82.3397	10.6441
2914	Total cholesterol / HDL-cholesterol	4.1339	1.1568
2914	Type 2 diabetes (yes/no)	0.0667334	0.24956
2914	HbA1C (mmol/mol)	35.8768	6.3012
2914	Albumin (g/L)	45.2384	2.6171
2915	Age (years)	56.2458	8.09706
2915	Sex	0.439738	0.496355
2915	Smoking status	0.546992	0.676428
2915	DBP (mm Hg)	82.3397	10.6441
2915	Total cholesterol / HDL-cholesterol	4.1339	1.1568
2915	Type 2 diabetes (yes/no)	0.0667334	0.24956
2915	HbA1C (mmol/mol)	35.8768	6.3012
2915	Albumin (g/L)	45.2384	2.6171
2915	Family history of heart disease (yes/no)	0.416987	0.493061
2916	Age (years)	56.2458	8.09706
2916	Sex	0.439738	0.496355
2916	Smoking status	0.546992	0.676428
2916	DBP (mm Hg)	82.3397	10.6441
2916	Total cholesterol / HDL-cholesterol	4.1339	1.1568
2916	Type 2 diabetes (yes/no)	0.0667334	0.24956
2916	HbA1C (mmol/mol)	35.8768	6.3012
2916	Red blood cell distribution width (RDW) (%)	13.477	0.971163
2917	Age (years)	56.2458	8.09706
2917	Sex	0.439738	0.496355
2917	Smoking status	0.546992	0.676428
2917	DBP (mm Hg)	82.3397	10.6441
2917	Total cholesterol / HDL-cholesterol	4.1339	1.1568
2917	Type 2 diabetes (yes/no)	0.0667334	0.24956
2917	HbA1C (mmol/mol)	35.8768	6.3012
2917	Red blood cell distribution width (RDW) (%)	13.477	0.971163
2917	Family history of heart disease (yes/no)	0.416987	0.493061
2918	Age (years)	56.2458	8.09706
2918	Sex	0.439738	0.496355
2918	Smoking status	0.546992	0.676428
2918	DBP (mm Hg)	82.3397	10.6441
2918	Total cholesterol / HDL-cholesterol	4.1339	1.1568
2918	Type 2 diabetes (yes/no)	0.0667334	0.24956
2918	HbA1C (mmol/mol)	35.8768	6.3012
2918	Red blood cell distribution width (RDW) (%)	13.477	0.971163
2918	Albumin (g/L)	45.2384	2.6171
2919	Age (years)	56.2458	8.09706
2919	Sex	0.439738	0.496355
2919	Smoking status	0.546992	0.676428
2919	DBP (mm Hg)	82.3397	10.6441
2919	Total cholesterol / HDL-cholesterol	4.1339	1.1568
2919	Type 2 diabetes (yes/no)	0.0667334	0.24956
2919	HbA1C (mmol/mol)	35.8768	6.3012
2919	Red blood cell distribution width (RDW) (%)	13.477	0.971163
2919	Albumin (g/L)	45.2384	2.6171
2919	Family history of heart disease (yes/no)	0.416987	0.493061
2920	Age (years)	56.2458	8.09706
2920	Sex	0.439738	0.496355
2920	Smoking status	0.546992	0.676428
2920	DBP (mm Hg)	82.3397	10.6441
2920	Total cholesterol / HDL-cholesterol	4.1339	1.1568
2920	Type 2 diabetes (yes/no)	0.0667334	0.24956
2920	HbA1C (mmol/mol)	35.8768	6.3012
2920	eGFR	95.031	12.9038
2921	Age (years)	56.2458	8.09706
2921	Sex	0.439738	0.496355
2921	Smoking status	0.546992	0.676428
2921	DBP (mm Hg)	82.3397	10.6441
2921	Total cholesterol / HDL-cholesterol	4.1339	1.1568
2921	Type 2 diabetes (yes/no)	0.0667334	0.24956
2921	HbA1C (mmol/mol)	35.8768	6.3012
2921	eGFR	95.031	12.9038
2921	Family history of heart disease (yes/no)	0.416987	0.493061
2922	Age (years)	56.2458	8.09706
2922	Sex	0.439738	0.496355
2922	Smoking status	0.546992	0.676428
2922	DBP (mm Hg)	82.3397	10.6441
2922	Total cholesterol / HDL-cholesterol	4.1339	1.1568
2922	Type 2 diabetes (yes/no)	0.0667334	0.24956
2922	HbA1C (mmol/mol)	35.8768	6.3012
2922	eGFR	95.031	12.9038
2922	Albumin (g/L)	45.2384	2.6171
2923	Age (years)	56.2458	8.09706
2923	Sex	0.439738	0.496355
2923	Smoking status	0.546992	0.676428
2923	DBP (mm Hg)	82.3397	10.6441
2923	Total cholesterol / HDL-cholesterol	4.1339	1.1568
2923	Type 2 diabetes (yes/no)	0.0667334	0.24956
2923	HbA1C (mmol/mol)	35.8768	6.3012
2923	eGFR	95.031	12.9038
2923	Albumin (g/L)	45.2384	2.6171
2923	Family history of heart disease (yes/no)	0.416987	0.493061
2924	Age (years)	56.2458	8.09706
2924	Sex	0.439738	0.496355
2924	Smoking status	0.546992	0.676428
2924	DBP (mm Hg)	82.3397	10.6441
2924	Total cholesterol / HDL-cholesterol	4.1339	1.1568
2924	Type 2 diabetes (yes/no)	0.0667334	0.24956
2924	HbA1C (mmol/mol)	35.8768	6.3012
2924	eGFR	95.031	12.9038
2924	Red blood cell distribution width (RDW) (%)	13.477	0.971163
2925	Age (years)	56.2458	8.09706
2925	Sex	0.439738	0.496355
2925	Smoking status	0.546992	0.676428
2925	DBP (mm Hg)	82.3397	10.6441
2925	Total cholesterol / HDL-cholesterol	4.1339	1.1568
2925	Type 2 diabetes (yes/no)	0.0667334	0.24956
2925	HbA1C (mmol/mol)	35.8768	6.3012
2925	eGFR	95.031	12.9038
2925	Red blood cell distribution width (RDW) (%)	13.477	0.971163
2925	Family history of heart disease (yes/no)	0.416987	0.493061
2926	Age (years)	56.2458	8.09706
2926	Sex	0.439738	0.496355
2926	Smoking status	0.546992	0.676428
2926	DBP (mm Hg)	82.3397	10.6441
2926	Total cholesterol / HDL-cholesterol	4.1339	1.1568
2926	Type 2 diabetes (yes/no)	0.0667334	0.24956
2926	HbA1C (mmol/mol)	35.8768	6.3012
2926	eGFR	95.031	12.9038
2926	Red blood cell distribution width (RDW) (%)	13.477	0.971163
2926	Albumin (g/L)	45.2384	2.6171
2927	Age (years)	56.2458	8.09706
2927	Sex	0.439738	0.496355
2927	Smoking status	0.546992	0.676428
2927	DBP (mm Hg)	82.3397	10.6441
2927	Total cholesterol / HDL-cholesterol	4.1339	1.1568
2927	Type 2 diabetes (yes/no)	0.0667334	0.24956
2927	HbA1C (mmol/mol)	35.8768	6.3012
2927	eGFR	95.031	12.9038
2927	Red blood cell distribution width (RDW) (%)	13.477	0.971163
2927	Albumin (g/L)	45.2384	2.6171
2927	Family history of heart disease (yes/no)	0.416987	0.493061
2928	Age (years)	56.2458	8.09706
2928	Sex	0.439738	0.496355
2928	Smoking status	0.546992	0.676428
2928	DBP (mm Hg)	82.3397	10.6441
2928	Total cholesterol / HDL-cholesterol	4.1339	1.1568
2928	Type 2 diabetes (yes/no)	0.0667334	0.24956
2928	HbA1C (mmol/mol)	35.8768	6.3012
2928	Treated hypertension (yes/no)	0.0978863	0.297161
2929	Age (years)	56.2458	8.09706
2929	Sex	0.439738	0.496355
2929	Smoking status	0.546992	0.676428
2929	DBP (mm Hg)	82.3397	10.6441
2929	Total cholesterol / HDL-cholesterol	4.1339	1.1568
2929	Type 2 diabetes (yes/no)	0.0667334	0.24956
2929	HbA1C (mmol/mol)	35.8768	6.3012
2929	Treated hypertension (yes/no)	0.0978863	0.297161
2929	Family history of heart disease (yes/no)	0.416987	0.493061
2930	Age (years)	56.2458	8.09706
2930	Sex	0.439738	0.496355
2930	Smoking status	0.546992	0.676428
2930	DBP (mm Hg)	82.3397	10.6441
2930	Total cholesterol / HDL-cholesterol	4.1339	1.1568
2930	Type 2 diabetes (yes/no)	0.0667334	0.24956
2930	HbA1C (mmol/mol)	35.8768	6.3012
2930	Treated hypertension (yes/no)	0.0978863	0.297161
2930	Albumin (g/L)	45.2384	2.6171
2931	Age (years)	56.2458	8.09706
2931	Sex	0.439738	0.496355
2931	Smoking status	0.546992	0.676428
2931	DBP (mm Hg)	82.3397	10.6441
2931	Total cholesterol / HDL-cholesterol	4.1339	1.1568
2931	Type 2 diabetes (yes/no)	0.0667334	0.24956
2931	HbA1C (mmol/mol)	35.8768	6.3012
2931	Treated hypertension (yes/no)	0.0978863	0.297161
2931	Albumin (g/L)	45.2384	2.6171
2931	Family history of heart disease (yes/no)	0.416987	0.493061
2932	Age (years)	56.2458	8.09706
2932	Sex	0.439738	0.496355
2932	Smoking status	0.546992	0.676428
2932	DBP (mm Hg)	82.3397	10.6441
2932	Total cholesterol / HDL-cholesterol	4.1339	1.1568
2932	Type 2 diabetes (yes/no)	0.0667334	0.24956
2932	HbA1C (mmol/mol)	35.8768	6.3012
2932	Treated hypertension (yes/no)	0.0978863	0.297161
2932	Red blood cell distribution width (RDW) (%)	13.477	0.971163
2933	Age (years)	56.2458	8.09706
2933	Sex	0.439738	0.496355
2933	Smoking status	0.546992	0.676428
2933	DBP (mm Hg)	82.3397	10.6441
2933	Total cholesterol / HDL-cholesterol	4.1339	1.1568
2933	Type 2 diabetes (yes/no)	0.0667334	0.24956
2933	HbA1C (mmol/mol)	35.8768	6.3012
2933	Treated hypertension (yes/no)	0.0978863	0.297161
2933	Red blood cell distribution width (RDW) (%)	13.477	0.971163
2933	Family history of heart disease (yes/no)	0.416987	0.493061
2934	Age (years)	56.2458	8.09706
2934	Sex	0.439738	0.496355
2934	Smoking status	0.546992	0.676428
2934	DBP (mm Hg)	82.3397	10.6441
2934	Total cholesterol / HDL-cholesterol	4.1339	1.1568
2934	Type 2 diabetes (yes/no)	0.0667334	0.24956
2934	HbA1C (mmol/mol)	35.8768	6.3012
2934	Treated hypertension (yes/no)	0.0978863	0.297161
2934	Red blood cell distribution width (RDW) (%)	13.477	0.971163
2934	Albumin (g/L)	45.2384	2.6171
2935	Age (years)	56.2458	8.09706
2935	Sex	0.439738	0.496355
2935	Smoking status	0.546992	0.676428
2935	DBP (mm Hg)	82.3397	10.6441
2935	Total cholesterol / HDL-cholesterol	4.1339	1.1568
2935	Type 2 diabetes (yes/no)	0.0667334	0.24956
2935	HbA1C (mmol/mol)	35.8768	6.3012
2935	Treated hypertension (yes/no)	0.0978863	0.297161
2935	Red blood cell distribution width (RDW) (%)	13.477	0.971163
2935	Albumin (g/L)	45.2384	2.6171
2935	Family history of heart disease (yes/no)	0.416987	0.493061
2936	Age (years)	56.2458	8.09706
2936	Sex	0.439738	0.496355
2936	Smoking status	0.546992	0.676428
2936	DBP (mm Hg)	82.3397	10.6441
2936	Total cholesterol / HDL-cholesterol	4.1339	1.1568
2936	Type 2 diabetes (yes/no)	0.0667334	0.24956
2936	HbA1C (mmol/mol)	35.8768	6.3012
2936	Treated hypertension (yes/no)	0.0978863	0.297161
2936	eGFR	95.031	12.9038
2937	Age (years)	56.2458	8.09706
2937	Sex	0.439738	0.496355
2937	Smoking status	0.546992	0.676428
2937	DBP (mm Hg)	82.3397	10.6441
2937	Total cholesterol / HDL-cholesterol	4.1339	1.1568
2937	Type 2 diabetes (yes/no)	0.0667334	0.24956
2937	HbA1C (mmol/mol)	35.8768	6.3012
2937	Treated hypertension (yes/no)	0.0978863	0.297161
2937	eGFR	95.031	12.9038
2937	Family history of heart disease (yes/no)	0.416987	0.493061
2938	Age (years)	56.2458	8.09706
2938	Sex	0.439738	0.496355
2938	Smoking status	0.546992	0.676428
2938	DBP (mm Hg)	82.3397	10.6441
2938	Total cholesterol / HDL-cholesterol	4.1339	1.1568
2938	Type 2 diabetes (yes/no)	0.0667334	0.24956
2938	HbA1C (mmol/mol)	35.8768	6.3012
2938	Treated hypertension (yes/no)	0.0978863	0.297161
2938	eGFR	95.031	12.9038
2938	Albumin (g/L)	45.2384	2.6171
2939	Age (years)	56.2458	8.09706
2939	Sex	0.439738	0.496355
2939	Smoking status	0.546992	0.676428
2939	DBP (mm Hg)	82.3397	10.6441
2939	Total cholesterol / HDL-cholesterol	4.1339	1.1568
2939	Type 2 diabetes (yes/no)	0.0667334	0.24956
2939	HbA1C (mmol/mol)	35.8768	6.3012
2939	Treated hypertension (yes/no)	0.0978863	0.297161
2939	eGFR	95.031	12.9038
2939	Albumin (g/L)	45.2384	2.6171
2939	Family history of heart disease (yes/no)	0.416987	0.493061
2940	Age (years)	56.2458	8.09706
2940	Sex	0.439738	0.496355
2940	Smoking status	0.546992	0.676428
2940	DBP (mm Hg)	82.3397	10.6441
2940	Total cholesterol / HDL-cholesterol	4.1339	1.1568
2940	Type 2 diabetes (yes/no)	0.0667334	0.24956
2940	HbA1C (mmol/mol)	35.8768	6.3012
2940	Treated hypertension (yes/no)	0.0978863	0.297161
2940	eGFR	95.031	12.9038
2940	Red blood cell distribution width (RDW) (%)	13.477	0.971163
2941	Age (years)	56.2458	8.09706
2941	Sex	0.439738	0.496355
2941	Smoking status	0.546992	0.676428
2941	DBP (mm Hg)	82.3397	10.6441
2941	Total cholesterol / HDL-cholesterol	4.1339	1.1568
2941	Type 2 diabetes (yes/no)	0.0667334	0.24956
2941	HbA1C (mmol/mol)	35.8768	6.3012
2941	Treated hypertension (yes/no)	0.0978863	0.297161
2941	eGFR	95.031	12.9038
2941	Red blood cell distribution width (RDW) (%)	13.477	0.971163
2941	Family history of heart disease (yes/no)	0.416987	0.493061
2942	Age (years)	56.2458	8.09706
2942	Sex	0.439738	0.496355
2942	Smoking status	0.546992	0.676428
2942	DBP (mm Hg)	82.3397	10.6441
2942	Total cholesterol / HDL-cholesterol	4.1339	1.1568
2942	Type 2 diabetes (yes/no)	0.0667334	0.24956
2942	HbA1C (mmol/mol)	35.8768	6.3012
2942	Treated hypertension (yes/no)	0.0978863	0.297161
2942	eGFR	95.031	12.9038
2942	Red blood cell distribution width (RDW) (%)	13.477	0.971163
2942	Albumin (g/L)	45.2384	2.6171
2943	Age (years)	56.2458	8.09706
2943	Sex	0.439738	0.496355
2943	Smoking status	0.546992	0.676428
2943	DBP (mm Hg)	82.3397	10.6441
2943	Total cholesterol / HDL-cholesterol	4.1339	1.1568
2943	Type 2 diabetes (yes/no)	0.0667334	0.24956
2943	HbA1C (mmol/mol)	35.8768	6.3012
2943	Treated hypertension (yes/no)	0.0978863	0.297161
2943	eGFR	95.031	12.9038
2943	Red blood cell distribution width (RDW) (%)	13.477	0.971163
2943	Albumin (g/L)	45.2384	2.6171
2943	Family history of heart disease (yes/no)	0.416987	0.493061
2944	Age (years)	56.2458	8.09706
2944	Sex	0.439738	0.496355
2944	Smoking status	0.546992	0.676428
2944	DBP (mm Hg)	82.3397	10.6441
2944	Total cholesterol / HDL-cholesterol	4.1339	1.1568
2944	BMI (kg/m2)	27.2986	4.72143
2945	Age (years)	56.2458	8.09706
2945	Sex	0.439738	0.496355
2945	Smoking status	0.546992	0.676428
2945	DBP (mm Hg)	82.3397	10.6441
2945	Total cholesterol / HDL-cholesterol	4.1339	1.1568
2945	BMI (kg/m2)	27.2986	4.72143
2945	Family history of heart disease (yes/no)	0.416987	0.493061
2946	Age (years)	56.2458	8.09706
2946	Sex	0.439738	0.496355
2946	Smoking status	0.546992	0.676428
2946	DBP (mm Hg)	82.3397	10.6441
2946	Total cholesterol / HDL-cholesterol	4.1339	1.1568
2946	BMI (kg/m2)	27.2986	4.72143
2946	Albumin (g/L)	45.2384	2.6171
2947	Age (years)	56.2458	8.09706
2947	Sex	0.439738	0.496355
2947	Smoking status	0.546992	0.676428
2947	DBP (mm Hg)	82.3397	10.6441
2947	Total cholesterol / HDL-cholesterol	4.1339	1.1568
2947	BMI (kg/m2)	27.2986	4.72143
2947	Albumin (g/L)	45.2384	2.6171
2947	Family history of heart disease (yes/no)	0.416987	0.493061
2948	Age (years)	56.2458	8.09706
2948	Sex	0.439738	0.496355
2948	Smoking status	0.546992	0.676428
2948	DBP (mm Hg)	82.3397	10.6441
2948	Total cholesterol / HDL-cholesterol	4.1339	1.1568
2948	BMI (kg/m2)	27.2986	4.72143
2948	Red blood cell distribution width (RDW) (%)	13.477	0.971163
2949	Age (years)	56.2458	8.09706
2949	Sex	0.439738	0.496355
2949	Smoking status	0.546992	0.676428
2949	DBP (mm Hg)	82.3397	10.6441
2949	Total cholesterol / HDL-cholesterol	4.1339	1.1568
2949	BMI (kg/m2)	27.2986	4.72143
2949	Red blood cell distribution width (RDW) (%)	13.477	0.971163
2949	Family history of heart disease (yes/no)	0.416987	0.493061
2950	Age (years)	56.2458	8.09706
2950	Sex	0.439738	0.496355
2950	Smoking status	0.546992	0.676428
2950	DBP (mm Hg)	82.3397	10.6441
2950	Total cholesterol / HDL-cholesterol	4.1339	1.1568
2950	BMI (kg/m2)	27.2986	4.72143
2950	Red blood cell distribution width (RDW) (%)	13.477	0.971163
2950	Albumin (g/L)	45.2384	2.6171
2951	Age (years)	56.2458	8.09706
2951	Sex	0.439738	0.496355
2951	Smoking status	0.546992	0.676428
2951	DBP (mm Hg)	82.3397	10.6441
2951	Total cholesterol / HDL-cholesterol	4.1339	1.1568
2951	BMI (kg/m2)	27.2986	4.72143
2951	Red blood cell distribution width (RDW) (%)	13.477	0.971163
2951	Albumin (g/L)	45.2384	2.6171
2951	Family history of heart disease (yes/no)	0.416987	0.493061
2952	Age (years)	56.2458	8.09706
2952	Sex	0.439738	0.496355
2952	Smoking status	0.546992	0.676428
2952	DBP (mm Hg)	82.3397	10.6441
2952	Total cholesterol / HDL-cholesterol	4.1339	1.1568
2952	BMI (kg/m2)	27.2986	4.72143
2952	eGFR	95.031	12.9038
2953	Age (years)	56.2458	8.09706
2953	Sex	0.439738	0.496355
2953	Smoking status	0.546992	0.676428
2953	DBP (mm Hg)	82.3397	10.6441
2953	Total cholesterol / HDL-cholesterol	4.1339	1.1568
2953	BMI (kg/m2)	27.2986	4.72143
2953	eGFR	95.031	12.9038
2953	Family history of heart disease (yes/no)	0.416987	0.493061
2954	Age (years)	56.2458	8.09706
2954	Sex	0.439738	0.496355
2954	Smoking status	0.546992	0.676428
2954	DBP (mm Hg)	82.3397	10.6441
2954	Total cholesterol / HDL-cholesterol	4.1339	1.1568
2954	BMI (kg/m2)	27.2986	4.72143
2954	eGFR	95.031	12.9038
2954	Albumin (g/L)	45.2384	2.6171
2955	Age (years)	56.2458	8.09706
2955	Sex	0.439738	0.496355
2955	Smoking status	0.546992	0.676428
2955	DBP (mm Hg)	82.3397	10.6441
2955	Total cholesterol / HDL-cholesterol	4.1339	1.1568
2955	BMI (kg/m2)	27.2986	4.72143
2955	eGFR	95.031	12.9038
2955	Albumin (g/L)	45.2384	2.6171
2955	Family history of heart disease (yes/no)	0.416987	0.493061
2956	Age (years)	56.2458	8.09706
2956	Sex	0.439738	0.496355
2956	Smoking status	0.546992	0.676428
2956	DBP (mm Hg)	82.3397	10.6441
2956	Total cholesterol / HDL-cholesterol	4.1339	1.1568
2956	BMI (kg/m2)	27.2986	4.72143
2956	eGFR	95.031	12.9038
2956	Red blood cell distribution width (RDW) (%)	13.477	0.971163
2957	Age (years)	56.2458	8.09706
2957	Sex	0.439738	0.496355
2957	Smoking status	0.546992	0.676428
2957	DBP (mm Hg)	82.3397	10.6441
2957	Total cholesterol / HDL-cholesterol	4.1339	1.1568
2957	BMI (kg/m2)	27.2986	4.72143
2957	eGFR	95.031	12.9038
2957	Red blood cell distribution width (RDW) (%)	13.477	0.971163
2957	Family history of heart disease (yes/no)	0.416987	0.493061
2958	Age (years)	56.2458	8.09706
2958	Sex	0.439738	0.496355
2958	Smoking status	0.546992	0.676428
2958	DBP (mm Hg)	82.3397	10.6441
2958	Total cholesterol / HDL-cholesterol	4.1339	1.1568
2958	BMI (kg/m2)	27.2986	4.72143
2958	eGFR	95.031	12.9038
2958	Red blood cell distribution width (RDW) (%)	13.477	0.971163
2958	Albumin (g/L)	45.2384	2.6171
2959	Age (years)	56.2458	8.09706
2959	Sex	0.439738	0.496355
2959	Smoking status	0.546992	0.676428
2959	DBP (mm Hg)	82.3397	10.6441
2959	Total cholesterol / HDL-cholesterol	4.1339	1.1568
2959	BMI (kg/m2)	27.2986	4.72143
2959	eGFR	95.031	12.9038
2959	Red blood cell distribution width (RDW) (%)	13.477	0.971163
2959	Albumin (g/L)	45.2384	2.6171
2959	Family history of heart disease (yes/no)	0.416987	0.493061
2960	Age (years)	56.2458	8.09706
2960	Sex	0.439738	0.496355
2960	Smoking status	0.546992	0.676428
2960	DBP (mm Hg)	82.3397	10.6441
2960	Total cholesterol / HDL-cholesterol	4.1339	1.1568
2960	BMI (kg/m2)	27.2986	4.72143
2960	Treated hypertension (yes/no)	0.0978863	0.297161
2961	Age (years)	56.2458	8.09706
2961	Sex	0.439738	0.496355
2961	Smoking status	0.546992	0.676428
2961	DBP (mm Hg)	82.3397	10.6441
2961	Total cholesterol / HDL-cholesterol	4.1339	1.1568
2961	BMI (kg/m2)	27.2986	4.72143
2961	Treated hypertension (yes/no)	0.0978863	0.297161
2961	Family history of heart disease (yes/no)	0.416987	0.493061
2962	Age (years)	56.2458	8.09706
2962	Sex	0.439738	0.496355
2962	Smoking status	0.546992	0.676428
2962	DBP (mm Hg)	82.3397	10.6441
2962	Total cholesterol / HDL-cholesterol	4.1339	1.1568
2962	BMI (kg/m2)	27.2986	4.72143
2962	Treated hypertension (yes/no)	0.0978863	0.297161
2962	Albumin (g/L)	45.2384	2.6171
2963	Age (years)	56.2458	8.09706
2963	Sex	0.439738	0.496355
2963	Smoking status	0.546992	0.676428
2963	DBP (mm Hg)	82.3397	10.6441
2963	Total cholesterol / HDL-cholesterol	4.1339	1.1568
2963	BMI (kg/m2)	27.2986	4.72143
2963	Treated hypertension (yes/no)	0.0978863	0.297161
2963	Albumin (g/L)	45.2384	2.6171
2963	Family history of heart disease (yes/no)	0.416987	0.493061
2964	Age (years)	56.2458	8.09706
2964	Sex	0.439738	0.496355
2964	Smoking status	0.546992	0.676428
2964	DBP (mm Hg)	82.3397	10.6441
2964	Total cholesterol / HDL-cholesterol	4.1339	1.1568
2964	BMI (kg/m2)	27.2986	4.72143
2964	Treated hypertension (yes/no)	0.0978863	0.297161
2964	Red blood cell distribution width (RDW) (%)	13.477	0.971163
2965	Age (years)	56.2458	8.09706
2965	Sex	0.439738	0.496355
2965	Smoking status	0.546992	0.676428
2965	DBP (mm Hg)	82.3397	10.6441
2965	Total cholesterol / HDL-cholesterol	4.1339	1.1568
2965	BMI (kg/m2)	27.2986	4.72143
2965	Treated hypertension (yes/no)	0.0978863	0.297161
2965	Red blood cell distribution width (RDW) (%)	13.477	0.971163
2965	Family history of heart disease (yes/no)	0.416987	0.493061
2966	Age (years)	56.2458	8.09706
2966	Sex	0.439738	0.496355
2966	Smoking status	0.546992	0.676428
2966	DBP (mm Hg)	82.3397	10.6441
2966	Total cholesterol / HDL-cholesterol	4.1339	1.1568
2966	BMI (kg/m2)	27.2986	4.72143
2966	Treated hypertension (yes/no)	0.0978863	0.297161
2966	Red blood cell distribution width (RDW) (%)	13.477	0.971163
2966	Albumin (g/L)	45.2384	2.6171
2967	Age (years)	56.2458	8.09706
2967	Sex	0.439738	0.496355
2967	Smoking status	0.546992	0.676428
2967	DBP (mm Hg)	82.3397	10.6441
2967	Total cholesterol / HDL-cholesterol	4.1339	1.1568
2967	BMI (kg/m2)	27.2986	4.72143
2967	Treated hypertension (yes/no)	0.0978863	0.297161
2967	Red blood cell distribution width (RDW) (%)	13.477	0.971163
2967	Albumin (g/L)	45.2384	2.6171
2967	Family history of heart disease (yes/no)	0.416987	0.493061
2968	Age (years)	56.2458	8.09706
2968	Sex	0.439738	0.496355
2968	Smoking status	0.546992	0.676428
2968	DBP (mm Hg)	82.3397	10.6441
2968	Total cholesterol / HDL-cholesterol	4.1339	1.1568
2968	BMI (kg/m2)	27.2986	4.72143
2968	Treated hypertension (yes/no)	0.0978863	0.297161
2968	eGFR	95.031	12.9038
2969	Age (years)	56.2458	8.09706
2969	Sex	0.439738	0.496355
2969	Smoking status	0.546992	0.676428
2969	DBP (mm Hg)	82.3397	10.6441
2969	Total cholesterol / HDL-cholesterol	4.1339	1.1568
2969	BMI (kg/m2)	27.2986	4.72143
2969	Treated hypertension (yes/no)	0.0978863	0.297161
2969	eGFR	95.031	12.9038
2969	Family history of heart disease (yes/no)	0.416987	0.493061
2970	Age (years)	56.2458	8.09706
2970	Sex	0.439738	0.496355
2970	Smoking status	0.546992	0.676428
2970	DBP (mm Hg)	82.3397	10.6441
2970	Total cholesterol / HDL-cholesterol	4.1339	1.1568
2970	BMI (kg/m2)	27.2986	4.72143
2970	Treated hypertension (yes/no)	0.0978863	0.297161
2970	eGFR	95.031	12.9038
2970	Albumin (g/L)	45.2384	2.6171
2971	Age (years)	56.2458	8.09706
2971	Sex	0.439738	0.496355
2971	Smoking status	0.546992	0.676428
2971	DBP (mm Hg)	82.3397	10.6441
2971	Total cholesterol / HDL-cholesterol	4.1339	1.1568
2971	BMI (kg/m2)	27.2986	4.72143
2971	Treated hypertension (yes/no)	0.0978863	0.297161
2971	eGFR	95.031	12.9038
2971	Albumin (g/L)	45.2384	2.6171
2971	Family history of heart disease (yes/no)	0.416987	0.493061
2972	Age (years)	56.2458	8.09706
2972	Sex	0.439738	0.496355
2972	Smoking status	0.546992	0.676428
2972	DBP (mm Hg)	82.3397	10.6441
2972	Total cholesterol / HDL-cholesterol	4.1339	1.1568
2972	BMI (kg/m2)	27.2986	4.72143
2972	Treated hypertension (yes/no)	0.0978863	0.297161
2972	eGFR	95.031	12.9038
2972	Red blood cell distribution width (RDW) (%)	13.477	0.971163
2973	Age (years)	56.2458	8.09706
2973	Sex	0.439738	0.496355
2973	Smoking status	0.546992	0.676428
2973	DBP (mm Hg)	82.3397	10.6441
2973	Total cholesterol / HDL-cholesterol	4.1339	1.1568
2973	BMI (kg/m2)	27.2986	4.72143
2973	Treated hypertension (yes/no)	0.0978863	0.297161
2973	eGFR	95.031	12.9038
2973	Red blood cell distribution width (RDW) (%)	13.477	0.971163
2973	Family history of heart disease (yes/no)	0.416987	0.493061
2974	Age (years)	56.2458	8.09706
2974	Sex	0.439738	0.496355
2974	Smoking status	0.546992	0.676428
2974	DBP (mm Hg)	82.3397	10.6441
2974	Total cholesterol / HDL-cholesterol	4.1339	1.1568
2974	BMI (kg/m2)	27.2986	4.72143
2974	Treated hypertension (yes/no)	0.0978863	0.297161
2974	eGFR	95.031	12.9038
2974	Red blood cell distribution width (RDW) (%)	13.477	0.971163
2974	Albumin (g/L)	45.2384	2.6171
2975	Age (years)	56.2458	8.09706
2975	Sex	0.439738	0.496355
2975	Smoking status	0.546992	0.676428
2975	DBP (mm Hg)	82.3397	10.6441
2975	Total cholesterol / HDL-cholesterol	4.1339	1.1568
2975	BMI (kg/m2)	27.2986	4.72143
2975	Treated hypertension (yes/no)	0.0978863	0.297161
2975	eGFR	95.031	12.9038
2975	Red blood cell distribution width (RDW) (%)	13.477	0.971163
2975	Albumin (g/L)	45.2384	2.6171
2975	Family history of heart disease (yes/no)	0.416987	0.493061
2976	Age (years)	56.2458	8.09706
2976	Sex	0.439738	0.496355
2976	Smoking status	0.546992	0.676428
2976	DBP (mm Hg)	82.3397	10.6441
2976	Total cholesterol / HDL-cholesterol	4.1339	1.1568
2976	BMI (kg/m2)	27.2986	4.72143
2976	HbA1C (mmol/mol)	35.8768	6.3012
2977	Age (years)	56.2458	8.09706
2977	Sex	0.439738	0.496355
2977	Smoking status	0.546992	0.676428
2977	DBP (mm Hg)	82.3397	10.6441
2977	Total cholesterol / HDL-cholesterol	4.1339	1.1568
2977	BMI (kg/m2)	27.2986	4.72143
2977	HbA1C (mmol/mol)	35.8768	6.3012
2977	Family history of heart disease (yes/no)	0.416987	0.493061
2978	Age (years)	56.2458	8.09706
2978	Sex	0.439738	0.496355
2978	Smoking status	0.546992	0.676428
2978	DBP (mm Hg)	82.3397	10.6441
2978	Total cholesterol / HDL-cholesterol	4.1339	1.1568
2978	BMI (kg/m2)	27.2986	4.72143
2978	HbA1C (mmol/mol)	35.8768	6.3012
2978	Albumin (g/L)	45.2384	2.6171
2979	Age (years)	56.2458	8.09706
2979	Sex	0.439738	0.496355
2979	Smoking status	0.546992	0.676428
2979	DBP (mm Hg)	82.3397	10.6441
2979	Total cholesterol / HDL-cholesterol	4.1339	1.1568
2979	BMI (kg/m2)	27.2986	4.72143
2979	HbA1C (mmol/mol)	35.8768	6.3012
2979	Albumin (g/L)	45.2384	2.6171
2979	Family history of heart disease (yes/no)	0.416987	0.493061
2980	Age (years)	56.2458	8.09706
2980	Sex	0.439738	0.496355
2980	Smoking status	0.546992	0.676428
2980	DBP (mm Hg)	82.3397	10.6441
2980	Total cholesterol / HDL-cholesterol	4.1339	1.1568
2980	BMI (kg/m2)	27.2986	4.72143
2980	HbA1C (mmol/mol)	35.8768	6.3012
2980	Red blood cell distribution width (RDW) (%)	13.477	0.971163
2981	Age (years)	56.2458	8.09706
2981	Sex	0.439738	0.496355
2981	Smoking status	0.546992	0.676428
2981	DBP (mm Hg)	82.3397	10.6441
2981	Total cholesterol / HDL-cholesterol	4.1339	1.1568
2981	BMI (kg/m2)	27.2986	4.72143
2981	HbA1C (mmol/mol)	35.8768	6.3012
2981	Red blood cell distribution width (RDW) (%)	13.477	0.971163
2981	Family history of heart disease (yes/no)	0.416987	0.493061
2982	Age (years)	56.2458	8.09706
2982	Sex	0.439738	0.496355
2982	Smoking status	0.546992	0.676428
2982	DBP (mm Hg)	82.3397	10.6441
2982	Total cholesterol / HDL-cholesterol	4.1339	1.1568
2982	BMI (kg/m2)	27.2986	4.72143
2982	HbA1C (mmol/mol)	35.8768	6.3012
2982	Red blood cell distribution width (RDW) (%)	13.477	0.971163
2982	Albumin (g/L)	45.2384	2.6171
2983	Age (years)	56.2458	8.09706
2983	Sex	0.439738	0.496355
2983	Smoking status	0.546992	0.676428
2983	DBP (mm Hg)	82.3397	10.6441
2983	Total cholesterol / HDL-cholesterol	4.1339	1.1568
2983	BMI (kg/m2)	27.2986	4.72143
2983	HbA1C (mmol/mol)	35.8768	6.3012
2983	Red blood cell distribution width (RDW) (%)	13.477	0.971163
2983	Albumin (g/L)	45.2384	2.6171
2983	Family history of heart disease (yes/no)	0.416987	0.493061
2984	Age (years)	56.2458	8.09706
2984	Sex	0.439738	0.496355
2984	Smoking status	0.546992	0.676428
2984	DBP (mm Hg)	82.3397	10.6441
2984	Total cholesterol / HDL-cholesterol	4.1339	1.1568
2984	BMI (kg/m2)	27.2986	4.72143
2984	HbA1C (mmol/mol)	35.8768	6.3012
2984	eGFR	95.031	12.9038
2985	Age (years)	56.2458	8.09706
2985	Sex	0.439738	0.496355
2985	Smoking status	0.546992	0.676428
2985	DBP (mm Hg)	82.3397	10.6441
2985	Total cholesterol / HDL-cholesterol	4.1339	1.1568
2985	BMI (kg/m2)	27.2986	4.72143
2985	HbA1C (mmol/mol)	35.8768	6.3012
2985	eGFR	95.031	12.9038
2985	Family history of heart disease (yes/no)	0.416987	0.493061
2986	Age (years)	56.2458	8.09706
2986	Sex	0.439738	0.496355
2986	Smoking status	0.546992	0.676428
2986	DBP (mm Hg)	82.3397	10.6441
2986	Total cholesterol / HDL-cholesterol	4.1339	1.1568
2986	BMI (kg/m2)	27.2986	4.72143
2986	HbA1C (mmol/mol)	35.8768	6.3012
2986	eGFR	95.031	12.9038
2986	Albumin (g/L)	45.2384	2.6171
2987	Age (years)	56.2458	8.09706
2987	Sex	0.439738	0.496355
2987	Smoking status	0.546992	0.676428
2987	DBP (mm Hg)	82.3397	10.6441
2987	Total cholesterol / HDL-cholesterol	4.1339	1.1568
2987	BMI (kg/m2)	27.2986	4.72143
2987	HbA1C (mmol/mol)	35.8768	6.3012
2987	eGFR	95.031	12.9038
2987	Albumin (g/L)	45.2384	2.6171
2987	Family history of heart disease (yes/no)	0.416987	0.493061
2988	Age (years)	56.2458	8.09706
2988	Sex	0.439738	0.496355
2988	Smoking status	0.546992	0.676428
2988	DBP (mm Hg)	82.3397	10.6441
2988	Total cholesterol / HDL-cholesterol	4.1339	1.1568
2988	BMI (kg/m2)	27.2986	4.72143
2988	HbA1C (mmol/mol)	35.8768	6.3012
2988	eGFR	95.031	12.9038
2988	Red blood cell distribution width (RDW) (%)	13.477	0.971163
2989	Age (years)	56.2458	8.09706
2989	Sex	0.439738	0.496355
2989	Smoking status	0.546992	0.676428
2989	DBP (mm Hg)	82.3397	10.6441
2989	Total cholesterol / HDL-cholesterol	4.1339	1.1568
2989	BMI (kg/m2)	27.2986	4.72143
2989	HbA1C (mmol/mol)	35.8768	6.3012
2989	eGFR	95.031	12.9038
2989	Red blood cell distribution width (RDW) (%)	13.477	0.971163
2989	Family history of heart disease (yes/no)	0.416987	0.493061
2990	Age (years)	56.2458	8.09706
2990	Sex	0.439738	0.496355
2990	Smoking status	0.546992	0.676428
2990	DBP (mm Hg)	82.3397	10.6441
2990	Total cholesterol / HDL-cholesterol	4.1339	1.1568
2990	BMI (kg/m2)	27.2986	4.72143
2990	HbA1C (mmol/mol)	35.8768	6.3012
2990	eGFR	95.031	12.9038
2990	Red blood cell distribution width (RDW) (%)	13.477	0.971163
2990	Albumin (g/L)	45.2384	2.6171
2991	Age (years)	56.2458	8.09706
2991	Sex	0.439738	0.496355
2991	Smoking status	0.546992	0.676428
2991	DBP (mm Hg)	82.3397	10.6441
2991	Total cholesterol / HDL-cholesterol	4.1339	1.1568
2991	BMI (kg/m2)	27.2986	4.72143
2991	HbA1C (mmol/mol)	35.8768	6.3012
2991	eGFR	95.031	12.9038
2991	Red blood cell distribution width (RDW) (%)	13.477	0.971163
2991	Albumin (g/L)	45.2384	2.6171
2991	Family history of heart disease (yes/no)	0.416987	0.493061
2992	Age (years)	56.2458	8.09706
2992	Sex	0.439738	0.496355
2992	Smoking status	0.546992	0.676428
2992	DBP (mm Hg)	82.3397	10.6441
2992	Total cholesterol / HDL-cholesterol	4.1339	1.1568
2992	BMI (kg/m2)	27.2986	4.72143
2992	HbA1C (mmol/mol)	35.8768	6.3012
2992	Treated hypertension (yes/no)	0.0978863	0.297161
2993	Age (years)	56.2458	8.09706
2993	Sex	0.439738	0.496355
2993	Smoking status	0.546992	0.676428
2993	DBP (mm Hg)	82.3397	10.6441
2993	Total cholesterol / HDL-cholesterol	4.1339	1.1568
2993	BMI (kg/m2)	27.2986	4.72143
2993	HbA1C (mmol/mol)	35.8768	6.3012
2993	Treated hypertension (yes/no)	0.0978863	0.297161
2993	Family history of heart disease (yes/no)	0.416987	0.493061
2994	Age (years)	56.2458	8.09706
2994	Sex	0.439738	0.496355
2994	Smoking status	0.546992	0.676428
2994	DBP (mm Hg)	82.3397	10.6441
2994	Total cholesterol / HDL-cholesterol	4.1339	1.1568
2994	BMI (kg/m2)	27.2986	4.72143
2994	HbA1C (mmol/mol)	35.8768	6.3012
2994	Treated hypertension (yes/no)	0.0978863	0.297161
2994	Albumin (g/L)	45.2384	2.6171
2995	Age (years)	56.2458	8.09706
2995	Sex	0.439738	0.496355
2995	Smoking status	0.546992	0.676428
2995	DBP (mm Hg)	82.3397	10.6441
2995	Total cholesterol / HDL-cholesterol	4.1339	1.1568
2995	BMI (kg/m2)	27.2986	4.72143
2995	HbA1C (mmol/mol)	35.8768	6.3012
2995	Treated hypertension (yes/no)	0.0978863	0.297161
2995	Albumin (g/L)	45.2384	2.6171
2995	Family history of heart disease (yes/no)	0.416987	0.493061
2996	Age (years)	56.2458	8.09706
2996	Sex	0.439738	0.496355
2996	Smoking status	0.546992	0.676428
2996	DBP (mm Hg)	82.3397	10.6441
2996	Total cholesterol / HDL-cholesterol	4.1339	1.1568
2996	BMI (kg/m2)	27.2986	4.72143
2996	HbA1C (mmol/mol)	35.8768	6.3012
2996	Treated hypertension (yes/no)	0.0978863	0.297161
2996	Red blood cell distribution width (RDW) (%)	13.477	0.971163
2997	Age (years)	56.2458	8.09706
2997	Sex	0.439738	0.496355
2997	Smoking status	0.546992	0.676428
2997	DBP (mm Hg)	82.3397	10.6441
2997	Total cholesterol / HDL-cholesterol	4.1339	1.1568
2997	BMI (kg/m2)	27.2986	4.72143
2997	HbA1C (mmol/mol)	35.8768	6.3012
2997	Treated hypertension (yes/no)	0.0978863	0.297161
2997	Red blood cell distribution width (RDW) (%)	13.477	0.971163
2997	Family history of heart disease (yes/no)	0.416987	0.493061
2998	Age (years)	56.2458	8.09706
2998	Sex	0.439738	0.496355
2998	Smoking status	0.546992	0.676428
2998	DBP (mm Hg)	82.3397	10.6441
2998	Total cholesterol / HDL-cholesterol	4.1339	1.1568
2998	BMI (kg/m2)	27.2986	4.72143
2998	HbA1C (mmol/mol)	35.8768	6.3012
2998	Treated hypertension (yes/no)	0.0978863	0.297161
2998	Red blood cell distribution width (RDW) (%)	13.477	0.971163
2998	Albumin (g/L)	45.2384	2.6171
2999	Age (years)	56.2458	8.09706
2999	Sex	0.439738	0.496355
2999	Smoking status	0.546992	0.676428
2999	DBP (mm Hg)	82.3397	10.6441
2999	Total cholesterol / HDL-cholesterol	4.1339	1.1568
2999	BMI (kg/m2)	27.2986	4.72143
2999	HbA1C (mmol/mol)	35.8768	6.3012
2999	Treated hypertension (yes/no)	0.0978863	0.297161
2999	Red blood cell distribution width (RDW) (%)	13.477	0.971163
2999	Albumin (g/L)	45.2384	2.6171
2999	Family history of heart disease (yes/no)	0.416987	0.493061
3000	Age (years)	56.2458	8.09706
3000	Sex	0.439738	0.496355
3000	Smoking status	0.546992	0.676428
3000	DBP (mm Hg)	82.3397	10.6441
3000	Total cholesterol / HDL-cholesterol	4.1339	1.1568
3000	BMI (kg/m2)	27.2986	4.72143
3000	HbA1C (mmol/mol)	35.8768	6.3012
3000	Treated hypertension (yes/no)	0.0978863	0.297161
3000	eGFR	95.031	12.9038
3001	Age (years)	56.2458	8.09706
3001	Sex	0.439738	0.496355
3001	Smoking status	0.546992	0.676428
3001	DBP (mm Hg)	82.3397	10.6441
3001	Total cholesterol / HDL-cholesterol	4.1339	1.1568
3001	BMI (kg/m2)	27.2986	4.72143
3001	HbA1C (mmol/mol)	35.8768	6.3012
3001	Treated hypertension (yes/no)	0.0978863	0.297161
3001	eGFR	95.031	12.9038
3001	Family history of heart disease (yes/no)	0.416987	0.493061
3002	Age (years)	56.2458	8.09706
3002	Sex	0.439738	0.496355
3002	Smoking status	0.546992	0.676428
3002	DBP (mm Hg)	82.3397	10.6441
3002	Total cholesterol / HDL-cholesterol	4.1339	1.1568
3002	BMI (kg/m2)	27.2986	4.72143
3002	HbA1C (mmol/mol)	35.8768	6.3012
3002	Treated hypertension (yes/no)	0.0978863	0.297161
3002	eGFR	95.031	12.9038
3002	Albumin (g/L)	45.2384	2.6171
3003	Age (years)	56.2458	8.09706
3003	Sex	0.439738	0.496355
3003	Smoking status	0.546992	0.676428
3003	DBP (mm Hg)	82.3397	10.6441
3003	Total cholesterol / HDL-cholesterol	4.1339	1.1568
3003	BMI (kg/m2)	27.2986	4.72143
3003	HbA1C (mmol/mol)	35.8768	6.3012
3003	Treated hypertension (yes/no)	0.0978863	0.297161
3003	eGFR	95.031	12.9038
3003	Albumin (g/L)	45.2384	2.6171
3003	Family history of heart disease (yes/no)	0.416987	0.493061
3004	Age (years)	56.2458	8.09706
3004	Sex	0.439738	0.496355
3004	Smoking status	0.546992	0.676428
3004	DBP (mm Hg)	82.3397	10.6441
3004	Total cholesterol / HDL-cholesterol	4.1339	1.1568
3004	BMI (kg/m2)	27.2986	4.72143
3004	HbA1C (mmol/mol)	35.8768	6.3012
3004	Treated hypertension (yes/no)	0.0978863	0.297161
3004	eGFR	95.031	12.9038
3004	Red blood cell distribution width (RDW) (%)	13.477	0.971163
3005	Age (years)	56.2458	8.09706
3005	Sex	0.439738	0.496355
3005	Smoking status	0.546992	0.676428
3005	DBP (mm Hg)	82.3397	10.6441
3005	Total cholesterol / HDL-cholesterol	4.1339	1.1568
3005	BMI (kg/m2)	27.2986	4.72143
3005	HbA1C (mmol/mol)	35.8768	6.3012
3005	Treated hypertension (yes/no)	0.0978863	0.297161
3005	eGFR	95.031	12.9038
3005	Red blood cell distribution width (RDW) (%)	13.477	0.971163
3005	Family history of heart disease (yes/no)	0.416987	0.493061
3006	Age (years)	56.2458	8.09706
3006	Sex	0.439738	0.496355
3006	Smoking status	0.546992	0.676428
3006	DBP (mm Hg)	82.3397	10.6441
3006	Total cholesterol / HDL-cholesterol	4.1339	1.1568
3006	BMI (kg/m2)	27.2986	4.72143
3006	HbA1C (mmol/mol)	35.8768	6.3012
3006	Treated hypertension (yes/no)	0.0978863	0.297161
3006	eGFR	95.031	12.9038
3006	Red blood cell distribution width (RDW) (%)	13.477	0.971163
3006	Albumin (g/L)	45.2384	2.6171
3007	Age (years)	56.2458	8.09706
3007	Sex	0.439738	0.496355
3007	Smoking status	0.546992	0.676428
3007	DBP (mm Hg)	82.3397	10.6441
3007	Total cholesterol / HDL-cholesterol	4.1339	1.1568
3007	BMI (kg/m2)	27.2986	4.72143
3007	HbA1C (mmol/mol)	35.8768	6.3012
3007	Treated hypertension (yes/no)	0.0978863	0.297161
3007	eGFR	95.031	12.9038
3007	Red blood cell distribution width (RDW) (%)	13.477	0.971163
3007	Albumin (g/L)	45.2384	2.6171
3007	Family history of heart disease (yes/no)	0.416987	0.493061
3008	Age (years)	56.2458	8.09706
3008	Sex	0.439738	0.496355
3008	Smoking status	0.546992	0.676428
3008	DBP (mm Hg)	82.3397	10.6441
3008	Total cholesterol / HDL-cholesterol	4.1339	1.1568
3008	BMI (kg/m2)	27.2986	4.72143
3008	Type 2 diabetes (yes/no)	0.0667334	0.24956
3009	Age (years)	56.2458	8.09706
3009	Sex	0.439738	0.496355
3009	Smoking status	0.546992	0.676428
3009	DBP (mm Hg)	82.3397	10.6441
3009	Total cholesterol / HDL-cholesterol	4.1339	1.1568
3009	BMI (kg/m2)	27.2986	4.72143
3009	Type 2 diabetes (yes/no)	0.0667334	0.24956
3009	Family history of heart disease (yes/no)	0.416987	0.493061
3010	Age (years)	56.2458	8.09706
3010	Sex	0.439738	0.496355
3010	Smoking status	0.546992	0.676428
3010	DBP (mm Hg)	82.3397	10.6441
3010	Total cholesterol / HDL-cholesterol	4.1339	1.1568
3010	BMI (kg/m2)	27.2986	4.72143
3010	Type 2 diabetes (yes/no)	0.0667334	0.24956
3010	Albumin (g/L)	45.2384	2.6171
3011	Age (years)	56.2458	8.09706
3011	Sex	0.439738	0.496355
3011	Smoking status	0.546992	0.676428
3011	DBP (mm Hg)	82.3397	10.6441
3011	Total cholesterol / HDL-cholesterol	4.1339	1.1568
3011	BMI (kg/m2)	27.2986	4.72143
3011	Type 2 diabetes (yes/no)	0.0667334	0.24956
3011	Albumin (g/L)	45.2384	2.6171
3011	Family history of heart disease (yes/no)	0.416987	0.493061
3012	Age (years)	56.2458	8.09706
3012	Sex	0.439738	0.496355
3012	Smoking status	0.546992	0.676428
3012	DBP (mm Hg)	82.3397	10.6441
3012	Total cholesterol / HDL-cholesterol	4.1339	1.1568
3012	BMI (kg/m2)	27.2986	4.72143
3012	Type 2 diabetes (yes/no)	0.0667334	0.24956
3012	Red blood cell distribution width (RDW) (%)	13.477	0.971163
3013	Age (years)	56.2458	8.09706
3013	Sex	0.439738	0.496355
3013	Smoking status	0.546992	0.676428
3013	DBP (mm Hg)	82.3397	10.6441
3013	Total cholesterol / HDL-cholesterol	4.1339	1.1568
3013	BMI (kg/m2)	27.2986	4.72143
3013	Type 2 diabetes (yes/no)	0.0667334	0.24956
3013	Red blood cell distribution width (RDW) (%)	13.477	0.971163
3013	Family history of heart disease (yes/no)	0.416987	0.493061
3014	Age (years)	56.2458	8.09706
3014	Sex	0.439738	0.496355
3014	Smoking status	0.546992	0.676428
3014	DBP (mm Hg)	82.3397	10.6441
3014	Total cholesterol / HDL-cholesterol	4.1339	1.1568
3014	BMI (kg/m2)	27.2986	4.72143
3014	Type 2 diabetes (yes/no)	0.0667334	0.24956
3014	Red blood cell distribution width (RDW) (%)	13.477	0.971163
3014	Albumin (g/L)	45.2384	2.6171
3015	Age (years)	56.2458	8.09706
3015	Sex	0.439738	0.496355
3015	Smoking status	0.546992	0.676428
3015	DBP (mm Hg)	82.3397	10.6441
3015	Total cholesterol / HDL-cholesterol	4.1339	1.1568
3015	BMI (kg/m2)	27.2986	4.72143
3015	Type 2 diabetes (yes/no)	0.0667334	0.24956
3015	Red blood cell distribution width (RDW) (%)	13.477	0.971163
3015	Albumin (g/L)	45.2384	2.6171
3015	Family history of heart disease (yes/no)	0.416987	0.493061
3016	Age (years)	56.2458	8.09706
3016	Sex	0.439738	0.496355
3016	Smoking status	0.546992	0.676428
3016	DBP (mm Hg)	82.3397	10.6441
3016	Total cholesterol / HDL-cholesterol	4.1339	1.1568
3016	BMI (kg/m2)	27.2986	4.72143
3016	Type 2 diabetes (yes/no)	0.0667334	0.24956
3016	eGFR	95.031	12.9038
3017	Age (years)	56.2458	8.09706
3017	Sex	0.439738	0.496355
3017	Smoking status	0.546992	0.676428
3017	DBP (mm Hg)	82.3397	10.6441
3017	Total cholesterol / HDL-cholesterol	4.1339	1.1568
3017	BMI (kg/m2)	27.2986	4.72143
3017	Type 2 diabetes (yes/no)	0.0667334	0.24956
3017	eGFR	95.031	12.9038
3017	Family history of heart disease (yes/no)	0.416987	0.493061
3018	Age (years)	56.2458	8.09706
3018	Sex	0.439738	0.496355
3018	Smoking status	0.546992	0.676428
3018	DBP (mm Hg)	82.3397	10.6441
3018	Total cholesterol / HDL-cholesterol	4.1339	1.1568
3018	BMI (kg/m2)	27.2986	4.72143
3018	Type 2 diabetes (yes/no)	0.0667334	0.24956
3018	eGFR	95.031	12.9038
3018	Albumin (g/L)	45.2384	2.6171
3019	Age (years)	56.2458	8.09706
3019	Sex	0.439738	0.496355
3019	Smoking status	0.546992	0.676428
3019	DBP (mm Hg)	82.3397	10.6441
3019	Total cholesterol / HDL-cholesterol	4.1339	1.1568
3019	BMI (kg/m2)	27.2986	4.72143
3019	Type 2 diabetes (yes/no)	0.0667334	0.24956
3019	eGFR	95.031	12.9038
3019	Albumin (g/L)	45.2384	2.6171
3019	Family history of heart disease (yes/no)	0.416987	0.493061
3020	Age (years)	56.2458	8.09706
3020	Sex	0.439738	0.496355
3020	Smoking status	0.546992	0.676428
3020	DBP (mm Hg)	82.3397	10.6441
3020	Total cholesterol / HDL-cholesterol	4.1339	1.1568
3020	BMI (kg/m2)	27.2986	4.72143
3020	Type 2 diabetes (yes/no)	0.0667334	0.24956
3020	eGFR	95.031	12.9038
3020	Red blood cell distribution width (RDW) (%)	13.477	0.971163
3021	Age (years)	56.2458	8.09706
3021	Sex	0.439738	0.496355
3021	Smoking status	0.546992	0.676428
3021	DBP (mm Hg)	82.3397	10.6441
3021	Total cholesterol / HDL-cholesterol	4.1339	1.1568
3021	BMI (kg/m2)	27.2986	4.72143
3021	Type 2 diabetes (yes/no)	0.0667334	0.24956
3021	eGFR	95.031	12.9038
3021	Red blood cell distribution width (RDW) (%)	13.477	0.971163
3021	Family history of heart disease (yes/no)	0.416987	0.493061
3022	Age (years)	56.2458	8.09706
3022	Sex	0.439738	0.496355
3022	Smoking status	0.546992	0.676428
3022	DBP (mm Hg)	82.3397	10.6441
3022	Total cholesterol / HDL-cholesterol	4.1339	1.1568
3022	BMI (kg/m2)	27.2986	4.72143
3022	Type 2 diabetes (yes/no)	0.0667334	0.24956
3022	eGFR	95.031	12.9038
3022	Red blood cell distribution width (RDW) (%)	13.477	0.971163
3022	Albumin (g/L)	45.2384	2.6171
3023	Age (years)	56.2458	8.09706
3023	Sex	0.439738	0.496355
3023	Smoking status	0.546992	0.676428
3023	DBP (mm Hg)	82.3397	10.6441
3023	Total cholesterol / HDL-cholesterol	4.1339	1.1568
3023	BMI (kg/m2)	27.2986	4.72143
3023	Type 2 diabetes (yes/no)	0.0667334	0.24956
3023	eGFR	95.031	12.9038
3023	Red blood cell distribution width (RDW) (%)	13.477	0.971163
3023	Albumin (g/L)	45.2384	2.6171
3023	Family history of heart disease (yes/no)	0.416987	0.493061
3024	Age (years)	56.2458	8.09706
3024	Sex	0.439738	0.496355
3024	Smoking status	0.546992	0.676428
3024	DBP (mm Hg)	82.3397	10.6441
3024	Total cholesterol / HDL-cholesterol	4.1339	1.1568
3024	BMI (kg/m2)	27.2986	4.72143
3024	Type 2 diabetes (yes/no)	0.0667334	0.24956
3024	Treated hypertension (yes/no)	0.0978863	0.297161
3025	Age (years)	56.2458	8.09706
3025	Sex	0.439738	0.496355
3025	Smoking status	0.546992	0.676428
3025	DBP (mm Hg)	82.3397	10.6441
3025	Total cholesterol / HDL-cholesterol	4.1339	1.1568
3025	BMI (kg/m2)	27.2986	4.72143
3025	Type 2 diabetes (yes/no)	0.0667334	0.24956
3025	Treated hypertension (yes/no)	0.0978863	0.297161
3025	Family history of heart disease (yes/no)	0.416987	0.493061
3026	Age (years)	56.2458	8.09706
3026	Sex	0.439738	0.496355
3026	Smoking status	0.546992	0.676428
3026	DBP (mm Hg)	82.3397	10.6441
3026	Total cholesterol / HDL-cholesterol	4.1339	1.1568
3026	BMI (kg/m2)	27.2986	4.72143
3026	Type 2 diabetes (yes/no)	0.0667334	0.24956
3026	Treated hypertension (yes/no)	0.0978863	0.297161
3026	Albumin (g/L)	45.2384	2.6171
3027	Age (years)	56.2458	8.09706
3027	Sex	0.439738	0.496355
3027	Smoking status	0.546992	0.676428
3027	DBP (mm Hg)	82.3397	10.6441
3027	Total cholesterol / HDL-cholesterol	4.1339	1.1568
3027	BMI (kg/m2)	27.2986	4.72143
3027	Type 2 diabetes (yes/no)	0.0667334	0.24956
3027	Treated hypertension (yes/no)	0.0978863	0.297161
3027	Albumin (g/L)	45.2384	2.6171
3027	Family history of heart disease (yes/no)	0.416987	0.493061
3028	Age (years)	56.2458	8.09706
3028	Sex	0.439738	0.496355
3028	Smoking status	0.546992	0.676428
3028	DBP (mm Hg)	82.3397	10.6441
3028	Total cholesterol / HDL-cholesterol	4.1339	1.1568
3028	BMI (kg/m2)	27.2986	4.72143
3028	Type 2 diabetes (yes/no)	0.0667334	0.24956
3028	Treated hypertension (yes/no)	0.0978863	0.297161
3028	Red blood cell distribution width (RDW) (%)	13.477	0.971163
3029	Age (years)	56.2458	8.09706
3029	Sex	0.439738	0.496355
3029	Smoking status	0.546992	0.676428
3029	DBP (mm Hg)	82.3397	10.6441
3029	Total cholesterol / HDL-cholesterol	4.1339	1.1568
3029	BMI (kg/m2)	27.2986	4.72143
3029	Type 2 diabetes (yes/no)	0.0667334	0.24956
3029	Treated hypertension (yes/no)	0.0978863	0.297161
3029	Red blood cell distribution width (RDW) (%)	13.477	0.971163
3029	Family history of heart disease (yes/no)	0.416987	0.493061
3030	Age (years)	56.2458	8.09706
3030	Sex	0.439738	0.496355
3030	Smoking status	0.546992	0.676428
3030	DBP (mm Hg)	82.3397	10.6441
3030	Total cholesterol / HDL-cholesterol	4.1339	1.1568
3030	BMI (kg/m2)	27.2986	4.72143
3030	Type 2 diabetes (yes/no)	0.0667334	0.24956
3030	Treated hypertension (yes/no)	0.0978863	0.297161
3030	Red blood cell distribution width (RDW) (%)	13.477	0.971163
3030	Albumin (g/L)	45.2384	2.6171
3031	Age (years)	56.2458	8.09706
3031	Sex	0.439738	0.496355
3031	Smoking status	0.546992	0.676428
3031	DBP (mm Hg)	82.3397	10.6441
3031	Total cholesterol / HDL-cholesterol	4.1339	1.1568
3031	BMI (kg/m2)	27.2986	4.72143
3031	Type 2 diabetes (yes/no)	0.0667334	0.24956
3031	Treated hypertension (yes/no)	0.0978863	0.297161
3031	Red blood cell distribution width (RDW) (%)	13.477	0.971163
3031	Albumin (g/L)	45.2384	2.6171
3031	Family history of heart disease (yes/no)	0.416987	0.493061
3032	Age (years)	56.2458	8.09706
3032	Sex	0.439738	0.496355
3032	Smoking status	0.546992	0.676428
3032	DBP (mm Hg)	82.3397	10.6441
3032	Total cholesterol / HDL-cholesterol	4.1339	1.1568
3032	BMI (kg/m2)	27.2986	4.72143
3032	Type 2 diabetes (yes/no)	0.0667334	0.24956
3032	Treated hypertension (yes/no)	0.0978863	0.297161
3032	eGFR	95.031	12.9038
3033	Age (years)	56.2458	8.09706
3033	Sex	0.439738	0.496355
3033	Smoking status	0.546992	0.676428
3033	DBP (mm Hg)	82.3397	10.6441
3033	Total cholesterol / HDL-cholesterol	4.1339	1.1568
3033	BMI (kg/m2)	27.2986	4.72143
3033	Type 2 diabetes (yes/no)	0.0667334	0.24956
3033	Treated hypertension (yes/no)	0.0978863	0.297161
3033	eGFR	95.031	12.9038
3033	Family history of heart disease (yes/no)	0.416987	0.493061
3034	Age (years)	56.2458	8.09706
3034	Sex	0.439738	0.496355
3034	Smoking status	0.546992	0.676428
3034	DBP (mm Hg)	82.3397	10.6441
3034	Total cholesterol / HDL-cholesterol	4.1339	1.1568
3034	BMI (kg/m2)	27.2986	4.72143
3034	Type 2 diabetes (yes/no)	0.0667334	0.24956
3034	Treated hypertension (yes/no)	0.0978863	0.297161
3034	eGFR	95.031	12.9038
3034	Albumin (g/L)	45.2384	2.6171
3035	Age (years)	56.2458	8.09706
3035	Sex	0.439738	0.496355
3035	Smoking status	0.546992	0.676428
3035	DBP (mm Hg)	82.3397	10.6441
3035	Total cholesterol / HDL-cholesterol	4.1339	1.1568
3035	BMI (kg/m2)	27.2986	4.72143
3035	Type 2 diabetes (yes/no)	0.0667334	0.24956
3035	Treated hypertension (yes/no)	0.0978863	0.297161
3035	eGFR	95.031	12.9038
3035	Albumin (g/L)	45.2384	2.6171
3035	Family history of heart disease (yes/no)	0.416987	0.493061
3036	Age (years)	56.2458	8.09706
3036	Sex	0.439738	0.496355
3036	Smoking status	0.546992	0.676428
3036	DBP (mm Hg)	82.3397	10.6441
3036	Total cholesterol / HDL-cholesterol	4.1339	1.1568
3036	BMI (kg/m2)	27.2986	4.72143
3036	Type 2 diabetes (yes/no)	0.0667334	0.24956
3036	Treated hypertension (yes/no)	0.0978863	0.297161
3036	eGFR	95.031	12.9038
3036	Red blood cell distribution width (RDW) (%)	13.477	0.971163
3037	Age (years)	56.2458	8.09706
3037	Sex	0.439738	0.496355
3037	Smoking status	0.546992	0.676428
3037	DBP (mm Hg)	82.3397	10.6441
3037	Total cholesterol / HDL-cholesterol	4.1339	1.1568
3037	BMI (kg/m2)	27.2986	4.72143
3037	Type 2 diabetes (yes/no)	0.0667334	0.24956
3037	Treated hypertension (yes/no)	0.0978863	0.297161
3037	eGFR	95.031	12.9038
3037	Red blood cell distribution width (RDW) (%)	13.477	0.971163
3037	Family history of heart disease (yes/no)	0.416987	0.493061
3038	Age (years)	56.2458	8.09706
3038	Sex	0.439738	0.496355
3038	Smoking status	0.546992	0.676428
3038	DBP (mm Hg)	82.3397	10.6441
3038	Total cholesterol / HDL-cholesterol	4.1339	1.1568
3038	BMI (kg/m2)	27.2986	4.72143
3038	Type 2 diabetes (yes/no)	0.0667334	0.24956
3038	Treated hypertension (yes/no)	0.0978863	0.297161
3038	eGFR	95.031	12.9038
3038	Red blood cell distribution width (RDW) (%)	13.477	0.971163
3038	Albumin (g/L)	45.2384	2.6171
3039	Age (years)	56.2458	8.09706
3039	Sex	0.439738	0.496355
3039	Smoking status	0.546992	0.676428
3039	DBP (mm Hg)	82.3397	10.6441
3039	Total cholesterol / HDL-cholesterol	4.1339	1.1568
3039	BMI (kg/m2)	27.2986	4.72143
3039	Type 2 diabetes (yes/no)	0.0667334	0.24956
3039	Treated hypertension (yes/no)	0.0978863	0.297161
3039	eGFR	95.031	12.9038
3039	Red blood cell distribution width (RDW) (%)	13.477	0.971163
3039	Albumin (g/L)	45.2384	2.6171
3039	Family history of heart disease (yes/no)	0.416987	0.493061
3040	Age (years)	56.2458	8.09706
3040	Sex	0.439738	0.496355
3040	Smoking status	0.546992	0.676428
3040	DBP (mm Hg)	82.3397	10.6441
3040	Total cholesterol / HDL-cholesterol	4.1339	1.1568
3040	BMI (kg/m2)	27.2986	4.72143
3040	Type 2 diabetes (yes/no)	0.0667334	0.24956
3040	HbA1C (mmol/mol)	35.8768	6.3012
3041	Age (years)	56.2458	8.09706
3041	Sex	0.439738	0.496355
3041	Smoking status	0.546992	0.676428
3041	DBP (mm Hg)	82.3397	10.6441
3041	Total cholesterol / HDL-cholesterol	4.1339	1.1568
3041	BMI (kg/m2)	27.2986	4.72143
3041	Type 2 diabetes (yes/no)	0.0667334	0.24956
3041	HbA1C (mmol/mol)	35.8768	6.3012
3041	Family history of heart disease (yes/no)	0.416987	0.493061
3042	Age (years)	56.2458	8.09706
3042	Sex	0.439738	0.496355
3042	Smoking status	0.546992	0.676428
3042	DBP (mm Hg)	82.3397	10.6441
3042	Total cholesterol / HDL-cholesterol	4.1339	1.1568
3042	BMI (kg/m2)	27.2986	4.72143
3042	Type 2 diabetes (yes/no)	0.0667334	0.24956
3042	HbA1C (mmol/mol)	35.8768	6.3012
3042	Albumin (g/L)	45.2384	2.6171
3043	Age (years)	56.2458	8.09706
3043	Sex	0.439738	0.496355
3043	Smoking status	0.546992	0.676428
3043	DBP (mm Hg)	82.3397	10.6441
3043	Total cholesterol / HDL-cholesterol	4.1339	1.1568
3043	BMI (kg/m2)	27.2986	4.72143
3043	Type 2 diabetes (yes/no)	0.0667334	0.24956
3043	HbA1C (mmol/mol)	35.8768	6.3012
3043	Albumin (g/L)	45.2384	2.6171
3043	Family history of heart disease (yes/no)	0.416987	0.493061
3044	Age (years)	56.2458	8.09706
3044	Sex	0.439738	0.496355
3044	Smoking status	0.546992	0.676428
3044	DBP (mm Hg)	82.3397	10.6441
3044	Total cholesterol / HDL-cholesterol	4.1339	1.1568
3044	BMI (kg/m2)	27.2986	4.72143
3044	Type 2 diabetes (yes/no)	0.0667334	0.24956
3044	HbA1C (mmol/mol)	35.8768	6.3012
3044	Red blood cell distribution width (RDW) (%)	13.477	0.971163
3045	Age (years)	56.2458	8.09706
3045	Sex	0.439738	0.496355
3045	Smoking status	0.546992	0.676428
3045	DBP (mm Hg)	82.3397	10.6441
3045	Total cholesterol / HDL-cholesterol	4.1339	1.1568
3045	BMI (kg/m2)	27.2986	4.72143
3045	Type 2 diabetes (yes/no)	0.0667334	0.24956
3045	HbA1C (mmol/mol)	35.8768	6.3012
3045	Red blood cell distribution width (RDW) (%)	13.477	0.971163
3045	Family history of heart disease (yes/no)	0.416987	0.493061
3046	Age (years)	56.2458	8.09706
3046	Sex	0.439738	0.496355
3046	Smoking status	0.546992	0.676428
3046	DBP (mm Hg)	82.3397	10.6441
3046	Total cholesterol / HDL-cholesterol	4.1339	1.1568
3046	BMI (kg/m2)	27.2986	4.72143
3046	Type 2 diabetes (yes/no)	0.0667334	0.24956
3046	HbA1C (mmol/mol)	35.8768	6.3012
3046	Red blood cell distribution width (RDW) (%)	13.477	0.971163
3046	Albumin (g/L)	45.2384	2.6171
3047	Age (years)	56.2458	8.09706
3047	Sex	0.439738	0.496355
3047	Smoking status	0.546992	0.676428
3047	DBP (mm Hg)	82.3397	10.6441
3047	Total cholesterol / HDL-cholesterol	4.1339	1.1568
3047	BMI (kg/m2)	27.2986	4.72143
3047	Type 2 diabetes (yes/no)	0.0667334	0.24956
3047	HbA1C (mmol/mol)	35.8768	6.3012
3047	Red blood cell distribution width (RDW) (%)	13.477	0.971163
3047	Albumin (g/L)	45.2384	2.6171
3047	Family history of heart disease (yes/no)	0.416987	0.493061
3048	Age (years)	56.2458	8.09706
3048	Sex	0.439738	0.496355
3048	Smoking status	0.546992	0.676428
3048	DBP (mm Hg)	82.3397	10.6441
3048	Total cholesterol / HDL-cholesterol	4.1339	1.1568
3048	BMI (kg/m2)	27.2986	4.72143
3048	Type 2 diabetes (yes/no)	0.0667334	0.24956
3048	HbA1C (mmol/mol)	35.8768	6.3012
3048	eGFR	95.031	12.9038
3049	Age (years)	56.2458	8.09706
3049	Sex	0.439738	0.496355
3049	Smoking status	0.546992	0.676428
3049	DBP (mm Hg)	82.3397	10.6441
3049	Total cholesterol / HDL-cholesterol	4.1339	1.1568
3049	BMI (kg/m2)	27.2986	4.72143
3049	Type 2 diabetes (yes/no)	0.0667334	0.24956
3049	HbA1C (mmol/mol)	35.8768	6.3012
3049	eGFR	95.031	12.9038
3049	Family history of heart disease (yes/no)	0.416987	0.493061
3050	Age (years)	56.2458	8.09706
3050	Sex	0.439738	0.496355
3050	Smoking status	0.546992	0.676428
3050	DBP (mm Hg)	82.3397	10.6441
3050	Total cholesterol / HDL-cholesterol	4.1339	1.1568
3050	BMI (kg/m2)	27.2986	4.72143
3050	Type 2 diabetes (yes/no)	0.0667334	0.24956
3050	HbA1C (mmol/mol)	35.8768	6.3012
3050	eGFR	95.031	12.9038
3050	Albumin (g/L)	45.2384	2.6171
3051	Age (years)	56.2458	8.09706
3051	Sex	0.439738	0.496355
3051	Smoking status	0.546992	0.676428
3051	DBP (mm Hg)	82.3397	10.6441
3051	Total cholesterol / HDL-cholesterol	4.1339	1.1568
3051	BMI (kg/m2)	27.2986	4.72143
3051	Type 2 diabetes (yes/no)	0.0667334	0.24956
3051	HbA1C (mmol/mol)	35.8768	6.3012
3051	eGFR	95.031	12.9038
3051	Albumin (g/L)	45.2384	2.6171
3051	Family history of heart disease (yes/no)	0.416987	0.493061
3052	Age (years)	56.2458	8.09706
3052	Sex	0.439738	0.496355
3052	Smoking status	0.546992	0.676428
3052	DBP (mm Hg)	82.3397	10.6441
3052	Total cholesterol / HDL-cholesterol	4.1339	1.1568
3052	BMI (kg/m2)	27.2986	4.72143
3052	Type 2 diabetes (yes/no)	0.0667334	0.24956
3052	HbA1C (mmol/mol)	35.8768	6.3012
3052	eGFR	95.031	12.9038
3052	Red blood cell distribution width (RDW) (%)	13.477	0.971163
3053	Age (years)	56.2458	8.09706
3053	Sex	0.439738	0.496355
3053	Smoking status	0.546992	0.676428
3053	DBP (mm Hg)	82.3397	10.6441
3053	Total cholesterol / HDL-cholesterol	4.1339	1.1568
3053	BMI (kg/m2)	27.2986	4.72143
3053	Type 2 diabetes (yes/no)	0.0667334	0.24956
3053	HbA1C (mmol/mol)	35.8768	6.3012
3053	eGFR	95.031	12.9038
3053	Red blood cell distribution width (RDW) (%)	13.477	0.971163
3053	Family history of heart disease (yes/no)	0.416987	0.493061
3054	Age (years)	56.2458	8.09706
3054	Sex	0.439738	0.496355
3054	Smoking status	0.546992	0.676428
3054	DBP (mm Hg)	82.3397	10.6441
3054	Total cholesterol / HDL-cholesterol	4.1339	1.1568
3054	BMI (kg/m2)	27.2986	4.72143
3054	Type 2 diabetes (yes/no)	0.0667334	0.24956
3054	HbA1C (mmol/mol)	35.8768	6.3012
3054	eGFR	95.031	12.9038
3054	Red blood cell distribution width (RDW) (%)	13.477	0.971163
3054	Albumin (g/L)	45.2384	2.6171
3055	Age (years)	56.2458	8.09706
3055	Sex	0.439738	0.496355
3055	Smoking status	0.546992	0.676428
3055	DBP (mm Hg)	82.3397	10.6441
3055	Total cholesterol / HDL-cholesterol	4.1339	1.1568
3055	BMI (kg/m2)	27.2986	4.72143
3055	Type 2 diabetes (yes/no)	0.0667334	0.24956
3055	HbA1C (mmol/mol)	35.8768	6.3012
3055	eGFR	95.031	12.9038
3055	Red blood cell distribution width (RDW) (%)	13.477	0.971163
3055	Albumin (g/L)	45.2384	2.6171
3055	Family history of heart disease (yes/no)	0.416987	0.493061
3056	Age (years)	56.2458	8.09706
3056	Sex	0.439738	0.496355
3056	Smoking status	0.546992	0.676428
3056	DBP (mm Hg)	82.3397	10.6441
3056	Total cholesterol / HDL-cholesterol	4.1339	1.1568
3056	BMI (kg/m2)	27.2986	4.72143
3056	Type 2 diabetes (yes/no)	0.0667334	0.24956
3056	HbA1C (mmol/mol)	35.8768	6.3012
3056	Treated hypertension (yes/no)	0.0978863	0.297161
3057	Age (years)	56.2458	8.09706
3057	Sex	0.439738	0.496355
3057	Smoking status	0.546992	0.676428
3057	DBP (mm Hg)	82.3397	10.6441
3057	Total cholesterol / HDL-cholesterol	4.1339	1.1568
3057	BMI (kg/m2)	27.2986	4.72143
3057	Type 2 diabetes (yes/no)	0.0667334	0.24956
3057	HbA1C (mmol/mol)	35.8768	6.3012
3057	Treated hypertension (yes/no)	0.0978863	0.297161
3057	Family history of heart disease (yes/no)	0.416987	0.493061
3058	Age (years)	56.2458	8.09706
3058	Sex	0.439738	0.496355
3058	Smoking status	0.546992	0.676428
3058	DBP (mm Hg)	82.3397	10.6441
3058	Total cholesterol / HDL-cholesterol	4.1339	1.1568
3058	BMI (kg/m2)	27.2986	4.72143
3058	Type 2 diabetes (yes/no)	0.0667334	0.24956
3058	HbA1C (mmol/mol)	35.8768	6.3012
3058	Treated hypertension (yes/no)	0.0978863	0.297161
3058	Albumin (g/L)	45.2384	2.6171
3059	Age (years)	56.2458	8.09706
3059	Sex	0.439738	0.496355
3059	Smoking status	0.546992	0.676428
3059	DBP (mm Hg)	82.3397	10.6441
3059	Total cholesterol / HDL-cholesterol	4.1339	1.1568
3059	BMI (kg/m2)	27.2986	4.72143
3059	Type 2 diabetes (yes/no)	0.0667334	0.24956
3059	HbA1C (mmol/mol)	35.8768	6.3012
3059	Treated hypertension (yes/no)	0.0978863	0.297161
3059	Albumin (g/L)	45.2384	2.6171
3059	Family history of heart disease (yes/no)	0.416987	0.493061
3060	Age (years)	56.2458	8.09706
3060	Sex	0.439738	0.496355
3060	Smoking status	0.546992	0.676428
3060	DBP (mm Hg)	82.3397	10.6441
3060	Total cholesterol / HDL-cholesterol	4.1339	1.1568
3060	BMI (kg/m2)	27.2986	4.72143
3060	Type 2 diabetes (yes/no)	0.0667334	0.24956
3060	HbA1C (mmol/mol)	35.8768	6.3012
3060	Treated hypertension (yes/no)	0.0978863	0.297161
3060	Red blood cell distribution width (RDW) (%)	13.477	0.971163
3061	Age (years)	56.2458	8.09706
3061	Sex	0.439738	0.496355
3061	Smoking status	0.546992	0.676428
3061	DBP (mm Hg)	82.3397	10.6441
3061	Total cholesterol / HDL-cholesterol	4.1339	1.1568
3061	BMI (kg/m2)	27.2986	4.72143
3061	Type 2 diabetes (yes/no)	0.0667334	0.24956
3061	HbA1C (mmol/mol)	35.8768	6.3012
3061	Treated hypertension (yes/no)	0.0978863	0.297161
3061	Red blood cell distribution width (RDW) (%)	13.477	0.971163
3061	Family history of heart disease (yes/no)	0.416987	0.493061
3062	Age (years)	56.2458	8.09706
3062	Sex	0.439738	0.496355
3062	Smoking status	0.546992	0.676428
3062	DBP (mm Hg)	82.3397	10.6441
3062	Total cholesterol / HDL-cholesterol	4.1339	1.1568
3062	BMI (kg/m2)	27.2986	4.72143
3062	Type 2 diabetes (yes/no)	0.0667334	0.24956
3062	HbA1C (mmol/mol)	35.8768	6.3012
3062	Treated hypertension (yes/no)	0.0978863	0.297161
3062	Red blood cell distribution width (RDW) (%)	13.477	0.971163
3062	Albumin (g/L)	45.2384	2.6171
3063	Age (years)	56.2458	8.09706
3063	Sex	0.439738	0.496355
3063	Smoking status	0.546992	0.676428
3063	DBP (mm Hg)	82.3397	10.6441
3063	Total cholesterol / HDL-cholesterol	4.1339	1.1568
3063	BMI (kg/m2)	27.2986	4.72143
3063	Type 2 diabetes (yes/no)	0.0667334	0.24956
3063	HbA1C (mmol/mol)	35.8768	6.3012
3063	Treated hypertension (yes/no)	0.0978863	0.297161
3063	Red blood cell distribution width (RDW) (%)	13.477	0.971163
3063	Albumin (g/L)	45.2384	2.6171
3063	Family history of heart disease (yes/no)	0.416987	0.493061
3064	Age (years)	56.2458	8.09706
3064	Sex	0.439738	0.496355
3064	Smoking status	0.546992	0.676428
3064	DBP (mm Hg)	82.3397	10.6441
3064	Total cholesterol / HDL-cholesterol	4.1339	1.1568
3064	BMI (kg/m2)	27.2986	4.72143
3064	Type 2 diabetes (yes/no)	0.0667334	0.24956
3064	HbA1C (mmol/mol)	35.8768	6.3012
3064	Treated hypertension (yes/no)	0.0978863	0.297161
3064	eGFR	95.031	12.9038
3065	Age (years)	56.2458	8.09706
3065	Sex	0.439738	0.496355
3065	Smoking status	0.546992	0.676428
3065	DBP (mm Hg)	82.3397	10.6441
3065	Total cholesterol / HDL-cholesterol	4.1339	1.1568
3065	BMI (kg/m2)	27.2986	4.72143
3065	Type 2 diabetes (yes/no)	0.0667334	0.24956
3065	HbA1C (mmol/mol)	35.8768	6.3012
3065	Treated hypertension (yes/no)	0.0978863	0.297161
3065	eGFR	95.031	12.9038
3065	Family history of heart disease (yes/no)	0.416987	0.493061
3066	Age (years)	56.2458	8.09706
3066	Sex	0.439738	0.496355
3066	Smoking status	0.546992	0.676428
3066	DBP (mm Hg)	82.3397	10.6441
3066	Total cholesterol / HDL-cholesterol	4.1339	1.1568
3066	BMI (kg/m2)	27.2986	4.72143
3066	Type 2 diabetes (yes/no)	0.0667334	0.24956
3066	HbA1C (mmol/mol)	35.8768	6.3012
3066	Treated hypertension (yes/no)	0.0978863	0.297161
3066	eGFR	95.031	12.9038
3066	Albumin (g/L)	45.2384	2.6171
3067	Age (years)	56.2458	8.09706
3067	Sex	0.439738	0.496355
3067	Smoking status	0.546992	0.676428
3067	DBP (mm Hg)	82.3397	10.6441
3067	Total cholesterol / HDL-cholesterol	4.1339	1.1568
3067	BMI (kg/m2)	27.2986	4.72143
3067	Type 2 diabetes (yes/no)	0.0667334	0.24956
3067	HbA1C (mmol/mol)	35.8768	6.3012
3067	Treated hypertension (yes/no)	0.0978863	0.297161
3067	eGFR	95.031	12.9038
3067	Albumin (g/L)	45.2384	2.6171
3067	Family history of heart disease (yes/no)	0.416987	0.493061
3068	Age (years)	56.2458	8.09706
3068	Sex	0.439738	0.496355
3068	Smoking status	0.546992	0.676428
3068	DBP (mm Hg)	82.3397	10.6441
3068	Total cholesterol / HDL-cholesterol	4.1339	1.1568
3068	BMI (kg/m2)	27.2986	4.72143
3068	Type 2 diabetes (yes/no)	0.0667334	0.24956
3068	HbA1C (mmol/mol)	35.8768	6.3012
3068	Treated hypertension (yes/no)	0.0978863	0.297161
3068	eGFR	95.031	12.9038
3068	Red blood cell distribution width (RDW) (%)	13.477	0.971163
3069	Age (years)	56.2458	8.09706
3069	Sex	0.439738	0.496355
3069	Smoking status	0.546992	0.676428
3069	DBP (mm Hg)	82.3397	10.6441
3069	Total cholesterol / HDL-cholesterol	4.1339	1.1568
3069	BMI (kg/m2)	27.2986	4.72143
3069	Type 2 diabetes (yes/no)	0.0667334	0.24956
3069	HbA1C (mmol/mol)	35.8768	6.3012
3069	Treated hypertension (yes/no)	0.0978863	0.297161
3069	eGFR	95.031	12.9038
3069	Red blood cell distribution width (RDW) (%)	13.477	0.971163
3069	Family history of heart disease (yes/no)	0.416987	0.493061
3070	Age (years)	56.2458	8.09706
3070	Sex	0.439738	0.496355
3070	Smoking status	0.546992	0.676428
3070	DBP (mm Hg)	82.3397	10.6441
3070	Total cholesterol / HDL-cholesterol	4.1339	1.1568
3070	BMI (kg/m2)	27.2986	4.72143
3070	Type 2 diabetes (yes/no)	0.0667334	0.24956
3070	HbA1C (mmol/mol)	35.8768	6.3012
3070	Treated hypertension (yes/no)	0.0978863	0.297161
3070	eGFR	95.031	12.9038
3070	Red blood cell distribution width (RDW) (%)	13.477	0.971163
3070	Albumin (g/L)	45.2384	2.6171
3071	Age (years)	56.2458	8.09706
3071	Sex	0.439738	0.496355
3071	Smoking status	0.546992	0.676428
3071	DBP (mm Hg)	82.3397	10.6441
3071	Total cholesterol / HDL-cholesterol	4.1339	1.1568
3071	BMI (kg/m2)	27.2986	4.72143
3071	Type 2 diabetes (yes/no)	0.0667334	0.24956
3071	HbA1C (mmol/mol)	35.8768	6.3012
3071	Treated hypertension (yes/no)	0.0978863	0.297161
3071	eGFR	95.031	12.9038
3071	Red blood cell distribution width (RDW) (%)	13.477	0.971163
3071	Albumin (g/L)	45.2384	2.6171
3071	Family history of heart disease (yes/no)	0.416987	0.493061
3072	Age (years)	56.2458	8.09706
3072	Sex	0.439738	0.496355
3072	Smoking status	0.546992	0.676428
3072	SBP (mm Hg)	139.697	19.678
3073	Age (years)	56.2458	8.09706
3073	Sex	0.439738	0.496355
3073	Smoking status	0.546992	0.676428
3073	SBP (mm Hg)	139.697	19.678
3073	Family history of heart disease (yes/no)	0.416987	0.493061
3074	Age (years)	56.2458	8.09706
3074	Sex	0.439738	0.496355
3074	Smoking status	0.546992	0.676428
3074	SBP (mm Hg)	139.697	19.678
3074	Albumin (g/L)	45.2384	2.6171
3075	Age (years)	56.2458	8.09706
3075	Sex	0.439738	0.496355
3075	Smoking status	0.546992	0.676428
3075	SBP (mm Hg)	139.697	19.678
3075	Albumin (g/L)	45.2384	2.6171
3075	Family history of heart disease (yes/no)	0.416987	0.493061
3076	Age (years)	56.2458	8.09706
3076	Sex	0.439738	0.496355
3076	Smoking status	0.546992	0.676428
3076	SBP (mm Hg)	139.697	19.678
3076	Red blood cell distribution width (RDW) (%)	13.477	0.971163
3077	Age (years)	56.2458	8.09706
3077	Sex	0.439738	0.496355
3077	Smoking status	0.546992	0.676428
3077	SBP (mm Hg)	139.697	19.678
3077	Red blood cell distribution width (RDW) (%)	13.477	0.971163
3077	Family history of heart disease (yes/no)	0.416987	0.493061
3078	Age (years)	56.2458	8.09706
3078	Sex	0.439738	0.496355
3078	Smoking status	0.546992	0.676428
3078	SBP (mm Hg)	139.697	19.678
3078	Red blood cell distribution width (RDW) (%)	13.477	0.971163
3078	Albumin (g/L)	45.2384	2.6171
3079	Age (years)	56.2458	8.09706
3079	Sex	0.439738	0.496355
3079	Smoking status	0.546992	0.676428
3079	SBP (mm Hg)	139.697	19.678
3079	Red blood cell distribution width (RDW) (%)	13.477	0.971163
3079	Albumin (g/L)	45.2384	2.6171
3079	Family history of heart disease (yes/no)	0.416987	0.493061
3080	Age (years)	56.2458	8.09706
3080	Sex	0.439738	0.496355
3080	Smoking status	0.546992	0.676428
3080	SBP (mm Hg)	139.697	19.678
3080	eGFR	95.031	12.9038
3081	Age (years)	56.2458	8.09706
3081	Sex	0.439738	0.496355
3081	Smoking status	0.546992	0.676428
3081	SBP (mm Hg)	139.697	19.678
3081	eGFR	95.031	12.9038
3081	Family history of heart disease (yes/no)	0.416987	0.493061
3082	Age (years)	56.2458	8.09706
3082	Sex	0.439738	0.496355
3082	Smoking status	0.546992	0.676428
3082	SBP (mm Hg)	139.697	19.678
3082	eGFR	95.031	12.9038
3082	Albumin (g/L)	45.2384	2.6171
3083	Age (years)	56.2458	8.09706
3083	Sex	0.439738	0.496355
3083	Smoking status	0.546992	0.676428
3083	SBP (mm Hg)	139.697	19.678
3083	eGFR	95.031	12.9038
3083	Albumin (g/L)	45.2384	2.6171
3083	Family history of heart disease (yes/no)	0.416987	0.493061
3084	Age (years)	56.2458	8.09706
3084	Sex	0.439738	0.496355
3084	Smoking status	0.546992	0.676428
3084	SBP (mm Hg)	139.697	19.678
3084	eGFR	95.031	12.9038
3084	Red blood cell distribution width (RDW) (%)	13.477	0.971163
3085	Age (years)	56.2458	8.09706
3085	Sex	0.439738	0.496355
3085	Smoking status	0.546992	0.676428
3085	SBP (mm Hg)	139.697	19.678
3085	eGFR	95.031	12.9038
3085	Red blood cell distribution width (RDW) (%)	13.477	0.971163
3085	Family history of heart disease (yes/no)	0.416987	0.493061
3086	Age (years)	56.2458	8.09706
3086	Sex	0.439738	0.496355
3086	Smoking status	0.546992	0.676428
3086	SBP (mm Hg)	139.697	19.678
3086	eGFR	95.031	12.9038
3086	Red blood cell distribution width (RDW) (%)	13.477	0.971163
3086	Albumin (g/L)	45.2384	2.6171
3087	Age (years)	56.2458	8.09706
3087	Sex	0.439738	0.496355
3087	Smoking status	0.546992	0.676428
3087	SBP (mm Hg)	139.697	19.678
3087	eGFR	95.031	12.9038
3087	Red blood cell distribution width (RDW) (%)	13.477	0.971163
3087	Albumin (g/L)	45.2384	2.6171
3087	Family history of heart disease (yes/no)	0.416987	0.493061
3088	Age (years)	56.2458	8.09706
3088	Sex	0.439738	0.496355
3088	Smoking status	0.546992	0.676428
3088	SBP (mm Hg)	139.697	19.678
3088	Treated hypertension (yes/no)	0.0978863	0.297161
3089	Age (years)	56.2458	8.09706
3089	Sex	0.439738	0.496355
3089	Smoking status	0.546992	0.676428
3089	SBP (mm Hg)	139.697	19.678
3089	Treated hypertension (yes/no)	0.0978863	0.297161
3089	Family history of heart disease (yes/no)	0.416987	0.493061
3090	Age (years)	56.2458	8.09706
3090	Sex	0.439738	0.496355
3090	Smoking status	0.546992	0.676428
3090	SBP (mm Hg)	139.697	19.678
3090	Treated hypertension (yes/no)	0.0978863	0.297161
3090	Albumin (g/L)	45.2384	2.6171
3091	Age (years)	56.2458	8.09706
3091	Sex	0.439738	0.496355
3091	Smoking status	0.546992	0.676428
3091	SBP (mm Hg)	139.697	19.678
3091	Treated hypertension (yes/no)	0.0978863	0.297161
3091	Albumin (g/L)	45.2384	2.6171
3091	Family history of heart disease (yes/no)	0.416987	0.493061
3092	Age (years)	56.2458	8.09706
3092	Sex	0.439738	0.496355
3092	Smoking status	0.546992	0.676428
3092	SBP (mm Hg)	139.697	19.678
3092	Treated hypertension (yes/no)	0.0978863	0.297161
3092	Red blood cell distribution width (RDW) (%)	13.477	0.971163
3093	Age (years)	56.2458	8.09706
3093	Sex	0.439738	0.496355
3093	Smoking status	0.546992	0.676428
3093	SBP (mm Hg)	139.697	19.678
3093	Treated hypertension (yes/no)	0.0978863	0.297161
3093	Red blood cell distribution width (RDW) (%)	13.477	0.971163
3093	Family history of heart disease (yes/no)	0.416987	0.493061
3094	Age (years)	56.2458	8.09706
3094	Sex	0.439738	0.496355
3094	Smoking status	0.546992	0.676428
3094	SBP (mm Hg)	139.697	19.678
3094	Treated hypertension (yes/no)	0.0978863	0.297161
3094	Red blood cell distribution width (RDW) (%)	13.477	0.971163
3094	Albumin (g/L)	45.2384	2.6171
3095	Age (years)	56.2458	8.09706
3095	Sex	0.439738	0.496355
3095	Smoking status	0.546992	0.676428
3095	SBP (mm Hg)	139.697	19.678
3095	Treated hypertension (yes/no)	0.0978863	0.297161
3095	Red blood cell distribution width (RDW) (%)	13.477	0.971163
3095	Albumin (g/L)	45.2384	2.6171
3095	Family history of heart disease (yes/no)	0.416987	0.493061
3096	Age (years)	56.2458	8.09706
3096	Sex	0.439738	0.496355
3096	Smoking status	0.546992	0.676428
3096	SBP (mm Hg)	139.697	19.678
3096	Treated hypertension (yes/no)	0.0978863	0.297161
3096	eGFR	95.031	12.9038
3097	Age (years)	56.2458	8.09706
3097	Sex	0.439738	0.496355
3097	Smoking status	0.546992	0.676428
3097	SBP (mm Hg)	139.697	19.678
3097	Treated hypertension (yes/no)	0.0978863	0.297161
3097	eGFR	95.031	12.9038
3097	Family history of heart disease (yes/no)	0.416987	0.493061
3098	Age (years)	56.2458	8.09706
3098	Sex	0.439738	0.496355
3098	Smoking status	0.546992	0.676428
3098	SBP (mm Hg)	139.697	19.678
3098	Treated hypertension (yes/no)	0.0978863	0.297161
3098	eGFR	95.031	12.9038
3098	Albumin (g/L)	45.2384	2.6171
3099	Age (years)	56.2458	8.09706
3099	Sex	0.439738	0.496355
3099	Smoking status	0.546992	0.676428
3099	SBP (mm Hg)	139.697	19.678
3099	Treated hypertension (yes/no)	0.0978863	0.297161
3099	eGFR	95.031	12.9038
3099	Albumin (g/L)	45.2384	2.6171
3099	Family history of heart disease (yes/no)	0.416987	0.493061
3100	Age (years)	56.2458	8.09706
3100	Sex	0.439738	0.496355
3100	Smoking status	0.546992	0.676428
3100	SBP (mm Hg)	139.697	19.678
3100	Treated hypertension (yes/no)	0.0978863	0.297161
3100	eGFR	95.031	12.9038
3100	Red blood cell distribution width (RDW) (%)	13.477	0.971163
3101	Age (years)	56.2458	8.09706
3101	Sex	0.439738	0.496355
3101	Smoking status	0.546992	0.676428
3101	SBP (mm Hg)	139.697	19.678
3101	Treated hypertension (yes/no)	0.0978863	0.297161
3101	eGFR	95.031	12.9038
3101	Red blood cell distribution width (RDW) (%)	13.477	0.971163
3101	Family history of heart disease (yes/no)	0.416987	0.493061
3102	Age (years)	56.2458	8.09706
3102	Sex	0.439738	0.496355
3102	Smoking status	0.546992	0.676428
3102	SBP (mm Hg)	139.697	19.678
3102	Treated hypertension (yes/no)	0.0978863	0.297161
3102	eGFR	95.031	12.9038
3102	Red blood cell distribution width (RDW) (%)	13.477	0.971163
3102	Albumin (g/L)	45.2384	2.6171
3103	Age (years)	56.2458	8.09706
3103	Sex	0.439738	0.496355
3103	Smoking status	0.546992	0.676428
3103	SBP (mm Hg)	139.697	19.678
3103	Treated hypertension (yes/no)	0.0978863	0.297161
3103	eGFR	95.031	12.9038
3103	Red blood cell distribution width (RDW) (%)	13.477	0.971163
3103	Albumin (g/L)	45.2384	2.6171
3103	Family history of heart disease (yes/no)	0.416987	0.493061
3104	Age (years)	56.2458	8.09706
3104	Sex	0.439738	0.496355
3104	Smoking status	0.546992	0.676428
3104	SBP (mm Hg)	139.697	19.678
3104	HbA1C (mmol/mol)	35.8768	6.3012
3105	Age (years)	56.2458	8.09706
3105	Sex	0.439738	0.496355
3105	Smoking status	0.546992	0.676428
3105	SBP (mm Hg)	139.697	19.678
3105	HbA1C (mmol/mol)	35.8768	6.3012
3105	Family history of heart disease (yes/no)	0.416987	0.493061
3106	Age (years)	56.2458	8.09706
3106	Sex	0.439738	0.496355
3106	Smoking status	0.546992	0.676428
3106	SBP (mm Hg)	139.697	19.678
3106	HbA1C (mmol/mol)	35.8768	6.3012
3106	Albumin (g/L)	45.2384	2.6171
3107	Age (years)	56.2458	8.09706
3107	Sex	0.439738	0.496355
3107	Smoking status	0.546992	0.676428
3107	SBP (mm Hg)	139.697	19.678
3107	HbA1C (mmol/mol)	35.8768	6.3012
3107	Albumin (g/L)	45.2384	2.6171
3107	Family history of heart disease (yes/no)	0.416987	0.493061
3108	Age (years)	56.2458	8.09706
3108	Sex	0.439738	0.496355
3108	Smoking status	0.546992	0.676428
3108	SBP (mm Hg)	139.697	19.678
3108	HbA1C (mmol/mol)	35.8768	6.3012
3108	Red blood cell distribution width (RDW) (%)	13.477	0.971163
3109	Age (years)	56.2458	8.09706
3109	Sex	0.439738	0.496355
3109	Smoking status	0.546992	0.676428
3109	SBP (mm Hg)	139.697	19.678
3109	HbA1C (mmol/mol)	35.8768	6.3012
3109	Red blood cell distribution width (RDW) (%)	13.477	0.971163
3109	Family history of heart disease (yes/no)	0.416987	0.493061
3110	Age (years)	56.2458	8.09706
3110	Sex	0.439738	0.496355
3110	Smoking status	0.546992	0.676428
3110	SBP (mm Hg)	139.697	19.678
3110	HbA1C (mmol/mol)	35.8768	6.3012
3110	Red blood cell distribution width (RDW) (%)	13.477	0.971163
3110	Albumin (g/L)	45.2384	2.6171
3111	Age (years)	56.2458	8.09706
3111	Sex	0.439738	0.496355
3111	Smoking status	0.546992	0.676428
3111	SBP (mm Hg)	139.697	19.678
3111	HbA1C (mmol/mol)	35.8768	6.3012
3111	Red blood cell distribution width (RDW) (%)	13.477	0.971163
3111	Albumin (g/L)	45.2384	2.6171
3111	Family history of heart disease (yes/no)	0.416987	0.493061
3112	Age (years)	56.2458	8.09706
3112	Sex	0.439738	0.496355
3112	Smoking status	0.546992	0.676428
3112	SBP (mm Hg)	139.697	19.678
3112	HbA1C (mmol/mol)	35.8768	6.3012
3112	eGFR	95.031	12.9038
3113	Age (years)	56.2458	8.09706
3113	Sex	0.439738	0.496355
3113	Smoking status	0.546992	0.676428
3113	SBP (mm Hg)	139.697	19.678
3113	HbA1C (mmol/mol)	35.8768	6.3012
3113	eGFR	95.031	12.9038
3113	Family history of heart disease (yes/no)	0.416987	0.493061
3114	Age (years)	56.2458	8.09706
3114	Sex	0.439738	0.496355
3114	Smoking status	0.546992	0.676428
3114	SBP (mm Hg)	139.697	19.678
3114	HbA1C (mmol/mol)	35.8768	6.3012
3114	eGFR	95.031	12.9038
3114	Albumin (g/L)	45.2384	2.6171
3115	Age (years)	56.2458	8.09706
3115	Sex	0.439738	0.496355
3115	Smoking status	0.546992	0.676428
3115	SBP (mm Hg)	139.697	19.678
3115	HbA1C (mmol/mol)	35.8768	6.3012
3115	eGFR	95.031	12.9038
3115	Albumin (g/L)	45.2384	2.6171
3115	Family history of heart disease (yes/no)	0.416987	0.493061
3116	Age (years)	56.2458	8.09706
3116	Sex	0.439738	0.496355
3116	Smoking status	0.546992	0.676428
3116	SBP (mm Hg)	139.697	19.678
3116	HbA1C (mmol/mol)	35.8768	6.3012
3116	eGFR	95.031	12.9038
3116	Red blood cell distribution width (RDW) (%)	13.477	0.971163
3117	Age (years)	56.2458	8.09706
3117	Sex	0.439738	0.496355
3117	Smoking status	0.546992	0.676428
3117	SBP (mm Hg)	139.697	19.678
3117	HbA1C (mmol/mol)	35.8768	6.3012
3117	eGFR	95.031	12.9038
3117	Red blood cell distribution width (RDW) (%)	13.477	0.971163
3117	Family history of heart disease (yes/no)	0.416987	0.493061
3118	Age (years)	56.2458	8.09706
3118	Sex	0.439738	0.496355
3118	Smoking status	0.546992	0.676428
3118	SBP (mm Hg)	139.697	19.678
3118	HbA1C (mmol/mol)	35.8768	6.3012
3118	eGFR	95.031	12.9038
3118	Red blood cell distribution width (RDW) (%)	13.477	0.971163
3118	Albumin (g/L)	45.2384	2.6171
3119	Age (years)	56.2458	8.09706
3119	Sex	0.439738	0.496355
3119	Smoking status	0.546992	0.676428
3119	SBP (mm Hg)	139.697	19.678
3119	HbA1C (mmol/mol)	35.8768	6.3012
3119	eGFR	95.031	12.9038
3119	Red blood cell distribution width (RDW) (%)	13.477	0.971163
3119	Albumin (g/L)	45.2384	2.6171
3119	Family history of heart disease (yes/no)	0.416987	0.493061
3120	Age (years)	56.2458	8.09706
3120	Sex	0.439738	0.496355
3120	Smoking status	0.546992	0.676428
3120	SBP (mm Hg)	139.697	19.678
3120	HbA1C (mmol/mol)	35.8768	6.3012
3120	Treated hypertension (yes/no)	0.0978863	0.297161
3121	Age (years)	56.2458	8.09706
3121	Sex	0.439738	0.496355
3121	Smoking status	0.546992	0.676428
3121	SBP (mm Hg)	139.697	19.678
3121	HbA1C (mmol/mol)	35.8768	6.3012
3121	Treated hypertension (yes/no)	0.0978863	0.297161
3121	Family history of heart disease (yes/no)	0.416987	0.493061
3122	Age (years)	56.2458	8.09706
3122	Sex	0.439738	0.496355
3122	Smoking status	0.546992	0.676428
3122	SBP (mm Hg)	139.697	19.678
3122	HbA1C (mmol/mol)	35.8768	6.3012
3122	Treated hypertension (yes/no)	0.0978863	0.297161
3122	Albumin (g/L)	45.2384	2.6171
3123	Age (years)	56.2458	8.09706
3123	Sex	0.439738	0.496355
3123	Smoking status	0.546992	0.676428
3123	SBP (mm Hg)	139.697	19.678
3123	HbA1C (mmol/mol)	35.8768	6.3012
3123	Treated hypertension (yes/no)	0.0978863	0.297161
3123	Albumin (g/L)	45.2384	2.6171
3123	Family history of heart disease (yes/no)	0.416987	0.493061
3124	Age (years)	56.2458	8.09706
3124	Sex	0.439738	0.496355
3124	Smoking status	0.546992	0.676428
3124	SBP (mm Hg)	139.697	19.678
3124	HbA1C (mmol/mol)	35.8768	6.3012
3124	Treated hypertension (yes/no)	0.0978863	0.297161
3124	Red blood cell distribution width (RDW) (%)	13.477	0.971163
3125	Age (years)	56.2458	8.09706
3125	Sex	0.439738	0.496355
3125	Smoking status	0.546992	0.676428
3125	SBP (mm Hg)	139.697	19.678
3125	HbA1C (mmol/mol)	35.8768	6.3012
3125	Treated hypertension (yes/no)	0.0978863	0.297161
3125	Red blood cell distribution width (RDW) (%)	13.477	0.971163
3125	Family history of heart disease (yes/no)	0.416987	0.493061
3126	Age (years)	56.2458	8.09706
3126	Sex	0.439738	0.496355
3126	Smoking status	0.546992	0.676428
3126	SBP (mm Hg)	139.697	19.678
3126	HbA1C (mmol/mol)	35.8768	6.3012
3126	Treated hypertension (yes/no)	0.0978863	0.297161
3126	Red blood cell distribution width (RDW) (%)	13.477	0.971163
3126	Albumin (g/L)	45.2384	2.6171
3127	Age (years)	56.2458	8.09706
3127	Sex	0.439738	0.496355
3127	Smoking status	0.546992	0.676428
3127	SBP (mm Hg)	139.697	19.678
3127	HbA1C (mmol/mol)	35.8768	6.3012
3127	Treated hypertension (yes/no)	0.0978863	0.297161
3127	Red blood cell distribution width (RDW) (%)	13.477	0.971163
3127	Albumin (g/L)	45.2384	2.6171
3127	Family history of heart disease (yes/no)	0.416987	0.493061
3128	Age (years)	56.2458	8.09706
3128	Sex	0.439738	0.496355
3128	Smoking status	0.546992	0.676428
3128	SBP (mm Hg)	139.697	19.678
3128	HbA1C (mmol/mol)	35.8768	6.3012
3128	Treated hypertension (yes/no)	0.0978863	0.297161
3128	eGFR	95.031	12.9038
3129	Age (years)	56.2458	8.09706
3129	Sex	0.439738	0.496355
3129	Smoking status	0.546992	0.676428
3129	SBP (mm Hg)	139.697	19.678
3129	HbA1C (mmol/mol)	35.8768	6.3012
3129	Treated hypertension (yes/no)	0.0978863	0.297161
3129	eGFR	95.031	12.9038
3129	Family history of heart disease (yes/no)	0.416987	0.493061
3130	Age (years)	56.2458	8.09706
3130	Sex	0.439738	0.496355
3130	Smoking status	0.546992	0.676428
3130	SBP (mm Hg)	139.697	19.678
3130	HbA1C (mmol/mol)	35.8768	6.3012
3130	Treated hypertension (yes/no)	0.0978863	0.297161
3130	eGFR	95.031	12.9038
3130	Albumin (g/L)	45.2384	2.6171
3131	Age (years)	56.2458	8.09706
3131	Sex	0.439738	0.496355
3131	Smoking status	0.546992	0.676428
3131	SBP (mm Hg)	139.697	19.678
3131	HbA1C (mmol/mol)	35.8768	6.3012
3131	Treated hypertension (yes/no)	0.0978863	0.297161
3131	eGFR	95.031	12.9038
3131	Albumin (g/L)	45.2384	2.6171
3131	Family history of heart disease (yes/no)	0.416987	0.493061
3132	Age (years)	56.2458	8.09706
3132	Sex	0.439738	0.496355
3132	Smoking status	0.546992	0.676428
3132	SBP (mm Hg)	139.697	19.678
3132	HbA1C (mmol/mol)	35.8768	6.3012
3132	Treated hypertension (yes/no)	0.0978863	0.297161
3132	eGFR	95.031	12.9038
3132	Red blood cell distribution width (RDW) (%)	13.477	0.971163
3133	Age (years)	56.2458	8.09706
3133	Sex	0.439738	0.496355
3133	Smoking status	0.546992	0.676428
3133	SBP (mm Hg)	139.697	19.678
3133	HbA1C (mmol/mol)	35.8768	6.3012
3133	Treated hypertension (yes/no)	0.0978863	0.297161
3133	eGFR	95.031	12.9038
3133	Red blood cell distribution width (RDW) (%)	13.477	0.971163
3133	Family history of heart disease (yes/no)	0.416987	0.493061
3134	Age (years)	56.2458	8.09706
3134	Sex	0.439738	0.496355
3134	Smoking status	0.546992	0.676428
3134	SBP (mm Hg)	139.697	19.678
3134	HbA1C (mmol/mol)	35.8768	6.3012
3134	Treated hypertension (yes/no)	0.0978863	0.297161
3134	eGFR	95.031	12.9038
3134	Red blood cell distribution width (RDW) (%)	13.477	0.971163
3134	Albumin (g/L)	45.2384	2.6171
3135	Age (years)	56.2458	8.09706
3135	Sex	0.439738	0.496355
3135	Smoking status	0.546992	0.676428
3135	SBP (mm Hg)	139.697	19.678
3135	HbA1C (mmol/mol)	35.8768	6.3012
3135	Treated hypertension (yes/no)	0.0978863	0.297161
3135	eGFR	95.031	12.9038
3135	Red blood cell distribution width (RDW) (%)	13.477	0.971163
3135	Albumin (g/L)	45.2384	2.6171
3135	Family history of heart disease (yes/no)	0.416987	0.493061
3136	Age (years)	56.2458	8.09706
3136	Sex	0.439738	0.496355
3136	Smoking status	0.546992	0.676428
3136	SBP (mm Hg)	139.697	19.678
3136	Type 2 diabetes (yes/no)	0.0667334	0.24956
3137	Age (years)	56.2458	8.09706
3137	Sex	0.439738	0.496355
3137	Smoking status	0.546992	0.676428
3137	SBP (mm Hg)	139.697	19.678
3137	Type 2 diabetes (yes/no)	0.0667334	0.24956
3137	Family history of heart disease (yes/no)	0.416987	0.493061
3138	Age (years)	56.2458	8.09706
3138	Sex	0.439738	0.496355
3138	Smoking status	0.546992	0.676428
3138	SBP (mm Hg)	139.697	19.678
3138	Type 2 diabetes (yes/no)	0.0667334	0.24956
3138	Albumin (g/L)	45.2384	2.6171
3139	Age (years)	56.2458	8.09706
3139	Sex	0.439738	0.496355
3139	Smoking status	0.546992	0.676428
3139	SBP (mm Hg)	139.697	19.678
3139	Type 2 diabetes (yes/no)	0.0667334	0.24956
3139	Albumin (g/L)	45.2384	2.6171
3139	Family history of heart disease (yes/no)	0.416987	0.493061
3140	Age (years)	56.2458	8.09706
3140	Sex	0.439738	0.496355
3140	Smoking status	0.546992	0.676428
3140	SBP (mm Hg)	139.697	19.678
3140	Type 2 diabetes (yes/no)	0.0667334	0.24956
3140	Red blood cell distribution width (RDW) (%)	13.477	0.971163
3141	Age (years)	56.2458	8.09706
3141	Sex	0.439738	0.496355
3141	Smoking status	0.546992	0.676428
3141	SBP (mm Hg)	139.697	19.678
3141	Type 2 diabetes (yes/no)	0.0667334	0.24956
3141	Red blood cell distribution width (RDW) (%)	13.477	0.971163
3141	Family history of heart disease (yes/no)	0.416987	0.493061
3142	Age (years)	56.2458	8.09706
3142	Sex	0.439738	0.496355
3142	Smoking status	0.546992	0.676428
3142	SBP (mm Hg)	139.697	19.678
3142	Type 2 diabetes (yes/no)	0.0667334	0.24956
3142	Red blood cell distribution width (RDW) (%)	13.477	0.971163
3142	Albumin (g/L)	45.2384	2.6171
3143	Age (years)	56.2458	8.09706
3143	Sex	0.439738	0.496355
3143	Smoking status	0.546992	0.676428
3143	SBP (mm Hg)	139.697	19.678
3143	Type 2 diabetes (yes/no)	0.0667334	0.24956
3143	Red blood cell distribution width (RDW) (%)	13.477	0.971163
3143	Albumin (g/L)	45.2384	2.6171
3143	Family history of heart disease (yes/no)	0.416987	0.493061
3144	Age (years)	56.2458	8.09706
3144	Sex	0.439738	0.496355
3144	Smoking status	0.546992	0.676428
3144	SBP (mm Hg)	139.697	19.678
3144	Type 2 diabetes (yes/no)	0.0667334	0.24956
3144	eGFR	95.031	12.9038
3145	Age (years)	56.2458	8.09706
3145	Sex	0.439738	0.496355
3145	Smoking status	0.546992	0.676428
3145	SBP (mm Hg)	139.697	19.678
3145	Type 2 diabetes (yes/no)	0.0667334	0.24956
3145	eGFR	95.031	12.9038
3145	Family history of heart disease (yes/no)	0.416987	0.493061
3146	Age (years)	56.2458	8.09706
3146	Sex	0.439738	0.496355
3146	Smoking status	0.546992	0.676428
3146	SBP (mm Hg)	139.697	19.678
3146	Type 2 diabetes (yes/no)	0.0667334	0.24956
3146	eGFR	95.031	12.9038
3146	Albumin (g/L)	45.2384	2.6171
3147	Age (years)	56.2458	8.09706
3147	Sex	0.439738	0.496355
3147	Smoking status	0.546992	0.676428
3147	SBP (mm Hg)	139.697	19.678
3147	Type 2 diabetes (yes/no)	0.0667334	0.24956
3147	eGFR	95.031	12.9038
3147	Albumin (g/L)	45.2384	2.6171
3147	Family history of heart disease (yes/no)	0.416987	0.493061
3148	Age (years)	56.2458	8.09706
3148	Sex	0.439738	0.496355
3148	Smoking status	0.546992	0.676428
3148	SBP (mm Hg)	139.697	19.678
3148	Type 2 diabetes (yes/no)	0.0667334	0.24956
3148	eGFR	95.031	12.9038
3148	Red blood cell distribution width (RDW) (%)	13.477	0.971163
3149	Age (years)	56.2458	8.09706
3149	Sex	0.439738	0.496355
3149	Smoking status	0.546992	0.676428
3149	SBP (mm Hg)	139.697	19.678
3149	Type 2 diabetes (yes/no)	0.0667334	0.24956
3149	eGFR	95.031	12.9038
3149	Red blood cell distribution width (RDW) (%)	13.477	0.971163
3149	Family history of heart disease (yes/no)	0.416987	0.493061
3150	Age (years)	56.2458	8.09706
3150	Sex	0.439738	0.496355
3150	Smoking status	0.546992	0.676428
3150	SBP (mm Hg)	139.697	19.678
3150	Type 2 diabetes (yes/no)	0.0667334	0.24956
3150	eGFR	95.031	12.9038
3150	Red blood cell distribution width (RDW) (%)	13.477	0.971163
3150	Albumin (g/L)	45.2384	2.6171
3151	Age (years)	56.2458	8.09706
3151	Sex	0.439738	0.496355
3151	Smoking status	0.546992	0.676428
3151	SBP (mm Hg)	139.697	19.678
3151	Type 2 diabetes (yes/no)	0.0667334	0.24956
3151	eGFR	95.031	12.9038
3151	Red blood cell distribution width (RDW) (%)	13.477	0.971163
3151	Albumin (g/L)	45.2384	2.6171
3151	Family history of heart disease (yes/no)	0.416987	0.493061
3152	Age (years)	56.2458	8.09706
3152	Sex	0.439738	0.496355
3152	Smoking status	0.546992	0.676428
3152	SBP (mm Hg)	139.697	19.678
3152	Type 2 diabetes (yes/no)	0.0667334	0.24956
3152	Treated hypertension (yes/no)	0.0978863	0.297161
3153	Age (years)	56.2458	8.09706
3153	Sex	0.439738	0.496355
3153	Smoking status	0.546992	0.676428
3153	SBP (mm Hg)	139.697	19.678
3153	Type 2 diabetes (yes/no)	0.0667334	0.24956
3153	Treated hypertension (yes/no)	0.0978863	0.297161
3153	Family history of heart disease (yes/no)	0.416987	0.493061
3154	Age (years)	56.2458	8.09706
3154	Sex	0.439738	0.496355
3154	Smoking status	0.546992	0.676428
3154	SBP (mm Hg)	139.697	19.678
3154	Type 2 diabetes (yes/no)	0.0667334	0.24956
3154	Treated hypertension (yes/no)	0.0978863	0.297161
3154	Albumin (g/L)	45.2384	2.6171
3155	Age (years)	56.2458	8.09706
3155	Sex	0.439738	0.496355
3155	Smoking status	0.546992	0.676428
3155	SBP (mm Hg)	139.697	19.678
3155	Type 2 diabetes (yes/no)	0.0667334	0.24956
3155	Treated hypertension (yes/no)	0.0978863	0.297161
3155	Albumin (g/L)	45.2384	2.6171
3155	Family history of heart disease (yes/no)	0.416987	0.493061
3156	Age (years)	56.2458	8.09706
3156	Sex	0.439738	0.496355
3156	Smoking status	0.546992	0.676428
3156	SBP (mm Hg)	139.697	19.678
3156	Type 2 diabetes (yes/no)	0.0667334	0.24956
3156	Treated hypertension (yes/no)	0.0978863	0.297161
3156	Red blood cell distribution width (RDW) (%)	13.477	0.971163
3157	Age (years)	56.2458	8.09706
3157	Sex	0.439738	0.496355
3157	Smoking status	0.546992	0.676428
3157	SBP (mm Hg)	139.697	19.678
3157	Type 2 diabetes (yes/no)	0.0667334	0.24956
3157	Treated hypertension (yes/no)	0.0978863	0.297161
3157	Red blood cell distribution width (RDW) (%)	13.477	0.971163
3157	Family history of heart disease (yes/no)	0.416987	0.493061
3158	Age (years)	56.2458	8.09706
3158	Sex	0.439738	0.496355
3158	Smoking status	0.546992	0.676428
3158	SBP (mm Hg)	139.697	19.678
3158	Type 2 diabetes (yes/no)	0.0667334	0.24956
3158	Treated hypertension (yes/no)	0.0978863	0.297161
3158	Red blood cell distribution width (RDW) (%)	13.477	0.971163
3158	Albumin (g/L)	45.2384	2.6171
3159	Age (years)	56.2458	8.09706
3159	Sex	0.439738	0.496355
3159	Smoking status	0.546992	0.676428
3159	SBP (mm Hg)	139.697	19.678
3159	Type 2 diabetes (yes/no)	0.0667334	0.24956
3159	Treated hypertension (yes/no)	0.0978863	0.297161
3159	Red blood cell distribution width (RDW) (%)	13.477	0.971163
3159	Albumin (g/L)	45.2384	2.6171
3159	Family history of heart disease (yes/no)	0.416987	0.493061
3160	Age (years)	56.2458	8.09706
3160	Sex	0.439738	0.496355
3160	Smoking status	0.546992	0.676428
3160	SBP (mm Hg)	139.697	19.678
3160	Type 2 diabetes (yes/no)	0.0667334	0.24956
3160	Treated hypertension (yes/no)	0.0978863	0.297161
3160	eGFR	95.031	12.9038
3161	Age (years)	56.2458	8.09706
3161	Sex	0.439738	0.496355
3161	Smoking status	0.546992	0.676428
3161	SBP (mm Hg)	139.697	19.678
3161	Type 2 diabetes (yes/no)	0.0667334	0.24956
3161	Treated hypertension (yes/no)	0.0978863	0.297161
3161	eGFR	95.031	12.9038
3161	Family history of heart disease (yes/no)	0.416987	0.493061
3162	Age (years)	56.2458	8.09706
3162	Sex	0.439738	0.496355
3162	Smoking status	0.546992	0.676428
3162	SBP (mm Hg)	139.697	19.678
3162	Type 2 diabetes (yes/no)	0.0667334	0.24956
3162	Treated hypertension (yes/no)	0.0978863	0.297161
3162	eGFR	95.031	12.9038
3162	Albumin (g/L)	45.2384	2.6171
3163	Age (years)	56.2458	8.09706
3163	Sex	0.439738	0.496355
3163	Smoking status	0.546992	0.676428
3163	SBP (mm Hg)	139.697	19.678
3163	Type 2 diabetes (yes/no)	0.0667334	0.24956
3163	Treated hypertension (yes/no)	0.0978863	0.297161
3163	eGFR	95.031	12.9038
3163	Albumin (g/L)	45.2384	2.6171
3163	Family history of heart disease (yes/no)	0.416987	0.493061
3164	Age (years)	56.2458	8.09706
3164	Sex	0.439738	0.496355
3164	Smoking status	0.546992	0.676428
3164	SBP (mm Hg)	139.697	19.678
3164	Type 2 diabetes (yes/no)	0.0667334	0.24956
3164	Treated hypertension (yes/no)	0.0978863	0.297161
3164	eGFR	95.031	12.9038
3164	Red blood cell distribution width (RDW) (%)	13.477	0.971163
3165	Age (years)	56.2458	8.09706
3165	Sex	0.439738	0.496355
3165	Smoking status	0.546992	0.676428
3165	SBP (mm Hg)	139.697	19.678
3165	Type 2 diabetes (yes/no)	0.0667334	0.24956
3165	Treated hypertension (yes/no)	0.0978863	0.297161
3165	eGFR	95.031	12.9038
3165	Red blood cell distribution width (RDW) (%)	13.477	0.971163
3165	Family history of heart disease (yes/no)	0.416987	0.493061
3166	Age (years)	56.2458	8.09706
3166	Sex	0.439738	0.496355
3166	Smoking status	0.546992	0.676428
3166	SBP (mm Hg)	139.697	19.678
3166	Type 2 diabetes (yes/no)	0.0667334	0.24956
3166	Treated hypertension (yes/no)	0.0978863	0.297161
3166	eGFR	95.031	12.9038
3166	Red blood cell distribution width (RDW) (%)	13.477	0.971163
3166	Albumin (g/L)	45.2384	2.6171
3167	Age (years)	56.2458	8.09706
3167	Sex	0.439738	0.496355
3167	Smoking status	0.546992	0.676428
3167	SBP (mm Hg)	139.697	19.678
3167	Type 2 diabetes (yes/no)	0.0667334	0.24956
3167	Treated hypertension (yes/no)	0.0978863	0.297161
3167	eGFR	95.031	12.9038
3167	Red blood cell distribution width (RDW) (%)	13.477	0.971163
3167	Albumin (g/L)	45.2384	2.6171
3167	Family history of heart disease (yes/no)	0.416987	0.493061
3168	Age (years)	56.2458	8.09706
3168	Sex	0.439738	0.496355
3168	Smoking status	0.546992	0.676428
3168	SBP (mm Hg)	139.697	19.678
3168	Type 2 diabetes (yes/no)	0.0667334	0.24956
3168	HbA1C (mmol/mol)	35.8768	6.3012
3169	Age (years)	56.2458	8.09706
3169	Sex	0.439738	0.496355
3169	Smoking status	0.546992	0.676428
3169	SBP (mm Hg)	139.697	19.678
3169	Type 2 diabetes (yes/no)	0.0667334	0.24956
3169	HbA1C (mmol/mol)	35.8768	6.3012
3169	Family history of heart disease (yes/no)	0.416987	0.493061
3170	Age (years)	56.2458	8.09706
3170	Sex	0.439738	0.496355
3170	Smoking status	0.546992	0.676428
3170	SBP (mm Hg)	139.697	19.678
3170	Type 2 diabetes (yes/no)	0.0667334	0.24956
3170	HbA1C (mmol/mol)	35.8768	6.3012
3170	Albumin (g/L)	45.2384	2.6171
3171	Age (years)	56.2458	8.09706
3171	Sex	0.439738	0.496355
3171	Smoking status	0.546992	0.676428
3171	SBP (mm Hg)	139.697	19.678
3171	Type 2 diabetes (yes/no)	0.0667334	0.24956
3171	HbA1C (mmol/mol)	35.8768	6.3012
3171	Albumin (g/L)	45.2384	2.6171
3171	Family history of heart disease (yes/no)	0.416987	0.493061
3172	Age (years)	56.2458	8.09706
3172	Sex	0.439738	0.496355
3172	Smoking status	0.546992	0.676428
3172	SBP (mm Hg)	139.697	19.678
3172	Type 2 diabetes (yes/no)	0.0667334	0.24956
3172	HbA1C (mmol/mol)	35.8768	6.3012
3172	Red blood cell distribution width (RDW) (%)	13.477	0.971163
3173	Age (years)	56.2458	8.09706
3173	Sex	0.439738	0.496355
3173	Smoking status	0.546992	0.676428
3173	SBP (mm Hg)	139.697	19.678
3173	Type 2 diabetes (yes/no)	0.0667334	0.24956
3173	HbA1C (mmol/mol)	35.8768	6.3012
3173	Red blood cell distribution width (RDW) (%)	13.477	0.971163
3173	Family history of heart disease (yes/no)	0.416987	0.493061
3174	Age (years)	56.2458	8.09706
3174	Sex	0.439738	0.496355
3174	Smoking status	0.546992	0.676428
3174	SBP (mm Hg)	139.697	19.678
3174	Type 2 diabetes (yes/no)	0.0667334	0.24956
3174	HbA1C (mmol/mol)	35.8768	6.3012
3174	Red blood cell distribution width (RDW) (%)	13.477	0.971163
3174	Albumin (g/L)	45.2384	2.6171
3175	Age (years)	56.2458	8.09706
3175	Sex	0.439738	0.496355
3175	Smoking status	0.546992	0.676428
3175	SBP (mm Hg)	139.697	19.678
3175	Type 2 diabetes (yes/no)	0.0667334	0.24956
3175	HbA1C (mmol/mol)	35.8768	6.3012
3175	Red blood cell distribution width (RDW) (%)	13.477	0.971163
3175	Albumin (g/L)	45.2384	2.6171
3175	Family history of heart disease (yes/no)	0.416987	0.493061
3176	Age (years)	56.2458	8.09706
3176	Sex	0.439738	0.496355
3176	Smoking status	0.546992	0.676428
3176	SBP (mm Hg)	139.697	19.678
3176	Type 2 diabetes (yes/no)	0.0667334	0.24956
3176	HbA1C (mmol/mol)	35.8768	6.3012
3176	eGFR	95.031	12.9038
3177	Age (years)	56.2458	8.09706
3177	Sex	0.439738	0.496355
3177	Smoking status	0.546992	0.676428
3177	SBP (mm Hg)	139.697	19.678
3177	Type 2 diabetes (yes/no)	0.0667334	0.24956
3177	HbA1C (mmol/mol)	35.8768	6.3012
3177	eGFR	95.031	12.9038
3177	Family history of heart disease (yes/no)	0.416987	0.493061
3178	Age (years)	56.2458	8.09706
3178	Sex	0.439738	0.496355
3178	Smoking status	0.546992	0.676428
3178	SBP (mm Hg)	139.697	19.678
3178	Type 2 diabetes (yes/no)	0.0667334	0.24956
3178	HbA1C (mmol/mol)	35.8768	6.3012
3178	eGFR	95.031	12.9038
3178	Albumin (g/L)	45.2384	2.6171
3179	Age (years)	56.2458	8.09706
3179	Sex	0.439738	0.496355
3179	Smoking status	0.546992	0.676428
3179	SBP (mm Hg)	139.697	19.678
3179	Type 2 diabetes (yes/no)	0.0667334	0.24956
3179	HbA1C (mmol/mol)	35.8768	6.3012
3179	eGFR	95.031	12.9038
3179	Albumin (g/L)	45.2384	2.6171
3179	Family history of heart disease (yes/no)	0.416987	0.493061
3180	Age (years)	56.2458	8.09706
3180	Sex	0.439738	0.496355
3180	Smoking status	0.546992	0.676428
3180	SBP (mm Hg)	139.697	19.678
3180	Type 2 diabetes (yes/no)	0.0667334	0.24956
3180	HbA1C (mmol/mol)	35.8768	6.3012
3180	eGFR	95.031	12.9038
3180	Red blood cell distribution width (RDW) (%)	13.477	0.971163
3181	Age (years)	56.2458	8.09706
3181	Sex	0.439738	0.496355
3181	Smoking status	0.546992	0.676428
3181	SBP (mm Hg)	139.697	19.678
3181	Type 2 diabetes (yes/no)	0.0667334	0.24956
3181	HbA1C (mmol/mol)	35.8768	6.3012
3181	eGFR	95.031	12.9038
3181	Red blood cell distribution width (RDW) (%)	13.477	0.971163
3181	Family history of heart disease (yes/no)	0.416987	0.493061
3182	Age (years)	56.2458	8.09706
3182	Sex	0.439738	0.496355
3182	Smoking status	0.546992	0.676428
3182	SBP (mm Hg)	139.697	19.678
3182	Type 2 diabetes (yes/no)	0.0667334	0.24956
3182	HbA1C (mmol/mol)	35.8768	6.3012
3182	eGFR	95.031	12.9038
3182	Red blood cell distribution width (RDW) (%)	13.477	0.971163
3182	Albumin (g/L)	45.2384	2.6171
3183	Age (years)	56.2458	8.09706
3183	Sex	0.439738	0.496355
3183	Smoking status	0.546992	0.676428
3183	SBP (mm Hg)	139.697	19.678
3183	Type 2 diabetes (yes/no)	0.0667334	0.24956
3183	HbA1C (mmol/mol)	35.8768	6.3012
3183	eGFR	95.031	12.9038
3183	Red blood cell distribution width (RDW) (%)	13.477	0.971163
3183	Albumin (g/L)	45.2384	2.6171
3183	Family history of heart disease (yes/no)	0.416987	0.493061
3184	Age (years)	56.2458	8.09706
3184	Sex	0.439738	0.496355
3184	Smoking status	0.546992	0.676428
3184	SBP (mm Hg)	139.697	19.678
3184	Type 2 diabetes (yes/no)	0.0667334	0.24956
3184	HbA1C (mmol/mol)	35.8768	6.3012
3184	Treated hypertension (yes/no)	0.0978863	0.297161
3185	Age (years)	56.2458	8.09706
3185	Sex	0.439738	0.496355
3185	Smoking status	0.546992	0.676428
3185	SBP (mm Hg)	139.697	19.678
3185	Type 2 diabetes (yes/no)	0.0667334	0.24956
3185	HbA1C (mmol/mol)	35.8768	6.3012
3185	Treated hypertension (yes/no)	0.0978863	0.297161
3185	Family history of heart disease (yes/no)	0.416987	0.493061
3186	Age (years)	56.2458	8.09706
3186	Sex	0.439738	0.496355
3186	Smoking status	0.546992	0.676428
3186	SBP (mm Hg)	139.697	19.678
3186	Type 2 diabetes (yes/no)	0.0667334	0.24956
3186	HbA1C (mmol/mol)	35.8768	6.3012
3186	Treated hypertension (yes/no)	0.0978863	0.297161
3186	Albumin (g/L)	45.2384	2.6171
3187	Age (years)	56.2458	8.09706
3187	Sex	0.439738	0.496355
3187	Smoking status	0.546992	0.676428
3187	SBP (mm Hg)	139.697	19.678
3187	Type 2 diabetes (yes/no)	0.0667334	0.24956
3187	HbA1C (mmol/mol)	35.8768	6.3012
3187	Treated hypertension (yes/no)	0.0978863	0.297161
3187	Albumin (g/L)	45.2384	2.6171
3187	Family history of heart disease (yes/no)	0.416987	0.493061
3188	Age (years)	56.2458	8.09706
3188	Sex	0.439738	0.496355
3188	Smoking status	0.546992	0.676428
3188	SBP (mm Hg)	139.697	19.678
3188	Type 2 diabetes (yes/no)	0.0667334	0.24956
3188	HbA1C (mmol/mol)	35.8768	6.3012
3188	Treated hypertension (yes/no)	0.0978863	0.297161
3188	Red blood cell distribution width (RDW) (%)	13.477	0.971163
3189	Age (years)	56.2458	8.09706
3189	Sex	0.439738	0.496355
3189	Smoking status	0.546992	0.676428
3189	SBP (mm Hg)	139.697	19.678
3189	Type 2 diabetes (yes/no)	0.0667334	0.24956
3189	HbA1C (mmol/mol)	35.8768	6.3012
3189	Treated hypertension (yes/no)	0.0978863	0.297161
3189	Red blood cell distribution width (RDW) (%)	13.477	0.971163
3189	Family history of heart disease (yes/no)	0.416987	0.493061
3190	Age (years)	56.2458	8.09706
3190	Sex	0.439738	0.496355
3190	Smoking status	0.546992	0.676428
3190	SBP (mm Hg)	139.697	19.678
3190	Type 2 diabetes (yes/no)	0.0667334	0.24956
3190	HbA1C (mmol/mol)	35.8768	6.3012
3190	Treated hypertension (yes/no)	0.0978863	0.297161
3190	Red blood cell distribution width (RDW) (%)	13.477	0.971163
3190	Albumin (g/L)	45.2384	2.6171
3191	Age (years)	56.2458	8.09706
3191	Sex	0.439738	0.496355
3191	Smoking status	0.546992	0.676428
3191	SBP (mm Hg)	139.697	19.678
3191	Type 2 diabetes (yes/no)	0.0667334	0.24956
3191	HbA1C (mmol/mol)	35.8768	6.3012
3191	Treated hypertension (yes/no)	0.0978863	0.297161
3191	Red blood cell distribution width (RDW) (%)	13.477	0.971163
3191	Albumin (g/L)	45.2384	2.6171
3191	Family history of heart disease (yes/no)	0.416987	0.493061
3192	Age (years)	56.2458	8.09706
3192	Sex	0.439738	0.496355
3192	Smoking status	0.546992	0.676428
3192	SBP (mm Hg)	139.697	19.678
3192	Type 2 diabetes (yes/no)	0.0667334	0.24956
3192	HbA1C (mmol/mol)	35.8768	6.3012
3192	Treated hypertension (yes/no)	0.0978863	0.297161
3192	eGFR	95.031	12.9038
3193	Age (years)	56.2458	8.09706
3193	Sex	0.439738	0.496355
3193	Smoking status	0.546992	0.676428
3193	SBP (mm Hg)	139.697	19.678
3193	Type 2 diabetes (yes/no)	0.0667334	0.24956
3193	HbA1C (mmol/mol)	35.8768	6.3012
3193	Treated hypertension (yes/no)	0.0978863	0.297161
3193	eGFR	95.031	12.9038
3193	Family history of heart disease (yes/no)	0.416987	0.493061
3194	Age (years)	56.2458	8.09706
3194	Sex	0.439738	0.496355
3194	Smoking status	0.546992	0.676428
3194	SBP (mm Hg)	139.697	19.678
3194	Type 2 diabetes (yes/no)	0.0667334	0.24956
3194	HbA1C (mmol/mol)	35.8768	6.3012
3194	Treated hypertension (yes/no)	0.0978863	0.297161
3194	eGFR	95.031	12.9038
3194	Albumin (g/L)	45.2384	2.6171
3195	Age (years)	56.2458	8.09706
3195	Sex	0.439738	0.496355
3195	Smoking status	0.546992	0.676428
3195	SBP (mm Hg)	139.697	19.678
3195	Type 2 diabetes (yes/no)	0.0667334	0.24956
3195	HbA1C (mmol/mol)	35.8768	6.3012
3195	Treated hypertension (yes/no)	0.0978863	0.297161
3195	eGFR	95.031	12.9038
3195	Albumin (g/L)	45.2384	2.6171
3195	Family history of heart disease (yes/no)	0.416987	0.493061
3196	Age (years)	56.2458	8.09706
3196	Sex	0.439738	0.496355
3196	Smoking status	0.546992	0.676428
3196	SBP (mm Hg)	139.697	19.678
3196	Type 2 diabetes (yes/no)	0.0667334	0.24956
3196	HbA1C (mmol/mol)	35.8768	6.3012
3196	Treated hypertension (yes/no)	0.0978863	0.297161
3196	eGFR	95.031	12.9038
3196	Red blood cell distribution width (RDW) (%)	13.477	0.971163
3197	Age (years)	56.2458	8.09706
3197	Sex	0.439738	0.496355
3197	Smoking status	0.546992	0.676428
3197	SBP (mm Hg)	139.697	19.678
3197	Type 2 diabetes (yes/no)	0.0667334	0.24956
3197	HbA1C (mmol/mol)	35.8768	6.3012
3197	Treated hypertension (yes/no)	0.0978863	0.297161
3197	eGFR	95.031	12.9038
3197	Red blood cell distribution width (RDW) (%)	13.477	0.971163
3197	Family history of heart disease (yes/no)	0.416987	0.493061
3198	Age (years)	56.2458	8.09706
3198	Sex	0.439738	0.496355
3198	Smoking status	0.546992	0.676428
3198	SBP (mm Hg)	139.697	19.678
3198	Type 2 diabetes (yes/no)	0.0667334	0.24956
3198	HbA1C (mmol/mol)	35.8768	6.3012
3198	Treated hypertension (yes/no)	0.0978863	0.297161
3198	eGFR	95.031	12.9038
3198	Red blood cell distribution width (RDW) (%)	13.477	0.971163
3198	Albumin (g/L)	45.2384	2.6171
3199	Age (years)	56.2458	8.09706
3199	Sex	0.439738	0.496355
3199	Smoking status	0.546992	0.676428
3199	SBP (mm Hg)	139.697	19.678
3199	Type 2 diabetes (yes/no)	0.0667334	0.24956
3199	HbA1C (mmol/mol)	35.8768	6.3012
3199	Treated hypertension (yes/no)	0.0978863	0.297161
3199	eGFR	95.031	12.9038
3199	Red blood cell distribution width (RDW) (%)	13.477	0.971163
3199	Albumin (g/L)	45.2384	2.6171
3199	Family history of heart disease (yes/no)	0.416987	0.493061
3200	Age (years)	56.2458	8.09706
3200	Sex	0.439738	0.496355
3200	Smoking status	0.546992	0.676428
3200	SBP (mm Hg)	139.697	19.678
3200	BMI (kg/m2)	27.2986	4.72143
3201	Age (years)	56.2458	8.09706
3201	Sex	0.439738	0.496355
3201	Smoking status	0.546992	0.676428
3201	SBP (mm Hg)	139.697	19.678
3201	BMI (kg/m2)	27.2986	4.72143
3201	Family history of heart disease (yes/no)	0.416987	0.493061
3202	Age (years)	56.2458	8.09706
3202	Sex	0.439738	0.496355
3202	Smoking status	0.546992	0.676428
3202	SBP (mm Hg)	139.697	19.678
3202	BMI (kg/m2)	27.2986	4.72143
3202	Albumin (g/L)	45.2384	2.6171
3203	Age (years)	56.2458	8.09706
3203	Sex	0.439738	0.496355
3203	Smoking status	0.546992	0.676428
3203	SBP (mm Hg)	139.697	19.678
3203	BMI (kg/m2)	27.2986	4.72143
3203	Albumin (g/L)	45.2384	2.6171
3203	Family history of heart disease (yes/no)	0.416987	0.493061
3204	Age (years)	56.2458	8.09706
3204	Sex	0.439738	0.496355
3204	Smoking status	0.546992	0.676428
3204	SBP (mm Hg)	139.697	19.678
3204	BMI (kg/m2)	27.2986	4.72143
3204	Red blood cell distribution width (RDW) (%)	13.477	0.971163
3205	Age (years)	56.2458	8.09706
3205	Sex	0.439738	0.496355
3205	Smoking status	0.546992	0.676428
3205	SBP (mm Hg)	139.697	19.678
3205	BMI (kg/m2)	27.2986	4.72143
3205	Red blood cell distribution width (RDW) (%)	13.477	0.971163
3205	Family history of heart disease (yes/no)	0.416987	0.493061
3206	Age (years)	56.2458	8.09706
3206	Sex	0.439738	0.496355
3206	Smoking status	0.546992	0.676428
3206	SBP (mm Hg)	139.697	19.678
3206	BMI (kg/m2)	27.2986	4.72143
3206	Red blood cell distribution width (RDW) (%)	13.477	0.971163
3206	Albumin (g/L)	45.2384	2.6171
3207	Age (years)	56.2458	8.09706
3207	Sex	0.439738	0.496355
3207	Smoking status	0.546992	0.676428
3207	SBP (mm Hg)	139.697	19.678
3207	BMI (kg/m2)	27.2986	4.72143
3207	Red blood cell distribution width (RDW) (%)	13.477	0.971163
3207	Albumin (g/L)	45.2384	2.6171
3207	Family history of heart disease (yes/no)	0.416987	0.493061
3208	Age (years)	56.2458	8.09706
3208	Sex	0.439738	0.496355
3208	Smoking status	0.546992	0.676428
3208	SBP (mm Hg)	139.697	19.678
3208	BMI (kg/m2)	27.2986	4.72143
3208	eGFR	95.031	12.9038
3209	Age (years)	56.2458	8.09706
3209	Sex	0.439738	0.496355
3209	Smoking status	0.546992	0.676428
3209	SBP (mm Hg)	139.697	19.678
3209	BMI (kg/m2)	27.2986	4.72143
3209	eGFR	95.031	12.9038
3209	Family history of heart disease (yes/no)	0.416987	0.493061
3210	Age (years)	56.2458	8.09706
3210	Sex	0.439738	0.496355
3210	Smoking status	0.546992	0.676428
3210	SBP (mm Hg)	139.697	19.678
3210	BMI (kg/m2)	27.2986	4.72143
3210	eGFR	95.031	12.9038
3210	Albumin (g/L)	45.2384	2.6171
3211	Age (years)	56.2458	8.09706
3211	Sex	0.439738	0.496355
3211	Smoking status	0.546992	0.676428
3211	SBP (mm Hg)	139.697	19.678
3211	BMI (kg/m2)	27.2986	4.72143
3211	eGFR	95.031	12.9038
3211	Albumin (g/L)	45.2384	2.6171
3211	Family history of heart disease (yes/no)	0.416987	0.493061
3212	Age (years)	56.2458	8.09706
3212	Sex	0.439738	0.496355
3212	Smoking status	0.546992	0.676428
3212	SBP (mm Hg)	139.697	19.678
3212	BMI (kg/m2)	27.2986	4.72143
3212	eGFR	95.031	12.9038
3212	Red blood cell distribution width (RDW) (%)	13.477	0.971163
3213	Age (years)	56.2458	8.09706
3213	Sex	0.439738	0.496355
3213	Smoking status	0.546992	0.676428
3213	SBP (mm Hg)	139.697	19.678
3213	BMI (kg/m2)	27.2986	4.72143
3213	eGFR	95.031	12.9038
3213	Red blood cell distribution width (RDW) (%)	13.477	0.971163
3213	Family history of heart disease (yes/no)	0.416987	0.493061
3214	Age (years)	56.2458	8.09706
3214	Sex	0.439738	0.496355
3214	Smoking status	0.546992	0.676428
3214	SBP (mm Hg)	139.697	19.678
3214	BMI (kg/m2)	27.2986	4.72143
3214	eGFR	95.031	12.9038
3214	Red blood cell distribution width (RDW) (%)	13.477	0.971163
3214	Albumin (g/L)	45.2384	2.6171
3215	Age (years)	56.2458	8.09706
3215	Sex	0.439738	0.496355
3215	Smoking status	0.546992	0.676428
3215	SBP (mm Hg)	139.697	19.678
3215	BMI (kg/m2)	27.2986	4.72143
3215	eGFR	95.031	12.9038
3215	Red blood cell distribution width (RDW) (%)	13.477	0.971163
3215	Albumin (g/L)	45.2384	2.6171
3215	Family history of heart disease (yes/no)	0.416987	0.493061
3216	Age (years)	56.2458	8.09706
3216	Sex	0.439738	0.496355
3216	Smoking status	0.546992	0.676428
3216	SBP (mm Hg)	139.697	19.678
3216	BMI (kg/m2)	27.2986	4.72143
3216	Treated hypertension (yes/no)	0.0978863	0.297161
3217	Age (years)	56.2458	8.09706
3217	Sex	0.439738	0.496355
3217	Smoking status	0.546992	0.676428
3217	SBP (mm Hg)	139.697	19.678
3217	BMI (kg/m2)	27.2986	4.72143
3217	Treated hypertension (yes/no)	0.0978863	0.297161
3217	Family history of heart disease (yes/no)	0.416987	0.493061
3218	Age (years)	56.2458	8.09706
3218	Sex	0.439738	0.496355
3218	Smoking status	0.546992	0.676428
3218	SBP (mm Hg)	139.697	19.678
3218	BMI (kg/m2)	27.2986	4.72143
3218	Treated hypertension (yes/no)	0.0978863	0.297161
3218	Albumin (g/L)	45.2384	2.6171
3219	Age (years)	56.2458	8.09706
3219	Sex	0.439738	0.496355
3219	Smoking status	0.546992	0.676428
3219	SBP (mm Hg)	139.697	19.678
3219	BMI (kg/m2)	27.2986	4.72143
3219	Treated hypertension (yes/no)	0.0978863	0.297161
3219	Albumin (g/L)	45.2384	2.6171
3219	Family history of heart disease (yes/no)	0.416987	0.493061
3220	Age (years)	56.2458	8.09706
3220	Sex	0.439738	0.496355
3220	Smoking status	0.546992	0.676428
3220	SBP (mm Hg)	139.697	19.678
3220	BMI (kg/m2)	27.2986	4.72143
3220	Treated hypertension (yes/no)	0.0978863	0.297161
3220	Red blood cell distribution width (RDW) (%)	13.477	0.971163
3221	Age (years)	56.2458	8.09706
3221	Sex	0.439738	0.496355
3221	Smoking status	0.546992	0.676428
3221	SBP (mm Hg)	139.697	19.678
3221	BMI (kg/m2)	27.2986	4.72143
3221	Treated hypertension (yes/no)	0.0978863	0.297161
3221	Red blood cell distribution width (RDW) (%)	13.477	0.971163
3221	Family history of heart disease (yes/no)	0.416987	0.493061
3222	Age (years)	56.2458	8.09706
3222	Sex	0.439738	0.496355
3222	Smoking status	0.546992	0.676428
3222	SBP (mm Hg)	139.697	19.678
3222	BMI (kg/m2)	27.2986	4.72143
3222	Treated hypertension (yes/no)	0.0978863	0.297161
3222	Red blood cell distribution width (RDW) (%)	13.477	0.971163
3222	Albumin (g/L)	45.2384	2.6171
3223	Age (years)	56.2458	8.09706
3223	Sex	0.439738	0.496355
3223	Smoking status	0.546992	0.676428
3223	SBP (mm Hg)	139.697	19.678
3223	BMI (kg/m2)	27.2986	4.72143
3223	Treated hypertension (yes/no)	0.0978863	0.297161
3223	Red blood cell distribution width (RDW) (%)	13.477	0.971163
3223	Albumin (g/L)	45.2384	2.6171
3223	Family history of heart disease (yes/no)	0.416987	0.493061
3224	Age (years)	56.2458	8.09706
3224	Sex	0.439738	0.496355
3224	Smoking status	0.546992	0.676428
3224	SBP (mm Hg)	139.697	19.678
3224	BMI (kg/m2)	27.2986	4.72143
3224	Treated hypertension (yes/no)	0.0978863	0.297161
3224	eGFR	95.031	12.9038
3225	Age (years)	56.2458	8.09706
3225	Sex	0.439738	0.496355
3225	Smoking status	0.546992	0.676428
3225	SBP (mm Hg)	139.697	19.678
3225	BMI (kg/m2)	27.2986	4.72143
3225	Treated hypertension (yes/no)	0.0978863	0.297161
3225	eGFR	95.031	12.9038
3225	Family history of heart disease (yes/no)	0.416987	0.493061
3226	Age (years)	56.2458	8.09706
3226	Sex	0.439738	0.496355
3226	Smoking status	0.546992	0.676428
3226	SBP (mm Hg)	139.697	19.678
3226	BMI (kg/m2)	27.2986	4.72143
3226	Treated hypertension (yes/no)	0.0978863	0.297161
3226	eGFR	95.031	12.9038
3226	Albumin (g/L)	45.2384	2.6171
3227	Age (years)	56.2458	8.09706
3227	Sex	0.439738	0.496355
3227	Smoking status	0.546992	0.676428
3227	SBP (mm Hg)	139.697	19.678
3227	BMI (kg/m2)	27.2986	4.72143
3227	Treated hypertension (yes/no)	0.0978863	0.297161
3227	eGFR	95.031	12.9038
3227	Albumin (g/L)	45.2384	2.6171
3227	Family history of heart disease (yes/no)	0.416987	0.493061
3228	Age (years)	56.2458	8.09706
3228	Sex	0.439738	0.496355
3228	Smoking status	0.546992	0.676428
3228	SBP (mm Hg)	139.697	19.678
3228	BMI (kg/m2)	27.2986	4.72143
3228	Treated hypertension (yes/no)	0.0978863	0.297161
3228	eGFR	95.031	12.9038
3228	Red blood cell distribution width (RDW) (%)	13.477	0.971163
3229	Age (years)	56.2458	8.09706
3229	Sex	0.439738	0.496355
3229	Smoking status	0.546992	0.676428
3229	SBP (mm Hg)	139.697	19.678
3229	BMI (kg/m2)	27.2986	4.72143
3229	Treated hypertension (yes/no)	0.0978863	0.297161
3229	eGFR	95.031	12.9038
3229	Red blood cell distribution width (RDW) (%)	13.477	0.971163
3229	Family history of heart disease (yes/no)	0.416987	0.493061
3230	Age (years)	56.2458	8.09706
3230	Sex	0.439738	0.496355
3230	Smoking status	0.546992	0.676428
3230	SBP (mm Hg)	139.697	19.678
3230	BMI (kg/m2)	27.2986	4.72143
3230	Treated hypertension (yes/no)	0.0978863	0.297161
3230	eGFR	95.031	12.9038
3230	Red blood cell distribution width (RDW) (%)	13.477	0.971163
3230	Albumin (g/L)	45.2384	2.6171
3231	Age (years)	56.2458	8.09706
3231	Sex	0.439738	0.496355
3231	Smoking status	0.546992	0.676428
3231	SBP (mm Hg)	139.697	19.678
3231	BMI (kg/m2)	27.2986	4.72143
3231	Treated hypertension (yes/no)	0.0978863	0.297161
3231	eGFR	95.031	12.9038
3231	Red blood cell distribution width (RDW) (%)	13.477	0.971163
3231	Albumin (g/L)	45.2384	2.6171
3231	Family history of heart disease (yes/no)	0.416987	0.493061
3232	Age (years)	56.2458	8.09706
3232	Sex	0.439738	0.496355
3232	Smoking status	0.546992	0.676428
3232	SBP (mm Hg)	139.697	19.678
3232	BMI (kg/m2)	27.2986	4.72143
3232	HbA1C (mmol/mol)	35.8768	6.3012
3233	Age (years)	56.2458	8.09706
3233	Sex	0.439738	0.496355
3233	Smoking status	0.546992	0.676428
3233	SBP (mm Hg)	139.697	19.678
3233	BMI (kg/m2)	27.2986	4.72143
3233	HbA1C (mmol/mol)	35.8768	6.3012
3233	Family history of heart disease (yes/no)	0.416987	0.493061
3234	Age (years)	56.2458	8.09706
3234	Sex	0.439738	0.496355
3234	Smoking status	0.546992	0.676428
3234	SBP (mm Hg)	139.697	19.678
3234	BMI (kg/m2)	27.2986	4.72143
3234	HbA1C (mmol/mol)	35.8768	6.3012
3234	Albumin (g/L)	45.2384	2.6171
3235	Age (years)	56.2458	8.09706
3235	Sex	0.439738	0.496355
3235	Smoking status	0.546992	0.676428
3235	SBP (mm Hg)	139.697	19.678
3235	BMI (kg/m2)	27.2986	4.72143
3235	HbA1C (mmol/mol)	35.8768	6.3012
3235	Albumin (g/L)	45.2384	2.6171
3235	Family history of heart disease (yes/no)	0.416987	0.493061
3236	Age (years)	56.2458	8.09706
3236	Sex	0.439738	0.496355
3236	Smoking status	0.546992	0.676428
3236	SBP (mm Hg)	139.697	19.678
3236	BMI (kg/m2)	27.2986	4.72143
3236	HbA1C (mmol/mol)	35.8768	6.3012
3236	Red blood cell distribution width (RDW) (%)	13.477	0.971163
3237	Age (years)	56.2458	8.09706
3237	Sex	0.439738	0.496355
3237	Smoking status	0.546992	0.676428
3237	SBP (mm Hg)	139.697	19.678
3237	BMI (kg/m2)	27.2986	4.72143
3237	HbA1C (mmol/mol)	35.8768	6.3012
3237	Red blood cell distribution width (RDW) (%)	13.477	0.971163
3237	Family history of heart disease (yes/no)	0.416987	0.493061
3238	Age (years)	56.2458	8.09706
3238	Sex	0.439738	0.496355
3238	Smoking status	0.546992	0.676428
3238	SBP (mm Hg)	139.697	19.678
3238	BMI (kg/m2)	27.2986	4.72143
3238	HbA1C (mmol/mol)	35.8768	6.3012
3238	Red blood cell distribution width (RDW) (%)	13.477	0.971163
3238	Albumin (g/L)	45.2384	2.6171
3239	Age (years)	56.2458	8.09706
3239	Sex	0.439738	0.496355
3239	Smoking status	0.546992	0.676428
3239	SBP (mm Hg)	139.697	19.678
3239	BMI (kg/m2)	27.2986	4.72143
3239	HbA1C (mmol/mol)	35.8768	6.3012
3239	Red blood cell distribution width (RDW) (%)	13.477	0.971163
3239	Albumin (g/L)	45.2384	2.6171
3239	Family history of heart disease (yes/no)	0.416987	0.493061
3240	Age (years)	56.2458	8.09706
3240	Sex	0.439738	0.496355
3240	Smoking status	0.546992	0.676428
3240	SBP (mm Hg)	139.697	19.678
3240	BMI (kg/m2)	27.2986	4.72143
3240	HbA1C (mmol/mol)	35.8768	6.3012
3240	eGFR	95.031	12.9038
3241	Age (years)	56.2458	8.09706
3241	Sex	0.439738	0.496355
3241	Smoking status	0.546992	0.676428
3241	SBP (mm Hg)	139.697	19.678
3241	BMI (kg/m2)	27.2986	4.72143
3241	HbA1C (mmol/mol)	35.8768	6.3012
3241	eGFR	95.031	12.9038
3241	Family history of heart disease (yes/no)	0.416987	0.493061
3242	Age (years)	56.2458	8.09706
3242	Sex	0.439738	0.496355
3242	Smoking status	0.546992	0.676428
3242	SBP (mm Hg)	139.697	19.678
3242	BMI (kg/m2)	27.2986	4.72143
3242	HbA1C (mmol/mol)	35.8768	6.3012
3242	eGFR	95.031	12.9038
3242	Albumin (g/L)	45.2384	2.6171
3243	Age (years)	56.2458	8.09706
3243	Sex	0.439738	0.496355
3243	Smoking status	0.546992	0.676428
3243	SBP (mm Hg)	139.697	19.678
3243	BMI (kg/m2)	27.2986	4.72143
3243	HbA1C (mmol/mol)	35.8768	6.3012
3243	eGFR	95.031	12.9038
3243	Albumin (g/L)	45.2384	2.6171
3243	Family history of heart disease (yes/no)	0.416987	0.493061
3244	Age (years)	56.2458	8.09706
3244	Sex	0.439738	0.496355
3244	Smoking status	0.546992	0.676428
3244	SBP (mm Hg)	139.697	19.678
3244	BMI (kg/m2)	27.2986	4.72143
3244	HbA1C (mmol/mol)	35.8768	6.3012
3244	eGFR	95.031	12.9038
3244	Red blood cell distribution width (RDW) (%)	13.477	0.971163
3245	Age (years)	56.2458	8.09706
3245	Sex	0.439738	0.496355
3245	Smoking status	0.546992	0.676428
3245	SBP (mm Hg)	139.697	19.678
3245	BMI (kg/m2)	27.2986	4.72143
3245	HbA1C (mmol/mol)	35.8768	6.3012
3245	eGFR	95.031	12.9038
3245	Red blood cell distribution width (RDW) (%)	13.477	0.971163
3245	Family history of heart disease (yes/no)	0.416987	0.493061
3246	Age (years)	56.2458	8.09706
3246	Sex	0.439738	0.496355
3246	Smoking status	0.546992	0.676428
3246	SBP (mm Hg)	139.697	19.678
3246	BMI (kg/m2)	27.2986	4.72143
3246	HbA1C (mmol/mol)	35.8768	6.3012
3246	eGFR	95.031	12.9038
3246	Red blood cell distribution width (RDW) (%)	13.477	0.971163
3246	Albumin (g/L)	45.2384	2.6171
3247	Age (years)	56.2458	8.09706
3247	Sex	0.439738	0.496355
3247	Smoking status	0.546992	0.676428
3247	SBP (mm Hg)	139.697	19.678
3247	BMI (kg/m2)	27.2986	4.72143
3247	HbA1C (mmol/mol)	35.8768	6.3012
3247	eGFR	95.031	12.9038
3247	Red blood cell distribution width (RDW) (%)	13.477	0.971163
3247	Albumin (g/L)	45.2384	2.6171
3247	Family history of heart disease (yes/no)	0.416987	0.493061
3248	Age (years)	56.2458	8.09706
3248	Sex	0.439738	0.496355
3248	Smoking status	0.546992	0.676428
3248	SBP (mm Hg)	139.697	19.678
3248	BMI (kg/m2)	27.2986	4.72143
3248	HbA1C (mmol/mol)	35.8768	6.3012
3248	Treated hypertension (yes/no)	0.0978863	0.297161
3249	Age (years)	56.2458	8.09706
3249	Sex	0.439738	0.496355
3249	Smoking status	0.546992	0.676428
3249	SBP (mm Hg)	139.697	19.678
3249	BMI (kg/m2)	27.2986	4.72143
3249	HbA1C (mmol/mol)	35.8768	6.3012
3249	Treated hypertension (yes/no)	0.0978863	0.297161
3249	Family history of heart disease (yes/no)	0.416987	0.493061
3250	Age (years)	56.2458	8.09706
3250	Sex	0.439738	0.496355
3250	Smoking status	0.546992	0.676428
3250	SBP (mm Hg)	139.697	19.678
3250	BMI (kg/m2)	27.2986	4.72143
3250	HbA1C (mmol/mol)	35.8768	6.3012
3250	Treated hypertension (yes/no)	0.0978863	0.297161
3250	Albumin (g/L)	45.2384	2.6171
3251	Age (years)	56.2458	8.09706
3251	Sex	0.439738	0.496355
3251	Smoking status	0.546992	0.676428
3251	SBP (mm Hg)	139.697	19.678
3251	BMI (kg/m2)	27.2986	4.72143
3251	HbA1C (mmol/mol)	35.8768	6.3012
3251	Treated hypertension (yes/no)	0.0978863	0.297161
3251	Albumin (g/L)	45.2384	2.6171
3251	Family history of heart disease (yes/no)	0.416987	0.493061
3252	Age (years)	56.2458	8.09706
3252	Sex	0.439738	0.496355
3252	Smoking status	0.546992	0.676428
3252	SBP (mm Hg)	139.697	19.678
3252	BMI (kg/m2)	27.2986	4.72143
3252	HbA1C (mmol/mol)	35.8768	6.3012
3252	Treated hypertension (yes/no)	0.0978863	0.297161
3252	Red blood cell distribution width (RDW) (%)	13.477	0.971163
3253	Age (years)	56.2458	8.09706
3253	Sex	0.439738	0.496355
3253	Smoking status	0.546992	0.676428
3253	SBP (mm Hg)	139.697	19.678
3253	BMI (kg/m2)	27.2986	4.72143
3253	HbA1C (mmol/mol)	35.8768	6.3012
3253	Treated hypertension (yes/no)	0.0978863	0.297161
3253	Red blood cell distribution width (RDW) (%)	13.477	0.971163
3253	Family history of heart disease (yes/no)	0.416987	0.493061
3254	Age (years)	56.2458	8.09706
3254	Sex	0.439738	0.496355
3254	Smoking status	0.546992	0.676428
3254	SBP (mm Hg)	139.697	19.678
3254	BMI (kg/m2)	27.2986	4.72143
3254	HbA1C (mmol/mol)	35.8768	6.3012
3254	Treated hypertension (yes/no)	0.0978863	0.297161
3254	Red blood cell distribution width (RDW) (%)	13.477	0.971163
3254	Albumin (g/L)	45.2384	2.6171
3255	Age (years)	56.2458	8.09706
3255	Sex	0.439738	0.496355
3255	Smoking status	0.546992	0.676428
3255	SBP (mm Hg)	139.697	19.678
3255	BMI (kg/m2)	27.2986	4.72143
3255	HbA1C (mmol/mol)	35.8768	6.3012
3255	Treated hypertension (yes/no)	0.0978863	0.297161
3255	Red blood cell distribution width (RDW) (%)	13.477	0.971163
3255	Albumin (g/L)	45.2384	2.6171
3255	Family history of heart disease (yes/no)	0.416987	0.493061
3256	Age (years)	56.2458	8.09706
3256	Sex	0.439738	0.496355
3256	Smoking status	0.546992	0.676428
3256	SBP (mm Hg)	139.697	19.678
3256	BMI (kg/m2)	27.2986	4.72143
3256	HbA1C (mmol/mol)	35.8768	6.3012
3256	Treated hypertension (yes/no)	0.0978863	0.297161
3256	eGFR	95.031	12.9038
3257	Age (years)	56.2458	8.09706
3257	Sex	0.439738	0.496355
3257	Smoking status	0.546992	0.676428
3257	SBP (mm Hg)	139.697	19.678
3257	BMI (kg/m2)	27.2986	4.72143
3257	HbA1C (mmol/mol)	35.8768	6.3012
3257	Treated hypertension (yes/no)	0.0978863	0.297161
3257	eGFR	95.031	12.9038
3257	Family history of heart disease (yes/no)	0.416987	0.493061
3258	Age (years)	56.2458	8.09706
3258	Sex	0.439738	0.496355
3258	Smoking status	0.546992	0.676428
3258	SBP (mm Hg)	139.697	19.678
3258	BMI (kg/m2)	27.2986	4.72143
3258	HbA1C (mmol/mol)	35.8768	6.3012
3258	Treated hypertension (yes/no)	0.0978863	0.297161
3258	eGFR	95.031	12.9038
3258	Albumin (g/L)	45.2384	2.6171
3259	Age (years)	56.2458	8.09706
3259	Sex	0.439738	0.496355
3259	Smoking status	0.546992	0.676428
3259	SBP (mm Hg)	139.697	19.678
3259	BMI (kg/m2)	27.2986	4.72143
3259	HbA1C (mmol/mol)	35.8768	6.3012
3259	Treated hypertension (yes/no)	0.0978863	0.297161
3259	eGFR	95.031	12.9038
3259	Albumin (g/L)	45.2384	2.6171
3259	Family history of heart disease (yes/no)	0.416987	0.493061
3260	Age (years)	56.2458	8.09706
3260	Sex	0.439738	0.496355
3260	Smoking status	0.546992	0.676428
3260	SBP (mm Hg)	139.697	19.678
3260	BMI (kg/m2)	27.2986	4.72143
3260	HbA1C (mmol/mol)	35.8768	6.3012
3260	Treated hypertension (yes/no)	0.0978863	0.297161
3260	eGFR	95.031	12.9038
3260	Red blood cell distribution width (RDW) (%)	13.477	0.971163
3261	Age (years)	56.2458	8.09706
3261	Sex	0.439738	0.496355
3261	Smoking status	0.546992	0.676428
3261	SBP (mm Hg)	139.697	19.678
3261	BMI (kg/m2)	27.2986	4.72143
3261	HbA1C (mmol/mol)	35.8768	6.3012
3261	Treated hypertension (yes/no)	0.0978863	0.297161
3261	eGFR	95.031	12.9038
3261	Red blood cell distribution width (RDW) (%)	13.477	0.971163
3261	Family history of heart disease (yes/no)	0.416987	0.493061
3262	Age (years)	56.2458	8.09706
3262	Sex	0.439738	0.496355
3262	Smoking status	0.546992	0.676428
3262	SBP (mm Hg)	139.697	19.678
3262	BMI (kg/m2)	27.2986	4.72143
3262	HbA1C (mmol/mol)	35.8768	6.3012
3262	Treated hypertension (yes/no)	0.0978863	0.297161
3262	eGFR	95.031	12.9038
3262	Red blood cell distribution width (RDW) (%)	13.477	0.971163
3262	Albumin (g/L)	45.2384	2.6171
3263	Age (years)	56.2458	8.09706
3263	Sex	0.439738	0.496355
3263	Smoking status	0.546992	0.676428
3263	SBP (mm Hg)	139.697	19.678
3263	BMI (kg/m2)	27.2986	4.72143
3263	HbA1C (mmol/mol)	35.8768	6.3012
3263	Treated hypertension (yes/no)	0.0978863	0.297161
3263	eGFR	95.031	12.9038
3263	Red blood cell distribution width (RDW) (%)	13.477	0.971163
3263	Albumin (g/L)	45.2384	2.6171
3263	Family history of heart disease (yes/no)	0.416987	0.493061
3264	Age (years)	56.2458	8.09706
3264	Sex	0.439738	0.496355
3264	Smoking status	0.546992	0.676428
3264	SBP (mm Hg)	139.697	19.678
3264	BMI (kg/m2)	27.2986	4.72143
3264	Type 2 diabetes (yes/no)	0.0667334	0.24956
3265	Age (years)	56.2458	8.09706
3265	Sex	0.439738	0.496355
3265	Smoking status	0.546992	0.676428
3265	SBP (mm Hg)	139.697	19.678
3265	BMI (kg/m2)	27.2986	4.72143
3265	Type 2 diabetes (yes/no)	0.0667334	0.24956
3265	Family history of heart disease (yes/no)	0.416987	0.493061
3266	Age (years)	56.2458	8.09706
3266	Sex	0.439738	0.496355
3266	Smoking status	0.546992	0.676428
3266	SBP (mm Hg)	139.697	19.678
3266	BMI (kg/m2)	27.2986	4.72143
3266	Type 2 diabetes (yes/no)	0.0667334	0.24956
3266	Albumin (g/L)	45.2384	2.6171
3267	Age (years)	56.2458	8.09706
3267	Sex	0.439738	0.496355
3267	Smoking status	0.546992	0.676428
3267	SBP (mm Hg)	139.697	19.678
3267	BMI (kg/m2)	27.2986	4.72143
3267	Type 2 diabetes (yes/no)	0.0667334	0.24956
3267	Albumin (g/L)	45.2384	2.6171
3267	Family history of heart disease (yes/no)	0.416987	0.493061
3268	Age (years)	56.2458	8.09706
3268	Sex	0.439738	0.496355
3268	Smoking status	0.546992	0.676428
3268	SBP (mm Hg)	139.697	19.678
3268	BMI (kg/m2)	27.2986	4.72143
3268	Type 2 diabetes (yes/no)	0.0667334	0.24956
3268	Red blood cell distribution width (RDW) (%)	13.477	0.971163
3269	Age (years)	56.2458	8.09706
3269	Sex	0.439738	0.496355
3269	Smoking status	0.546992	0.676428
3269	SBP (mm Hg)	139.697	19.678
3269	BMI (kg/m2)	27.2986	4.72143
3269	Type 2 diabetes (yes/no)	0.0667334	0.24956
3269	Red blood cell distribution width (RDW) (%)	13.477	0.971163
3269	Family history of heart disease (yes/no)	0.416987	0.493061
3270	Age (years)	56.2458	8.09706
3270	Sex	0.439738	0.496355
3270	Smoking status	0.546992	0.676428
3270	SBP (mm Hg)	139.697	19.678
3270	BMI (kg/m2)	27.2986	4.72143
3270	Type 2 diabetes (yes/no)	0.0667334	0.24956
3270	Red blood cell distribution width (RDW) (%)	13.477	0.971163
3270	Albumin (g/L)	45.2384	2.6171
3271	Age (years)	56.2458	8.09706
3271	Sex	0.439738	0.496355
3271	Smoking status	0.546992	0.676428
3271	SBP (mm Hg)	139.697	19.678
3271	BMI (kg/m2)	27.2986	4.72143
3271	Type 2 diabetes (yes/no)	0.0667334	0.24956
3271	Red blood cell distribution width (RDW) (%)	13.477	0.971163
3271	Albumin (g/L)	45.2384	2.6171
3271	Family history of heart disease (yes/no)	0.416987	0.493061
3272	Age (years)	56.2458	8.09706
3272	Sex	0.439738	0.496355
3272	Smoking status	0.546992	0.676428
3272	SBP (mm Hg)	139.697	19.678
3272	BMI (kg/m2)	27.2986	4.72143
3272	Type 2 diabetes (yes/no)	0.0667334	0.24956
3272	eGFR	95.031	12.9038
3273	Age (years)	56.2458	8.09706
3273	Sex	0.439738	0.496355
3273	Smoking status	0.546992	0.676428
3273	SBP (mm Hg)	139.697	19.678
3273	BMI (kg/m2)	27.2986	4.72143
3273	Type 2 diabetes (yes/no)	0.0667334	0.24956
3273	eGFR	95.031	12.9038
3273	Family history of heart disease (yes/no)	0.416987	0.493061
3274	Age (years)	56.2458	8.09706
3274	Sex	0.439738	0.496355
3274	Smoking status	0.546992	0.676428
3274	SBP (mm Hg)	139.697	19.678
3274	BMI (kg/m2)	27.2986	4.72143
3274	Type 2 diabetes (yes/no)	0.0667334	0.24956
3274	eGFR	95.031	12.9038
3274	Albumin (g/L)	45.2384	2.6171
3275	Age (years)	56.2458	8.09706
3275	Sex	0.439738	0.496355
3275	Smoking status	0.546992	0.676428
3275	SBP (mm Hg)	139.697	19.678
3275	BMI (kg/m2)	27.2986	4.72143
3275	Type 2 diabetes (yes/no)	0.0667334	0.24956
3275	eGFR	95.031	12.9038
3275	Albumin (g/L)	45.2384	2.6171
3275	Family history of heart disease (yes/no)	0.416987	0.493061
3276	Age (years)	56.2458	8.09706
3276	Sex	0.439738	0.496355
3276	Smoking status	0.546992	0.676428
3276	SBP (mm Hg)	139.697	19.678
3276	BMI (kg/m2)	27.2986	4.72143
3276	Type 2 diabetes (yes/no)	0.0667334	0.24956
3276	eGFR	95.031	12.9038
3276	Red blood cell distribution width (RDW) (%)	13.477	0.971163
3277	Age (years)	56.2458	8.09706
3277	Sex	0.439738	0.496355
3277	Smoking status	0.546992	0.676428
3277	SBP (mm Hg)	139.697	19.678
3277	BMI (kg/m2)	27.2986	4.72143
3277	Type 2 diabetes (yes/no)	0.0667334	0.24956
3277	eGFR	95.031	12.9038
3277	Red blood cell distribution width (RDW) (%)	13.477	0.971163
3277	Family history of heart disease (yes/no)	0.416987	0.493061
3278	Age (years)	56.2458	8.09706
3278	Sex	0.439738	0.496355
3278	Smoking status	0.546992	0.676428
3278	SBP (mm Hg)	139.697	19.678
3278	BMI (kg/m2)	27.2986	4.72143
3278	Type 2 diabetes (yes/no)	0.0667334	0.24956
3278	eGFR	95.031	12.9038
3278	Red blood cell distribution width (RDW) (%)	13.477	0.971163
3278	Albumin (g/L)	45.2384	2.6171
3279	Age (years)	56.2458	8.09706
3279	Sex	0.439738	0.496355
3279	Smoking status	0.546992	0.676428
3279	SBP (mm Hg)	139.697	19.678
3279	BMI (kg/m2)	27.2986	4.72143
3279	Type 2 diabetes (yes/no)	0.0667334	0.24956
3279	eGFR	95.031	12.9038
3279	Red blood cell distribution width (RDW) (%)	13.477	0.971163
3279	Albumin (g/L)	45.2384	2.6171
3279	Family history of heart disease (yes/no)	0.416987	0.493061
3280	Age (years)	56.2458	8.09706
3280	Sex	0.439738	0.496355
3280	Smoking status	0.546992	0.676428
3280	SBP (mm Hg)	139.697	19.678
3280	BMI (kg/m2)	27.2986	4.72143
3280	Type 2 diabetes (yes/no)	0.0667334	0.24956
3280	Treated hypertension (yes/no)	0.0978863	0.297161
3281	Age (years)	56.2458	8.09706
3281	Sex	0.439738	0.496355
3281	Smoking status	0.546992	0.676428
3281	SBP (mm Hg)	139.697	19.678
3281	BMI (kg/m2)	27.2986	4.72143
3281	Type 2 diabetes (yes/no)	0.0667334	0.24956
3281	Treated hypertension (yes/no)	0.0978863	0.297161
3281	Family history of heart disease (yes/no)	0.416987	0.493061
3282	Age (years)	56.2458	8.09706
3282	Sex	0.439738	0.496355
3282	Smoking status	0.546992	0.676428
3282	SBP (mm Hg)	139.697	19.678
3282	BMI (kg/m2)	27.2986	4.72143
3282	Type 2 diabetes (yes/no)	0.0667334	0.24956
3282	Treated hypertension (yes/no)	0.0978863	0.297161
3282	Albumin (g/L)	45.2384	2.6171
3283	Age (years)	56.2458	8.09706
3283	Sex	0.439738	0.496355
3283	Smoking status	0.546992	0.676428
3283	SBP (mm Hg)	139.697	19.678
3283	BMI (kg/m2)	27.2986	4.72143
3283	Type 2 diabetes (yes/no)	0.0667334	0.24956
3283	Treated hypertension (yes/no)	0.0978863	0.297161
3283	Albumin (g/L)	45.2384	2.6171
3283	Family history of heart disease (yes/no)	0.416987	0.493061
3284	Age (years)	56.2458	8.09706
3284	Sex	0.439738	0.496355
3284	Smoking status	0.546992	0.676428
3284	SBP (mm Hg)	139.697	19.678
3284	BMI (kg/m2)	27.2986	4.72143
3284	Type 2 diabetes (yes/no)	0.0667334	0.24956
