## Appendix Data 2 for "Accurate machine learning-based CVD risk prediction in primary care may reduce the need for routine health care checks" (part 2 of 2)

### Sheet: Mean and SD (continued)
Model ID	Model variable	Mean	SD
3284	Treated hypertension (yes/no)	0.0978863	0.297161
3284	Red blood cell distribution width (RDW) (%)	13.477	0.971163
3285	Age (years)	56.2458	8.09706
3285	Sex	0.439738	0.496355
3285	Smoking status	0.546992	0.676428
3285	SBP (mm Hg)	139.697	19.678
3285	BMI (kg/m2)	27.2986	4.72143
3285	Type 2 diabetes (yes/no)	0.0667334	0.24956
3285	Treated hypertension (yes/no)	0.0978863	0.297161
3285	Red blood cell distribution width (RDW) (%)	13.477	0.971163
3285	Family history of heart disease (yes/no)	0.416987	0.493061
3286	Age (years)	56.2458	8.09706
3286	Sex	0.439738	0.496355
3286	Smoking status	0.546992	0.676428
3286	SBP (mm Hg)	139.697	19.678
3286	BMI (kg/m2)	27.2986	4.72143
3286	Type 2 diabetes (yes/no)	0.0667334	0.24956
3286	Treated hypertension (yes/no)	0.0978863	0.297161
3286	Red blood cell distribution width (RDW) (%)	13.477	0.971163
3286	Albumin (g/L)	45.2384	2.6171
3287	Age (years)	56.2458	8.09706
3287	Sex	0.439738	0.496355
3287	Smoking status	0.546992	0.676428
3287	SBP (mm Hg)	139.697	19.678
3287	BMI (kg/m2)	27.2986	4.72143
3287	Type 2 diabetes (yes/no)	0.0667334	0.24956
3287	Treated hypertension (yes/no)	0.0978863	0.297161
3287	Red blood cell distribution width (RDW) (%)	13.477	0.971163
3287	Albumin (g/L)	45.2384	2.6171
3287	Family history of heart disease (yes/no)	0.416987	0.493061
3288	Age (years)	56.2458	8.09706
3288	Sex	0.439738	0.496355
3288	Smoking status	0.546992	0.676428
3288	SBP (mm Hg)	139.697	19.678
3288	BMI (kg/m2)	27.2986	4.72143
3288	Type 2 diabetes (yes/no)	0.0667334	0.24956
3288	Treated hypertension (yes/no)	0.0978863	0.297161
3288	eGFR	95.031	12.9038
3289	Age (years)	56.2458	8.09706
3289	Sex	0.439738	0.496355
3289	Smoking status	0.546992	0.676428
3289	SBP (mm Hg)	139.697	19.678
3289	BMI (kg/m2)	27.2986	4.72143
3289	Type 2 diabetes (yes/no)	0.0667334	0.24956
3289	Treated hypertension (yes/no)	0.0978863	0.297161
3289	eGFR	95.031	12.9038
3289	Family history of heart disease (yes/no)	0.416987	0.493061
3290	Age (years)	56.2458	8.09706
3290	Sex	0.439738	0.496355
3290	Smoking status	0.546992	0.676428
3290	SBP (mm Hg)	139.697	19.678
3290	BMI (kg/m2)	27.2986	4.72143
3290	Type 2 diabetes (yes/no)	0.0667334	0.24956
3290	Treated hypertension (yes/no)	0.0978863	0.297161
3290	eGFR	95.031	12.9038
3290	Albumin (g/L)	45.2384	2.6171
3291	Age (years)	56.2458	8.09706
3291	Sex	0.439738	0.496355
3291	Smoking status	0.546992	0.676428
3291	SBP (mm Hg)	139.697	19.678
3291	BMI (kg/m2)	27.2986	4.72143
3291	Type 2 diabetes (yes/no)	0.0667334	0.24956
3291	Treated hypertension (yes/no)	0.0978863	0.297161
3291	eGFR	95.031	12.9038
3291	Albumin (g/L)	45.2384	2.6171
3291	Family history of heart disease (yes/no)	0.416987	0.493061
3292	Age (years)	56.2458	8.09706
3292	Sex	0.439738	0.496355
3292	Smoking status	0.546992	0.676428
3292	SBP (mm Hg)	139.697	19.678
3292	BMI (kg/m2)	27.2986	4.72143
3292	Type 2 diabetes (yes/no)	0.0667334	0.24956
3292	Treated hypertension (yes/no)	0.0978863	0.297161
3292	eGFR	95.031	12.9038
3292	Red blood cell distribution width (RDW) (%)	13.477	0.971163
3293	Age (years)	56.2458	8.09706
3293	Sex	0.439738	0.496355
3293	Smoking status	0.546992	0.676428
3293	SBP (mm Hg)	139.697	19.678
3293	BMI (kg/m2)	27.2986	4.72143
3293	Type 2 diabetes (yes/no)	0.0667334	0.24956
3293	Treated hypertension (yes/no)	0.0978863	0.297161
3293	eGFR	95.031	12.9038
3293	Red blood cell distribution width (RDW) (%)	13.477	0.971163
3293	Family history of heart disease (yes/no)	0.416987	0.493061
3294	Age (years)	56.2458	8.09706
3294	Sex	0.439738	0.496355
3294	Smoking status	0.546992	0.676428
3294	SBP (mm Hg)	139.697	19.678
3294	BMI (kg/m2)	27.2986	4.72143
3294	Type 2 diabetes (yes/no)	0.0667334	0.24956
3294	Treated hypertension (yes/no)	0.0978863	0.297161
3294	eGFR	95.031	12.9038
3294	Red blood cell distribution width (RDW) (%)	13.477	0.971163
3294	Albumin (g/L)	45.2384	2.6171
3295	Age (years)	56.2458	8.09706
3295	Sex	0.439738	0.496355
3295	Smoking status	0.546992	0.676428
3295	SBP (mm Hg)	139.697	19.678
3295	BMI (kg/m2)	27.2986	4.72143
3295	Type 2 diabetes (yes/no)	0.0667334	0.24956
3295	Treated hypertension (yes/no)	0.0978863	0.297161
3295	eGFR	95.031	12.9038
3295	Red blood cell distribution width (RDW) (%)	13.477	0.971163
3295	Albumin (g/L)	45.2384	2.6171
3295	Family history of heart disease (yes/no)	0.416987	0.493061
3296	Age (years)	56.2458	8.09706
3296	Sex	0.439738	0.496355
3296	Smoking status	0.546992	0.676428
3296	SBP (mm Hg)	139.697	19.678
3296	BMI (kg/m2)	27.2986	4.72143
3296	Type 2 diabetes (yes/no)	0.0667334	0.24956
3296	HbA1C (mmol/mol)	35.8768	6.3012
3297	Age (years)	56.2458	8.09706
3297	Sex	0.439738	0.496355
3297	Smoking status	0.546992	0.676428
3297	SBP (mm Hg)	139.697	19.678
3297	BMI (kg/m2)	27.2986	4.72143
3297	Type 2 diabetes (yes/no)	0.0667334	0.24956
3297	HbA1C (mmol/mol)	35.8768	6.3012
3297	Family history of heart disease (yes/no)	0.416987	0.493061
3298	Age (years)	56.2458	8.09706
3298	Sex	0.439738	0.496355
3298	Smoking status	0.546992	0.676428
3298	SBP (mm Hg)	139.697	19.678
3298	BMI (kg/m2)	27.2986	4.72143
3298	Type 2 diabetes (yes/no)	0.0667334	0.24956
3298	HbA1C (mmol/mol)	35.8768	6.3012
3298	Albumin (g/L)	45.2384	2.6171
3299	Age (years)	56.2458	8.09706
3299	Sex	0.439738	0.496355
3299	Smoking status	0.546992	0.676428
3299	SBP (mm Hg)	139.697	19.678
3299	BMI (kg/m2)	27.2986	4.72143
3299	Type 2 diabetes (yes/no)	0.0667334	0.24956
3299	HbA1C (mmol/mol)	35.8768	6.3012
3299	Albumin (g/L)	45.2384	2.6171
3299	Family history of heart disease (yes/no)	0.416987	0.493061
3300	Age (years)	56.2458	8.09706
3300	Sex	0.439738	0.496355
3300	Smoking status	0.546992	0.676428
3300	SBP (mm Hg)	139.697	19.678
3300	BMI (kg/m2)	27.2986	4.72143
3300	Type 2 diabetes (yes/no)	0.0667334	0.24956
3300	HbA1C (mmol/mol)	35.8768	6.3012
3300	Red blood cell distribution width (RDW) (%)	13.477	0.971163
3301	Age (years)	56.2458	8.09706
3301	Sex	0.439738	0.496355
3301	Smoking status	0.546992	0.676428
3301	SBP (mm Hg)	139.697	19.678
3301	BMI (kg/m2)	27.2986	4.72143
3301	Type 2 diabetes (yes/no)	0.0667334	0.24956
3301	HbA1C (mmol/mol)	35.8768	6.3012
3301	Red blood cell distribution width (RDW) (%)	13.477	0.971163
3301	Family history of heart disease (yes/no)	0.416987	0.493061
3302	Age (years)	56.2458	8.09706
3302	Sex	0.439738	0.496355
3302	Smoking status	0.546992	0.676428
3302	SBP (mm Hg)	139.697	19.678
3302	BMI (kg/m2)	27.2986	4.72143
3302	Type 2 diabetes (yes/no)	0.0667334	0.24956
3302	HbA1C (mmol/mol)	35.8768	6.3012
3302	Red blood cell distribution width (RDW) (%)	13.477	0.971163
3302	Albumin (g/L)	45.2384	2.6171
3303	Age (years)	56.2458	8.09706
3303	Sex	0.439738	0.496355
3303	Smoking status	0.546992	0.676428
3303	SBP (mm Hg)	139.697	19.678
3303	BMI (kg/m2)	27.2986	4.72143
3303	Type 2 diabetes (yes/no)	0.0667334	0.24956
3303	HbA1C (mmol/mol)	35.8768	6.3012
3303	Red blood cell distribution width (RDW) (%)	13.477	0.971163
3303	Albumin (g/L)	45.2384	2.6171
3303	Family history of heart disease (yes/no)	0.416987	0.493061
3304	Age (years)	56.2458	8.09706
3304	Sex	0.439738	0.496355
3304	Smoking status	0.546992	0.676428
3304	SBP (mm Hg)	139.697	19.678
3304	BMI (kg/m2)	27.2986	4.72143
3304	Type 2 diabetes (yes/no)	0.0667334	0.24956
3304	HbA1C (mmol/mol)	35.8768	6.3012
3304	eGFR	95.031	12.9038
3305	Age (years)	56.2458	8.09706
3305	Sex	0.439738	0.496355
3305	Smoking status	0.546992	0.676428
3305	SBP (mm Hg)	139.697	19.678
3305	BMI (kg/m2)	27.2986	4.72143
3305	Type 2 diabetes (yes/no)	0.0667334	0.24956
3305	HbA1C (mmol/mol)	35.8768	6.3012
3305	eGFR	95.031	12.9038
3305	Family history of heart disease (yes/no)	0.416987	0.493061
3306	Age (years)	56.2458	8.09706
3306	Sex	0.439738	0.496355
3306	Smoking status	0.546992	0.676428
3306	SBP (mm Hg)	139.697	19.678
3306	BMI (kg/m2)	27.2986	4.72143
3306	Type 2 diabetes (yes/no)	0.0667334	0.24956
3306	HbA1C (mmol/mol)	35.8768	6.3012
3306	eGFR	95.031	12.9038
3306	Albumin (g/L)	45.2384	2.6171
3307	Age (years)	56.2458	8.09706
3307	Sex	0.439738	0.496355
3307	Smoking status	0.546992	0.676428
3307	SBP (mm Hg)	139.697	19.678
3307	BMI (kg/m2)	27.2986	4.72143
3307	Type 2 diabetes (yes/no)	0.0667334	0.24956
3307	HbA1C (mmol/mol)	35.8768	6.3012
3307	eGFR	95.031	12.9038
3307	Albumin (g/L)	45.2384	2.6171
3307	Family history of heart disease (yes/no)	0.416987	0.493061
3308	Age (years)	56.2458	8.09706
3308	Sex	0.439738	0.496355
3308	Smoking status	0.546992	0.676428
3308	SBP (mm Hg)	139.697	19.678
3308	BMI (kg/m2)	27.2986	4.72143
3308	Type 2 diabetes (yes/no)	0.0667334	0.24956
3308	HbA1C (mmol/mol)	35.8768	6.3012
3308	eGFR	95.031	12.9038
3308	Red blood cell distribution width (RDW) (%)	13.477	0.971163
3309	Age (years)	56.2458	8.09706
3309	Sex	0.439738	0.496355
3309	Smoking status	0.546992	0.676428
3309	SBP (mm Hg)	139.697	19.678
3309	BMI (kg/m2)	27.2986	4.72143
3309	Type 2 diabetes (yes/no)	0.0667334	0.24956
3309	HbA1C (mmol/mol)	35.8768	6.3012
3309	eGFR	95.031	12.9038
3309	Red blood cell distribution width (RDW) (%)	13.477	0.971163
3309	Family history of heart disease (yes/no)	0.416987	0.493061
3310	Age (years)	56.2458	8.09706
3310	Sex	0.439738	0.496355
3310	Smoking status	0.546992	0.676428
3310	SBP (mm Hg)	139.697	19.678
3310	BMI (kg/m2)	27.2986	4.72143
3310	Type 2 diabetes (yes/no)	0.0667334	0.24956
3310	HbA1C (mmol/mol)	35.8768	6.3012
3310	eGFR	95.031	12.9038
3310	Red blood cell distribution width (RDW) (%)	13.477	0.971163
3310	Albumin (g/L)	45.2384	2.6171
3311	Age (years)	56.2458	8.09706
3311	Sex	0.439738	0.496355
3311	Smoking status	0.546992	0.676428
3311	SBP (mm Hg)	139.697	19.678
3311	BMI (kg/m2)	27.2986	4.72143
3311	Type 2 diabetes (yes/no)	0.0667334	0.24956
3311	HbA1C (mmol/mol)	35.8768	6.3012
3311	eGFR	95.031	12.9038
3311	Red blood cell distribution width (RDW) (%)	13.477	0.971163
3311	Albumin (g/L)	45.2384	2.6171
3311	Family history of heart disease (yes/no)	0.416987	0.493061
3312	Age (years)	56.2458	8.09706
3312	Sex	0.439738	0.496355
3312	Smoking status	0.546992	0.676428
3312	SBP (mm Hg)	139.697	19.678
3312	BMI (kg/m2)	27.2986	4.72143
3312	Type 2 diabetes (yes/no)	0.0667334	0.24956
3312	HbA1C (mmol/mol)	35.8768	6.3012
3312	Treated hypertension (yes/no)	0.0978863	0.297161
3313	Age (years)	56.2458	8.09706
3313	Sex	0.439738	0.496355
3313	Smoking status	0.546992	0.676428
3313	SBP (mm Hg)	139.697	19.678
3313	BMI (kg/m2)	27.2986	4.72143
3313	Type 2 diabetes (yes/no)	0.0667334	0.24956
3313	HbA1C (mmol/mol)	35.8768	6.3012
3313	Treated hypertension (yes/no)	0.0978863	0.297161
3313	Family history of heart disease (yes/no)	0.416987	0.493061
3314	Age (years)	56.2458	8.09706
3314	Sex	0.439738	0.496355
3314	Smoking status	0.546992	0.676428
3314	SBP (mm Hg)	139.697	19.678
3314	BMI (kg/m2)	27.2986	4.72143
3314	Type 2 diabetes (yes/no)	0.0667334	0.24956
3314	HbA1C (mmol/mol)	35.8768	6.3012
3314	Treated hypertension (yes/no)	0.0978863	0.297161
3314	Albumin (g/L)	45.2384	2.6171
3315	Age (years)	56.2458	8.09706
3315	Sex	0.439738	0.496355
3315	Smoking status	0.546992	0.676428
3315	SBP (mm Hg)	139.697	19.678
3315	BMI (kg/m2)	27.2986	4.72143
3315	Type 2 diabetes (yes/no)	0.0667334	0.24956
3315	HbA1C (mmol/mol)	35.8768	6.3012
3315	Treated hypertension (yes/no)	0.0978863	0.297161
3315	Albumin (g/L)	45.2384	2.6171
3315	Family history of heart disease (yes/no)	0.416987	0.493061
3316	Age (years)	56.2458	8.09706
3316	Sex	0.439738	0.496355
3316	Smoking status	0.546992	0.676428
3316	SBP (mm Hg)	139.697	19.678
3316	BMI (kg/m2)	27.2986	4.72143
3316	Type 2 diabetes (yes/no)	0.0667334	0.24956
3316	HbA1C (mmol/mol)	35.8768	6.3012
3316	Treated hypertension (yes/no)	0.0978863	0.297161
3316	Red blood cell distribution width (RDW) (%)	13.477	0.971163
3317	Age (years)	56.2458	8.09706
3317	Sex	0.439738	0.496355
3317	Smoking status	0.546992	0.676428
3317	SBP (mm Hg)	139.697	19.678
3317	BMI (kg/m2)	27.2986	4.72143
3317	Type 2 diabetes (yes/no)	0.0667334	0.24956
3317	HbA1C (mmol/mol)	35.8768	6.3012
3317	Treated hypertension (yes/no)	0.0978863	0.297161
3317	Red blood cell distribution width (RDW) (%)	13.477	0.971163
3317	Family history of heart disease (yes/no)	0.416987	0.493061
3318	Age (years)	56.2458	8.09706
3318	Sex	0.439738	0.496355
3318	Smoking status	0.546992	0.676428
3318	SBP (mm Hg)	139.697	19.678
3318	BMI (kg/m2)	27.2986	4.72143
3318	Type 2 diabetes (yes/no)	0.0667334	0.24956
3318	HbA1C (mmol/mol)	35.8768	6.3012
3318	Treated hypertension (yes/no)	0.0978863	0.297161
3318	Red blood cell distribution width (RDW) (%)	13.477	0.971163
3318	Albumin (g/L)	45.2384	2.6171
3319	Age (years)	56.2458	8.09706
3319	Sex	0.439738	0.496355
3319	Smoking status	0.546992	0.676428
3319	SBP (mm Hg)	139.697	19.678
3319	BMI (kg/m2)	27.2986	4.72143
3319	Type 2 diabetes (yes/no)	0.0667334	0.24956
3319	HbA1C (mmol/mol)	35.8768	6.3012
3319	Treated hypertension (yes/no)	0.0978863	0.297161
3319	Red blood cell distribution width (RDW) (%)	13.477	0.971163
3319	Albumin (g/L)	45.2384	2.6171
3319	Family history of heart disease (yes/no)	0.416987	0.493061
3320	Age (years)	56.2458	8.09706
3320	Sex	0.439738	0.496355
3320	Smoking status	0.546992	0.676428
3320	SBP (mm Hg)	139.697	19.678
3320	BMI (kg/m2)	27.2986	4.72143
3320	Type 2 diabetes (yes/no)	0.0667334	0.24956
3320	HbA1C (mmol/mol)	35.8768	6.3012
3320	Treated hypertension (yes/no)	0.0978863	0.297161
3320	eGFR	95.031	12.9038
3321	Age (years)	56.2458	8.09706
3321	Sex	0.439738	0.496355
3321	Smoking status	0.546992	0.676428
3321	SBP (mm Hg)	139.697	19.678
3321	BMI (kg/m2)	27.2986	4.72143
3321	Type 2 diabetes (yes/no)	0.0667334	0.24956
3321	HbA1C (mmol/mol)	35.8768	6.3012
3321	Treated hypertension (yes/no)	0.0978863	0.297161
3321	eGFR	95.031	12.9038
3321	Family history of heart disease (yes/no)	0.416987	0.493061
3322	Age (years)	56.2458	8.09706
3322	Sex	0.439738	0.496355
3322	Smoking status	0.546992	0.676428
3322	SBP (mm Hg)	139.697	19.678
3322	BMI (kg/m2)	27.2986	4.72143
3322	Type 2 diabetes (yes/no)	0.0667334	0.24956
3322	HbA1C (mmol/mol)	35.8768	6.3012
3322	Treated hypertension (yes/no)	0.0978863	0.297161
3322	eGFR	95.031	12.9038
3322	Albumin (g/L)	45.2384	2.6171
3323	Age (years)	56.2458	8.09706
3323	Sex	0.439738	0.496355
3323	Smoking status	0.546992	0.676428
3323	SBP (mm Hg)	139.697	19.678
3323	BMI (kg/m2)	27.2986	4.72143
3323	Type 2 diabetes (yes/no)	0.0667334	0.24956
3323	HbA1C (mmol/mol)	35.8768	6.3012
3323	Treated hypertension (yes/no)	0.0978863	0.297161
3323	eGFR	95.031	12.9038
3323	Albumin (g/L)	45.2384	2.6171
3323	Family history of heart disease (yes/no)	0.416987	0.493061
3324	Age (years)	56.2458	8.09706
3324	Sex	0.439738	0.496355
3324	Smoking status	0.546992	0.676428
3324	SBP (mm Hg)	139.697	19.678
3324	BMI (kg/m2)	27.2986	4.72143
3324	Type 2 diabetes (yes/no)	0.0667334	0.24956
3324	HbA1C (mmol/mol)	35.8768	6.3012
3324	Treated hypertension (yes/no)	0.0978863	0.297161
3324	eGFR	95.031	12.9038
3324	Red blood cell distribution width (RDW) (%)	13.477	0.971163
3325	Age (years)	56.2458	8.09706
3325	Sex	0.439738	0.496355
3325	Smoking status	0.546992	0.676428
3325	SBP (mm Hg)	139.697	19.678
3325	BMI (kg/m2)	27.2986	4.72143
3325	Type 2 diabetes (yes/no)	0.0667334	0.24956
3325	HbA1C (mmol/mol)	35.8768	6.3012
3325	Treated hypertension (yes/no)	0.0978863	0.297161
3325	eGFR	95.031	12.9038
3325	Red blood cell distribution width (RDW) (%)	13.477	0.971163
3325	Family history of heart disease (yes/no)	0.416987	0.493061
3326	Age (years)	56.2458	8.09706
3326	Sex	0.439738	0.496355
3326	Smoking status	0.546992	0.676428
3326	SBP (mm Hg)	139.697	19.678
3326	BMI (kg/m2)	27.2986	4.72143
3326	Type 2 diabetes (yes/no)	0.0667334	0.24956
3326	HbA1C (mmol/mol)	35.8768	6.3012
3326	Treated hypertension (yes/no)	0.0978863	0.297161
3326	eGFR	95.031	12.9038
3326	Red blood cell distribution width (RDW) (%)	13.477	0.971163
3326	Albumin (g/L)	45.2384	2.6171
3327	Age (years)	56.2458	8.09706
3327	Sex	0.439738	0.496355
3327	Smoking status	0.546992	0.676428
3327	SBP (mm Hg)	139.697	19.678
3327	BMI (kg/m2)	27.2986	4.72143
3327	Type 2 diabetes (yes/no)	0.0667334	0.24956
3327	HbA1C (mmol/mol)	35.8768	6.3012
3327	Treated hypertension (yes/no)	0.0978863	0.297161
3327	eGFR	95.031	12.9038
3327	Red blood cell distribution width (RDW) (%)	13.477	0.971163
3327	Albumin (g/L)	45.2384	2.6171
3327	Family history of heart disease (yes/no)	0.416987	0.493061
3328	Age (years)	56.2458	8.09706
3328	Sex	0.439738	0.496355
3328	Smoking status	0.546992	0.676428
3328	SBP (mm Hg)	139.697	19.678
3328	Total cholesterol / HDL-cholesterol	4.1339	1.1568
3329	Age (years)	56.2458	8.09706
3329	Sex	0.439738	0.496355
3329	Smoking status	0.546992	0.676428
3329	SBP (mm Hg)	139.697	19.678
3329	Total cholesterol / HDL-cholesterol	4.1339	1.1568
3329	Family history of heart disease (yes/no)	0.416987	0.493061
3330	Age (years)	56.2458	8.09706
3330	Sex	0.439738	0.496355
3330	Smoking status	0.546992	0.676428
3330	SBP (mm Hg)	139.697	19.678
3330	Total cholesterol / HDL-cholesterol	4.1339	1.1568
3330	Albumin (g/L)	45.2384	2.6171
3331	Age (years)	56.2458	8.09706
3331	Sex	0.439738	0.496355
3331	Smoking status	0.546992	0.676428
3331	SBP (mm Hg)	139.697	19.678
3331	Total cholesterol / HDL-cholesterol	4.1339	1.1568
3331	Albumin (g/L)	45.2384	2.6171
3331	Family history of heart disease (yes/no)	0.416987	0.493061
3332	Age (years)	56.2458	8.09706
3332	Sex	0.439738	0.496355
3332	Smoking status	0.546992	0.676428
3332	SBP (mm Hg)	139.697	19.678
3332	Total cholesterol / HDL-cholesterol	4.1339	1.1568
3332	Red blood cell distribution width (RDW) (%)	13.477	0.971163
3333	Age (years)	56.2458	8.09706
3333	Sex	0.439738	0.496355
3333	Smoking status	0.546992	0.676428
3333	SBP (mm Hg)	139.697	19.678
3333	Total cholesterol / HDL-cholesterol	4.1339	1.1568
3333	Red blood cell distribution width (RDW) (%)	13.477	0.971163
3333	Family history of heart disease (yes/no)	0.416987	0.493061
3334	Age (years)	56.2458	8.09706
3334	Sex	0.439738	0.496355
3334	Smoking status	0.546992	0.676428
3334	SBP (mm Hg)	139.697	19.678
3334	Total cholesterol / HDL-cholesterol	4.1339	1.1568
3334	Red blood cell distribution width (RDW) (%)	13.477	0.971163
3334	Albumin (g/L)	45.2384	2.6171
3335	Age (years)	56.2458	8.09706
3335	Sex	0.439738	0.496355
3335	Smoking status	0.546992	0.676428
3335	SBP (mm Hg)	139.697	19.678
3335	Total cholesterol / HDL-cholesterol	4.1339	1.1568
3335	Red blood cell distribution width (RDW) (%)	13.477	0.971163
3335	Albumin (g/L)	45.2384	2.6171
3335	Family history of heart disease (yes/no)	0.416987	0.493061
3336	Age (years)	56.2458	8.09706
3336	Sex	0.439738	0.496355
3336	Smoking status	0.546992	0.676428
3336	SBP (mm Hg)	139.697	19.678
3336	Total cholesterol / HDL-cholesterol	4.1339	1.1568
3336	eGFR	95.031	12.9038
3337	Age (years)	56.2458	8.09706
3337	Sex	0.439738	0.496355
3337	Smoking status	0.546992	0.676428
3337	SBP (mm Hg)	139.697	19.678
3337	Total cholesterol / HDL-cholesterol	4.1339	1.1568
3337	eGFR	95.031	12.9038
3337	Family history of heart disease (yes/no)	0.416987	0.493061
3338	Age (years)	56.2458	8.09706
3338	Sex	0.439738	0.496355
3338	Smoking status	0.546992	0.676428
3338	SBP (mm Hg)	139.697	19.678
3338	Total cholesterol / HDL-cholesterol	4.1339	1.1568
3338	eGFR	95.031	12.9038
3338	Albumin (g/L)	45.2384	2.6171
3339	Age (years)	56.2458	8.09706
3339	Sex	0.439738	0.496355
3339	Smoking status	0.546992	0.676428
3339	SBP (mm Hg)	139.697	19.678
3339	Total cholesterol / HDL-cholesterol	4.1339	1.1568
3339	eGFR	95.031	12.9038
3339	Albumin (g/L)	45.2384	2.6171
3339	Family history of heart disease (yes/no)	0.416987	0.493061
3340	Age (years)	56.2458	8.09706
3340	Sex	0.439738	0.496355
3340	Smoking status	0.546992	0.676428
3340	SBP (mm Hg)	139.697	19.678
3340	Total cholesterol / HDL-cholesterol	4.1339	1.1568
3340	eGFR	95.031	12.9038
3340	Red blood cell distribution width (RDW) (%)	13.477	0.971163
3341	Age (years)	56.2458	8.09706
3341	Sex	0.439738	0.496355
3341	Smoking status	0.546992	0.676428
3341	SBP (mm Hg)	139.697	19.678
3341	Total cholesterol / HDL-cholesterol	4.1339	1.1568
3341	eGFR	95.031	12.9038
3341	Red blood cell distribution width (RDW) (%)	13.477	0.971163
3341	Family history of heart disease (yes/no)	0.416987	0.493061
3342	Age (years)	56.2458	8.09706
3342	Sex	0.439738	0.496355
3342	Smoking status	0.546992	0.676428
3342	SBP (mm Hg)	139.697	19.678
3342	Total cholesterol / HDL-cholesterol	4.1339	1.1568
3342	eGFR	95.031	12.9038
3342	Red blood cell distribution width (RDW) (%)	13.477	0.971163
3342	Albumin (g/L)	45.2384	2.6171
3343	Age (years)	56.2458	8.09706
3343	Sex	0.439738	0.496355
3343	Smoking status	0.546992	0.676428
3343	SBP (mm Hg)	139.697	19.678
3343	Total cholesterol / HDL-cholesterol	4.1339	1.1568
3343	eGFR	95.031	12.9038
3343	Red blood cell distribution width (RDW) (%)	13.477	0.971163
3343	Albumin (g/L)	45.2384	2.6171
3343	Family history of heart disease (yes/no)	0.416987	0.493061
3344	Age (years)	56.2458	8.09706
3344	Sex	0.439738	0.496355
3344	Smoking status	0.546992	0.676428
3344	SBP (mm Hg)	139.697	19.678
3344	Total cholesterol / HDL-cholesterol	4.1339	1.1568
3344	Treated hypertension (yes/no)	0.0978863	0.297161
3345	Age (years)	56.2458	8.09706
3345	Sex	0.439738	0.496355
3345	Smoking status	0.546992	0.676428
3345	SBP (mm Hg)	139.697	19.678
3345	Total cholesterol / HDL-cholesterol	4.1339	1.1568
3345	Treated hypertension (yes/no)	0.0978863	0.297161
3345	Family history of heart disease (yes/no)	0.416987	0.493061
3346	Age (years)	56.2458	8.09706
3346	Sex	0.439738	0.496355
3346	Smoking status	0.546992	0.676428
3346	SBP (mm Hg)	139.697	19.678
3346	Total cholesterol / HDL-cholesterol	4.1339	1.1568
3346	Treated hypertension (yes/no)	0.0978863	0.297161
3346	Albumin (g/L)	45.2384	2.6171
3347	Age (years)	56.2458	8.09706
3347	Sex	0.439738	0.496355
3347	Smoking status	0.546992	0.676428
3347	SBP (mm Hg)	139.697	19.678
3347	Total cholesterol / HDL-cholesterol	4.1339	1.1568
3347	Treated hypertension (yes/no)	0.0978863	0.297161
3347	Albumin (g/L)	45.2384	2.6171
3347	Family history of heart disease (yes/no)	0.416987	0.493061
3348	Age (years)	56.2458	8.09706
3348	Sex	0.439738	0.496355
3348	Smoking status	0.546992	0.676428
3348	SBP (mm Hg)	139.697	19.678
3348	Total cholesterol / HDL-cholesterol	4.1339	1.1568
3348	Treated hypertension (yes/no)	0.0978863	0.297161
3348	Red blood cell distribution width (RDW) (%)	13.477	0.971163
3349	Age (years)	56.2458	8.09706
3349	Sex	0.439738	0.496355
3349	Smoking status	0.546992	0.676428
3349	SBP (mm Hg)	139.697	19.678
3349	Total cholesterol / HDL-cholesterol	4.1339	1.1568
3349	Treated hypertension (yes/no)	0.0978863	0.297161
3349	Red blood cell distribution width (RDW) (%)	13.477	0.971163
3349	Family history of heart disease (yes/no)	0.416987	0.493061
3350	Age (years)	56.2458	8.09706
3350	Sex	0.439738	0.496355
3350	Smoking status	0.546992	0.676428
3350	SBP (mm Hg)	139.697	19.678
3350	Total cholesterol / HDL-cholesterol	4.1339	1.1568
3350	Treated hypertension (yes/no)	0.0978863	0.297161
3350	Red blood cell distribution width (RDW) (%)	13.477	0.971163
3350	Albumin (g/L)	45.2384	2.6171
3351	Age (years)	56.2458	8.09706
3351	Sex	0.439738	0.496355
3351	Smoking status	0.546992	0.676428
3351	SBP (mm Hg)	139.697	19.678
3351	Total cholesterol / HDL-cholesterol	4.1339	1.1568
3351	Treated hypertension (yes/no)	0.0978863	0.297161
3351	Red blood cell distribution width (RDW) (%)	13.477	0.971163
3351	Albumin (g/L)	45.2384	2.6171
3351	Family history of heart disease (yes/no)	0.416987	0.493061
3352	Age (years)	56.2458	8.09706
3352	Sex	0.439738	0.496355
3352	Smoking status	0.546992	0.676428
3352	SBP (mm Hg)	139.697	19.678
3352	Total cholesterol / HDL-cholesterol	4.1339	1.1568
3352	Treated hypertension (yes/no)	0.0978863	0.297161
3352	eGFR	95.031	12.9038
3353	Age (years)	56.2458	8.09706
3353	Sex	0.439738	0.496355
3353	Smoking status	0.546992	0.676428
3353	SBP (mm Hg)	139.697	19.678
3353	Total cholesterol / HDL-cholesterol	4.1339	1.1568
3353	Treated hypertension (yes/no)	0.0978863	0.297161
3353	eGFR	95.031	12.9038
3353	Family history of heart disease (yes/no)	0.416987	0.493061
3354	Age (years)	56.2458	8.09706
3354	Sex	0.439738	0.496355
3354	Smoking status	0.546992	0.676428
3354	SBP (mm Hg)	139.697	19.678
3354	Total cholesterol / HDL-cholesterol	4.1339	1.1568
3354	Treated hypertension (yes/no)	0.0978863	0.297161
3354	eGFR	95.031	12.9038
3354	Albumin (g/L)	45.2384	2.6171
3355	Age (years)	56.2458	8.09706
3355	Sex	0.439738	0.496355
3355	Smoking status	0.546992	0.676428
3355	SBP (mm Hg)	139.697	19.678
3355	Total cholesterol / HDL-cholesterol	4.1339	1.1568
3355	Treated hypertension (yes/no)	0.0978863	0.297161
3355	eGFR	95.031	12.9038
3355	Albumin (g/L)	45.2384	2.6171
3355	Family history of heart disease (yes/no)	0.416987	0.493061
3356	Age (years)	56.2458	8.09706
3356	Sex	0.439738	0.496355
3356	Smoking status	0.546992	0.676428
3356	SBP (mm Hg)	139.697	19.678
3356	Total cholesterol / HDL-cholesterol	4.1339	1.1568
3356	Treated hypertension (yes/no)	0.0978863	0.297161
3356	eGFR	95.031	12.9038
3356	Red blood cell distribution width (RDW) (%)	13.477	0.971163
3357	Age (years)	56.2458	8.09706
3357	Sex	0.439738	0.496355
3357	Smoking status	0.546992	0.676428
3357	SBP (mm Hg)	139.697	19.678
3357	Total cholesterol / HDL-cholesterol	4.1339	1.1568
3357	Treated hypertension (yes/no)	0.0978863	0.297161
3357	eGFR	95.031	12.9038
3357	Red blood cell distribution width (RDW) (%)	13.477	0.971163
3357	Family history of heart disease (yes/no)	0.416987	0.493061
3358	Age (years)	56.2458	8.09706
3358	Sex	0.439738	0.496355
3358	Smoking status	0.546992	0.676428
3358	SBP (mm Hg)	139.697	19.678
3358	Total cholesterol / HDL-cholesterol	4.1339	1.1568
3358	Treated hypertension (yes/no)	0.0978863	0.297161
3358	eGFR	95.031	12.9038
3358	Red blood cell distribution width (RDW) (%)	13.477	0.971163
3358	Albumin (g/L)	45.2384	2.6171
3359	Age (years)	56.2458	8.09706
3359	Sex	0.439738	0.496355
3359	Smoking status	0.546992	0.676428
3359	SBP (mm Hg)	139.697	19.678
3359	Total cholesterol / HDL-cholesterol	4.1339	1.1568
3359	Treated hypertension (yes/no)	0.0978863	0.297161
3359	eGFR	95.031	12.9038
3359	Red blood cell distribution width (RDW) (%)	13.477	0.971163
3359	Albumin (g/L)	45.2384	2.6171
3359	Family history of heart disease (yes/no)	0.416987	0.493061
3360	Age (years)	56.2458	8.09706
3360	Sex	0.439738	0.496355
3360	Smoking status	0.546992	0.676428
3360	SBP (mm Hg)	139.697	19.678
3360	Total cholesterol / HDL-cholesterol	4.1339	1.1568
3360	HbA1C (mmol/mol)	35.8768	6.3012
3361	Age (years)	56.2458	8.09706
3361	Sex	0.439738	0.496355
3361	Smoking status	0.546992	0.676428
3361	SBP (mm Hg)	139.697	19.678
3361	Total cholesterol / HDL-cholesterol	4.1339	1.1568
3361	HbA1C (mmol/mol)	35.8768	6.3012
3361	Family history of heart disease (yes/no)	0.416987	0.493061
3362	Age (years)	56.2458	8.09706
3362	Sex	0.439738	0.496355
3362	Smoking status	0.546992	0.676428
3362	SBP (mm Hg)	139.697	19.678
3362	Total cholesterol / HDL-cholesterol	4.1339	1.1568
3362	HbA1C (mmol/mol)	35.8768	6.3012
3362	Albumin (g/L)	45.2384	2.6171
3363	Age (years)	56.2458	8.09706
3363	Sex	0.439738	0.496355
3363	Smoking status	0.546992	0.676428
3363	SBP (mm Hg)	139.697	19.678
3363	Total cholesterol / HDL-cholesterol	4.1339	1.1568
3363	HbA1C (mmol/mol)	35.8768	6.3012
3363	Albumin (g/L)	45.2384	2.6171
3363	Family history of heart disease (yes/no)	0.416987	0.493061
3364	Age (years)	56.2458	8.09706
3364	Sex	0.439738	0.496355
3364	Smoking status	0.546992	0.676428
3364	SBP (mm Hg)	139.697	19.678
3364	Total cholesterol / HDL-cholesterol	4.1339	1.1568
3364	HbA1C (mmol/mol)	35.8768	6.3012
3364	Red blood cell distribution width (RDW) (%)	13.477	0.971163
3365	Age (years)	56.2458	8.09706
3365	Sex	0.439738	0.496355
3365	Smoking status	0.546992	0.676428
3365	SBP (mm Hg)	139.697	19.678
3365	Total cholesterol / HDL-cholesterol	4.1339	1.1568
3365	HbA1C (mmol/mol)	35.8768	6.3012
3365	Red blood cell distribution width (RDW) (%)	13.477	0.971163
3365	Family history of heart disease (yes/no)	0.416987	0.493061
3366	Age (years)	56.2458	8.09706
3366	Sex	0.439738	0.496355
3366	Smoking status	0.546992	0.676428
3366	SBP (mm Hg)	139.697	19.678
3366	Total cholesterol / HDL-cholesterol	4.1339	1.1568
3366	HbA1C (mmol/mol)	35.8768	6.3012
3366	Red blood cell distribution width (RDW) (%)	13.477	0.971163
3366	Albumin (g/L)	45.2384	2.6171
3367	Age (years)	56.2458	8.09706
3367	Sex	0.439738	0.496355
3367	Smoking status	0.546992	0.676428
3367	SBP (mm Hg)	139.697	19.678
3367	Total cholesterol / HDL-cholesterol	4.1339	1.1568
3367	HbA1C (mmol/mol)	35.8768	6.3012
3367	Red blood cell distribution width (RDW) (%)	13.477	0.971163
3367	Albumin (g/L)	45.2384	2.6171
3367	Family history of heart disease (yes/no)	0.416987	0.493061
3368	Age (years)	56.2458	8.09706
3368	Sex	0.439738	0.496355
3368	Smoking status	0.546992	0.676428
3368	SBP (mm Hg)	139.697	19.678
3368	Total cholesterol / HDL-cholesterol	4.1339	1.1568
3368	HbA1C (mmol/mol)	35.8768	6.3012
3368	eGFR	95.031	12.9038
3369	Age (years)	56.2458	8.09706
3369	Sex	0.439738	0.496355
3369	Smoking status	0.546992	0.676428
3369	SBP (mm Hg)	139.697	19.678
3369	Total cholesterol / HDL-cholesterol	4.1339	1.1568
3369	HbA1C (mmol/mol)	35.8768	6.3012
3369	eGFR	95.031	12.9038
3369	Family history of heart disease (yes/no)	0.416987	0.493061
3370	Age (years)	56.2458	8.09706
3370	Sex	0.439738	0.496355
3370	Smoking status	0.546992	0.676428
3370	SBP (mm Hg)	139.697	19.678
3370	Total cholesterol / HDL-cholesterol	4.1339	1.1568
3370	HbA1C (mmol/mol)	35.8768	6.3012
3370	eGFR	95.031	12.9038
3370	Albumin (g/L)	45.2384	2.6171
3371	Age (years)	56.2458	8.09706
3371	Sex	0.439738	0.496355
3371	Smoking status	0.546992	0.676428
3371	SBP (mm Hg)	139.697	19.678
3371	Total cholesterol / HDL-cholesterol	4.1339	1.1568
3371	HbA1C (mmol/mol)	35.8768	6.3012
3371	eGFR	95.031	12.9038
3371	Albumin (g/L)	45.2384	2.6171
3371	Family history of heart disease (yes/no)	0.416987	0.493061
3372	Age (years)	56.2458	8.09706
3372	Sex	0.439738	0.496355
3372	Smoking status	0.546992	0.676428
3372	SBP (mm Hg)	139.697	19.678
3372	Total cholesterol / HDL-cholesterol	4.1339	1.1568
3372	HbA1C (mmol/mol)	35.8768	6.3012
3372	eGFR	95.031	12.9038
3372	Red blood cell distribution width (RDW) (%)	13.477	0.971163
3373	Age (years)	56.2458	8.09706
3373	Sex	0.439738	0.496355
3373	Smoking status	0.546992	0.676428
3373	SBP (mm Hg)	139.697	19.678
3373	Total cholesterol / HDL-cholesterol	4.1339	1.1568
3373	HbA1C (mmol/mol)	35.8768	6.3012
3373	eGFR	95.031	12.9038
3373	Red blood cell distribution width (RDW) (%)	13.477	0.971163
3373	Family history of heart disease (yes/no)	0.416987	0.493061
3374	Age (years)	56.2458	8.09706
3374	Sex	0.439738	0.496355
3374	Smoking status	0.546992	0.676428
3374	SBP (mm Hg)	139.697	19.678
3374	Total cholesterol / HDL-cholesterol	4.1339	1.1568
3374	HbA1C (mmol/mol)	35.8768	6.3012
3374	eGFR	95.031	12.9038
3374	Red blood cell distribution width (RDW) (%)	13.477	0.971163
3374	Albumin (g/L)	45.2384	2.6171
3375	Age (years)	56.2458	8.09706
3375	Sex	0.439738	0.496355
3375	Smoking status	0.546992	0.676428
3375	SBP (mm Hg)	139.697	19.678
3375	Total cholesterol / HDL-cholesterol	4.1339	1.1568
3375	HbA1C (mmol/mol)	35.8768	6.3012
3375	eGFR	95.031	12.9038
3375	Red blood cell distribution width (RDW) (%)	13.477	0.971163
3375	Albumin (g/L)	45.2384	2.6171
3375	Family history of heart disease (yes/no)	0.416987	0.493061
3376	Age (years)	56.2458	8.09706
3376	Sex	0.439738	0.496355
3376	Smoking status	0.546992	0.676428
3376	SBP (mm Hg)	139.697	19.678
3376	Total cholesterol / HDL-cholesterol	4.1339	1.1568
3376	HbA1C (mmol/mol)	35.8768	6.3012
3376	Treated hypertension (yes/no)	0.0978863	0.297161
3377	Age (years)	56.2458	8.09706
3377	Sex	0.439738	0.496355
3377	Smoking status	0.546992	0.676428
3377	SBP (mm Hg)	139.697	19.678
3377	Total cholesterol / HDL-cholesterol	4.1339	1.1568
3377	HbA1C (mmol/mol)	35.8768	6.3012
3377	Treated hypertension (yes/no)	0.0978863	0.297161
3377	Family history of heart disease (yes/no)	0.416987	0.493061
3378	Age (years)	56.2458	8.09706
3378	Sex	0.439738	0.496355
3378	Smoking status	0.546992	0.676428
3378	SBP (mm Hg)	139.697	19.678
3378	Total cholesterol / HDL-cholesterol	4.1339	1.1568
3378	HbA1C (mmol/mol)	35.8768	6.3012
3378	Treated hypertension (yes/no)	0.0978863	0.297161
3378	Albumin (g/L)	45.2384	2.6171
3379	Age (years)	56.2458	8.09706
3379	Sex	0.439738	0.496355
3379	Smoking status	0.546992	0.676428
3379	SBP (mm Hg)	139.697	19.678
3379	Total cholesterol / HDL-cholesterol	4.1339	1.1568
3379	HbA1C (mmol/mol)	35.8768	6.3012
3379	Treated hypertension (yes/no)	0.0978863	0.297161
3379	Albumin (g/L)	45.2384	2.6171
3379	Family history of heart disease (yes/no)	0.416987	0.493061
3380	Age (years)	56.2458	8.09706
3380	Sex	0.439738	0.496355
3380	Smoking status	0.546992	0.676428
3380	SBP (mm Hg)	139.697	19.678
3380	Total cholesterol / HDL-cholesterol	4.1339	1.1568
3380	HbA1C (mmol/mol)	35.8768	6.3012
3380	Treated hypertension (yes/no)	0.0978863	0.297161
3380	Red blood cell distribution width (RDW) (%)	13.477	0.971163
3381	Age (years)	56.2458	8.09706
3381	Sex	0.439738	0.496355
3381	Smoking status	0.546992	0.676428
3381	SBP (mm Hg)	139.697	19.678
3381	Total cholesterol / HDL-cholesterol	4.1339	1.1568
3381	HbA1C (mmol/mol)	35.8768	6.3012
3381	Treated hypertension (yes/no)	0.0978863	0.297161
3381	Red blood cell distribution width (RDW) (%)	13.477	0.971163
3381	Family history of heart disease (yes/no)	0.416987	0.493061
3382	Age (years)	56.2458	8.09706
3382	Sex	0.439738	0.496355
3382	Smoking status	0.546992	0.676428
3382	SBP (mm Hg)	139.697	19.678
3382	Total cholesterol / HDL-cholesterol	4.1339	1.1568
3382	HbA1C (mmol/mol)	35.8768	6.3012
3382	Treated hypertension (yes/no)	0.0978863	0.297161
3382	Red blood cell distribution width (RDW) (%)	13.477	0.971163
3382	Albumin (g/L)	45.2384	2.6171
3383	Age (years)	56.2458	8.09706
3383	Sex	0.439738	0.496355
3383	Smoking status	0.546992	0.676428
3383	SBP (mm Hg)	139.697	19.678
3383	Total cholesterol / HDL-cholesterol	4.1339	1.1568
3383	HbA1C (mmol/mol)	35.8768	6.3012
3383	Treated hypertension (yes/no)	0.0978863	0.297161
3383	Red blood cell distribution width (RDW) (%)	13.477	0.971163
3383	Albumin (g/L)	45.2384	2.6171
3383	Family history of heart disease (yes/no)	0.416987	0.493061
3384	Age (years)	56.2458	8.09706
3384	Sex	0.439738	0.496355
3384	Smoking status	0.546992	0.676428
3384	SBP (mm Hg)	139.697	19.678
3384	Total cholesterol / HDL-cholesterol	4.1339	1.1568
3384	HbA1C (mmol/mol)	35.8768	6.3012
3384	Treated hypertension (yes/no)	0.0978863	0.297161
3384	eGFR	95.031	12.9038
3385	Age (years)	56.2458	8.09706
3385	Sex	0.439738	0.496355
3385	Smoking status	0.546992	0.676428
3385	SBP (mm Hg)	139.697	19.678
3385	Total cholesterol / HDL-cholesterol	4.1339	1.1568
3385	HbA1C (mmol/mol)	35.8768	6.3012
3385	Treated hypertension (yes/no)	0.0978863	0.297161
3385	eGFR	95.031	12.9038
3385	Family history of heart disease (yes/no)	0.416987	0.493061
3386	Age (years)	56.2458	8.09706
3386	Sex	0.439738	0.496355
3386	Smoking status	0.546992	0.676428
3386	SBP (mm Hg)	139.697	19.678
3386	Total cholesterol / HDL-cholesterol	4.1339	1.1568
3386	HbA1C (mmol/mol)	35.8768	6.3012
3386	Treated hypertension (yes/no)	0.0978863	0.297161
3386	eGFR	95.031	12.9038
3386	Albumin (g/L)	45.2384	2.6171
3387	Age (years)	56.2458	8.09706
3387	Sex	0.439738	0.496355
3387	Smoking status	0.546992	0.676428
3387	SBP (mm Hg)	139.697	19.678
3387	Total cholesterol / HDL-cholesterol	4.1339	1.1568
3387	HbA1C (mmol/mol)	35.8768	6.3012
3387	Treated hypertension (yes/no)	0.0978863	0.297161
3387	eGFR	95.031	12.9038
3387	Albumin (g/L)	45.2384	2.6171
3387	Family history of heart disease (yes/no)	0.416987	0.493061
3388	Age (years)	56.2458	8.09706
3388	Sex	0.439738	0.496355
3388	Smoking status	0.546992	0.676428
3388	SBP (mm Hg)	139.697	19.678
3388	Total cholesterol / HDL-cholesterol	4.1339	1.1568
3388	HbA1C (mmol/mol)	35.8768	6.3012
3388	Treated hypertension (yes/no)	0.0978863	0.297161
3388	eGFR	95.031	12.9038
3388	Red blood cell distribution width (RDW) (%)	13.477	0.971163
3389	Age (years)	56.2458	8.09706
3389	Sex	0.439738	0.496355
3389	Smoking status	0.546992	0.676428
3389	SBP (mm Hg)	139.697	19.678
3389	Total cholesterol / HDL-cholesterol	4.1339	1.1568
3389	HbA1C (mmol/mol)	35.8768	6.3012
3389	Treated hypertension (yes/no)	0.0978863	0.297161
3389	eGFR	95.031	12.9038
3389	Red blood cell distribution width (RDW) (%)	13.477	0.971163
3389	Family history of heart disease (yes/no)	0.416987	0.493061
3390	Age (years)	56.2458	8.09706
3390	Sex	0.439738	0.496355
3390	Smoking status	0.546992	0.676428
3390	SBP (mm Hg)	139.697	19.678
3390	Total cholesterol / HDL-cholesterol	4.1339	1.1568
3390	HbA1C (mmol/mol)	35.8768	6.3012
3390	Treated hypertension (yes/no)	0.0978863	0.297161
3390	eGFR	95.031	12.9038
3390	Red blood cell distribution width (RDW) (%)	13.477	0.971163
3390	Albumin (g/L)	45.2384	2.6171
3391	Age (years)	56.2458	8.09706
3391	Sex	0.439738	0.496355
3391	Smoking status	0.546992	0.676428
3391	SBP (mm Hg)	139.697	19.678
3391	Total cholesterol / HDL-cholesterol	4.1339	1.1568
3391	HbA1C (mmol/mol)	35.8768	6.3012
3391	Treated hypertension (yes/no)	0.0978863	0.297161
3391	eGFR	95.031	12.9038
3391	Red blood cell distribution width (RDW) (%)	13.477	0.971163
3391	Albumin (g/L)	45.2384	2.6171
3391	Family history of heart disease (yes/no)	0.416987	0.493061
3392	Age (years)	56.2458	8.09706
3392	Sex	0.439738	0.496355
3392	Smoking status	0.546992	0.676428
3392	SBP (mm Hg)	139.697	19.678
3392	Total cholesterol / HDL-cholesterol	4.1339	1.1568
3392	Type 2 diabetes (yes/no)	0.0667334	0.24956
3393	Age (years)	56.2458	8.09706
3393	Sex	0.439738	0.496355
3393	Smoking status	0.546992	0.676428
3393	SBP (mm Hg)	139.697	19.678
3393	Total cholesterol / HDL-cholesterol	4.1339	1.1568
3393	Type 2 diabetes (yes/no)	0.0667334	0.24956
3393	Family history of heart disease (yes/no)	0.416987	0.493061
3394	Age (years)	56.2458	8.09706
3394	Sex	0.439738	0.496355
3394	Smoking status	0.546992	0.676428
3394	SBP (mm Hg)	139.697	19.678
3394	Total cholesterol / HDL-cholesterol	4.1339	1.1568
3394	Type 2 diabetes (yes/no)	0.0667334	0.24956
3394	Albumin (g/L)	45.2384	2.6171
3395	Age (years)	56.2458	8.09706
3395	Sex	0.439738	0.496355
3395	Smoking status	0.546992	0.676428
3395	SBP (mm Hg)	139.697	19.678
3395	Total cholesterol / HDL-cholesterol	4.1339	1.1568
3395	Type 2 diabetes (yes/no)	0.0667334	0.24956
3395	Albumin (g/L)	45.2384	2.6171
3395	Family history of heart disease (yes/no)	0.416987	0.493061
3396	Age (years)	56.2458	8.09706
3396	Sex	0.439738	0.496355
3396	Smoking status	0.546992	0.676428
3396	SBP (mm Hg)	139.697	19.678
3396	Total cholesterol / HDL-cholesterol	4.1339	1.1568
3396	Type 2 diabetes (yes/no)	0.0667334	0.24956
3396	Red blood cell distribution width (RDW) (%)	13.477	0.971163
3397	Age (years)	56.2458	8.09706
3397	Sex	0.439738	0.496355
3397	Smoking status	0.546992	0.676428
3397	SBP (mm Hg)	139.697	19.678
3397	Total cholesterol / HDL-cholesterol	4.1339	1.1568
3397	Type 2 diabetes (yes/no)	0.0667334	0.24956
3397	Red blood cell distribution width (RDW) (%)	13.477	0.971163
3397	Family history of heart disease (yes/no)	0.416987	0.493061
3398	Age (years)	56.2458	8.09706
3398	Sex	0.439738	0.496355
3398	Smoking status	0.546992	0.676428
3398	SBP (mm Hg)	139.697	19.678
3398	Total cholesterol / HDL-cholesterol	4.1339	1.1568
3398	Type 2 diabetes (yes/no)	0.0667334	0.24956
3398	Red blood cell distribution width (RDW) (%)	13.477	0.971163
3398	Albumin (g/L)	45.2384	2.6171
3399	Age (years)	56.2458	8.09706
3399	Sex	0.439738	0.496355
3399	Smoking status	0.546992	0.676428
3399	SBP (mm Hg)	139.697	19.678
3399	Total cholesterol / HDL-cholesterol	4.1339	1.1568
3399	Type 2 diabetes (yes/no)	0.0667334	0.24956
3399	Red blood cell distribution width (RDW) (%)	13.477	0.971163
3399	Albumin (g/L)	45.2384	2.6171
3399	Family history of heart disease (yes/no)	0.416987	0.493061
3400	Age (years)	56.2458	8.09706
3400	Sex	0.439738	0.496355
3400	Smoking status	0.546992	0.676428
3400	SBP (mm Hg)	139.697	19.678
3400	Total cholesterol / HDL-cholesterol	4.1339	1.1568
3400	Type 2 diabetes (yes/no)	0.0667334	0.24956
3400	eGFR	95.031	12.9038
3401	Age (years)	56.2458	8.09706
3401	Sex	0.439738	0.496355
3401	Smoking status	0.546992	0.676428
3401	SBP (mm Hg)	139.697	19.678
3401	Total cholesterol / HDL-cholesterol	4.1339	1.1568
3401	Type 2 diabetes (yes/no)	0.0667334	0.24956
3401	eGFR	95.031	12.9038
3401	Family history of heart disease (yes/no)	0.416987	0.493061
3402	Age (years)	56.2458	8.09706
3402	Sex	0.439738	0.496355
3402	Smoking status	0.546992	0.676428
3402	SBP (mm Hg)	139.697	19.678
3402	Total cholesterol / HDL-cholesterol	4.1339	1.1568
3402	Type 2 diabetes (yes/no)	0.0667334	0.24956
3402	eGFR	95.031	12.9038
3402	Albumin (g/L)	45.2384	2.6171
3403	Age (years)	56.2458	8.09706
3403	Sex	0.439738	0.496355
3403	Smoking status	0.546992	0.676428
3403	SBP (mm Hg)	139.697	19.678
3403	Total cholesterol / HDL-cholesterol	4.1339	1.1568
3403	Type 2 diabetes (yes/no)	0.0667334	0.24956
3403	eGFR	95.031	12.9038
3403	Albumin (g/L)	45.2384	2.6171
3403	Family history of heart disease (yes/no)	0.416987	0.493061
3404	Age (years)	56.2458	8.09706
3404	Sex	0.439738	0.496355
3404	Smoking status	0.546992	0.676428
3404	SBP (mm Hg)	139.697	19.678
3404	Total cholesterol / HDL-cholesterol	4.1339	1.1568
3404	Type 2 diabetes (yes/no)	0.0667334	0.24956
3404	eGFR	95.031	12.9038
3404	Red blood cell distribution width (RDW) (%)	13.477	0.971163
3405	Age (years)	56.2458	8.09706
3405	Sex	0.439738	0.496355
3405	Smoking status	0.546992	0.676428
3405	SBP (mm Hg)	139.697	19.678
3405	Total cholesterol / HDL-cholesterol	4.1339	1.1568
3405	Type 2 diabetes (yes/no)	0.0667334	0.24956
3405	eGFR	95.031	12.9038
3405	Red blood cell distribution width (RDW) (%)	13.477	0.971163
3405	Family history of heart disease (yes/no)	0.416987	0.493061
3406	Age (years)	56.2458	8.09706
3406	Sex	0.439738	0.496355
3406	Smoking status	0.546992	0.676428
3406	SBP (mm Hg)	139.697	19.678
3406	Total cholesterol / HDL-cholesterol	4.1339	1.1568
3406	Type 2 diabetes (yes/no)	0.0667334	0.24956
3406	eGFR	95.031	12.9038
3406	Red blood cell distribution width (RDW) (%)	13.477	0.971163
3406	Albumin (g/L)	45.2384	2.6171
3407	Age (years)	56.2458	8.09706
3407	Sex	0.439738	0.496355
3407	Smoking status	0.546992	0.676428
3407	SBP (mm Hg)	139.697	19.678
3407	Total cholesterol / HDL-cholesterol	4.1339	1.1568
3407	Type 2 diabetes (yes/no)	0.0667334	0.24956
3407	eGFR	95.031	12.9038
3407	Red blood cell distribution width (RDW) (%)	13.477	0.971163
3407	Albumin (g/L)	45.2384	2.6171
3407	Family history of heart disease (yes/no)	0.416987	0.493061
3408	Age (years)	56.2458	8.09706
3408	Sex	0.439738	0.496355
3408	Smoking status	0.546992	0.676428
3408	SBP (mm Hg)	139.697	19.678
3408	Total cholesterol / HDL-cholesterol	4.1339	1.1568
3408	Type 2 diabetes (yes/no)	0.0667334	0.24956
3408	Treated hypertension (yes/no)	0.0978863	0.297161
3409	Age (years)	56.2458	8.09706
3409	Sex	0.439738	0.496355
3409	Smoking status	0.546992	0.676428
3409	SBP (mm Hg)	139.697	19.678
3409	Total cholesterol / HDL-cholesterol	4.1339	1.1568
3409	Type 2 diabetes (yes/no)	0.0667334	0.24956
3409	Treated hypertension (yes/no)	0.0978863	0.297161
3409	Family history of heart disease (yes/no)	0.416987	0.493061
3410	Age (years)	56.2458	8.09706
3410	Sex	0.439738	0.496355
3410	Smoking status	0.546992	0.676428
3410	SBP (mm Hg)	139.697	19.678
3410	Total cholesterol / HDL-cholesterol	4.1339	1.1568
3410	Type 2 diabetes (yes/no)	0.0667334	0.24956
3410	Treated hypertension (yes/no)	0.0978863	0.297161
3410	Albumin (g/L)	45.2384	2.6171
3411	Age (years)	56.2458	8.09706
3411	Sex	0.439738	0.496355
3411	Smoking status	0.546992	0.676428
3411	SBP (mm Hg)	139.697	19.678
3411	Total cholesterol / HDL-cholesterol	4.1339	1.1568
3411	Type 2 diabetes (yes/no)	0.0667334	0.24956
3411	Treated hypertension (yes/no)	0.0978863	0.297161
3411	Albumin (g/L)	45.2384	2.6171
3411	Family history of heart disease (yes/no)	0.416987	0.493061
3412	Age (years)	56.2458	8.09706
3412	Sex	0.439738	0.496355
3412	Smoking status	0.546992	0.676428
3412	SBP (mm Hg)	139.697	19.678
3412	Total cholesterol / HDL-cholesterol	4.1339	1.1568
3412	Type 2 diabetes (yes/no)	0.0667334	0.24956
3412	Treated hypertension (yes/no)	0.0978863	0.297161
3412	Red blood cell distribution width (RDW) (%)	13.477	0.971163
3413	Age (years)	56.2458	8.09706
3413	Sex	0.439738	0.496355
3413	Smoking status	0.546992	0.676428
3413	SBP (mm Hg)	139.697	19.678
3413	Total cholesterol / HDL-cholesterol	4.1339	1.1568
3413	Type 2 diabetes (yes/no)	0.0667334	0.24956
3413	Treated hypertension (yes/no)	0.0978863	0.297161
3413	Red blood cell distribution width (RDW) (%)	13.477	0.971163
3413	Family history of heart disease (yes/no)	0.416987	0.493061
3414	Age (years)	56.2458	8.09706
3414	Sex	0.439738	0.496355
3414	Smoking status	0.546992	0.676428
3414	SBP (mm Hg)	139.697	19.678
3414	Total cholesterol / HDL-cholesterol	4.1339	1.1568
3414	Type 2 diabetes (yes/no)	0.0667334	0.24956
3414	Treated hypertension (yes/no)	0.0978863	0.297161
3414	Red blood cell distribution width (RDW) (%)	13.477	0.971163
3414	Albumin (g/L)	45.2384	2.6171
3415	Age (years)	56.2458	8.09706
3415	Sex	0.439738	0.496355
3415	Smoking status	0.546992	0.676428
3415	SBP (mm Hg)	139.697	19.678
3415	Total cholesterol / HDL-cholesterol	4.1339	1.1568
3415	Type 2 diabetes (yes/no)	0.0667334	0.24956
3415	Treated hypertension (yes/no)	0.0978863	0.297161
3415	Red blood cell distribution width (RDW) (%)	13.477	0.971163
3415	Albumin (g/L)	45.2384	2.6171
3415	Family history of heart disease (yes/no)	0.416987	0.493061
3416	Age (years)	56.2458	8.09706
3416	Sex	0.439738	0.496355
3416	Smoking status	0.546992	0.676428
3416	SBP (mm Hg)	139.697	19.678
3416	Total cholesterol / HDL-cholesterol	4.1339	1.1568
3416	Type 2 diabetes (yes/no)	0.0667334	0.24956
3416	Treated hypertension (yes/no)	0.0978863	0.297161
3416	eGFR	95.031	12.9038
3417	Age (years)	56.2458	8.09706
3417	Sex	0.439738	0.496355
3417	Smoking status	0.546992	0.676428
3417	SBP (mm Hg)	139.697	19.678
3417	Total cholesterol / HDL-cholesterol	4.1339	1.1568
3417	Type 2 diabetes (yes/no)	0.0667334	0.24956
3417	Treated hypertension (yes/no)	0.0978863	0.297161
3417	eGFR	95.031	12.9038
3417	Family history of heart disease (yes/no)	0.416987	0.493061
3418	Age (years)	56.2458	8.09706
3418	Sex	0.439738	0.496355
3418	Smoking status	0.546992	0.676428
3418	SBP (mm Hg)	139.697	19.678
3418	Total cholesterol / HDL-cholesterol	4.1339	1.1568
3418	Type 2 diabetes (yes/no)	0.0667334	0.24956
3418	Treated hypertension (yes/no)	0.0978863	0.297161
3418	eGFR	95.031	12.9038
3418	Albumin (g/L)	45.2384	2.6171
3419	Age (years)	56.2458	8.09706
3419	Sex	0.439738	0.496355
3419	Smoking status	0.546992	0.676428
3419	SBP (mm Hg)	139.697	19.678
3419	Total cholesterol / HDL-cholesterol	4.1339	1.1568
3419	Type 2 diabetes (yes/no)	0.0667334	0.24956
3419	Treated hypertension (yes/no)	0.0978863	0.297161
3419	eGFR	95.031	12.9038
3419	Albumin (g/L)	45.2384	2.6171
3419	Family history of heart disease (yes/no)	0.416987	0.493061
3420	Age (years)	56.2458	8.09706
3420	Sex	0.439738	0.496355
3420	Smoking status	0.546992	0.676428
3420	SBP (mm Hg)	139.697	19.678
3420	Total cholesterol / HDL-cholesterol	4.1339	1.1568
3420	Type 2 diabetes (yes/no)	0.0667334	0.24956
3420	Treated hypertension (yes/no)	0.0978863	0.297161
3420	eGFR	95.031	12.9038
3420	Red blood cell distribution width (RDW) (%)	13.477	0.971163
3421	Age (years)	56.2458	8.09706
3421	Sex	0.439738	0.496355
3421	Smoking status	0.546992	0.676428
3421	SBP (mm Hg)	139.697	19.678
3421	Total cholesterol / HDL-cholesterol	4.1339	1.1568
3421	Type 2 diabetes (yes/no)	0.0667334	0.24956
3421	Treated hypertension (yes/no)	0.0978863	0.297161
3421	eGFR	95.031	12.9038
3421	Red blood cell distribution width (RDW) (%)	13.477	0.971163
3421	Family history of heart disease (yes/no)	0.416987	0.493061
3422	Age (years)	56.2458	8.09706
3422	Sex	0.439738	0.496355
3422	Smoking status	0.546992	0.676428
3422	SBP (mm Hg)	139.697	19.678
3422	Total cholesterol / HDL-cholesterol	4.1339	1.1568
3422	Type 2 diabetes (yes/no)	0.0667334	0.24956
3422	Treated hypertension (yes/no)	0.0978863	0.297161
3422	eGFR	95.031	12.9038
3422	Red blood cell distribution width (RDW) (%)	13.477	0.971163
3422	Albumin (g/L)	45.2384	2.6171
3423	Age (years)	56.2458	8.09706
3423	Sex	0.439738	0.496355
3423	Smoking status	0.546992	0.676428
3423	SBP (mm Hg)	139.697	19.678
3423	Total cholesterol / HDL-cholesterol	4.1339	1.1568
3423	Type 2 diabetes (yes/no)	0.0667334	0.24956
3423	Treated hypertension (yes/no)	0.0978863	0.297161
3423	eGFR	95.031	12.9038
3423	Red blood cell distribution width (RDW) (%)	13.477	0.971163
3423	Albumin (g/L)	45.2384	2.6171
3423	Family history of heart disease (yes/no)	0.416987	0.493061
3424	Age (years)	56.2458	8.09706
3424	Sex	0.439738	0.496355
3424	Smoking status	0.546992	0.676428
3424	SBP (mm Hg)	139.697	19.678
3424	Total cholesterol / HDL-cholesterol	4.1339	1.1568
3424	Type 2 diabetes (yes/no)	0.0667334	0.24956
3424	HbA1C (mmol/mol)	35.8768	6.3012
3425	Age (years)	56.2458	8.09706
3425	Sex	0.439738	0.496355
3425	Smoking status	0.546992	0.676428
3425	SBP (mm Hg)	139.697	19.678
3425	Total cholesterol / HDL-cholesterol	4.1339	1.1568
3425	Type 2 diabetes (yes/no)	0.0667334	0.24956
3425	HbA1C (mmol/mol)	35.8768	6.3012
3425	Family history of heart disease (yes/no)	0.416987	0.493061
3426	Age (years)	56.2458	8.09706
3426	Sex	0.439738	0.496355
3426	Smoking status	0.546992	0.676428
3426	SBP (mm Hg)	139.697	19.678
3426	Total cholesterol / HDL-cholesterol	4.1339	1.1568
3426	Type 2 diabetes (yes/no)	0.0667334	0.24956
3426	HbA1C (mmol/mol)	35.8768	6.3012
3426	Albumin (g/L)	45.2384	2.6171
3427	Age (years)	56.2458	8.09706
3427	Sex	0.439738	0.496355
3427	Smoking status	0.546992	0.676428
3427	SBP (mm Hg)	139.697	19.678
3427	Total cholesterol / HDL-cholesterol	4.1339	1.1568
3427	Type 2 diabetes (yes/no)	0.0667334	0.24956
3427	HbA1C (mmol/mol)	35.8768	6.3012
3427	Albumin (g/L)	45.2384	2.6171
3427	Family history of heart disease (yes/no)	0.416987	0.493061
3428	Age (years)	56.2458	8.09706
3428	Sex	0.439738	0.496355
3428	Smoking status	0.546992	0.676428
3428	SBP (mm Hg)	139.697	19.678
3428	Total cholesterol / HDL-cholesterol	4.1339	1.1568
3428	Type 2 diabetes (yes/no)	0.0667334	0.24956
3428	HbA1C (mmol/mol)	35.8768	6.3012
3428	Red blood cell distribution width (RDW) (%)	13.477	0.971163
3429	Age (years)	56.2458	8.09706
3429	Sex	0.439738	0.496355
3429	Smoking status	0.546992	0.676428
3429	SBP (mm Hg)	139.697	19.678
3429	Total cholesterol / HDL-cholesterol	4.1339	1.1568
3429	Type 2 diabetes (yes/no)	0.0667334	0.24956
3429	HbA1C (mmol/mol)	35.8768	6.3012
3429	Red blood cell distribution width (RDW) (%)	13.477	0.971163
3429	Family history of heart disease (yes/no)	0.416987	0.493061
3430	Age (years)	56.2458	8.09706
3430	Sex	0.439738	0.496355
3430	Smoking status	0.546992	0.676428
3430	SBP (mm Hg)	139.697	19.678
3430	Total cholesterol / HDL-cholesterol	4.1339	1.1568
3430	Type 2 diabetes (yes/no)	0.0667334	0.24956
3430	HbA1C (mmol/mol)	35.8768	6.3012
3430	Red blood cell distribution width (RDW) (%)	13.477	0.971163
3430	Albumin (g/L)	45.2384	2.6171
3431	Age (years)	56.2458	8.09706
3431	Sex	0.439738	0.496355
3431	Smoking status	0.546992	0.676428
3431	SBP (mm Hg)	139.697	19.678
3431	Total cholesterol / HDL-cholesterol	4.1339	1.1568
3431	Type 2 diabetes (yes/no)	0.0667334	0.24956
3431	HbA1C (mmol/mol)	35.8768	6.3012
3431	Red blood cell distribution width (RDW) (%)	13.477	0.971163
3431	Albumin (g/L)	45.2384	2.6171
3431	Family history of heart disease (yes/no)	0.416987	0.493061
3432	Age (years)	56.2458	8.09706
3432	Sex	0.439738	0.496355
3432	Smoking status	0.546992	0.676428
3432	SBP (mm Hg)	139.697	19.678
3432	Total cholesterol / HDL-cholesterol	4.1339	1.1568
3432	Type 2 diabetes (yes/no)	0.0667334	0.24956
3432	HbA1C (mmol/mol)	35.8768	6.3012
3432	eGFR	95.031	12.9038
3433	Age (years)	56.2458	8.09706
3433	Sex	0.439738	0.496355
3433	Smoking status	0.546992	0.676428
3433	SBP (mm Hg)	139.697	19.678
3433	Total cholesterol / HDL-cholesterol	4.1339	1.1568
3433	Type 2 diabetes (yes/no)	0.0667334	0.24956
3433	HbA1C (mmol/mol)	35.8768	6.3012
3433	eGFR	95.031	12.9038
3433	Family history of heart disease (yes/no)	0.416987	0.493061
3434	Age (years)	56.2458	8.09706
3434	Sex	0.439738	0.496355
3434	Smoking status	0.546992	0.676428
3434	SBP (mm Hg)	139.697	19.678
3434	Total cholesterol / HDL-cholesterol	4.1339	1.1568
3434	Type 2 diabetes (yes/no)	0.0667334	0.24956
3434	HbA1C (mmol/mol)	35.8768	6.3012
3434	eGFR	95.031	12.9038
3434	Albumin (g/L)	45.2384	2.6171
3435	Age (years)	56.2458	8.09706
3435	Sex	0.439738	0.496355
3435	Smoking status	0.546992	0.676428
3435	SBP (mm Hg)	139.697	19.678
3435	Total cholesterol / HDL-cholesterol	4.1339	1.1568
3435	Type 2 diabetes (yes/no)	0.0667334	0.24956
3435	HbA1C (mmol/mol)	35.8768	6.3012
3435	eGFR	95.031	12.9038
3435	Albumin (g/L)	45.2384	2.6171
3435	Family history of heart disease (yes/no)	0.416987	0.493061
3436	Age (years)	56.2458	8.09706
3436	Sex	0.439738	0.496355
3436	Smoking status	0.546992	0.676428
3436	SBP (mm Hg)	139.697	19.678
3436	Total cholesterol / HDL-cholesterol	4.1339	1.1568
3436	Type 2 diabetes (yes/no)	0.0667334	0.24956
3436	HbA1C (mmol/mol)	35.8768	6.3012
3436	eGFR	95.031	12.9038
3436	Red blood cell distribution width (RDW) (%)	13.477	0.971163
3437	Age (years)	56.2458	8.09706
3437	Sex	0.439738	0.496355
3437	Smoking status	0.546992	0.676428
3437	SBP (mm Hg)	139.697	19.678
3437	Total cholesterol / HDL-cholesterol	4.1339	1.1568
3437	Type 2 diabetes (yes/no)	0.0667334	0.24956
3437	HbA1C (mmol/mol)	35.8768	6.3012
3437	eGFR	95.031	12.9038
3437	Red blood cell distribution width (RDW) (%)	13.477	0.971163
3437	Family history of heart disease (yes/no)	0.416987	0.493061
3438	Age (years)	56.2458	8.09706
3438	Sex	0.439738	0.496355
3438	Smoking status	0.546992	0.676428
3438	SBP (mm Hg)	139.697	19.678
3438	Total cholesterol / HDL-cholesterol	4.1339	1.1568
3438	Type 2 diabetes (yes/no)	0.0667334	0.24956
3438	HbA1C (mmol/mol)	35.8768	6.3012
3438	eGFR	95.031	12.9038
3438	Red blood cell distribution width (RDW) (%)	13.477	0.971163
3438	Albumin (g/L)	45.2384	2.6171
3439	Age (years)	56.2458	8.09706
3439	Sex	0.439738	0.496355
3439	Smoking status	0.546992	0.676428
3439	SBP (mm Hg)	139.697	19.678
3439	Total cholesterol / HDL-cholesterol	4.1339	1.1568
3439	Type 2 diabetes (yes/no)	0.0667334	0.24956
3439	HbA1C (mmol/mol)	35.8768	6.3012
3439	eGFR	95.031	12.9038
3439	Red blood cell distribution width (RDW) (%)	13.477	0.971163
3439	Albumin (g/L)	45.2384	2.6171
3439	Family history of heart disease (yes/no)	0.416987	0.493061
3440	Age (years)	56.2458	8.09706
3440	Sex	0.439738	0.496355
3440	Smoking status	0.546992	0.676428
3440	SBP (mm Hg)	139.697	19.678
3440	Total cholesterol / HDL-cholesterol	4.1339	1.1568
3440	Type 2 diabetes (yes/no)	0.0667334	0.24956
3440	HbA1C (mmol/mol)	35.8768	6.3012
3440	Treated hypertension (yes/no)	0.0978863	0.297161
3441	Age (years)	56.2458	8.09706
3441	Sex	0.439738	0.496355
3441	Smoking status	0.546992	0.676428
3441	SBP (mm Hg)	139.697	19.678
3441	Total cholesterol / HDL-cholesterol	4.1339	1.1568
3441	Type 2 diabetes (yes/no)	0.0667334	0.24956
3441	HbA1C (mmol/mol)	35.8768	6.3012
3441	Treated hypertension (yes/no)	0.0978863	0.297161
3441	Family history of heart disease (yes/no)	0.416987	0.493061
3442	Age (years)	56.2458	8.09706
3442	Sex	0.439738	0.496355
3442	Smoking status	0.546992	0.676428
3442	SBP (mm Hg)	139.697	19.678
3442	Total cholesterol / HDL-cholesterol	4.1339	1.1568
3442	Type 2 diabetes (yes/no)	0.0667334	0.24956
3442	HbA1C (mmol/mol)	35.8768	6.3012
3442	Treated hypertension (yes/no)	0.0978863	0.297161
3442	Albumin (g/L)	45.2384	2.6171
3443	Age (years)	56.2458	8.09706
3443	Sex	0.439738	0.496355
3443	Smoking status	0.546992	0.676428
3443	SBP (mm Hg)	139.697	19.678
3443	Total cholesterol / HDL-cholesterol	4.1339	1.1568
3443	Type 2 diabetes (yes/no)	0.0667334	0.24956
3443	HbA1C (mmol/mol)	35.8768	6.3012
3443	Treated hypertension (yes/no)	0.0978863	0.297161
3443	Albumin (g/L)	45.2384	2.6171
3443	Family history of heart disease (yes/no)	0.416987	0.493061
3444	Age (years)	56.2458	8.09706
3444	Sex	0.439738	0.496355
3444	Smoking status	0.546992	0.676428
3444	SBP (mm Hg)	139.697	19.678
3444	Total cholesterol / HDL-cholesterol	4.1339	1.1568
3444	Type 2 diabetes (yes/no)	0.0667334	0.24956
3444	HbA1C (mmol/mol)	35.8768	6.3012
3444	Treated hypertension (yes/no)	0.0978863	0.297161
3444	Red blood cell distribution width (RDW) (%)	13.477	0.971163
3445	Age (years)	56.2458	8.09706
3445	Sex	0.439738	0.496355
3445	Smoking status	0.546992	0.676428
3445	SBP (mm Hg)	139.697	19.678
3445	Total cholesterol / HDL-cholesterol	4.1339	1.1568
3445	Type 2 diabetes (yes/no)	0.0667334	0.24956
3445	HbA1C (mmol/mol)	35.8768	6.3012
3445	Treated hypertension (yes/no)	0.0978863	0.297161
3445	Red blood cell distribution width (RDW) (%)	13.477	0.971163
3445	Family history of heart disease (yes/no)	0.416987	0.493061
3446	Age (years)	56.2458	8.09706
3446	Sex	0.439738	0.496355
3446	Smoking status	0.546992	0.676428
3446	SBP (mm Hg)	139.697	19.678
3446	Total cholesterol / HDL-cholesterol	4.1339	1.1568
3446	Type 2 diabetes (yes/no)	0.0667334	0.24956
3446	HbA1C (mmol/mol)	35.8768	6.3012
3446	Treated hypertension (yes/no)	0.0978863	0.297161
3446	Red blood cell distribution width (RDW) (%)	13.477	0.971163
3446	Albumin (g/L)	45.2384	2.6171
3447	Age (years)	56.2458	8.09706
3447	Sex	0.439738	0.496355
3447	Smoking status	0.546992	0.676428
3447	SBP (mm Hg)	139.697	19.678
3447	Total cholesterol / HDL-cholesterol	4.1339	1.1568
3447	Type 2 diabetes (yes/no)	0.0667334	0.24956
3447	HbA1C (mmol/mol)	35.8768	6.3012
3447	Treated hypertension (yes/no)	0.0978863	0.297161
3447	Red blood cell distribution width (RDW) (%)	13.477	0.971163
3447	Albumin (g/L)	45.2384	2.6171
3447	Family history of heart disease (yes/no)	0.416987	0.493061
3448	Age (years)	56.2458	8.09706
3448	Sex	0.439738	0.496355
3448	Smoking status	0.546992	0.676428
3448	SBP (mm Hg)	139.697	19.678
3448	Total cholesterol / HDL-cholesterol	4.1339	1.1568
3448	Type 2 diabetes (yes/no)	0.0667334	0.24956
3448	HbA1C (mmol/mol)	35.8768	6.3012
3448	Treated hypertension (yes/no)	0.0978863	0.297161
3448	eGFR	95.031	12.9038
3449	Age (years)	56.2458	8.09706
3449	Sex	0.439738	0.496355
3449	Smoking status	0.546992	0.676428
3449	SBP (mm Hg)	139.697	19.678
3449	Total cholesterol / HDL-cholesterol	4.1339	1.1568
3449	Type 2 diabetes (yes/no)	0.0667334	0.24956
3449	HbA1C (mmol/mol)	35.8768	6.3012
3449	Treated hypertension (yes/no)	0.0978863	0.297161
3449	eGFR	95.031	12.9038
3449	Family history of heart disease (yes/no)	0.416987	0.493061
3450	Age (years)	56.2458	8.09706
3450	Sex	0.439738	0.496355
3450	Smoking status	0.546992	0.676428
3450	SBP (mm Hg)	139.697	19.678
3450	Total cholesterol / HDL-cholesterol	4.1339	1.1568
3450	Type 2 diabetes (yes/no)	0.0667334	0.24956
3450	HbA1C (mmol/mol)	35.8768	6.3012
3450	Treated hypertension (yes/no)	0.0978863	0.297161
3450	eGFR	95.031	12.9038
3450	Albumin (g/L)	45.2384	2.6171
3451	Age (years)	56.2458	8.09706
3451	Sex	0.439738	0.496355
3451	Smoking status	0.546992	0.676428
3451	SBP (mm Hg)	139.697	19.678
3451	Total cholesterol / HDL-cholesterol	4.1339	1.1568
3451	Type 2 diabetes (yes/no)	0.0667334	0.24956
3451	HbA1C (mmol/mol)	35.8768	6.3012
3451	Treated hypertension (yes/no)	0.0978863	0.297161
3451	eGFR	95.031	12.9038
3451	Albumin (g/L)	45.2384	2.6171
3451	Family history of heart disease (yes/no)	0.416987	0.493061
3452	Age (years)	56.2458	8.09706
3452	Sex	0.439738	0.496355
3452	Smoking status	0.546992	0.676428
3452	SBP (mm Hg)	139.697	19.678
3452	Total cholesterol / HDL-cholesterol	4.1339	1.1568
3452	Type 2 diabetes (yes/no)	0.0667334	0.24956
3452	HbA1C (mmol/mol)	35.8768	6.3012
3452	Treated hypertension (yes/no)	0.0978863	0.297161
3452	eGFR	95.031	12.9038
3452	Red blood cell distribution width (RDW) (%)	13.477	0.971163
3453	Age (years)	56.2458	8.09706
3453	Sex	0.439738	0.496355
3453	Smoking status	0.546992	0.676428
3453	SBP (mm Hg)	139.697	19.678
3453	Total cholesterol / HDL-cholesterol	4.1339	1.1568
3453	Type 2 diabetes (yes/no)	0.0667334	0.24956
3453	HbA1C (mmol/mol)	35.8768	6.3012
3453	Treated hypertension (yes/no)	0.0978863	0.297161
3453	eGFR	95.031	12.9038
3453	Red blood cell distribution width (RDW) (%)	13.477	0.971163
3453	Family history of heart disease (yes/no)	0.416987	0.493061
3454	Age (years)	56.2458	8.09706
3454	Sex	0.439738	0.496355
3454	Smoking status	0.546992	0.676428
3454	SBP (mm Hg)	139.697	19.678
3454	Total cholesterol / HDL-cholesterol	4.1339	1.1568
3454	Type 2 diabetes (yes/no)	0.0667334	0.24956
3454	HbA1C (mmol/mol)	35.8768	6.3012
3454	Treated hypertension (yes/no)	0.0978863	0.297161
3454	eGFR	95.031	12.9038
3454	Red blood cell distribution width (RDW) (%)	13.477	0.971163
3454	Albumin (g/L)	45.2384	2.6171
3455	Age (years)	56.2458	8.09706
3455	Sex	0.439738	0.496355
3455	Smoking status	0.546992	0.676428
3455	SBP (mm Hg)	139.697	19.678
3455	Total cholesterol / HDL-cholesterol	4.1339	1.1568
3455	Type 2 diabetes (yes/no)	0.0667334	0.24956
3455	HbA1C (mmol/mol)	35.8768	6.3012
3455	Treated hypertension (yes/no)	0.0978863	0.297161
3455	eGFR	95.031	12.9038
3455	Red blood cell distribution width (RDW) (%)	13.477	0.971163
3455	Albumin (g/L)	45.2384	2.6171
3455	Family history of heart disease (yes/no)	0.416987	0.493061
3456	Age (years)	56.2458	8.09706
3456	Sex	0.439738	0.496355
3456	Smoking status	0.546992	0.676428
3456	SBP (mm Hg)	139.697	19.678
3456	Total cholesterol / HDL-cholesterol	4.1339	1.1568
3456	BMI (kg/m2)	27.2986	4.72143
3457	Age (years)	56.2458	8.09706
3457	Sex	0.439738	0.496355
3457	Smoking status	0.546992	0.676428
3457	SBP (mm Hg)	139.697	19.678
3457	Total cholesterol / HDL-cholesterol	4.1339	1.1568
3457	BMI (kg/m2)	27.2986	4.72143
3457	Family history of heart disease (yes/no)	0.416987	0.493061
3458	Age (years)	56.2458	8.09706
3458	Sex	0.439738	0.496355
3458	Smoking status	0.546992	0.676428
3458	SBP (mm Hg)	139.697	19.678
3458	Total cholesterol / HDL-cholesterol	4.1339	1.1568
3458	BMI (kg/m2)	27.2986	4.72143
3458	Albumin (g/L)	45.2384	2.6171
3459	Age (years)	56.2458	8.09706
3459	Sex	0.439738	0.496355
3459	Smoking status	0.546992	0.676428
3459	SBP (mm Hg)	139.697	19.678
3459	Total cholesterol / HDL-cholesterol	4.1339	1.1568
3459	BMI (kg/m2)	27.2986	4.72143
3459	Albumin (g/L)	45.2384	2.6171
3459	Family history of heart disease (yes/no)	0.416987	0.493061
3460	Age (years)	56.2458	8.09706
3460	Sex	0.439738	0.496355
3460	Smoking status	0.546992	0.676428
3460	SBP (mm Hg)	139.697	19.678
3460	Total cholesterol / HDL-cholesterol	4.1339	1.1568
3460	BMI (kg/m2)	27.2986	4.72143
3460	Red blood cell distribution width (RDW) (%)	13.477	0.971163
3461	Age (years)	56.2458	8.09706
3461	Sex	0.439738	0.496355
3461	Smoking status	0.546992	0.676428
3461	SBP (mm Hg)	139.697	19.678
3461	Total cholesterol / HDL-cholesterol	4.1339	1.1568
3461	BMI (kg/m2)	27.2986	4.72143
3461	Red blood cell distribution width (RDW) (%)	13.477	0.971163
3461	Family history of heart disease (yes/no)	0.416987	0.493061
3462	Age (years)	56.2458	8.09706
3462	Sex	0.439738	0.496355
3462	Smoking status	0.546992	0.676428
3462	SBP (mm Hg)	139.697	19.678
3462	Total cholesterol / HDL-cholesterol	4.1339	1.1568
3462	BMI (kg/m2)	27.2986	4.72143
3462	Red blood cell distribution width (RDW) (%)	13.477	0.971163
3462	Albumin (g/L)	45.2384	2.6171
3463	Age (years)	56.2458	8.09706
3463	Sex	0.439738	0.496355
3463	Smoking status	0.546992	0.676428
3463	SBP (mm Hg)	139.697	19.678
3463	Total cholesterol / HDL-cholesterol	4.1339	1.1568
3463	BMI (kg/m2)	27.2986	4.72143
3463	Red blood cell distribution width (RDW) (%)	13.477	0.971163
3463	Albumin (g/L)	45.2384	2.6171
3463	Family history of heart disease (yes/no)	0.416987	0.493061
3464	Age (years)	56.2458	8.09706
3464	Sex	0.439738	0.496355
3464	Smoking status	0.546992	0.676428
3464	SBP (mm Hg)	139.697	19.678
3464	Total cholesterol / HDL-cholesterol	4.1339	1.1568
3464	BMI (kg/m2)	27.2986	4.72143
3464	eGFR	95.031	12.9038
3465	Age (years)	56.2458	8.09706
3465	Sex	0.439738	0.496355
3465	Smoking status	0.546992	0.676428
3465	SBP (mm Hg)	139.697	19.678
3465	Total cholesterol / HDL-cholesterol	4.1339	1.1568
3465	BMI (kg/m2)	27.2986	4.72143
3465	eGFR	95.031	12.9038
3465	Family history of heart disease (yes/no)	0.416987	0.493061
3466	Age (years)	56.2458	8.09706
3466	Sex	0.439738	0.496355
3466	Smoking status	0.546992	0.676428
3466	SBP (mm Hg)	139.697	19.678
3466	Total cholesterol / HDL-cholesterol	4.1339	1.1568
3466	BMI (kg/m2)	27.2986	4.72143
3466	eGFR	95.031	12.9038
3466	Albumin (g/L)	45.2384	2.6171
3467	Age (years)	56.2458	8.09706
3467	Sex	0.439738	0.496355
3467	Smoking status	0.546992	0.676428
3467	SBP (mm Hg)	139.697	19.678
3467	Total cholesterol / HDL-cholesterol	4.1339	1.1568
3467	BMI (kg/m2)	27.2986	4.72143
3467	eGFR	95.031	12.9038
3467	Albumin (g/L)	45.2384	2.6171
3467	Family history of heart disease (yes/no)	0.416987	0.493061
3468	Age (years)	56.2458	8.09706
3468	Sex	0.439738	0.496355
3468	Smoking status	0.546992	0.676428
3468	SBP (mm Hg)	139.697	19.678
3468	Total cholesterol / HDL-cholesterol	4.1339	1.1568
3468	BMI (kg/m2)	27.2986	4.72143
3468	eGFR	95.031	12.9038
3468	Red blood cell distribution width (RDW) (%)	13.477	0.971163
3469	Age (years)	56.2458	8.09706
3469	Sex	0.439738	0.496355
3469	Smoking status	0.546992	0.676428
3469	SBP (mm Hg)	139.697	19.678
3469	Total cholesterol / HDL-cholesterol	4.1339	1.1568
3469	BMI (kg/m2)	27.2986	4.72143
3469	eGFR	95.031	12.9038
3469	Red blood cell distribution width (RDW) (%)	13.477	0.971163
3469	Family history of heart disease (yes/no)	0.416987	0.493061
3470	Age (years)	56.2458	8.09706
3470	Sex	0.439738	0.496355
3470	Smoking status	0.546992	0.676428
3470	SBP (mm Hg)	139.697	19.678
3470	Total cholesterol / HDL-cholesterol	4.1339	1.1568
3470	BMI (kg/m2)	27.2986	4.72143
3470	eGFR	95.031	12.9038
3470	Red blood cell distribution width (RDW) (%)	13.477	0.971163
3470	Albumin (g/L)	45.2384	2.6171
3471	Age (years)	56.2458	8.09706
3471	Sex	0.439738	0.496355
3471	Smoking status	0.546992	0.676428
3471	SBP (mm Hg)	139.697	19.678
3471	Total cholesterol / HDL-cholesterol	4.1339	1.1568
3471	BMI (kg/m2)	27.2986	4.72143
3471	eGFR	95.031	12.9038
3471	Red blood cell distribution width (RDW) (%)	13.477	0.971163
3471	Albumin (g/L)	45.2384	2.6171
3471	Family history of heart disease (yes/no)	0.416987	0.493061
3472	Age (years)	56.2458	8.09706
3472	Sex	0.439738	0.496355
3472	Smoking status	0.546992	0.676428
3472	SBP (mm Hg)	139.697	19.678
3472	Total cholesterol / HDL-cholesterol	4.1339	1.1568
3472	BMI (kg/m2)	27.2986	4.72143
3472	Treated hypertension (yes/no)	0.0978863	0.297161
3473	Age (years)	56.2458	8.09706
3473	Sex	0.439738	0.496355
3473	Smoking status	0.546992	0.676428
3473	SBP (mm Hg)	139.697	19.678
3473	Total cholesterol / HDL-cholesterol	4.1339	1.1568
3473	BMI (kg/m2)	27.2986	4.72143
3473	Treated hypertension (yes/no)	0.0978863	0.297161
3473	Family history of heart disease (yes/no)	0.416987	0.493061
3474	Age (years)	56.2458	8.09706
3474	Sex	0.439738	0.496355
3474	Smoking status	0.546992	0.676428
3474	SBP (mm Hg)	139.697	19.678
3474	Total cholesterol / HDL-cholesterol	4.1339	1.1568
3474	BMI (kg/m2)	27.2986	4.72143
3474	Treated hypertension (yes/no)	0.0978863	0.297161
3474	Albumin (g/L)	45.2384	2.6171
3475	Age (years)	56.2458	8.09706
3475	Sex	0.439738	0.496355
3475	Smoking status	0.546992	0.676428
3475	SBP (mm Hg)	139.697	19.678
3475	Total cholesterol / HDL-cholesterol	4.1339	1.1568
3475	BMI (kg/m2)	27.2986	4.72143
3475	Treated hypertension (yes/no)	0.0978863	0.297161
3475	Albumin (g/L)	45.2384	2.6171
3475	Family history of heart disease (yes/no)	0.416987	0.493061
3476	Age (years)	56.2458	8.09706
3476	Sex	0.439738	0.496355
3476	Smoking status	0.546992	0.676428
3476	SBP (mm Hg)	139.697	19.678
3476	Total cholesterol / HDL-cholesterol	4.1339	1.1568
3476	BMI (kg/m2)	27.2986	4.72143
3476	Treated hypertension (yes/no)	0.0978863	0.297161
3476	Red blood cell distribution width (RDW) (%)	13.477	0.971163
3477	Age (years)	56.2458	8.09706
3477	Sex	0.439738	0.496355
3477	Smoking status	0.546992	0.676428
3477	SBP (mm Hg)	139.697	19.678
3477	Total cholesterol / HDL-cholesterol	4.1339	1.1568
3477	BMI (kg/m2)	27.2986	4.72143
3477	Treated hypertension (yes/no)	0.0978863	0.297161
3477	Red blood cell distribution width (RDW) (%)	13.477	0.971163
3477	Family history of heart disease (yes/no)	0.416987	0.493061
3478	Age (years)	56.2458	8.09706
3478	Sex	0.439738	0.496355
3478	Smoking status	0.546992	0.676428
3478	SBP (mm Hg)	139.697	19.678
3478	Total cholesterol / HDL-cholesterol	4.1339	1.1568
3478	BMI (kg/m2)	27.2986	4.72143
3478	Treated hypertension (yes/no)	0.0978863	0.297161
3478	Red blood cell distribution width (RDW) (%)	13.477	0.971163
3478	Albumin (g/L)	45.2384	2.6171
3479	Age (years)	56.2458	8.09706
3479	Sex	0.439738	0.496355
3479	Smoking status	0.546992	0.676428
3479	SBP (mm Hg)	139.697	19.678
3479	Total cholesterol / HDL-cholesterol	4.1339	1.1568
3479	BMI (kg/m2)	27.2986	4.72143
3479	Treated hypertension (yes/no)	0.0978863	0.297161
3479	Red blood cell distribution width (RDW) (%)	13.477	0.971163
3479	Albumin (g/L)	45.2384	2.6171
3479	Family history of heart disease (yes/no)	0.416987	0.493061
3480	Age (years)	56.2458	8.09706
3480	Sex	0.439738	0.496355
3480	Smoking status	0.546992	0.676428
3480	SBP (mm Hg)	139.697	19.678
3480	Total cholesterol / HDL-cholesterol	4.1339	1.1568
3480	BMI (kg/m2)	27.2986	4.72143
3480	Treated hypertension (yes/no)	0.0978863	0.297161
3480	eGFR	95.031	12.9038
3481	Age (years)	56.2458	8.09706
3481	Sex	0.439738	0.496355
3481	Smoking status	0.546992	0.676428
3481	SBP (mm Hg)	139.697	19.678
3481	Total cholesterol / HDL-cholesterol	4.1339	1.1568
3481	BMI (kg/m2)	27.2986	4.72143
3481	Treated hypertension (yes/no)	0.0978863	0.297161
3481	eGFR	95.031	12.9038
3481	Family history of heart disease (yes/no)	0.416987	0.493061
3482	Age (years)	56.2458	8.09706
3482	Sex	0.439738	0.496355
3482	Smoking status	0.546992	0.676428
3482	SBP (mm Hg)	139.697	19.678
3482	Total cholesterol / HDL-cholesterol	4.1339	1.1568
3482	BMI (kg/m2)	27.2986	4.72143
3482	Treated hypertension (yes/no)	0.0978863	0.297161
3482	eGFR	95.031	12.9038
3482	Albumin (g/L)	45.2384	2.6171
3483	Age (years)	56.2458	8.09706
3483	Sex	0.439738	0.496355
3483	Smoking status	0.546992	0.676428
3483	SBP (mm Hg)	139.697	19.678
3483	Total cholesterol / HDL-cholesterol	4.1339	1.1568
3483	BMI (kg/m2)	27.2986	4.72143
3483	Treated hypertension (yes/no)	0.0978863	0.297161
3483	eGFR	95.031	12.9038
3483	Albumin (g/L)	45.2384	2.6171
3483	Family history of heart disease (yes/no)	0.416987	0.493061
3484	Age (years)	56.2458	8.09706
3484	Sex	0.439738	0.496355
3484	Smoking status	0.546992	0.676428
3484	SBP (mm Hg)	139.697	19.678
3484	Total cholesterol / HDL-cholesterol	4.1339	1.1568
3484	BMI (kg/m2)	27.2986	4.72143
3484	Treated hypertension (yes/no)	0.0978863	0.297161
3484	eGFR	95.031	12.9038
3484	Red blood cell distribution width (RDW) (%)	13.477	0.971163
3485	Age (years)	56.2458	8.09706
3485	Sex	0.439738	0.496355
3485	Smoking status	0.546992	0.676428
3485	SBP (mm Hg)	139.697	19.678
3485	Total cholesterol / HDL-cholesterol	4.1339	1.1568
3485	BMI (kg/m2)	27.2986	4.72143
3485	Treated hypertension (yes/no)	0.0978863	0.297161
3485	eGFR	95.031	12.9038
3485	Red blood cell distribution width (RDW) (%)	13.477	0.971163
3485	Family history of heart disease (yes/no)	0.416987	0.493061
3486	Age (years)	56.2458	8.09706
3486	Sex	0.439738	0.496355
3486	Smoking status	0.546992	0.676428
3486	SBP (mm Hg)	139.697	19.678
3486	Total cholesterol / HDL-cholesterol	4.1339	1.1568
3486	BMI (kg/m2)	27.2986	4.72143
3486	Treated hypertension (yes/no)	0.0978863	0.297161
3486	eGFR	95.031	12.9038
3486	Red blood cell distribution width (RDW) (%)	13.477	0.971163
3486	Albumin (g/L)	45.2384	2.6171
3487	Age (years)	56.2458	8.09706
3487	Sex	0.439738	0.496355
3487	Smoking status	0.546992	0.676428
3487	SBP (mm Hg)	139.697	19.678
3487	Total cholesterol / HDL-cholesterol	4.1339	1.1568
3487	BMI (kg/m2)	27.2986	4.72143
3487	Treated hypertension (yes/no)	0.0978863	0.297161
3487	eGFR	95.031	12.9038
3487	Red blood cell distribution width (RDW) (%)	13.477	0.971163
3487	Albumin (g/L)	45.2384	2.6171
3487	Family history of heart disease (yes/no)	0.416987	0.493061
3488	Age (years)	56.2458	8.09706
3488	Sex	0.439738	0.496355
3488	Smoking status	0.546992	0.676428
3488	SBP (mm Hg)	139.697	19.678
3488	Total cholesterol / HDL-cholesterol	4.1339	1.1568
3488	BMI (kg/m2)	27.2986	4.72143
3488	HbA1C (mmol/mol)	35.8768	6.3012
3489	Age (years)	56.2458	8.09706
3489	Sex	0.439738	0.496355
3489	Smoking status	0.546992	0.676428
3489	SBP (mm Hg)	139.697	19.678
3489	Total cholesterol / HDL-cholesterol	4.1339	1.1568
3489	BMI (kg/m2)	27.2986	4.72143
3489	HbA1C (mmol/mol)	35.8768	6.3012
3489	Family history of heart disease (yes/no)	0.416987	0.493061
3490	Age (years)	56.2458	8.09706
3490	Sex	0.439738	0.496355
3490	Smoking status	0.546992	0.676428
3490	SBP (mm Hg)	139.697	19.678
3490	Total cholesterol / HDL-cholesterol	4.1339	1.1568
3490	BMI (kg/m2)	27.2986	4.72143
3490	HbA1C (mmol/mol)	35.8768	6.3012
3490	Albumin (g/L)	45.2384	2.6171
3491	Age (years)	56.2458	8.09706
3491	Sex	0.439738	0.496355
3491	Smoking status	0.546992	0.676428
3491	SBP (mm Hg)	139.697	19.678
3491	Total cholesterol / HDL-cholesterol	4.1339	1.1568
3491	BMI (kg/m2)	27.2986	4.72143
3491	HbA1C (mmol/mol)	35.8768	6.3012
3491	Albumin (g/L)	45.2384	2.6171
3491	Family history of heart disease (yes/no)	0.416987	0.493061
3492	Age (years)	56.2458	8.09706
3492	Sex	0.439738	0.496355
3492	Smoking status	0.546992	0.676428
3492	SBP (mm Hg)	139.697	19.678
3492	Total cholesterol / HDL-cholesterol	4.1339	1.1568
3492	BMI (kg/m2)	27.2986	4.72143
3492	HbA1C (mmol/mol)	35.8768	6.3012
3492	Red blood cell distribution width (RDW) (%)	13.477	0.971163
3493	Age (years)	56.2458	8.09706
3493	Sex	0.439738	0.496355
3493	Smoking status	0.546992	0.676428
3493	SBP (mm Hg)	139.697	19.678
3493	Total cholesterol / HDL-cholesterol	4.1339	1.1568
3493	BMI (kg/m2)	27.2986	4.72143
3493	HbA1C (mmol/mol)	35.8768	6.3012
3493	Red blood cell distribution width (RDW) (%)	13.477	0.971163
3493	Family history of heart disease (yes/no)	0.416987	0.493061
3494	Age (years)	56.2458	8.09706
3494	Sex	0.439738	0.496355
3494	Smoking status	0.546992	0.676428
3494	SBP (mm Hg)	139.697	19.678
3494	Total cholesterol / HDL-cholesterol	4.1339	1.1568
3494	BMI (kg/m2)	27.2986	4.72143
3494	HbA1C (mmol/mol)	35.8768	6.3012
3494	Red blood cell distribution width (RDW) (%)	13.477	0.971163
3494	Albumin (g/L)	45.2384	2.6171
3495	Age (years)	56.2458	8.09706
3495	Sex	0.439738	0.496355
3495	Smoking status	0.546992	0.676428
3495	SBP (mm Hg)	139.697	19.678
3495	Total cholesterol / HDL-cholesterol	4.1339	1.1568
3495	BMI (kg/m2)	27.2986	4.72143
3495	HbA1C (mmol/mol)	35.8768	6.3012
3495	Red blood cell distribution width (RDW) (%)	13.477	0.971163
3495	Albumin (g/L)	45.2384	2.6171
3495	Family history of heart disease (yes/no)	0.416987	0.493061
3496	Age (years)	56.2458	8.09706
3496	Sex	0.439738	0.496355
3496	Smoking status	0.546992	0.676428
3496	SBP (mm Hg)	139.697	19.678
3496	Total cholesterol / HDL-cholesterol	4.1339	1.1568
3496	BMI (kg/m2)	27.2986	4.72143
3496	HbA1C (mmol/mol)	35.8768	6.3012
3496	eGFR	95.031	12.9038
3497	Age (years)	56.2458	8.09706
3497	Sex	0.439738	0.496355
3497	Smoking status	0.546992	0.676428
3497	SBP (mm Hg)	139.697	19.678
3497	Total cholesterol / HDL-cholesterol	4.1339	1.1568
3497	BMI (kg/m2)	27.2986	4.72143
3497	HbA1C (mmol/mol)	35.8768	6.3012
3497	eGFR	95.031	12.9038
3497	Family history of heart disease (yes/no)	0.416987	0.493061
3498	Age (years)	56.2458	8.09706
3498	Sex	0.439738	0.496355
3498	Smoking status	0.546992	0.676428
3498	SBP (mm Hg)	139.697	19.678
3498	Total cholesterol / HDL-cholesterol	4.1339	1.1568
3498	BMI (kg/m2)	27.2986	4.72143
3498	HbA1C (mmol/mol)	35.8768	6.3012
3498	eGFR	95.031	12.9038
3498	Albumin (g/L)	45.2384	2.6171
3499	Age (years)	56.2458	8.09706
3499	Sex	0.439738	0.496355
3499	Smoking status	0.546992	0.676428
3499	SBP (mm Hg)	139.697	19.678
3499	Total cholesterol / HDL-cholesterol	4.1339	1.1568
3499	BMI (kg/m2)	27.2986	4.72143
3499	HbA1C (mmol/mol)	35.8768	6.3012
3499	eGFR	95.031	12.9038
3499	Albumin (g/L)	45.2384	2.6171
3499	Family history of heart disease (yes/no)	0.416987	0.493061
3500	Age (years)	56.2458	8.09706
3500	Sex	0.439738	0.496355
3500	Smoking status	0.546992	0.676428
3500	SBP (mm Hg)	139.697	19.678
3500	Total cholesterol / HDL-cholesterol	4.1339	1.1568
3500	BMI (kg/m2)	27.2986	4.72143
3500	HbA1C (mmol/mol)	35.8768	6.3012
3500	eGFR	95.031	12.9038
3500	Red blood cell distribution width (RDW) (%)	13.477	0.971163
3501	Age (years)	56.2458	8.09706
3501	Sex	0.439738	0.496355
3501	Smoking status	0.546992	0.676428
3501	SBP (mm Hg)	139.697	19.678
3501	Total cholesterol / HDL-cholesterol	4.1339	1.1568
3501	BMI (kg/m2)	27.2986	4.72143
3501	HbA1C (mmol/mol)	35.8768	6.3012
3501	eGFR	95.031	12.9038
3501	Red blood cell distribution width (RDW) (%)	13.477	0.971163
3501	Family history of heart disease (yes/no)	0.416987	0.493061
3502	Age (years)	56.2458	8.09706
3502	Sex	0.439738	0.496355
3502	Smoking status	0.546992	0.676428
3502	SBP (mm Hg)	139.697	19.678
3502	Total cholesterol / HDL-cholesterol	4.1339	1.1568
3502	BMI (kg/m2)	27.2986	4.72143
3502	HbA1C (mmol/mol)	35.8768	6.3012
3502	eGFR	95.031	12.9038
3502	Red blood cell distribution width (RDW) (%)	13.477	0.971163
3502	Albumin (g/L)	45.2384	2.6171
3503	Age (years)	56.2458	8.09706
3503	Sex	0.439738	0.496355
3503	Smoking status	0.546992	0.676428
3503	SBP (mm Hg)	139.697	19.678
3503	Total cholesterol / HDL-cholesterol	4.1339	1.1568
3503	BMI (kg/m2)	27.2986	4.72143
3503	HbA1C (mmol/mol)	35.8768	6.3012
3503	eGFR	95.031	12.9038
3503	Red blood cell distribution width (RDW) (%)	13.477	0.971163
3503	Albumin (g/L)	45.2384	2.6171
3503	Family history of heart disease (yes/no)	0.416987	0.493061
3504	Age (years)	56.2458	8.09706
3504	Sex	0.439738	0.496355
3504	Smoking status	0.546992	0.676428
3504	SBP (mm Hg)	139.697	19.678
3504	Total cholesterol / HDL-cholesterol	4.1339	1.1568
3504	BMI (kg/m2)	27.2986	4.72143
3504	HbA1C (mmol/mol)	35.8768	6.3012
3504	Treated hypertension (yes/no)	0.0978863	0.297161
3505	Age (years)	56.2458	8.09706
3505	Sex	0.439738	0.496355
3505	Smoking status	0.546992	0.676428
3505	SBP (mm Hg)	139.697	19.678
3505	Total cholesterol / HDL-cholesterol	4.1339	1.1568
3505	BMI (kg/m2)	27.2986	4.72143
3505	HbA1C (mmol/mol)	35.8768	6.3012
3505	Treated hypertension (yes/no)	0.0978863	0.297161
3505	Family history of heart disease (yes/no)	0.416987	0.493061
3506	Age (years)	56.2458	8.09706
3506	Sex	0.439738	0.496355
3506	Smoking status	0.546992	0.676428
3506	SBP (mm Hg)	139.697	19.678
3506	Total cholesterol / HDL-cholesterol	4.1339	1.1568
3506	BMI (kg/m2)	27.2986	4.72143
3506	HbA1C (mmol/mol)	35.8768	6.3012
3506	Treated hypertension (yes/no)	0.0978863	0.297161
3506	Albumin (g/L)	45.2384	2.6171
3507	Age (years)	56.2458	8.09706
3507	Sex	0.439738	0.496355
3507	Smoking status	0.546992	0.676428
3507	SBP (mm Hg)	139.697	19.678
3507	Total cholesterol / HDL-cholesterol	4.1339	1.1568
3507	BMI (kg/m2)	27.2986	4.72143
3507	HbA1C (mmol/mol)	35.8768	6.3012
3507	Treated hypertension (yes/no)	0.0978863	0.297161
3507	Albumin (g/L)	45.2384	2.6171
3507	Family history of heart disease (yes/no)	0.416987	0.493061
3508	Age (years)	56.2458	8.09706
3508	Sex	0.439738	0.496355
3508	Smoking status	0.546992	0.676428
3508	SBP (mm Hg)	139.697	19.678
3508	Total cholesterol / HDL-cholesterol	4.1339	1.1568
3508	BMI (kg/m2)	27.2986	4.72143
3508	HbA1C (mmol/mol)	35.8768	6.3012
3508	Treated hypertension (yes/no)	0.0978863	0.297161
3508	Red blood cell distribution width (RDW) (%)	13.477	0.971163
3509	Age (years)	56.2458	8.09706
3509	Sex	0.439738	0.496355
3509	Smoking status	0.546992	0.676428
3509	SBP (mm Hg)	139.697	19.678
3509	Total cholesterol / HDL-cholesterol	4.1339	1.1568
3509	BMI (kg/m2)	27.2986	4.72143
3509	HbA1C (mmol/mol)	35.8768	6.3012
3509	Treated hypertension (yes/no)	0.0978863	0.297161
3509	Red blood cell distribution width (RDW) (%)	13.477	0.971163
3509	Family history of heart disease (yes/no)	0.416987	0.493061
3510	Age (years)	56.2458	8.09706
3510	Sex	0.439738	0.496355
3510	Smoking status	0.546992	0.676428
3510	SBP (mm Hg)	139.697	19.678
3510	Total cholesterol / HDL-cholesterol	4.1339	1.1568
3510	BMI (kg/m2)	27.2986	4.72143
3510	HbA1C (mmol/mol)	35.8768	6.3012
3510	Treated hypertension (yes/no)	0.0978863	0.297161
3510	Red blood cell distribution width (RDW) (%)	13.477	0.971163
3510	Albumin (g/L)	45.2384	2.6171
3511	Age (years)	56.2458	8.09706
3511	Sex	0.439738	0.496355
3511	Smoking status	0.546992	0.676428
3511	SBP (mm Hg)	139.697	19.678
3511	Total cholesterol / HDL-cholesterol	4.1339	1.1568
3511	BMI (kg/m2)	27.2986	4.72143
3511	HbA1C (mmol/mol)	35.8768	6.3012
3511	Treated hypertension (yes/no)	0.0978863	0.297161
3511	Red blood cell distribution width (RDW) (%)	13.477	0.971163
3511	Albumin (g/L)	45.2384	2.6171
3511	Family history of heart disease (yes/no)	0.416987	0.493061
3512	Age (years)	56.2458	8.09706
3512	Sex	0.439738	0.496355
3512	Smoking status	0.546992	0.676428
3512	SBP (mm Hg)	139.697	19.678
3512	Total cholesterol / HDL-cholesterol	4.1339	1.1568
3512	BMI (kg/m2)	27.2986	4.72143
3512	HbA1C (mmol/mol)	35.8768	6.3012
3512	Treated hypertension (yes/no)	0.0978863	0.297161
3512	eGFR	95.031	12.9038
3513	Age (years)	56.2458	8.09706
3513	Sex	0.439738	0.496355
3513	Smoking status	0.546992	0.676428
3513	SBP (mm Hg)	139.697	19.678
3513	Total cholesterol / HDL-cholesterol	4.1339	1.1568
3513	BMI (kg/m2)	27.2986	4.72143
3513	HbA1C (mmol/mol)	35.8768	6.3012
3513	Treated hypertension (yes/no)	0.0978863	0.297161
3513	eGFR	95.031	12.9038
3513	Family history of heart disease (yes/no)	0.416987	0.493061
3514	Age (years)	56.2458	8.09706
3514	Sex	0.439738	0.496355
3514	Smoking status	0.546992	0.676428
3514	SBP (mm Hg)	139.697	19.678
3514	Total cholesterol / HDL-cholesterol	4.1339	1.1568
3514	BMI (kg/m2)	27.2986	4.72143
3514	HbA1C (mmol/mol)	35.8768	6.3012
3514	Treated hypertension (yes/no)	0.0978863	0.297161
3514	eGFR	95.031	12.9038
3514	Albumin (g/L)	45.2384	2.6171
3515	Age (years)	56.2458	8.09706
3515	Sex	0.439738	0.496355
3515	Smoking status	0.546992	0.676428
3515	SBP (mm Hg)	139.697	19.678
3515	Total cholesterol / HDL-cholesterol	4.1339	1.1568
3515	BMI (kg/m2)	27.2986	4.72143
3515	HbA1C (mmol/mol)	35.8768	6.3012
3515	Treated hypertension (yes/no)	0.0978863	0.297161
3515	eGFR	95.031	12.9038
3515	Albumin (g/L)	45.2384	2.6171
3515	Family history of heart disease (yes/no)	0.416987	0.493061
3516	Age (years)	56.2458	8.09706
3516	Sex	0.439738	0.496355
3516	Smoking status	0.546992	0.676428
3516	SBP (mm Hg)	139.697	19.678
3516	Total cholesterol / HDL-cholesterol	4.1339	1.1568
3516	BMI (kg/m2)	27.2986	4.72143
3516	HbA1C (mmol/mol)	35.8768	6.3012
3516	Treated hypertension (yes/no)	0.0978863	0.297161
3516	eGFR	95.031	12.9038
3516	Red blood cell distribution width (RDW) (%)	13.477	0.971163
3517	Age (years)	56.2458	8.09706
3517	Sex	0.439738	0.496355
3517	Smoking status	0.546992	0.676428
3517	SBP (mm Hg)	139.697	19.678
3517	Total cholesterol / HDL-cholesterol	4.1339	1.1568
3517	BMI (kg/m2)	27.2986	4.72143
3517	HbA1C (mmol/mol)	35.8768	6.3012
3517	Treated hypertension (yes/no)	0.0978863	0.297161
3517	eGFR	95.031	12.9038
3517	Red blood cell distribution width (RDW) (%)	13.477	0.971163
3517	Family history of heart disease (yes/no)	0.416987	0.493061
3518	Age (years)	56.2458	8.09706
3518	Sex	0.439738	0.496355
3518	Smoking status	0.546992	0.676428
3518	SBP (mm Hg)	139.697	19.678
3518	Total cholesterol / HDL-cholesterol	4.1339	1.1568
3518	BMI (kg/m2)	27.2986	4.72143
3518	HbA1C (mmol/mol)	35.8768	6.3012
3518	Treated hypertension (yes/no)	0.0978863	0.297161
3518	eGFR	95.031	12.9038
3518	Red blood cell distribution width (RDW) (%)	13.477	0.971163
3518	Albumin (g/L)	45.2384	2.6171
3519	Age (years)	56.2458	8.09706
3519	Sex	0.439738	0.496355
3519	Smoking status	0.546992	0.676428
3519	SBP (mm Hg)	139.697	19.678
3519	Total cholesterol / HDL-cholesterol	4.1339	1.1568
3519	BMI (kg/m2)	27.2986	4.72143
3519	HbA1C (mmol/mol)	35.8768	6.3012
3519	Treated hypertension (yes/no)	0.0978863	0.297161
3519	eGFR	95.031	12.9038
3519	Red blood cell distribution width (RDW) (%)	13.477	0.971163
3519	Albumin (g/L)	45.2384	2.6171
3519	Family history of heart disease (yes/no)	0.416987	0.493061
3520	Age (years)	56.2458	8.09706
3520	Sex	0.439738	0.496355
3520	Smoking status	0.546992	0.676428
3520	SBP (mm Hg)	139.697	19.678
3520	Total cholesterol / HDL-cholesterol	4.1339	1.1568
3520	BMI (kg/m2)	27.2986	4.72143
3520	Type 2 diabetes (yes/no)	0.0667334	0.24956
3521	Age (years)	56.2458	8.09706
3521	Sex	0.439738	0.496355
3521	Smoking status	0.546992	0.676428
3521	SBP (mm Hg)	139.697	19.678
3521	Total cholesterol / HDL-cholesterol	4.1339	1.1568
3521	BMI (kg/m2)	27.2986	4.72143
3521	Type 2 diabetes (yes/no)	0.0667334	0.24956
3521	Family history of heart disease (yes/no)	0.416987	0.493061
3522	Age (years)	56.2458	8.09706
3522	Sex	0.439738	0.496355
3522	Smoking status	0.546992	0.676428
3522	SBP (mm Hg)	139.697	19.678
3522	Total cholesterol / HDL-cholesterol	4.1339	1.1568
3522	BMI (kg/m2)	27.2986	4.72143
3522	Type 2 diabetes (yes/no)	0.0667334	0.24956
3522	Albumin (g/L)	45.2384	2.6171
3523	Age (years)	56.2458	8.09706
3523	Sex	0.439738	0.496355
3523	Smoking status	0.546992	0.676428
3523	SBP (mm Hg)	139.697	19.678
3523	Total cholesterol / HDL-cholesterol	4.1339	1.1568
3523	BMI (kg/m2)	27.2986	4.72143
3523	Type 2 diabetes (yes/no)	0.0667334	0.24956
3523	Albumin (g/L)	45.2384	2.6171
3523	Family history of heart disease (yes/no)	0.416987	0.493061
3524	Age (years)	56.2458	8.09706
3524	Sex	0.439738	0.496355
3524	Smoking status	0.546992	0.676428
3524	SBP (mm Hg)	139.697	19.678
3524	Total cholesterol / HDL-cholesterol	4.1339	1.1568
3524	BMI (kg/m2)	27.2986	4.72143
3524	Type 2 diabetes (yes/no)	0.0667334	0.24956
3524	Red blood cell distribution width (RDW) (%)	13.477	0.971163
3525	Age (years)	56.2458	8.09706
3525	Sex	0.439738	0.496355
3525	Smoking status	0.546992	0.676428
3525	SBP (mm Hg)	139.697	19.678
3525	Total cholesterol / HDL-cholesterol	4.1339	1.1568
3525	BMI (kg/m2)	27.2986	4.72143
3525	Type 2 diabetes (yes/no)	0.0667334	0.24956
3525	Red blood cell distribution width (RDW) (%)	13.477	0.971163
3525	Family history of heart disease (yes/no)	0.416987	0.493061
3526	Age (years)	56.2458	8.09706
3526	Sex	0.439738	0.496355
3526	Smoking status	0.546992	0.676428
3526	SBP (mm Hg)	139.697	19.678
3526	Total cholesterol / HDL-cholesterol	4.1339	1.1568
3526	BMI (kg/m2)	27.2986	4.72143
3526	Type 2 diabetes (yes/no)	0.0667334	0.24956
3526	Red blood cell distribution width (RDW) (%)	13.477	0.971163
3526	Albumin (g/L)	45.2384	2.6171
3527	Age (years)	56.2458	8.09706
3527	Sex	0.439738	0.496355
3527	Smoking status	0.546992	0.676428
3527	SBP (mm Hg)	139.697	19.678
3527	Total cholesterol / HDL-cholesterol	4.1339	1.1568
3527	BMI (kg/m2)	27.2986	4.72143
3527	Type 2 diabetes (yes/no)	0.0667334	0.24956
3527	Red blood cell distribution width (RDW) (%)	13.477	0.971163
3527	Albumin (g/L)	45.2384	2.6171
3527	Family history of heart disease (yes/no)	0.416987	0.493061
3528	Age (years)	56.2458	8.09706
3528	Sex	0.439738	0.496355
3528	Smoking status	0.546992	0.676428
3528	SBP (mm Hg)	139.697	19.678
3528	Total cholesterol / HDL-cholesterol	4.1339	1.1568
3528	BMI (kg/m2)	27.2986	4.72143
3528	Type 2 diabetes (yes/no)	0.0667334	0.24956
3528	eGFR	95.031	12.9038
3529	Age (years)	56.2458	8.09706
3529	Sex	0.439738	0.496355
3529	Smoking status	0.546992	0.676428
3529	SBP (mm Hg)	139.697	19.678
3529	Total cholesterol / HDL-cholesterol	4.1339	1.1568
3529	BMI (kg/m2)	27.2986	4.72143
3529	Type 2 diabetes (yes/no)	0.0667334	0.24956
3529	eGFR	95.031	12.9038
3529	Family history of heart disease (yes/no)	0.416987	0.493061
3530	Age (years)	56.2458	8.09706
3530	Sex	0.439738	0.496355
3530	Smoking status	0.546992	0.676428
3530	SBP (mm Hg)	139.697	19.678
3530	Total cholesterol / HDL-cholesterol	4.1339	1.1568
3530	BMI (kg/m2)	27.2986	4.72143
3530	Type 2 diabetes (yes/no)	0.0667334	0.24956
3530	eGFR	95.031	12.9038
3530	Albumin (g/L)	45.2384	2.6171
3531	Age (years)	56.2458	8.09706
3531	Sex	0.439738	0.496355
3531	Smoking status	0.546992	0.676428
3531	SBP (mm Hg)	139.697	19.678
3531	Total cholesterol / HDL-cholesterol	4.1339	1.1568
3531	BMI (kg/m2)	27.2986	4.72143
3531	Type 2 diabetes (yes/no)	0.0667334	0.24956
3531	eGFR	95.031	12.9038
3531	Albumin (g/L)	45.2384	2.6171
3531	Family history of heart disease (yes/no)	0.416987	0.493061
3532	Age (years)	56.2458	8.09706
3532	Sex	0.439738	0.496355
3532	Smoking status	0.546992	0.676428
3532	SBP (mm Hg)	139.697	19.678
3532	Total cholesterol / HDL-cholesterol	4.1339	1.1568
3532	BMI (kg/m2)	27.2986	4.72143
3532	Type 2 diabetes (yes/no)	0.0667334	0.24956
3532	eGFR	95.031	12.9038
3532	Red blood cell distribution width (RDW) (%)	13.477	0.971163
3533	Age (years)	56.2458	8.09706
3533	Sex	0.439738	0.496355
3533	Smoking status	0.546992	0.676428
3533	SBP (mm Hg)	139.697	19.678
3533	Total cholesterol / HDL-cholesterol	4.1339	1.1568
3533	BMI (kg/m2)	27.2986	4.72143
3533	Type 2 diabetes (yes/no)	0.0667334	0.24956
3533	eGFR	95.031	12.9038
3533	Red blood cell distribution width (RDW) (%)	13.477	0.971163
3533	Family history of heart disease (yes/no)	0.416987	0.493061
3534	Age (years)	56.2458	8.09706
3534	Sex	0.439738	0.496355
3534	Smoking status	0.546992	0.676428
3534	SBP (mm Hg)	139.697	19.678
3534	Total cholesterol / HDL-cholesterol	4.1339	1.1568
3534	BMI (kg/m2)	27.2986	4.72143
3534	Type 2 diabetes (yes/no)	0.0667334	0.24956
3534	eGFR	95.031	12.9038
3534	Red blood cell distribution width (RDW) (%)	13.477	0.971163
3534	Albumin (g/L)	45.2384	2.6171
3535	Age (years)	56.2458	8.09706
3535	Sex	0.439738	0.496355
3535	Smoking status	0.546992	0.676428
3535	SBP (mm Hg)	139.697	19.678
3535	Total cholesterol / HDL-cholesterol	4.1339	1.1568
3535	BMI (kg/m2)	27.2986	4.72143
3535	Type 2 diabetes (yes/no)	0.0667334	0.24956
3535	eGFR	95.031	12.9038
3535	Red blood cell distribution width (RDW) (%)	13.477	0.971163
3535	Albumin (g/L)	45.2384	2.6171
3535	Family history of heart disease (yes/no)	0.416987	0.493061
3536	Age (years)	56.2458	8.09706
3536	Sex	0.439738	0.496355
3536	Smoking status	0.546992	0.676428
3536	SBP (mm Hg)	139.697	19.678
3536	Total cholesterol / HDL-cholesterol	4.1339	1.1568
3536	BMI (kg/m2)	27.2986	4.72143
3536	Type 2 diabetes (yes/no)	0.0667334	0.24956
3536	Treated hypertension (yes/no)	0.0978863	0.297161
3537	Age (years)	56.2458	8.09706
3537	Sex	0.439738	0.496355
3537	Smoking status	0.546992	0.676428
3537	SBP (mm Hg)	139.697	19.678
3537	Total cholesterol / HDL-cholesterol	4.1339	1.1568
3537	BMI (kg/m2)	27.2986	4.72143
3537	Type 2 diabetes (yes/no)	0.0667334	0.24956
3537	Treated hypertension (yes/no)	0.0978863	0.297161
3537	Family history of heart disease (yes/no)	0.416987	0.493061
3538	Age (years)	56.2458	8.09706
3538	Sex	0.439738	0.496355
3538	Smoking status	0.546992	0.676428
3538	SBP (mm Hg)	139.697	19.678
3538	Total cholesterol / HDL-cholesterol	4.1339	1.1568
3538	BMI (kg/m2)	27.2986	4.72143
3538	Type 2 diabetes (yes/no)	0.0667334	0.24956
3538	Treated hypertension (yes/no)	0.0978863	0.297161
3538	Albumin (g/L)	45.2384	2.6171
3539	Age (years)	56.2458	8.09706
3539	Sex	0.439738	0.496355
3539	Smoking status	0.546992	0.676428
3539	SBP (mm Hg)	139.697	19.678
3539	Total cholesterol / HDL-cholesterol	4.1339	1.1568
3539	BMI (kg/m2)	27.2986	4.72143
3539	Type 2 diabetes (yes/no)	0.0667334	0.24956
3539	Treated hypertension (yes/no)	0.0978863	0.297161
3539	Albumin (g/L)	45.2384	2.6171
3539	Family history of heart disease (yes/no)	0.416987	0.493061
3540	Age (years)	56.2458	8.09706
3540	Sex	0.439738	0.496355
3540	Smoking status	0.546992	0.676428
3540	SBP (mm Hg)	139.697	19.678
3540	Total cholesterol / HDL-cholesterol	4.1339	1.1568
3540	BMI (kg/m2)	27.2986	4.72143
3540	Type 2 diabetes (yes/no)	0.0667334	0.24956
3540	Treated hypertension (yes/no)	0.0978863	0.297161
3540	Red blood cell distribution width (RDW) (%)	13.477	0.971163
3541	Age (years)	56.2458	8.09706
3541	Sex	0.439738	0.496355
3541	Smoking status	0.546992	0.676428
3541	SBP (mm Hg)	139.697	19.678
3541	Total cholesterol / HDL-cholesterol	4.1339	1.1568
3541	BMI (kg/m2)	27.2986	4.72143
3541	Type 2 diabetes (yes/no)	0.0667334	0.24956
3541	Treated hypertension (yes/no)	0.0978863	0.297161
3541	Red blood cell distribution width (RDW) (%)	13.477	0.971163
3541	Family history of heart disease (yes/no)	0.416987	0.493061
3542	Age (years)	56.2458	8.09706
3542	Sex	0.439738	0.496355
3542	Smoking status	0.546992	0.676428
3542	SBP (mm Hg)	139.697	19.678
3542	Total cholesterol / HDL-cholesterol	4.1339	1.1568
3542	BMI (kg/m2)	27.2986	4.72143
3542	Type 2 diabetes (yes/no)	0.0667334	0.24956
3542	Treated hypertension (yes/no)	0.0978863	0.297161
3542	Red blood cell distribution width (RDW) (%)	13.477	0.971163
3542	Albumin (g/L)	45.2384	2.6171
3543	Age (years)	56.2458	8.09706
3543	Sex	0.439738	0.496355
3543	Smoking status	0.546992	0.676428
3543	SBP (mm Hg)	139.697	19.678
3543	Total cholesterol / HDL-cholesterol	4.1339	1.1568
3543	BMI (kg/m2)	27.2986	4.72143
3543	Type 2 diabetes (yes/no)	0.0667334	0.24956
3543	Treated hypertension (yes/no)	0.0978863	0.297161
3543	Red blood cell distribution width (RDW) (%)	13.477	0.971163
3543	Albumin (g/L)	45.2384	2.6171
3543	Family history of heart disease (yes/no)	0.416987	0.493061
3544	Age (years)	56.2458	8.09706
3544	Sex	0.439738	0.496355
3544	Smoking status	0.546992	0.676428
3544	SBP (mm Hg)	139.697	19.678
3544	Total cholesterol / HDL-cholesterol	4.1339	1.1568
3544	BMI (kg/m2)	27.2986	4.72143
3544	Type 2 diabetes (yes/no)	0.0667334	0.24956
3544	Treated hypertension (yes/no)	0.0978863	0.297161
3544	eGFR	95.031	12.9038
3545	Age (years)	56.2458	8.09706
3545	Sex	0.439738	0.496355
3545	Smoking status	0.546992	0.676428
3545	SBP (mm Hg)	139.697	19.678
3545	Total cholesterol / HDL-cholesterol	4.1339	1.1568
3545	BMI (kg/m2)	27.2986	4.72143
3545	Type 2 diabetes (yes/no)	0.0667334	0.24956
3545	Treated hypertension (yes/no)	0.0978863	0.297161
3545	eGFR	95.031	12.9038
3545	Family history of heart disease (yes/no)	0.416987	0.493061
3546	Age (years)	56.2458	8.09706
3546	Sex	0.439738	0.496355
3546	Smoking status	0.546992	0.676428
3546	SBP (mm Hg)	139.697	19.678
3546	Total cholesterol / HDL-cholesterol	4.1339	1.1568
3546	BMI (kg/m2)	27.2986	4.72143
3546	Type 2 diabetes (yes/no)	0.0667334	0.24956
3546	Treated hypertension (yes/no)	0.0978863	0.297161
3546	eGFR	95.031	12.9038
3546	Albumin (g/L)	45.2384	2.6171
3547	Age (years)	56.2458	8.09706
3547	Sex	0.439738	0.496355
3547	Smoking status	0.546992	0.676428
3547	SBP (mm Hg)	139.697	19.678
3547	Total cholesterol / HDL-cholesterol	4.1339	1.1568
3547	BMI (kg/m2)	27.2986	4.72143
3547	Type 2 diabetes (yes/no)	0.0667334	0.24956
3547	Treated hypertension (yes/no)	0.0978863	0.297161
3547	eGFR	95.031	12.9038
3547	Albumin (g/L)	45.2384	2.6171
3547	Family history of heart disease (yes/no)	0.416987	0.493061
3548	Age (years)	56.2458	8.09706
3548	Sex	0.439738	0.496355
3548	Smoking status	0.546992	0.676428
3548	SBP (mm Hg)	139.697	19.678
3548	Total cholesterol / HDL-cholesterol	4.1339	1.1568
3548	BMI (kg/m2)	27.2986	4.72143
3548	Type 2 diabetes (yes/no)	0.0667334	0.24956
3548	Treated hypertension (yes/no)	0.0978863	0.297161
3548	eGFR	95.031	12.9038
3548	Red blood cell distribution width (RDW) (%)	13.477	0.971163
3549	Age (years)	56.2458	8.09706
3549	Sex	0.439738	0.496355
3549	Smoking status	0.546992	0.676428
3549	SBP (mm Hg)	139.697	19.678
3549	Total cholesterol / HDL-cholesterol	4.1339	1.1568
3549	BMI (kg/m2)	27.2986	4.72143
3549	Type 2 diabetes (yes/no)	0.0667334	0.24956
3549	Treated hypertension (yes/no)	0.0978863	0.297161
3549	eGFR	95.031	12.9038
3549	Red blood cell distribution width (RDW) (%)	13.477	0.971163
3549	Family history of heart disease (yes/no)	0.416987	0.493061
3550	Age (years)	56.2458	8.09706
3550	Sex	0.439738	0.496355
3550	Smoking status	0.546992	0.676428
3550	SBP (mm Hg)	139.697	19.678
3550	Total cholesterol / HDL-cholesterol	4.1339	1.1568
3550	BMI (kg/m2)	27.2986	4.72143
3550	Type 2 diabetes (yes/no)	0.0667334	0.24956
3550	Treated hypertension (yes/no)	0.0978863	0.297161
3550	eGFR	95.031	12.9038
3550	Red blood cell distribution width (RDW) (%)	13.477	0.971163
3550	Albumin (g/L)	45.2384	2.6171
3551	Age (years)	56.2458	8.09706
3551	Sex	0.439738	0.496355
3551	Smoking status	0.546992	0.676428
3551	SBP (mm Hg)	139.697	19.678
3551	Total cholesterol / HDL-cholesterol	4.1339	1.1568
3551	BMI (kg/m2)	27.2986	4.72143
3551	Type 2 diabetes (yes/no)	0.0667334	0.24956
3551	Treated hypertension (yes/no)	0.0978863	0.297161
3551	eGFR	95.031	12.9038
3551	Red blood cell distribution width (RDW) (%)	13.477	0.971163
3551	Albumin (g/L)	45.2384	2.6171
3551	Family history of heart disease (yes/no)	0.416987	0.493061
3552	Age (years)	56.2458	8.09706
3552	Sex	0.439738	0.496355
3552	Smoking status	0.546992	0.676428
3552	SBP (mm Hg)	139.697	19.678
3552	Total cholesterol / HDL-cholesterol	4.1339	1.1568
3552	BMI (kg/m2)	27.2986	4.72143
3552	Type 2 diabetes (yes/no)	0.0667334	0.24956
3552	HbA1C (mmol/mol)	35.8768	6.3012
3553	Age (years)	56.2458	8.09706
3553	Sex	0.439738	0.496355
3553	Smoking status	0.546992	0.676428
3553	SBP (mm Hg)	139.697	19.678
3553	Total cholesterol / HDL-cholesterol	4.1339	1.1568
3553	BMI (kg/m2)	27.2986	4.72143
3553	Type 2 diabetes (yes/no)	0.0667334	0.24956
3553	HbA1C (mmol/mol)	35.8768	6.3012
3553	Family history of heart disease (yes/no)	0.416987	0.493061
3554	Age (years)	56.2458	8.09706
3554	Sex	0.439738	0.496355
3554	Smoking status	0.546992	0.676428
3554	SBP (mm Hg)	139.697	19.678
3554	Total cholesterol / HDL-cholesterol	4.1339	1.1568
3554	BMI (kg/m2)	27.2986	4.72143
3554	Type 2 diabetes (yes/no)	0.0667334	0.24956
3554	HbA1C (mmol/mol)	35.8768	6.3012
3554	Albumin (g/L)	45.2384	2.6171
3555	Age (years)	56.2458	8.09706
3555	Sex	0.439738	0.496355
3555	Smoking status	0.546992	0.676428
3555	SBP (mm Hg)	139.697	19.678
3555	Total cholesterol / HDL-cholesterol	4.1339	1.1568
3555	BMI (kg/m2)	27.2986	4.72143
3555	Type 2 diabetes (yes/no)	0.0667334	0.24956
3555	HbA1C (mmol/mol)	35.8768	6.3012
3555	Albumin (g/L)	45.2384	2.6171
3555	Family history of heart disease (yes/no)	0.416987	0.493061
3556	Age (years)	56.2458	8.09706
3556	Sex	0.439738	0.496355
3556	Smoking status	0.546992	0.676428
3556	SBP (mm Hg)	139.697	19.678
3556	Total cholesterol / HDL-cholesterol	4.1339	1.1568
3556	BMI (kg/m2)	27.2986	4.72143
3556	Type 2 diabetes (yes/no)	0.0667334	0.24956
3556	HbA1C (mmol/mol)	35.8768	6.3012
3556	Red blood cell distribution width (RDW) (%)	13.477	0.971163
3557	Age (years)	56.2458	8.09706
3557	Sex	0.439738	0.496355
3557	Smoking status	0.546992	0.676428
3557	SBP (mm Hg)	139.697	19.678
3557	Total cholesterol / HDL-cholesterol	4.1339	1.1568
3557	BMI (kg/m2)	27.2986	4.72143
3557	Type 2 diabetes (yes/no)	0.0667334	0.24956
3557	HbA1C (mmol/mol)	35.8768	6.3012
3557	Red blood cell distribution width (RDW) (%)	13.477	0.971163
3557	Family history of heart disease (yes/no)	0.416987	0.493061
3558	Age (years)	56.2458	8.09706
3558	Sex	0.439738	0.496355
3558	Smoking status	0.546992	0.676428
3558	SBP (mm Hg)	139.697	19.678
3558	Total cholesterol / HDL-cholesterol	4.1339	1.1568
3558	BMI (kg/m2)	27.2986	4.72143
3558	Type 2 diabetes (yes/no)	0.0667334	0.24956
3558	HbA1C (mmol/mol)	35.8768	6.3012
3558	Red blood cell distribution width (RDW) (%)	13.477	0.971163
3558	Albumin (g/L)	45.2384	2.6171
3559	Age (years)	56.2458	8.09706
3559	Sex	0.439738	0.496355
3559	Smoking status	0.546992	0.676428
3559	SBP (mm Hg)	139.697	19.678
3559	Total cholesterol / HDL-cholesterol	4.1339	1.1568
3559	BMI (kg/m2)	27.2986	4.72143
3559	Type 2 diabetes (yes/no)	0.0667334	0.24956
3559	HbA1C (mmol/mol)	35.8768	6.3012
3559	Red blood cell distribution width (RDW) (%)	13.477	0.971163
3559	Albumin (g/L)	45.2384	2.6171
3559	Family history of heart disease (yes/no)	0.416987	0.493061
3560	Age (years)	56.2458	8.09706
3560	Sex	0.439738	0.496355
3560	Smoking status	0.546992	0.676428
3560	SBP (mm Hg)	139.697	19.678
3560	Total cholesterol / HDL-cholesterol	4.1339	1.1568
3560	BMI (kg/m2)	27.2986	4.72143
3560	Type 2 diabetes (yes/no)	0.0667334	0.24956
3560	HbA1C (mmol/mol)	35.8768	6.3012
3560	eGFR	95.031	12.9038
3561	Age (years)	56.2458	8.09706
3561	Sex	0.439738	0.496355
3561	Smoking status	0.546992	0.676428
3561	SBP (mm Hg)	139.697	19.678
3561	Total cholesterol / HDL-cholesterol	4.1339	1.1568
3561	BMI (kg/m2)	27.2986	4.72143
3561	Type 2 diabetes (yes/no)	0.0667334	0.24956
3561	HbA1C (mmol/mol)	35.8768	6.3012
3561	eGFR	95.031	12.9038
3561	Family history of heart disease (yes/no)	0.416987	0.493061
3562	Age (years)	56.2458	8.09706
3562	Sex	0.439738	0.496355
3562	Smoking status	0.546992	0.676428
3562	SBP (mm Hg)	139.697	19.678
3562	Total cholesterol / HDL-cholesterol	4.1339	1.1568
3562	BMI (kg/m2)	27.2986	4.72143
3562	Type 2 diabetes (yes/no)	0.0667334	0.24956
3562	HbA1C (mmol/mol)	35.8768	6.3012
3562	eGFR	95.031	12.9038
3562	Albumin (g/L)	45.2384	2.6171
3563	Age (years)	56.2458	8.09706
3563	Sex	0.439738	0.496355
3563	Smoking status	0.546992	0.676428
3563	SBP (mm Hg)	139.697	19.678
3563	Total cholesterol / HDL-cholesterol	4.1339	1.1568
3563	BMI (kg/m2)	27.2986	4.72143
3563	Type 2 diabetes (yes/no)	0.0667334	0.24956
3563	HbA1C (mmol/mol)	35.8768	6.3012
3563	eGFR	95.031	12.9038
3563	Albumin (g/L)	45.2384	2.6171
3563	Family history of heart disease (yes/no)	0.416987	0.493061
3564	Age (years)	56.2458	8.09706
3564	Sex	0.439738	0.496355
3564	Smoking status	0.546992	0.676428
3564	SBP (mm Hg)	139.697	19.678
3564	Total cholesterol / HDL-cholesterol	4.1339	1.1568
3564	BMI (kg/m2)	27.2986	4.72143
3564	Type 2 diabetes (yes/no)	0.0667334	0.24956
3564	HbA1C (mmol/mol)	35.8768	6.3012
3564	eGFR	95.031	12.9038
3564	Red blood cell distribution width (RDW) (%)	13.477	0.971163
3565	Age (years)	56.2458	8.09706
3565	Sex	0.439738	0.496355
3565	Smoking status	0.546992	0.676428
3565	SBP (mm Hg)	139.697	19.678
3565	Total cholesterol / HDL-cholesterol	4.1339	1.1568
3565	BMI (kg/m2)	27.2986	4.72143
3565	Type 2 diabetes (yes/no)	0.0667334	0.24956
3565	HbA1C (mmol/mol)	35.8768	6.3012
3565	eGFR	95.031	12.9038
3565	Red blood cell distribution width (RDW) (%)	13.477	0.971163
3565	Family history of heart disease (yes/no)	0.416987	0.493061
3566	Age (years)	56.2458	8.09706
3566	Sex	0.439738	0.496355
3566	Smoking status	0.546992	0.676428
3566	SBP (mm Hg)	139.697	19.678
3566	Total cholesterol / HDL-cholesterol	4.1339	1.1568
3566	BMI (kg/m2)	27.2986	4.72143
3566	Type 2 diabetes (yes/no)	0.0667334	0.24956
3566	HbA1C (mmol/mol)	35.8768	6.3012
3566	eGFR	95.031	12.9038
3566	Red blood cell distribution width (RDW) (%)	13.477	0.971163
3566	Albumin (g/L)	45.2384	2.6171
3567	Age (years)	56.2458	8.09706
3567	Sex	0.439738	0.496355
3567	Smoking status	0.546992	0.676428
3567	SBP (mm Hg)	139.697	19.678
3567	Total cholesterol / HDL-cholesterol	4.1339	1.1568
3567	BMI (kg/m2)	27.2986	4.72143
3567	Type 2 diabetes (yes/no)	0.0667334	0.24956
3567	HbA1C (mmol/mol)	35.8768	6.3012
3567	eGFR	95.031	12.9038
3567	Red blood cell distribution width (RDW) (%)	13.477	0.971163
3567	Albumin (g/L)	45.2384	2.6171
3567	Family history of heart disease (yes/no)	0.416987	0.493061
3568	Age (years)	56.2458	8.09706
3568	Sex	0.439738	0.496355
3568	Smoking status	0.546992	0.676428
3568	SBP (mm Hg)	139.697	19.678
3568	Total cholesterol / HDL-cholesterol	4.1339	1.1568
3568	BMI (kg/m2)	27.2986	4.72143
3568	Type 2 diabetes (yes/no)	0.0667334	0.24956
3568	HbA1C (mmol/mol)	35.8768	6.3012
3568	Treated hypertension (yes/no)	0.0978863	0.297161
3569	Age (years)	56.2458	8.09706
3569	Sex	0.439738	0.496355
3569	Smoking status	0.546992	0.676428
3569	SBP (mm Hg)	139.697	19.678
3569	Total cholesterol / HDL-cholesterol	4.1339	1.1568
3569	BMI (kg/m2)	27.2986	4.72143
3569	Type 2 diabetes (yes/no)	0.0667334	0.24956
3569	HbA1C (mmol/mol)	35.8768	6.3012
3569	Treated hypertension (yes/no)	0.0978863	0.297161
3569	Family history of heart disease (yes/no)	0.416987	0.493061
3570	Age (years)	56.2458	8.09706
3570	Sex	0.439738	0.496355
3570	Smoking status	0.546992	0.676428
3570	SBP (mm Hg)	139.697	19.678
3570	Total cholesterol / HDL-cholesterol	4.1339	1.1568
3570	BMI (kg/m2)	27.2986	4.72143
3570	Type 2 diabetes (yes/no)	0.0667334	0.24956
3570	HbA1C (mmol/mol)	35.8768	6.3012
3570	Treated hypertension (yes/no)	0.0978863	0.297161
3570	Albumin (g/L)	45.2384	2.6171
3571	Age (years)	56.2458	8.09706
3571	Sex	0.439738	0.496355
3571	Smoking status	0.546992	0.676428
3571	SBP (mm Hg)	139.697	19.678
3571	Total cholesterol / HDL-cholesterol	4.1339	1.1568
3571	BMI (kg/m2)	27.2986	4.72143
3571	Type 2 diabetes (yes/no)	0.0667334	0.24956
3571	HbA1C (mmol/mol)	35.8768	6.3012
3571	Treated hypertension (yes/no)	0.0978863	0.297161
3571	Albumin (g/L)	45.2384	2.6171
3571	Family history of heart disease (yes/no)	0.416987	0.493061
3572	Age (years)	56.2458	8.09706
3572	Sex	0.439738	0.496355
3572	Smoking status	0.546992	0.676428
3572	SBP (mm Hg)	139.697	19.678
3572	Total cholesterol / HDL-cholesterol	4.1339	1.1568
3572	BMI (kg/m2)	27.2986	4.72143
3572	Type 2 diabetes (yes/no)	0.0667334	0.24956
3572	HbA1C (mmol/mol)	35.8768	6.3012
3572	Treated hypertension (yes/no)	0.0978863	0.297161
3572	Red blood cell distribution width (RDW) (%)	13.477	0.971163
3573	Age (years)	56.2458	8.09706
3573	Sex	0.439738	0.496355
3573	Smoking status	0.546992	0.676428
3573	SBP (mm Hg)	139.697	19.678
3573	Total cholesterol / HDL-cholesterol	4.1339	1.1568
3573	BMI (kg/m2)	27.2986	4.72143
3573	Type 2 diabetes (yes/no)	0.0667334	0.24956
3573	HbA1C (mmol/mol)	35.8768	6.3012
3573	Treated hypertension (yes/no)	0.0978863	0.297161
3573	Red blood cell distribution width (RDW) (%)	13.477	0.971163
3573	Family history of heart disease (yes/no)	0.416987	0.493061
3574	Age (years)	56.2458	8.09706
3574	Sex	0.439738	0.496355
3574	Smoking status	0.546992	0.676428
3574	SBP (mm Hg)	139.697	19.678
3574	Total cholesterol / HDL-cholesterol	4.1339	1.1568
3574	BMI (kg/m2)	27.2986	4.72143
3574	Type 2 diabetes (yes/no)	0.0667334	0.24956
3574	HbA1C (mmol/mol)	35.8768	6.3012
3574	Treated hypertension (yes/no)	0.0978863	0.297161
3574	Red blood cell distribution width (RDW) (%)	13.477	0.971163
3574	Albumin (g/L)	45.2384	2.6171
3575	Age (years)	56.2458	8.09706
3575	Sex	0.439738	0.496355
3575	Smoking status	0.546992	0.676428
3575	SBP (mm Hg)	139.697	19.678
3575	Total cholesterol / HDL-cholesterol	4.1339	1.1568
3575	BMI (kg/m2)	27.2986	4.72143
3575	Type 2 diabetes (yes/no)	0.0667334	0.24956
3575	HbA1C (mmol/mol)	35.8768	6.3012
3575	Treated hypertension (yes/no)	0.0978863	0.297161
3575	Red blood cell distribution width (RDW) (%)	13.477	0.971163
3575	Albumin (g/L)	45.2384	2.6171
3575	Family history of heart disease (yes/no)	0.416987	0.493061
3576	Age (years)	56.2458	8.09706
3576	Sex	0.439738	0.496355
3576	Smoking status	0.546992	0.676428
3576	SBP (mm Hg)	139.697	19.678
3576	Total cholesterol / HDL-cholesterol	4.1339	1.1568
3576	BMI (kg/m2)	27.2986	4.72143
3576	Type 2 diabetes (yes/no)	0.0667334	0.24956
3576	HbA1C (mmol/mol)	35.8768	6.3012
3576	Treated hypertension (yes/no)	0.0978863	0.297161
3576	eGFR	95.031	12.9038
3577	Age (years)	56.2458	8.09706
3577	Sex	0.439738	0.496355
3577	Smoking status	0.546992	0.676428
3577	SBP (mm Hg)	139.697	19.678
3577	Total cholesterol / HDL-cholesterol	4.1339	1.1568
3577	BMI (kg/m2)	27.2986	4.72143
3577	Type 2 diabetes (yes/no)	0.0667334	0.24956
3577	HbA1C (mmol/mol)	35.8768	6.3012
3577	Treated hypertension (yes/no)	0.0978863	0.297161
3577	eGFR	95.031	12.9038
3577	Family history of heart disease (yes/no)	0.416987	0.493061
3578	Age (years)	56.2458	8.09706
3578	Sex	0.439738	0.496355
3578	Smoking status	0.546992	0.676428
3578	SBP (mm Hg)	139.697	19.678
3578	Total cholesterol / HDL-cholesterol	4.1339	1.1568
3578	BMI (kg/m2)	27.2986	4.72143
3578	Type 2 diabetes (yes/no)	0.0667334	0.24956
3578	HbA1C (mmol/mol)	35.8768	6.3012
3578	Treated hypertension (yes/no)	0.0978863	0.297161
3578	eGFR	95.031	12.9038
3578	Albumin (g/L)	45.2384	2.6171
3579	Age (years)	56.2458	8.09706
3579	Sex	0.439738	0.496355
3579	Smoking status	0.546992	0.676428
3579	SBP (mm Hg)	139.697	19.678
3579	Total cholesterol / HDL-cholesterol	4.1339	1.1568
3579	BMI (kg/m2)	27.2986	4.72143
3579	Type 2 diabetes (yes/no)	0.0667334	0.24956
3579	HbA1C (mmol/mol)	35.8768	6.3012
3579	Treated hypertension (yes/no)	0.0978863	0.297161
3579	eGFR	95.031	12.9038
3579	Albumin (g/L)	45.2384	2.6171
3579	Family history of heart disease (yes/no)	0.416987	0.493061
3580	Age (years)	56.2458	8.09706
3580	Sex	0.439738	0.496355
3580	Smoking status	0.546992	0.676428
3580	SBP (mm Hg)	139.697	19.678
3580	Total cholesterol / HDL-cholesterol	4.1339	1.1568
3580	BMI (kg/m2)	27.2986	4.72143
3580	Type 2 diabetes (yes/no)	0.0667334	0.24956
3580	HbA1C (mmol/mol)	35.8768	6.3012
3580	Treated hypertension (yes/no)	0.0978863	0.297161
3580	eGFR	95.031	12.9038
3580	Red blood cell distribution width (RDW) (%)	13.477	0.971163
3581	Age (years)	56.2458	8.09706
3581	Sex	0.439738	0.496355
3581	Smoking status	0.546992	0.676428
3581	SBP (mm Hg)	139.697	19.678
3581	Total cholesterol / HDL-cholesterol	4.1339	1.1568
3581	BMI (kg/m2)	27.2986	4.72143
3581	Type 2 diabetes (yes/no)	0.0667334	0.24956
3581	HbA1C (mmol/mol)	35.8768	6.3012
3581	Treated hypertension (yes/no)	0.0978863	0.297161
3581	eGFR	95.031	12.9038
3581	Red blood cell distribution width (RDW) (%)	13.477	0.971163
3581	Family history of heart disease (yes/no)	0.416987	0.493061
3582	Age (years)	56.2458	8.09706
3582	Sex	0.439738	0.496355
3582	Smoking status	0.546992	0.676428
3582	SBP (mm Hg)	139.697	19.678
3582	Total cholesterol / HDL-cholesterol	4.1339	1.1568
3582	BMI (kg/m2)	27.2986	4.72143
3582	Type 2 diabetes (yes/no)	0.0667334	0.24956
3582	HbA1C (mmol/mol)	35.8768	6.3012
3582	Treated hypertension (yes/no)	0.0978863	0.297161
3582	eGFR	95.031	12.9038
3582	Red blood cell distribution width (RDW) (%)	13.477	0.971163
3582	Albumin (g/L)	45.2384	2.6171
3583	Age (years)	56.2458	8.09706
3583	Sex	0.439738	0.496355
3583	Smoking status	0.546992	0.676428
3583	SBP (mm Hg)	139.697	19.678
3583	Total cholesterol / HDL-cholesterol	4.1339	1.1568
3583	BMI (kg/m2)	27.2986	4.72143
3583	Type 2 diabetes (yes/no)	0.0667334	0.24956
3583	HbA1C (mmol/mol)	35.8768	6.3012
3583	Treated hypertension (yes/no)	0.0978863	0.297161
3583	eGFR	95.031	12.9038
3583	Red blood cell distribution width (RDW) (%)	13.477	0.971163
3583	Albumin (g/L)	45.2384	2.6171
3583	Family history of heart disease (yes/no)	0.416987	0.493061
3584	Age (years)	56.2458	8.09706
3584	Sex	0.439738	0.496355
3584	Smoking status	0.546992	0.676428
3584	SBP (mm Hg)	139.697	19.678
3584	DBP (mm Hg)	82.3397	10.6441
3585	Age (years)	56.2458	8.09706
3585	Sex	0.439738	0.496355
3585	Smoking status	0.546992	0.676428
3585	SBP (mm Hg)	139.697	19.678
3585	DBP (mm Hg)	82.3397	10.6441
3585	Family history of heart disease (yes/no)	0.416987	0.493061
3586	Age (years)	56.2458	8.09706
3586	Sex	0.439738	0.496355
3586	Smoking status	0.546992	0.676428
3586	SBP (mm Hg)	139.697	19.678
3586	DBP (mm Hg)	82.3397	10.6441
3586	Albumin (g/L)	45.2384	2.6171
3587	Age (years)	56.2458	8.09706
3587	Sex	0.439738	0.496355
3587	Smoking status	0.546992	0.676428
3587	SBP (mm Hg)	139.697	19.678
3587	DBP (mm Hg)	82.3397	10.6441
3587	Albumin (g/L)	45.2384	2.6171
3587	Family history of heart disease (yes/no)	0.416987	0.493061
3588	Age (years)	56.2458	8.09706
3588	Sex	0.439738	0.496355
3588	Smoking status	0.546992	0.676428
3588	SBP (mm Hg)	139.697	19.678
3588	DBP (mm Hg)	82.3397	10.6441
3588	Red blood cell distribution width (RDW) (%)	13.477	0.971163
3589	Age (years)	56.2458	8.09706
3589	Sex	0.439738	0.496355
3589	Smoking status	0.546992	0.676428
3589	SBP (mm Hg)	139.697	19.678
3589	DBP (mm Hg)	82.3397	10.6441
3589	Red blood cell distribution width (RDW) (%)	13.477	0.971163
3589	Family history of heart disease (yes/no)	0.416987	0.493061
3590	Age (years)	56.2458	8.09706
3590	Sex	0.439738	0.496355
3590	Smoking status	0.546992	0.676428
3590	SBP (mm Hg)	139.697	19.678
3590	DBP (mm Hg)	82.3397	10.6441
3590	Red blood cell distribution width (RDW) (%)	13.477	0.971163
3590	Albumin (g/L)	45.2384	2.6171
3591	Age (years)	56.2458	8.09706
3591	Sex	0.439738	0.496355
3591	Smoking status	0.546992	0.676428
3591	SBP (mm Hg)	139.697	19.678
3591	DBP (mm Hg)	82.3397	10.6441
3591	Red blood cell distribution width (RDW) (%)	13.477	0.971163
3591	Albumin (g/L)	45.2384	2.6171
3591	Family history of heart disease (yes/no)	0.416987	0.493061
3592	Age (years)	56.2458	8.09706
3592	Sex	0.439738	0.496355
3592	Smoking status	0.546992	0.676428
3592	SBP (mm Hg)	139.697	19.678
3592	DBP (mm Hg)	82.3397	10.6441
3592	eGFR	95.031	12.9038
3593	Age (years)	56.2458	8.09706
3593	Sex	0.439738	0.496355
3593	Smoking status	0.546992	0.676428
3593	SBP (mm Hg)	139.697	19.678
3593	DBP (mm Hg)	82.3397	10.6441
3593	eGFR	95.031	12.9038
3593	Family history of heart disease (yes/no)	0.416987	0.493061
3594	Age (years)	56.2458	8.09706
3594	Sex	0.439738	0.496355
3594	Smoking status	0.546992	0.676428
3594	SBP (mm Hg)	139.697	19.678
3594	DBP (mm Hg)	82.3397	10.6441
3594	eGFR	95.031	12.9038
3594	Albumin (g/L)	45.2384	2.6171
3595	Age (years)	56.2458	8.09706
3595	Sex	0.439738	0.496355
3595	Smoking status	0.546992	0.676428
3595	SBP (mm Hg)	139.697	19.678
3595	DBP (mm Hg)	82.3397	10.6441
3595	eGFR	95.031	12.9038
3595	Albumin (g/L)	45.2384	2.6171
3595	Family history of heart disease (yes/no)	0.416987	0.493061
3596	Age (years)	56.2458	8.09706
3596	Sex	0.439738	0.496355
3596	Smoking status	0.546992	0.676428
3596	SBP (mm Hg)	139.697	19.678
3596	DBP (mm Hg)	82.3397	10.6441
3596	eGFR	95.031	12.9038
3596	Red blood cell distribution width (RDW) (%)	13.477	0.971163
3597	Age (years)	56.2458	8.09706
3597	Sex	0.439738	0.496355
3597	Smoking status	0.546992	0.676428
3597	SBP (mm Hg)	139.697	19.678
3597	DBP (mm Hg)	82.3397	10.6441
3597	eGFR	95.031	12.9038
3597	Red blood cell distribution width (RDW) (%)	13.477	0.971163
3597	Family history of heart disease (yes/no)	0.416987	0.493061
3598	Age (years)	56.2458	8.09706
3598	Sex	0.439738	0.496355
3598	Smoking status	0.546992	0.676428
3598	SBP (mm Hg)	139.697	19.678
3598	DBP (mm Hg)	82.3397	10.6441
3598	eGFR	95.031	12.9038
3598	Red blood cell distribution width (RDW) (%)	13.477	0.971163
3598	Albumin (g/L)	45.2384	2.6171
3599	Age (years)	56.2458	8.09706
3599	Sex	0.439738	0.496355
3599	Smoking status	0.546992	0.676428
3599	SBP (mm Hg)	139.697	19.678
3599	DBP (mm Hg)	82.3397	10.6441
3599	eGFR	95.031	12.9038
3599	Red blood cell distribution width (RDW) (%)	13.477	0.971163
3599	Albumin (g/L)	45.2384	2.6171
3599	Family history of heart disease (yes/no)	0.416987	0.493061
3600	Age (years)	56.2458	8.09706
3600	Sex	0.439738	0.496355
3600	Smoking status	0.546992	0.676428
3600	SBP (mm Hg)	139.697	19.678
3600	DBP (mm Hg)	82.3397	10.6441
3600	Treated hypertension (yes/no)	0.0978863	0.297161
3601	Age (years)	56.2458	8.09706
3601	Sex	0.439738	0.496355
3601	Smoking status	0.546992	0.676428
3601	SBP (mm Hg)	139.697	19.678
3601	DBP (mm Hg)	82.3397	10.6441
3601	Treated hypertension (yes/no)	0.0978863	0.297161
3601	Family history of heart disease (yes/no)	0.416987	0.493061
3602	Age (years)	56.2458	8.09706
3602	Sex	0.439738	0.496355
3602	Smoking status	0.546992	0.676428
3602	SBP (mm Hg)	139.697	19.678
3602	DBP (mm Hg)	82.3397	10.6441
3602	Treated hypertension (yes/no)	0.0978863	0.297161
3602	Albumin (g/L)	45.2384	2.6171
3603	Age (years)	56.2458	8.09706
3603	Sex	0.439738	0.496355
3603	Smoking status	0.546992	0.676428
3603	SBP (mm Hg)	139.697	19.678
3603	DBP (mm Hg)	82.3397	10.6441
3603	Treated hypertension (yes/no)	0.0978863	0.297161
3603	Albumin (g/L)	45.2384	2.6171
3603	Family history of heart disease (yes/no)	0.416987	0.493061
3604	Age (years)	56.2458	8.09706
3604	Sex	0.439738	0.496355
3604	Smoking status	0.546992	0.676428
3604	SBP (mm Hg)	139.697	19.678
3604	DBP (mm Hg)	82.3397	10.6441
3604	Treated hypertension (yes/no)	0.0978863	0.297161
3604	Red blood cell distribution width (RDW) (%)	13.477	0.971163
3605	Age (years)	56.2458	8.09706
3605	Sex	0.439738	0.496355
3605	Smoking status	0.546992	0.676428
3605	SBP (mm Hg)	139.697	19.678
3605	DBP (mm Hg)	82.3397	10.6441
3605	Treated hypertension (yes/no)	0.0978863	0.297161
3605	Red blood cell distribution width (RDW) (%)	13.477	0.971163
3605	Family history of heart disease (yes/no)	0.416987	0.493061
3606	Age (years)	56.2458	8.09706
3606	Sex	0.439738	0.496355
3606	Smoking status	0.546992	0.676428
3606	SBP (mm Hg)	139.697	19.678
3606	DBP (mm Hg)	82.3397	10.6441
3606	Treated hypertension (yes/no)	0.0978863	0.297161
3606	Red blood cell distribution width (RDW) (%)	13.477	0.971163
3606	Albumin (g/L)	45.2384	2.6171
3607	Age (years)	56.2458	8.09706
3607	Sex	0.439738	0.496355
3607	Smoking status	0.546992	0.676428
3607	SBP (mm Hg)	139.697	19.678
3607	DBP (mm Hg)	82.3397	10.6441
3607	Treated hypertension (yes/no)	0.0978863	0.297161
3607	Red blood cell distribution width (RDW) (%)	13.477	0.971163
3607	Albumin (g/L)	45.2384	2.6171
3607	Family history of heart disease (yes/no)	0.416987	0.493061
3608	Age (years)	56.2458	8.09706
3608	Sex	0.439738	0.496355
3608	Smoking status	0.546992	0.676428
3608	SBP (mm Hg)	139.697	19.678
3608	DBP (mm Hg)	82.3397	10.6441
3608	Treated hypertension (yes/no)	0.0978863	0.297161
3608	eGFR	95.031	12.9038
3609	Age (years)	56.2458	8.09706
3609	Sex	0.439738	0.496355
3609	Smoking status	0.546992	0.676428
3609	SBP (mm Hg)	139.697	19.678
3609	DBP (mm Hg)	82.3397	10.6441
3609	Treated hypertension (yes/no)	0.0978863	0.297161
3609	eGFR	95.031	12.9038
3609	Family history of heart disease (yes/no)	0.416987	0.493061
3610	Age (years)	56.2458	8.09706
3610	Sex	0.439738	0.496355
3610	Smoking status	0.546992	0.676428
3610	SBP (mm Hg)	139.697	19.678
3610	DBP (mm Hg)	82.3397	10.6441
3610	Treated hypertension (yes/no)	0.0978863	0.297161
3610	eGFR	95.031	12.9038
3610	Albumin (g/L)	45.2384	2.6171
3611	Age (years)	56.2458	8.09706
3611	Sex	0.439738	0.496355
3611	Smoking status	0.546992	0.676428
3611	SBP (mm Hg)	139.697	19.678
3611	DBP (mm Hg)	82.3397	10.6441
3611	Treated hypertension (yes/no)	0.0978863	0.297161
3611	eGFR	95.031	12.9038
3611	Albumin (g/L)	45.2384	2.6171
3611	Family history of heart disease (yes/no)	0.416987	0.493061
3612	Age (years)	56.2458	8.09706
3612	Sex	0.439738	0.496355
3612	Smoking status	0.546992	0.676428
3612	SBP (mm Hg)	139.697	19.678
3612	DBP (mm Hg)	82.3397	10.6441
3612	Treated hypertension (yes/no)	0.0978863	0.297161
3612	eGFR	95.031	12.9038
3612	Red blood cell distribution width (RDW) (%)	13.477	0.971163
3613	Age (years)	56.2458	8.09706
3613	Sex	0.439738	0.496355
3613	Smoking status	0.546992	0.676428
3613	SBP (mm Hg)	139.697	19.678
3613	DBP (mm Hg)	82.3397	10.6441
3613	Treated hypertension (yes/no)	0.0978863	0.297161
3613	eGFR	95.031	12.9038
3613	Red blood cell distribution width (RDW) (%)	13.477	0.971163
3613	Family history of heart disease (yes/no)	0.416987	0.493061
3614	Age (years)	56.2458	8.09706
3614	Sex	0.439738	0.496355
3614	Smoking status	0.546992	0.676428
3614	SBP (mm Hg)	139.697	19.678
3614	DBP (mm Hg)	82.3397	10.6441
3614	Treated hypertension (yes/no)	0.0978863	0.297161
3614	eGFR	95.031	12.9038
3614	Red blood cell distribution width (RDW) (%)	13.477	0.971163
3614	Albumin (g/L)	45.2384	2.6171
3615	Age (years)	56.2458	8.09706
3615	Sex	0.439738	0.496355
3615	Smoking status	0.546992	0.676428
3615	SBP (mm Hg)	139.697	19.678
3615	DBP (mm Hg)	82.3397	10.6441
3615	Treated hypertension (yes/no)	0.0978863	0.297161
3615	eGFR	95.031	12.9038
3615	Red blood cell distribution width (RDW) (%)	13.477	0.971163
3615	Albumin (g/L)	45.2384	2.6171
3615	Family history of heart disease (yes/no)	0.416987	0.493061
3616	Age (years)	56.2458	8.09706
3616	Sex	0.439738	0.496355
3616	Smoking status	0.546992	0.676428
3616	SBP (mm Hg)	139.697	19.678
3616	DBP (mm Hg)	82.3397	10.6441
3616	HbA1C (mmol/mol)	35.8768	6.3012
3617	Age (years)	56.2458	8.09706
3617	Sex	0.439738	0.496355
3617	Smoking status	0.546992	0.676428
3617	SBP (mm Hg)	139.697	19.678
3617	DBP (mm Hg)	82.3397	10.6441
3617	HbA1C (mmol/mol)	35.8768	6.3012
3617	Family history of heart disease (yes/no)	0.416987	0.493061
3618	Age (years)	56.2458	8.09706
3618	Sex	0.439738	0.496355
3618	Smoking status	0.546992	0.676428
3618	SBP (mm Hg)	139.697	19.678
3618	DBP (mm Hg)	82.3397	10.6441
3618	HbA1C (mmol/mol)	35.8768	6.3012
3618	Albumin (g/L)	45.2384	2.6171
3619	Age (years)	56.2458	8.09706
3619	Sex	0.439738	0.496355
3619	Smoking status	0.546992	0.676428
3619	SBP (mm Hg)	139.697	19.678
3619	DBP (mm Hg)	82.3397	10.6441
3619	HbA1C (mmol/mol)	35.8768	6.3012
3619	Albumin (g/L)	45.2384	2.6171
3619	Family history of heart disease (yes/no)	0.416987	0.493061
3620	Age (years)	56.2458	8.09706
3620	Sex	0.439738	0.496355
3620	Smoking status	0.546992	0.676428
3620	SBP (mm Hg)	139.697	19.678
3620	DBP (mm Hg)	82.3397	10.6441
3620	HbA1C (mmol/mol)	35.8768	6.3012
3620	Red blood cell distribution width (RDW) (%)	13.477	0.971163
3621	Age (years)	56.2458	8.09706
3621	Sex	0.439738	0.496355
3621	Smoking status	0.546992	0.676428
3621	SBP (mm Hg)	139.697	19.678
3621	DBP (mm Hg)	82.3397	10.6441
3621	HbA1C (mmol/mol)	35.8768	6.3012
3621	Red blood cell distribution width (RDW) (%)	13.477	0.971163
3621	Family history of heart disease (yes/no)	0.416987	0.493061
3622	Age (years)	56.2458	8.09706
3622	Sex	0.439738	0.496355
3622	Smoking status	0.546992	0.676428
3622	SBP (mm Hg)	139.697	19.678
3622	DBP (mm Hg)	82.3397	10.6441
3622	HbA1C (mmol/mol)	35.8768	6.3012
3622	Red blood cell distribution width (RDW) (%)	13.477	0.971163
3622	Albumin (g/L)	45.2384	2.6171
3623	Age (years)	56.2458	8.09706
3623	Sex	0.439738	0.496355
3623	Smoking status	0.546992	0.676428
3623	SBP (mm Hg)	139.697	19.678
3623	DBP (mm Hg)	82.3397	10.6441
3623	HbA1C (mmol/mol)	35.8768	6.3012
3623	Red blood cell distribution width (RDW) (%)	13.477	0.971163
3623	Albumin (g/L)	45.2384	2.6171
3623	Family history of heart disease (yes/no)	0.416987	0.493061
3624	Age (years)	56.2458	8.09706
3624	Sex	0.439738	0.496355
3624	Smoking status	0.546992	0.676428
3624	SBP (mm Hg)	139.697	19.678
3624	DBP (mm Hg)	82.3397	10.6441
3624	HbA1C (mmol/mol)	35.8768	6.3012
3624	eGFR	95.031	12.9038
3625	Age (years)	56.2458	8.09706
3625	Sex	0.439738	0.496355
3625	Smoking status	0.546992	0.676428
3625	SBP (mm Hg)	139.697	19.678
3625	DBP (mm Hg)	82.3397	10.6441
3625	HbA1C (mmol/mol)	35.8768	6.3012
3625	eGFR	95.031	12.9038
3625	Family history of heart disease (yes/no)	0.416987	0.493061
3626	Age (years)	56.2458	8.09706
3626	Sex	0.439738	0.496355
3626	Smoking status	0.546992	0.676428
3626	SBP (mm Hg)	139.697	19.678
3626	DBP (mm Hg)	82.3397	10.6441
3626	HbA1C (mmol/mol)	35.8768	6.3012
3626	eGFR	95.031	12.9038
3626	Albumin (g/L)	45.2384	2.6171
3627	Age (years)	56.2458	8.09706
3627	Sex	0.439738	0.496355
3627	Smoking status	0.546992	0.676428
3627	SBP (mm Hg)	139.697	19.678
3627	DBP (mm Hg)	82.3397	10.6441
3627	HbA1C (mmol/mol)	35.8768	6.3012
3627	eGFR	95.031	12.9038
3627	Albumin (g/L)	45.2384	2.6171
3627	Family history of heart disease (yes/no)	0.416987	0.493061
3628	Age (years)	56.2458	8.09706
3628	Sex	0.439738	0.496355
3628	Smoking status	0.546992	0.676428
3628	SBP (mm Hg)	139.697	19.678
3628	DBP (mm Hg)	82.3397	10.6441
3628	HbA1C (mmol/mol)	35.8768	6.3012
3628	eGFR	95.031	12.9038
3628	Red blood cell distribution width (RDW) (%)	13.477	0.971163
3629	Age (years)	56.2458	8.09706
3629	Sex	0.439738	0.496355
3629	Smoking status	0.546992	0.676428
3629	SBP (mm Hg)	139.697	19.678
3629	DBP (mm Hg)	82.3397	10.6441
3629	HbA1C (mmol/mol)	35.8768	6.3012
3629	eGFR	95.031	12.9038
3629	Red blood cell distribution width (RDW) (%)	13.477	0.971163
3629	Family history of heart disease (yes/no)	0.416987	0.493061
3630	Age (years)	56.2458	8.09706
3630	Sex	0.439738	0.496355
3630	Smoking status	0.546992	0.676428
3630	SBP (mm Hg)	139.697	19.678
3630	DBP (mm Hg)	82.3397	10.6441
3630	HbA1C (mmol/mol)	35.8768	6.3012
3630	eGFR	95.031	12.9038
3630	Red blood cell distribution width (RDW) (%)	13.477	0.971163
3630	Albumin (g/L)	45.2384	2.6171
3631	Age (years)	56.2458	8.09706
3631	Sex	0.439738	0.496355
3631	Smoking status	0.546992	0.676428
3631	SBP (mm Hg)	139.697	19.678
3631	DBP (mm Hg)	82.3397	10.6441
3631	HbA1C (mmol/mol)	35.8768	6.3012
3631	eGFR	95.031	12.9038
3631	Red blood cell distribution width (RDW) (%)	13.477	0.971163
3631	Albumin (g/L)	45.2384	2.6171
3631	Family history of heart disease (yes/no)	0.416987	0.493061
3632	Age (years)	56.2458	8.09706
3632	Sex	0.439738	0.496355
3632	Smoking status	0.546992	0.676428
3632	SBP (mm Hg)	139.697	19.678
3632	DBP (mm Hg)	82.3397	10.6441
3632	HbA1C (mmol/mol)	35.8768	6.3012
3632	Treated hypertension (yes/no)	0.0978863	0.297161
3633	Age (years)	56.2458	8.09706
3633	Sex	0.439738	0.496355
3633	Smoking status	0.546992	0.676428
3633	SBP (mm Hg)	139.697	19.678
3633	DBP (mm Hg)	82.3397	10.6441
3633	HbA1C (mmol/mol)	35.8768	6.3012
3633	Treated hypertension (yes/no)	0.0978863	0.297161
3633	Family history of heart disease (yes/no)	0.416987	0.493061
3634	Age (years)	56.2458	8.09706
3634	Sex	0.439738	0.496355
3634	Smoking status	0.546992	0.676428
3634	SBP (mm Hg)	139.697	19.678
3634	DBP (mm Hg)	82.3397	10.6441
3634	HbA1C (mmol/mol)	35.8768	6.3012
3634	Treated hypertension (yes/no)	0.0978863	0.297161
3634	Albumin (g/L)	45.2384	2.6171
3635	Age (years)	56.2458	8.09706
3635	Sex	0.439738	0.496355
3635	Smoking status	0.546992	0.676428
3635	SBP (mm Hg)	139.697	19.678
3635	DBP (mm Hg)	82.3397	10.6441
3635	HbA1C (mmol/mol)	35.8768	6.3012
3635	Treated hypertension (yes/no)	0.0978863	0.297161
3635	Albumin (g/L)	45.2384	2.6171
3635	Family history of heart disease (yes/no)	0.416987	0.493061
3636	Age (years)	56.2458	8.09706
3636	Sex	0.439738	0.496355
3636	Smoking status	0.546992	0.676428
3636	SBP (mm Hg)	139.697	19.678
3636	DBP (mm Hg)	82.3397	10.6441
3636	HbA1C (mmol/mol)	35.8768	6.3012
3636	Treated hypertension (yes/no)	0.0978863	0.297161
3636	Red blood cell distribution width (RDW) (%)	13.477	0.971163
3637	Age (years)	56.2458	8.09706
3637	Sex	0.439738	0.496355
3637	Smoking status	0.546992	0.676428
3637	SBP (mm Hg)	139.697	19.678
3637	DBP (mm Hg)	82.3397	10.6441
3637	HbA1C (mmol/mol)	35.8768	6.3012
3637	Treated hypertension (yes/no)	0.0978863	0.297161
3637	Red blood cell distribution width (RDW) (%)	13.477	0.971163
3637	Family history of heart disease (yes/no)	0.416987	0.493061
3638	Age (years)	56.2458	8.09706
3638	Sex	0.439738	0.496355
3638	Smoking status	0.546992	0.676428
3638	SBP (mm Hg)	139.697	19.678
3638	DBP (mm Hg)	82.3397	10.6441
3638	HbA1C (mmol/mol)	35.8768	6.3012
3638	Treated hypertension (yes/no)	0.0978863	0.297161
3638	Red blood cell distribution width (RDW) (%)	13.477	0.971163
3638	Albumin (g/L)	45.2384	2.6171
3639	Age (years)	56.2458	8.09706
3639	Sex	0.439738	0.496355
3639	Smoking status	0.546992	0.676428
3639	SBP (mm Hg)	139.697	19.678
3639	DBP (mm Hg)	82.3397	10.6441
3639	HbA1C (mmol/mol)	35.8768	6.3012
3639	Treated hypertension (yes/no)	0.0978863	0.297161
3639	Red blood cell distribution width (RDW) (%)	13.477	0.971163
3639	Albumin (g/L)	45.2384	2.6171
3639	Family history of heart disease (yes/no)	0.416987	0.493061
3640	Age (years)	56.2458	8.09706
3640	Sex	0.439738	0.496355
3640	Smoking status	0.546992	0.676428
3640	SBP (mm Hg)	139.697	19.678
3640	DBP (mm Hg)	82.3397	10.6441
3640	HbA1C (mmol/mol)	35.8768	6.3012
3640	Treated hypertension (yes/no)	0.0978863	0.297161
3640	eGFR	95.031	12.9038
3641	Age (years)	56.2458	8.09706
3641	Sex	0.439738	0.496355
3641	Smoking status	0.546992	0.676428
3641	SBP (mm Hg)	139.697	19.678
3641	DBP (mm Hg)	82.3397	10.6441
3641	HbA1C (mmol/mol)	35.8768	6.3012
3641	Treated hypertension (yes/no)	0.0978863	0.297161
3641	eGFR	95.031	12.9038
3641	Family history of heart disease (yes/no)	0.416987	0.493061
3642	Age (years)	56.2458	8.09706
3642	Sex	0.439738	0.496355
3642	Smoking status	0.546992	0.676428
3642	SBP (mm Hg)	139.697	19.678
3642	DBP (mm Hg)	82.3397	10.6441
3642	HbA1C (mmol/mol)	35.8768	6.3012
3642	Treated hypertension (yes/no)	0.0978863	0.297161
3642	eGFR	95.031	12.9038
3642	Albumin (g/L)	45.2384	2.6171
3643	Age (years)	56.2458	8.09706
3643	Sex	0.439738	0.496355
3643	Smoking status	0.546992	0.676428
3643	SBP (mm Hg)	139.697	19.678
3643	DBP (mm Hg)	82.3397	10.6441
3643	HbA1C (mmol/mol)	35.8768	6.3012
3643	Treated hypertension (yes/no)	0.0978863	0.297161
3643	eGFR	95.031	12.9038
3643	Albumin (g/L)	45.2384	2.6171
3643	Family history of heart disease (yes/no)	0.416987	0.493061
3644	Age (years)	56.2458	8.09706
3644	Sex	0.439738	0.496355
3644	Smoking status	0.546992	0.676428
3644	SBP (mm Hg)	139.697	19.678
3644	DBP (mm Hg)	82.3397	10.6441
3644	HbA1C (mmol/mol)	35.8768	6.3012
3644	Treated hypertension (yes/no)	0.0978863	0.297161
3644	eGFR	95.031	12.9038
3644	Red blood cell distribution width (RDW) (%)	13.477	0.971163
3645	Age (years)	56.2458	8.09706
3645	Sex	0.439738	0.496355
3645	Smoking status	0.546992	0.676428
3645	SBP (mm Hg)	139.697	19.678
3645	DBP (mm Hg)	82.3397	10.6441
3645	HbA1C (mmol/mol)	35.8768	6.3012
3645	Treated hypertension (yes/no)	0.0978863	0.297161
3645	eGFR	95.031	12.9038
3645	Red blood cell distribution width (RDW) (%)	13.477	0.971163
3645	Family history of heart disease (yes/no)	0.416987	0.493061
3646	Age (years)	56.2458	8.09706
3646	Sex	0.439738	0.496355
3646	Smoking status	0.546992	0.676428
3646	SBP (mm Hg)	139.697	19.678
3646	DBP (mm Hg)	82.3397	10.6441
3646	HbA1C (mmol/mol)	35.8768	6.3012
3646	Treated hypertension (yes/no)	0.0978863	0.297161
3646	eGFR	95.031	12.9038
3646	Red blood cell distribution width (RDW) (%)	13.477	0.971163
3646	Albumin (g/L)	45.2384	2.6171
3647	Age (years)	56.2458	8.09706
3647	Sex	0.439738	0.496355
3647	Smoking status	0.546992	0.676428
3647	SBP (mm Hg)	139.697	19.678
3647	DBP (mm Hg)	82.3397	10.6441
3647	HbA1C (mmol/mol)	35.8768	6.3012
3647	Treated hypertension (yes/no)	0.0978863	0.297161
3647	eGFR	95.031	12.9038
3647	Red blood cell distribution width (RDW) (%)	13.477	0.971163
3647	Albumin (g/L)	45.2384	2.6171
3647	Family history of heart disease (yes/no)	0.416987	0.493061
3648	Age (years)	56.2458	8.09706
3648	Sex	0.439738	0.496355
3648	Smoking status	0.546992	0.676428
3648	SBP (mm Hg)	139.697	19.678
3648	DBP (mm Hg)	82.3397	10.6441
3648	Type 2 diabetes (yes/no)	0.0667334	0.24956
3649	Age (years)	56.2458	8.09706
3649	Sex	0.439738	0.496355
3649	Smoking status	0.546992	0.676428
3649	SBP (mm Hg)	139.697	19.678
3649	DBP (mm Hg)	82.3397	10.6441
3649	Type 2 diabetes (yes/no)	0.0667334	0.24956
3649	Family history of heart disease (yes/no)	0.416987	0.493061
3650	Age (years)	56.2458	8.09706
3650	Sex	0.439738	0.496355
3650	Smoking status	0.546992	0.676428
3650	SBP (mm Hg)	139.697	19.678
3650	DBP (mm Hg)	82.3397	10.6441
3650	Type 2 diabetes (yes/no)	0.0667334	0.24956
3650	Albumin (g/L)	45.2384	2.6171
3651	Age (years)	56.2458	8.09706
3651	Sex	0.439738	0.496355
3651	Smoking status	0.546992	0.676428
3651	SBP (mm Hg)	139.697	19.678
3651	DBP (mm Hg)	82.3397	10.6441
3651	Type 2 diabetes (yes/no)	0.0667334	0.24956
3651	Albumin (g/L)	45.2384	2.6171
3651	Family history of heart disease (yes/no)	0.416987	0.493061
3652	Age (years)	56.2458	8.09706
3652	Sex	0.439738	0.496355
3652	Smoking status	0.546992	0.676428
3652	SBP (mm Hg)	139.697	19.678
3652	DBP (mm Hg)	82.3397	10.6441
3652	Type 2 diabetes (yes/no)	0.0667334	0.24956
3652	Red blood cell distribution width (RDW) (%)	13.477	0.971163
3653	Age (years)	56.2458	8.09706
3653	Sex	0.439738	0.496355
3653	Smoking status	0.546992	0.676428
3653	SBP (mm Hg)	139.697	19.678
3653	DBP (mm Hg)	82.3397	10.6441
3653	Type 2 diabetes (yes/no)	0.0667334	0.24956
3653	Red blood cell distribution width (RDW) (%)	13.477	0.971163
3653	Family history of heart disease (yes/no)	0.416987	0.493061
3654	Age (years)	56.2458	8.09706
3654	Sex	0.439738	0.496355
3654	Smoking status	0.546992	0.676428
3654	SBP (mm Hg)	139.697	19.678
3654	DBP (mm Hg)	82.3397	10.6441
3654	Type 2 diabetes (yes/no)	0.0667334	0.24956
3654	Red blood cell distribution width (RDW) (%)	13.477	0.971163
3654	Albumin (g/L)	45.2384	2.6171
3655	Age (years)	56.2458	8.09706
3655	Sex	0.439738	0.496355
3655	Smoking status	0.546992	0.676428
3655	SBP (mm Hg)	139.697	19.678
3655	DBP (mm Hg)	82.3397	10.6441
3655	Type 2 diabetes (yes/no)	0.0667334	0.24956
3655	Red blood cell distribution width (RDW) (%)	13.477	0.971163
3655	Albumin (g/L)	45.2384	2.6171
3655	Family history of heart disease (yes/no)	0.416987	0.493061
3656	Age (years)	56.2458	8.09706
3656	Sex	0.439738	0.496355
3656	Smoking status	0.546992	0.676428
3656	SBP (mm Hg)	139.697	19.678
3656	DBP (mm Hg)	82.3397	10.6441
3656	Type 2 diabetes (yes/no)	0.0667334	0.24956
3656	eGFR	95.031	12.9038
3657	Age (years)	56.2458	8.09706
3657	Sex	0.439738	0.496355
3657	Smoking status	0.546992	0.676428
3657	SBP (mm Hg)	139.697	19.678
3657	DBP (mm Hg)	82.3397	10.6441
3657	Type 2 diabetes (yes/no)	0.0667334	0.24956
3657	eGFR	95.031	12.9038
3657	Family history of heart disease (yes/no)	0.416987	0.493061
3658	Age (years)	56.2458	8.09706
3658	Sex	0.439738	0.496355
3658	Smoking status	0.546992	0.676428
3658	SBP (mm Hg)	139.697	19.678
3658	DBP (mm Hg)	82.3397	10.6441
3658	Type 2 diabetes (yes/no)	0.0667334	0.24956
3658	eGFR	95.031	12.9038
3658	Albumin (g/L)	45.2384	2.6171
3659	Age (years)	56.2458	8.09706
3659	Sex	0.439738	0.496355
3659	Smoking status	0.546992	0.676428
3659	SBP (mm Hg)	139.697	19.678
3659	DBP (mm Hg)	82.3397	10.6441
3659	Type 2 diabetes (yes/no)	0.0667334	0.24956
3659	eGFR	95.031	12.9038
3659	Albumin (g/L)	45.2384	2.6171
3659	Family history of heart disease (yes/no)	0.416987	0.493061
3660	Age (years)	56.2458	8.09706
3660	Sex	0.439738	0.496355
3660	Smoking status	0.546992	0.676428
3660	SBP (mm Hg)	139.697	19.678
3660	DBP (mm Hg)	82.3397	10.6441
3660	Type 2 diabetes (yes/no)	0.0667334	0.24956
3660	eGFR	95.031	12.9038
3660	Red blood cell distribution width (RDW) (%)	13.477	0.971163
3661	Age (years)	56.2458	8.09706
3661	Sex	0.439738	0.496355
3661	Smoking status	0.546992	0.676428
3661	SBP (mm Hg)	139.697	19.678
3661	DBP (mm Hg)	82.3397	10.6441
3661	Type 2 diabetes (yes/no)	0.0667334	0.24956
3661	eGFR	95.031	12.9038
3661	Red blood cell distribution width (RDW) (%)	13.477	0.971163
3661	Family history of heart disease (yes/no)	0.416987	0.493061
3662	Age (years)	56.2458	8.09706
3662	Sex	0.439738	0.496355
3662	Smoking status	0.546992	0.676428
3662	SBP (mm Hg)	139.697	19.678
3662	DBP (mm Hg)	82.3397	10.6441
3662	Type 2 diabetes (yes/no)	0.0667334	0.24956
3662	eGFR	95.031	12.9038
3662	Red blood cell distribution width (RDW) (%)	13.477	0.971163
3662	Albumin (g/L)	45.2384	2.6171
3663	Age (years)	56.2458	8.09706
3663	Sex	0.439738	0.496355
3663	Smoking status	0.546992	0.676428
3663	SBP (mm Hg)	139.697	19.678
3663	DBP (mm Hg)	82.3397	10.6441
3663	Type 2 diabetes (yes/no)	0.0667334	0.24956
3663	eGFR	95.031	12.9038
3663	Red blood cell distribution width (RDW) (%)	13.477	0.971163
3663	Albumin (g/L)	45.2384	2.6171
3663	Family history of heart disease (yes/no)	0.416987	0.493061
3664	Age (years)	56.2458	8.09706
3664	Sex	0.439738	0.496355
3664	Smoking status	0.546992	0.676428
3664	SBP (mm Hg)	139.697	19.678
3664	DBP (mm Hg)	82.3397	10.6441
3664	Type 2 diabetes (yes/no)	0.0667334	0.24956
3664	Treated hypertension (yes/no)	0.0978863	0.297161
3665	Age (years)	56.2458	8.09706
3665	Sex	0.439738	0.496355
3665	Smoking status	0.546992	0.676428
3665	SBP (mm Hg)	139.697	19.678
3665	DBP (mm Hg)	82.3397	10.6441
3665	Type 2 diabetes (yes/no)	0.0667334	0.24956
3665	Treated hypertension (yes/no)	0.0978863	0.297161
3665	Family history of heart disease (yes/no)	0.416987	0.493061
3666	Age (years)	56.2458	8.09706
3666	Sex	0.439738	0.496355
3666	Smoking status	0.546992	0.676428
3666	SBP (mm Hg)	139.697	19.678
3666	DBP (mm Hg)	82.3397	10.6441
3666	Type 2 diabetes (yes/no)	0.0667334	0.24956
3666	Treated hypertension (yes/no)	0.0978863	0.297161
3666	Albumin (g/L)	45.2384	2.6171
3667	Age (years)	56.2458	8.09706
3667	Sex	0.439738	0.496355
3667	Smoking status	0.546992	0.676428
3667	SBP (mm Hg)	139.697	19.678
3667	DBP (mm Hg)	82.3397	10.6441
3667	Type 2 diabetes (yes/no)	0.0667334	0.24956
3667	Treated hypertension (yes/no)	0.0978863	0.297161
3667	Albumin (g/L)	45.2384	2.6171
3667	Family history of heart disease (yes/no)	0.416987	0.493061
3668	Age (years)	56.2458	8.09706
3668	Sex	0.439738	0.496355
3668	Smoking status	0.546992	0.676428
3668	SBP (mm Hg)	139.697	19.678
3668	DBP (mm Hg)	82.3397	10.6441
3668	Type 2 diabetes (yes/no)	0.0667334	0.24956
3668	Treated hypertension (yes/no)	0.0978863	0.297161
3668	Red blood cell distribution width (RDW) (%)	13.477	0.971163
3669	Age (years)	56.2458	8.09706
3669	Sex	0.439738	0.496355
3669	Smoking status	0.546992	0.676428
3669	SBP (mm Hg)	139.697	19.678
3669	DBP (mm Hg)	82.3397	10.6441
3669	Type 2 diabetes (yes/no)	0.0667334	0.24956
3669	Treated hypertension (yes/no)	0.0978863	0.297161
3669	Red blood cell distribution width (RDW) (%)	13.477	0.971163
3669	Family history of heart disease (yes/no)	0.416987	0.493061
3670	Age (years)	56.2458	8.09706
3670	Sex	0.439738	0.496355
3670	Smoking status	0.546992	0.676428
3670	SBP (mm Hg)	139.697	19.678
3670	DBP (mm Hg)	82.3397	10.6441
3670	Type 2 diabetes (yes/no)	0.0667334	0.24956
3670	Treated hypertension (yes/no)	0.0978863	0.297161
3670	Red blood cell distribution width (RDW) (%)	13.477	0.971163
3670	Albumin (g/L)	45.2384	2.6171
3671	Age (years)	56.2458	8.09706
3671	Sex	0.439738	0.496355
3671	Smoking status	0.546992	0.676428
3671	SBP (mm Hg)	139.697	19.678
3671	DBP (mm Hg)	82.3397	10.6441
3671	Type 2 diabetes (yes/no)	0.0667334	0.24956
3671	Treated hypertension (yes/no)	0.0978863	0.297161
3671	Red blood cell distribution width (RDW) (%)	13.477	0.971163
3671	Albumin (g/L)	45.2384	2.6171
3671	Family history of heart disease (yes/no)	0.416987	0.493061
3672	Age (years)	56.2458	8.09706
3672	Sex	0.439738	0.496355
3672	Smoking status	0.546992	0.676428
3672	SBP (mm Hg)	139.697	19.678
3672	DBP (mm Hg)	82.3397	10.6441
3672	Type 2 diabetes (yes/no)	0.0667334	0.24956
3672	Treated hypertension (yes/no)	0.0978863	0.297161
3672	eGFR	95.031	12.9038
3673	Age (years)	56.2458	8.09706
3673	Sex	0.439738	0.496355
3673	Smoking status	0.546992	0.676428
3673	SBP (mm Hg)	139.697	19.678
3673	DBP (mm Hg)	82.3397	10.6441
3673	Type 2 diabetes (yes/no)	0.0667334	0.24956
3673	Treated hypertension (yes/no)	0.0978863	0.297161
3673	eGFR	95.031	12.9038
3673	Family history of heart disease (yes/no)	0.416987	0.493061
3674	Age (years)	56.2458	8.09706
3674	Sex	0.439738	0.496355
3674	Smoking status	0.546992	0.676428
3674	SBP (mm Hg)	139.697	19.678
3674	DBP (mm Hg)	82.3397	10.6441
3674	Type 2 diabetes (yes/no)	0.0667334	0.24956
3674	Treated hypertension (yes/no)	0.0978863	0.297161
3674	eGFR	95.031	12.9038
3674	Albumin (g/L)	45.2384	2.6171
3675	Age (years)	56.2458	8.09706
3675	Sex	0.439738	0.496355
3675	Smoking status	0.546992	0.676428
3675	SBP (mm Hg)	139.697	19.678
3675	DBP (mm Hg)	82.3397	10.6441
3675	Type 2 diabetes (yes/no)	0.0667334	0.24956
3675	Treated hypertension (yes/no)	0.0978863	0.297161
3675	eGFR	95.031	12.9038
3675	Albumin (g/L)	45.2384	2.6171
3675	Family history of heart disease (yes/no)	0.416987	0.493061
3676	Age (years)	56.2458	8.09706
3676	Sex	0.439738	0.496355
3676	Smoking status	0.546992	0.676428
3676	SBP (mm Hg)	139.697	19.678
3676	DBP (mm Hg)	82.3397	10.6441
3676	Type 2 diabetes (yes/no)	0.0667334	0.24956
3676	Treated hypertension (yes/no)	0.0978863	0.297161
3676	eGFR	95.031	12.9038
3676	Red blood cell distribution width (RDW) (%)	13.477	0.971163
3677	Age (years)	56.2458	8.09706
3677	Sex	0.439738	0.496355
3677	Smoking status	0.546992	0.676428
3677	SBP (mm Hg)	139.697	19.678
3677	DBP (mm Hg)	82.3397	10.6441
3677	Type 2 diabetes (yes/no)	0.0667334	0.24956
3677	Treated hypertension (yes/no)	0.0978863	0.297161
3677	eGFR	95.031	12.9038
3677	Red blood cell distribution width (RDW) (%)	13.477	0.971163
3677	Family history of heart disease (yes/no)	0.416987	0.493061
3678	Age (years)	56.2458	8.09706
3678	Sex	0.439738	0.496355
3678	Smoking status	0.546992	0.676428
3678	SBP (mm Hg)	139.697	19.678
3678	DBP (mm Hg)	82.3397	10.6441
3678	Type 2 diabetes (yes/no)	0.0667334	0.24956
3678	Treated hypertension (yes/no)	0.0978863	0.297161
3678	eGFR	95.031	12.9038
3678	Red blood cell distribution width (RDW) (%)	13.477	0.971163
3678	Albumin (g/L)	45.2384	2.6171
3679	Age (years)	56.2458	8.09706
3679	Sex	0.439738	0.496355
3679	Smoking status	0.546992	0.676428
3679	SBP (mm Hg)	139.697	19.678
3679	DBP (mm Hg)	82.3397	10.6441
3679	Type 2 diabetes (yes/no)	0.0667334	0.24956
3679	Treated hypertension (yes/no)	0.0978863	0.297161
3679	eGFR	95.031	12.9038
3679	Red blood cell distribution width (RDW) (%)	13.477	0.971163
3679	Albumin (g/L)	45.2384	2.6171
3679	Family history of heart disease (yes/no)	0.416987	0.493061
3680	Age (years)	56.2458	8.09706
3680	Sex	0.439738	0.496355
3680	Smoking status	0.546992	0.676428
3680	SBP (mm Hg)	139.697	19.678
3680	DBP (mm Hg)	82.3397	10.6441
3680	Type 2 diabetes (yes/no)	0.0667334	0.24956
3680	HbA1C (mmol/mol)	35.8768	6.3012
3681	Age (years)	56.2458	8.09706
3681	Sex	0.439738	0.496355
3681	Smoking status	0.546992	0.676428
3681	SBP (mm Hg)	139.697	19.678
3681	DBP (mm Hg)	82.3397	10.6441
3681	Type 2 diabetes (yes/no)	0.0667334	0.24956
3681	HbA1C (mmol/mol)	35.8768	6.3012
3681	Family history of heart disease (yes/no)	0.416987	0.493061
3682	Age (years)	56.2458	8.09706
3682	Sex	0.439738	0.496355
3682	Smoking status	0.546992	0.676428
3682	SBP (mm Hg)	139.697	19.678
3682	DBP (mm Hg)	82.3397	10.6441
3682	Type 2 diabetes (yes/no)	0.0667334	0.24956
3682	HbA1C (mmol/mol)	35.8768	6.3012
3682	Albumin (g/L)	45.2384	2.6171
3683	Age (years)	56.2458	8.09706
3683	Sex	0.439738	0.496355
3683	Smoking status	0.546992	0.676428
3683	SBP (mm Hg)	139.697	19.678
3683	DBP (mm Hg)	82.3397	10.6441
3683	Type 2 diabetes (yes/no)	0.0667334	0.24956
3683	HbA1C (mmol/mol)	35.8768	6.3012
3683	Albumin (g/L)	45.2384	2.6171
3683	Family history of heart disease (yes/no)	0.416987	0.493061
3684	Age (years)	56.2458	8.09706
3684	Sex	0.439738	0.496355
3684	Smoking status	0.546992	0.676428
3684	SBP (mm Hg)	139.697	19.678
3684	DBP (mm Hg)	82.3397	10.6441
3684	Type 2 diabetes (yes/no)	0.0667334	0.24956
3684	HbA1C (mmol/mol)	35.8768	6.3012
3684	Red blood cell distribution width (RDW) (%)	13.477	0.971163
3685	Age (years)	56.2458	8.09706
3685	Sex	0.439738	0.496355
3685	Smoking status	0.546992	0.676428
3685	SBP (mm Hg)	139.697	19.678
3685	DBP (mm Hg)	82.3397	10.6441
3685	Type 2 diabetes (yes/no)	0.0667334	0.24956
3685	HbA1C (mmol/mol)	35.8768	6.3012
3685	Red blood cell distribution width (RDW) (%)	13.477	0.971163
3685	Family history of heart disease (yes/no)	0.416987	0.493061
3686	Age (years)	56.2458	8.09706
3686	Sex	0.439738	0.496355
3686	Smoking status	0.546992	0.676428
3686	SBP (mm Hg)	139.697	19.678
3686	DBP (mm Hg)	82.3397	10.6441
3686	Type 2 diabetes (yes/no)	0.0667334	0.24956
3686	HbA1C (mmol/mol)	35.8768	6.3012
3686	Red blood cell distribution width (RDW) (%)	13.477	0.971163
3686	Albumin (g/L)	45.2384	2.6171
3687	Age (years)	56.2458	8.09706
3687	Sex	0.439738	0.496355
3687	Smoking status	0.546992	0.676428
3687	SBP (mm Hg)	139.697	19.678
3687	DBP (mm Hg)	82.3397	10.6441
3687	Type 2 diabetes (yes/no)	0.0667334	0.24956
3687	HbA1C (mmol/mol)	35.8768	6.3012
3687	Red blood cell distribution width (RDW) (%)	13.477	0.971163
3687	Albumin (g/L)	45.2384	2.6171
3687	Family history of heart disease (yes/no)	0.416987	0.493061
3688	Age (years)	56.2458	8.09706
3688	Sex	0.439738	0.496355
3688	Smoking status	0.546992	0.676428
3688	SBP (mm Hg)	139.697	19.678
3688	DBP (mm Hg)	82.3397	10.6441
3688	Type 2 diabetes (yes/no)	0.0667334	0.24956
3688	HbA1C (mmol/mol)	35.8768	6.3012
3688	eGFR	95.031	12.9038
3689	Age (years)	56.2458	8.09706
3689	Sex	0.439738	0.496355
3689	Smoking status	0.546992	0.676428
3689	SBP (mm Hg)	139.697	19.678
3689	DBP (mm Hg)	82.3397	10.6441
3689	Type 2 diabetes (yes/no)	0.0667334	0.24956
3689	HbA1C (mmol/mol)	35.8768	6.3012
3689	eGFR	95.031	12.9038
3689	Family history of heart disease (yes/no)	0.416987	0.493061
3690	Age (years)	56.2458	8.09706
3690	Sex	0.439738	0.496355
3690	Smoking status	0.546992	0.676428
3690	SBP (mm Hg)	139.697	19.678
3690	DBP (mm Hg)	82.3397	10.6441
3690	Type 2 diabetes (yes/no)	0.0667334	0.24956
3690	HbA1C (mmol/mol)	35.8768	6.3012
3690	eGFR	95.031	12.9038
3690	Albumin (g/L)	45.2384	2.6171
3691	Age (years)	56.2458	8.09706
3691	Sex	0.439738	0.496355
3691	Smoking status	0.546992	0.676428
3691	SBP (mm Hg)	139.697	19.678
3691	DBP (mm Hg)	82.3397	10.6441
3691	Type 2 diabetes (yes/no)	0.0667334	0.24956
3691	HbA1C (mmol/mol)	35.8768	6.3012
3691	eGFR	95.031	12.9038
3691	Albumin (g/L)	45.2384	2.6171
3691	Family history of heart disease (yes/no)	0.416987	0.493061
3692	Age (years)	56.2458	8.09706
3692	Sex	0.439738	0.496355
3692	Smoking status	0.546992	0.676428
3692	SBP (mm Hg)	139.697	19.678
3692	DBP (mm Hg)	82.3397	10.6441
3692	Type 2 diabetes (yes/no)	0.0667334	0.24956
3692	HbA1C (mmol/mol)	35.8768	6.3012
3692	eGFR	95.031	12.9038
3692	Red blood cell distribution width (RDW) (%)	13.477	0.971163
3693	Age (years)	56.2458	8.09706
3693	Sex	0.439738	0.496355
3693	Smoking status	0.546992	0.676428
3693	SBP (mm Hg)	139.697	19.678
3693	DBP (mm Hg)	82.3397	10.6441
3693	Type 2 diabetes (yes/no)	0.0667334	0.24956
3693	HbA1C (mmol/mol)	35.8768	6.3012
3693	eGFR	95.031	12.9038
3693	Red blood cell distribution width (RDW) (%)	13.477	0.971163
3693	Family history of heart disease (yes/no)	0.416987	0.493061
3694	Age (years)	56.2458	8.09706
3694	Sex	0.439738	0.496355
3694	Smoking status	0.546992	0.676428
3694	SBP (mm Hg)	139.697	19.678
3694	DBP (mm Hg)	82.3397	10.6441
3694	Type 2 diabetes (yes/no)	0.0667334	0.24956
3694	HbA1C (mmol/mol)	35.8768	6.3012
3694	eGFR	95.031	12.9038
3694	Red blood cell distribution width (RDW) (%)	13.477	0.971163
3694	Albumin (g/L)	45.2384	2.6171
3695	Age (years)	56.2458	8.09706
3695	Sex	0.439738	0.496355
3695	Smoking status	0.546992	0.676428
3695	SBP (mm Hg)	139.697	19.678
3695	DBP (mm Hg)	82.3397	10.6441
3695	Type 2 diabetes (yes/no)	0.0667334	0.24956
3695	HbA1C (mmol/mol)	35.8768	6.3012
3695	eGFR	95.031	12.9038
3695	Red blood cell distribution width (RDW) (%)	13.477	0.971163
3695	Albumin (g/L)	45.2384	2.6171
3695	Family history of heart disease (yes/no)	0.416987	0.493061
3696	Age (years)	56.2458	8.09706
3696	Sex	0.439738	0.496355
3696	Smoking status	0.546992	0.676428
3696	SBP (mm Hg)	139.697	19.678
3696	DBP (mm Hg)	82.3397	10.6441
3696	Type 2 diabetes (yes/no)	0.0667334	0.24956
3696	HbA1C (mmol/mol)	35.8768	6.3012
3696	Treated hypertension (yes/no)	0.0978863	0.297161
3697	Age (years)	56.2458	8.09706
3697	Sex	0.439738	0.496355
3697	Smoking status	0.546992	0.676428
3697	SBP (mm Hg)	139.697	19.678
3697	DBP (mm Hg)	82.3397	10.6441
3697	Type 2 diabetes (yes/no)	0.0667334	0.24956
3697	HbA1C (mmol/mol)	35.8768	6.3012
3697	Treated hypertension (yes/no)	0.0978863	0.297161
3697	Family history of heart disease (yes/no)	0.416987	0.493061
3698	Age (years)	56.2458	8.09706
3698	Sex	0.439738	0.496355
3698	Smoking status	0.546992	0.676428
3698	SBP (mm Hg)	139.697	19.678
3698	DBP (mm Hg)	82.3397	10.6441
3698	Type 2 diabetes (yes/no)	0.0667334	0.24956
3698	HbA1C (mmol/mol)	35.8768	6.3012
3698	Treated hypertension (yes/no)	0.0978863	0.297161
3698	Albumin (g/L)	45.2384	2.6171
3699	Age (years)	56.2458	8.09706
3699	Sex	0.439738	0.496355
3699	Smoking status	0.546992	0.676428
3699	SBP (mm Hg)	139.697	19.678
3699	DBP (mm Hg)	82.3397	10.6441
3699	Type 2 diabetes (yes/no)	0.0667334	0.24956
3699	HbA1C (mmol/mol)	35.8768	6.3012
3699	Treated hypertension (yes/no)	0.0978863	0.297161
3699	Albumin (g/L)	45.2384	2.6171
3699	Family history of heart disease (yes/no)	0.416987	0.493061
3700	Age (years)	56.2458	8.09706
3700	Sex	0.439738	0.496355
3700	Smoking status	0.546992	0.676428
3700	SBP (mm Hg)	139.697	19.678
3700	DBP (mm Hg)	82.3397	10.6441
3700	Type 2 diabetes (yes/no)	0.0667334	0.24956
3700	HbA1C (mmol/mol)	35.8768	6.3012
3700	Treated hypertension (yes/no)	0.0978863	0.297161
3700	Red blood cell distribution width (RDW) (%)	13.477	0.971163
3701	Age (years)	56.2458	8.09706
3701	Sex	0.439738	0.496355
3701	Smoking status	0.546992	0.676428
3701	SBP (mm Hg)	139.697	19.678
3701	DBP (mm Hg)	82.3397	10.6441
3701	Type 2 diabetes (yes/no)	0.0667334	0.24956
3701	HbA1C (mmol/mol)	35.8768	6.3012
3701	Treated hypertension (yes/no)	0.0978863	0.297161
3701	Red blood cell distribution width (RDW) (%)	13.477	0.971163
3701	Family history of heart disease (yes/no)	0.416987	0.493061
3702	Age (years)	56.2458	8.09706
3702	Sex	0.439738	0.496355
3702	Smoking status	0.546992	0.676428
3702	SBP (mm Hg)	139.697	19.678
3702	DBP (mm Hg)	82.3397	10.6441
3702	Type 2 diabetes (yes/no)	0.0667334	0.24956
3702	HbA1C (mmol/mol)	35.8768	6.3012
3702	Treated hypertension (yes/no)	0.0978863	0.297161
3702	Red blood cell distribution width (RDW) (%)	13.477	0.971163
3702	Albumin (g/L)	45.2384	2.6171
3703	Age (years)	56.2458	8.09706
3703	Sex	0.439738	0.496355
3703	Smoking status	0.546992	0.676428
3703	SBP (mm Hg)	139.697	19.678
3703	DBP (mm Hg)	82.3397	10.6441
3703	Type 2 diabetes (yes/no)	0.0667334	0.24956
3703	HbA1C (mmol/mol)	35.8768	6.3012
3703	Treated hypertension (yes/no)	0.0978863	0.297161
3703	Red blood cell distribution width (RDW) (%)	13.477	0.971163
3703	Albumin (g/L)	45.2384	2.6171
3703	Family history of heart disease (yes/no)	0.416987	0.493061
3704	Age (years)	56.2458	8.09706
3704	Sex	0.439738	0.496355
3704	Smoking status	0.546992	0.676428
3704	SBP (mm Hg)	139.697	19.678
3704	DBP (mm Hg)	82.3397	10.6441
3704	Type 2 diabetes (yes/no)	0.0667334	0.24956
3704	HbA1C (mmol/mol)	35.8768	6.3012
3704	Treated hypertension (yes/no)	0.0978863	0.297161
3704	eGFR	95.031	12.9038
3705	Age (years)	56.2458	8.09706
3705	Sex	0.439738	0.496355
3705	Smoking status	0.546992	0.676428
3705	SBP (mm Hg)	139.697	19.678
3705	DBP (mm Hg)	82.3397	10.6441
3705	Type 2 diabetes (yes/no)	0.0667334	0.24956
3705	HbA1C (mmol/mol)	35.8768	6.3012
3705	Treated hypertension (yes/no)	0.0978863	0.297161
3705	eGFR	95.031	12.9038
3705	Family history of heart disease (yes/no)	0.416987	0.493061
3706	Age (years)	56.2458	8.09706
3706	Sex	0.439738	0.496355
3706	Smoking status	0.546992	0.676428
3706	SBP (mm Hg)	139.697	19.678
3706	DBP (mm Hg)	82.3397	10.6441
3706	Type 2 diabetes (yes/no)	0.0667334	0.24956
3706	HbA1C (mmol/mol)	35.8768	6.3012
3706	Treated hypertension (yes/no)	0.0978863	0.297161
3706	eGFR	95.031	12.9038
3706	Albumin (g/L)	45.2384	2.6171
3707	Age (years)	56.2458	8.09706
3707	Sex	0.439738	0.496355
3707	Smoking status	0.546992	0.676428
3707	SBP (mm Hg)	139.697	19.678
3707	DBP (mm Hg)	82.3397	10.6441
3707	Type 2 diabetes (yes/no)	0.0667334	0.24956
3707	HbA1C (mmol/mol)	35.8768	6.3012
3707	Treated hypertension (yes/no)	0.0978863	0.297161
3707	eGFR	95.031	12.9038
3707	Albumin (g/L)	45.2384	2.6171
3707	Family history of heart disease (yes/no)	0.416987	0.493061
3708	Age (years)	56.2458	8.09706
3708	Sex	0.439738	0.496355
3708	Smoking status	0.546992	0.676428
3708	SBP (mm Hg)	139.697	19.678
3708	DBP (mm Hg)	82.3397	10.6441
3708	Type 2 diabetes (yes/no)	0.0667334	0.24956
3708	HbA1C (mmol/mol)	35.8768	6.3012
3708	Treated hypertension (yes/no)	0.0978863	0.297161
3708	eGFR	95.031	12.9038
3708	Red blood cell distribution width (RDW) (%)	13.477	0.971163
3709	Age (years)	56.2458	8.09706
3709	Sex	0.439738	0.496355
3709	Smoking status	0.546992	0.676428
3709	SBP (mm Hg)	139.697	19.678
3709	DBP (mm Hg)	82.3397	10.6441
3709	Type 2 diabetes (yes/no)	0.0667334	0.24956
3709	HbA1C (mmol/mol)	35.8768	6.3012
3709	Treated hypertension (yes/no)	0.0978863	0.297161
3709	eGFR	95.031	12.9038
3709	Red blood cell distribution width (RDW) (%)	13.477	0.971163
3709	Family history of heart disease (yes/no)	0.416987	0.493061
3710	Age (years)	56.2458	8.09706
3710	Sex	0.439738	0.496355
3710	Smoking status	0.546992	0.676428
3710	SBP (mm Hg)	139.697	19.678
3710	DBP (mm Hg)	82.3397	10.6441
3710	Type 2 diabetes (yes/no)	0.0667334	0.24956
3710	HbA1C (mmol/mol)	35.8768	6.3012
3710	Treated hypertension (yes/no)	0.0978863	0.297161
3710	eGFR	95.031	12.9038
3710	Red blood cell distribution width (RDW) (%)	13.477	0.971163
3710	Albumin (g/L)	45.2384	2.6171
3711	Age (years)	56.2458	8.09706
3711	Sex	0.439738	0.496355
3711	Smoking status	0.546992	0.676428
3711	SBP (mm Hg)	139.697	19.678
3711	DBP (mm Hg)	82.3397	10.6441
3711	Type 2 diabetes (yes/no)	0.0667334	0.24956
3711	HbA1C (mmol/mol)	35.8768	6.3012
3711	Treated hypertension (yes/no)	0.0978863	0.297161
3711	eGFR	95.031	12.9038
3711	Red blood cell distribution width (RDW) (%)	13.477	0.971163
3711	Albumin (g/L)	45.2384	2.6171
3711	Family history of heart disease (yes/no)	0.416987	0.493061
3712	Age (years)	56.2458	8.09706
3712	Sex	0.439738	0.496355
3712	Smoking status	0.546992	0.676428
3712	SBP (mm Hg)	139.697	19.678
3712	DBP (mm Hg)	82.3397	10.6441
3712	BMI (kg/m2)	27.2986	4.72143
3713	Age (years)	56.2458	8.09706
3713	Sex	0.439738	0.496355
3713	Smoking status	0.546992	0.676428
3713	SBP (mm Hg)	139.697	19.678
3713	DBP (mm Hg)	82.3397	10.6441
3713	BMI (kg/m2)	27.2986	4.72143
3713	Family history of heart disease (yes/no)	0.416987	0.493061
3714	Age (years)	56.2458	8.09706
3714	Sex	0.439738	0.496355
3714	Smoking status	0.546992	0.676428
3714	SBP (mm Hg)	139.697	19.678
3714	DBP (mm Hg)	82.3397	10.6441
3714	BMI (kg/m2)	27.2986	4.72143
3714	Albumin (g/L)	45.2384	2.6171
3715	Age (years)	56.2458	8.09706
3715	Sex	0.439738	0.496355
3715	Smoking status	0.546992	0.676428
3715	SBP (mm Hg)	139.697	19.678
3715	DBP (mm Hg)	82.3397	10.6441
3715	BMI (kg/m2)	27.2986	4.72143
3715	Albumin (g/L)	45.2384	2.6171
3715	Family history of heart disease (yes/no)	0.416987	0.493061
3716	Age (years)	56.2458	8.09706
3716	Sex	0.439738	0.496355
3716	Smoking status	0.546992	0.676428
3716	SBP (mm Hg)	139.697	19.678
3716	DBP (mm Hg)	82.3397	10.6441
3716	BMI (kg/m2)	27.2986	4.72143
3716	Red blood cell distribution width (RDW) (%)	13.477	0.971163
3717	Age (years)	56.2458	8.09706
3717	Sex	0.439738	0.496355
3717	Smoking status	0.546992	0.676428
3717	SBP (mm Hg)	139.697	19.678
3717	DBP (mm Hg)	82.3397	10.6441
3717	BMI (kg/m2)	27.2986	4.72143
3717	Red blood cell distribution width (RDW) (%)	13.477	0.971163
3717	Family history of heart disease (yes/no)	0.416987	0.493061
3718	Age (years)	56.2458	8.09706
3718	Sex	0.439738	0.496355
3718	Smoking status	0.546992	0.676428
3718	SBP (mm Hg)	139.697	19.678
3718	DBP (mm Hg)	82.3397	10.6441
3718	BMI (kg/m2)	27.2986	4.72143
3718	Red blood cell distribution width (RDW) (%)	13.477	0.971163
3718	Albumin (g/L)	45.2384	2.6171
3719	Age (years)	56.2458	8.09706
3719	Sex	0.439738	0.496355
3719	Smoking status	0.546992	0.676428
3719	SBP (mm Hg)	139.697	19.678
3719	DBP (mm Hg)	82.3397	10.6441
3719	BMI (kg/m2)	27.2986	4.72143
3719	Red blood cell distribution width (RDW) (%)	13.477	0.971163
3719	Albumin (g/L)	45.2384	2.6171
3719	Family history of heart disease (yes/no)	0.416987	0.493061
3720	Age (years)	56.2458	8.09706
3720	Sex	0.439738	0.496355
3720	Smoking status	0.546992	0.676428
3720	SBP (mm Hg)	139.697	19.678
3720	DBP (mm Hg)	82.3397	10.6441
3720	BMI (kg/m2)	27.2986	4.72143
3720	eGFR	95.031	12.9038
3721	Age (years)	56.2458	8.09706
3721	Sex	0.439738	0.496355
3721	Smoking status	0.546992	0.676428
3721	SBP (mm Hg)	139.697	19.678
3721	DBP (mm Hg)	82.3397	10.6441
3721	BMI (kg/m2)	27.2986	4.72143
3721	eGFR	95.031	12.9038
3721	Family history of heart disease (yes/no)	0.416987	0.493061
3722	Age (years)	56.2458	8.09706
3722	Sex	0.439738	0.496355
3722	Smoking status	0.546992	0.676428
3722	SBP (mm Hg)	139.697	19.678
3722	DBP (mm Hg)	82.3397	10.6441
3722	BMI (kg/m2)	27.2986	4.72143
3722	eGFR	95.031	12.9038
3722	Albumin (g/L)	45.2384	2.6171
3723	Age (years)	56.2458	8.09706
3723	Sex	0.439738	0.496355
3723	Smoking status	0.546992	0.676428
3723	SBP (mm Hg)	139.697	19.678
3723	DBP (mm Hg)	82.3397	10.6441
3723	BMI (kg/m2)	27.2986	4.72143
3723	eGFR	95.031	12.9038
3723	Albumin (g/L)	45.2384	2.6171
3723	Family history of heart disease (yes/no)	0.416987	0.493061
3724	Age (years)	56.2458	8.09706
3724	Sex	0.439738	0.496355
3724	Smoking status	0.546992	0.676428
3724	SBP (mm Hg)	139.697	19.678
3724	DBP (mm Hg)	82.3397	10.6441
3724	BMI (kg/m2)	27.2986	4.72143
3724	eGFR	95.031	12.9038
3724	Red blood cell distribution width (RDW) (%)	13.477	0.971163
3725	Age (years)	56.2458	8.09706
3725	Sex	0.439738	0.496355
3725	Smoking status	0.546992	0.676428
3725	SBP (mm Hg)	139.697	19.678
3725	DBP (mm Hg)	82.3397	10.6441
3725	BMI (kg/m2)	27.2986	4.72143
3725	eGFR	95.031	12.9038
3725	Red blood cell distribution width (RDW) (%)	13.477	0.971163
3725	Family history of heart disease (yes/no)	0.416987	0.493061
3726	Age (years)	56.2458	8.09706
3726	Sex	0.439738	0.496355
3726	Smoking status	0.546992	0.676428
3726	SBP (mm Hg)	139.697	19.678
3726	DBP (mm Hg)	82.3397	10.6441
3726	BMI (kg/m2)	27.2986	4.72143
3726	eGFR	95.031	12.9038
3726	Red blood cell distribution width (RDW) (%)	13.477	0.971163
3726	Albumin (g/L)	45.2384	2.6171
3727	Age (years)	56.2458	8.09706
3727	Sex	0.439738	0.496355
3727	Smoking status	0.546992	0.676428
3727	SBP (mm Hg)	139.697	19.678
3727	DBP (mm Hg)	82.3397	10.6441
3727	BMI (kg/m2)	27.2986	4.72143
3727	eGFR	95.031	12.9038
3727	Red blood cell distribution width (RDW) (%)	13.477	0.971163
3727	Albumin (g/L)	45.2384	2.6171
3727	Family history of heart disease (yes/no)	0.416987	0.493061
3728	Age (years)	56.2458	8.09706
3728	Sex	0.439738	0.496355
3728	Smoking status	0.546992	0.676428
3728	SBP (mm Hg)	139.697	19.678
3728	DBP (mm Hg)	82.3397	10.6441
3728	BMI (kg/m2)	27.2986	4.72143
3728	Treated hypertension (yes/no)	0.0978863	0.297161
3729	Age (years)	56.2458	8.09706
3729	Sex	0.439738	0.496355
3729	Smoking status	0.546992	0.676428
3729	SBP (mm Hg)	139.697	19.678
3729	DBP (mm Hg)	82.3397	10.6441
3729	BMI (kg/m2)	27.2986	4.72143
3729	Treated hypertension (yes/no)	0.0978863	0.297161
3729	Family history of heart disease (yes/no)	0.416987	0.493061
3730	Age (years)	56.2458	8.09706
3730	Sex	0.439738	0.496355
3730	Smoking status	0.546992	0.676428
3730	SBP (mm Hg)	139.697	19.678
3730	DBP (mm Hg)	82.3397	10.6441
3730	BMI (kg/m2)	27.2986	4.72143
3730	Treated hypertension (yes/no)	0.0978863	0.297161
3730	Albumin (g/L)	45.2384	2.6171
3731	Age (years)	56.2458	8.09706
3731	Sex	0.439738	0.496355
3731	Smoking status	0.546992	0.676428
3731	SBP (mm Hg)	139.697	19.678
3731	DBP (mm Hg)	82.3397	10.6441
3731	BMI (kg/m2)	27.2986	4.72143
3731	Treated hypertension (yes/no)	0.0978863	0.297161
3731	Albumin (g/L)	45.2384	2.6171
3731	Family history of heart disease (yes/no)	0.416987	0.493061
3732	Age (years)	56.2458	8.09706
3732	Sex	0.439738	0.496355
3732	Smoking status	0.546992	0.676428
3732	SBP (mm Hg)	139.697	19.678
3732	DBP (mm Hg)	82.3397	10.6441
3732	BMI (kg/m2)	27.2986	4.72143
3732	Treated hypertension (yes/no)	0.0978863	0.297161
3732	Red blood cell distribution width (RDW) (%)	13.477	0.971163
3733	Age (years)	56.2458	8.09706
3733	Sex	0.439738	0.496355
3733	Smoking status	0.546992	0.676428
3733	SBP (mm Hg)	139.697	19.678
3733	DBP (mm Hg)	82.3397	10.6441
3733	BMI (kg/m2)	27.2986	4.72143
3733	Treated hypertension (yes/no)	0.0978863	0.297161
3733	Red blood cell distribution width (RDW) (%)	13.477	0.971163
3733	Family history of heart disease (yes/no)	0.416987	0.493061
3734	Age (years)	56.2458	8.09706
3734	Sex	0.439738	0.496355
3734	Smoking status	0.546992	0.676428
3734	SBP (mm Hg)	139.697	19.678
3734	DBP (mm Hg)	82.3397	10.6441
3734	BMI (kg/m2)	27.2986	4.72143
3734	Treated hypertension (yes/no)	0.0978863	0.297161
3734	Red blood cell distribution width (RDW) (%)	13.477	0.971163
3734	Albumin (g/L)	45.2384	2.6171
3735	Age (years)	56.2458	8.09706
3735	Sex	0.439738	0.496355
3735	Smoking status	0.546992	0.676428
3735	SBP (mm Hg)	139.697	19.678
3735	DBP (mm Hg)	82.3397	10.6441
3735	BMI (kg/m2)	27.2986	4.72143
3735	Treated hypertension (yes/no)	0.0978863	0.297161
3735	Red blood cell distribution width (RDW) (%)	13.477	0.971163
3735	Albumin (g/L)	45.2384	2.6171
3735	Family history of heart disease (yes/no)	0.416987	0.493061
3736	Age (years)	56.2458	8.09706
3736	Sex	0.439738	0.496355
3736	Smoking status	0.546992	0.676428
3736	SBP (mm Hg)	139.697	19.678
3736	DBP (mm Hg)	82.3397	10.6441
3736	BMI (kg/m2)	27.2986	4.72143
3736	Treated hypertension (yes/no)	0.0978863	0.297161
3736	eGFR	95.031	12.9038
3737	Age (years)	56.2458	8.09706
3737	Sex	0.439738	0.496355
3737	Smoking status	0.546992	0.676428
3737	SBP (mm Hg)	139.697	19.678
3737	DBP (mm Hg)	82.3397	10.6441
3737	BMI (kg/m2)	27.2986	4.72143
3737	Treated hypertension (yes/no)	0.0978863	0.297161
3737	eGFR	95.031	12.9038
3737	Family history of heart disease (yes/no)	0.416987	0.493061
3738	Age (years)	56.2458	8.09706
3738	Sex	0.439738	0.496355
3738	Smoking status	0.546992	0.676428
3738	SBP (mm Hg)	139.697	19.678
3738	DBP (mm Hg)	82.3397	10.6441
3738	BMI (kg/m2)	27.2986	4.72143
3738	Treated hypertension (yes/no)	0.0978863	0.297161
3738	eGFR	95.031	12.9038
3738	Albumin (g/L)	45.2384	2.6171
3739	Age (years)	56.2458	8.09706
3739	Sex	0.439738	0.496355
3739	Smoking status	0.546992	0.676428
3739	SBP (mm Hg)	139.697	19.678
3739	DBP (mm Hg)	82.3397	10.6441
3739	BMI (kg/m2)	27.2986	4.72143
3739	Treated hypertension (yes/no)	0.0978863	0.297161
3739	eGFR	95.031	12.9038
3739	Albumin (g/L)	45.2384	2.6171
3739	Family history of heart disease (yes/no)	0.416987	0.493061
3740	Age (years)	56.2458	8.09706
3740	Sex	0.439738	0.496355
3740	Smoking status	0.546992	0.676428
3740	SBP (mm Hg)	139.697	19.678
3740	DBP (mm Hg)	82.3397	10.6441
3740	BMI (kg/m2)	27.2986	4.72143
3740	Treated hypertension (yes/no)	0.0978863	0.297161
3740	eGFR	95.031	12.9038
3740	Red blood cell distribution width (RDW) (%)	13.477	0.971163
3741	Age (years)	56.2458	8.09706
3741	Sex	0.439738	0.496355
3741	Smoking status	0.546992	0.676428
3741	SBP (mm Hg)	139.697	19.678
3741	DBP (mm Hg)	82.3397	10.6441
3741	BMI (kg/m2)	27.2986	4.72143
3741	Treated hypertension (yes/no)	0.0978863	0.297161
3741	eGFR	95.031	12.9038
3741	Red blood cell distribution width (RDW) (%)	13.477	0.971163
3741	Family history of heart disease (yes/no)	0.416987	0.493061
3742	Age (years)	56.2458	8.09706
3742	Sex	0.439738	0.496355
3742	Smoking status	0.546992	0.676428
3742	SBP (mm Hg)	139.697	19.678
3742	DBP (mm Hg)	82.3397	10.6441
3742	BMI (kg/m2)	27.2986	4.72143
3742	Treated hypertension (yes/no)	0.0978863	0.297161
3742	eGFR	95.031	12.9038
3742	Red blood cell distribution width (RDW) (%)	13.477	0.971163
3742	Albumin (g/L)	45.2384	2.6171
3743	Age (years)	56.2458	8.09706
3743	Sex	0.439738	0.496355
3743	Smoking status	0.546992	0.676428
3743	SBP (mm Hg)	139.697	19.678
3743	DBP (mm Hg)	82.3397	10.6441
3743	BMI (kg/m2)	27.2986	4.72143
3743	Treated hypertension (yes/no)	0.0978863	0.297161
3743	eGFR	95.031	12.9038
3743	Red blood cell distribution width (RDW) (%)	13.477	0.971163
3743	Albumin (g/L)	45.2384	2.6171
3743	Family history of heart disease (yes/no)	0.416987	0.493061
3744	Age (years)	56.2458	8.09706
3744	Sex	0.439738	0.496355
3744	Smoking status	0.546992	0.676428
3744	SBP (mm Hg)	139.697	19.678
3744	DBP (mm Hg)	82.3397	10.6441
3744	BMI (kg/m2)	27.2986	4.72143
3744	HbA1C (mmol/mol)	35.8768	6.3012
3745	Age (years)	56.2458	8.09706
3745	Sex	0.439738	0.496355
3745	Smoking status	0.546992	0.676428
3745	SBP (mm Hg)	139.697	19.678
3745	DBP (mm Hg)	82.3397	10.6441
3745	BMI (kg/m2)	27.2986	4.72143
3745	HbA1C (mmol/mol)	35.8768	6.3012
3745	Family history of heart disease (yes/no)	0.416987	0.493061
3746	Age (years)	56.2458	8.09706
3746	Sex	0.439738	0.496355
3746	Smoking status	0.546992	0.676428
3746	SBP (mm Hg)	139.697	19.678
3746	DBP (mm Hg)	82.3397	10.6441
3746	BMI (kg/m2)	27.2986	4.72143
3746	HbA1C (mmol/mol)	35.8768	6.3012
3746	Albumin (g/L)	45.2384	2.6171
3747	Age (years)	56.2458	8.09706
3747	Sex	0.439738	0.496355
3747	Smoking status	0.546992	0.676428
3747	SBP (mm Hg)	139.697	19.678
3747	DBP (mm Hg)	82.3397	10.6441
3747	BMI (kg/m2)	27.2986	4.72143
3747	HbA1C (mmol/mol)	35.8768	6.3012
3747	Albumin (g/L)	45.2384	2.6171
3747	Family history of heart disease (yes/no)	0.416987	0.493061
3748	Age (years)	56.2458	8.09706
3748	Sex	0.439738	0.496355
3748	Smoking status	0.546992	0.676428
3748	SBP (mm Hg)	139.697	19.678
3748	DBP (mm Hg)	82.3397	10.6441
3748	BMI (kg/m2)	27.2986	4.72143
3748	HbA1C (mmol/mol)	35.8768	6.3012
3748	Red blood cell distribution width (RDW) (%)	13.477	0.971163
3749	Age (years)	56.2458	8.09706
3749	Sex	0.439738	0.496355
3749	Smoking status	0.546992	0.676428
3749	SBP (mm Hg)	139.697	19.678
3749	DBP (mm Hg)	82.3397	10.6441
3749	BMI (kg/m2)	27.2986	4.72143
3749	HbA1C (mmol/mol)	35.8768	6.3012
3749	Red blood cell distribution width (RDW) (%)	13.477	0.971163
3749	Family history of heart disease (yes/no)	0.416987	0.493061
3750	Age (years)	56.2458	8.09706
3750	Sex	0.439738	0.496355
3750	Smoking status	0.546992	0.676428
3750	SBP (mm Hg)	139.697	19.678
3750	DBP (mm Hg)	82.3397	10.6441
3750	BMI (kg/m2)	27.2986	4.72143
3750	HbA1C (mmol/mol)	35.8768	6.3012
3750	Red blood cell distribution width (RDW) (%)	13.477	0.971163
3750	Albumin (g/L)	45.2384	2.6171
3751	Age (years)	56.2458	8.09706
3751	Sex	0.439738	0.496355
3751	Smoking status	0.546992	0.676428
3751	SBP (mm Hg)	139.697	19.678
3751	DBP (mm Hg)	82.3397	10.6441
3751	BMI (kg/m2)	27.2986	4.72143
3751	HbA1C (mmol/mol)	35.8768	6.3012
3751	Red blood cell distribution width (RDW) (%)	13.477	0.971163
3751	Albumin (g/L)	45.2384	2.6171
3751	Family history of heart disease (yes/no)	0.416987	0.493061
3752	Age (years)	56.2458	8.09706
3752	Sex	0.439738	0.496355
3752	Smoking status	0.546992	0.676428
3752	SBP (mm Hg)	139.697	19.678
3752	DBP (mm Hg)	82.3397	10.6441
3752	BMI (kg/m2)	27.2986	4.72143
3752	HbA1C (mmol/mol)	35.8768	6.3012
3752	eGFR	95.031	12.9038
3753	Age (years)	56.2458	8.09706
3753	Sex	0.439738	0.496355
3753	Smoking status	0.546992	0.676428
3753	SBP (mm Hg)	139.697	19.678
3753	DBP (mm Hg)	82.3397	10.6441
3753	BMI (kg/m2)	27.2986	4.72143
3753	HbA1C (mmol/mol)	35.8768	6.3012
3753	eGFR	95.031	12.9038
3753	Family history of heart disease (yes/no)	0.416987	0.493061
3754	Age (years)	56.2458	8.09706
3754	Sex	0.439738	0.496355
3754	Smoking status	0.546992	0.676428
3754	SBP (mm Hg)	139.697	19.678
3754	DBP (mm Hg)	82.3397	10.6441
3754	BMI (kg/m2)	27.2986	4.72143
3754	HbA1C (mmol/mol)	35.8768	6.3012
3754	eGFR	95.031	12.9038
3754	Albumin (g/L)	45.2384	2.6171
3755	Age (years)	56.2458	8.09706
3755	Sex	0.439738	0.496355
3755	Smoking status	0.546992	0.676428
3755	SBP (mm Hg)	139.697	19.678
3755	DBP (mm Hg)	82.3397	10.6441
3755	BMI (kg/m2)	27.2986	4.72143
3755	HbA1C (mmol/mol)	35.8768	6.3012
3755	eGFR	95.031	12.9038
3755	Albumin (g/L)	45.2384	2.6171
3755	Family history of heart disease (yes/no)	0.416987	0.493061
3756	Age (years)	56.2458	8.09706
3756	Sex	0.439738	0.496355
3756	Smoking status	0.546992	0.676428
3756	SBP (mm Hg)	139.697	19.678
3756	DBP (mm Hg)	82.3397	10.6441
3756	BMI (kg/m2)	27.2986	4.72143
3756	HbA1C (mmol/mol)	35.8768	6.3012
3756	eGFR	95.031	12.9038
3756	Red blood cell distribution width (RDW) (%)	13.477	0.971163
3757	Age (years)	56.2458	8.09706
3757	Sex	0.439738	0.496355
3757	Smoking status	0.546992	0.676428
3757	SBP (mm Hg)	139.697	19.678
3757	DBP (mm Hg)	82.3397	10.6441
3757	BMI (kg/m2)	27.2986	4.72143
3757	HbA1C (mmol/mol)	35.8768	6.3012
3757	eGFR	95.031	12.9038
3757	Red blood cell distribution width (RDW) (%)	13.477	0.971163
3757	Family history of heart disease (yes/no)	0.416987	0.493061
3758	Age (years)	56.2458	8.09706
3758	Sex	0.439738	0.496355
3758	Smoking status	0.546992	0.676428
3758	SBP (mm Hg)	139.697	19.678
3758	DBP (mm Hg)	82.3397	10.6441
3758	BMI (kg/m2)	27.2986	4.72143
3758	HbA1C (mmol/mol)	35.8768	6.3012
3758	eGFR	95.031	12.9038
3758	Red blood cell distribution width (RDW) (%)	13.477	0.971163
3758	Albumin (g/L)	45.2384	2.6171
3759	Age (years)	56.2458	8.09706
3759	Sex	0.439738	0.496355
3759	Smoking status	0.546992	0.676428
3759	SBP (mm Hg)	139.697	19.678
3759	DBP (mm Hg)	82.3397	10.6441
3759	BMI (kg/m2)	27.2986	4.72143
3759	HbA1C (mmol/mol)	35.8768	6.3012
3759	eGFR	95.031	12.9038
3759	Red blood cell distribution width (RDW) (%)	13.477	0.971163
3759	Albumin (g/L)	45.2384	2.6171
3759	Family history of heart disease (yes/no)	0.416987	0.493061
3760	Age (years)	56.2458	8.09706
3760	Sex	0.439738	0.496355
3760	Smoking status	0.546992	0.676428
3760	SBP (mm Hg)	139.697	19.678
3760	DBP (mm Hg)	82.3397	10.6441
3760	BMI (kg/m2)	27.2986	4.72143
3760	HbA1C (mmol/mol)	35.8768	6.3012
3760	Treated hypertension (yes/no)	0.0978863	0.297161
3761	Age (years)	56.2458	8.09706
3761	Sex	0.439738	0.496355
3761	Smoking status	0.546992	0.676428
3761	SBP (mm Hg)	139.697	19.678
3761	DBP (mm Hg)	82.3397	10.6441
3761	BMI (kg/m2)	27.2986	4.72143
3761	HbA1C (mmol/mol)	35.8768	6.3012
3761	Treated hypertension (yes/no)	0.0978863	0.297161
3761	Family history of heart disease (yes/no)	0.416987	0.493061
3762	Age (years)	56.2458	8.09706
3762	Sex	0.439738	0.496355
3762	Smoking status	0.546992	0.676428
3762	SBP (mm Hg)	139.697	19.678
3762	DBP (mm Hg)	82.3397	10.6441
3762	BMI (kg/m2)	27.2986	4.72143
3762	HbA1C (mmol/mol)	35.8768	6.3012
3762	Treated hypertension (yes/no)	0.0978863	0.297161
3762	Albumin (g/L)	45.2384	2.6171
3763	Age (years)	56.2458	8.09706
3763	Sex	0.439738	0.496355
3763	Smoking status	0.546992	0.676428
3763	SBP (mm Hg)	139.697	19.678
3763	DBP (mm Hg)	82.3397	10.6441
3763	BMI (kg/m2)	27.2986	4.72143
3763	HbA1C (mmol/mol)	35.8768	6.3012
3763	Treated hypertension (yes/no)	0.0978863	0.297161
3763	Albumin (g/L)	45.2384	2.6171
3763	Family history of heart disease (yes/no)	0.416987	0.493061
3764	Age (years)	56.2458	8.09706
3764	Sex	0.439738	0.496355
3764	Smoking status	0.546992	0.676428
3764	SBP (mm Hg)	139.697	19.678
3764	DBP (mm Hg)	82.3397	10.6441
3764	BMI (kg/m2)	27.2986	4.72143
3764	HbA1C (mmol/mol)	35.8768	6.3012
3764	Treated hypertension (yes/no)	0.0978863	0.297161
3764	Red blood cell distribution width (RDW) (%)	13.477	0.971163
3765	Age (years)	56.2458	8.09706
3765	Sex	0.439738	0.496355
3765	Smoking status	0.546992	0.676428
3765	SBP (mm Hg)	139.697	19.678
3765	DBP (mm Hg)	82.3397	10.6441
3765	BMI (kg/m2)	27.2986	4.72143
3765	HbA1C (mmol/mol)	35.8768	6.3012
3765	Treated hypertension (yes/no)	0.0978863	0.297161
3765	Red blood cell distribution width (RDW) (%)	13.477	0.971163
3765	Family history of heart disease (yes/no)	0.416987	0.493061
3766	Age (years)	56.2458	8.09706
3766	Sex	0.439738	0.496355
3766	Smoking status	0.546992	0.676428
3766	SBP (mm Hg)	139.697	19.678
3766	DBP (mm Hg)	82.3397	10.6441
3766	BMI (kg/m2)	27.2986	4.72143
3766	HbA1C (mmol/mol)	35.8768	6.3012
3766	Treated hypertension (yes/no)	0.0978863	0.297161
3766	Red blood cell distribution width (RDW) (%)	13.477	0.971163
3766	Albumin (g/L)	45.2384	2.6171
3767	Age (years)	56.2458	8.09706
3767	Sex	0.439738	0.496355
3767	Smoking status	0.546992	0.676428
3767	SBP (mm Hg)	139.697	19.678
3767	DBP (mm Hg)	82.3397	10.6441
3767	BMI (kg/m2)	27.2986	4.72143
3767	HbA1C (mmol/mol)	35.8768	6.3012
3767	Treated hypertension (yes/no)	0.0978863	0.297161
3767	Red blood cell distribution width (RDW) (%)	13.477	0.971163
3767	Albumin (g/L)	45.2384	2.6171
3767	Family history of heart disease (yes/no)	0.416987	0.493061
3768	Age (years)	56.2458	8.09706
3768	Sex	0.439738	0.496355
3768	Smoking status	0.546992	0.676428
3768	SBP (mm Hg)	139.697	19.678
3768	DBP (mm Hg)	82.3397	10.6441
3768	BMI (kg/m2)	27.2986	4.72143
3768	HbA1C (mmol/mol)	35.8768	6.3012
3768	Treated hypertension (yes/no)	0.0978863	0.297161
3768	eGFR	95.031	12.9038
3769	Age (years)	56.2458	8.09706
3769	Sex	0.439738	0.496355
3769	Smoking status	0.546992	0.676428
3769	SBP (mm Hg)	139.697	19.678
3769	DBP (mm Hg)	82.3397	10.6441
3769	BMI (kg/m2)	27.2986	4.72143
3769	HbA1C (mmol/mol)	35.8768	6.3012
3769	Treated hypertension (yes/no)	0.0978863	0.297161
3769	eGFR	95.031	12.9038
3769	Family history of heart disease (yes/no)	0.416987	0.493061
3770	Age (years)	56.2458	8.09706
3770	Sex	0.439738	0.496355
3770	Smoking status	0.546992	0.676428
3770	SBP (mm Hg)	139.697	19.678
3770	DBP (mm Hg)	82.3397	10.6441
3770	BMI (kg/m2)	27.2986	4.72143
3770	HbA1C (mmol/mol)	35.8768	6.3012
3770	Treated hypertension (yes/no)	0.0978863	0.297161
3770	eGFR	95.031	12.9038
3770	Albumin (g/L)	45.2384	2.6171
3771	Age (years)	56.2458	8.09706
3771	Sex	0.439738	0.496355
3771	Smoking status	0.546992	0.676428
3771	SBP (mm Hg)	139.697	19.678
3771	DBP (mm Hg)	82.3397	10.6441
3771	BMI (kg/m2)	27.2986	4.72143
3771	HbA1C (mmol/mol)	35.8768	6.3012
3771	Treated hypertension (yes/no)	0.0978863	0.297161
3771	eGFR	95.031	12.9038
3771	Albumin (g/L)	45.2384	2.6171
3771	Family history of heart disease (yes/no)	0.416987	0.493061
3772	Age (years)	56.2458	8.09706
3772	Sex	0.439738	0.496355
3772	Smoking status	0.546992	0.676428
3772	SBP (mm Hg)	139.697	19.678
3772	DBP (mm Hg)	82.3397	10.6441
3772	BMI (kg/m2)	27.2986	4.72143
3772	HbA1C (mmol/mol)	35.8768	6.3012
3772	Treated hypertension (yes/no)	0.0978863	0.297161
3772	eGFR	95.031	12.9038
3772	Red blood cell distribution width (RDW) (%)	13.477	0.971163
3773	Age (years)	56.2458	8.09706
3773	Sex	0.439738	0.496355
3773	Smoking status	0.546992	0.676428
3773	SBP (mm Hg)	139.697	19.678
3773	DBP (mm Hg)	82.3397	10.6441
3773	BMI (kg/m2)	27.2986	4.72143
3773	HbA1C (mmol/mol)	35.8768	6.3012
3773	Treated hypertension (yes/no)	0.0978863	0.297161
3773	eGFR	95.031	12.9038
3773	Red blood cell distribution width (RDW) (%)	13.477	0.971163
3773	Family history of heart disease (yes/no)	0.416987	0.493061
3774	Age (years)	56.2458	8.09706
3774	Sex	0.439738	0.496355
3774	Smoking status	0.546992	0.676428
3774	SBP (mm Hg)	139.697	19.678
3774	DBP (mm Hg)	82.3397	10.6441
3774	BMI (kg/m2)	27.2986	4.72143
3774	HbA1C (mmol/mol)	35.8768	6.3012
3774	Treated hypertension (yes/no)	0.0978863	0.297161
3774	eGFR	95.031	12.9038
3774	Red blood cell distribution width (RDW) (%)	13.477	0.971163
3774	Albumin (g/L)	45.2384	2.6171
3775	Age (years)	56.2458	8.09706
3775	Sex	0.439738	0.496355
3775	Smoking status	0.546992	0.676428
3775	SBP (mm Hg)	139.697	19.678
3775	DBP (mm Hg)	82.3397	10.6441
3775	BMI (kg/m2)	27.2986	4.72143
3775	HbA1C (mmol/mol)	35.8768	6.3012
3775	Treated hypertension (yes/no)	0.0978863	0.297161
3775	eGFR	95.031	12.9038
3775	Red blood cell distribution width (RDW) (%)	13.477	0.971163
3775	Albumin (g/L)	45.2384	2.6171
3775	Family history of heart disease (yes/no)	0.416987	0.493061
3776	Age (years)	56.2458	8.09706
3776	Sex	0.439738	0.496355
3776	Smoking status	0.546992	0.676428
3776	SBP (mm Hg)	139.697	19.678
3776	DBP (mm Hg)	82.3397	10.6441
3776	BMI (kg/m2)	27.2986	4.72143
3776	Type 2 diabetes (yes/no)	0.0667334	0.24956
3777	Age (years)	56.2458	8.09706
3777	Sex	0.439738	0.496355
3777	Smoking status	0.546992	0.676428
3777	SBP (mm Hg)	139.697	19.678
3777	DBP (mm Hg)	82.3397	10.6441
3777	BMI (kg/m2)	27.2986	4.72143
3777	Type 2 diabetes (yes/no)	0.0667334	0.24956
3777	Family history of heart disease (yes/no)	0.416987	0.493061
3778	Age (years)	56.2458	8.09706
3778	Sex	0.439738	0.496355
3778	Smoking status	0.546992	0.676428
3778	SBP (mm Hg)	139.697	19.678
3778	DBP (mm Hg)	82.3397	10.6441
3778	BMI (kg/m2)	27.2986	4.72143
3778	Type 2 diabetes (yes/no)	0.0667334	0.24956
3778	Albumin (g/L)	45.2384	2.6171
3779	Age (years)	56.2458	8.09706
3779	Sex	0.439738	0.496355
3779	Smoking status	0.546992	0.676428
3779	SBP (mm Hg)	139.697	19.678
3779	DBP (mm Hg)	82.3397	10.6441
3779	BMI (kg/m2)	27.2986	4.72143
3779	Type 2 diabetes (yes/no)	0.0667334	0.24956
3779	Albumin (g/L)	45.2384	2.6171
3779	Family history of heart disease (yes/no)	0.416987	0.493061
3780	Age (years)	56.2458	8.09706
3780	Sex	0.439738	0.496355
3780	Smoking status	0.546992	0.676428
3780	SBP (mm Hg)	139.697	19.678
3780	DBP (mm Hg)	82.3397	10.6441
3780	BMI (kg/m2)	27.2986	4.72143
3780	Type 2 diabetes (yes/no)	0.0667334	0.24956
3780	Red blood cell distribution width (RDW) (%)	13.477	0.971163
3781	Age (years)	56.2458	8.09706
3781	Sex	0.439738	0.496355
3781	Smoking status	0.546992	0.676428
3781	SBP (mm Hg)	139.697	19.678
3781	DBP (mm Hg)	82.3397	10.6441
3781	BMI (kg/m2)	27.2986	4.72143
3781	Type 2 diabetes (yes/no)	0.0667334	0.24956
3781	Red blood cell distribution width (RDW) (%)	13.477	0.971163
3781	Family history of heart disease (yes/no)	0.416987	0.493061
3782	Age (years)	56.2458	8.09706
3782	Sex	0.439738	0.496355
3782	Smoking status	0.546992	0.676428
3782	SBP (mm Hg)	139.697	19.678
3782	DBP (mm Hg)	82.3397	10.6441
3782	BMI (kg/m2)	27.2986	4.72143
3782	Type 2 diabetes (yes/no)	0.0667334	0.24956
3782	Red blood cell distribution width (RDW) (%)	13.477	0.971163
3782	Albumin (g/L)	45.2384	2.6171
3783	Age (years)	56.2458	8.09706
3783	Sex	0.439738	0.496355
3783	Smoking status	0.546992	0.676428
3783	SBP (mm Hg)	139.697	19.678
3783	DBP (mm Hg)	82.3397	10.6441
3783	BMI (kg/m2)	27.2986	4.72143
3783	Type 2 diabetes (yes/no)	0.0667334	0.24956
3783	Red blood cell distribution width (RDW) (%)	13.477	0.971163
3783	Albumin (g/L)	45.2384	2.6171
3783	Family history of heart disease (yes/no)	0.416987	0.493061
3784	Age (years)	56.2458	8.09706
3784	Sex	0.439738	0.496355
3784	Smoking status	0.546992	0.676428
3784	SBP (mm Hg)	139.697	19.678
3784	DBP (mm Hg)	82.3397	10.6441
3784	BMI (kg/m2)	27.2986	4.72143
3784	Type 2 diabetes (yes/no)	0.0667334	0.24956
3784	eGFR	95.031	12.9038
3785	Age (years)	56.2458	8.09706
3785	Sex	0.439738	0.496355
3785	Smoking status	0.546992	0.676428
3785	SBP (mm Hg)	139.697	19.678
3785	DBP (mm Hg)	82.3397	10.6441
3785	BMI (kg/m2)	27.2986	4.72143
3785	Type 2 diabetes (yes/no)	0.0667334	0.24956
3785	eGFR	95.031	12.9038
3785	Family history of heart disease (yes/no)	0.416987	0.493061
3786	Age (years)	56.2458	8.09706
3786	Sex	0.439738	0.496355
3786	Smoking status	0.546992	0.676428
3786	SBP (mm Hg)	139.697	19.678
3786	DBP (mm Hg)	82.3397	10.6441
3786	BMI (kg/m2)	27.2986	4.72143
3786	Type 2 diabetes (yes/no)	0.0667334	0.24956
3786	eGFR	95.031	12.9038
3786	Albumin (g/L)	45.2384	2.6171
3787	Age (years)	56.2458	8.09706
3787	Sex	0.439738	0.496355
3787	Smoking status	0.546992	0.676428
3787	SBP (mm Hg)	139.697	19.678
3787	DBP (mm Hg)	82.3397	10.6441
3787	BMI (kg/m2)	27.2986	4.72143
3787	Type 2 diabetes (yes/no)	0.0667334	0.24956
3787	eGFR	95.031	12.9038
3787	Albumin (g/L)	45.2384	2.6171
3787	Family history of heart disease (yes/no)	0.416987	0.493061
3788	Age (years)	56.2458	8.09706
3788	Sex	0.439738	0.496355
3788	Smoking status	0.546992	0.676428
3788	SBP (mm Hg)	139.697	19.678
3788	DBP (mm Hg)	82.3397	10.6441
3788	BMI (kg/m2)	27.2986	4.72143
3788	Type 2 diabetes (yes/no)	0.0667334	0.24956
3788	eGFR	95.031	12.9038
3788	Red blood cell distribution width (RDW) (%)	13.477	0.971163
3789	Age (years)	56.2458	8.09706
3789	Sex	0.439738	0.496355
3789	Smoking status	0.546992	0.676428
3789	SBP (mm Hg)	139.697	19.678
3789	DBP (mm Hg)	82.3397	10.6441
3789	BMI (kg/m2)	27.2986	4.72143
3789	Type 2 diabetes (yes/no)	0.0667334	0.24956
3789	eGFR	95.031	12.9038
3789	Red blood cell distribution width (RDW) (%)	13.477	0.971163
3789	Family history of heart disease (yes/no)	0.416987	0.493061
3790	Age (years)	56.2458	8.09706
3790	Sex	0.439738	0.496355
3790	Smoking status	0.546992	0.676428
3790	SBP (mm Hg)	139.697	19.678
3790	DBP (mm Hg)	82.3397	10.6441
3790	BMI (kg/m2)	27.2986	4.72143
3790	Type 2 diabetes (yes/no)	0.0667334	0.24956
3790	eGFR	95.031	12.9038
3790	Red blood cell distribution width (RDW) (%)	13.477	0.971163
3790	Albumin (g/L)	45.2384	2.6171
3791	Age (years)	56.2458	8.09706
3791	Sex	0.439738	0.496355
3791	Smoking status	0.546992	0.676428
3791	SBP (mm Hg)	139.697	19.678
3791	DBP (mm Hg)	82.3397	10.6441
3791	BMI (kg/m2)	27.2986	4.72143
3791	Type 2 diabetes (yes/no)	0.0667334	0.24956
3791	eGFR	95.031	12.9038
3791	Red blood cell distribution width (RDW) (%)	13.477	0.971163
3791	Albumin (g/L)	45.2384	2.6171
3791	Family history of heart disease (yes/no)	0.416987	0.493061
3792	Age (years)	56.2458	8.09706
3792	Sex	0.439738	0.496355
3792	Smoking status	0.546992	0.676428
3792	SBP (mm Hg)	139.697	19.678
3792	DBP (mm Hg)	82.3397	10.6441
3792	BMI (kg/m2)	27.2986	4.72143
3792	Type 2 diabetes (yes/no)	0.0667334	0.24956
3792	Treated hypertension (yes/no)	0.0978863	0.297161
3793	Age (years)	56.2458	8.09706
3793	Sex	0.439738	0.496355
3793	Smoking status	0.546992	0.676428
3793	SBP (mm Hg)	139.697	19.678
3793	DBP (mm Hg)	82.3397	10.6441
3793	BMI (kg/m2)	27.2986	4.72143
3793	Type 2 diabetes (yes/no)	0.0667334	0.24956
3793	Treated hypertension (yes/no)	0.0978863	0.297161
3793	Family history of heart disease (yes/no)	0.416987	0.493061
3794	Age (years)	56.2458	8.09706
3794	Sex	0.439738	0.496355
3794	Smoking status	0.546992	0.676428
3794	SBP (mm Hg)	139.697	19.678
3794	DBP (mm Hg)	82.3397	10.6441
3794	BMI (kg/m2)	27.2986	4.72143
3794	Type 2 diabetes (yes/no)	0.0667334	0.24956
3794	Treated hypertension (yes/no)	0.0978863	0.297161
3794	Albumin (g/L)	45.2384	2.6171
3795	Age (years)	56.2458	8.09706
3795	Sex	0.439738	0.496355
3795	Smoking status	0.546992	0.676428
3795	SBP (mm Hg)	139.697	19.678
3795	DBP (mm Hg)	82.3397	10.6441
3795	BMI (kg/m2)	27.2986	4.72143
3795	Type 2 diabetes (yes/no)	0.0667334	0.24956
3795	Treated hypertension (yes/no)	0.0978863	0.297161
3795	Albumin (g/L)	45.2384	2.6171
3795	Family history of heart disease (yes/no)	0.416987	0.493061
3796	Age (years)	56.2458	8.09706
3796	Sex	0.439738	0.496355
3796	Smoking status	0.546992	0.676428
3796	SBP (mm Hg)	139.697	19.678
3796	DBP (mm Hg)	82.3397	10.6441
3796	BMI (kg/m2)	27.2986	4.72143
3796	Type 2 diabetes (yes/no)	0.0667334	0.24956
3796	Treated hypertension (yes/no)	0.0978863	0.297161
3796	Red blood cell distribution width (RDW) (%)	13.477	0.971163
3797	Age (years)	56.2458	8.09706
3797	Sex	0.439738	0.496355
3797	Smoking status	0.546992	0.676428
3797	SBP (mm Hg)	139.697	19.678
3797	DBP (mm Hg)	82.3397	10.6441
3797	BMI (kg/m2)	27.2986	4.72143
3797	Type 2 diabetes (yes/no)	0.0667334	0.24956
3797	Treated hypertension (yes/no)	0.0978863	0.297161
3797	Red blood cell distribution width (RDW) (%)	13.477	0.971163
3797	Family history of heart disease (yes/no)	0.416987	0.493061
3798	Age (years)	56.2458	8.09706
3798	Sex	0.439738	0.496355
3798	Smoking status	0.546992	0.676428
3798	SBP (mm Hg)	139.697	19.678
3798	DBP (mm Hg)	82.3397	10.6441
3798	BMI (kg/m2)	27.2986	4.72143
3798	Type 2 diabetes (yes/no)	0.0667334	0.24956
3798	Treated hypertension (yes/no)	0.0978863	0.297161
3798	Red blood cell distribution width (RDW) (%)	13.477	0.971163
3798	Albumin (g/L)	45.2384	2.6171
3799	Age (years)	56.2458	8.09706
3799	Sex	0.439738	0.496355
3799	Smoking status	0.546992	0.676428
3799	SBP (mm Hg)	139.697	19.678
3799	DBP (mm Hg)	82.3397	10.6441
3799	BMI (kg/m2)	27.2986	4.72143
3799	Type 2 diabetes (yes/no)	0.0667334	0.24956
3799	Treated hypertension (yes/no)	0.0978863	0.297161
3799	Red blood cell distribution width (RDW) (%)	13.477	0.971163
3799	Albumin (g/L)	45.2384	2.6171
3799	Family history of heart disease (yes/no)	0.416987	0.493061
3800	Age (years)	56.2458	8.09706
3800	Sex	0.439738	0.496355
3800	Smoking status	0.546992	0.676428
3800	SBP (mm Hg)	139.697	19.678
3800	DBP (mm Hg)	82.3397	10.6441
3800	BMI (kg/m2)	27.2986	4.72143
3800	Type 2 diabetes (yes/no)	0.0667334	0.24956
3800	Treated hypertension (yes/no)	0.0978863	0.297161
3800	eGFR	95.031	12.9038
3801	Age (years)	56.2458	8.09706
3801	Sex	0.439738	0.496355
3801	Smoking status	0.546992	0.676428
3801	SBP (mm Hg)	139.697	19.678
3801	DBP (mm Hg)	82.3397	10.6441
3801	BMI (kg/m2)	27.2986	4.72143
3801	Type 2 diabetes (yes/no)	0.0667334	0.24956
3801	Treated hypertension (yes/no)	0.0978863	0.297161
3801	eGFR	95.031	12.9038
3801	Family history of heart disease (yes/no)	0.416987	0.493061
3802	Age (years)	56.2458	8.09706
3802	Sex	0.439738	0.496355
3802	Smoking status	0.546992	0.676428
3802	SBP (mm Hg)	139.697	19.678
3802	DBP (mm Hg)	82.3397	10.6441
3802	BMI (kg/m2)	27.2986	4.72143
3802	Type 2 diabetes (yes/no)	0.0667334	0.24956
3802	Treated hypertension (yes/no)	0.0978863	0.297161
3802	eGFR	95.031	12.9038
3802	Albumin (g/L)	45.2384	2.6171
3803	Age (years)	56.2458	8.09706
3803	Sex	0.439738	0.496355
3803	Smoking status	0.546992	0.676428
3803	SBP (mm Hg)	139.697	19.678
3803	DBP (mm Hg)	82.3397	10.6441
3803	BMI (kg/m2)	27.2986	4.72143
3803	Type 2 diabetes (yes/no)	0.0667334	0.24956
3803	Treated hypertension (yes/no)	0.0978863	0.297161
3803	eGFR	95.031	12.9038
3803	Albumin (g/L)	45.2384	2.6171
3803	Family history of heart disease (yes/no)	0.416987	0.493061
3804	Age (years)	56.2458	8.09706
3804	Sex	0.439738	0.496355
3804	Smoking status	0.546992	0.676428
3804	SBP (mm Hg)	139.697	19.678
3804	DBP (mm Hg)	82.3397	10.6441
3804	BMI (kg/m2)	27.2986	4.72143
3804	Type 2 diabetes (yes/no)	0.0667334	0.24956
3804	Treated hypertension (yes/no)	0.0978863	0.297161
3804	eGFR	95.031	12.9038
3804	Red blood cell distribution width (RDW) (%)	13.477	0.971163
3805	Age (years)	56.2458	8.09706
3805	Sex	0.439738	0.496355
3805	Smoking status	0.546992	0.676428
3805	SBP (mm Hg)	139.697	19.678
3805	DBP (mm Hg)	82.3397	10.6441
3805	BMI (kg/m2)	27.2986	4.72143
3805	Type 2 diabetes (yes/no)	0.0667334	0.24956
3805	Treated hypertension (yes/no)	0.0978863	0.297161
3805	eGFR	95.031	12.9038
3805	Red blood cell distribution width (RDW) (%)	13.477	0.971163
3805	Family history of heart disease (yes/no)	0.416987	0.493061
3806	Age (years)	56.2458	8.09706
3806	Sex	0.439738	0.496355
3806	Smoking status	0.546992	0.676428
3806	SBP (mm Hg)	139.697	19.678
3806	DBP (mm Hg)	82.3397	10.6441
3806	BMI (kg/m2)	27.2986	4.72143
3806	Type 2 diabetes (yes/no)	0.0667334	0.24956
3806	Treated hypertension (yes/no)	0.0978863	0.297161
3806	eGFR	95.031	12.9038
3806	Red blood cell distribution width (RDW) (%)	13.477	0.971163
3806	Albumin (g/L)	45.2384	2.6171
3807	Age (years)	56.2458	8.09706
3807	Sex	0.439738	0.496355
3807	Smoking status	0.546992	0.676428
3807	SBP (mm Hg)	139.697	19.678
3807	DBP (mm Hg)	82.3397	10.6441
3807	BMI (kg/m2)	27.2986	4.72143
3807	Type 2 diabetes (yes/no)	0.0667334	0.24956
3807	Treated hypertension (yes/no)	0.0978863	0.297161
3807	eGFR	95.031	12.9038
3807	Red blood cell distribution width (RDW) (%)	13.477	0.971163
3807	Albumin (g/L)	45.2384	2.6171
3807	Family history of heart disease (yes/no)	0.416987	0.493061
3808	Age (years)	56.2458	8.09706
3808	Sex	0.439738	0.496355
3808	Smoking status	0.546992	0.676428
3808	SBP (mm Hg)	139.697	19.678
3808	DBP (mm Hg)	82.3397	10.6441
3808	BMI (kg/m2)	27.2986	4.72143
3808	Type 2 diabetes (yes/no)	0.0667334	0.24956
3808	HbA1C (mmol/mol)	35.8768	6.3012
3809	Age (years)	56.2458	8.09706
3809	Sex	0.439738	0.496355
3809	Smoking status	0.546992	0.676428
3809	SBP (mm Hg)	139.697	19.678
3809	DBP (mm Hg)	82.3397	10.6441
3809	BMI (kg/m2)	27.2986	4.72143
3809	Type 2 diabetes (yes/no)	0.0667334	0.24956
3809	HbA1C (mmol/mol)	35.8768	6.3012
3809	Family history of heart disease (yes/no)	0.416987	0.493061
3810	Age (years)	56.2458	8.09706
3810	Sex	0.439738	0.496355
3810	Smoking status	0.546992	0.676428
3810	SBP (mm Hg)	139.697	19.678
3810	DBP (mm Hg)	82.3397	10.6441
3810	BMI (kg/m2)	27.2986	4.72143
3810	Type 2 diabetes (yes/no)	0.0667334	0.24956
3810	HbA1C (mmol/mol)	35.8768	6.3012
3810	Albumin (g/L)	45.2384	2.6171
3811	Age (years)	56.2458	8.09706
3811	Sex	0.439738	0.496355
3811	Smoking status	0.546992	0.676428
3811	SBP (mm Hg)	139.697	19.678
3811	DBP (mm Hg)	82.3397	10.6441
3811	BMI (kg/m2)	27.2986	4.72143
3811	Type 2 diabetes (yes/no)	0.0667334	0.24956
3811	HbA1C (mmol/mol)	35.8768	6.3012
3811	Albumin (g/L)	45.2384	2.6171
3811	Family history of heart disease (yes/no)	0.416987	0.493061
3812	Age (years)	56.2458	8.09706
3812	Sex	0.439738	0.496355
3812	Smoking status	0.546992	0.676428
3812	SBP (mm Hg)	139.697	19.678
3812	DBP (mm Hg)	82.3397	10.6441
3812	BMI (kg/m2)	27.2986	4.72143
3812	Type 2 diabetes (yes/no)	0.0667334	0.24956
3812	HbA1C (mmol/mol)	35.8768	6.3012
3812	Red blood cell distribution width (RDW) (%)	13.477	0.971163
3813	Age (years)	56.2458	8.09706
3813	Sex	0.439738	0.496355
3813	Smoking status	0.546992	0.676428
3813	SBP (mm Hg)	139.697	19.678
3813	DBP (mm Hg)	82.3397	10.6441
3813	BMI (kg/m2)	27.2986	4.72143
3813	Type 2 diabetes (yes/no)	0.0667334	0.24956
3813	HbA1C (mmol/mol)	35.8768	6.3012
3813	Red blood cell distribution width (RDW) (%)	13.477	0.971163
3813	Family history of heart disease (yes/no)	0.416987	0.493061
3814	Age (years)	56.2458	8.09706
3814	Sex	0.439738	0.496355
3814	Smoking status	0.546992	0.676428
3814	SBP (mm Hg)	139.697	19.678
3814	DBP (mm Hg)	82.3397	10.6441
3814	BMI (kg/m2)	27.2986	4.72143
3814	Type 2 diabetes (yes/no)	0.0667334	0.24956
3814	HbA1C (mmol/mol)	35.8768	6.3012
3814	Red blood cell distribution width (RDW) (%)	13.477	0.971163
3814	Albumin (g/L)	45.2384	2.6171
3815	Age (years)	56.2458	8.09706
3815	Sex	0.439738	0.496355
3815	Smoking status	0.546992	0.676428
3815	SBP (mm Hg)	139.697	19.678
3815	DBP (mm Hg)	82.3397	10.6441
3815	BMI (kg/m2)	27.2986	4.72143
3815	Type 2 diabetes (yes/no)	0.0667334	0.24956
3815	HbA1C (mmol/mol)	35.8768	6.3012
3815	Red blood cell distribution width (RDW) (%)	13.477	0.971163
3815	Albumin (g/L)	45.2384	2.6171
3815	Family history of heart disease (yes/no)	0.416987	0.493061
3816	Age (years)	56.2458	8.09706
3816	Sex	0.439738	0.496355
3816	Smoking status	0.546992	0.676428
3816	SBP (mm Hg)	139.697	19.678
3816	DBP (mm Hg)	82.3397	10.6441
3816	BMI (kg/m2)	27.2986	4.72143
3816	Type 2 diabetes (yes/no)	0.0667334	0.24956
3816	HbA1C (mmol/mol)	35.8768	6.3012
3816	eGFR	95.031	12.9038
3817	Age (years)	56.2458	8.09706
3817	Sex	0.439738	0.496355
3817	Smoking status	0.546992	0.676428
3817	SBP (mm Hg)	139.697	19.678
3817	DBP (mm Hg)	82.3397	10.6441
3817	BMI (kg/m2)	27.2986	4.72143
3817	Type 2 diabetes (yes/no)	0.0667334	0.24956
3817	HbA1C (mmol/mol)	35.8768	6.3012
3817	eGFR	95.031	12.9038
3817	Family history of heart disease (yes/no)	0.416987	0.493061
3818	Age (years)	56.2458	8.09706
3818	Sex	0.439738	0.496355
3818	Smoking status	0.546992	0.676428
3818	SBP (mm Hg)	139.697	19.678
3818	DBP (mm Hg)	82.3397	10.6441
3818	BMI (kg/m2)	27.2986	4.72143
3818	Type 2 diabetes (yes/no)	0.0667334	0.24956
3818	HbA1C (mmol/mol)	35.8768	6.3012
3818	eGFR	95.031	12.9038
3818	Albumin (g/L)	45.2384	2.6171
3819	Age (years)	56.2458	8.09706
3819	Sex	0.439738	0.496355
3819	Smoking status	0.546992	0.676428
3819	SBP (mm Hg)	139.697	19.678
3819	DBP (mm Hg)	82.3397	10.6441
3819	BMI (kg/m2)	27.2986	4.72143
3819	Type 2 diabetes (yes/no)	0.0667334	0.24956
3819	HbA1C (mmol/mol)	35.8768	6.3012
3819	eGFR	95.031	12.9038
3819	Albumin (g/L)	45.2384	2.6171
3819	Family history of heart disease (yes/no)	0.416987	0.493061
3820	Age (years)	56.2458	8.09706
3820	Sex	0.439738	0.496355
3820	Smoking status	0.546992	0.676428
3820	SBP (mm Hg)	139.697	19.678
3820	DBP (mm Hg)	82.3397	10.6441
3820	BMI (kg/m2)	27.2986	4.72143
3820	Type 2 diabetes (yes/no)	0.0667334	0.24956
3820	HbA1C (mmol/mol)	35.8768	6.3012
3820	eGFR	95.031	12.9038
3820	Red blood cell distribution width (RDW) (%)	13.477	0.971163
3821	Age (years)	56.2458	8.09706
3821	Sex	0.439738	0.496355
3821	Smoking status	0.546992	0.676428
3821	SBP (mm Hg)	139.697	19.678
3821	DBP (mm Hg)	82.3397	10.6441
3821	BMI (kg/m2)	27.2986	4.72143
3821	Type 2 diabetes (yes/no)	0.0667334	0.24956
3821	HbA1C (mmol/mol)	35.8768	6.3012
3821	eGFR	95.031	12.9038
3821	Red blood cell distribution width (RDW) (%)	13.477	0.971163
3821	Family history of heart disease (yes/no)	0.416987	0.493061
3822	Age (years)	56.2458	8.09706
3822	Sex	0.439738	0.496355
3822	Smoking status	0.546992	0.676428
3822	SBP (mm Hg)	139.697	19.678
3822	DBP (mm Hg)	82.3397	10.6441
3822	BMI (kg/m2)	27.2986	4.72143
3822	Type 2 diabetes (yes/no)	0.0667334	0.24956
3822	HbA1C (mmol/mol)	35.8768	6.3012
3822	eGFR	95.031	12.9038
3822	Red blood cell distribution width (RDW) (%)	13.477	0.971163
3822	Albumin (g/L)	45.2384	2.6171
3823	Age (years)	56.2458	8.09706
3823	Sex	0.439738	0.496355
3823	Smoking status	0.546992	0.676428
3823	SBP (mm Hg)	139.697	19.678
3823	DBP (mm Hg)	82.3397	10.6441
3823	BMI (kg/m2)	27.2986	4.72143
3823	Type 2 diabetes (yes/no)	0.0667334	0.24956
3823	HbA1C (mmol/mol)	35.8768	6.3012
3823	eGFR	95.031	12.9038
3823	Red blood cell distribution width (RDW) (%)	13.477	0.971163
3823	Albumin (g/L)	45.2384	2.6171
3823	Family history of heart disease (yes/no)	0.416987	0.493061
3824	Age (years)	56.2458	8.09706
3824	Sex	0.439738	0.496355
3824	Smoking status	0.546992	0.676428
3824	SBP (mm Hg)	139.697	19.678
3824	DBP (mm Hg)	82.3397	10.6441
3824	BMI (kg/m2)	27.2986	4.72143
3824	Type 2 diabetes (yes/no)	0.0667334	0.24956
3824	HbA1C (mmol/mol)	35.8768	6.3012
3824	Treated hypertension (yes/no)	0.0978863	0.297161
3825	Age (years)	56.2458	8.09706
3825	Sex	0.439738	0.496355
3825	Smoking status	0.546992	0.676428
3825	SBP (mm Hg)	139.697	19.678
3825	DBP (mm Hg)	82.3397	10.6441
3825	BMI (kg/m2)	27.2986	4.72143
3825	Type 2 diabetes (yes/no)	0.0667334	0.24956
3825	HbA1C (mmol/mol)	35.8768	6.3012
3825	Treated hypertension (yes/no)	0.0978863	0.297161
3825	Family history of heart disease (yes/no)	0.416987	0.493061
3826	Age (years)	56.2458	8.09706
3826	Sex	0.439738	0.496355
3826	Smoking status	0.546992	0.676428
3826	SBP (mm Hg)	139.697	19.678
3826	DBP (mm Hg)	82.3397	10.6441
3826	BMI (kg/m2)	27.2986	4.72143
3826	Type 2 diabetes (yes/no)	0.0667334	0.24956
3826	HbA1C (mmol/mol)	35.8768	6.3012
3826	Treated hypertension (yes/no)	0.0978863	0.297161
3826	Albumin (g/L)	45.2384	2.6171
3827	Age (years)	56.2458	8.09706
3827	Sex	0.439738	0.496355
3827	Smoking status	0.546992	0.676428
3827	SBP (mm Hg)	139.697	19.678
3827	DBP (mm Hg)	82.3397	10.6441
3827	BMI (kg/m2)	27.2986	4.72143
3827	Type 2 diabetes (yes/no)	0.0667334	0.24956
3827	HbA1C (mmol/mol)	35.8768	6.3012
3827	Treated hypertension (yes/no)	0.0978863	0.297161
3827	Albumin (g/L)	45.2384	2.6171
3827	Family history of heart disease (yes/no)	0.416987	0.493061
3828	Age (years)	56.2458	8.09706
3828	Sex	0.439738	0.496355
3828	Smoking status	0.546992	0.676428
3828	SBP (mm Hg)	139.697	19.678
3828	DBP (mm Hg)	82.3397	10.6441
3828	BMI (kg/m2)	27.2986	4.72143
3828	Type 2 diabetes (yes/no)	0.0667334	0.24956
3828	HbA1C (mmol/mol)	35.8768	6.3012
3828	Treated hypertension (yes/no)	0.0978863	0.297161
3828	Red blood cell distribution width (RDW) (%)	13.477	0.971163
3829	Age (years)	56.2458	8.09706
3829	Sex	0.439738	0.496355
3829	Smoking status	0.546992	0.676428
3829	SBP (mm Hg)	139.697	19.678
3829	DBP (mm Hg)	82.3397	10.6441
3829	BMI (kg/m2)	27.2986	4.72143
3829	Type 2 diabetes (yes/no)	0.0667334	0.24956
3829	HbA1C (mmol/mol)	35.8768	6.3012
3829	Treated hypertension (yes/no)	0.0978863	0.297161
3829	Red blood cell distribution width (RDW) (%)	13.477	0.971163
3829	Family history of heart disease (yes/no)	0.416987	0.493061
3830	Age (years)	56.2458	8.09706
3830	Sex	0.439738	0.496355
3830	Smoking status	0.546992	0.676428
3830	SBP (mm Hg)	139.697	19.678
3830	DBP (mm Hg)	82.3397	10.6441
3830	BMI (kg/m2)	27.2986	4.72143
3830	Type 2 diabetes (yes/no)	0.0667334	0.24956
3830	HbA1C (mmol/mol)	35.8768	6.3012
3830	Treated hypertension (yes/no)	0.0978863	0.297161
3830	Red blood cell distribution width (RDW) (%)	13.477	0.971163
3830	Albumin (g/L)	45.2384	2.6171
3831	Age (years)	56.2458	8.09706
3831	Sex	0.439738	0.496355
3831	Smoking status	0.546992	0.676428
3831	SBP (mm Hg)	139.697	19.678
3831	DBP (mm Hg)	82.3397	10.6441
3831	BMI (kg/m2)	27.2986	4.72143
3831	Type 2 diabetes (yes/no)	0.0667334	0.24956
3831	HbA1C (mmol/mol)	35.8768	6.3012
3831	Treated hypertension (yes/no)	0.0978863	0.297161
3831	Red blood cell distribution width (RDW) (%)	13.477	0.971163
3831	Albumin (g/L)	45.2384	2.6171
3831	Family history of heart disease (yes/no)	0.416987	0.493061
3832	Age (years)	56.2458	8.09706
3832	Sex	0.439738	0.496355
3832	Smoking status	0.546992	0.676428
3832	SBP (mm Hg)	139.697	19.678
3832	DBP (mm Hg)	82.3397	10.6441
3832	BMI (kg/m2)	27.2986	4.72143
3832	Type 2 diabetes (yes/no)	0.0667334	0.24956
3832	HbA1C (mmol/mol)	35.8768	6.3012
3832	Treated hypertension (yes/no)	0.0978863	0.297161
3832	eGFR	95.031	12.9038
3833	Age (years)	56.2458	8.09706
3833	Sex	0.439738	0.496355
3833	Smoking status	0.546992	0.676428
3833	SBP (mm Hg)	139.697	19.678
3833	DBP (mm Hg)	82.3397	10.6441
3833	BMI (kg/m2)	27.2986	4.72143
3833	Type 2 diabetes (yes/no)	0.0667334	0.24956
3833	HbA1C (mmol/mol)	35.8768	6.3012
3833	Treated hypertension (yes/no)	0.0978863	0.297161
3833	eGFR	95.031	12.9038
3833	Family history of heart disease (yes/no)	0.416987	0.493061
3834	Age (years)	56.2458	8.09706
3834	Sex	0.439738	0.496355
3834	Smoking status	0.546992	0.676428
3834	SBP (mm Hg)	139.697	19.678
3834	DBP (mm Hg)	82.3397	10.6441
3834	BMI (kg/m2)	27.2986	4.72143
3834	Type 2 diabetes (yes/no)	0.0667334	0.24956
3834	HbA1C (mmol/mol)	35.8768	6.3012
3834	Treated hypertension (yes/no)	0.0978863	0.297161
3834	eGFR	95.031	12.9038
3834	Albumin (g/L)	45.2384	2.6171
3835	Age (years)	56.2458	8.09706
3835	Sex	0.439738	0.496355
3835	Smoking status	0.546992	0.676428
3835	SBP (mm Hg)	139.697	19.678
3835	DBP (mm Hg)	82.3397	10.6441
3835	BMI (kg/m2)	27.2986	4.72143
3835	Type 2 diabetes (yes/no)	0.0667334	0.24956
3835	HbA1C (mmol/mol)	35.8768	6.3012
3835	Treated hypertension (yes/no)	0.0978863	0.297161
3835	eGFR	95.031	12.9038
3835	Albumin (g/L)	45.2384	2.6171
3835	Family history of heart disease (yes/no)	0.416987	0.493061
3836	Age (years)	56.2458	8.09706
3836	Sex	0.439738	0.496355
3836	Smoking status	0.546992	0.676428
3836	SBP (mm Hg)	139.697	19.678
3836	DBP (mm Hg)	82.3397	10.6441
3836	BMI (kg/m2)	27.2986	4.72143
3836	Type 2 diabetes (yes/no)	0.0667334	0.24956
3836	HbA1C (mmol/mol)	35.8768	6.3012
3836	Treated hypertension (yes/no)	0.0978863	0.297161
3836	eGFR	95.031	12.9038
3836	Red blood cell distribution width (RDW) (%)	13.477	0.971163
3837	Age (years)	56.2458	8.09706
3837	Sex	0.439738	0.496355
3837	Smoking status	0.546992	0.676428
3837	SBP (mm Hg)	139.697	19.678
3837	DBP (mm Hg)	82.3397	10.6441
3837	BMI (kg/m2)	27.2986	4.72143
3837	Type 2 diabetes (yes/no)	0.0667334	0.24956
3837	HbA1C (mmol/mol)	35.8768	6.3012
3837	Treated hypertension (yes/no)	0.0978863	0.297161
3837	eGFR	95.031	12.9038
3837	Red blood cell distribution width (RDW) (%)	13.477	0.971163
3837	Family history of heart disease (yes/no)	0.416987	0.493061
3838	Age (years)	56.2458	8.09706
3838	Sex	0.439738	0.496355
3838	Smoking status	0.546992	0.676428
3838	SBP (mm Hg)	139.697	19.678
3838	DBP (mm Hg)	82.3397	10.6441
3838	BMI (kg/m2)	27.2986	4.72143
3838	Type 2 diabetes (yes/no)	0.0667334	0.24956
3838	HbA1C (mmol/mol)	35.8768	6.3012
3838	Treated hypertension (yes/no)	0.0978863	0.297161
3838	eGFR	95.031	12.9038
3838	Red blood cell distribution width (RDW) (%)	13.477	0.971163
3838	Albumin (g/L)	45.2384	2.6171
3839	Age (years)	56.2458	8.09706
3839	Sex	0.439738	0.496355
3839	Smoking status	0.546992	0.676428
3839	SBP (mm Hg)	139.697	19.678
3839	DBP (mm Hg)	82.3397	10.6441
3839	BMI (kg/m2)	27.2986	4.72143
3839	Type 2 diabetes (yes/no)	0.0667334	0.24956
3839	HbA1C (mmol/mol)	35.8768	6.3012
3839	Treated hypertension (yes/no)	0.0978863	0.297161
3839	eGFR	95.031	12.9038
3839	Red blood cell distribution width (RDW) (%)	13.477	0.971163
3839	Albumin (g/L)	45.2384	2.6171
3839	Family history of heart disease (yes/no)	0.416987	0.493061
3840	Age (years)	56.2458	8.09706
3840	Sex	0.439738	0.496355
3840	Smoking status	0.546992	0.676428
3840	SBP (mm Hg)	139.697	19.678
3840	DBP (mm Hg)	82.3397	10.6441
3840	Total cholesterol / HDL-cholesterol	4.1339	1.1568
3841	Age (years)	56.2458	8.09706
3841	Sex	0.439738	0.496355
3841	Smoking status	0.546992	0.676428
3841	SBP (mm Hg)	139.697	19.678
3841	DBP (mm Hg)	82.3397	10.6441
3841	Total cholesterol / HDL-cholesterol	4.1339	1.1568
3841	Family history of heart disease (yes/no)	0.416987	0.493061
3842	Age (years)	56.2458	8.09706
3842	Sex	0.439738	0.496355
3842	Smoking status	0.546992	0.676428
3842	SBP (mm Hg)	139.697	19.678
3842	DBP (mm Hg)	82.3397	10.6441
3842	Total cholesterol / HDL-cholesterol	4.1339	1.1568
3842	Albumin (g/L)	45.2384	2.6171
3843	Age (years)	56.2458	8.09706
3843	Sex	0.439738	0.496355
3843	Smoking status	0.546992	0.676428
3843	SBP (mm Hg)	139.697	19.678
3843	DBP (mm Hg)	82.3397	10.6441
3843	Total cholesterol / HDL-cholesterol	4.1339	1.1568
3843	Albumin (g/L)	45.2384	2.6171
3843	Family history of heart disease (yes/no)	0.416987	0.493061
3844	Age (years)	56.2458	8.09706
3844	Sex	0.439738	0.496355
3844	Smoking status	0.546992	0.676428
3844	SBP (mm Hg)	139.697	19.678
3844	DBP (mm Hg)	82.3397	10.6441
3844	Total cholesterol / HDL-cholesterol	4.1339	1.1568
3844	Red blood cell distribution width (RDW) (%)	13.477	0.971163
3845	Age (years)	56.2458	8.09706
3845	Sex	0.439738	0.496355
3845	Smoking status	0.546992	0.676428
3845	SBP (mm Hg)	139.697	19.678
3845	DBP (mm Hg)	82.3397	10.6441
3845	Total cholesterol / HDL-cholesterol	4.1339	1.1568
3845	Red blood cell distribution width (RDW) (%)	13.477	0.971163
3845	Family history of heart disease (yes/no)	0.416987	0.493061
3846	Age (years)	56.2458	8.09706
3846	Sex	0.439738	0.496355
3846	Smoking status	0.546992	0.676428
3846	SBP (mm Hg)	139.697	19.678
3846	DBP (mm Hg)	82.3397	10.6441
3846	Total cholesterol / HDL-cholesterol	4.1339	1.1568
3846	Red blood cell distribution width (RDW) (%)	13.477	0.971163
3846	Albumin (g/L)	45.2384	2.6171
3847	Age (years)	56.2458	8.09706
3847	Sex	0.439738	0.496355
3847	Smoking status	0.546992	0.676428
3847	SBP (mm Hg)	139.697	19.678
3847	DBP (mm Hg)	82.3397	10.6441
3847	Total cholesterol / HDL-cholesterol	4.1339	1.1568
3847	Red blood cell distribution width (RDW) (%)	13.477	0.971163
3847	Albumin (g/L)	45.2384	2.6171
3847	Family history of heart disease (yes/no)	0.416987	0.493061
3848	Age (years)	56.2458	8.09706
3848	Sex	0.439738	0.496355
3848	Smoking status	0.546992	0.676428
3848	SBP (mm Hg)	139.697	19.678
3848	DBP (mm Hg)	82.3397	10.6441
3848	Total cholesterol / HDL-cholesterol	4.1339	1.1568
3848	eGFR	95.031	12.9038
3849	Age (years)	56.2458	8.09706
3849	Sex	0.439738	0.496355
3849	Smoking status	0.546992	0.676428
3849	SBP (mm Hg)	139.697	19.678
3849	DBP (mm Hg)	82.3397	10.6441
3849	Total cholesterol / HDL-cholesterol	4.1339	1.1568
3849	eGFR	95.031	12.9038
3849	Family history of heart disease (yes/no)	0.416987	0.493061
3850	Age (years)	56.2458	8.09706
3850	Sex	0.439738	0.496355
3850	Smoking status	0.546992	0.676428
3850	SBP (mm Hg)	139.697	19.678
3850	DBP (mm Hg)	82.3397	10.6441
3850	Total cholesterol / HDL-cholesterol	4.1339	1.1568
3850	eGFR	95.031	12.9038
3850	Albumin (g/L)	45.2384	2.6171
3851	Age (years)	56.2458	8.09706
3851	Sex	0.439738	0.496355
3851	Smoking status	0.546992	0.676428
3851	SBP (mm Hg)	139.697	19.678
3851	DBP (mm Hg)	82.3397	10.6441
3851	Total cholesterol / HDL-cholesterol	4.1339	1.1568
3851	eGFR	95.031	12.9038
3851	Albumin (g/L)	45.2384	2.6171
3851	Family history of heart disease (yes/no)	0.416987	0.493061
3852	Age (years)	56.2458	8.09706
3852	Sex	0.439738	0.496355
3852	Smoking status	0.546992	0.676428
3852	SBP (mm Hg)	139.697	19.678
3852	DBP (mm Hg)	82.3397	10.6441
3852	Total cholesterol / HDL-cholesterol	4.1339	1.1568
3852	eGFR	95.031	12.9038
3852	Red blood cell distribution width (RDW) (%)	13.477	0.971163
3853	Age (years)	56.2458	8.09706
3853	Sex	0.439738	0.496355
3853	Smoking status	0.546992	0.676428
3853	SBP (mm Hg)	139.697	19.678
3853	DBP (mm Hg)	82.3397	10.6441
3853	Total cholesterol / HDL-cholesterol	4.1339	1.1568
3853	eGFR	95.031	12.9038
3853	Red blood cell distribution width (RDW) (%)	13.477	0.971163
3853	Family history of heart disease (yes/no)	0.416987	0.493061
3854	Age (years)	56.2458	8.09706
3854	Sex	0.439738	0.496355
3854	Smoking status	0.546992	0.676428
3854	SBP (mm Hg)	139.697	19.678
3854	DBP (mm Hg)	82.3397	10.6441
3854	Total cholesterol / HDL-cholesterol	4.1339	1.1568
3854	eGFR	95.031	12.9038
3854	Red blood cell distribution width (RDW) (%)	13.477	0.971163
3854	Albumin (g/L)	45.2384	2.6171
3855	Age (years)	56.2458	8.09706
3855	Sex	0.439738	0.496355
3855	Smoking status	0.546992	0.676428
3855	SBP (mm Hg)	139.697	19.678
3855	DBP (mm Hg)	82.3397	10.6441
3855	Total cholesterol / HDL-cholesterol	4.1339	1.1568
3855	eGFR	95.031	12.9038
3855	Red blood cell distribution width (RDW) (%)	13.477	0.971163
3855	Albumin (g/L)	45.2384	2.6171
3855	Family history of heart disease (yes/no)	0.416987	0.493061
3856	Age (years)	56.2458	8.09706
3856	Sex	0.439738	0.496355
3856	Smoking status	0.546992	0.676428
3856	SBP (mm Hg)	139.697	19.678
3856	DBP (mm Hg)	82.3397	10.6441
3856	Total cholesterol / HDL-cholesterol	4.1339	1.1568
3856	Treated hypertension (yes/no)	0.0978863	0.297161
3857	Age (years)	56.2458	8.09706
3857	Sex	0.439738	0.496355
3857	Smoking status	0.546992	0.676428
3857	SBP (mm Hg)	139.697	19.678
3857	DBP (mm Hg)	82.3397	10.6441
3857	Total cholesterol / HDL-cholesterol	4.1339	1.1568
3857	Treated hypertension (yes/no)	0.0978863	0.297161
3857	Family history of heart disease (yes/no)	0.416987	0.493061
3858	Age (years)	56.2458	8.09706
3858	Sex	0.439738	0.496355
3858	Smoking status	0.546992	0.676428
3858	SBP (mm Hg)	139.697	19.678
3858	DBP (mm Hg)	82.3397	10.6441
3858	Total cholesterol / HDL-cholesterol	4.1339	1.1568
3858	Treated hypertension (yes/no)	0.0978863	0.297161
3858	Albumin (g/L)	45.2384	2.6171
3859	Age (years)	56.2458	8.09706
3859	Sex	0.439738	0.496355
3859	Smoking status	0.546992	0.676428
3859	SBP (mm Hg)	139.697	19.678
3859	DBP (mm Hg)	82.3397	10.6441
3859	Total cholesterol / HDL-cholesterol	4.1339	1.1568
3859	Treated hypertension (yes/no)	0.0978863	0.297161
3859	Albumin (g/L)	45.2384	2.6171
3859	Family history of heart disease (yes/no)	0.416987	0.493061
3860	Age (years)	56.2458	8.09706
3860	Sex	0.439738	0.496355
3860	Smoking status	0.546992	0.676428
3860	SBP (mm Hg)	139.697	19.678
3860	DBP (mm Hg)	82.3397	10.6441
3860	Total cholesterol / HDL-cholesterol	4.1339	1.1568
3860	Treated hypertension (yes/no)	0.0978863	0.297161
3860	Red blood cell distribution width (RDW) (%)	13.477	0.971163
3861	Age (years)	56.2458	8.09706
3861	Sex	0.439738	0.496355
3861	Smoking status	0.546992	0.676428
3861	SBP (mm Hg)	139.697	19.678
3861	DBP (mm Hg)	82.3397	10.6441
3861	Total cholesterol / HDL-cholesterol	4.1339	1.1568
3861	Treated hypertension (yes/no)	0.0978863	0.297161
3861	Red blood cell distribution width (RDW) (%)	13.477	0.971163
3861	Family history of heart disease (yes/no)	0.416987	0.493061
3862	Age (years)	56.2458	8.09706
3862	Sex	0.439738	0.496355
3862	Smoking status	0.546992	0.676428
3862	SBP (mm Hg)	139.697	19.678
3862	DBP (mm Hg)	82.3397	10.6441
3862	Total cholesterol / HDL-cholesterol	4.1339	1.1568
3862	Treated hypertension (yes/no)	0.0978863	0.297161
3862	Red blood cell distribution width (RDW) (%)	13.477	0.971163
3862	Albumin (g/L)	45.2384	2.6171
3863	Age (years)	56.2458	8.09706
3863	Sex	0.439738	0.496355
3863	Smoking status	0.546992	0.676428
3863	SBP (mm Hg)	139.697	19.678
3863	DBP (mm Hg)	82.3397	10.6441
3863	Total cholesterol / HDL-cholesterol	4.1339	1.1568
3863	Treated hypertension (yes/no)	0.0978863	0.297161
3863	Red blood cell distribution width (RDW) (%)	13.477	0.971163
3863	Albumin (g/L)	45.2384	2.6171
3863	Family history of heart disease (yes/no)	0.416987	0.493061
3864	Age (years)	56.2458	8.09706
3864	Sex	0.439738	0.496355
3864	Smoking status	0.546992	0.676428
3864	SBP (mm Hg)	139.697	19.678
3864	DBP (mm Hg)	82.3397	10.6441
3864	Total cholesterol / HDL-cholesterol	4.1339	1.1568
3864	Treated hypertension (yes/no)	0.0978863	0.297161
3864	eGFR	95.031	12.9038
3865	Age (years)	56.2458	8.09706
3865	Sex	0.439738	0.496355
3865	Smoking status	0.546992	0.676428
3865	SBP (mm Hg)	139.697	19.678
3865	DBP (mm Hg)	82.3397	10.6441
3865	Total cholesterol / HDL-cholesterol	4.1339	1.1568
3865	Treated hypertension (yes/no)	0.0978863	0.297161
3865	eGFR	95.031	12.9038
3865	Family history of heart disease (yes/no)	0.416987	0.493061
3866	Age (years)	56.2458	8.09706
3866	Sex	0.439738	0.496355
3866	Smoking status	0.546992	0.676428
3866	SBP (mm Hg)	139.697	19.678
3866	DBP (mm Hg)	82.3397	10.6441
3866	Total cholesterol / HDL-cholesterol	4.1339	1.1568
3866	Treated hypertension (yes/no)	0.0978863	0.297161
3866	eGFR	95.031	12.9038
3866	Albumin (g/L)	45.2384	2.6171
3867	Age (years)	56.2458	8.09706
3867	Sex	0.439738	0.496355
3867	Smoking status	0.546992	0.676428
3867	SBP (mm Hg)	139.697	19.678
3867	DBP (mm Hg)	82.3397	10.6441
3867	Total cholesterol / HDL-cholesterol	4.1339	1.1568
3867	Treated hypertension (yes/no)	0.0978863	0.297161
3867	eGFR	95.031	12.9038
3867	Albumin (g/L)	45.2384	2.6171
3867	Family history of heart disease (yes/no)	0.416987	0.493061
3868	Age (years)	56.2458	8.09706
3868	Sex	0.439738	0.496355
3868	Smoking status	0.546992	0.676428
3868	SBP (mm Hg)	139.697	19.678
3868	DBP (mm Hg)	82.3397	10.6441
3868	Total cholesterol / HDL-cholesterol	4.1339	1.1568
3868	Treated hypertension (yes/no)	0.0978863	0.297161
3868	eGFR	95.031	12.9038
3868	Red blood cell distribution width (RDW) (%)	13.477	0.971163
3869	Age (years)	56.2458	8.09706
3869	Sex	0.439738	0.496355
3869	Smoking status	0.546992	0.676428
3869	SBP (mm Hg)	139.697	19.678
3869	DBP (mm Hg)	82.3397	10.6441
3869	Total cholesterol / HDL-cholesterol	4.1339	1.1568
3869	Treated hypertension (yes/no)	0.0978863	0.297161
3869	eGFR	95.031	12.9038
3869	Red blood cell distribution width (RDW) (%)	13.477	0.971163
3869	Family history of heart disease (yes/no)	0.416987	0.493061
3870	Age (years)	56.2458	8.09706
3870	Sex	0.439738	0.496355
3870	Smoking status	0.546992	0.676428
3870	SBP (mm Hg)	139.697	19.678
3870	DBP (mm Hg)	82.3397	10.6441
3870	Total cholesterol / HDL-cholesterol	4.1339	1.1568
3870	Treated hypertension (yes/no)	0.0978863	0.297161
3870	eGFR	95.031	12.9038
3870	Red blood cell distribution width (RDW) (%)	13.477	0.971163
3870	Albumin (g/L)	45.2384	2.6171
3871	Age (years)	56.2458	8.09706
3871	Sex	0.439738	0.496355
3871	Smoking status	0.546992	0.676428
3871	SBP (mm Hg)	139.697	19.678
3871	DBP (mm Hg)	82.3397	10.6441
3871	Total cholesterol / HDL-cholesterol	4.1339	1.1568
3871	Treated hypertension (yes/no)	0.0978863	0.297161
3871	eGFR	95.031	12.9038
3871	Red blood cell distribution width (RDW) (%)	13.477	0.971163
3871	Albumin (g/L)	45.2384	2.6171
3871	Family history of heart disease (yes/no)	0.416987	0.493061
3872	Age (years)	56.2458	8.09706
3872	Sex	0.439738	0.496355
3872	Smoking status	0.546992	0.676428
3872	SBP (mm Hg)	139.697	19.678
3872	DBP (mm Hg)	82.3397	10.6441
3872	Total cholesterol / HDL-cholesterol	4.1339	1.1568
3872	HbA1C (mmol/mol)	35.8768	6.3012
3873	Age (years)	56.2458	8.09706
3873	Sex	0.439738	0.496355
3873	Smoking status	0.546992	0.676428
3873	SBP (mm Hg)	139.697	19.678
3873	DBP (mm Hg)	82.3397	10.6441
3873	Total cholesterol / HDL-cholesterol	4.1339	1.1568
3873	HbA1C (mmol/mol)	35.8768	6.3012
3873	Family history of heart disease (yes/no)	0.416987	0.493061
3874	Age (years)	56.2458	8.09706
3874	Sex	0.439738	0.496355
3874	Smoking status	0.546992	0.676428
3874	SBP (mm Hg)	139.697	19.678
3874	DBP (mm Hg)	82.3397	10.6441
3874	Total cholesterol / HDL-cholesterol	4.1339	1.1568
3874	HbA1C (mmol/mol)	35.8768	6.3012
3874	Albumin (g/L)	45.2384	2.6171
3875	Age (years)	56.2458	8.09706
3875	Sex	0.439738	0.496355
3875	Smoking status	0.546992	0.676428
3875	SBP (mm Hg)	139.697	19.678
3875	DBP (mm Hg)	82.3397	10.6441
3875	Total cholesterol / HDL-cholesterol	4.1339	1.1568
3875	HbA1C (mmol/mol)	35.8768	6.3012
3875	Albumin (g/L)	45.2384	2.6171
3875	Family history of heart disease (yes/no)	0.416987	0.493061
3876	Age (years)	56.2458	8.09706
3876	Sex	0.439738	0.496355
3876	Smoking status	0.546992	0.676428
3876	SBP (mm Hg)	139.697	19.678
3876	DBP (mm Hg)	82.3397	10.6441
3876	Total cholesterol / HDL-cholesterol	4.1339	1.1568
3876	HbA1C (mmol/mol)	35.8768	6.3012
3876	Red blood cell distribution width (RDW) (%)	13.477	0.971163
3877	Age (years)	56.2458	8.09706
3877	Sex	0.439738	0.496355
3877	Smoking status	0.546992	0.676428
3877	SBP (mm Hg)	139.697	19.678
3877	DBP (mm Hg)	82.3397	10.6441
3877	Total cholesterol / HDL-cholesterol	4.1339	1.1568
3877	HbA1C (mmol/mol)	35.8768	6.3012
3877	Red blood cell distribution width (RDW) (%)	13.477	0.971163
3877	Family history of heart disease (yes/no)	0.416987	0.493061
3878	Age (years)	56.2458	8.09706
3878	Sex	0.439738	0.496355
3878	Smoking status	0.546992	0.676428
3878	SBP (mm Hg)	139.697	19.678
3878	DBP (mm Hg)	82.3397	10.6441
3878	Total cholesterol / HDL-cholesterol	4.1339	1.1568
3878	HbA1C (mmol/mol)	35.8768	6.3012
3878	Red blood cell distribution width (RDW) (%)	13.477	0.971163
3878	Albumin (g/L)	45.2384	2.6171
3879	Age (years)	56.2458	8.09706
3879	Sex	0.439738	0.496355
3879	Smoking status	0.546992	0.676428
3879	SBP (mm Hg)	139.697	19.678
3879	DBP (mm Hg)	82.3397	10.6441
3879	Total cholesterol / HDL-cholesterol	4.1339	1.1568
3879	HbA1C (mmol/mol)	35.8768	6.3012
3879	Red blood cell distribution width (RDW) (%)	13.477	0.971163
3879	Albumin (g/L)	45.2384	2.6171
3879	Family history of heart disease (yes/no)	0.416987	0.493061
3880	Age (years)	56.2458	8.09706
3880	Sex	0.439738	0.496355
3880	Smoking status	0.546992	0.676428
3880	SBP (mm Hg)	139.697	19.678
3880	DBP (mm Hg)	82.3397	10.6441
3880	Total cholesterol / HDL-cholesterol	4.1339	1.1568
3880	HbA1C (mmol/mol)	35.8768	6.3012
3880	eGFR	95.031	12.9038
3881	Age (years)	56.2458	8.09706
3881	Sex	0.439738	0.496355
3881	Smoking status	0.546992	0.676428
3881	SBP (mm Hg)	139.697	19.678
3881	DBP (mm Hg)	82.3397	10.6441
3881	Total cholesterol / HDL-cholesterol	4.1339	1.1568
3881	HbA1C (mmol/mol)	35.8768	6.3012
3881	eGFR	95.031	12.9038
3881	Family history of heart disease (yes/no)	0.416987	0.493061
3882	Age (years)	56.2458	8.09706
3882	Sex	0.439738	0.496355
3882	Smoking status	0.546992	0.676428
3882	SBP (mm Hg)	139.697	19.678
3882	DBP (mm Hg)	82.3397	10.6441
3882	Total cholesterol / HDL-cholesterol	4.1339	1.1568
3882	HbA1C (mmol/mol)	35.8768	6.3012
3882	eGFR	95.031	12.9038
3882	Albumin (g/L)	45.2384	2.6171
3883	Age (years)	56.2458	8.09706
3883	Sex	0.439738	0.496355
3883	Smoking status	0.546992	0.676428
3883	SBP (mm Hg)	139.697	19.678
3883	DBP (mm Hg)	82.3397	10.6441
3883	Total cholesterol / HDL-cholesterol	4.1339	1.1568
3883	HbA1C (mmol/mol)	35.8768	6.3012
3883	eGFR	95.031	12.9038
3883	Albumin (g/L)	45.2384	2.6171
3883	Family history of heart disease (yes/no)	0.416987	0.493061
3884	Age (years)	56.2458	8.09706
3884	Sex	0.439738	0.496355
3884	Smoking status	0.546992	0.676428
3884	SBP (mm Hg)	139.697	19.678
3884	DBP (mm Hg)	82.3397	10.6441
3884	Total cholesterol / HDL-cholesterol	4.1339	1.1568
3884	HbA1C (mmol/mol)	35.8768	6.3012
3884	eGFR	95.031	12.9038
3884	Red blood cell distribution width (RDW) (%)	13.477	0.971163
3885	Age (years)	56.2458	8.09706
3885	Sex	0.439738	0.496355
3885	Smoking status	0.546992	0.676428
3885	SBP (mm Hg)	139.697	19.678
3885	DBP (mm Hg)	82.3397	10.6441
3885	Total cholesterol / HDL-cholesterol	4.1339	1.1568
3885	HbA1C (mmol/mol)	35.8768	6.3012
3885	eGFR	95.031	12.9038
3885	Red blood cell distribution width (RDW) (%)	13.477	0.971163
3885	Family history of heart disease (yes/no)	0.416987	0.493061
3886	Age (years)	56.2458	8.09706
3886	Sex	0.439738	0.496355
3886	Smoking status	0.546992	0.676428
3886	SBP (mm Hg)	139.697	19.678
3886	DBP (mm Hg)	82.3397	10.6441
3886	Total cholesterol / HDL-cholesterol	4.1339	1.1568
3886	HbA1C (mmol/mol)	35.8768	6.3012
3886	eGFR	95.031	12.9038
3886	Red blood cell distribution width (RDW) (%)	13.477	0.971163
3886	Albumin (g/L)	45.2384	2.6171
3887	Age (years)	56.2458	8.09706
3887	Sex	0.439738	0.496355
3887	Smoking status	0.546992	0.676428
3887	SBP (mm Hg)	139.697	19.678
3887	DBP (mm Hg)	82.3397	10.6441
3887	Total cholesterol / HDL-cholesterol	4.1339	1.1568
3887	HbA1C (mmol/mol)	35.8768	6.3012
3887	eGFR	95.031	12.9038
3887	Red blood cell distribution width (RDW) (%)	13.477	0.971163
3887	Albumin (g/L)	45.2384	2.6171
3887	Family history of heart disease (yes/no)	0.416987	0.493061
3888	Age (years)	56.2458	8.09706
3888	Sex	0.439738	0.496355
3888	Smoking status	0.546992	0.676428
3888	SBP (mm Hg)	139.697	19.678
3888	DBP (mm Hg)	82.3397	10.6441
3888	Total cholesterol / HDL-cholesterol	4.1339	1.1568
3888	HbA1C (mmol/mol)	35.8768	6.3012
3888	Treated hypertension (yes/no)	0.0978863	0.297161
3889	Age (years)	56.2458	8.09706
3889	Sex	0.439738	0.496355
3889	Smoking status	0.546992	0.676428
3889	SBP (mm Hg)	139.697	19.678
3889	DBP (mm Hg)	82.3397	10.6441
3889	Total cholesterol / HDL-cholesterol	4.1339	1.1568
3889	HbA1C (mmol/mol)	35.8768	6.3012
3889	Treated hypertension (yes/no)	0.0978863	0.297161
3889	Family history of heart disease (yes/no)	0.416987	0.493061
3890	Age (years)	56.2458	8.09706
3890	Sex	0.439738	0.496355
3890	Smoking status	0.546992	0.676428
3890	SBP (mm Hg)	139.697	19.678
3890	DBP (mm Hg)	82.3397	10.6441
3890	Total cholesterol / HDL-cholesterol	4.1339	1.1568
3890	HbA1C (mmol/mol)	35.8768	6.3012
3890	Treated hypertension (yes/no)	0.0978863	0.297161
3890	Albumin (g/L)	45.2384	2.6171
3891	Age (years)	56.2458	8.09706
3891	Sex	0.439738	0.496355
3891	Smoking status	0.546992	0.676428
3891	SBP (mm Hg)	139.697	19.678
3891	DBP (mm Hg)	82.3397	10.6441
3891	Total cholesterol / HDL-cholesterol	4.1339	1.1568
3891	HbA1C (mmol/mol)	35.8768	6.3012
3891	Treated hypertension (yes/no)	0.0978863	0.297161
3891	Albumin (g/L)	45.2384	2.6171
3891	Family history of heart disease (yes/no)	0.416987	0.493061
3892	Age (years)	56.2458	8.09706
3892	Sex	0.439738	0.496355
3892	Smoking status	0.546992	0.676428
3892	SBP (mm Hg)	139.697	19.678
3892	DBP (mm Hg)	82.3397	10.6441
3892	Total cholesterol / HDL-cholesterol	4.1339	1.1568
3892	HbA1C (mmol/mol)	35.8768	6.3012
3892	Treated hypertension (yes/no)	0.0978863	0.297161
3892	Red blood cell distribution width (RDW) (%)	13.477	0.971163
3893	Age (years)	56.2458	8.09706
3893	Sex	0.439738	0.496355
3893	Smoking status	0.546992	0.676428
3893	SBP (mm Hg)	139.697	19.678
3893	DBP (mm Hg)	82.3397	10.6441
3893	Total cholesterol / HDL-cholesterol	4.1339	1.1568
3893	HbA1C (mmol/mol)	35.8768	6.3012
3893	Treated hypertension (yes/no)	0.0978863	0.297161
3893	Red blood cell distribution width (RDW) (%)	13.477	0.971163
3893	Family history of heart disease (yes/no)	0.416987	0.493061
3894	Age (years)	56.2458	8.09706
3894	Sex	0.439738	0.496355
3894	Smoking status	0.546992	0.676428
3894	SBP (mm Hg)	139.697	19.678
3894	DBP (mm Hg)	82.3397	10.6441
3894	Total cholesterol / HDL-cholesterol	4.1339	1.1568
3894	HbA1C (mmol/mol)	35.8768	6.3012
3894	Treated hypertension (yes/no)	0.0978863	0.297161
3894	Red blood cell distribution width (RDW) (%)	13.477	0.971163
3894	Albumin (g/L)	45.2384	2.6171
3895	Age (years)	56.2458	8.09706
3895	Sex	0.439738	0.496355
3895	Smoking status	0.546992	0.676428
3895	SBP (mm Hg)	139.697	19.678
3895	DBP (mm Hg)	82.3397	10.6441
3895	Total cholesterol / HDL-cholesterol	4.1339	1.1568
3895	HbA1C (mmol/mol)	35.8768	6.3012
3895	Treated hypertension (yes/no)	0.0978863	0.297161
3895	Red blood cell distribution width (RDW) (%)	13.477	0.971163
3895	Albumin (g/L)	45.2384	2.6171
3895	Family history of heart disease (yes/no)	0.416987	0.493061
3896	Age (years)	56.2458	8.09706
3896	Sex	0.439738	0.496355
3896	Smoking status	0.546992	0.676428
3896	SBP (mm Hg)	139.697	19.678
3896	DBP (mm Hg)	82.3397	10.6441
3896	Total cholesterol / HDL-cholesterol	4.1339	1.1568
3896	HbA1C (mmol/mol)	35.8768	6.3012
3896	Treated hypertension (yes/no)	0.0978863	0.297161
3896	eGFR	95.031	12.9038
3897	Age (years)	56.2458	8.09706
3897	Sex	0.439738	0.496355
3897	Smoking status	0.546992	0.676428
3897	SBP (mm Hg)	139.697	19.678
3897	DBP (mm Hg)	82.3397	10.6441
3897	Total cholesterol / HDL-cholesterol	4.1339	1.1568
3897	HbA1C (mmol/mol)	35.8768	6.3012
3897	Treated hypertension (yes/no)	0.0978863	0.297161
3897	eGFR	95.031	12.9038
3897	Family history of heart disease (yes/no)	0.416987	0.493061
3898	Age (years)	56.2458	8.09706
3898	Sex	0.439738	0.496355
3898	Smoking status	0.546992	0.676428
3898	SBP (mm Hg)	139.697	19.678
3898	DBP (mm Hg)	82.3397	10.6441
3898	Total cholesterol / HDL-cholesterol	4.1339	1.1568
3898	HbA1C (mmol/mol)	35.8768	6.3012
3898	Treated hypertension (yes/no)	0.0978863	0.297161
3898	eGFR	95.031	12.9038
3898	Albumin (g/L)	45.2384	2.6171
3899	Age (years)	56.2458	8.09706
3899	Sex	0.439738	0.496355
3899	Smoking status	0.546992	0.676428
3899	SBP (mm Hg)	139.697	19.678
3899	DBP (mm Hg)	82.3397	10.6441
3899	Total cholesterol / HDL-cholesterol	4.1339	1.1568
3899	HbA1C (mmol/mol)	35.8768	6.3012
3899	Treated hypertension (yes/no)	0.0978863	0.297161
3899	eGFR	95.031	12.9038
3899	Albumin (g/L)	45.2384	2.6171
3899	Family history of heart disease (yes/no)	0.416987	0.493061
3900	Age (years)	56.2458	8.09706
3900	Sex	0.439738	0.496355
3900	Smoking status	0.546992	0.676428
3900	SBP (mm Hg)	139.697	19.678
3900	DBP (mm Hg)	82.3397	10.6441
3900	Total cholesterol / HDL-cholesterol	4.1339	1.1568
3900	HbA1C (mmol/mol)	35.8768	6.3012
3900	Treated hypertension (yes/no)	0.0978863	0.297161
3900	eGFR	95.031	12.9038
3900	Red blood cell distribution width (RDW) (%)	13.477	0.971163
3901	Age (years)	56.2458	8.09706
3901	Sex	0.439738	0.496355
3901	Smoking status	0.546992	0.676428
3901	SBP (mm Hg)	139.697	19.678
3901	DBP (mm Hg)	82.3397	10.6441
3901	Total cholesterol / HDL-cholesterol	4.1339	1.1568
3901	HbA1C (mmol/mol)	35.8768	6.3012
3901	Treated hypertension (yes/no)	0.0978863	0.297161
3901	eGFR	95.031	12.9038
3901	Red blood cell distribution width (RDW) (%)	13.477	0.971163
3901	Family history of heart disease (yes/no)	0.416987	0.493061
3902	Age (years)	56.2458	8.09706
3902	Sex	0.439738	0.496355
3902	Smoking status	0.546992	0.676428
3902	SBP (mm Hg)	139.697	19.678
3902	DBP (mm Hg)	82.3397	10.6441
3902	Total cholesterol / HDL-cholesterol	4.1339	1.1568
3902	HbA1C (mmol/mol)	35.8768	6.3012
3902	Treated hypertension (yes/no)	0.0978863	0.297161
3902	eGFR	95.031	12.9038
3902	Red blood cell distribution width (RDW) (%)	13.477	0.971163
3902	Albumin (g/L)	45.2384	2.6171
3903	Age (years)	56.2458	8.09706
3903	Sex	0.439738	0.496355
3903	Smoking status	0.546992	0.676428
3903	SBP (mm Hg)	139.697	19.678
3903	DBP (mm Hg)	82.3397	10.6441
3903	Total cholesterol / HDL-cholesterol	4.1339	1.1568
3903	HbA1C (mmol/mol)	35.8768	6.3012
3903	Treated hypertension (yes/no)	0.0978863	0.297161
3903	eGFR	95.031	12.9038
3903	Red blood cell distribution width (RDW) (%)	13.477	0.971163
3903	Albumin (g/L)	45.2384	2.6171
3903	Family history of heart disease (yes/no)	0.416987	0.493061
3904	Age (years)	56.2458	8.09706
3904	Sex	0.439738	0.496355
3904	Smoking status	0.546992	0.676428
3904	SBP (mm Hg)	139.697	19.678
3904	DBP (mm Hg)	82.3397	10.6441
3904	Total cholesterol / HDL-cholesterol	4.1339	1.1568
3904	Type 2 diabetes (yes/no)	0.0667334	0.24956
3905	Age (years)	56.2458	8.09706
3905	Sex	0.439738	0.496355
3905	Smoking status	0.546992	0.676428
3905	SBP (mm Hg)	139.697	19.678
3905	DBP (mm Hg)	82.3397	10.6441
3905	Total cholesterol / HDL-cholesterol	4.1339	1.1568
3905	Type 2 diabetes (yes/no)	0.0667334	0.24956
3905	Family history of heart disease (yes/no)	0.416987	0.493061
3906	Age (years)	56.2458	8.09706
3906	Sex	0.439738	0.496355
3906	Smoking status	0.546992	0.676428
3906	SBP (mm Hg)	139.697	19.678
3906	DBP (mm Hg)	82.3397	10.6441
3906	Total cholesterol / HDL-cholesterol	4.1339	1.1568
3906	Type 2 diabetes (yes/no)	0.0667334	0.24956
3906	Albumin (g/L)	45.2384	2.6171
3907	Age (years)	56.2458	8.09706
3907	Sex	0.439738	0.496355
3907	Smoking status	0.546992	0.676428
3907	SBP (mm Hg)	139.697	19.678
3907	DBP (mm Hg)	82.3397	10.6441
3907	Total cholesterol / HDL-cholesterol	4.1339	1.1568
3907	Type 2 diabetes (yes/no)	0.0667334	0.24956
3907	Albumin (g/L)	45.2384	2.6171
3907	Family history of heart disease (yes/no)	0.416987	0.493061
3908	Age (years)	56.2458	8.09706
3908	Sex	0.439738	0.496355
3908	Smoking status	0.546992	0.676428
3908	SBP (mm Hg)	139.697	19.678
3908	DBP (mm Hg)	82.3397	10.6441
3908	Total cholesterol / HDL-cholesterol	4.1339	1.1568
3908	Type 2 diabetes (yes/no)	0.0667334	0.24956
3908	Red blood cell distribution width (RDW) (%)	13.477	0.971163
3909	Age (years)	56.2458	8.09706
3909	Sex	0.439738	0.496355
3909	Smoking status	0.546992	0.676428
3909	SBP (mm Hg)	139.697	19.678
3909	DBP (mm Hg)	82.3397	10.6441
3909	Total cholesterol / HDL-cholesterol	4.1339	1.1568
3909	Type 2 diabetes (yes/no)	0.0667334	0.24956
3909	Red blood cell distribution width (RDW) (%)	13.477	0.971163
3909	Family history of heart disease (yes/no)	0.416987	0.493061
3910	Age (years)	56.2458	8.09706
3910	Sex	0.439738	0.496355
3910	Smoking status	0.546992	0.676428
3910	SBP (mm Hg)	139.697	19.678
3910	DBP (mm Hg)	82.3397	10.6441
3910	Total cholesterol / HDL-cholesterol	4.1339	1.1568
3910	Type 2 diabetes (yes/no)	0.0667334	0.24956
3910	Red blood cell distribution width (RDW) (%)	13.477	0.971163
3910	Albumin (g/L)	45.2384	2.6171
3911	Age (years)	56.2458	8.09706
3911	Sex	0.439738	0.496355
3911	Smoking status	0.546992	0.676428
3911	SBP (mm Hg)	139.697	19.678
3911	DBP (mm Hg)	82.3397	10.6441
3911	Total cholesterol / HDL-cholesterol	4.1339	1.1568
3911	Type 2 diabetes (yes/no)	0.0667334	0.24956
3911	Red blood cell distribution width (RDW) (%)	13.477	0.971163
3911	Albumin (g/L)	45.2384	2.6171
3911	Family history of heart disease (yes/no)	0.416987	0.493061
3912	Age (years)	56.2458	8.09706
3912	Sex	0.439738	0.496355
3912	Smoking status	0.546992	0.676428
3912	SBP (mm Hg)	139.697	19.678
3912	DBP (mm Hg)	82.3397	10.6441
3912	Total cholesterol / HDL-cholesterol	4.1339	1.1568
3912	Type 2 diabetes (yes/no)	0.0667334	0.24956
3912	eGFR	95.031	12.9038
3913	Age (years)	56.2458	8.09706
3913	Sex	0.439738	0.496355
3913	Smoking status	0.546992	0.676428
3913	SBP (mm Hg)	139.697	19.678
3913	DBP (mm Hg)	82.3397	10.6441
3913	Total cholesterol / HDL-cholesterol	4.1339	1.1568
3913	Type 2 diabetes (yes/no)	0.0667334	0.24956
3913	eGFR	95.031	12.9038
3913	Family history of heart disease (yes/no)	0.416987	0.493061
3914	Age (years)	56.2458	8.09706
3914	Sex	0.439738	0.496355
3914	Smoking status	0.546992	0.676428
3914	SBP (mm Hg)	139.697	19.678
3914	DBP (mm Hg)	82.3397	10.6441
3914	Total cholesterol / HDL-cholesterol	4.1339	1.1568
3914	Type 2 diabetes (yes/no)	0.0667334	0.24956
3914	eGFR	95.031	12.9038
3914	Albumin (g/L)	45.2384	2.6171
3915	Age (years)	56.2458	8.09706
3915	Sex	0.439738	0.496355
3915	Smoking status	0.546992	0.676428
3915	SBP (mm Hg)	139.697	19.678
3915	DBP (mm Hg)	82.3397	10.6441
3915	Total cholesterol / HDL-cholesterol	4.1339	1.1568
3915	Type 2 diabetes (yes/no)	0.0667334	0.24956
3915	eGFR	95.031	12.9038
3915	Albumin (g/L)	45.2384	2.6171
3915	Family history of heart disease (yes/no)	0.416987	0.493061
3916	Age (years)	56.2458	8.09706
3916	Sex	0.439738	0.496355
3916	Smoking status	0.546992	0.676428
3916	SBP (mm Hg)	139.697	19.678
3916	DBP (mm Hg)	82.3397	10.6441
3916	Total cholesterol / HDL-cholesterol	4.1339	1.1568
3916	Type 2 diabetes (yes/no)	0.0667334	0.24956
3916	eGFR	95.031	12.9038
3916	Red blood cell distribution width (RDW) (%)	13.477	0.971163
3917	Age (years)	56.2458	8.09706
3917	Sex	0.439738	0.496355
3917	Smoking status	0.546992	0.676428
3917	SBP (mm Hg)	139.697	19.678
3917	DBP (mm Hg)	82.3397	10.6441
3917	Total cholesterol / HDL-cholesterol	4.1339	1.1568
3917	Type 2 diabetes (yes/no)	0.0667334	0.24956
3917	eGFR	95.031	12.9038
3917	Red blood cell distribution width (RDW) (%)	13.477	0.971163
3917	Family history of heart disease (yes/no)	0.416987	0.493061
3918	Age (years)	56.2458	8.09706
3918	Sex	0.439738	0.496355
3918	Smoking status	0.546992	0.676428
3918	SBP (mm Hg)	139.697	19.678
3918	DBP (mm Hg)	82.3397	10.6441
3918	Total cholesterol / HDL-cholesterol	4.1339	1.1568
3918	Type 2 diabetes (yes/no)	0.0667334	0.24956
3918	eGFR	95.031	12.9038
3918	Red blood cell distribution width (RDW) (%)	13.477	0.971163
3918	Albumin (g/L)	45.2384	2.6171
3919	Age (years)	56.2458	8.09706
3919	Sex	0.439738	0.496355
3919	Smoking status	0.546992	0.676428
3919	SBP (mm Hg)	139.697	19.678
3919	DBP (mm Hg)	82.3397	10.6441
3919	Total cholesterol / HDL-cholesterol	4.1339	1.1568
3919	Type 2 diabetes (yes/no)	0.0667334	0.24956
3919	eGFR	95.031	12.9038
3919	Red blood cell distribution width (RDW) (%)	13.477	0.971163
3919	Albumin (g/L)	45.2384	2.6171
3919	Family history of heart disease (yes/no)	0.416987	0.493061
3920	Age (years)	56.2458	8.09706
3920	Sex	0.439738	0.496355
3920	Smoking status	0.546992	0.676428
3920	SBP (mm Hg)	139.697	19.678
3920	DBP (mm Hg)	82.3397	10.6441
3920	Total cholesterol / HDL-cholesterol	4.1339	1.1568
3920	Type 2 diabetes (yes/no)	0.0667334	0.24956
3920	Treated hypertension (yes/no)	0.0978863	0.297161
3921	Age (years)	56.2458	8.09706
3921	Sex	0.439738	0.496355
3921	Smoking status	0.546992	0.676428
3921	SBP (mm Hg)	139.697	19.678
3921	DBP (mm Hg)	82.3397	10.6441
3921	Total cholesterol / HDL-cholesterol	4.1339	1.1568
3921	Type 2 diabetes (yes/no)	0.0667334	0.24956
3921	Treated hypertension (yes/no)	0.0978863	0.297161
3921	Family history of heart disease (yes/no)	0.416987	0.493061
3922	Age (years)	56.2458	8.09706
3922	Sex	0.439738	0.496355
3922	Smoking status	0.546992	0.676428
3922	SBP (mm Hg)	139.697	19.678
3922	DBP (mm Hg)	82.3397	10.6441
3922	Total cholesterol / HDL-cholesterol	4.1339	1.1568
3922	Type 2 diabetes (yes/no)	0.0667334	0.24956
3922	Treated hypertension (yes/no)	0.0978863	0.297161
3922	Albumin (g/L)	45.2384	2.6171
3923	Age (years)	56.2458	8.09706
3923	Sex	0.439738	0.496355
3923	Smoking status	0.546992	0.676428
3923	SBP (mm Hg)	139.697	19.678
3923	DBP (mm Hg)	82.3397	10.6441
3923	Total cholesterol / HDL-cholesterol	4.1339	1.1568
3923	Type 2 diabetes (yes/no)	0.0667334	0.24956
3923	Treated hypertension (yes/no)	0.0978863	0.297161
3923	Albumin (g/L)	45.2384	2.6171
3923	Family history of heart disease (yes/no)	0.416987	0.493061
3924	Age (years)	56.2458	8.09706
3924	Sex	0.439738	0.496355
3924	Smoking status	0.546992	0.676428
3924	SBP (mm Hg)	139.697	19.678
3924	DBP (mm Hg)	82.3397	10.6441
3924	Total cholesterol / HDL-cholesterol	4.1339	1.1568
3924	Type 2 diabetes (yes/no)	0.0667334	0.24956
3924	Treated hypertension (yes/no)	0.0978863	0.297161
3924	Red blood cell distribution width (RDW) (%)	13.477	0.971163
3925	Age (years)	56.2458	8.09706
3925	Sex	0.439738	0.496355
3925	Smoking status	0.546992	0.676428
3925	SBP (mm Hg)	139.697	19.678
3925	DBP (mm Hg)	82.3397	10.6441
3925	Total cholesterol / HDL-cholesterol	4.1339	1.1568
3925	Type 2 diabetes (yes/no)	0.0667334	0.24956
3925	Treated hypertension (yes/no)	0.0978863	0.297161
3925	Red blood cell distribution width (RDW) (%)	13.477	0.971163
3925	Family history of heart disease (yes/no)	0.416987	0.493061
3926	Age (years)	56.2458	8.09706
3926	Sex	0.439738	0.496355
3926	Smoking status	0.546992	0.676428
3926	SBP (mm Hg)	139.697	19.678
3926	DBP (mm Hg)	82.3397	10.6441
3926	Total cholesterol / HDL-cholesterol	4.1339	1.1568
3926	Type 2 diabetes (yes/no)	0.0667334	0.24956
3926	Treated hypertension (yes/no)	0.0978863	0.297161
3926	Red blood cell distribution width (RDW) (%)	13.477	0.971163
3926	Albumin (g/L)	45.2384	2.6171
3927	Age (years)	56.2458	8.09706
3927	Sex	0.439738	0.496355
3927	Smoking status	0.546992	0.676428
3927	SBP (mm Hg)	139.697	19.678
3927	DBP (mm Hg)	82.3397	10.6441
3927	Total cholesterol / HDL-cholesterol	4.1339	1.1568
3927	Type 2 diabetes (yes/no)	0.0667334	0.24956
3927	Treated hypertension (yes/no)	0.0978863	0.297161
3927	Red blood cell distribution width (RDW) (%)	13.477	0.971163
3927	Albumin (g/L)	45.2384	2.6171
3927	Family history of heart disease (yes/no)	0.416987	0.493061
3928	Age (years)	56.2458	8.09706
3928	Sex	0.439738	0.496355
3928	Smoking status	0.546992	0.676428
3928	SBP (mm Hg)	139.697	19.678
3928	DBP (mm Hg)	82.3397	10.6441
3928	Total cholesterol / HDL-cholesterol	4.1339	1.1568
3928	Type 2 diabetes (yes/no)	0.0667334	0.24956
3928	Treated hypertension (yes/no)	0.0978863	0.297161
3928	eGFR	95.031	12.9038
3929	Age (years)	56.2458	8.09706
3929	Sex	0.439738	0.496355
3929	Smoking status	0.546992	0.676428
3929	SBP (mm Hg)	139.697	19.678
3929	DBP (mm Hg)	82.3397	10.6441
3929	Total cholesterol / HDL-cholesterol	4.1339	1.1568
3929	Type 2 diabetes (yes/no)	0.0667334	0.24956
3929	Treated hypertension (yes/no)	0.0978863	0.297161
3929	eGFR	95.031	12.9038
3929	Family history of heart disease (yes/no)	0.416987	0.493061
3930	Age (years)	56.2458	8.09706
3930	Sex	0.439738	0.496355
3930	Smoking status	0.546992	0.676428
3930	SBP (mm Hg)	139.697	19.678
3930	DBP (mm Hg)	82.3397	10.6441
3930	Total cholesterol / HDL-cholesterol	4.1339	1.1568
3930	Type 2 diabetes (yes/no)	0.0667334	0.24956
3930	Treated hypertension (yes/no)	0.0978863	0.297161
3930	eGFR	95.031	12.9038
3930	Albumin (g/L)	45.2384	2.6171
3931	Age (years)	56.2458	8.09706
3931	Sex	0.439738	0.496355
3931	Smoking status	0.546992	0.676428
3931	SBP (mm Hg)	139.697	19.678
3931	DBP (mm Hg)	82.3397	10.6441
3931	Total cholesterol / HDL-cholesterol	4.1339	1.1568
3931	Type 2 diabetes (yes/no)	0.0667334	0.24956
3931	Treated hypertension (yes/no)	0.0978863	0.297161
3931	eGFR	95.031	12.9038
3931	Albumin (g/L)	45.2384	2.6171
3931	Family history of heart disease (yes/no)	0.416987	0.493061
3932	Age (years)	56.2458	8.09706
3932	Sex	0.439738	0.496355
3932	Smoking status	0.546992	0.676428
3932	SBP (mm Hg)	139.697	19.678
3932	DBP (mm Hg)	82.3397	10.6441
3932	Total cholesterol / HDL-cholesterol	4.1339	1.1568
3932	Type 2 diabetes (yes/no)	0.0667334	0.24956
3932	Treated hypertension (yes/no)	0.0978863	0.297161
3932	eGFR	95.031	12.9038
3932	Red blood cell distribution width (RDW) (%)	13.477	0.971163
3933	Age (years)	56.2458	8.09706
3933	Sex	0.439738	0.496355
3933	Smoking status	0.546992	0.676428
3933	SBP (mm Hg)	139.697	19.678
3933	DBP (mm Hg)	82.3397	10.6441
3933	Total cholesterol / HDL-cholesterol	4.1339	1.1568
3933	Type 2 diabetes (yes/no)	0.0667334	0.24956
3933	Treated hypertension (yes/no)	0.0978863	0.297161
3933	eGFR	95.031	12.9038
3933	Red blood cell distribution width (RDW) (%)	13.477	0.971163
3933	Family history of heart disease (yes/no)	0.416987	0.493061
3934	Age (years)	56.2458	8.09706
3934	Sex	0.439738	0.496355
3934	Smoking status	0.546992	0.676428
3934	SBP (mm Hg)	139.697	19.678
3934	DBP (mm Hg)	82.3397	10.6441
3934	Total cholesterol / HDL-cholesterol	4.1339	1.1568
3934	Type 2 diabetes (yes/no)	0.0667334	0.24956
3934	Treated hypertension (yes/no)	0.0978863	0.297161
3934	eGFR	95.031	12.9038
3934	Red blood cell distribution width (RDW) (%)	13.477	0.971163
3934	Albumin (g/L)	45.2384	2.6171
3935	Age (years)	56.2458	8.09706
3935	Sex	0.439738	0.496355
3935	Smoking status	0.546992	0.676428
3935	SBP (mm Hg)	139.697	19.678
3935	DBP (mm Hg)	82.3397	10.6441
3935	Total cholesterol / HDL-cholesterol	4.1339	1.1568
3935	Type 2 diabetes (yes/no)	0.0667334	0.24956
3935	Treated hypertension (yes/no)	0.0978863	0.297161
3935	eGFR	95.031	12.9038
3935	Red blood cell distribution width (RDW) (%)	13.477	0.971163
3935	Albumin (g/L)	45.2384	2.6171
3935	Family history of heart disease (yes/no)	0.416987	0.493061
3936	Age (years)	56.2458	8.09706
3936	Sex	0.439738	0.496355
3936	Smoking status	0.546992	0.676428
3936	SBP (mm Hg)	139.697	19.678
3936	DBP (mm Hg)	82.3397	10.6441
3936	Total cholesterol / HDL-cholesterol	4.1339	1.1568
3936	Type 2 diabetes (yes/no)	0.0667334	0.24956
3936	HbA1C (mmol/mol)	35.8768	6.3012
3937	Age (years)	56.2458	8.09706
3937	Sex	0.439738	0.496355
3937	Smoking status	0.546992	0.676428
3937	SBP (mm Hg)	139.697	19.678
3937	DBP (mm Hg)	82.3397	10.6441
3937	Total cholesterol / HDL-cholesterol	4.1339	1.1568
3937	Type 2 diabetes (yes/no)	0.0667334	0.24956
3937	HbA1C (mmol/mol)	35.8768	6.3012
3937	Family history of heart disease (yes/no)	0.416987	0.493061
3938	Age (years)	56.2458	8.09706
3938	Sex	0.439738	0.496355
3938	Smoking status	0.546992	0.676428
3938	SBP (mm Hg)	139.697	19.678
3938	DBP (mm Hg)	82.3397	10.6441
3938	Total cholesterol / HDL-cholesterol	4.1339	1.1568
3938	Type 2 diabetes (yes/no)	0.0667334	0.24956
3938	HbA1C (mmol/mol)	35.8768	6.3012
3938	Albumin (g/L)	45.2384	2.6171
3939	Age (years)	56.2458	8.09706
3939	Sex	0.439738	0.496355
3939	Smoking status	0.546992	0.676428
3939	SBP (mm Hg)	139.697	19.678
3939	DBP (mm Hg)	82.3397	10.6441
3939	Total cholesterol / HDL-cholesterol	4.1339	1.1568
3939	Type 2 diabetes (yes/no)	0.0667334	0.24956
3939	HbA1C (mmol/mol)	35.8768	6.3012
3939	Albumin (g/L)	45.2384	2.6171
3939	Family history of heart disease (yes/no)	0.416987	0.493061
3940	Age (years)	56.2458	8.09706
3940	Sex	0.439738	0.496355
3940	Smoking status	0.546992	0.676428
3940	SBP (mm Hg)	139.697	19.678
3940	DBP (mm Hg)	82.3397	10.6441
3940	Total cholesterol / HDL-cholesterol	4.1339	1.1568
3940	Type 2 diabetes (yes/no)	0.0667334	0.24956
3940	HbA1C (mmol/mol)	35.8768	6.3012
3940	Red blood cell distribution width (RDW) (%)	13.477	0.971163
3941	Age (years)	56.2458	8.09706
3941	Sex	0.439738	0.496355
3941	Smoking status	0.546992	0.676428
3941	SBP (mm Hg)	139.697	19.678
3941	DBP (mm Hg)	82.3397	10.6441
3941	Total cholesterol / HDL-cholesterol	4.1339	1.1568
3941	Type 2 diabetes (yes/no)	0.0667334	0.24956
3941	HbA1C (mmol/mol)	35.8768	6.3012
3941	Red blood cell distribution width (RDW) (%)	13.477	0.971163
3941	Family history of heart disease (yes/no)	0.416987	0.493061
3942	Age (years)	56.2458	8.09706
3942	Sex	0.439738	0.496355
3942	Smoking status	0.546992	0.676428
3942	SBP (mm Hg)	139.697	19.678
3942	DBP (mm Hg)	82.3397	10.6441
3942	Total cholesterol / HDL-cholesterol	4.1339	1.1568
3942	Type 2 diabetes (yes/no)	0.0667334	0.24956
3942	HbA1C (mmol/mol)	35.8768	6.3012
3942	Red blood cell distribution width (RDW) (%)	13.477	0.971163
3942	Albumin (g/L)	45.2384	2.6171
3943	Age (years)	56.2458	8.09706
3943	Sex	0.439738	0.496355
3943	Smoking status	0.546992	0.676428
3943	SBP (mm Hg)	139.697	19.678
3943	DBP (mm Hg)	82.3397	10.6441
3943	Total cholesterol / HDL-cholesterol	4.1339	1.1568
3943	Type 2 diabetes (yes/no)	0.0667334	0.24956
3943	HbA1C (mmol/mol)	35.8768	6.3012
3943	Red blood cell distribution width (RDW) (%)	13.477	0.971163
3943	Albumin (g/L)	45.2384	2.6171
3943	Family history of heart disease (yes/no)	0.416987	0.493061
3944	Age (years)	56.2458	8.09706
3944	Sex	0.439738	0.496355
3944	Smoking status	0.546992	0.676428
3944	SBP (mm Hg)	139.697	19.678
3944	DBP (mm Hg)	82.3397	10.6441
3944	Total cholesterol / HDL-cholesterol	4.1339	1.1568
3944	Type 2 diabetes (yes/no)	0.0667334	0.24956
3944	HbA1C (mmol/mol)	35.8768	6.3012
3944	eGFR	95.031	12.9038
3945	Age (years)	56.2458	8.09706
3945	Sex	0.439738	0.496355
3945	Smoking status	0.546992	0.676428
3945	SBP (mm Hg)	139.697	19.678
3945	DBP (mm Hg)	82.3397	10.6441
3945	Total cholesterol / HDL-cholesterol	4.1339	1.1568
3945	Type 2 diabetes (yes/no)	0.0667334	0.24956
3945	HbA1C (mmol/mol)	35.8768	6.3012
3945	eGFR	95.031	12.9038
3945	Family history of heart disease (yes/no)	0.416987	0.493061
3946	Age (years)	56.2458	8.09706
3946	Sex	0.439738	0.496355
3946	Smoking status	0.546992	0.676428
3946	SBP (mm Hg)	139.697	19.678
3946	DBP (mm Hg)	82.3397	10.6441
3946	Total cholesterol / HDL-cholesterol	4.1339	1.1568
3946	Type 2 diabetes (yes/no)	0.0667334	0.24956
3946	HbA1C (mmol/mol)	35.8768	6.3012
3946	eGFR	95.031	12.9038
3946	Albumin (g/L)	45.2384	2.6171
3947	Age (years)	56.2458	8.09706
3947	Sex	0.439738	0.496355
3947	Smoking status	0.546992	0.676428
3947	SBP (mm Hg)	139.697	19.678
3947	DBP (mm Hg)	82.3397	10.6441
3947	Total cholesterol / HDL-cholesterol	4.1339	1.1568
3947	Type 2 diabetes (yes/no)	0.0667334	0.24956
3947	HbA1C (mmol/mol)	35.8768	6.3012
3947	eGFR	95.031	12.9038
3947	Albumin (g/L)	45.2384	2.6171
3947	Family history of heart disease (yes/no)	0.416987	0.493061
3948	Age (years)	56.2458	8.09706
3948	Sex	0.439738	0.496355
3948	Smoking status	0.546992	0.676428
3948	SBP (mm Hg)	139.697	19.678
3948	DBP (mm Hg)	82.3397	10.6441
3948	Total cholesterol / HDL-cholesterol	4.1339	1.1568
3948	Type 2 diabetes (yes/no)	0.0667334	0.24956
3948	HbA1C (mmol/mol)	35.8768	6.3012
3948	eGFR	95.031	12.9038
3948	Red blood cell distribution width (RDW) (%)	13.477	0.971163
3949	Age (years)	56.2458	8.09706
3949	Sex	0.439738	0.496355
3949	Smoking status	0.546992	0.676428
3949	SBP (mm Hg)	139.697	19.678
3949	DBP (mm Hg)	82.3397	10.6441
3949	Total cholesterol / HDL-cholesterol	4.1339	1.1568
3949	Type 2 diabetes (yes/no)	0.0667334	0.24956
3949	HbA1C (mmol/mol)	35.8768	6.3012
3949	eGFR	95.031	12.9038
3949	Red blood cell distribution width (RDW) (%)	13.477	0.971163
3949	Family history of heart disease (yes/no)	0.416987	0.493061
3950	Age (years)	56.2458	8.09706
3950	Sex	0.439738	0.496355
3950	Smoking status	0.546992	0.676428
3950	SBP (mm Hg)	139.697	19.678
3950	DBP (mm Hg)	82.3397	10.6441
3950	Total cholesterol / HDL-cholesterol	4.1339	1.1568
3950	Type 2 diabetes (yes/no)	0.0667334	0.24956
3950	HbA1C (mmol/mol)	35.8768	6.3012
3950	eGFR	95.031	12.9038
3950	Red blood cell distribution width (RDW) (%)	13.477	0.971163
3950	Albumin (g/L)	45.2384	2.6171
3951	Age (years)	56.2458	8.09706
3951	Sex	0.439738	0.496355
3951	Smoking status	0.546992	0.676428
3951	SBP (mm Hg)	139.697	19.678
3951	DBP (mm Hg)	82.3397	10.6441
3951	Total cholesterol / HDL-cholesterol	4.1339	1.1568
3951	Type 2 diabetes (yes/no)	0.0667334	0.24956
3951	HbA1C (mmol/mol)	35.8768	6.3012
3951	eGFR	95.031	12.9038
3951	Red blood cell distribution width (RDW) (%)	13.477	0.971163
3951	Albumin (g/L)	45.2384	2.6171
3951	Family history of heart disease (yes/no)	0.416987	0.493061
3952	Age (years)	56.2458	8.09706
3952	Sex	0.439738	0.496355
3952	Smoking status	0.546992	0.676428
3952	SBP (mm Hg)	139.697	19.678
3952	DBP (mm Hg)	82.3397	10.6441
3952	Total cholesterol / HDL-cholesterol	4.1339	1.1568
3952	Type 2 diabetes (yes/no)	0.0667334	0.24956
3952	HbA1C (mmol/mol)	35.8768	6.3012
3952	Treated hypertension (yes/no)	0.0978863	0.297161
3953	Age (years)	56.2458	8.09706
3953	Sex	0.439738	0.496355
3953	Smoking status	0.546992	0.676428
3953	SBP (mm Hg)	139.697	19.678
3953	DBP (mm Hg)	82.3397	10.6441
3953	Total cholesterol / HDL-cholesterol	4.1339	1.1568
3953	Type 2 diabetes (yes/no)	0.0667334	0.24956
3953	HbA1C (mmol/mol)	35.8768	6.3012
3953	Treated hypertension (yes/no)	0.0978863	0.297161
3953	Family history of heart disease (yes/no)	0.416987	0.493061
3954	Age (years)	56.2458	8.09706
3954	Sex	0.439738	0.496355
3954	Smoking status	0.546992	0.676428
3954	SBP (mm Hg)	139.697	19.678
3954	DBP (mm Hg)	82.3397	10.6441
3954	Total cholesterol / HDL-cholesterol	4.1339	1.1568
3954	Type 2 diabetes (yes/no)	0.0667334	0.24956
3954	HbA1C (mmol/mol)	35.8768	6.3012
3954	Treated hypertension (yes/no)	0.0978863	0.297161
3954	Albumin (g/L)	45.2384	2.6171
3955	Age (years)	56.2458	8.09706
3955	Sex	0.439738	0.496355
3955	Smoking status	0.546992	0.676428
3955	SBP (mm Hg)	139.697	19.678
3955	DBP (mm Hg)	82.3397	10.6441
3955	Total cholesterol / HDL-cholesterol	4.1339	1.1568
3955	Type 2 diabetes (yes/no)	0.0667334	0.24956
3955	HbA1C (mmol/mol)	35.8768	6.3012
3955	Treated hypertension (yes/no)	0.0978863	0.297161
3955	Albumin (g/L)	45.2384	2.6171
3955	Family history of heart disease (yes/no)	0.416987	0.493061
3956	Age (years)	56.2458	8.09706
3956	Sex	0.439738	0.496355
3956	Smoking status	0.546992	0.676428
3956	SBP (mm Hg)	139.697	19.678
3956	DBP (mm Hg)	82.3397	10.6441
3956	Total cholesterol / HDL-cholesterol	4.1339	1.1568
3956	Type 2 diabetes (yes/no)	0.0667334	0.24956
3956	HbA1C (mmol/mol)	35.8768	6.3012
3956	Treated hypertension (yes/no)	0.0978863	0.297161
3956	Red blood cell distribution width (RDW) (%)	13.477	0.971163
3957	Age (years)	56.2458	8.09706
3957	Sex	0.439738	0.496355
3957	Smoking status	0.546992	0.676428
3957	SBP (mm Hg)	139.697	19.678
3957	DBP (mm Hg)	82.3397	10.6441
3957	Total cholesterol / HDL-cholesterol	4.1339	1.1568
3957	Type 2 diabetes (yes/no)	0.0667334	0.24956
3957	HbA1C (mmol/mol)	35.8768	6.3012
3957	Treated hypertension (yes/no)	0.0978863	0.297161
3957	Red blood cell distribution width (RDW) (%)	13.477	0.971163
3957	Family history of heart disease (yes/no)	0.416987	0.493061
3958	Age (years)	56.2458	8.09706
3958	Sex	0.439738	0.496355
3958	Smoking status	0.546992	0.676428
3958	SBP (mm Hg)	139.697	19.678
3958	DBP (mm Hg)	82.3397	10.6441
3958	Total cholesterol / HDL-cholesterol	4.1339	1.1568
3958	Type 2 diabetes (yes/no)	0.0667334	0.24956
3958	HbA1C (mmol/mol)	35.8768	6.3012
3958	Treated hypertension (yes/no)	0.0978863	0.297161
3958	Red blood cell distribution width (RDW) (%)	13.477	0.971163
3958	Albumin (g/L)	45.2384	2.6171
3959	Age (years)	56.2458	8.09706
3959	Sex	0.439738	0.496355
3959	Smoking status	0.546992	0.676428
3959	SBP (mm Hg)	139.697	19.678
3959	DBP (mm Hg)	82.3397	10.6441
3959	Total cholesterol / HDL-cholesterol	4.1339	1.1568
3959	Type 2 diabetes (yes/no)	0.0667334	0.24956
3959	HbA1C (mmol/mol)	35.8768	6.3012
3959	Treated hypertension (yes/no)	0.0978863	0.297161
3959	Red blood cell distribution width (RDW) (%)	13.477	0.971163
3959	Albumin (g/L)	45.2384	2.6171
3959	Family history of heart disease (yes/no)	0.416987	0.493061
3960	Age (years)	56.2458	8.09706
3960	Sex	0.439738	0.496355
3960	Smoking status	0.546992	0.676428
3960	SBP (mm Hg)	139.697	19.678
3960	DBP (mm Hg)	82.3397	10.6441
3960	Total cholesterol / HDL-cholesterol	4.1339	1.1568
3960	Type 2 diabetes (yes/no)	0.0667334	0.24956
3960	HbA1C (mmol/mol)	35.8768	6.3012
3960	Treated hypertension (yes/no)	0.0978863	0.297161
3960	eGFR	95.031	12.9038
3961	Age (years)	56.2458	8.09706
3961	Sex	0.439738	0.496355
3961	Smoking status	0.546992	0.676428
3961	SBP (mm Hg)	139.697	19.678
3961	DBP (mm Hg)	82.3397	10.6441
3961	Total cholesterol / HDL-cholesterol	4.1339	1.1568
3961	Type 2 diabetes (yes/no)	0.0667334	0.24956
3961	HbA1C (mmol/mol)	35.8768	6.3012
3961	Treated hypertension (yes/no)	0.0978863	0.297161
3961	eGFR	95.031	12.9038
3961	Family history of heart disease (yes/no)	0.416987	0.493061
3962	Age (years)	56.2458	8.09706
3962	Sex	0.439738	0.496355
3962	Smoking status	0.546992	0.676428
3962	SBP (mm Hg)	139.697	19.678
3962	DBP (mm Hg)	82.3397	10.6441
3962	Total cholesterol / HDL-cholesterol	4.1339	1.1568
3962	Type 2 diabetes (yes/no)	0.0667334	0.24956
3962	HbA1C (mmol/mol)	35.8768	6.3012
3962	Treated hypertension (yes/no)	0.0978863	0.297161
3962	eGFR	95.031	12.9038
3962	Albumin (g/L)	45.2384	2.6171
3963	Age (years)	56.2458	8.09706
3963	Sex	0.439738	0.496355
3963	Smoking status	0.546992	0.676428
3963	SBP (mm Hg)	139.697	19.678
3963	DBP (mm Hg)	82.3397	10.6441
3963	Total cholesterol / HDL-cholesterol	4.1339	1.1568
3963	Type 2 diabetes (yes/no)	0.0667334	0.24956
3963	HbA1C (mmol/mol)	35.8768	6.3012
3963	Treated hypertension (yes/no)	0.0978863	0.297161
3963	eGFR	95.031	12.9038
3963	Albumin (g/L)	45.2384	2.6171
3963	Family history of heart disease (yes/no)	0.416987	0.493061
3964	Age (years)	56.2458	8.09706
3964	Sex	0.439738	0.496355
3964	Smoking status	0.546992	0.676428
3964	SBP (mm Hg)	139.697	19.678
3964	DBP (mm Hg)	82.3397	10.6441
3964	Total cholesterol / HDL-cholesterol	4.1339	1.1568
3964	Type 2 diabetes (yes/no)	0.0667334	0.24956
3964	HbA1C (mmol/mol)	35.8768	6.3012
3964	Treated hypertension (yes/no)	0.0978863	0.297161
3964	eGFR	95.031	12.9038
3964	Red blood cell distribution width (RDW) (%)	13.477	0.971163
3965	Age (years)	56.2458	8.09706
3965	Sex	0.439738	0.496355
3965	Smoking status	0.546992	0.676428
3965	SBP (mm Hg)	139.697	19.678
3965	DBP (mm Hg)	82.3397	10.6441
3965	Total cholesterol / HDL-cholesterol	4.1339	1.1568
3965	Type 2 diabetes (yes/no)	0.0667334	0.24956
3965	HbA1C (mmol/mol)	35.8768	6.3012
3965	Treated hypertension (yes/no)	0.0978863	0.297161
3965	eGFR	95.031	12.9038
3965	Red blood cell distribution width (RDW) (%)	13.477	0.971163
3965	Family history of heart disease (yes/no)	0.416987	0.493061
3966	Age (years)	56.2458	8.09706
3966	Sex	0.439738	0.496355
3966	Smoking status	0.546992	0.676428
3966	SBP (mm Hg)	139.697	19.678
3966	DBP (mm Hg)	82.3397	10.6441
3966	Total cholesterol / HDL-cholesterol	4.1339	1.1568
3966	Type 2 diabetes (yes/no)	0.0667334	0.24956
3966	HbA1C (mmol/mol)	35.8768	6.3012
3966	Treated hypertension (yes/no)	0.0978863	0.297161
3966	eGFR	95.031	12.9038
3966	Red blood cell distribution width (RDW) (%)	13.477	0.971163
3966	Albumin (g/L)	45.2384	2.6171
3967	Age (years)	56.2458	8.09706
3967	Sex	0.439738	0.496355
3967	Smoking status	0.546992	0.676428
3967	SBP (mm Hg)	139.697	19.678
3967	DBP (mm Hg)	82.3397	10.6441
3967	Total cholesterol / HDL-cholesterol	4.1339	1.1568
3967	Type 2 diabetes (yes/no)	0.0667334	0.24956
3967	HbA1C (mmol/mol)	35.8768	6.3012
3967	Treated hypertension (yes/no)	0.0978863	0.297161
3967	eGFR	95.031	12.9038
3967	Red blood cell distribution width (RDW) (%)	13.477	0.971163
3967	Albumin (g/L)	45.2384	2.6171
3967	Family history of heart disease (yes/no)	0.416987	0.493061
3968	Age (years)	56.2458	8.09706
3968	Sex	0.439738	0.496355
3968	Smoking status	0.546992	0.676428
3968	SBP (mm Hg)	139.697	19.678
3968	DBP (mm Hg)	82.3397	10.6441
3968	Total cholesterol / HDL-cholesterol	4.1339	1.1568
3968	BMI (kg/m2)	27.2986	4.72143
3969	Age (years)	56.2458	8.09706
3969	Sex	0.439738	0.496355
3969	Smoking status	0.546992	0.676428
3969	SBP (mm Hg)	139.697	19.678
3969	DBP (mm Hg)	82.3397	10.6441
3969	Total cholesterol / HDL-cholesterol	4.1339	1.1568
3969	BMI (kg/m2)	27.2986	4.72143
3969	Family history of heart disease (yes/no)	0.416987	0.493061
3970	Age (years)	56.2458	8.09706
3970	Sex	0.439738	0.496355
3970	Smoking status	0.546992	0.676428
3970	SBP (mm Hg)	139.697	19.678
3970	DBP (mm Hg)	82.3397	10.6441
3970	Total cholesterol / HDL-cholesterol	4.1339	1.1568
3970	BMI (kg/m2)	27.2986	4.72143
3970	Albumin (g/L)	45.2384	2.6171
3971	Age (years)	56.2458	8.09706
3971	Sex	0.439738	0.496355
3971	Smoking status	0.546992	0.676428
3971	SBP (mm Hg)	139.697	19.678
3971	DBP (mm Hg)	82.3397	10.6441
3971	Total cholesterol / HDL-cholesterol	4.1339	1.1568
3971	BMI (kg/m2)	27.2986	4.72143
3971	Albumin (g/L)	45.2384	2.6171
3971	Family history of heart disease (yes/no)	0.416987	0.493061
3972	Age (years)	56.2458	8.09706
3972	Sex	0.439738	0.496355
3972	Smoking status	0.546992	0.676428
3972	SBP (mm Hg)	139.697	19.678
3972	DBP (mm Hg)	82.3397	10.6441
3972	Total cholesterol / HDL-cholesterol	4.1339	1.1568
3972	BMI (kg/m2)	27.2986	4.72143
3972	Red blood cell distribution width (RDW) (%)	13.477	0.971163
3973	Age (years)	56.2458	8.09706
3973	Sex	0.439738	0.496355
3973	Smoking status	0.546992	0.676428
3973	SBP (mm Hg)	139.697	19.678
3973	DBP (mm Hg)	82.3397	10.6441
3973	Total cholesterol / HDL-cholesterol	4.1339	1.1568
3973	BMI (kg/m2)	27.2986	4.72143
3973	Red blood cell distribution width (RDW) (%)	13.477	0.971163
3973	Family history of heart disease (yes/no)	0.416987	0.493061
3974	Age (years)	56.2458	8.09706
3974	Sex	0.439738	0.496355
3974	Smoking status	0.546992	0.676428
3974	SBP (mm Hg)	139.697	19.678
3974	DBP (mm Hg)	82.3397	10.6441
3974	Total cholesterol / HDL-cholesterol	4.1339	1.1568
3974	BMI (kg/m2)	27.2986	4.72143
3974	Red blood cell distribution width (RDW) (%)	13.477	0.971163
3974	Albumin (g/L)	45.2384	2.6171
3975	Age (years)	56.2458	8.09706
3975	Sex	0.439738	0.496355
3975	Smoking status	0.546992	0.676428
3975	SBP (mm Hg)	139.697	19.678
3975	DBP (mm Hg)	82.3397	10.6441
3975	Total cholesterol / HDL-cholesterol	4.1339	1.1568
3975	BMI (kg/m2)	27.2986	4.72143
3975	Red blood cell distribution width (RDW) (%)	13.477	0.971163
3975	Albumin (g/L)	45.2384	2.6171
3975	Family history of heart disease (yes/no)	0.416987	0.493061
3976	Age (years)	56.2458	8.09706
3976	Sex	0.439738	0.496355
3976	Smoking status	0.546992	0.676428
3976	SBP (mm Hg)	139.697	19.678
3976	DBP (mm Hg)	82.3397	10.6441
3976	Total cholesterol / HDL-cholesterol	4.1339	1.1568
3976	BMI (kg/m2)	27.2986	4.72143
3976	eGFR	95.031	12.9038
3977	Age (years)	56.2458	8.09706
3977	Sex	0.439738	0.496355
3977	Smoking status	0.546992	0.676428
3977	SBP (mm Hg)	139.697	19.678
3977	DBP (mm Hg)	82.3397	10.6441
3977	Total cholesterol / HDL-cholesterol	4.1339	1.1568
3977	BMI (kg/m2)	27.2986	4.72143
3977	eGFR	95.031	12.9038
3977	Family history of heart disease (yes/no)	0.416987	0.493061
3978	Age (years)	56.2458	8.09706
3978	Sex	0.439738	0.496355
3978	Smoking status	0.546992	0.676428
3978	SBP (mm Hg)	139.697	19.678
3978	DBP (mm Hg)	82.3397	10.6441
3978	Total cholesterol / HDL-cholesterol	4.1339	1.1568
3978	BMI (kg/m2)	27.2986	4.72143
3978	eGFR	95.031	12.9038
3978	Albumin (g/L)	45.2384	2.6171
3979	Age (years)	56.2458	8.09706
3979	Sex	0.439738	0.496355
3979	Smoking status	0.546992	0.676428
3979	SBP (mm Hg)	139.697	19.678
3979	DBP (mm Hg)	82.3397	10.6441
3979	Total cholesterol / HDL-cholesterol	4.1339	1.1568
3979	BMI (kg/m2)	27.2986	4.72143
3979	eGFR	95.031	12.9038
3979	Albumin (g/L)	45.2384	2.6171
3979	Family history of heart disease (yes/no)	0.416987	0.493061
3980	Age (years)	56.2458	8.09706
3980	Sex	0.439738	0.496355
3980	Smoking status	0.546992	0.676428
3980	SBP (mm Hg)	139.697	19.678
3980	DBP (mm Hg)	82.3397	10.6441
3980	Total cholesterol / HDL-cholesterol	4.1339	1.1568
3980	BMI (kg/m2)	27.2986	4.72143
3980	eGFR	95.031	12.9038
3980	Red blood cell distribution width (RDW) (%)	13.477	0.971163
3981	Age (years)	56.2458	8.09706
3981	Sex	0.439738	0.496355
3981	Smoking status	0.546992	0.676428
3981	SBP (mm Hg)	139.697	19.678
3981	DBP (mm Hg)	82.3397	10.6441
3981	Total cholesterol / HDL-cholesterol	4.1339	1.1568
3981	BMI (kg/m2)	27.2986	4.72143
3981	eGFR	95.031	12.9038
3981	Red blood cell distribution width (RDW) (%)	13.477	0.971163
3981	Family history of heart disease (yes/no)	0.416987	0.493061
3982	Age (years)	56.2458	8.09706
3982	Sex	0.439738	0.496355
3982	Smoking status	0.546992	0.676428
3982	SBP (mm Hg)	139.697	19.678
3982	DBP (mm Hg)	82.3397	10.6441
3982	Total cholesterol / HDL-cholesterol	4.1339	1.1568
3982	BMI (kg/m2)	27.2986	4.72143
3982	eGFR	95.031	12.9038
3982	Red blood cell distribution width (RDW) (%)	13.477	0.971163
3982	Albumin (g/L)	45.2384	2.6171
3983	Age (years)	56.2458	8.09706
3983	Sex	0.439738	0.496355
3983	Smoking status	0.546992	0.676428
3983	SBP (mm Hg)	139.697	19.678
3983	DBP (mm Hg)	82.3397	10.6441
3983	Total cholesterol / HDL-cholesterol	4.1339	1.1568
3983	BMI (kg/m2)	27.2986	4.72143
3983	eGFR	95.031	12.9038
3983	Red blood cell distribution width (RDW) (%)	13.477	0.971163
3983	Albumin (g/L)	45.2384	2.6171
3983	Family history of heart disease (yes/no)	0.416987	0.493061
3984	Age (years)	56.2458	8.09706
3984	Sex	0.439738	0.496355
3984	Smoking status	0.546992	0.676428
3984	SBP (mm Hg)	139.697	19.678
3984	DBP (mm Hg)	82.3397	10.6441
3984	Total cholesterol / HDL-cholesterol	4.1339	1.1568
3984	BMI (kg/m2)	27.2986	4.72143
3984	Treated hypertension (yes/no)	0.0978863	0.297161
3985	Age (years)	56.2458	8.09706
3985	Sex	0.439738	0.496355
3985	Smoking status	0.546992	0.676428
3985	SBP (mm Hg)	139.697	19.678
3985	DBP (mm Hg)	82.3397	10.6441
3985	Total cholesterol / HDL-cholesterol	4.1339	1.1568
3985	BMI (kg/m2)	27.2986	4.72143
3985	Treated hypertension (yes/no)	0.0978863	0.297161
3985	Family history of heart disease (yes/no)	0.416987	0.493061
3986	Age (years)	56.2458	8.09706
3986	Sex	0.439738	0.496355
3986	Smoking status	0.546992	0.676428
3986	SBP (mm Hg)	139.697	19.678
3986	DBP (mm Hg)	82.3397	10.6441
3986	Total cholesterol / HDL-cholesterol	4.1339	1.1568
3986	BMI (kg/m2)	27.2986	4.72143
3986	Treated hypertension (yes/no)	0.0978863	0.297161
3986	Albumin (g/L)	45.2384	2.6171
3987	Age (years)	56.2458	8.09706
3987	Sex	0.439738	0.496355
3987	Smoking status	0.546992	0.676428
3987	SBP (mm Hg)	139.697	19.678
3987	DBP (mm Hg)	82.3397	10.6441
3987	Total cholesterol / HDL-cholesterol	4.1339	1.1568
3987	BMI (kg/m2)	27.2986	4.72143
3987	Treated hypertension (yes/no)	0.0978863	0.297161
3987	Albumin (g/L)	45.2384	2.6171
3987	Family history of heart disease (yes/no)	0.416987	0.493061
3988	Age (years)	56.2458	8.09706
3988	Sex	0.439738	0.496355
3988	Smoking status	0.546992	0.676428
3988	SBP (mm Hg)	139.697	19.678
3988	DBP (mm Hg)	82.3397	10.6441
3988	Total cholesterol / HDL-cholesterol	4.1339	1.1568
3988	BMI (kg/m2)	27.2986	4.72143
3988	Treated hypertension (yes/no)	0.0978863	0.297161
3988	Red blood cell distribution width (RDW) (%)	13.477	0.971163
3989	Age (years)	56.2458	8.09706
3989	Sex	0.439738	0.496355
3989	Smoking status	0.546992	0.676428
3989	SBP (mm Hg)	139.697	19.678
3989	DBP (mm Hg)	82.3397	10.6441
3989	Total cholesterol / HDL-cholesterol	4.1339	1.1568
3989	BMI (kg/m2)	27.2986	4.72143
3989	Treated hypertension (yes/no)	0.0978863	0.297161
3989	Red blood cell distribution width (RDW) (%)	13.477	0.971163
3989	Family history of heart disease (yes/no)	0.416987	0.493061
3990	Age (years)	56.2458	8.09706
3990	Sex	0.439738	0.496355
3990	Smoking status	0.546992	0.676428
3990	SBP (mm Hg)	139.697	19.678
3990	DBP (mm Hg)	82.3397	10.6441
3990	Total cholesterol / HDL-cholesterol	4.1339	1.1568
3990	BMI (kg/m2)	27.2986	4.72143
3990	Treated hypertension (yes/no)	0.0978863	0.297161
3990	Red blood cell distribution width (RDW) (%)	13.477	0.971163
3990	Albumin (g/L)	45.2384	2.6171
3991	Age (years)	56.2458	8.09706
3991	Sex	0.439738	0.496355
3991	Smoking status	0.546992	0.676428
3991	SBP (mm Hg)	139.697	19.678
3991	DBP (mm Hg)	82.3397	10.6441
3991	Total cholesterol / HDL-cholesterol	4.1339	1.1568
3991	BMI (kg/m2)	27.2986	4.72143
3991	Treated hypertension (yes/no)	0.0978863	0.297161
3991	Red blood cell distribution width (RDW) (%)	13.477	0.971163
3991	Albumin (g/L)	45.2384	2.6171
3991	Family history of heart disease (yes/no)	0.416987	0.493061
3992	Age (years)	56.2458	8.09706
3992	Sex	0.439738	0.496355
3992	Smoking status	0.546992	0.676428
3992	SBP (mm Hg)	139.697	19.678
3992	DBP (mm Hg)	82.3397	10.6441
3992	Total cholesterol / HDL-cholesterol	4.1339	1.1568
3992	BMI (kg/m2)	27.2986	4.72143
3992	Treated hypertension (yes/no)	0.0978863	0.297161
3992	eGFR	95.031	12.9038
3993	Age (years)	56.2458	8.09706
3993	Sex	0.439738	0.496355
3993	Smoking status	0.546992	0.676428
3993	SBP (mm Hg)	139.697	19.678
3993	DBP (mm Hg)	82.3397	10.6441
3993	Total cholesterol / HDL-cholesterol	4.1339	1.1568
3993	BMI (kg/m2)	27.2986	4.72143
3993	Treated hypertension (yes/no)	0.0978863	0.297161
3993	eGFR	95.031	12.9038
3993	Family history of heart disease (yes/no)	0.416987	0.493061
3994	Age (years)	56.2458	8.09706
3994	Sex	0.439738	0.496355
3994	Smoking status	0.546992	0.676428
3994	SBP (mm Hg)	139.697	19.678
3994	DBP (mm Hg)	82.3397	10.6441
3994	Total cholesterol / HDL-cholesterol	4.1339	1.1568
3994	BMI (kg/m2)	27.2986	4.72143
3994	Treated hypertension (yes/no)	0.0978863	0.297161
3994	eGFR	95.031	12.9038
3994	Albumin (g/L)	45.2384	2.6171
3995	Age (years)	56.2458	8.09706
3995	Sex	0.439738	0.496355
3995	Smoking status	0.546992	0.676428
3995	SBP (mm Hg)	139.697	19.678
3995	DBP (mm Hg)	82.3397	10.6441
3995	Total cholesterol / HDL-cholesterol	4.1339	1.1568
3995	BMI (kg/m2)	27.2986	4.72143
3995	Treated hypertension (yes/no)	0.0978863	0.297161
3995	eGFR	95.031	12.9038
3995	Albumin (g/L)	45.2384	2.6171
3995	Family history of heart disease (yes/no)	0.416987	0.493061
3996	Age (years)	56.2458	8.09706
3996	Sex	0.439738	0.496355
3996	Smoking status	0.546992	0.676428
3996	SBP (mm Hg)	139.697	19.678
3996	DBP (mm Hg)	82.3397	10.6441
3996	Total cholesterol / HDL-cholesterol	4.1339	1.1568
3996	BMI (kg/m2)	27.2986	4.72143
3996	Treated hypertension (yes/no)	0.0978863	0.297161
3996	eGFR	95.031	12.9038
3996	Red blood cell distribution width (RDW) (%)	13.477	0.971163
3997	Age (years)	56.2458	8.09706
3997	Sex	0.439738	0.496355
3997	Smoking status	0.546992	0.676428
3997	SBP (mm Hg)	139.697	19.678
3997	DBP (mm Hg)	82.3397	10.6441
3997	Total cholesterol / HDL-cholesterol	4.1339	1.1568
3997	BMI (kg/m2)	27.2986	4.72143
3997	Treated hypertension (yes/no)	0.0978863	0.297161
3997	eGFR	95.031	12.9038
3997	Red blood cell distribution width (RDW) (%)	13.477	0.971163
3997	Family history of heart disease (yes/no)	0.416987	0.493061
3998	Age (years)	56.2458	8.09706
3998	Sex	0.439738	0.496355
3998	Smoking status	0.546992	0.676428
3998	SBP (mm Hg)	139.697	19.678
3998	DBP (mm Hg)	82.3397	10.6441
3998	Total cholesterol / HDL-cholesterol	4.1339	1.1568
3998	BMI (kg/m2)	27.2986	4.72143
3998	Treated hypertension (yes/no)	0.0978863	0.297161
3998	eGFR	95.031	12.9038
3998	Red blood cell distribution width (RDW) (%)	13.477	0.971163
3998	Albumin (g/L)	45.2384	2.6171
3999	Age (years)	56.2458	8.09706
3999	Sex	0.439738	0.496355
3999	Smoking status	0.546992	0.676428
3999	SBP (mm Hg)	139.697	19.678
3999	DBP (mm Hg)	82.3397	10.6441
3999	Total cholesterol / HDL-cholesterol	4.1339	1.1568
3999	BMI (kg/m2)	27.2986	4.72143
3999	Treated hypertension (yes/no)	0.0978863	0.297161
3999	eGFR	95.031	12.9038
3999	Red blood cell distribution width (RDW) (%)	13.477	0.971163
3999	Albumin (g/L)	45.2384	2.6171
3999	Family history of heart disease (yes/no)	0.416987	0.493061
4000	Age (years)	56.2458	8.09706
4000	Sex	0.439738	0.496355
4000	Smoking status	0.546992	0.676428
4000	SBP (mm Hg)	139.697	19.678
4000	DBP (mm Hg)	82.3397	10.6441
4000	Total cholesterol / HDL-cholesterol	4.1339	1.1568
4000	BMI (kg/m2)	27.2986	4.72143
4000	HbA1C (mmol/mol)	35.8768	6.3012
4001	Age (years)	56.2458	8.09706
4001	Sex	0.439738	0.496355
4001	Smoking status	0.546992	0.676428
4001	SBP (mm Hg)	139.697	19.678
4001	DBP (mm Hg)	82.3397	10.6441
4001	Total cholesterol / HDL-cholesterol	4.1339	1.1568
4001	BMI (kg/m2)	27.2986	4.72143
4001	HbA1C (mmol/mol)	35.8768	6.3012
4001	Family history of heart disease (yes/no)	0.416987	0.493061
4002	Age (years)	56.2458	8.09706
4002	Sex	0.439738	0.496355
4002	Smoking status	0.546992	0.676428
4002	SBP (mm Hg)	139.697	19.678
4002	DBP (mm Hg)	82.3397	10.6441
4002	Total cholesterol / HDL-cholesterol	4.1339	1.1568
4002	BMI (kg/m2)	27.2986	4.72143
4002	HbA1C (mmol/mol)	35.8768	6.3012
4002	Albumin (g/L)	45.2384	2.6171
4003	Age (years)	56.2458	8.09706
4003	Sex	0.439738	0.496355
4003	Smoking status	0.546992	0.676428
4003	SBP (mm Hg)	139.697	19.678
4003	DBP (mm Hg)	82.3397	10.6441
4003	Total cholesterol / HDL-cholesterol	4.1339	1.1568
4003	BMI (kg/m2)	27.2986	4.72143
4003	HbA1C (mmol/mol)	35.8768	6.3012
4003	Albumin (g/L)	45.2384	2.6171
4003	Family history of heart disease (yes/no)	0.416987	0.493061
4004	Age (years)	56.2458	8.09706
4004	Sex	0.439738	0.496355
4004	Smoking status	0.546992	0.676428
4004	SBP (mm Hg)	139.697	19.678
4004	DBP (mm Hg)	82.3397	10.6441
4004	Total cholesterol / HDL-cholesterol	4.1339	1.1568
4004	BMI (kg/m2)	27.2986	4.72143
4004	HbA1C (mmol/mol)	35.8768	6.3012
4004	Red blood cell distribution width (RDW) (%)	13.477	0.971163
4005	Age (years)	56.2458	8.09706
4005	Sex	0.439738	0.496355
4005	Smoking status	0.546992	0.676428
4005	SBP (mm Hg)	139.697	19.678
4005	DBP (mm Hg)	82.3397	10.6441
4005	Total cholesterol / HDL-cholesterol	4.1339	1.1568
4005	BMI (kg/m2)	27.2986	4.72143
4005	HbA1C (mmol/mol)	35.8768	6.3012
4005	Red blood cell distribution width (RDW) (%)	13.477	0.971163
4005	Family history of heart disease (yes/no)	0.416987	0.493061
4006	Age (years)	56.2458	8.09706
4006	Sex	0.439738	0.496355
4006	Smoking status	0.546992	0.676428
4006	SBP (mm Hg)	139.697	19.678
4006	DBP (mm Hg)	82.3397	10.6441
4006	Total cholesterol / HDL-cholesterol	4.1339	1.1568
4006	BMI (kg/m2)	27.2986	4.72143
4006	HbA1C (mmol/mol)	35.8768	6.3012
4006	Red blood cell distribution width (RDW) (%)	13.477	0.971163
4006	Albumin (g/L)	45.2384	2.6171
4007	Age (years)	56.2458	8.09706
4007	Sex	0.439738	0.496355
4007	Smoking status	0.546992	0.676428
4007	SBP (mm Hg)	139.697	19.678
4007	DBP (mm Hg)	82.3397	10.6441
4007	Total cholesterol / HDL-cholesterol	4.1339	1.1568
4007	BMI (kg/m2)	27.2986	4.72143
4007	HbA1C (mmol/mol)	35.8768	6.3012
4007	Red blood cell distribution width (RDW) (%)	13.477	0.971163
4007	Albumin (g/L)	45.2384	2.6171
4007	Family history of heart disease (yes/no)	0.416987	0.493061
4008	Age (years)	56.2458	8.09706
4008	Sex	0.439738	0.496355
4008	Smoking status	0.546992	0.676428
4008	SBP (mm Hg)	139.697	19.678
4008	DBP (mm Hg)	82.3397	10.6441
4008	Total cholesterol / HDL-cholesterol	4.1339	1.1568
4008	BMI (kg/m2)	27.2986	4.72143
4008	HbA1C (mmol/mol)	35.8768	6.3012
4008	eGFR	95.031	12.9038
4009	Age (years)	56.2458	8.09706
4009	Sex	0.439738	0.496355
4009	Smoking status	0.546992	0.676428
4009	SBP (mm Hg)	139.697	19.678
4009	DBP (mm Hg)	82.3397	10.6441
4009	Total cholesterol / HDL-cholesterol	4.1339	1.1568
4009	BMI (kg/m2)	27.2986	4.72143
4009	HbA1C (mmol/mol)	35.8768	6.3012
4009	eGFR	95.031	12.9038
4009	Family history of heart disease (yes/no)	0.416987	0.493061
4010	Age (years)	56.2458	8.09706
4010	Sex	0.439738	0.496355
4010	Smoking status	0.546992	0.676428
4010	SBP (mm Hg)	139.697	19.678
4010	DBP (mm Hg)	82.3397	10.6441
4010	Total cholesterol / HDL-cholesterol	4.1339	1.1568
4010	BMI (kg/m2)	27.2986	4.72143
4010	HbA1C (mmol/mol)	35.8768	6.3012
4010	eGFR	95.031	12.9038
4010	Albumin (g/L)	45.2384	2.6171
4011	Age (years)	56.2458	8.09706
4011	Sex	0.439738	0.496355
4011	Smoking status	0.546992	0.676428
4011	SBP (mm Hg)	139.697	19.678
4011	DBP (mm Hg)	82.3397	10.6441
4011	Total cholesterol / HDL-cholesterol	4.1339	1.1568
4011	BMI (kg/m2)	27.2986	4.72143
4011	HbA1C (mmol/mol)	35.8768	6.3012
4011	eGFR	95.031	12.9038
4011	Albumin (g/L)	45.2384	2.6171
4011	Family history of heart disease (yes/no)	0.416987	0.493061
4012	Age (years)	56.2458	8.09706
4012	Sex	0.439738	0.496355
4012	Smoking status	0.546992	0.676428
4012	SBP (mm Hg)	139.697	19.678
4012	DBP (mm Hg)	82.3397	10.6441
4012	Total cholesterol / HDL-cholesterol	4.1339	1.1568
4012	BMI (kg/m2)	27.2986	4.72143
4012	HbA1C (mmol/mol)	35.8768	6.3012
4012	eGFR	95.031	12.9038
4012	Red blood cell distribution width (RDW) (%)	13.477	0.971163
4013	Age (years)	56.2458	8.09706
4013	Sex	0.439738	0.496355
4013	Smoking status	0.546992	0.676428
4013	SBP (mm Hg)	139.697	19.678
4013	DBP (mm Hg)	82.3397	10.6441
4013	Total cholesterol / HDL-cholesterol	4.1339	1.1568
4013	BMI (kg/m2)	27.2986	4.72143
4013	HbA1C (mmol/mol)	35.8768	6.3012
4013	eGFR	95.031	12.9038
4013	Red blood cell distribution width (RDW) (%)	13.477	0.971163
4013	Family history of heart disease (yes/no)	0.416987	0.493061
4014	Age (years)	56.2458	8.09706
4014	Sex	0.439738	0.496355
4014	Smoking status	0.546992	0.676428
4014	SBP (mm Hg)	139.697	19.678
4014	DBP (mm Hg)	82.3397	10.6441
4014	Total cholesterol / HDL-cholesterol	4.1339	1.1568
4014	BMI (kg/m2)	27.2986	4.72143
4014	HbA1C (mmol/mol)	35.8768	6.3012
4014	eGFR	95.031	12.9038
4014	Red blood cell distribution width (RDW) (%)	13.477	0.971163
4014	Albumin (g/L)	45.2384	2.6171
4015	Age (years)	56.2458	8.09706
4015	Sex	0.439738	0.496355
4015	Smoking status	0.546992	0.676428
4015	SBP (mm Hg)	139.697	19.678
4015	DBP (mm Hg)	82.3397	10.6441
4015	Total cholesterol / HDL-cholesterol	4.1339	1.1568
4015	BMI (kg/m2)	27.2986	4.72143
4015	HbA1C (mmol/mol)	35.8768	6.3012
4015	eGFR	95.031	12.9038
4015	Red blood cell distribution width (RDW) (%)	13.477	0.971163
4015	Albumin (g/L)	45.2384	2.6171
4015	Family history of heart disease (yes/no)	0.416987	0.493061
4016	Age (years)	56.2458	8.09706
4016	Sex	0.439738	0.496355
4016	Smoking status	0.546992	0.676428
4016	SBP (mm Hg)	139.697	19.678
4016	DBP (mm Hg)	82.3397	10.6441
4016	Total cholesterol / HDL-cholesterol	4.1339	1.1568
4016	BMI (kg/m2)	27.2986	4.72143
4016	HbA1C (mmol/mol)	35.8768	6.3012
4016	Treated hypertension (yes/no)	0.0978863	0.297161
4017	Age (years)	56.2458	8.09706
4017	Sex	0.439738	0.496355
4017	Smoking status	0.546992	0.676428
4017	SBP (mm Hg)	139.697	19.678
4017	DBP (mm Hg)	82.3397	10.6441
4017	Total cholesterol / HDL-cholesterol	4.1339	1.1568
4017	BMI (kg/m2)	27.2986	4.72143
4017	HbA1C (mmol/mol)	35.8768	6.3012
4017	Treated hypertension (yes/no)	0.0978863	0.297161
4017	Family history of heart disease (yes/no)	0.416987	0.493061
4018	Age (years)	56.2458	8.09706
4018	Sex	0.439738	0.496355
4018	Smoking status	0.546992	0.676428
4018	SBP (mm Hg)	139.697	19.678
4018	DBP (mm Hg)	82.3397	10.6441
4018	Total cholesterol / HDL-cholesterol	4.1339	1.1568
4018	BMI (kg/m2)	27.2986	4.72143
4018	HbA1C (mmol/mol)	35.8768	6.3012
4018	Treated hypertension (yes/no)	0.0978863	0.297161
4018	Albumin (g/L)	45.2384	2.6171
4019	Age (years)	56.2458	8.09706
4019	Sex	0.439738	0.496355
4019	Smoking status	0.546992	0.676428
4019	SBP (mm Hg)	139.697	19.678
4019	DBP (mm Hg)	82.3397	10.6441
4019	Total cholesterol / HDL-cholesterol	4.1339	1.1568
4019	BMI (kg/m2)	27.2986	4.72143
4019	HbA1C (mmol/mol)	35.8768	6.3012
4019	Treated hypertension (yes/no)	0.0978863	0.297161
4019	Albumin (g/L)	45.2384	2.6171
4019	Family history of heart disease (yes/no)	0.416987	0.493061
4020	Age (years)	56.2458	8.09706
4020	Sex	0.439738	0.496355
4020	Smoking status	0.546992	0.676428
4020	SBP (mm Hg)	139.697	19.678
4020	DBP (mm Hg)	82.3397	10.6441
4020	Total cholesterol / HDL-cholesterol	4.1339	1.1568
4020	BMI (kg/m2)	27.2986	4.72143
4020	HbA1C (mmol/mol)	35.8768	6.3012
4020	Treated hypertension (yes/no)	0.0978863	0.297161
4020	Red blood cell distribution width (RDW) (%)	13.477	0.971163
4021	Age (years)	56.2458	8.09706
4021	Sex	0.439738	0.496355
4021	Smoking status	0.546992	0.676428
4021	SBP (mm Hg)	139.697	19.678
4021	DBP (mm Hg)	82.3397	10.6441
4021	Total cholesterol / HDL-cholesterol	4.1339	1.1568
4021	BMI (kg/m2)	27.2986	4.72143
4021	HbA1C (mmol/mol)	35.8768	6.3012
4021	Treated hypertension (yes/no)	0.0978863	0.297161
4021	Red blood cell distribution width (RDW) (%)	13.477	0.971163
4021	Family history of heart disease (yes/no)	0.416987	0.493061
4022	Age (years)	56.2458	8.09706
4022	Sex	0.439738	0.496355
4022	Smoking status	0.546992	0.676428
4022	SBP (mm Hg)	139.697	19.678
4022	DBP (mm Hg)	82.3397	10.6441
4022	Total cholesterol / HDL-cholesterol	4.1339	1.1568
4022	BMI (kg/m2)	27.2986	4.72143
4022	HbA1C (mmol/mol)	35.8768	6.3012
4022	Treated hypertension (yes/no)	0.0978863	0.297161
4022	Red blood cell distribution width (RDW) (%)	13.477	0.971163
4022	Albumin (g/L)	45.2384	2.6171
4023	Age (years)	56.2458	8.09706
4023	Sex	0.439738	0.496355
4023	Smoking status	0.546992	0.676428
4023	SBP (mm Hg)	139.697	19.678
4023	DBP (mm Hg)	82.3397	10.6441
4023	Total cholesterol / HDL-cholesterol	4.1339	1.1568
4023	BMI (kg/m2)	27.2986	4.72143
4023	HbA1C (mmol/mol)	35.8768	6.3012
4023	Treated hypertension (yes/no)	0.0978863	0.297161
4023	Red blood cell distribution width (RDW) (%)	13.477	0.971163
4023	Albumin (g/L)	45.2384	2.6171
4023	Family history of heart disease (yes/no)	0.416987	0.493061
4024	Age (years)	56.2458	8.09706
4024	Sex	0.439738	0.496355
4024	Smoking status	0.546992	0.676428
4024	SBP (mm Hg)	139.697	19.678
4024	DBP (mm Hg)	82.3397	10.6441
4024	Total cholesterol / HDL-cholesterol	4.1339	1.1568
4024	BMI (kg/m2)	27.2986	4.72143
4024	HbA1C (mmol/mol)	35.8768	6.3012
4024	Treated hypertension (yes/no)	0.0978863	0.297161
4024	eGFR	95.031	12.9038
4025	Age (years)	56.2458	8.09706
4025	Sex	0.439738	0.496355
4025	Smoking status	0.546992	0.676428
4025	SBP (mm Hg)	139.697	19.678
4025	DBP (mm Hg)	82.3397	10.6441
4025	Total cholesterol / HDL-cholesterol	4.1339	1.1568
4025	BMI (kg/m2)	27.2986	4.72143
4025	HbA1C (mmol/mol)	35.8768	6.3012
4025	Treated hypertension (yes/no)	0.0978863	0.297161
4025	eGFR	95.031	12.9038
4025	Family history of heart disease (yes/no)	0.416987	0.493061
4026	Age (years)	56.2458	8.09706
4026	Sex	0.439738	0.496355
4026	Smoking status	0.546992	0.676428
4026	SBP (mm Hg)	139.697	19.678
4026	DBP (mm Hg)	82.3397	10.6441
4026	Total cholesterol / HDL-cholesterol	4.1339	1.1568
4026	BMI (kg/m2)	27.2986	4.72143
4026	HbA1C (mmol/mol)	35.8768	6.3012
4026	Treated hypertension (yes/no)	0.0978863	0.297161
4026	eGFR	95.031	12.9038
4026	Albumin (g/L)	45.2384	2.6171
4027	Age (years)	56.2458	8.09706
4027	Sex	0.439738	0.496355
4027	Smoking status	0.546992	0.676428
4027	SBP (mm Hg)	139.697	19.678
4027	DBP (mm Hg)	82.3397	10.6441
4027	Total cholesterol / HDL-cholesterol	4.1339	1.1568
4027	BMI (kg/m2)	27.2986	4.72143
4027	HbA1C (mmol/mol)	35.8768	6.3012
4027	Treated hypertension (yes/no)	0.0978863	0.297161
4027	eGFR	95.031	12.9038
4027	Albumin (g/L)	45.2384	2.6171
4027	Family history of heart disease (yes/no)	0.416987	0.493061
4028	Age (years)	56.2458	8.09706
4028	Sex	0.439738	0.496355
4028	Smoking status	0.546992	0.676428
4028	SBP (mm Hg)	139.697	19.678
4028	DBP (mm Hg)	82.3397	10.6441
4028	Total cholesterol / HDL-cholesterol	4.1339	1.1568
4028	BMI (kg/m2)	27.2986	4.72143
4028	HbA1C (mmol/mol)	35.8768	6.3012
4028	Treated hypertension (yes/no)	0.0978863	0.297161
4028	eGFR	95.031	12.9038
4028	Red blood cell distribution width (RDW) (%)	13.477	0.971163
4029	Age (years)	56.2458	8.09706
4029	Sex	0.439738	0.496355
4029	Smoking status	0.546992	0.676428
4029	SBP (mm Hg)	139.697	19.678
4029	DBP (mm Hg)	82.3397	10.6441
4029	Total cholesterol / HDL-cholesterol	4.1339	1.1568
4029	BMI (kg/m2)	27.2986	4.72143
4029	HbA1C (mmol/mol)	35.8768	6.3012
4029	Treated hypertension (yes/no)	0.0978863	0.297161
4029	eGFR	95.031	12.9038
4029	Red blood cell distribution width (RDW) (%)	13.477	0.971163
4029	Family history of heart disease (yes/no)	0.416987	0.493061
4030	Age (years)	56.2458	8.09706
4030	Sex	0.439738	0.496355
4030	Smoking status	0.546992	0.676428
4030	SBP (mm Hg)	139.697	19.678
4030	DBP (mm Hg)	82.3397	10.6441
4030	Total cholesterol / HDL-cholesterol	4.1339	1.1568
4030	BMI (kg/m2)	27.2986	4.72143
4030	HbA1C (mmol/mol)	35.8768	6.3012
4030	Treated hypertension (yes/no)	0.0978863	0.297161
4030	eGFR	95.031	12.9038
4030	Red blood cell distribution width (RDW) (%)	13.477	0.971163
4030	Albumin (g/L)	45.2384	2.6171
4031	Age (years)	56.2458	8.09706
4031	Sex	0.439738	0.496355
4031	Smoking status	0.546992	0.676428
4031	SBP (mm Hg)	139.697	19.678
4031	DBP (mm Hg)	82.3397	10.6441
4031	Total cholesterol / HDL-cholesterol	4.1339	1.1568
4031	BMI (kg/m2)	27.2986	4.72143
4031	HbA1C (mmol/mol)	35.8768	6.3012
4031	Treated hypertension (yes/no)	0.0978863	0.297161
4031	eGFR	95.031	12.9038
4031	Red blood cell distribution width (RDW) (%)	13.477	0.971163
4031	Albumin (g/L)	45.2384	2.6171
4031	Family history of heart disease (yes/no)	0.416987	0.493061
4032	Age (years)	56.2458	8.09706
4032	Sex	0.439738	0.496355
4032	Smoking status	0.546992	0.676428
4032	SBP (mm Hg)	139.697	19.678
4032	DBP (mm Hg)	82.3397	10.6441
4032	Total cholesterol / HDL-cholesterol	4.1339	1.1568
4032	BMI (kg/m2)	27.2986	4.72143
4032	Type 2 diabetes (yes/no)	0.0667334	0.24956
4033	Age (years)	56.2458	8.09706
4033	Sex	0.439738	0.496355
4033	Smoking status	0.546992	0.676428
4033	SBP (mm Hg)	139.697	19.678
4033	DBP (mm Hg)	82.3397	10.6441
4033	Total cholesterol / HDL-cholesterol	4.1339	1.1568
4033	BMI (kg/m2)	27.2986	4.72143
4033	Type 2 diabetes (yes/no)	0.0667334	0.24956
4033	Family history of heart disease (yes/no)	0.416987	0.493061
4034	Age (years)	56.2458	8.09706
4034	Sex	0.439738	0.496355
4034	Smoking status	0.546992	0.676428
4034	SBP (mm Hg)	139.697	19.678
4034	DBP (mm Hg)	82.3397	10.6441
4034	Total cholesterol / HDL-cholesterol	4.1339	1.1568
4034	BMI (kg/m2)	27.2986	4.72143
4034	Type 2 diabetes (yes/no)	0.0667334	0.24956
4034	Albumin (g/L)	45.2384	2.6171
4035	Age (years)	56.2458	8.09706
4035	Sex	0.439738	0.496355
4035	Smoking status	0.546992	0.676428
4035	SBP (mm Hg)	139.697	19.678
4035	DBP (mm Hg)	82.3397	10.6441
4035	Total cholesterol / HDL-cholesterol	4.1339	1.1568
4035	BMI (kg/m2)	27.2986	4.72143
4035	Type 2 diabetes (yes/no)	0.0667334	0.24956
4035	Albumin (g/L)	45.2384	2.6171
4035	Family history of heart disease (yes/no)	0.416987	0.493061
4036	Age (years)	56.2458	8.09706
4036	Sex	0.439738	0.496355
4036	Smoking status	0.546992	0.676428
4036	SBP (mm Hg)	139.697	19.678
4036	DBP (mm Hg)	82.3397	10.6441
4036	Total cholesterol / HDL-cholesterol	4.1339	1.1568
4036	BMI (kg/m2)	27.2986	4.72143
4036	Type 2 diabetes (yes/no)	0.0667334	0.24956
4036	Red blood cell distribution width (RDW) (%)	13.477	0.971163
4037	Age (years)	56.2458	8.09706
4037	Sex	0.439738	0.496355
4037	Smoking status	0.546992	0.676428
4037	SBP (mm Hg)	139.697	19.678
4037	DBP (mm Hg)	82.3397	10.6441
4037	Total cholesterol / HDL-cholesterol	4.1339	1.1568
4037	BMI (kg/m2)	27.2986	4.72143
4037	Type 2 diabetes (yes/no)	0.0667334	0.24956
4037	Red blood cell distribution width (RDW) (%)	13.477	0.971163
4037	Family history of heart disease (yes/no)	0.416987	0.493061
4038	Age (years)	56.2458	8.09706
4038	Sex	0.439738	0.496355
4038	Smoking status	0.546992	0.676428
4038	SBP (mm Hg)	139.697	19.678
4038	DBP (mm Hg)	82.3397	10.6441
4038	Total cholesterol / HDL-cholesterol	4.1339	1.1568
4038	BMI (kg/m2)	27.2986	4.72143
4038	Type 2 diabetes (yes/no)	0.0667334	0.24956
4038	Red blood cell distribution width (RDW) (%)	13.477	0.971163
4038	Albumin (g/L)	45.2384	2.6171
4039	Age (years)	56.2458	8.09706
4039	Sex	0.439738	0.496355
4039	Smoking status	0.546992	0.676428
4039	SBP (mm Hg)	139.697	19.678
4039	DBP (mm Hg)	82.3397	10.6441
4039	Total cholesterol / HDL-cholesterol	4.1339	1.1568
4039	BMI (kg/m2)	27.2986	4.72143
4039	Type 2 diabetes (yes/no)	0.0667334	0.24956
4039	Red blood cell distribution width (RDW) (%)	13.477	0.971163
4039	Albumin (g/L)	45.2384	2.6171
4039	Family history of heart disease (yes/no)	0.416987	0.493061
4040	Age (years)	56.2458	8.09706
4040	Sex	0.439738	0.496355
4040	Smoking status	0.546992	0.676428
4040	SBP (mm Hg)	139.697	19.678
4040	DBP (mm Hg)	82.3397	10.6441
4040	Total cholesterol / HDL-cholesterol	4.1339	1.1568
4040	BMI (kg/m2)	27.2986	4.72143
4040	Type 2 diabetes (yes/no)	0.0667334	0.24956
4040	eGFR	95.031	12.9038
4041	Age (years)	56.2458	8.09706
4041	Sex	0.439738	0.496355
4041	Smoking status	0.546992	0.676428
4041	SBP (mm Hg)	139.697	19.678
4041	DBP (mm Hg)	82.3397	10.6441
4041	Total cholesterol / HDL-cholesterol	4.1339	1.1568
4041	BMI (kg/m2)	27.2986	4.72143
4041	Type 2 diabetes (yes/no)	0.0667334	0.24956
4041	eGFR	95.031	12.9038
4041	Family history of heart disease (yes/no)	0.416987	0.493061
4042	Age (years)	56.2458	8.09706
4042	Sex	0.439738	0.496355
4042	Smoking status	0.546992	0.676428
4042	SBP (mm Hg)	139.697	19.678
4042	DBP (mm Hg)	82.3397	10.6441
4042	Total cholesterol / HDL-cholesterol	4.1339	1.1568
4042	BMI (kg/m2)	27.2986	4.72143
4042	Type 2 diabetes (yes/no)	0.0667334	0.24956
4042	eGFR	95.031	12.9038
4042	Albumin (g/L)	45.2384	2.6171
4043	Age (years)	56.2458	8.09706
4043	Sex	0.439738	0.496355
4043	Smoking status	0.546992	0.676428
4043	SBP (mm Hg)	139.697	19.678
4043	DBP (mm Hg)	82.3397	10.6441
4043	Total cholesterol / HDL-cholesterol	4.1339	1.1568
4043	BMI (kg/m2)	27.2986	4.72143
4043	Type 2 diabetes (yes/no)	0.0667334	0.24956
4043	eGFR	95.031	12.9038
4043	Albumin (g/L)	45.2384	2.6171
4043	Family history of heart disease (yes/no)	0.416987	0.493061
4044	Age (years)	56.2458	8.09706
4044	Sex	0.439738	0.496355
4044	Smoking status	0.546992	0.676428
4044	SBP (mm Hg)	139.697	19.678
4044	DBP (mm Hg)	82.3397	10.6441
4044	Total cholesterol / HDL-cholesterol	4.1339	1.1568
4044	BMI (kg/m2)	27.2986	4.72143
4044	Type 2 diabetes (yes/no)	0.0667334	0.24956
4044	eGFR	95.031	12.9038
4044	Red blood cell distribution width (RDW) (%)	13.477	0.971163
4045	Age (years)	56.2458	8.09706
4045	Sex	0.439738	0.496355
4045	Smoking status	0.546992	0.676428
4045	SBP (mm Hg)	139.697	19.678
4045	DBP (mm Hg)	82.3397	10.6441
4045	Total cholesterol / HDL-cholesterol	4.1339	1.1568
4045	BMI (kg/m2)	27.2986	4.72143
4045	Type 2 diabetes (yes/no)	0.0667334	0.24956
4045	eGFR	95.031	12.9038
4045	Red blood cell distribution width (RDW) (%)	13.477	0.971163
4045	Family history of heart disease (yes/no)	0.416987	0.493061
4046	Age (years)	56.2458	8.09706
4046	Sex	0.439738	0.496355
4046	Smoking status	0.546992	0.676428
4046	SBP (mm Hg)	139.697	19.678
4046	DBP (mm Hg)	82.3397	10.6441
4046	Total cholesterol / HDL-cholesterol	4.1339	1.1568
4046	BMI (kg/m2)	27.2986	4.72143
4046	Type 2 diabetes (yes/no)	0.0667334	0.24956
4046	eGFR	95.031	12.9038
4046	Red blood cell distribution width (RDW) (%)	13.477	0.971163
4046	Albumin (g/L)	45.2384	2.6171
4047	Age (years)	56.2458	8.09706
4047	Sex	0.439738	0.496355
4047	Smoking status	0.546992	0.676428
4047	SBP (mm Hg)	139.697	19.678
4047	DBP (mm Hg)	82.3397	10.6441
4047	Total cholesterol / HDL-cholesterol	4.1339	1.1568
4047	BMI (kg/m2)	27.2986	4.72143
4047	Type 2 diabetes (yes/no)	0.0667334	0.24956
4047	eGFR	95.031	12.9038
4047	Red blood cell distribution width (RDW) (%)	13.477	0.971163
4047	Albumin (g/L)	45.2384	2.6171
4047	Family history of heart disease (yes/no)	0.416987	0.493061
4048	Age (years)	56.2458	8.09706
4048	Sex	0.439738	0.496355
4048	Smoking status	0.546992	0.676428
4048	SBP (mm Hg)	139.697	19.678
4048	DBP (mm Hg)	82.3397	10.6441
4048	Total cholesterol / HDL-cholesterol	4.1339	1.1568
4048	BMI (kg/m2)	27.2986	4.72143
4048	Type 2 diabetes (yes/no)	0.0667334	0.24956
4048	Treated hypertension (yes/no)	0.0978863	0.297161
4049	Age (years)	56.2458	8.09706
4049	Sex	0.439738	0.496355
4049	Smoking status	0.546992	0.676428
4049	SBP (mm Hg)	139.697	19.678
4049	DBP (mm Hg)	82.3397	10.6441
4049	Total cholesterol / HDL-cholesterol	4.1339	1.1568
4049	BMI (kg/m2)	27.2986	4.72143
4049	Type 2 diabetes (yes/no)	0.0667334	0.24956
4049	Treated hypertension (yes/no)	0.0978863	0.297161
4049	Family history of heart disease (yes/no)	0.416987	0.493061
4050	Age (years)	56.2458	8.09706
4050	Sex	0.439738	0.496355
4050	Smoking status	0.546992	0.676428
4050	SBP (mm Hg)	139.697	19.678
4050	DBP (mm Hg)	82.3397	10.6441
4050	Total cholesterol / HDL-cholesterol	4.1339	1.1568
4050	BMI (kg/m2)	27.2986	4.72143
4050	Type 2 diabetes (yes/no)	0.0667334	0.24956
4050	Treated hypertension (yes/no)	0.0978863	0.297161
4050	Albumin (g/L)	45.2384	2.6171
4051	Age (years)	56.2458	8.09706
4051	Sex	0.439738	0.496355
4051	Smoking status	0.546992	0.676428
4051	SBP (mm Hg)	139.697	19.678
4051	DBP (mm Hg)	82.3397	10.6441
4051	Total cholesterol / HDL-cholesterol	4.1339	1.1568
4051	BMI (kg/m2)	27.2986	4.72143
4051	Type 2 diabetes (yes/no)	0.0667334	0.24956
4051	Treated hypertension (yes/no)	0.0978863	0.297161
4051	Albumin (g/L)	45.2384	2.6171
4051	Family history of heart disease (yes/no)	0.416987	0.493061
4052	Age (years)	56.2458	8.09706
4052	Sex	0.439738	0.496355
4052	Smoking status	0.546992	0.676428
4052	SBP (mm Hg)	139.697	19.678
4052	DBP (mm Hg)	82.3397	10.6441
4052	Total cholesterol / HDL-cholesterol	4.1339	1.1568
4052	BMI (kg/m2)	27.2986	4.72143
4052	Type 2 diabetes (yes/no)	0.0667334	0.24956
4052	Treated hypertension (yes/no)	0.0978863	0.297161
4052	Red blood cell distribution width (RDW) (%)	13.477	0.971163
4053	Age (years)	56.2458	8.09706
4053	Sex	0.439738	0.496355
4053	Smoking status	0.546992	0.676428
4053	SBP (mm Hg)	139.697	19.678
4053	DBP (mm Hg)	82.3397	10.6441
4053	Total cholesterol / HDL-cholesterol	4.1339	1.1568
4053	BMI (kg/m2)	27.2986	4.72143
4053	Type 2 diabetes (yes/no)	0.0667334	0.24956
4053	Treated hypertension (yes/no)	0.0978863	0.297161
4053	Red blood cell distribution width (RDW) (%)	13.477	0.971163
4053	Family history of heart disease (yes/no)	0.416987	0.493061
4054	Age (years)	56.2458	8.09706
4054	Sex	0.439738	0.496355
4054	Smoking status	0.546992	0.676428
4054	SBP (mm Hg)	139.697	19.678
4054	DBP (mm Hg)	82.3397	10.6441
4054	Total cholesterol / HDL-cholesterol	4.1339	1.1568
4054	BMI (kg/m2)	27.2986	4.72143
4054	Type 2 diabetes (yes/no)	0.0667334	0.24956
4054	Treated hypertension (yes/no)	0.0978863	0.297161
4054	Red blood cell distribution width (RDW) (%)	13.477	0.971163
4054	Albumin (g/L)	45.2384	2.6171
4055	Age (years)	56.2458	8.09706
4055	Sex	0.439738	0.496355
4055	Smoking status	0.546992	0.676428
4055	SBP (mm Hg)	139.697	19.678
4055	DBP (mm Hg)	82.3397	10.6441
4055	Total cholesterol / HDL-cholesterol	4.1339	1.1568
4055	BMI (kg/m2)	27.2986	4.72143
4055	Type 2 diabetes (yes/no)	0.0667334	0.24956
4055	Treated hypertension (yes/no)	0.0978863	0.297161
4055	Red blood cell distribution width (RDW) (%)	13.477	0.971163
4055	Albumin (g/L)	45.2384	2.6171
4055	Family history of heart disease (yes/no)	0.416987	0.493061
4056	Age (years)	56.2458	8.09706
4056	Sex	0.439738	0.496355
4056	Smoking status	0.546992	0.676428
4056	SBP (mm Hg)	139.697	19.678
4056	DBP (mm Hg)	82.3397	10.6441
4056	Total cholesterol / HDL-cholesterol	4.1339	1.1568
4056	BMI (kg/m2)	27.2986	4.72143
4056	Type 2 diabetes (yes/no)	0.0667334	0.24956
4056	Treated hypertension (yes/no)	0.0978863	0.297161
4056	eGFR	95.031	12.9038
4057	Age (years)	56.2458	8.09706
4057	Sex	0.439738	0.496355
4057	Smoking status	0.546992	0.676428
4057	SBP (mm Hg)	139.697	19.678
4057	DBP (mm Hg)	82.3397	10.6441
4057	Total cholesterol / HDL-cholesterol	4.1339	1.1568
4057	BMI (kg/m2)	27.2986	4.72143
4057	Type 2 diabetes (yes/no)	0.0667334	0.24956
4057	Treated hypertension (yes/no)	0.0978863	0.297161
4057	eGFR	95.031	12.9038
4057	Family history of heart disease (yes/no)	0.416987	0.493061
4058	Age (years)	56.2458	8.09706
4058	Sex	0.439738	0.496355
4058	Smoking status	0.546992	0.676428
4058	SBP (mm Hg)	139.697	19.678
4058	DBP (mm Hg)	82.3397	10.6441
4058	Total cholesterol / HDL-cholesterol	4.1339	1.1568
4058	BMI (kg/m2)	27.2986	4.72143
4058	Type 2 diabetes (yes/no)	0.0667334	0.24956
4058	Treated hypertension (yes/no)	0.0978863	0.297161
4058	eGFR	95.031	12.9038
4058	Albumin (g/L)	45.2384	2.6171
4059	Age (years)	56.2458	8.09706
4059	Sex	0.439738	0.496355
4059	Smoking status	0.546992	0.676428
4059	SBP (mm Hg)	139.697	19.678
4059	DBP (mm Hg)	82.3397	10.6441
4059	Total cholesterol / HDL-cholesterol	4.1339	1.1568
4059	BMI (kg/m2)	27.2986	4.72143
4059	Type 2 diabetes (yes/no)	0.0667334	0.24956
4059	Treated hypertension (yes/no)	0.0978863	0.297161
4059	eGFR	95.031	12.9038
4059	Albumin (g/L)	45.2384	2.6171
4059	Family history of heart disease (yes/no)	0.416987	0.493061
4060	Age (years)	56.2458	8.09706
4060	Sex	0.439738	0.496355
4060	Smoking status	0.546992	0.676428
4060	SBP (mm Hg)	139.697	19.678
4060	DBP (mm Hg)	82.3397	10.6441
4060	Total cholesterol / HDL-cholesterol	4.1339	1.1568
4060	BMI (kg/m2)	27.2986	4.72143
4060	Type 2 diabetes (yes/no)	0.0667334	0.24956
4060	Treated hypertension (yes/no)	0.0978863	0.297161
4060	eGFR	95.031	12.9038
4060	Red blood cell distribution width (RDW) (%)	13.477	0.971163
4061	Age (years)	56.2458	8.09706
4061	Sex	0.439738	0.496355
4061	Smoking status	0.546992	0.676428
4061	SBP (mm Hg)	139.697	19.678
4061	DBP (mm Hg)	82.3397	10.6441
4061	Total cholesterol / HDL-cholesterol	4.1339	1.1568
4061	BMI (kg/m2)	27.2986	4.72143
4061	Type 2 diabetes (yes/no)	0.0667334	0.24956
4061	Treated hypertension (yes/no)	0.0978863	0.297161
4061	eGFR	95.031	12.9038
4061	Red blood cell distribution width (RDW) (%)	13.477	0.971163
4061	Family history of heart disease (yes/no)	0.416987	0.493061
4062	Age (years)	56.2458	8.09706
4062	Sex	0.439738	0.496355
4062	Smoking status	0.546992	0.676428
4062	SBP (mm Hg)	139.697	19.678
4062	DBP (mm Hg)	82.3397	10.6441
4062	Total cholesterol / HDL-cholesterol	4.1339	1.1568
4062	BMI (kg/m2)	27.2986	4.72143
4062	Type 2 diabetes (yes/no)	0.0667334	0.24956
4062	Treated hypertension (yes/no)	0.0978863	0.297161
4062	eGFR	95.031	12.9038
4062	Red blood cell distribution width (RDW) (%)	13.477	0.971163
4062	Albumin (g/L)	45.2384	2.6171
4063	Age (years)	56.2458	8.09706
4063	Sex	0.439738	0.496355
4063	Smoking status	0.546992	0.676428
4063	SBP (mm Hg)	139.697	19.678
4063	DBP (mm Hg)	82.3397	10.6441
4063	Total cholesterol / HDL-cholesterol	4.1339	1.1568
4063	BMI (kg/m2)	27.2986	4.72143
4063	Type 2 diabetes (yes/no)	0.0667334	0.24956
4063	Treated hypertension (yes/no)	0.0978863	0.297161
4063	eGFR	95.031	12.9038
4063	Red blood cell distribution width (RDW) (%)	13.477	0.971163
4063	Albumin (g/L)	45.2384	2.6171
4063	Family history of heart disease (yes/no)	0.416987	0.493061
4064	Age (years)	56.2458	8.09706
4064	Sex	0.439738	0.496355
4064	Smoking status	0.546992	0.676428
4064	SBP (mm Hg)	139.697	19.678
4064	DBP (mm Hg)	82.3397	10.6441
4064	Total cholesterol / HDL-cholesterol	4.1339	1.1568
4064	BMI (kg/m2)	27.2986	4.72143
4064	Type 2 diabetes (yes/no)	0.0667334	0.24956
4064	HbA1C (mmol/mol)	35.8768	6.3012
4065	Age (years)	56.2458	8.09706
4065	Sex	0.439738	0.496355
4065	Smoking status	0.546992	0.676428
4065	SBP (mm Hg)	139.697	19.678
4065	DBP (mm Hg)	82.3397	10.6441
4065	Total cholesterol / HDL-cholesterol	4.1339	1.1568
4065	BMI (kg/m2)	27.2986	4.72143
4065	Type 2 diabetes (yes/no)	0.0667334	0.24956
4065	HbA1C (mmol/mol)	35.8768	6.3012
4065	Family history of heart disease (yes/no)	0.416987	0.493061
4066	Age (years)	56.2458	8.09706
4066	Sex	0.439738	0.496355
4066	Smoking status	0.546992	0.676428
4066	SBP (mm Hg)	139.697	19.678
4066	DBP (mm Hg)	82.3397	10.6441
4066	Total cholesterol / HDL-cholesterol	4.1339	1.1568
4066	BMI (kg/m2)	27.2986	4.72143
4066	Type 2 diabetes (yes/no)	0.0667334	0.24956
4066	HbA1C (mmol/mol)	35.8768	6.3012
4066	Albumin (g/L)	45.2384	2.6171
4067	Age (years)	56.2458	8.09706
4067	Sex	0.439738	0.496355
4067	Smoking status	0.546992	0.676428
4067	SBP (mm Hg)	139.697	19.678
4067	DBP (mm Hg)	82.3397	10.6441
4067	Total cholesterol / HDL-cholesterol	4.1339	1.1568
4067	BMI (kg/m2)	27.2986	4.72143
4067	Type 2 diabetes (yes/no)	0.0667334	0.24956
4067	HbA1C (mmol/mol)	35.8768	6.3012
4067	Albumin (g/L)	45.2384	2.6171
4067	Family history of heart disease (yes/no)	0.416987	0.493061
4068	Age (years)	56.2458	8.09706
4068	Sex	0.439738	0.496355
4068	Smoking status	0.546992	0.676428
4068	SBP (mm Hg)	139.697	19.678
4068	DBP (mm Hg)	82.3397	10.6441
4068	Total cholesterol / HDL-cholesterol	4.1339	1.1568
4068	BMI (kg/m2)	27.2986	4.72143
4068	Type 2 diabetes (yes/no)	0.0667334	0.24956
4068	HbA1C (mmol/mol)	35.8768	6.3012
4068	Red blood cell distribution width (RDW) (%)	13.477	0.971163
4069	Age (years)	56.2458	8.09706
4069	Sex	0.439738	0.496355
4069	Smoking status	0.546992	0.676428
4069	SBP (mm Hg)	139.697	19.678
4069	DBP (mm Hg)	82.3397	10.6441
4069	Total cholesterol / HDL-cholesterol	4.1339	1.1568
4069	BMI (kg/m2)	27.2986	4.72143
4069	Type 2 diabetes (yes/no)	0.0667334	0.24956
4069	HbA1C (mmol/mol)	35.8768	6.3012
4069	Red blood cell distribution width (RDW) (%)	13.477	0.971163
4069	Family history of heart disease (yes/no)	0.416987	0.493061
4070	Age (years)	56.2458	8.09706
4070	Sex	0.439738	0.496355
4070	Smoking status	0.546992	0.676428
4070	SBP (mm Hg)	139.697	19.678
4070	DBP (mm Hg)	82.3397	10.6441
4070	Total cholesterol / HDL-cholesterol	4.1339	1.1568
4070	BMI (kg/m2)	27.2986	4.72143
4070	Type 2 diabetes (yes/no)	0.0667334	0.24956
4070	HbA1C (mmol/mol)	35.8768	6.3012
4070	Red blood cell distribution width (RDW) (%)	13.477	0.971163
4070	Albumin (g/L)	45.2384	2.6171
4071	Age (years)	56.2458	8.09706
4071	Sex	0.439738	0.496355
4071	Smoking status	0.546992	0.676428
4071	SBP (mm Hg)	139.697	19.678
4071	DBP (mm Hg)	82.3397	10.6441
4071	Total cholesterol / HDL-cholesterol	4.1339	1.1568
4071	BMI (kg/m2)	27.2986	4.72143
4071	Type 2 diabetes (yes/no)	0.0667334	0.24956
4071	HbA1C (mmol/mol)	35.8768	6.3012
4071	Red blood cell distribution width (RDW) (%)	13.477	0.971163
4071	Albumin (g/L)	45.2384	2.6171
4071	Family history of heart disease (yes/no)	0.416987	0.493061
4072	Age (years)	56.2458	8.09706
4072	Sex	0.439738	0.496355
4072	Smoking status	0.546992	0.676428
4072	SBP (mm Hg)	139.697	19.678
4072	DBP (mm Hg)	82.3397	10.6441
4072	Total cholesterol / HDL-cholesterol	4.1339	1.1568
4072	BMI (kg/m2)	27.2986	4.72143
4072	Type 2 diabetes (yes/no)	0.0667334	0.24956
4072	HbA1C (mmol/mol)	35.8768	6.3012
4072	eGFR	95.031	12.9038
4073	Age (years)	56.2458	8.09706
4073	Sex	0.439738	0.496355
4073	Smoking status	0.546992	0.676428
4073	SBP (mm Hg)	139.697	19.678
4073	DBP (mm Hg)	82.3397	10.6441
4073	Total cholesterol / HDL-cholesterol	4.1339	1.1568
4073	BMI (kg/m2)	27.2986	4.72143
4073	Type 2 diabetes (yes/no)	0.0667334	0.24956
4073	HbA1C (mmol/mol)	35.8768	6.3012
4073	eGFR	95.031	12.9038
4073	Family history of heart disease (yes/no)	0.416987	0.493061
4074	Age (years)	56.2458	8.09706
4074	Sex	0.439738	0.496355
4074	Smoking status	0.546992	0.676428
4074	SBP (mm Hg)	139.697	19.678
4074	DBP (mm Hg)	82.3397	10.6441
4074	Total cholesterol / HDL-cholesterol	4.1339	1.1568
4074	BMI (kg/m2)	27.2986	4.72143
4074	Type 2 diabetes (yes/no)	0.0667334	0.24956
4074	HbA1C (mmol/mol)	35.8768	6.3012
4074	eGFR	95.031	12.9038
4074	Albumin (g/L)	45.2384	2.6171
4075	Age (years)	56.2458	8.09706
4075	Sex	0.439738	0.496355
4075	Smoking status	0.546992	0.676428
4075	SBP (mm Hg)	139.697	19.678
4075	DBP (mm Hg)	82.3397	10.6441
4075	Total cholesterol / HDL-cholesterol	4.1339	1.1568
4075	BMI (kg/m2)	27.2986	4.72143
4075	Type 2 diabetes (yes/no)	0.0667334	0.24956
4075	HbA1C (mmol/mol)	35.8768	6.3012
4075	eGFR	95.031	12.9038
4075	Albumin (g/L)	45.2384	2.6171
4075	Family history of heart disease (yes/no)	0.416987	0.493061
4076	Age (years)	56.2458	8.09706
4076	Sex	0.439738	0.496355
4076	Smoking status	0.546992	0.676428
4076	SBP (mm Hg)	139.697	19.678
4076	DBP (mm Hg)	82.3397	10.6441
4076	Total cholesterol / HDL-cholesterol	4.1339	1.1568
4076	BMI (kg/m2)	27.2986	4.72143
4076	Type 2 diabetes (yes/no)	0.0667334	0.24956
4076	HbA1C (mmol/mol)	35.8768	6.3012
4076	eGFR	95.031	12.9038
4076	Red blood cell distribution width (RDW) (%)	13.477	0.971163
4077	Age (years)	56.2458	8.09706
4077	Sex	0.439738	0.496355
4077	Smoking status	0.546992	0.676428
4077	SBP (mm Hg)	139.697	19.678
4077	DBP (mm Hg)	82.3397	10.6441
4077	Total cholesterol / HDL-cholesterol	4.1339	1.1568
4077	BMI (kg/m2)	27.2986	4.72143
4077	Type 2 diabetes (yes/no)	0.0667334	0.24956
4077	HbA1C (mmol/mol)	35.8768	6.3012
4077	eGFR	95.031	12.9038
4077	Red blood cell distribution width (RDW) (%)	13.477	0.971163
4077	Family history of heart disease (yes/no)	0.416987	0.493061
4078	Age (years)	56.2458	8.09706
4078	Sex	0.439738	0.496355
4078	Smoking status	0.546992	0.676428
4078	SBP (mm Hg)	139.697	19.678
4078	DBP (mm Hg)	82.3397	10.6441
4078	Total cholesterol / HDL-cholesterol	4.1339	1.1568
4078	BMI (kg/m2)	27.2986	4.72143
4078	Type 2 diabetes (yes/no)	0.0667334	0.24956
4078	HbA1C (mmol/mol)	35.8768	6.3012
4078	eGFR	95.031	12.9038
4078	Red blood cell distribution width (RDW) (%)	13.477	0.971163
4078	Albumin (g/L)	45.2384	2.6171
4079	Age (years)	56.2458	8.09706
4079	Sex	0.439738	0.496355
4079	Smoking status	0.546992	0.676428
4079	SBP (mm Hg)	139.697	19.678
4079	DBP (mm Hg)	82.3397	10.6441
4079	Total cholesterol / HDL-cholesterol	4.1339	1.1568
4079	BMI (kg/m2)	27.2986	4.72143
4079	Type 2 diabetes (yes/no)	0.0667334	0.24956
4079	HbA1C (mmol/mol)	35.8768	6.3012
4079	eGFR	95.031	12.9038
4079	Red blood cell distribution width (RDW) (%)	13.477	0.971163
4079	Albumin (g/L)	45.2384	2.6171
4079	Family history of heart disease (yes/no)	0.416987	0.493061
4080	Age (years)	56.2458	8.09706
4080	Sex	0.439738	0.496355
4080	Smoking status	0.546992	0.676428
4080	SBP (mm Hg)	139.697	19.678
4080	DBP (mm Hg)	82.3397	10.6441
4080	Total cholesterol / HDL-cholesterol	4.1339	1.1568
4080	BMI (kg/m2)	27.2986	4.72143
4080	Type 2 diabetes (yes/no)	0.0667334	0.24956
4080	HbA1C (mmol/mol)	35.8768	6.3012
4080	Treated hypertension (yes/no)	0.0978863	0.297161
4081	Age (years)	56.2458	8.09706
4081	Sex	0.439738	0.496355
4081	Smoking status	0.546992	0.676428
4081	SBP (mm Hg)	139.697	19.678
4081	DBP (mm Hg)	82.3397	10.6441
4081	Total cholesterol / HDL-cholesterol	4.1339	1.1568
4081	BMI (kg/m2)	27.2986	4.72143
4081	Type 2 diabetes (yes/no)	0.0667334	0.24956
4081	HbA1C (mmol/mol)	35.8768	6.3012
4081	Treated hypertension (yes/no)	0.0978863	0.297161
4081	Family history of heart disease (yes/no)	0.416987	0.493061
4082	Age (years)	56.2458	8.09706
4082	Sex	0.439738	0.496355
4082	Smoking status	0.546992	0.676428
4082	SBP (mm Hg)	139.697	19.678
4082	DBP (mm Hg)	82.3397	10.6441
4082	Total cholesterol / HDL-cholesterol	4.1339	1.1568
4082	BMI (kg/m2)	27.2986	4.72143
4082	Type 2 diabetes (yes/no)	0.0667334	0.24956
4082	HbA1C (mmol/mol)	35.8768	6.3012
4082	Treated hypertension (yes/no)	0.0978863	0.297161
4082	Albumin (g/L)	45.2384	2.6171
4083	Age (years)	56.2458	8.09706
4083	Sex	0.439738	0.496355
4083	Smoking status	0.546992	0.676428
4083	SBP (mm Hg)	139.697	19.678
4083	DBP (mm Hg)	82.3397	10.6441
4083	Total cholesterol / HDL-cholesterol	4.1339	1.1568
4083	BMI (kg/m2)	27.2986	4.72143
4083	Type 2 diabetes (yes/no)	0.0667334	0.24956
4083	HbA1C (mmol/mol)	35.8768	6.3012
4083	Treated hypertension (yes/no)	0.0978863	0.297161
4083	Albumin (g/L)	45.2384	2.6171
4083	Family history of heart disease (yes/no)	0.416987	0.493061
4084	Age (years)	56.2458	8.09706
4084	Sex	0.439738	0.496355
4084	Smoking status	0.546992	0.676428
4084	SBP (mm Hg)	139.697	19.678
4084	DBP (mm Hg)	82.3397	10.6441
4084	Total cholesterol / HDL-cholesterol	4.1339	1.1568
4084	BMI (kg/m2)	27.2986	4.72143
4084	Type 2 diabetes (yes/no)	0.0667334	0.24956
4084	HbA1C (mmol/mol)	35.8768	6.3012
4084	Treated hypertension (yes/no)	0.0978863	0.297161
4084	Red blood cell distribution width (RDW) (%)	13.477	0.971163
4085	Age (years)	56.2458	8.09706
4085	Sex	0.439738	0.496355
4085	Smoking status	0.546992	0.676428
4085	SBP (mm Hg)	139.697	19.678
4085	DBP (mm Hg)	82.3397	10.6441
4085	Total cholesterol / HDL-cholesterol	4.1339	1.1568
4085	BMI (kg/m2)	27.2986	4.72143
4085	Type 2 diabetes (yes/no)	0.0667334	0.24956
4085	HbA1C (mmol/mol)	35.8768	6.3012
4085	Treated hypertension (yes/no)	0.0978863	0.297161
4085	Red blood cell distribution width (RDW) (%)	13.477	0.971163
4085	Family history of heart disease (yes/no)	0.416987	0.493061
4086	Age (years)	56.2458	8.09706
4086	Sex	0.439738	0.496355
4086	Smoking status	0.546992	0.676428
4086	SBP (mm Hg)	139.697	19.678
4086	DBP (mm Hg)	82.3397	10.6441
4086	Total cholesterol / HDL-cholesterol	4.1339	1.1568
4086	BMI (kg/m2)	27.2986	4.72143
4086	Type 2 diabetes (yes/no)	0.0667334	0.24956
4086	HbA1C (mmol/mol)	35.8768	6.3012
4086	Treated hypertension (yes/no)	0.0978863	0.297161
4086	Red blood cell distribution width (RDW) (%)	13.477	0.971163
4086	Albumin (g/L)	45.2384	2.6171
4087	Age (years)	56.2458	8.09706
4087	Sex	0.439738	0.496355
4087	Smoking status	0.546992	0.676428
4087	SBP (mm Hg)	139.697	19.678
4087	DBP (mm Hg)	82.3397	10.6441
4087	Total cholesterol / HDL-cholesterol	4.1339	1.1568
4087	BMI (kg/m2)	27.2986	4.72143
4087	Type 2 diabetes (yes/no)	0.0667334	0.24956
4087	HbA1C (mmol/mol)	35.8768	6.3012
4087	Treated hypertension (yes/no)	0.0978863	0.297161
4087	Red blood cell distribution width (RDW) (%)	13.477	0.971163
4087	Albumin (g/L)	45.2384	2.6171
4087	Family history of heart disease (yes/no)	0.416987	0.493061
4088	Age (years)	56.2458	8.09706
4088	Sex	0.439738	0.496355
4088	Smoking status	0.546992	0.676428
4088	SBP (mm Hg)	139.697	19.678
4088	DBP (mm Hg)	82.3397	10.6441
4088	Total cholesterol / HDL-cholesterol	4.1339	1.1568
4088	BMI (kg/m2)	27.2986	4.72143
4088	Type 2 diabetes (yes/no)	0.0667334	0.24956
4088	HbA1C (mmol/mol)	35.8768	6.3012
4088	Treated hypertension (yes/no)	0.0978863	0.297161
4088	eGFR	95.031	12.9038
4089	Age (years)	56.2458	8.09706
4089	Sex	0.439738	0.496355
4089	Smoking status	0.546992	0.676428
4089	SBP (mm Hg)	139.697	19.678
4089	DBP (mm Hg)	82.3397	10.6441
4089	Total cholesterol / HDL-cholesterol	4.1339	1.1568
4089	BMI (kg/m2)	27.2986	4.72143
4089	Type 2 diabetes (yes/no)	0.0667334	0.24956
4089	HbA1C (mmol/mol)	35.8768	6.3012
4089	Treated hypertension (yes/no)	0.0978863	0.297161
4089	eGFR	95.031	12.9038
4089	Family history of heart disease (yes/no)	0.416987	0.493061
4090	Age (years)	56.2458	8.09706
4090	Sex	0.439738	0.496355
4090	Smoking status	0.546992	0.676428
4090	SBP (mm Hg)	139.697	19.678
4090	DBP (mm Hg)	82.3397	10.6441
4090	Total cholesterol / HDL-cholesterol	4.1339	1.1568
4090	BMI (kg/m2)	27.2986	4.72143
4090	Type 2 diabetes (yes/no)	0.0667334	0.24956
4090	HbA1C (mmol/mol)	35.8768	6.3012
4090	Treated hypertension (yes/no)	0.0978863	0.297161
4090	eGFR	95.031	12.9038
4090	Albumin (g/L)	45.2384	2.6171
4091	Age (years)	56.2458	8.09706
4091	Sex	0.439738	0.496355
4091	Smoking status	0.546992	0.676428
4091	SBP (mm Hg)	139.697	19.678
4091	DBP (mm Hg)	82.3397	10.6441
4091	Total cholesterol / HDL-cholesterol	4.1339	1.1568
4091	BMI (kg/m2)	27.2986	4.72143
4091	Type 2 diabetes (yes/no)	0.0667334	0.24956
4091	HbA1C (mmol/mol)	35.8768	6.3012
4091	Treated hypertension (yes/no)	0.0978863	0.297161
4091	eGFR	95.031	12.9038
4091	Albumin (g/L)	45.2384	2.6171
4091	Family history of heart disease (yes/no)	0.416987	0.493061
4092	Age (years)	56.2458	8.09706
4092	Sex	0.439738	0.496355
4092	Smoking status	0.546992	0.676428
4092	SBP (mm Hg)	139.697	19.678
4092	DBP (mm Hg)	82.3397	10.6441
4092	Total cholesterol / HDL-cholesterol	4.1339	1.1568
4092	BMI (kg/m2)	27.2986	4.72143
4092	Type 2 diabetes (yes/no)	0.0667334	0.24956
4092	HbA1C (mmol/mol)	35.8768	6.3012
4092	Treated hypertension (yes/no)	0.0978863	0.297161
4092	eGFR	95.031	12.9038
4092	Red blood cell distribution width (RDW) (%)	13.477	0.971163
4093	Age (years)	56.2458	8.09706
4093	Sex	0.439738	0.496355
4093	Smoking status	0.546992	0.676428
4093	SBP (mm Hg)	139.697	19.678
4093	DBP (mm Hg)	82.3397	10.6441
4093	Total cholesterol / HDL-cholesterol	4.1339	1.1568
4093	BMI (kg/m2)	27.2986	4.72143
4093	Type 2 diabetes (yes/no)	0.0667334	0.24956
4093	HbA1C (mmol/mol)	35.8768	6.3012
4093	Treated hypertension (yes/no)	0.0978863	0.297161
4093	eGFR	95.031	12.9038
4093	Red blood cell distribution width (RDW) (%)	13.477	0.971163
4093	Family history of heart disease (yes/no)	0.416987	0.493061
4094	Age (years)	56.2458	8.09706
4094	Sex	0.439738	0.496355
4094	Smoking status	0.546992	0.676428
4094	SBP (mm Hg)	139.697	19.678
4094	DBP (mm Hg)	82.3397	10.6441
4094	Total cholesterol / HDL-cholesterol	4.1339	1.1568
4094	BMI (kg/m2)	27.2986	4.72143
4094	Type 2 diabetes (yes/no)	0.0667334	0.24956
4094	HbA1C (mmol/mol)	35.8768	6.3012
4094	Treated hypertension (yes/no)	0.0978863	0.297161
4094	eGFR	95.031	12.9038
4094	Red blood cell distribution width (RDW) (%)	13.477	0.971163
4094	Albumin (g/L)	45.2384	2.6171
4095	Age (years)	56.2458	8.09706
4095	Sex	0.439738	0.496355
4095	Smoking status	0.546992	0.676428
4095	SBP (mm Hg)	139.697	19.678
4095	DBP (mm Hg)	82.3397	10.6441
4095	Total cholesterol / HDL-cholesterol	4.1339	1.1568
4095	BMI (kg/m2)	27.2986	4.72143
4095	Type 2 diabetes (yes/no)	0.0667334	0.24956
4095	HbA1C (mmol/mol)	35.8768	6.3012
4095	Treated hypertension (yes/no)	0.0978863	0.297161
4095	eGFR	95.031	12.9038
4095	Red blood cell distribution width (RDW) (%)	13.477	0.971163
4095	Albumin (g/L)	45.2384	2.6171
4095	Family history of heart disease (yes/no)	0.416987	0.493061
