## Appendix Data 5 for "Accurate machine learning-based CVD risk prediction in primary care may reduce the need for routine health care checks" (part 1 of 3)

### Sheet: UK Biobank
Outcome	Model ID	Feature name	Mean permuted feature importance (change in c-statistic)	Std after permuted feature importance (change in c-statistic)
CVD + AF + HF	1	Age (years)	0.149576	0.00113265
CVD + AF + HF	1	Sex	0.0446504	0.00066064
CVD + AF + HF	1	Family history of heart disease	0.00786734	0.00019068
CVD + AF + HF	2	Age (years)	0.149033	0.00111321
CVD + AF + HF	2	Sex	0.0447668	0.0007173
CVD + AF + HF	2	Albumin (g/L)	0.00464091	0.00017606
CVD + AF + HF	3	Age (years)	0.14309	0.00114611
CVD + AF + HF	3	Sex	0.0464023	0.000701199
CVD + AF + HF	3	Family history of heart disease	0.00765868	0.000181002
CVD + AF + HF	3	Albumin (g/L)	0.0046523	0.000177657
CVD + AF + HF	4	Age (years)	0.152087	0.00110676
CVD + AF + HF	4	Sex	0.0435941	0.000686354
CVD + AF + HF	4	RWD (%)	0.00507977	0.000175876
CVD + AF + HF	5	Age (years)	0.146198	0.00113614
CVD + AF + HF	5	Sex	0.0451892	0.00066886
CVD + AF + HF	5	Family history of heart disease	0.00772172	0.000186946
CVD + AF + HF	5	RWD (%)	0.00507499	0.000172551
CVD + AF + HF	6	Age (years)	0.146816	0.00110018
CVD + AF + HF	6	Sex	0.0448804	0.000716553
CVD + AF + HF	6	RWD (%)	0.00408968	0.000150536
CVD + AF + HF	6	Albumin (g/L)	0.00355698	0.0001531
CVD + AF + HF	7	Age (years)	0.14079	0.00113931
CVD + AF + HF	7	Sex	0.0465148	0.000701811
CVD + AF + HF	7	Family history of heart disease	0.00768551	0.000185502
CVD + AF + HF	7	RWD (%)	0.00408963	0.000144094
CVD + AF + HF	7	Albumin (g/L)	0.00355338	0.000153267
CVD + AF + HF	8	Age (years)	0.145198	0.00107632
CVD + AF + HF	8	Sex	0.0434271	0.000688149
CVD + AF + HF	8	eGFR	0.00177255	0.000113219
CVD + AF + HF	9	Age (years)	0.139127	0.00110203
CVD + AF + HF	9	Sex	0.0449676	0.000665096
CVD + AF + HF	9	Family history of heart disease	0.00766135	0.000191992
CVD + AF + HF	9	eGFR	0.00176646	0.000108341
CVD + AF + HF	10	Age (years)	0.139175	0.0010697
CVD + AF + HF	10	Sex	0.0448286	0.000717893
CVD + AF + HF	10	Albumin (g/L)	0.00442631	0.000165816
CVD + AF + HF	10	eGFR	0.00154289	0.000109943
CVD + AF + HF	11	Age (years)	0.132936	0.00110784
CVD + AF + HF	11	Sex	0.0464691	0.000701106
CVD + AF + HF	11	Family history of heart disease	0.00763824	0.000188525
CVD + AF + HF	11	Albumin (g/L)	0.00443402	0.000169923
CVD + AF + HF	11	eGFR	0.00151844	0.000109785
CVD + AF + HF	12	Age (years)	0.142608	0.00106671
CVD + AF + HF	12	Sex	0.0436648	0.000691177
CVD + AF + HF	12	RWD (%)	0.00482866	0.000185352
CVD + AF + HF	12	eGFR	0.00146472	0.000110243
CVD + AF + HF	13	Age (years)	0.136411	0.0010968
CVD + AF + HF	13	Sex	0.0452765	0.000673528
CVD + AF + HF	13	Family history of heart disease	0.00769706	0.000194464
CVD + AF + HF	13	RWD (%)	0.00482789	0.000181024
CVD + AF + HF	13	eGFR	0.00143647	0.000102205
CVD + AF + HF	14	Age (years)	0.137481	0.00105527
CVD + AF + HF	14	Sex	0.0449552	0.000720366
CVD + AF + HF	14	RWD (%)	0.00389709	0.000159054
CVD + AF + HF	14	Albumin (g/L)	0.00340364	0.000144019
CVD + AF + HF	14	eGFR	0.00129867	0.000107011
CVD + AF + HF	15	Age (years)	0.131187	0.00109519
CVD + AF + HF	15	Sex	0.0465957	0.000704913
CVD + AF + HF	15	Family history of heart disease	0.00766728	0.000193127
CVD + AF + HF	15	RWD (%)	0.00389995	0.000151682
CVD + AF + HF	15	Albumin (g/L)	0.00339807	0.000146507
CVD + AF + HF	15	eGFR	0.00127873	0.000103144
CVD + AF + HF	16	Age (years)	0.149583	0.00104778
CVD + AF + HF	16	Sex	0.0439063	0.000652909
CVD + AF + HF	16	Treated hypertension	0.00536674	0.000208391
CVD + AF + HF	17	Age (years)	0.144775	0.00108834
CVD + AF + HF	17	Sex	0.0451883	0.000635046
CVD + AF + HF	17	Family history of heart disease	0.00717524	0.000165965
CVD + AF + HF	17	Treated hypertension	0.0048604	0.000184141
CVD + AF + HF	18	Age (years)	0.14327	0.00105008
CVD + AF + HF	18	Sex	0.04526	0.000683631
CVD + AF + HF	18	Treated hypertension	0.0052638	0.000211655
CVD + AF + HF	18	Albumin (g/L)	0.00461788	0.000166158
CVD + AF + HF	19	Age (years)	0.137633	0.00108886
CVD + AF + HF	19	Sex	0.0468627	0.000669569
CVD + AF + HF	19	Family history of heart disease	0.0073056	0.000169437
CVD + AF + HF	19	Treated hypertension	0.00490729	0.000196039
CVD + AF + HF	19	Albumin (g/L)	0.00462362	0.000168649
CVD + AF + HF	20	Age (years)	0.14658	0.00104797
CVD + AF + HF	20	Sex	0.044076	0.000653624
CVD + AF + HF	20	Treated hypertension	0.00520685	0.000201802
CVD + AF + HF	20	RWD (%)	0.00500818	0.000172594
CVD + AF + HF	21	Age (years)	0.141002	0.00108192
CVD + AF + HF	21	Sex	0.0456333	0.000635336
CVD + AF + HF	21	Family history of heart disease	0.00737464	0.000176651
CVD + AF + HF	21	RWD (%)	0.00501181	0.000167908
CVD + AF + HF	21	Treated hypertension	0.00484697	0.000183254
CVD + AF + HF	22	Age (years)	0.141025	0.00103678
CVD + AF + HF	22	Sex	0.0454029	0.000683551
CVD + AF + HF	22	Treated hypertension	0.00519589	0.00020582
CVD + AF + HF	22	RWD (%)	0.0040155	0.000148371
CVD + AF + HF	22	Albumin (g/L)	0.00353379	0.000144345
CVD + AF + HF	23	Age (years)	0.135325	0.00107793
CVD + AF + HF	23	Sex	0.0470017	0.000667502
CVD + AF + HF	23	Family history of heart disease	0.00733205	0.000174227
CVD + AF + HF	23	Treated hypertension	0.00483672	0.000189467
CVD + AF + HF	23	RWD (%)	0.00401988	0.000141167
CVD + AF + HF	23	Albumin (g/L)	0.00352984	0.000145332
CVD + AF + HF	24	Age (years)	0.140274	0.00103034
CVD + AF + HF	24	Sex	0.0438179	0.000654804
CVD + AF + HF	24	Treated hypertension	0.00506118	0.000207055
CVD + AF + HF	24	eGFR	0.00150222	9.78162e-05
CVD + AF + HF	25	Age (years)	0.134493	0.0010622
CVD + AF + HF	25	Sex	0.0453923	0.000634044
CVD + AF + HF	25	Family history of heart disease	0.00732375	0.0001799
CVD + AF + HF	25	Treated hypertension	0.00472233	0.000186039
CVD + AF + HF	25	eGFR	0.00149612	9.68303e-05
CVD + AF + HF	26	Age (years)	0.133959	0.00101676
CVD + AF + HF	26	Sex	0.0453275	0.000685301
CVD + AF + HF	26	Treated hypertension	0.00506333	0.000212106
CVD + AF + HF	26	Albumin (g/L)	0.00441954	0.000156889
CVD + AF + HF	26	eGFR	0.00128178	9.73683e-05
CVD + AF + HF	27	Age (years)	0.128051	0.0010594
CVD + AF + HF	27	Sex	0.0469372	0.000669253
CVD + AF + HF	27	Family history of heart disease	0.00730018	0.000175584
CVD + AF + HF	27	Treated hypertension	0.00471451	0.000196132
CVD + AF + HF	27	Albumin (g/L)	0.00442195	0.00016099
CVD + AF + HF	27	eGFR	0.00127486	9.71159e-05
CVD + AF + HF	28	Age (years)	0.137628	0.00101479
CVD + AF + HF	28	Sex	0.0441488	0.000658284
CVD + AF + HF	28	Treated hypertension	0.00501538	0.000202298
CVD + AF + HF	28	RWD (%)	0.0047821	0.000180075
CVD + AF + HF	28	eGFR	0.00121328	9.72236e-05
CVD + AF + HF	29	Age (years)	0.131753	0.00104822
CVD + AF + HF	29	Sex	0.0457283	0.000638355
CVD + AF + HF	29	Family history of heart disease	0.00736413	0.000182416
CVD + AF + HF	29	RWD (%)	0.00478337	0.000175337
CVD + AF + HF	29	Treated hypertension	0.00466433	0.000183792
CVD + AF + HF	29	eGFR	0.00119972	9.16511e-05
CVD + AF + HF	30	Age (years)	0.13227	0.000999078
CVD + AF + HF	30	Sex	0.0454826	0.000687436
CVD + AF + HF	30	Treated hypertension	0.00501329	0.000206254
CVD + AF + HF	30	RWD (%)	0.00384298	0.000154969
CVD + AF + HF	30	Albumin (g/L)	0.00339313	0.000136717
CVD + AF + HF	30	eGFR	0.00106509	9.47804e-05
CVD + AF + HF	31	Age (years)	0.12632	0.0010413
CVD + AF + HF	31	Sex	0.0470851	0.000669878
CVD + AF + HF	31	Family history of heart disease	0.00732744	0.000180039
CVD + AF + HF	31	Treated hypertension	0.00465896	0.000189598
CVD + AF + HF	31	RWD (%)	0.00384567	0.00014779
CVD + AF + HF	31	Albumin (g/L)	0.00338537	0.000138628
CVD + AF + HF	31	eGFR	0.00105841	9.17797e-05
CVD + AF + HF	32	Age (years)	0.143358	0.0011732
CVD + AF + HF	32	Sex	0.0407754	0.000610834
CVD + AF + HF	32	HbA1c (mmol/mol)	0.0122573	0.000220152
CVD + AF + HF	33	Age (years)	0.137621	0.00120842
CVD + AF + HF	33	Sex	0.0423726	0.000595842
CVD + AF + HF	33	HbA1c (mmol/mol)	0.0118917	0.000220124
CVD + AF + HF	33	Family history of heart disease	0.00739942	0.000181509
CVD + AF + HF	34	Age (years)	0.137691	0.00115901
CVD + AF + HF	34	Sex	0.0421008	0.000644182
CVD + AF + HF	34	HbA1c (mmol/mol)	0.011383	0.000215266
CVD + AF + HF	34	Albumin (g/L)	0.00361499	0.000158944
CVD + AF + HF	35	Age (years)	0.131804	0.00119728
CVD + AF + HF	35	Sex	0.0437375	0.000631082
CVD + AF + HF	35	HbA1c (mmol/mol)	0.0110363	0.000209097
CVD + AF + HF	35	Family history of heart disease	0.00738369	0.000176113
CVD + AF + HF	35	Albumin (g/L)	0.00363145	0.000155814
CVD + AF + HF	36	Age (years)	0.140786	0.00116322
CVD + AF + HF	36	Sex	0.0410638	0.000624372
CVD + AF + HF	36	HbA1c (mmol/mol)	0.011003	0.000214158
CVD + AF + HF	36	RWD (%)	0.00364785	0.000137309
CVD + AF + HF	37	Age (years)	0.134954	0.00119612
CVD + AF + HF	37	Sex	0.042691	0.000610488
CVD + AF + HF	37	HbA1c (mmol/mol)	0.0106608	0.000212734
CVD + AF + HF	37	Family history of heart disease	0.00743572	0.000178247
CVD + AF + HF	37	RWD (%)	0.00367561	0.000135196
CVD + AF + HF	38	Age (years)	0.135971	0.00114608
CVD + AF + HF	38	Sex	0.0422556	0.000657324
CVD + AF + HF	38	HbA1c (mmol/mol)	0.0103835	0.000211476
CVD + AF + HF	38	RWD (%)	0.0029107	0.000118577
CVD + AF + HF	38	Albumin (g/L)	0.00281622	0.000138396
CVD + AF + HF	39	Age (years)	0.130042	0.00118294
CVD + AF + HF	39	Sex	0.0439044	0.000643253
CVD + AF + HF	39	HbA1c (mmol/mol)	0.0100545	0.000206064
CVD + AF + HF	39	Family history of heart disease	0.00741799	0.000176044
CVD + AF + HF	39	RWD (%)	0.0029354	0.000113782
CVD + AF + HF	39	Albumin (g/L)	0.00282405	0.000134695
CVD + AF + HF	40	Age (years)	0.132459	0.00112873
CVD + AF + HF	40	Sex	0.0408654	0.000604268
CVD + AF + HF	40	HbA1c (mmol/mol)	0.0121834	0.000229032
CVD + AF + HF	40	eGFR	0.00159639	0.000115506
CVD + AF + HF	41	Age (years)	0.126446	0.00116455
CVD + AF + HF	41	Sex	0.0424816	0.000589575
CVD + AF + HF	41	HbA1c (mmol/mol)	0.0118299	0.000229488
CVD + AF + HF	41	Family history of heart disease	0.00738307	0.000192347
CVD + AF + HF	41	eGFR	0.00158264	0.00011259
CVD + AF + HF	42	Age (years)	0.127087	0.0011028
CVD + AF + HF	42	Sex	0.0421953	0.000639126
CVD + AF + HF	42	HbA1c (mmol/mol)	0.0113296	0.000223067
CVD + AF + HF	42	Albumin (g/L)	0.00341898	0.000148941
CVD + AF + HF	42	eGFR	0.00139543	0.000114358
CVD + AF + HF	43	Age (years)	0.120991	0.00114492
CVD + AF + HF	43	Sex	0.0438445	0.000625363
CVD + AF + HF	43	HbA1c (mmol/mol)	0.0109978	0.000217851
CVD + AF + HF	43	Family history of heart disease	0.00736695	0.000185708
CVD + AF + HF	43	Albumin (g/L)	0.00343719	0.000149088
CVD + AF + HF	43	eGFR	0.00139086	0.000113487
CVD + AF + HF	44	Age (years)	0.130543	0.00111577
CVD + AF + HF	44	Sex	0.0411773	0.000622365
CVD + AF + HF	44	HbA1c (mmol/mol)	0.0109745	0.000223388
CVD + AF + HF	44	RWD (%)	0.00343834	0.000145541
CVD + AF + HF	44	eGFR	0.00135833	0.000111576
CVD + AF + HF	45	Age (years)	0.124486	0.00114732
CVD + AF + HF	45	Sex	0.0428143	0.000607827
CVD + AF + HF	45	HbA1c (mmol/mol)	0.0106439	0.00022145
CVD + AF + HF	45	Family history of heart disease	0.00742258	0.000188193
CVD + AF + HF	45	RWD (%)	0.00346743	0.000141268
CVD + AF + HF	45	eGFR	0.00135386	0.000106445
CVD + AF + HF	46	Age (years)	0.12596	0.00109123
CVD + AF + HF	46	Sex	0.0423648	0.000653434
CVD + AF + HF	46	HbA1c (mmol/mol)	0.0103661	0.000219899
CVD + AF + HF	46	RWD (%)	0.00274482	0.000126325
CVD + AF + HF	46	Albumin (g/L)	0.0026731	0.000132089
CVD + AF + HF	46	eGFR	0.00122013	0.000110642
CVD + AF + HF	47	Age (years)	0.119837	0.00112903
CVD + AF + HF	47	Sex	0.0440166	0.00063859
CVD + AF + HF	47	HbA1c (mmol/mol)	0.0100444	0.000215175
CVD + AF + HF	47	Family history of heart disease	0.00740081	0.000185338
CVD + AF + HF	47	RWD (%)	0.00276586	0.000120427
CVD + AF + HF	47	Albumin (g/L)	0.00267913	0.00013044
CVD + AF + HF	47	eGFR	0.00121465	0.00010703
CVD + AF + HF	48	Age (years)	0.139	0.00112237
CVD + AF + HF	48	Sex	0.0412664	0.00058798
CVD + AF + HF	48	HbA1c (mmol/mol)	0.0112156	0.000194146
CVD + AF + HF	48	Treated hypertension	0.00416795	0.000164333
CVD + AF + HF	49	Age (years)	0.133503	0.00115584
CVD + AF + HF	49	Sex	0.0428333	0.000575877
CVD + AF + HF	49	HbA1c (mmol/mol)	0.0109056	0.000193756
CVD + AF + HF	49	Family history of heart disease	0.00709256	0.000172171
CVD + AF + HF	49	Treated hypertension	0.00385679	0.000154086
CVD + AF + HF	50	Age (years)	0.13303	0.0011103
CVD + AF + HF	50	Sex	0.0426552	0.000621038
CVD + AF + HF	50	HbA1c (mmol/mol)	0.01036	0.000187092
CVD + AF + HF	50	Treated hypertension	0.00418983	0.000170163
CVD + AF + HF	50	Albumin (g/L)	0.0036323	0.000155676
CVD + AF + HF	51	Age (years)	0.127425	0.00114536
CVD + AF + HF	51	Sex	0.0442433	0.000610196
CVD + AF + HF	51	HbA1c (mmol/mol)	0.0100652	0.000183268
CVD + AF + HF	51	Family history of heart disease	0.00707321	0.000165594
CVD + AF + HF	51	Treated hypertension	0.00387603	0.000160911
CVD + AF + HF	51	Albumin (g/L)	0.00364623	0.00015225
CVD + AF + HF	52	Age (years)	0.136333	0.00110934
CVD + AF + HF	52	Sex	0.0416033	0.000602485
CVD + AF + HF	52	HbA1c (mmol/mol)	0.0100096	0.000188834
CVD + AF + HF	52	Treated hypertension	0.00416417	0.00016222
CVD + AF + HF	52	RWD (%)	0.00366353	0.000138754
CVD + AF + HF	53	Age (years)	0.130767	0.0011389
CVD + AF + HF	53	Sex	0.04318	0.000588762
CVD + AF + HF	53	HbA1c (mmol/mol)	0.00971815	0.000189281
CVD + AF + HF	53	Family history of heart disease	0.00713561	0.000169197
CVD + AF + HF	53	Treated hypertension	0.00384651	0.000150827
CVD + AF + HF	53	RWD (%)	0.00368715	0.00013441
CVD + AF + HF	54	Age (years)	0.131288	0.00109332
CVD + AF + HF	54	Sex	0.0428393	0.000634294
CVD + AF + HF	54	HbA1c (mmol/mol)	0.00940195	0.000184692
CVD + AF + HF	54	Treated hypertension	0.00417816	0.000165752
CVD + AF + HF	54	RWD (%)	0.00291317	0.000118794
CVD + AF + HF	54	Albumin (g/L)	0.00282498	0.000136968
CVD + AF + HF	55	Age (years)	0.125647	0.00112752
CVD + AF + HF	55	Sex	0.0444313	0.000620511
CVD + AF + HF	55	HbA1c (mmol/mol)	0.00912098	0.000183149
CVD + AF + HF	55	Family history of heart disease	0.00710757	0.000166262
CVD + AF + HF	55	Treated hypertension	0.0038617	0.000155475
CVD + AF + HF	55	RWD (%)	0.00293484	0.000112483
CVD + AF + HF	55	Albumin (g/L)	0.00283274	0.000132814
CVD + AF + HF	56	Age (years)	0.128591	0.0010897
CVD + AF + HF	56	Sex	0.0413652	0.000584444
CVD + AF + HF	56	HbA1c (mmol/mol)	0.0111792	0.000204539
CVD + AF + HF	56	Treated hypertension	0.00397926	0.000164608
CVD + AF + HF	56	eGFR	0.00136524	0.000104949
CVD + AF + HF	57	Age (years)	0.122849	0.00112051
CVD + AF + HF	57	Sex	0.0429406	0.000571239
CVD + AF + HF	57	HbA1c (mmol/mol)	0.0108763	0.000204953
CVD + AF + HF	57	Family history of heart disease	0.00709565	0.000180488
CVD + AF + HF	57	Treated hypertension	0.00367214	0.000154446
CVD + AF + HF	57	eGFR	0.00136686	0.000103024
CVD + AF + HF	58	Age (years)	0.123007	0.00106436
CVD + AF + HF	58	Sex	0.0427475	0.000618494
CVD + AF + HF	58	HbA1c (mmol/mol)	0.01034	0.000196476
CVD + AF + HF	58	Treated hypertension	0.00400952	0.000171899
CVD + AF + HF	58	Albumin (g/L)	0.0034516	0.000147592
CVD + AF + HF	58	eGFR	0.00118197	0.000104353
CVD + AF + HF	59	Age (years)	0.117205	0.00110238
CVD + AF + HF	59	Sex	0.0443453	0.000605901
CVD + AF + HF	59	HbA1c (mmol/mol)	0.0100533	0.000193393
CVD + AF + HF	59	Family history of heart disease	0.00706968	0.000173453
CVD + AF + HF	59	Treated hypertension	0.00370185	0.000161287
CVD + AF + HF	59	Albumin (g/L)	0.00346449	0.000146204
CVD + AF + HF	59	eGFR	0.0011884	0.000103969
CVD + AF + HF	60	Age (years)	0.126635	0.00106871
CVD + AF + HF	60	Sex	0.0417073	0.000601717
CVD + AF + HF	60	HbA1c (mmol/mol)	0.0100044	0.000198751
CVD + AF + HF	60	Treated hypertension	0.00398476	0.000161886
CVD + AF + HF	60	RWD (%)	0.00346584	0.000146253
CVD + AF + HF	60	eGFR	0.00114311	0.000101116
CVD + AF + HF	61	Age (years)	0.120851	0.00109711
CVD + AF + HF	61	Sex	0.0432918	0.000586901
CVD + AF + HF	61	HbA1c (mmol/mol)	0.00971826	0.000199176
CVD + AF + HF	61	Family history of heart disease	0.00713283	0.00017711
CVD + AF + HF	61	Treated hypertension	0.00367372	0.000151309
CVD + AF + HF	61	RWD (%)	0.00348648	0.000140729
CVD + AF + HF	61	eGFR	0.00114801	9.82907e-05
CVD + AF + HF	62	Age (years)	0.121872	0.00104614
CVD + AF + HF	62	Sex	0.0429378	0.000632328
CVD + AF + HF	62	HbA1c (mmol/mol)	0.00940656	0.000194169
CVD + AF + HF	62	Treated hypertension	0.00400767	0.000166814
CVD + AF + HF	62	RWD (%)	0.00275707	0.000126088
CVD + AF + HF	62	Albumin (g/L)	0.00269461	0.000131319
CVD + AF + HF	62	eGFR	0.0010158	9.99921e-05
CVD + AF + HF	63	Age (years)	0.116047	0.00108167
CVD + AF + HF	63	Sex	0.0445354	0.000616939
CVD + AF + HF	63	HbA1c (mmol/mol)	0.00913084	0.000193317
CVD + AF + HF	63	Family history of heart disease	0.0071038	0.000173895
CVD + AF + HF	63	Treated hypertension	0.00369639	0.000155893
CVD + AF + HF	63	RWD (%)	0.00277499	0.000119353
CVD + AF + HF	63	Albumin (g/L)	0.00270017	0.000128784
CVD + AF + HF	63	eGFR	0.00102235	9.80744e-05
CVD + AF + HF	64	Age (years)	0.144459	0.00122973
CVD + AF + HF	64	Sex	0.0355572	0.00052264
CVD + AF + HF	64	T2DM	0.0203667	0.000417456
CVD + AF + HF	65	Age (years)	0.137593	0.00123358
CVD + AF + HF	65	Sex	0.0383743	0.000525282
CVD + AF + HF	65	T2DM	0.0201226	0.000413475
CVD + AF + HF	65	Family history of heart disease	0.00687107	0.000156687
CVD + AF + HF	66	Age (years)	0.136395	0.00120086
CVD + AF + HF	66	Sex	0.0381743	0.000555245
CVD + AF + HF	66	T2DM	0.0200854	0.000416667
CVD + AF + HF	66	Albumin (g/L)	0.00372351	0.000149874
CVD + AF + HF	67	Age (years)	0.130774	0.00122465
CVD + AF + HF	67	Sex	0.0398162	0.000552172
CVD + AF + HF	67	T2DM	0.0194854	0.000414084
CVD + AF + HF	67	Family history of heart disease	0.00709756	0.000160186
CVD + AF + HF	67	Albumin (g/L)	0.00373541	0.000147937
CVD + AF + HF	68	Age (years)	0.139973	0.00120393
CVD + AF + HF	68	Sex	0.0371302	0.000539799
CVD + AF + HF	68	T2DM	0.0198261	0.000409281
CVD + AF + HF	68	RWD (%)	0.00385483	0.000131772
CVD + AF + HF	69	Age (years)	0.134373	0.00121445
CVD + AF + HF	69	Sex	0.0387896	0.000531204
CVD + AF + HF	69	T2DM	0.0192371	0.000405762
CVD + AF + HF	69	Family history of heart disease	0.0071852	0.000165514
CVD + AF + HF	69	RWD (%)	0.00387282	0.000126664
CVD + AF + HF	70	Age (years)	0.134675	0.00118763
CVD + AF + HF	70	Sex	0.0384042	0.000565791
CVD + AF + HF	70	T2DM	0.0192664	0.000404394
CVD + AF + HF	70	RWD (%)	0.00304149	0.000115386
CVD + AF + HF	70	Albumin (g/L)	0.00287992	0.000132799
CVD + AF + HF	71	Age (years)	0.128998	0.00120786
CVD + AF + HF	71	Sex	0.0400576	0.000559341
CVD + AF + HF	71	T2DM	0.018673	0.000404119
CVD + AF + HF	71	Family history of heart disease	0.00713482	0.000164635
CVD + AF + HF	71	RWD (%)	0.00305404	0.000107959
CVD + AF + HF	71	Albumin (g/L)	0.00287968	0.000130959
CVD + AF + HF	72	Age (years)	0.131852	0.00117278
CVD + AF + HF	72	Sex	0.03688	0.000521443
CVD + AF + HF	72	T2DM	0.0207017	0.000440661
CVD + AF + HF	72	eGFR	0.00148647	0.00011152
CVD + AF + HF	73	Age (years)	0.126163	0.00118657
CVD + AF + HF	73	Sex	0.0385317	0.000515921
CVD + AF + HF	73	T2DM	0.0201406	0.000438264
CVD + AF + HF	73	Family history of heart disease	0.0071426	0.000170347
CVD + AF + HF	73	eGFR	0.00151276	0.000106452
CVD + AF + HF	74	Age (years)	0.126031	0.00114499
CVD + AF + HF	74	Sex	0.038312	0.000550659
CVD + AF + HF	74	T2DM	0.0199885	0.000431215
CVD + AF + HF	74	Albumin (g/L)	0.00354352	0.000139245
CVD + AF + HF	74	eGFR	0.00131396	0.000108844
CVD + AF + HF	75	Age (years)	0.120232	0.00117081
CVD + AF + HF	75	Sex	0.0399658	0.000546006
CVD + AF + HF	75	T2DM	0.0194099	0.000429001
CVD + AF + HF	75	Family history of heart disease	0.00709281	0.000167828
CVD + AF + HF	75	Albumin (g/L)	0.00355537	0.000138136
CVD + AF + HF	75	eGFR	0.00132389	0.000107273
CVD + AF + HF	76	Age (years)	0.129874	0.00115421
CVD + AF + HF	76	Sex	0.0372999	0.000535396
CVD + AF + HF	76	T2DM	0.0197542	0.000426259
CVD + AF + HF	76	RWD (%)	0.00367129	0.000136816
CVD + AF + HF	76	eGFR	0.0012851	0.0001106
CVD + AF + HF	77	Age (years)	0.124091	0.0011637
CVD + AF + HF	77	Sex	0.0389538	0.000526434
CVD + AF + HF	77	T2DM	0.0191762	0.000426021
CVD + AF + HF	77	Family history of heart disease	0.00717571	0.000171932
CVD + AF + HF	77	RWD (%)	0.00367544	0.000131124
CVD + AF + HF	77	eGFR	0.00127895	0.00010294
CVD + AF + HF	78	Age (years)	0.124874	0.0011321
CVD + AF + HF	78	Sex	0.0385522	0.000562092
CVD + AF + HF	78	T2DM	0.0192169	0.000418648
CVD + AF + HF	78	RWD (%)	0.0028954	0.000119231
CVD + AF + HF	78	Albumin (g/L)	0.00275049	0.000124105
CVD + AF + HF	78	eGFR	0.00115026	0.000107262
CVD + AF + HF	79	Age (years)	0.119039	0.00115262
CVD + AF + HF	79	Sex	0.0402155	0.000554093
CVD + AF + HF	79	T2DM	0.0186341	0.000419618
CVD + AF + HF	79	Family history of heart disease	0.00713064	0.000171713
CVD + AF + HF	79	RWD (%)	0.00290308	0.000111556
CVD + AF + HF	79	Albumin (g/L)	0.00275179	0.000123475
CVD + AF + HF	79	eGFR	0.00115311	0.000102335
CVD + AF + HF	80	Age (years)	0.138345	0.00117154
CVD + AF + HF	80	Sex	0.0382687	0.000512669
CVD + AF + HF	80	T2DM	0.0193328	0.000400618
CVD + AF + HF	80	Treated hypertension	0.0032621	0.000144858
CVD + AF + HF	81	Age (years)	0.133826	0.00119627
CVD + AF + HF	81	Sex	0.0389532	0.000508823
CVD + AF + HF	81	T2DM	0.0188364	0.000390469
CVD + AF + HF	81	Family history of heart disease	0.00698788	0.000160512
CVD + AF + HF	81	Treated hypertension	0.00294759	0.000126019
CVD + AF + HF	82	Age (years)	0.13277	0.0011616
CVD + AF + HF	82	Sex	0.0388756	0.000538957
CVD + AF + HF	82	T2DM	0.0186115	0.000389452
CVD + AF + HF	82	Albumin (g/L)	0.00375165	0.000151275
CVD + AF + HF	82	Treated hypertension	0.00330032	0.000143303
CVD + AF + HF	83	Age (years)	0.127363	0.00119028
CVD + AF + HF	83	Sex	0.0404633	0.000540041
CVD + AF + HF	83	T2DM	0.0180805	0.000383094
CVD + AF + HF	83	Family history of heart disease	0.00685501	0.000153698
CVD + AF + HF	83	Albumin (g/L)	0.00375877	0.000148808
CVD + AF + HF	83	Treated hypertension	0.00301358	0.000132662
CVD + AF + HF	84	Age (years)	0.13645	0.00116226
CVD + AF + HF	84	Sex	0.0378178	0.000525353
CVD + AF + HF	84	T2DM	0.0183549	0.000385614
CVD + AF + HF	84	RWD (%)	0.00386838	0.000133337
CVD + AF + HF	84	Treated hypertension	0.00327113	0.000141496
CVD + AF + HF	85	Age (years)	0.131064	0.00117676
CVD + AF + HF	85	Sex	0.0393888	0.000516632
CVD + AF + HF	85	T2DM	0.0178294	0.000377076
CVD + AF + HF	85	Family history of heart disease	0.00694141	0.000161009
CVD + AF + HF	85	RWD (%)	0.00388018	0.000127993
CVD + AF + HF	85	Treated hypertension	0.00297892	0.00012776
CVD + AF + HF	86	Age (years)	0.130995	0.00114561
CVD + AF + HF	86	Sex	0.0391222	0.000551824
CVD + AF + HF	86	T2DM	0.0178074	0.000378121
CVD + AF + HF	86	Treated hypertension	0.00328805	0.000140687
CVD + AF + HF	86	RWD (%)	0.00303823	0.000116499
CVD + AF + HF	86	Albumin (g/L)	0.00289265	0.000134378
CVD + AF + HF	87	Age (years)	0.125541	0.00116934
CVD + AF + HF	87	Sex	0.0407192	0.000546508
CVD + AF + HF	87	T2DM	0.0172796	0.000373242
CVD + AF + HF	87	Family history of heart disease	0.00688952	0.000159004
CVD + AF + HF	87	RWD (%)	0.00304936	0.000109249
CVD + AF + HF	87	Treated hypertension	0.00299879	0.000128419
CVD + AF + HF	87	Albumin (g/L)	0.00289282	0.000130814
CVD + AF + HF	88	Age (years)	0.128893	0.0011463
CVD + AF + HF	88	Sex	0.0375351	0.00050624
CVD + AF + HF	88	T2DM	0.0192748	0.000414562
CVD + AF + HF	88	Treated hypertension	0.00311117	0.000144252
CVD + AF + HF	88	eGFR	0.00130384	0.000104155
CVD + AF + HF	89	Age (years)	0.123389	0.00116629
CVD + AF + HF	89	Sex	0.0390912	0.000501018
CVD + AF + HF	89	T2DM	0.0187678	0.000406717
CVD + AF + HF	89	Family history of heart disease	0.00691174	0.00016279
CVD + AF + HF	89	Treated hypertension	0.00283356	0.000129783
CVD + AF + HF	89	eGFR	0.00133373	9.79438e-05
CVD + AF + HF	90	Age (years)	0.122893	0.0011208
CVD + AF + HF	90	Sex	0.0389984	0.00053563
CVD + AF + HF	90	T2DM	0.0185707	0.000400566
CVD + AF + HF	90	Albumin (g/L)	0.0035803	0.000141333
CVD + AF + HF	90	Treated hypertension	0.00314599	0.000144251
CVD + AF + HF	90	eGFR	0.00113622	0.000102397
CVD + AF + HF	91	Age (years)	0.11731	0.00115151
CVD + AF + HF	91	Sex	0.0405991	0.000534202
CVD + AF + HF	91	T2DM	0.0180572	0.000395626
CVD + AF + HF	91	Family history of heart disease	0.00686309	0.000159454
CVD + AF + HF	91	Albumin (g/L)	0.00358929	0.000139583
CVD + AF + HF	91	Treated hypertension	0.00286842	0.000132606
CVD + AF + HF	91	eGFR	0.001156	9.82137e-05
CVD + AF + HF	92	Age (years)	0.126831	0.00112278
CVD + AF + HF	92	Sex	0.0379454	0.000520636
CVD + AF + HF	92	T2DM	0.0183287	0.000399279
CVD + AF + HF	92	RWD (%)	0.0036838	0.000137817
CVD + AF + HF	92	Treated hypertension	0.00311512	0.000142317
CVD + AF + HF	92	eGFR	0.0010999	0.000103228
CVD + AF + HF	93	Age (years)	0.121247	0.00113663
CVD + AF + HF	93	Sex	0.0395433	0.000512023
CVD + AF + HF	93	T2DM	0.0178125	0.000394223
CVD + AF + HF	93	Family history of heart disease	0.00693957	0.000164698
CVD + AF + HF	93	RWD (%)	0.00368633	0.000133039
CVD + AF + HF	93	Treated hypertension	0.0028345	0.000128019
CVD + AF + HF	93	eGFR	0.00110659	9.44963e-05
CVD + AF + HF	94	Age (years)	0.121703	0.00110322
CVD + AF + HF	94	Sex	0.0392536	0.000547807
CVD + AF + HF	94	T2DM	0.017801	0.000388935
CVD + AF + HF	94	Treated hypertension	0.00314167	0.000141158
CVD + AF + HF	94	RWD (%)	0.00289578	0.000120597
CVD + AF + HF	94	Albumin (g/L)	0.00277268	0.000126616
CVD + AF + HF	94	eGFR	0.000978982	9.8635e-05
CVD + AF + HF	95	Age (years)	0.116082	0.00112651
CVD + AF + HF	95	Sex	0.0408586	0.000541465
CVD + AF + HF	95	T2DM	0.0172837	0.000385937
CVD + AF + HF	95	Family history of heart disease	0.00689453	0.000163944
CVD + AF + HF	95	RWD (%)	0.00290395	0.00011321
CVD + AF + HF	95	Treated hypertension	0.00286126	0.000128475
CVD + AF + HF	95	Albumin (g/L)	0.00277295	0.000124526
CVD + AF + HF	95	eGFR	0.00099169	9.34192e-05
CVD + AF + HF	96	Age (years)	0.141024	0.00121648
CVD + AF + HF	96	Sex	0.036861	0.000530011
CVD + AF + HF	96	T2DM	0.016793	0.000390112
CVD + AF + HF	96	HbA1c (mmol/mol)	0.00116246	6.02946e-05
CVD + AF + HF	97	Age (years)	0.135544	0.00123651
CVD + AF + HF	97	Sex	0.0385203	0.000524514
CVD + AF + HF	97	T2DM	0.0162532	0.000382979
CVD + AF + HF	97	Family history of heart disease	0.00713331	0.000163414
CVD + AF + HF	97	HbA1c (mmol/mol)	0.0010912	5.96967e-05
CVD + AF + HF	98	Age (years)	0.135155	0.00120083
CVD + AF + HF	98	Sex	0.0382455	0.000558691
CVD + AF + HF	98	T2DM	0.0166307	0.000388196
CVD + AF + HF	98	Albumin (g/L)	0.00358931	0.000150518
CVD + AF + HF	98	HbA1c (mmol/mol)	0.000835392	5.52311e-05
CVD + AF + HF	99	Age (years)	0.1295	0.00122587
CVD + AF + HF	99	Sex	0.0398861	0.000555635
CVD + AF + HF	99	T2DM	0.0160626	0.000383302
CVD + AF + HF	99	Family history of heart disease	0.00709067	0.00016152
CVD + AF + HF	99	Albumin (g/L)	0.0035943	0.000146768
CVD + AF + HF	99	HbA1c (mmol/mol)	0.000806817	5.41442e-05
CVD + AF + HF	100	Age (years)	0.138703	0.00120139
CVD + AF + HF	100	Sex	0.0372197	0.000543831
CVD + AF + HF	100	T2DM	0.0165492	0.000383279
CVD + AF + HF	100	RWD (%)	0.00367638	0.000126262
CVD + AF + HF	100	HbA1c (mmol/mol)	0.000745376	5.39803e-05
CVD + AF + HF	101	Age (years)	0.133086	0.00121684
CVD + AF + HF	101	Sex	0.0388679	0.000535424
CVD + AF + HF	101	T2DM	0.0160011	0.000377411
CVD + AF + HF	101	Family history of heart disease	0.00717691	0.000164912
CVD + AF + HF	101	RWD (%)	0.00369186	0.000122107
CVD + AF + HF	101	HbA1c (mmol/mol)	0.000729765	5.34181e-05
CVD + AF + HF	102	Age (years)	0.133631	0.00118607
CVD + AF + HF	102	Sex	0.0384487	0.000570385
CVD + AF + HF	102	T2DM	0.0164278	0.000381586
CVD + AF + HF	102	RWD (%)	0.00290989	0.000111484
CVD + AF + HF	102	Albumin (g/L)	0.0027945	0.00013314
CVD + AF + HF	102	HbA1c (mmol/mol)	0.000580326	4.85888e-05
CVD + AF + HF	103	Age (years)	0.127928	0.00120783
CVD + AF + HF	103	Sex	0.0401006	0.000563934
CVD + AF + HF	103	T2DM	0.0158609	0.000379053
CVD + AF + HF	103	Family history of heart disease	0.00712689	0.000164571
CVD + AF + HF	103	RWD (%)	0.00292137	0.000104529
CVD + AF + HF	103	Albumin (g/L)	0.00279005	0.000129289
CVD + AF + HF	103	HbA1c (mmol/mol)	0.000556628	4.73815e-05
CVD + AF + HF	104	Age (years)	0.130195	0.00116564
CVD + AF + HF	104	Sex	0.0370152	0.000523377
CVD + AF + HF	104	T2DM	0.0166363	0.000406605
CVD + AF + HF	104	eGFR	0.00149563	0.00011574
CVD + AF + HF	104	HbA1c (mmol/mol)	0.00111607	6.3161e-05
CVD + AF + HF	105	Age (years)	0.124444	0.00118649
CVD + AF + HF	105	Sex	0.038649	0.000516992
CVD + AF + HF	105	T2DM	0.0161078	0.000402393
CVD + AF + HF	105	Family history of heart disease	0.00713491	0.000172926
CVD + AF + HF	105	eGFR	0.00149424	0.000111168
CVD + AF + HF	105	HbA1c (mmol/mol)	0.0010886	6.34121e-05
CVD + AF + HF	106	Age (years)	0.124649	0.00113898
CVD + AF + HF	106	Sex	0.0383828	0.000553656
CVD + AF + HF	106	T2DM	0.0164885	0.000400043
CVD + AF + HF	106	Albumin (g/L)	0.00340963	0.000139092
CVD + AF + HF	106	eGFR	0.00130754	0.000111846
CVD + AF + HF	106	HbA1c (mmol/mol)	0.000843521	5.73479e-05
CVD + AF + HF	107	Age (years)	0.118821	0.00116866
CVD + AF + HF	107	Sex	0.0400363	0.000549126
CVD + AF + HF	107	T2DM	0.0159415	0.000395859
CVD + AF + HF	107	Family history of heart disease	0.0070871	0.000169304
CVD + AF + HF	107	Albumin (g/L)	0.00341684	0.000136689
CVD + AF + HF	107	eGFR	0.00131717	0.00011007
CVD + AF + HF	107	HbA1c (mmol/mol)	0.000818143	5.61054e-05
CVD + AF + HF	108	Age (years)	0.128487	0.00114777
CVD + AF + HF	108	Sex	0.0373766	0.000539102
CVD + AF + HF	108	T2DM	0.0164306	0.000398318
CVD + AF + HF	108	RWD (%)	0.00348824	0.00013183
CVD + AF + HF	108	eGFR	0.00127861	0.000112756
CVD + AF + HF	108	HbA1c (mmol/mol)	0.000756489	5.61718e-05
CVD + AF + HF	109	Age (years)	0.122672	0.00116289
CVD + AF + HF	109	Sex	0.0390318	0.000529788
CVD + AF + HF	109	T2DM	0.0158902	0.000395722
CVD + AF + HF	109	Family history of heart disease	0.00716793	0.000172516
CVD + AF + HF	109	RWD (%)	0.00349437	0.000126512
CVD + AF + HF	109	eGFR	0.0012765	0.000105645
CVD + AF + HF	109	HbA1c (mmol/mol)	0.000738937	5.57396e-05
CVD + AF + HF	110	Age (years)	0.123716	0.00112687
CVD + AF + HF	110	Sex	0.0385985	0.000566327
CVD + AF + HF	110	T2DM	0.0163204	0.000393114
CVD + AF + HF	110	RWD (%)	0.0027605	0.000115872
CVD + AF + HF	110	Albumin (g/L)	0.00266249	0.00012414
CVD + AF + HF	110	eGFR	0.00114588	0.000109246
CVD + AF + HF	110	HbA1c (mmol/mol)	0.00059038	5.0296e-05
CVD + AF + HF	111	Age (years)	0.117851	0.00114977
CVD + AF + HF	111	Sex	0.0402579	0.000558118
CVD + AF + HF	111	T2DM	0.0157666	0.000391931
CVD + AF + HF	111	Family history of heart disease	0.00712324	0.000172251
CVD + AF + HF	111	RWD (%)	0.00277054	0.000108425
CVD + AF + HF	111	Albumin (g/L)	0.00266347	0.000122269
CVD + AF + HF	111	eGFR	0.00115248	0.000104607
CVD + AF + HF	111	HbA1c (mmol/mol)	0.000570532	4.92359e-05
CVD + AF + HF	112	Age (years)	0.137612	0.00117568
CVD + AF + HF	112	Sex	0.0375469	0.000514501
CVD + AF + HF	112	T2DM	0.0154797	0.000366985
CVD + AF + HF	112	Treated hypertension	0.00323952	0.000142071
CVD + AF + HF	112	HbA1c (mmol/mol)	0.00110847	5.74295e-05
CVD + AF + HF	113	Age (years)	0.132324	0.00120028
CVD + AF + HF	113	Sex	0.039082	0.000510327
CVD + AF + HF	113	T2DM	0.0149887	0.000354478
CVD + AF + HF	113	Family history of heart disease	0.00689984	0.000159704
CVD + AF + HF	113	Treated hypertension	0.00296227	0.000128603
CVD + AF + HF	113	HbA1c (mmol/mol)	0.0010658	5.71678e-05
CVD + AF + HF	114	Age (years)	0.131523	0.00116222
CVD + AF + HF	114	Sex	0.0389395	0.000543345
CVD + AF + HF	114	T2DM	0.0153085	0.000361481
CVD + AF + HF	114	Albumin (g/L)	0.00361515	0.00015125
CVD + AF + HF	114	Treated hypertension	0.00327554	0.000142222
CVD + AF + HF	114	HbA1c (mmol/mol)	0.000812889	5.28742e-05
CVD + AF + HF	115	Age (years)	0.126087	0.00119224
CVD + AF + HF	115	Sex	0.0405283	0.000543555
CVD + AF + HF	115	T2DM	0.0148054	0.0003527
CVD + AF + HF	115	Family history of heart disease	0.0068489	0.000155064
CVD + AF + HF	115	Albumin (g/L)	0.00362027	0.000147316
CVD + AF + HF	115	Treated hypertension	0.00299218	0.000131807
CVD + AF + HF	115	HbA1c (mmol/mol)	0.000788619	5.1679e-05
CVD + AF + HF	116	Age (years)	0.135191	0.00115958
CVD + AF + HF	116	Sex	0.0378823	0.000529198
CVD + AF + HF	116	T2DM	0.0152277	0.000359248
CVD + AF + HF	116	RWD (%)	0.00369104	0.000127938
CVD + AF + HF	116	Treated hypertension	0.00324769	0.000139675
CVD + AF + HF	116	HbA1c (mmol/mol)	0.000724824	5.23847e-05
CVD + AF + HF	117	Age (years)	0.129774	0.00117743
CVD + AF + HF	117	Sex	0.0394732	0.000521241
CVD + AF + HF	117	T2DM	0.0147368	0.000349147
CVD + AF + HF	117	Family history of heart disease	0.00693072	0.000161223
CVD + AF + HF	117	RWD (%)	0.00369909	0.000123405
CVD + AF + HF	117	Treated hypertension	0.00295914	0.000126996
CVD + AF + HF	117	HbA1c (mmol/mol)	0.000708647	5.15499e-05
CVD + AF + HF	118	Age (years)	0.129953	0.0011453
CVD + AF + HF	118	Sex	0.0391616	0.000556224
CVD + AF + HF	118	T2DM	0.0151081	0.000355732
CVD + AF + HF	118	Treated hypertension	0.00326781	0.000139554
CVD + AF + HF	118	RWD (%)	0.00290914	0.000113013
CVD + AF + HF	118	Albumin (g/L)	0.00280676	0.000134395
CVD + AF + HF	118	HbA1c (mmol/mol)	0.000559461	4.67879e-05
CVD + AF + HF	119	Age (years)	0.124476	0.00116957
CVD + AF + HF	119	Sex	0.0407583	0.000551352
CVD + AF + HF	119	T2DM	0.0146055	0.000348454
CVD + AF + HF	119	Family history of heart disease	0.00688276	0.000159388
CVD + AF + HF	119	Treated hypertension	0.00298172	0.000127942
CVD + AF + HF	119	RWD (%)	0.0029202	0.000105968
CVD + AF + HF	119	Albumin (g/L)	0.00280674	0.000128921
CVD + AF + HF	119	HbA1c (mmol/mol)	0.000539674	4.5472e-05
CVD + AF + HF	120	Age (years)	0.127213	0.00113989
CVD + AF + HF	120	Sex	0.037631	0.000509446
CVD + AF + HF	120	T2DM	0.0153647	0.000379815
CVD + AF + HF	120	Treated hypertension	0.003079	0.000142894
CVD + AF + HF	120	eGFR	0.00130135	0.00010815
CVD + AF + HF	120	HbA1c (mmol/mol)	0.00108865	6.17257e-05
CVD + AF + HF	121	Age (years)	0.121662	0.00116558
CVD + AF + HF	121	Sex	0.0392187	0.000504475
CVD + AF + HF	121	T2DM	0.0148926	0.000371007
CVD + AF + HF	121	Family history of heart disease	0.00690182	0.000165898
CVD + AF + HF	121	Treated hypertension	0.0028071	0.000129586
CVD + AF + HF	121	eGFR	0.00131395	0.000101998
CVD + AF + HF	121	HbA1c (mmol/mol)	0.00106455	6.04991e-05
CVD + AF + HF	122	Age (years)	0.121515	0.001117
CVD + AF + HF	122	Sex	0.0390639	0.000539712
CVD + AF + HF	122	T2DM	0.0152246	0.000370512
CVD + AF + HF	122	Albumin (g/L)	0.00344467	0.000141146
CVD + AF + HF	122	Treated hypertension	0.00311983	0.000143112
CVD + AF + HF	122	eGFR	0.00112841	0.000105379
CVD + AF + HF	122	HbA1c (mmol/mol)	0.000820609	5.6049e-05
CVD + AF + HF	123	Age (years)	0.115908	0.00114931
CVD + AF + HF	123	Sex	0.0406639	0.000537611
CVD + AF + HF	123	T2DM	0.0147351	0.000363228
CVD + AF + HF	123	Family history of heart disease	0.00685573	0.000161251
CVD + AF + HF	123	Albumin (g/L)	0.00345157	0.000137474
CVD + AF + HF	123	Treated hypertension	0.00284552	0.000132079
CVD + AF + HF	123	eGFR	0.00114872	0.000100902
CVD + AF + HF	123	HbA1c (mmol/mol)	0.000798194	5.40596e-05
CVD + AF + HF	124	Age (years)	0.125443	0.00111724
CVD + AF + HF	124	Sex	0.038018	0.000524932
CVD + AF + HF	124	T2DM	0.0151523	0.000371069
CVD + AF + HF	124	RWD (%)	0.0035039	0.000133785
CVD + AF + HF	124	Treated hypertension	0.00309043	0.000140575
CVD + AF + HF	124	eGFR	0.0010947	0.000104999
CVD + AF + HF	124	HbA1c (mmol/mol)	0.000734304	5.43284e-05
CVD + AF + HF	125	Age (years)	0.119836	0.00113461
CVD + AF + HF	125	Sex	0.039617	0.000516139
CVD + AF + HF	125	T2DM	0.0146704	0.000364168
CVD + AF + HF	125	Family history of heart disease	0.00693161	0.000165541
CVD + AF + HF	125	RWD (%)	0.00350709	0.000128949
CVD + AF + HF	125	Treated hypertension	0.00281189	0.000127267
CVD + AF + HF	125	eGFR	0.0011039	9.72782e-05
CVD + AF + HF	125	HbA1c (mmol/mol)	0.000716788	5.32666e-05
CVD + AF + HF	126	Age (years)	0.120546	0.00109965
CVD + AF + HF	126	Sex	0.0392926	0.00055273
CVD + AF + HF	126	T2DM	0.0150479	0.000364234
CVD + AF + HF	126	Treated hypertension	0.00311923	0.000140447
CVD + AF + HF	126	RWD (%)	0.00276436	0.000117282
CVD + AF + HF	126	Albumin (g/L)	0.00268491	0.000126245
CVD + AF + HF	126	eGFR	0.000975428	0.000100588
CVD + AF + HF	126	HbA1c (mmol/mol)	0.000569373	4.89227e-05
CVD + AF + HF	127	Age (years)	0.11491	0.00112437
CVD + AF + HF	127	Sex	0.0408975	0.000545832
CVD + AF + HF	127	T2DM	0.0145557	0.000359218
CVD + AF + HF	127	Family history of heart disease	0.0068886	0.000164871
CVD + AF + HF	127	Treated hypertension	0.00284289	0.000128196
CVD + AF + HF	127	RWD (%)	0.00277425	0.000109911
CVD + AF + HF	127	Albumin (g/L)	0.00268762	0.000122635
CVD + AF + HF	127	eGFR	0.000991713	9.55514e-05
CVD + AF + HF	127	HbA1c (mmol/mol)	0.000552696	4.73728e-05
CVD + AF + HF	128	Age (years)	0.144923	0.000980614
CVD + AF + HF	128	Sex	0.0376783	0.000579405
CVD + AF + HF	128	BMI (kg/m2)	0.0216934	0.000416744
CVD + AF + HF	129	Age (years)	0.139894	0.00104508
CVD + AF + HF	129	Sex	0.0392578	0.0005724
CVD + AF + HF	129	BMI (kg/m2)	0.0207762	0.000395751
CVD + AF + HF	129	Family history of heart disease	0.00669548	0.000179867
CVD + AF + HF	130	Age (years)	0.140896	0.000974924
CVD + AF + HF	130	Sex	0.039033	0.000609555
CVD + AF + HF	130	BMI (kg/m2)	0.0197859	0.000379137
CVD + AF + HF	130	Albumin (g/L)	0.00216072	0.000117485
CVD + AF + HF	131	Age (years)	0.135724	0.0010415
CVD + AF + HF	131	Sex	0.0406564	0.000603811
CVD + AF + HF	131	BMI (kg/m2)	0.0188856	0.000358248
CVD + AF + HF	131	Family history of heart disease	0.00672323	0.000173471
CVD + AF + HF	131	Albumin (g/L)	0.00221231	0.000120992
CVD + AF + HF	132	Age (years)	0.142508	0.00095946
CVD + AF + HF	132	Sex	0.0381854	0.000583648
CVD + AF + HF	132	BMI (kg/m2)	0.0200891	0.000392594
CVD + AF + HF	132	RWD (%)	0.0033405	0.00013534
CVD + AF + HF	133	Age (years)	0.137375	0.00102352
CVD + AF + HF	133	Sex	0.0397794	0.000581393
CVD + AF + HF	133	BMI (kg/m2)	0.0191777	0.000371995
CVD + AF + HF	133	Family history of heart disease	0.00674822	0.000175537
CVD + AF + HF	133	RWD (%)	0.0033737	0.000127046
CVD + AF + HF	134	Age (years)	0.139156	0.000953808
CVD + AF + HF	134	Sex	0.0393247	0.000614079
CVD + AF + HF	134	BMI (kg/m2)	0.0185969	0.00036462
CVD + AF + HF	134	RWD (%)	0.00282387	0.000120125
CVD + AF + HF	134	Albumin (g/L)	0.00157997	9.85515e-05
CVD + AF + HF	135	Age (years)	0.133911	0.00102107
CVD + AF + HF	135	Sex	0.0409502	0.000611708
CVD + AF + HF	135	BMI (kg/m2)	0.0177042	0.000343238
CVD + AF + HF	135	Family history of heart disease	0.00676618	0.000172142
CVD + AF + HF	135	RWD (%)	0.00285132	0.000112919
CVD + AF + HF	135	Albumin (g/L)	0.00161853	0.000101844
CVD + AF + HF	136	Age (years)	0.138134	0.000963416
CVD + AF + HF	136	Sex	0.0378194	0.000581495
CVD + AF + HF	136	BMI (kg/m2)	0.0209601	0.000411684
CVD + AF + HF	136	eGFR	0.000697412	5.4989e-05
CVD + AF + HF	137	Age (years)	0.132869	0.00102962
CVD + AF + HF	137	Sex	0.0394104	0.000572967
CVD + AF + HF	137	BMI (kg/m2)	0.0200472	0.000390621
CVD + AF + HF	137	Family history of heart disease	0.00669815	0.00018314
CVD + AF + HF	137	eGFR	0.000702093	5.30423e-05
CVD + AF + HF	138	Age (years)	0.134181	0.000952319
CVD + AF + HF	138	Sex	0.0391672	0.000611945
CVD + AF + HF	138	BMI (kg/m2)	0.0191221	0.000375847
CVD + AF + HF	138	Albumin (g/L)	0.00209125	0.000112929
CVD + AF + HF	138	eGFR	0.000629765	5.58149e-05
CVD + AF + HF	139	Age (years)	0.128788	0.00102096
CVD + AF + HF	139	Sex	0.0408001	0.000604586
CVD + AF + HF	139	BMI (kg/m2)	0.0182261	0.000355013
CVD + AF + HF	139	Family history of heart disease	0.00672428	0.000177076
CVD + AF + HF	139	Albumin (g/L)	0.00214211	0.000116991
CVD + AF + HF	139	eGFR	0.000636161	5.58948e-05
CVD + AF + HF	140	Age (years)	0.136182	0.000939382
CVD + AF + HF	140	Sex	0.0383266	0.000587148
CVD + AF + HF	140	BMI (kg/m2)	0.0194626	0.000387485
CVD + AF + HF	140	RWD (%)	0.00323317	0.000139971
CVD + AF + HF	140	eGFR	0.000572571	5.30918e-05
CVD + AF + HF	141	Age (years)	0.130829	0.00100388
CVD + AF + HF	141	Sex	0.0399286	0.000583762
CVD + AF + HF	141	BMI (kg/m2)	0.0185545	0.000366227
CVD + AF + HF	141	Family history of heart disease	0.00674961	0.000179636
CVD + AF + HF	141	RWD (%)	0.00326486	0.000131865
CVD + AF + HF	141	eGFR	0.000575612	5.14668e-05
CVD + AF + HF	142	Age (years)	0.132875	0.000930892
CVD + AF + HF	142	Sex	0.0394599	0.000617039
CVD + AF + HF	142	BMI (kg/m2)	0.0180176	0.000361357
CVD + AF + HF	142	RWD (%)	0.00273467	0.000125004
CVD + AF + HF	142	Albumin (g/L)	0.00153467	9.5346e-05
CVD + AF + HF	142	eGFR	0.0005312	5.4561e-05
CVD + AF + HF	143	Age (years)	0.127422	0.000998281
CVD + AF + HF	143	Sex	0.0410931	0.000613642
CVD + AF + HF	143	BMI (kg/m2)	0.0171286	0.000339992
CVD + AF + HF	143	Family history of heart disease	0.00676818	0.000176306
CVD + AF + HF	143	RWD (%)	0.00276147	0.000117247
CVD + AF + HF	143	Albumin (g/L)	0.00157399	9.92975e-05
CVD + AF + HF	143	eGFR	0.000534548	5.3086e-05
CVD + AF + HF	144	Age (years)	0.141288	0.000931454
CVD + AF + HF	144	Sex	0.0382242	0.000554071
CVD + AF + HF	144	BMI (kg/m2)	0.0199051	0.000406133
CVD + AF + HF	144	Treated hypertension	0.00312922	0.000155925
CVD + AF + HF	145	Age (years)	0.136458	0.000999826
CVD + AF + HF	145	Sex	0.0397741	0.000547973
CVD + AF + HF	145	BMI (kg/m2)	0.0191058	0.000386922
CVD + AF + HF	145	Family history of heart disease	0.00648305	0.000173385
CVD + AF + HF	145	Treated hypertension	0.00290332	0.000145526
CVD + AF + HF	146	Age (years)	0.136967	0.000923983
CVD + AF + HF	146	Sex	0.0396435	0.000583976
CVD + AF + HF	146	BMI (kg/m2)	0.0179827	0.000366964
CVD + AF + HF	146	Treated hypertension	0.00322283	0.000161332
CVD + AF + HF	146	Albumin (g/L)	0.00225056	0.000121958
CVD + AF + HF	147	Age (years)	0.132	0.000993448
CVD + AF + HF	147	Sex	0.0412311	0.000579469
CVD + AF + HF	147	BMI (kg/m2)	0.0171995	0.000347983
CVD + AF + HF	147	Family history of heart disease	0.00650322	0.000165782
CVD + AF + HF	147	Treated hypertension	0.00299163	0.00015118
CVD + AF + HF	147	Albumin (g/L)	0.0022922	0.000123178
CVD + AF + HF	148	Age (years)	0.138779	0.000907211
CVD + AF + HF	148	Sex	0.0387578	0.000561474
CVD + AF + HF	148	BMI (kg/m2)	0.0183399	0.000382224
CVD + AF + HF	148	RWD (%)	0.00337607	0.000139622
CVD + AF + HF	148	Treated hypertension	0.00316523	0.000158005
CVD + AF + HF	149	Age (years)	0.133848	0.00097491
CVD + AF + HF	149	Sex	0.0403198	0.000558676
CVD + AF + HF	149	BMI (kg/m2)	0.0175501	0.00036186
CVD + AF + HF	149	Family history of heart disease	0.00653709	0.00016873
CVD + AF + HF	149	RWD (%)	0.00340473	0.000131822
CVD + AF + HF	149	Treated hypertension	0.00293676	0.000147686
CVD + AF + HF	150	Age (years)	0.135171	0.000900125
CVD + AF + HF	150	Sex	0.0399578	0.000590484
CVD + AF + HF	150	BMI (kg/m2)	0.0168337	0.000352805
CVD + AF + HF	150	Treated hypertension	0.00324036	0.000161189
CVD + AF + HF	150	RWD (%)	0.00283945	0.000123428
CVD + AF + HF	150	Albumin (g/L)	0.00165132	0.000102223
CVD + AF + HF	151	Age (years)	0.130138	0.000970788
CVD + AF + HF	151	Sex	0.0415496	0.000587745
CVD + AF + HF	151	BMI (kg/m2)	0.0160636	0.000332764
CVD + AF + HF	151	Family history of heart disease	0.00654845	0.000164713
CVD + AF + HF	151	Treated hypertension	0.00300633	0.000150869
CVD + AF + HF	151	RWD (%)	0.00286596	0.000115995
CVD + AF + HF	151	Albumin (g/L)	0.00168309	0.000104015
CVD + AF + HF	152	Age (years)	0.134764	0.00091787
CVD + AF + HF	152	Sex	0.038356	0.000555817
CVD + AF + HF	152	BMI (kg/m2)	0.0192632	0.000400635
CVD + AF + HF	152	Treated hypertension	0.0030543	0.000153783
CVD + AF + HF	152	eGFR	0.000602426	5.00638e-05
CVD + AF + HF	153	Age (years)	0.129709	0.000987919
CVD + AF + HF	153	Sex	0.0399199	0.000548081
CVD + AF + HF	153	BMI (kg/m2)	0.0184607	0.000382119
CVD + AF + HF	153	Family history of heart disease	0.00649092	0.000175739
CVD + AF + HF	153	Treated hypertension	0.00283265	0.00014379
CVD + AF + HF	153	eGFR	0.000610472	4.99061e-05
CVD + AF + HF	154	Age (years)	0.130562	0.00090469
CVD + AF + HF	154	Sex	0.0397726	0.000585914
CVD + AF + HF	154	BMI (kg/m2)	0.0174084	0.000363932
CVD + AF + HF	154	Treated hypertension	0.00314971	0.000159594
CVD + AF + HF	154	Albumin (g/L)	0.00218273	0.000117344
CVD + AF + HF	154	eGFR	0.000538223	5.25056e-05
CVD + AF + HF	155	Age (years)	0.125374	0.000976935
CVD + AF + HF	155	Sex	0.0413714	0.000579835
CVD + AF + HF	155	BMI (kg/m2)	0.0166301	0.000345641
CVD + AF + HF	155	Family history of heart disease	0.00651193	0.000168808
CVD + AF + HF	155	Treated hypertension	0.0029215	0.000149771
CVD + AF + HF	155	Albumin (g/L)	0.00222573	0.000119339
CVD + AF + HF	155	eGFR	0.000548939	5.28898e-05
CVD + AF + HF	156	Age (years)	0.132753	0.000889763
CVD + AF + HF	156	Sex	0.0388899	0.00056497
CVD + AF + HF	156	BMI (kg/m2)	0.0177947	0.000377014
CVD + AF + HF	156	RWD (%)	0.00327325	0.000143901
CVD + AF + HF	156	Treated hypertension	0.00309451	0.000156187
CVD + AF + HF	156	eGFR	0.000483624	4.92535e-05
CVD + AF + HF	157	Age (years)	0.127607	0.000958524
CVD + AF + HF	157	Sex	0.0404614	0.000560099
CVD + AF + HF	157	BMI (kg/m2)	0.0170077	0.000357052
CVD + AF + HF	157	Family history of heart disease	0.00654539	0.000171837
CVD + AF + HF	157	RWD (%)	0.00330253	0.000135933
CVD + AF + HF	157	Treated hypertension	0.00287024	0.000145968
CVD + AF + HF	157	eGFR	0.000492744	4.82779e-05
CVD + AF + HF	158	Age (years)	0.129219	0.000880259
CVD + AF + HF	158	Sex	0.0400881	0.000593347
CVD + AF + HF	158	BMI (kg/m2)	0.016339	0.000349864
CVD + AF + HF	158	Treated hypertension	0.0031722	0.000160237
CVD + AF + HF	158	RWD (%)	0.00275614	0.000127738
CVD + AF + HF	158	Albumin (g/L)	0.0016092	9.85795e-05
CVD + AF + HF	158	eGFR	0.00044484	5.0058e-05
CVD + AF + HF	159	Age (years)	0.123981	0.000951971
CVD + AF + HF	159	Sex	0.0416843	0.000588638
CVD + AF + HF	159	BMI (kg/m2)	0.0155699	0.000330036
CVD + AF + HF	159	Family history of heart disease	0.00655706	0.000167799
CVD + AF + HF	159	Treated hypertension	0.00294182	0.000149966
CVD + AF + HF	159	RWD (%)	0.00278064	0.000119607
CVD + AF + HF	159	Albumin (g/L)	0.00163982	0.000101148
CVD + AF + HF	159	eGFR	0.000453332	4.99587e-05
CVD + AF + HF	160	Age (years)	0.137574	0.00102581
CVD + AF + HF	160	Sex	0.0366685	0.000551302
CVD + AF + HF	160	BMI (kg/m2)	0.0162627	0.000333424
CVD + AF + HF	160	HbA1c (mmol/mol)	0.00642469	0.000160928
CVD + AF + HF	161	Age (years)	0.132501	0.00109198
CVD + AF + HF	161	Sex	0.0382654	0.000548581
CVD + AF + HF	161	BMI (kg/m2)	0.0154871	0.000316749
CVD + AF + HF	161	Family history of heart disease	0.00661045	0.000180525
CVD + AF + HF	161	HbA1c (mmol/mol)	0.00628122	0.000161971
CVD + AF + HF	162	Age (years)	0.133674	0.00101648
CVD + AF + HF	162	Sex	0.0379296	0.00058251
CVD + AF + HF	162	BMI (kg/m2)	0.0147181	0.000304569
CVD + AF + HF	162	HbA1c (mmol/mol)	0.00616219	0.000159871
CVD + AF + HF	162	Albumin (g/L)	0.00187762	0.000110231
CVD + AF + HF	163	Age (years)	0.128473	0.00108326
CVD + AF + HF	163	Sex	0.0395632	0.000579032
CVD + AF + HF	163	BMI (kg/m2)	0.0139613	0.000287189
CVD + AF + HF	163	Family history of heart disease	0.0066397	0.00017412
CVD + AF + HF	163	HbA1c (mmol/mol)	0.00602333	0.000158973
CVD + AF + HF	163	Albumin (g/L)	0.00193207	0.000110438
CVD + AF + HF	164	Age (years)	0.135554	0.00100814
CVD + AF + HF	164	Sex	0.0371415	0.000567554
CVD + AF + HF	164	BMI (kg/m2)	0.015175	0.000321019
CVD + AF + HF	164	HbA1c (mmol/mol)	0.00576325	0.000162608
CVD + AF + HF	164	RWD (%)	0.00265707	0.000116898
CVD + AF + HF	165	Age (years)	0.130401	0.0010714
CVD + AF + HF	165	Sex	0.0387567	0.000566616
CVD + AF + HF	165	BMI (kg/m2)	0.0144091	0.00030427
CVD + AF + HF	165	Family history of heart disease	0.00666403	0.00017562
CVD + AF + HF	165	HbA1c (mmol/mol)	0.00562817	0.000161964
CVD + AF + HF	165	RWD (%)	0.00269674	0.000110945
CVD + AF + HF	166	Age (years)	0.132277	0.000999726
CVD + AF + HF	166	Sex	0.0382139	0.000596381
CVD + AF + HF	166	BMI (kg/m2)	0.0139412	0.000298421
CVD + AF + HF	166	HbA1c (mmol/mol)	0.0055953	0.000161504
CVD + AF + HF	166	RWD (%)	0.00221966	0.000102883
CVD + AF + HF	166	Albumin (g/L)	0.00139955	9.47256e-05
CVD + AF + HF	167	Age (years)	0.127024	0.00106446
CVD + AF + HF	167	Sex	0.0398557	0.000593939
CVD + AF + HF	167	BMI (kg/m2)	0.0131944	0.000281001
CVD + AF + HF	167	Family history of heart disease	0.0066838	0.000171375
CVD + AF + HF	167	HbA1c (mmol/mol)	0.005464	0.000160659
CVD + AF + HF	167	RWD (%)	0.00225389	9.78872e-05
CVD + AF + HF	167	Albumin (g/L)	0.00144261	9.48751e-05
CVD + AF + HF	168	Age (years)	0.129822	0.000997272
CVD + AF + HF	168	Sex	0.0368297	0.000546503
CVD + AF + HF	168	BMI (kg/m2)	0.0155256	0.000327688
CVD + AF + HF	168	HbA1c (mmol/mol)	0.00650426	0.000166632
CVD + AF + HF	168	eGFR	0.000745409	6.37722e-05
CVD + AF + HF	169	Age (years)	0.124533	0.0010659
CVD + AF + HF	169	Sex	0.0384401	0.000541999
CVD + AF + HF	169	BMI (kg/m2)	0.0147588	0.000311847
CVD + AF + HF	169	Family history of heart disease	0.00661674	0.000185316
CVD + AF + HF	169	HbA1c (mmol/mol)	0.00636871	0.00016833
CVD + AF + HF	169	eGFR	0.000757711	6.33197e-05
CVD + AF + HF	170	Age (years)	0.126051	0.000980898
CVD + AF + HF	170	Sex	0.0380825	0.000576976
CVD + AF + HF	170	BMI (kg/m2)	0.014056	0.000301118
CVD + AF + HF	170	HbA1c (mmol/mol)	0.00624289	0.000165501
CVD + AF + HF	170	Albumin (g/L)	0.001808	0.000106358
CVD + AF + HF	170	eGFR	0.000682415	6.45772e-05
CVD + AF + HF	171	Age (years)	0.120649	0.00105043
CVD + AF + HF	171	Sex	0.0397276	0.00057196
CVD + AF + HF	171	BMI (kg/m2)	0.0133078	0.000284042
CVD + AF + HF	171	Family history of heart disease	0.00664248	0.000179394
CVD + AF + HF	171	HbA1c (mmol/mol)	0.00611068	0.000165414
CVD + AF + HF	171	Albumin (g/L)	0.00186076	0.000107593
CVD + AF + HF	171	eGFR	0.00069469	6.54951e-05
CVD + AF + HF	172	Age (years)	0.128332	0.000978519
CVD + AF + HF	172	Sex	0.0373019	0.000563361
CVD + AF + HF	172	BMI (kg/m2)	0.0145377	0.000315908
CVD + AF + HF	172	HbA1c (mmol/mol)	0.00584947	0.000167568
CVD + AF + HF	172	RWD (%)	0.00254758	0.000121521
CVD + AF + HF	172	eGFR	0.000635579	6.16096e-05
CVD + AF + HF	173	Age (years)	0.122973	0.00104293
CVD + AF + HF	173	Sex	0.0389251	0.000561552
CVD + AF + HF	173	BMI (kg/m2)	0.0137763	0.000299084
CVD + AF + HF	173	Family history of heart disease	0.00666778	0.000181102
CVD + AF + HF	173	HbA1c (mmol/mol)	0.00571824	0.000167694
CVD + AF + HF	173	RWD (%)	0.00258365	0.000115433
CVD + AF + HF	173	eGFR	0.000643582	6.08861e-05
CVD + AF + HF	174	Age (years)	0.125134	0.000965922
CVD + AF + HF	174	Sex	0.0383678	0.00059141
CVD + AF + HF	174	BMI (kg/m2)	0.0133585	0.000294292
CVD + AF + HF	174	HbA1c (mmol/mol)	0.00568297	0.000166223
CVD + AF + HF	174	RWD (%)	0.00212929	0.000107209
CVD + AF + HF	174	Albumin (g/L)	0.00135469	9.15809e-05
CVD + AF + HF	174	eGFR	0.000594769	6.187e-05
CVD + AF + HF	175	Age (years)	0.119686	0.00103197
CVD + AF + HF	175	Sex	0.0400169	0.000588018
CVD + AF + HF	175	BMI (kg/m2)	0.0126162	0.000277501
CVD + AF + HF	175	Family history of heart disease	0.0066868	0.000177568
CVD + AF + HF	175	HbA1c (mmol/mol)	0.00555367	0.000165674
CVD + AF + HF	175	RWD (%)	0.0021598	0.000101891
CVD + AF + HF	175	Albumin (g/L)	0.00139618	9.29014e-05
CVD + AF + HF	175	eGFR	0.000601582	6.21325e-05
CVD + AF + HF	176	Age (years)	0.134395	0.000977181
CVD + AF + HF	176	Sex	0.0372079	0.000532286
CVD + AF + HF	176	BMI (kg/m2)	0.0149693	0.000332384
CVD + AF + HF	176	HbA1c (mmol/mol)	0.00602237	0.000151706
CVD + AF + HF	176	Treated hypertension	0.00272564	0.000138349
CVD + AF + HF	177	Age (years)	0.129504	0.0010454
CVD + AF + HF	177	Sex	0.0387667	0.000529608
CVD + AF + HF	177	BMI (kg/m2)	0.0142869	0.000314675
CVD + AF + HF	177	Family history of heart disease	0.00641911	0.000175029
CVD + AF + HF	177	HbA1c (mmol/mol)	0.0058989	0.000150841
CVD + AF + HF	177	Treated hypertension	0.00251608	0.000130376
CVD + AF + HF	178	Age (years)	0.130233	0.000967044
CVD + AF + HF	178	Sex	0.0385346	0.000562599
CVD + AF + HF	178	BMI (kg/m2)	0.0134167	0.000301374
CVD + AF + HF	178	HbA1c (mmol/mol)	0.00575438	0.000150721
CVD + AF + HF	178	Treated hypertension	0.00281597	0.00014262
CVD + AF + HF	178	Albumin (g/L)	0.00196282	0.000114962
CVD + AF + HF	179	Age (years)	0.125224	0.00103485
CVD + AF + HF	179	Sex	0.0401268	0.000559256
CVD + AF + HF	179	BMI (kg/m2)	0.0127552	0.000283134
CVD + AF + HF	179	Family history of heart disease	0.00643962	0.00016804
CVD + AF + HF	179	HbA1c (mmol/mol)	0.00563568	0.000148306
CVD + AF + HF	179	Treated hypertension	0.00259977	0.000134775
CVD + AF + HF	179	Albumin (g/L)	0.00200973	0.000113849
CVD + AF + HF	180	Age (years)	0.132296	0.000955384
CVD + AF + HF	180	Sex	0.0377111	0.000550729
CVD + AF + HF	180	BMI (kg/m2)	0.0139093	0.000318544
CVD + AF + HF	180	HbA1c (mmol/mol)	0.00537554	0.00015165
CVD + AF + HF	180	Treated hypertension	0.00277933	0.000139323
CVD + AF + HF	180	RWD (%)	0.00271651	0.0001221
CVD + AF + HF	181	Age (years)	0.12733	0.00101967
CVD + AF + HF	181	Sex	0.0392834	0.000548713
CVD + AF + HF	181	BMI (kg/m2)	0.0132366	0.000300699
CVD + AF + HF	181	Family history of heart disease	0.00647239	0.000170494
CVD + AF + HF	181	HbA1c (mmol/mol)	0.00525777	0.000150562
CVD + AF + HF	181	RWD (%)	0.00275147	0.000115645
CVD + AF + HF	181	Treated hypertension	0.00256625	0.000130998
CVD + AF + HF	182	Age (years)	0.12879	0.000947441
CVD + AF + HF	182	Sex	0.0388419	0.000578421
CVD + AF + HF	182	BMI (kg/m2)	0.0126667	0.000294088
CVD + AF + HF	182	HbA1c (mmol/mol)	0.00520161	0.000151355
CVD + AF + HF	182	Treated hypertension	0.0028497	0.000141653
CVD + AF + HF	182	RWD (%)	0.00225892	0.000106746
CVD + AF + HF	182	Albumin (g/L)	0.00146778	9.84198e-05
CVD + AF + HF	183	Age (years)	0.123734	0.00101371
CVD + AF + HF	183	Sex	0.0404399	0.00057516
CVD + AF + HF	183	BMI (kg/m2)	0.0120155	0.000275613
CVD + AF + HF	183	Family history of heart disease	0.00648456	0.000166463
CVD + AF + HF	183	HbA1c (mmol/mol)	0.00508835	0.000149504
CVD + AF + HF	183	Treated hypertension	0.00263206	0.000133507
CVD + AF + HF	183	RWD (%)	0.00229063	0.00010112
CVD + AF + HF	183	Albumin (g/L)	0.00150477	9.86575e-05
CVD + AF + HF	184	Age (years)	0.126947	0.000953503
CVD + AF + HF	184	Sex	0.0373597	0.00052934
CVD + AF + HF	184	BMI (kg/m2)	0.0143149	0.000326592
CVD + AF + HF	184	HbA1c (mmol/mol)	0.00610158	0.000157627
CVD + AF + HF	184	Treated hypertension	0.00264549	0.000136696
CVD + AF + HF	184	eGFR	0.000649355	6.0141e-05
CVD + AF + HF	185	Age (years)	0.121841	0.00102335
CVD + AF + HF	185	Sex	0.0389305	0.000524802
CVD + AF + HF	185	BMI (kg/m2)	0.0136374	0.000310064
CVD + AF + HF	185	Family history of heart disease	0.00642964	0.000178492
CVD + AF + HF	185	HbA1c (mmol/mol)	0.00598323	0.000157999
CVD + AF + HF	185	Treated hypertension	0.00243825	0.000129002
CVD + AF + HF	185	eGFR	0.000665012	5.98012e-05
CVD + AF + HF	186	Age (years)	0.122948	0.000937038
CVD + AF + HF	186	Sex	0.0386795	0.000558936
CVD + AF + HF	186	BMI (kg/m2)	0.0128396	0.000297495
CVD + AF + HF	186	HbA1c (mmol/mol)	0.00583448	0.00015623
CVD + AF + HF	186	Treated hypertension	0.00273623	0.000141683
CVD + AF + HF	186	Albumin (g/L)	0.00189617	0.000110519
CVD + AF + HF	186	eGFR	0.000589913	6.15086e-05
CVD + AF + HF	187	Age (years)	0.117741	0.00100724
CVD + AF + HF	187	Sex	0.0402809	0.000554385
CVD + AF + HF	187	BMI (kg/m2)	0.0121812	0.000280873
CVD + AF + HF	187	Family history of heart disease	0.00644788	0.000172448
CVD + AF + HF	187	HbA1c (mmol/mol)	0.00571937	0.000155049
CVD + AF + HF	187	Treated hypertension	0.0025233	0.00013414
CVD + AF + HF	187	Albumin (g/L)	0.00194077	0.000110471
CVD + AF + HF	187	eGFR	0.000605057	6.21111e-05
CVD + AF + HF	188	Age (years)	0.125395	0.000929735
CVD + AF + HF	188	Sex	0.0378596	0.00054836
CVD + AF + HF	188	BMI (kg/m2)	0.0133487	0.000313715
CVD + AF + HF	188	HbA1c (mmol/mol)	0.00545878	0.000156967
CVD + AF + HF	188	Treated hypertension	0.00270224	0.000138278
CVD + AF + HF	188	RWD (%)	0.00260955	0.000126207
CVD + AF + HF	188	eGFR	0.000543672	5.78198e-05
CVD + AF + HF	189	Age (years)	0.120228	0.000995048
CVD + AF + HF	189	Sex	0.0394401	0.000545428
CVD + AF + HF	189	BMI (kg/m2)	0.0126802	0.000296041
CVD + AF + HF	189	Family history of heart disease	0.00648207	0.000174831
CVD + AF + HF	189	HbA1c (mmol/mol)	0.00534484	0.000156593
CVD + AF + HF	189	RWD (%)	0.00264373	0.000119991
CVD + AF + HF	189	Treated hypertension	0.00249336	0.000130171
CVD + AF + HF	189	eGFR	0.00055735	5.72757e-05
CVD + AF + HF	190	Age (years)	0.121996	0.000918075
CVD + AF + HF	190	Sex	0.0389837	0.000574735
CVD + AF + HF	190	BMI (kg/m2)	0.0121611	0.000290079
CVD + AF + HF	190	HbA1c (mmol/mol)	0.005285	0.000156193
CVD + AF + HF	190	Treated hypertension	0.00277391	0.000141075
CVD + AF + HF	190	RWD (%)	0.00217172	0.000111131
CVD + AF + HF	190	Albumin (g/L)	0.00142431	9.55496e-05
CVD + AF + HF	190	eGFR	0.000503937	5.81144e-05
CVD + AF + HF	191	Age (years)	0.11675	0.000985607
CVD + AF + HF	191	Sex	0.0405884	0.000570431
CVD + AF + HF	191	BMI (kg/m2)	0.0115105	0.0002731
CVD + AF + HF	191	Family history of heart disease	0.00649274	0.000170938
CVD + AF + HF	191	HbA1c (mmol/mol)	0.00517255	0.000155237
CVD + AF + HF	191	Treated hypertension	0.00255884	0.000132936
CVD + AF + HF	191	RWD (%)	0.00219954	0.0001049
CVD + AF + HF	191	Albumin (g/L)	0.00145784	9.61968e-05
CVD + AF + HF	191	eGFR	0.000515375	5.88206e-05
CVD + AF + HF	192	Age (years)	0.137602	0.00109995
CVD + AF + HF	192	Sex	0.0339725	0.000490587
CVD + AF + HF	192	BMI (kg/m2)	0.0130319	0.000294288
CVD + AF + HF	192	T2DM	0.0130072	0.000374843
CVD + AF + HF	193	Age (years)	0.132626	0.00114458
CVD + AF + HF	193	Sex	0.0355713	0.00048578
CVD + AF + HF	193	T2DM	0.0126905	0.000365682
CVD + AF + HF	193	BMI (kg/m2)	0.0123599	0.000284729
CVD + AF + HF	193	Family history of heart disease	0.00647094	0.00016055
CVD + AF + HF	194	Age (years)	0.133183	0.00109098
CVD + AF + HF	194	Sex	0.035322	0.000516297
CVD + AF + HF	194	T2DM	0.0129643	0.000372392
CVD + AF + HF	194	BMI (kg/m2)	0.0114653	0.00026837
CVD + AF + HF	194	Albumin (g/L)	0.0021248	0.000115942
CVD + AF + HF	195	Age (years)	0.128073	0.0011391
CVD + AF + HF	195	Sex	0.0369532	0.000511722
CVD + AF + HF	195	T2DM	0.0126421	0.000364328
CVD + AF + HF	195	BMI (kg/m2)	0.0108154	0.000258436
CVD + AF + HF	195	Family history of heart disease	0.00648755	0.000157569
CVD + AF + HF	195	Albumin (g/L)	0.00217394	0.000115196
CVD + AF + HF	196	Age (years)	0.135451	0.00107706
CVD + AF + HF	196	Sex	0.0345053	0.000504682
CVD + AF + HF	196	T2DM	0.0125451	0.00036035
CVD + AF + HF	196	BMI (kg/m2)	0.0119665	0.000278666
CVD + AF + HF	196	RWD (%)	0.00287774	0.000119825
CVD + AF + HF	197	Age (years)	0.130384	0.00111827
CVD + AF + HF	197	Sex	0.0361251	0.000502623
CVD + AF + HF	197	T2DM	0.0122309	0.000352071
CVD + AF + HF	197	BMI (kg/m2)	0.0113077	0.000269278
CVD + AF + HF	197	Family history of heart disease	0.00653003	0.000162114
CVD + AF + HF	197	RWD (%)	0.00291304	0.000113542
CVD + AF + HF	198	Age (years)	0.131719	0.00107328
CVD + AF + HF	198	Sex	0.0356526	0.000529591
CVD + AF + HF	198	T2DM	0.012544	0.000359341
CVD + AF + HF	198	BMI (kg/m2)	0.0107223	0.00025877
CVD + AF + HF	198	RWD (%)	0.00237206	0.000105585
CVD + AF + HF	198	Albumin (g/L)	0.00158868	0.000101791
CVD + AF + HF	199	Age (years)	0.126554	0.00111831
CVD + AF + HF	199	Sex	0.0372962	0.000527052
CVD + AF + HF	199	T2DM	0.0122278	0.000352708
CVD + AF + HF	199	BMI (kg/m2)	0.0100889	0.00024898
CVD + AF + HF	199	Family history of heart disease	0.00654178	0.000160708
CVD + AF + HF	199	RWD (%)	0.00240589	9.95284e-05
CVD + AF + HF	199	Albumin (g/L)	0.00163037	0.000100607
CVD + AF + HF	200	Age (years)	0.129588	0.00107409
CVD + AF + HF	200	Sex	0.034149	0.000484663
CVD + AF + HF	200	T2DM	0.0131239	0.000383909
CVD + AF + HF	200	BMI (kg/m2)	0.0123579	0.000287172
CVD + AF + HF	200	eGFR	0.000762604	7.20402e-05
CVD + AF + HF	201	Age (years)	0.124411	0.00112136
CVD + AF + HF	201	Sex	0.0357628	0.000477629
CVD + AF + HF	201	T2DM	0.0128177	0.000376874
CVD + AF + HF	201	BMI (kg/m2)	0.0116956	0.000276779
CVD + AF + HF	201	Family history of heart disease	0.00648437	0.000164338
CVD + AF + HF	201	eGFR	0.000780722	6.83331e-05
CVD + AF + HF	202	Age (years)	0.125313	0.00105778
CVD + AF + HF	202	Sex	0.0354906	0.000510517
CVD + AF + HF	202	T2DM	0.0130841	0.000379239
CVD + AF + HF	202	BMI (kg/m2)	0.0108727	0.000263579
CVD + AF + HF	202	Albumin (g/L)	0.00205588	0.000110294
CVD + AF + HF	202	eGFR	0.000697948	7.21025e-05
CVD + AF + HF	203	Age (years)	0.120019	0.00110786
CVD + AF + HF	203	Sex	0.037135	0.000503805
CVD + AF + HF	203	T2DM	0.012773	0.000372543
CVD + AF + HF	203	BMI (kg/m2)	0.0102356	0.000253004
CVD + AF + HF	203	Family history of heart disease	0.00649975	0.000162687
CVD + AF + HF	203	Albumin (g/L)	0.00210508	0.00011041
CVD + AF + HF	203	eGFR	0.00071737	7.00869e-05
CVD + AF + HF	204	Age (years)	0.127944	0.00104885
CVD + AF + HF	204	Sex	0.0346808	0.000498646
CVD + AF + HF	204	T2DM	0.0126739	0.000369186
CVD + AF + HF	204	BMI (kg/m2)	0.0113878	0.000271762
CVD + AF + HF	204	RWD (%)	0.00277496	0.000123506
CVD + AF + HF	204	eGFR	0.000650553	6.90236e-05
CVD + AF + HF	205	Age (years)	0.122687	0.00109122
CVD + AF + HF	205	Sex	0.0363102	0.000495397
CVD + AF + HF	205	T2DM	0.0123652	0.000362658
CVD + AF + HF	205	BMI (kg/m2)	0.0107345	0.000262101
CVD + AF + HF	205	Family history of heart disease	0.00653897	0.000166471
CVD + AF + HF	205	RWD (%)	0.00280371	0.000116779
CVD + AF + HF	205	eGFR	0.000661005	6.60443e-05
CVD + AF + HF	206	Age (years)	0.124301	0.00104063
CVD + AF + HF	206	Sex	0.0358212	0.000523843
CVD + AF + HF	206	T2DM	0.0126745	0.000366761
CVD + AF + HF	206	BMI (kg/m2)	0.0102015	0.00025392
CVD + AF + HF	206	RWD (%)	0.00228763	0.000109037
CVD + AF + HF	206	Albumin (g/L)	0.00154461	9.72237e-05
CVD + AF + HF	206	eGFR	0.000609502	7.00229e-05
CVD + AF + HF	207	Age (years)	0.118963	0.00108683
CVD + AF + HF	207	Sex	0.0374754	0.000518766
CVD + AF + HF	207	T2DM	0.0123626	0.000361315
CVD + AF + HF	207	BMI (kg/m2)	0.00957635	0.000243558
CVD + AF + HF	207	Family history of heart disease	0.00655111	0.000165301
CVD + AF + HF	207	RWD (%)	0.00231648	0.000102419
CVD + AF + HF	207	Albumin (g/L)	0.00158536	9.72209e-05
CVD + AF + HF	207	eGFR	0.000622411	6.66236e-05
CVD + AF + HF	208	Age (years)	0.135029	0.00105887
CVD + AF + HF	208	Sex	0.0345682	0.00047169
CVD + AF + HF	208	T2DM	0.0122901	0.000356578
CVD + AF + HF	208	BMI (kg/m2)	0.0121892	0.000296361
CVD + AF + HF	208	Treated hypertension	0.00226576	0.000121599
CVD + AF + HF	209	Age (years)	0.130205	0.0011108
CVD + AF + HF	209	Sex	0.0361309	0.000469566
CVD + AF + HF	209	T2DM	0.0120042	0.000346563
CVD + AF + HF	209	BMI (kg/m2)	0.0115856	0.000284581
CVD + AF + HF	209	Family history of heart disease	0.00631049	0.000156329
CVD + AF + HF	209	Treated hypertension	0.00207033	0.000111355
CVD + AF + HF	210	Age (years)	0.130385	0.00104818
CVD + AF + HF	210	Sex	0.0359799	0.000497971
CVD + AF + HF	210	T2DM	0.0122366	0.000353435
CVD + AF + HF	210	BMI (kg/m2)	0.010626	0.000268186
CVD + AF + HF	210	Treated hypertension	0.0023463	0.000122806
CVD + AF + HF	210	Albumin (g/L)	0.00219279	0.000120529
CVD + AF + HF	211	Age (years)	0.125442	0.00110288
CVD + AF + HF	211	Sex	0.037572	0.000496922
CVD + AF + HF	211	T2DM	0.0119464	0.000344391
CVD + AF + HF	211	BMI (kg/m2)	0.0100457	0.000256535
CVD + AF + HF	211	Family history of heart disease	0.00632289	0.000152736
CVD + AF + HF	211	Albumin (g/L)	0.00223847	0.000118645
CVD + AF + HF	211	Treated hypertension	0.00214903	0.00011394
CVD + AF + HF	212	Age (years)	0.132784	0.00103328
CVD + AF + HF	212	Sex	0.0351281	0.000490422
CVD + AF + HF	212	T2DM	0.0118276	0.000342175
CVD + AF + HF	212	BMI (kg/m2)	0.0111453	0.00028084
CVD + AF + HF	212	RWD (%)	0.00292633	0.000124189
CVD + AF + HF	212	Treated hypertension	0.00231292	0.000122522
CVD + AF + HF	213	Age (years)	0.127875	0.00108107
CVD + AF + HF	213	Sex	0.0367083	0.000489275
CVD + AF + HF	213	T2DM	0.0115427	0.00033285
CVD + AF + HF	213	BMI (kg/m2)	0.0105558	0.000270157
CVD + AF + HF	213	Family history of heart disease	0.0063702	0.000158647
CVD + AF + HF	213	RWD (%)	0.00295757	0.000117791
CVD + AF + HF	213	Treated hypertension	0.00211299	0.000111937
CVD + AF + HF	214	Age (years)	0.128859	0.00102878
CVD + AF + HF	214	Sex	0.0363322	0.000514918
CVD + AF + HF	214	T2DM	0.0118182	0.00034068
CVD + AF + HF	214	BMI (kg/m2)	0.00990241	0.000258773
CVD + AF + HF	214	RWD (%)	0.00240401	0.000109905
CVD + AF + HF	214	Treated hypertension	0.00237842	0.000122455
CVD + AF + HF	214	Albumin (g/L)	0.00164305	0.000105002
CVD + AF + HF	215	Age (years)	0.123859	0.00107998
CVD + AF + HF	215	Sex	0.0379335	0.000513645
CVD + AF + HF	215	T2DM	0.0115296	0.000332594
CVD + AF + HF	215	BMI (kg/m2)	0.00933769	0.000247653
CVD + AF + HF	215	Family history of heart disease	0.00637373	0.000156841
CVD + AF + HF	215	RWD (%)	0.00243166	0.000103193
CVD + AF + HF	215	Treated hypertension	0.00217247	0.00011309
CVD + AF + HF	215	Albumin (g/L)	0.00167772	0.000103543
CVD + AF + HF	216	Age (years)	0.127292	0.00103941
CVD + AF + HF	216	Sex	0.034728	0.000467959
CVD + AF + HF	216	T2DM	0.0124133	0.000364539
CVD + AF + HF	216	BMI (kg/m2)	0.011578	0.000289402
CVD + AF + HF	216	Treated hypertension	0.00218956	0.000120222
CVD + AF + HF	216	eGFR	0.000669651	6.80853e-05
CVD + AF + HF	217	Age (years)	0.122269	0.00109352
CVD + AF + HF	217	Sex	0.036306	0.000463261
CVD + AF + HF	217	T2DM	0.0121392	0.000356588
CVD + AF + HF	217	BMI (kg/m2)	0.0109839	0.000276709
CVD + AF + HF	217	Family history of heart disease	0.00632926	0.000159217
CVD + AF + HF	217	Treated hypertension	0.00199835	0.000109934
CVD + AF + HF	217	eGFR	0.000694607	6.41015e-05
CVD + AF + HF	218	Age (years)	0.122822	0.00102166
CVD + AF + HF	218	Sex	0.0361338	0.000493977
CVD + AF + HF	218	T2DM	0.0123648	0.000359679
CVD + AF + HF	218	BMI (kg/m2)	0.0100942	0.000263718
CVD + AF + HF	218	Treated hypertension	0.00227219	0.000121831
CVD + AF + HF	218	Albumin (g/L)	0.00212644	0.000114241
CVD + AF + HF	218	eGFR	0.000606983	6.87713e-05
CVD + AF + HF	219	Age (years)	0.117694	0.00107812
CVD + AF + HF	219	Sex	0.0377387	0.00049083
CVD + AF + HF	219	T2DM	0.0120827	0.0003515
CVD + AF + HF	219	BMI (kg/m2)	0.00952564	0.000251519
CVD + AF + HF	219	Family history of heart disease	0.00633922	0.000156416
CVD + AF + HF	219	Albumin (g/L)	0.00216992	0.000113287
CVD + AF + HF	219	Treated hypertension	0.00207649	0.000112804
CVD + AF + HF	219	eGFR	0.000630604	6.62664e-05
CVD + AF + HF	220	Age (years)	0.125574	0.00101027
CVD + AF + HF	220	Sex	0.0352872	0.000486116
CVD + AF + HF	220	T2DM	0.0119608	0.000350065
CVD + AF + HF	220	BMI (kg/m2)	0.0106244	0.000274141
CVD + AF + HF	220	RWD (%)	0.00282289	0.000127723
CVD + AF + HF	220	Treated hypertension	0.00223818	0.000121423
CVD + AF + HF	220	eGFR	0.000559408	6.49866e-05
CVD + AF + HF	221	Age (years)	0.120473	0.00105974
CVD + AF + HF	221	Sex	0.0368757	0.000483598
CVD + AF + HF	221	T2DM	0.0116823	0.000342561
CVD + AF + HF	221	BMI (kg/m2)	0.0100411	0.000263261
CVD + AF + HF	221	Family history of heart disease	0.00638416	0.000161078
CVD + AF + HF	221	RWD (%)	0.00285058	0.000121141
CVD + AF + HF	221	Treated hypertension	0.00204358	0.000111017
CVD + AF + HF	221	eGFR	0.000578603	6.19281e-05
CVD + AF + HF	222	Age (years)	0.121768	0.00100199
CVD + AF + HF	222	Sex	0.0364855	0.000510601
CVD + AF + HF	222	T2DM	0.0119522	0.00034693
CVD + AF + HF	222	BMI (kg/m2)	0.00944006	0.000253976
CVD + AF + HF	222	RWD (%)	0.0023201	0.000112683
CVD + AF + HF	222	Treated hypertension	0.0023062	0.000121819
CVD + AF + HF	222	Albumin (g/L)	0.00160115	0.000101221
CVD + AF + HF	222	eGFR	0.000521324	6.55044e-05
CVD + AF + HF	223	Age (years)	0.116587	0.00105451
CVD + AF + HF	223	Sex	0.038096	0.000506703
CVD + AF + HF	223	T2DM	0.011669	0.000339953
CVD + AF + HF	223	BMI (kg/m2)	0.00888355	0.000242857
CVD + AF + HF	223	Family history of heart disease	0.00638939	0.000159567
CVD + AF + HF	223	RWD (%)	0.00234562	0.000106223
CVD + AF + HF	223	Treated hypertension	0.00210481	0.000111989
CVD + AF + HF	223	Albumin (g/L)	0.00163528	9.95774e-05
CVD + AF + HF	223	eGFR	0.000540524	6.25832e-05
CVD + AF + HF	224	Age (years)	0.136792	0.00109753
CVD + AF + HF	224	Sex	0.0340645	0.00049345
CVD + AF + HF	224	BMI (kg/m2)	0.0127505	0.000289633
CVD + AF + HF	224	T2DM	0.0112359	0.00035408
CVD + AF + HF	224	HbA1c (mmol/mol)	0.000389822	3.40745e-05
CVD + AF + HF	225	Age (years)	0.131781	0.00114537
CVD + AF + HF	225	Sex	0.0356716	0.000488733
CVD + AF + HF	225	BMI (kg/m2)	0.0120791	0.000279203
CVD + AF + HF	225	T2DM	0.0109065	0.000344082
CVD + AF + HF	225	Family history of heart disease	0.00647387	0.00016189
CVD + AF + HF	225	HbA1c (mmol/mol)	0.000392591	3.33897e-05
CVD + AF + HF	226	Age (years)	0.132521	0.00108928
CVD + AF + HF	226	Sex	0.0353823	0.000519438
CVD + AF + HF	226	T2DM	0.0114486	0.000354721
CVD + AF + HF	226	BMI (kg/m2)	0.0112512	0.000264426
CVD + AF + HF	226	Albumin (g/L)	0.00208083	0.000115303
CVD + AF + HF	226	HbA1c (mmol/mol)	0.000294676	3.02077e-05
CVD + AF + HF	227	Age (years)	0.127383	0.00113926
CVD + AF + HF	227	Sex	0.0370186	0.000515353
CVD + AF + HF	227	T2DM	0.011109	0.000345853
CVD + AF + HF	227	BMI (kg/m2)	0.0106015	0.000253949
CVD + AF + HF	227	Family history of heart disease	0.00648916	0.000158787
CVD + AF + HF	227	Albumin (g/L)	0.00212723	0.000114078
CVD + AF + HF	227	HbA1c (mmol/mol)	0.000296136	2.93782e-05
CVD + AF + HF	228	Age (years)	0.134858	0.00107545
CVD + AF + HF	228	Sex	0.0345615	0.000507462
CVD + AF + HF	228	BMI (kg/m2)	0.0117762	0.000275989
CVD + AF + HF	228	T2DM	0.0112602	0.000345581
CVD + AF + HF	228	RWD (%)	0.0028063	0.000118079
CVD + AF + HF	228	HbA1c (mmol/mol)	0.000224186	2.63107e-05
CVD + AF + HF	229	Age (years)	0.129763	0.00111898
CVD + AF + HF	229	Sex	0.0361851	0.000505858
CVD + AF + HF	229	BMI (kg/m2)	0.0111168	0.000266006
CVD + AF + HF	229	T2DM	0.0109298	0.000336447
CVD + AF + HF	229	Family history of heart disease	0.00653101	0.000162806
CVD + AF + HF	229	RWD (%)	0.0028397	0.000111726
CVD + AF + HF	229	HbA1c (mmol/mol)	0.000226364	2.60238e-05
CVD + AF + HF	230	Age (years)	0.131232	0.00107213
CVD + AF + HF	230	Sex	0.0356922	0.000532758
CVD + AF + HF	230	T2DM	0.0114436	0.00034681
CVD + AF + HF	230	BMI (kg/m2)	0.0105758	0.000256205
CVD + AF + HF	230	RWD (%)	0.00231952	0.00010399
CVD + AF + HF	230	Albumin (g/L)	0.0015647	0.000101202
CVD + AF + HF	230	HbA1c (mmol/mol)	0.000173068	2.32053e-05
CVD + AF + HF	231	Age (years)	0.126042	0.0011184
CVD + AF + HF	231	Sex	0.0373385	0.000530188
CVD + AF + HF	231	T2DM	0.0111079	0.000339243
CVD + AF + HF	231	BMI (kg/m2)	0.00994227	0.000245819
CVD + AF + HF	231	Family history of heart disease	0.00654302	0.000161146
CVD + AF + HF	231	RWD (%)	0.00235227	9.79218e-05
CVD + AF + HF	231	Albumin (g/L)	0.00160505	9.98164e-05
CVD + AF + HF	231	HbA1c (mmol/mol)	0.000173648	2.27096e-05
CVD + AF + HF	232	Age (years)	0.128657	0.00106984
CVD + AF + HF	232	Sex	0.0342462	0.000486466
CVD + AF + HF	232	BMI (kg/m2)	0.0120674	0.000282325
CVD + AF + HF	232	T2DM	0.0112847	0.000361226
CVD + AF + HF	232	eGFR	0.000767607	7.33315e-05
CVD + AF + HF	232	HbA1c (mmol/mol)	0.000408682	3.62732e-05
CVD + AF + HF	233	Age (years)	0.123441	0.00112018
CVD + AF + HF	233	Sex	0.0358667	0.000479743
CVD + AF + HF	233	BMI (kg/m2)	0.0114052	0.00027132
CVD + AF + HF	233	T2DM	0.0109652	0.000353257
CVD + AF + HF	233	Family history of heart disease	0.00648712	0.000165902
CVD + AF + HF	233	eGFR	0.000786557	7.0373e-05
CVD + AF + HF	233	HbA1c (mmol/mol)	0.000411488	3.52978e-05
CVD + AF + HF	234	Age (years)	0.124545	0.00105393
CVD + AF + HF	234	Sex	0.0355553	0.000513002
CVD + AF + HF	234	T2DM	0.0114988	0.000359899
CVD + AF + HF	234	BMI (kg/m2)	0.0106505	0.000259569
CVD + AF + HF	234	Albumin (g/L)	0.00200998	0.00010962
CVD + AF + HF	234	eGFR	0.000701768	7.28924e-05
CVD + AF + HF	234	HbA1c (mmol/mol)	0.000312938	3.19755e-05
CVD + AF + HF	235	Age (years)	0.11922	0.00110673
CVD + AF + HF	235	Sex	0.0372045	0.000506566
CVD + AF + HF	235	T2DM	0.01117	0.000352264
CVD + AF + HF	235	BMI (kg/m2)	0.0100136	0.000248656
CVD + AF + HF	235	Family history of heart disease	0.00650172	0.00016404
CVD + AF + HF	235	Albumin (g/L)	0.00205648	0.000109337
CVD + AF + HF	235	eGFR	0.000722205	7.12604e-05
CVD + AF + HF	235	HbA1c (mmol/mol)	0.000315054	3.13746e-05
CVD + AF + HF	236	Age (years)	0.127261	0.00104579
CVD + AF + HF	236	Sex	0.0347427	0.000500908
CVD + AF + HF	236	T2DM	0.011319	0.000352628
CVD + AF + HF	236	BMI (kg/m2)	0.0111889	0.000268933
CVD + AF + HF	236	RWD (%)	0.0026996	0.00012155
CVD + AF + HF	236	eGFR	0.000654837	6.98925e-05
CVD + AF + HF	236	HbA1c (mmol/mol)	0.000240923	2.83331e-05
CVD + AF + HF	237	Age (years)	0.121968	0.00109063
CVD + AF + HF	237	Sex	0.0363749	0.000498065
CVD + AF + HF	237	T2DM	0.0109937	0.000345277
CVD + AF + HF	237	BMI (kg/m2)	0.0105347	0.000258775
CVD + AF + HF	237	Family history of heart disease	0.00654046	0.0001672
CVD + AF + HF	237	RWD (%)	0.00272702	0.000114547
CVD + AF + HF	237	eGFR	0.000666618	6.69703e-05
CVD + AF + HF	237	HbA1c (mmol/mol)	0.000242337	2.79774e-05
CVD + AF + HF	238	Age (years)	0.123735	0.00103816
CVD + AF + HF	238	Sex	0.0358647	0.000525976
CVD + AF + HF	238	T2DM	0.0115031	0.000352709
CVD + AF + HF	238	BMI (kg/m2)	0.0100464	0.000251074
CVD + AF + HF	238	RWD (%)	0.00223133	0.000107371
CVD + AF + HF	238	Albumin (g/L)	0.00151862	9.70489e-05
CVD + AF + HF	238	eGFR	0.00061243	7.07704e-05
CVD + AF + HF	238	HbA1c (mmol/mol)	0.000187543	2.48674e-05
CVD + AF + HF	239	Age (years)	0.118362	0.00108575
CVD + AF + HF	239	Sex	0.0375193	0.000521603
CVD + AF + HF	239	T2DM	0.011172	0.000346336
CVD + AF + HF	239	BMI (kg/m2)	0.00941975	0.000240973
CVD + AF + HF	239	Family history of heart disease	0.00655148	0.000166054
CVD + AF + HF	239	RWD (%)	0.00225859	0.000100705
CVD + AF + HF	239	Albumin (g/L)	0.00155822	9.65687e-05
CVD + AF + HF	239	eGFR	0.000626106	6.76489e-05
CVD + AF + HF	239	HbA1c (mmol/mol)	0.00018787	2.40594e-05
CVD + AF + HF	240	Age (years)	0.134186	0.00105649
CVD + AF + HF	240	Sex	0.0346603	0.000475173
CVD + AF + HF	240	BMI (kg/m2)	0.0119098	0.000292022
CVD + AF + HF	240	T2DM	0.0105368	0.000334692
CVD + AF + HF	240	Treated hypertension	0.00226235	0.000120891
CVD + AF + HF	240	HbA1c (mmol/mol)	0.000399271	3.45712e-05
CVD + AF + HF	241	Age (years)	0.129327	0.00111091
CVD + AF + HF	241	Sex	0.0362296	0.000473279
CVD + AF + HF	241	BMI (kg/m2)	0.0113076	0.000279091
CVD + AF + HF	241	T2DM	0.0102381	0.000324248
CVD + AF + HF	241	Family history of heart disease	0.00631454	0.000158091
CVD + AF + HF	241	Treated hypertension	0.00206661	0.000111027
CVD + AF + HF	241	HbA1c (mmol/mol)	0.00040116	3.37652e-05
CVD + AF + HF	242	Age (years)	0.129698	0.00104672
CVD + AF + HF	242	Sex	0.0360424	0.000501851
CVD + AF + HF	242	T2DM	0.0107389	0.000335075
CVD + AF + HF	242	BMI (kg/m2)	0.0104133	0.000264409
CVD + AF + HF	242	Treated hypertension	0.0023435	0.000122618
CVD + AF + HF	242	Albumin (g/L)	0.00214751	0.00011931
CVD + AF + HF	242	HbA1c (mmol/mol)	0.000302674	3.05793e-05
CVD + AF + HF	243	Age (years)	0.124723	0.00110301
CVD + AF + HF	243	Sex	0.0376389	0.000500895
CVD + AF + HF	243	T2DM	0.0104301	0.000325332
CVD + AF + HF	243	BMI (kg/m2)	0.00983621	0.000252148
CVD + AF + HF	243	Family history of heart disease	0.00632554	0.000154365
CVD + AF + HF	243	Albumin (g/L)	0.0021913	0.000117072
CVD + AF + HF	243	Treated hypertension	0.00214491	0.00011364
CVD + AF + HF	243	HbA1c (mmol/mol)	0.000302566	2.97839e-05
CVD + AF + HF	244	Age (years)	0.132168	0.00103161
CVD + AF + HF	244	Sex	0.035185	0.000493942
CVD + AF + HF	244	BMI (kg/m2)	0.0109552	0.00027799
CVD + AF + HF	244	T2DM	0.0105548	0.000326672
CVD + AF + HF	244	RWD (%)	0.00285321	0.000122561
CVD + AF + HF	244	Treated hypertension	0.00230947	0.000121877
CVD + AF + HF	244	HbA1c (mmol/mol)	0.000230575	2.69105e-05
CVD + AF + HF	245	Age (years)	0.12723	0.00108124
CVD + AF + HF	245	Sex	0.0367677	0.000492869
CVD + AF + HF	245	BMI (kg/m2)	0.0103645	0.000266338
CVD + AF + HF	245	T2DM	0.0102539	0.000316866
CVD + AF + HF	245	Family history of heart disease	0.00637027	0.000159635
CVD + AF + HF	245	RWD (%)	0.00288228	0.000116064
CVD + AF + HF	245	Treated hypertension	0.00210918	0.000111689
CVD + AF + HF	245	HbA1c (mmol/mol)	0.000230448	2.64432e-05
CVD + AF + HF	246	Age (years)	0.128353	0.00102774
CVD + AF + HF	246	Sex	0.0363707	0.000518186
CVD + AF + HF	246	T2DM	0.0107292	0.000327434
CVD + AF + HF	246	BMI (kg/m2)	0.00975541	0.000256106
CVD + AF + HF	246	Treated hypertension	0.00237448	0.000121899
CVD + AF + HF	246	RWD (%)	0.00234939	0.000107882
CVD + AF + HF	246	Albumin (g/L)	0.0016175	0.000104388
CVD + AF + HF	246	HbA1c (mmol/mol)	0.00017652	2.3717e-05
CVD + AF + HF	247	Age (years)	0.123328	0.00107998
CVD + AF + HF	247	Sex	0.0379742	0.000516898
CVD + AF + HF	247	T2DM	0.0104219	0.000318679
CVD + AF + HF	247	BMI (kg/m2)	0.00919051	0.000244459
CVD + AF + HF	247	Family history of heart disease	0.00637386	0.000157501
CVD + AF + HF	247	RWD (%)	0.00237636	0.000101679
CVD + AF + HF	247	Treated hypertension	0.00216892	0.000112716
CVD + AF + HF	247	Albumin (g/L)	0.00165197	0.000102425
CVD + AF + HF	247	HbA1c (mmol/mol)	0.000177462	2.34024e-05
CVD + AF + HF	248	Age (years)	0.126332	0.00103488
CVD + AF + HF	248	Sex	0.034827	0.000470212
CVD + AF + HF	248	BMI (kg/m2)	0.0112917	0.00028445
CVD + AF + HF	248	T2DM	0.0105979	0.000341318
CVD + AF + HF	248	Treated hypertension	0.0021855	0.000119973
CVD + AF + HF	248	eGFR	0.000674897	6.97111e-05
CVD + AF + HF	248	HbA1c (mmol/mol)	0.000417984	3.66628e-05
CVD + AF + HF	249	Age (years)	0.121269	0.00109206
CVD + AF + HF	249	Sex	0.0364093	0.000466609
CVD + AF + HF	249	BMI (kg/m2)	0.010697	0.000271574
CVD + AF + HF	249	T2DM	0.0103082	0.000332522
CVD + AF + HF	249	Family history of heart disease	0.00633287	0.000161101
CVD + AF + HF	249	Treated hypertension	0.00199335	0.000109929
CVD + AF + HF	249	eGFR	0.000699854	6.6353e-05
CVD + AF + HF	249	HbA1c (mmol/mol)	0.000418654	3.54883e-05
CVD + AF + HF	250	Age (years)	0.122031	0.00101815
CVD + AF + HF	250	Sex	0.0362002	0.000497208
CVD + AF + HF	250	T2DM	0.0108001	0.000339874
CVD + AF + HF	250	BMI (kg/m2)	0.00987743	0.000259875
CVD + AF + HF	250	Treated hypertension	0.00226769	0.000121804
CVD + AF + HF	250	Albumin (g/L)	0.00207959	0.000113119
CVD + AF + HF	250	eGFR	0.000611659	6.99933e-05
CVD + AF + HF	250	HbA1c (mmol/mol)	0.000319461	3.25547e-05
CVD + AF + HF	251	Age (years)	0.11687	0.0010764
CVD + AF + HF	251	Sex	0.0378087	0.000494142
CVD + AF + HF	251	T2DM	0.0105001	0.000331068
CVD + AF + HF	251	BMI (kg/m2)	0.00930872	0.000247168
CVD + AF + HF	251	Family history of heart disease	0.00634214	0.000158032
CVD + AF + HF	251	Albumin (g/L)	0.00212089	0.000112061
CVD + AF + HF	251	Treated hypertension	0.00207162	0.000112852
CVD + AF + HF	251	eGFR	0.000635846	6.74589e-05
CVD + AF + HF	251	HbA1c (mmol/mol)	0.000319024	3.19753e-05
CVD + AF + HF	252	Age (years)	0.124864	0.001007
CVD + AF + HF	252	Sex	0.0353481	0.000489033
CVD + AF + HF	252	T2DM	0.0106228	0.000333213
CVD + AF + HF	252	BMI (kg/m2)	0.010426	0.000271363
CVD + AF + HF	252	RWD (%)	0.00274637	0.00012583
CVD + AF + HF	252	Treated hypertension	0.00223417	0.000120894
CVD + AF + HF	252	eGFR	0.000563639	6.62814e-05
CVD + AF + HF	252	HbA1c (mmol/mol)	0.000244995	2.87216e-05
CVD + AF + HF	253	Age (years)	0.119733	0.00105842
CVD + AF + HF	253	Sex	0.0369403	0.000486732
CVD + AF + HF	253	T2DM	0.0103273	0.000324709
CVD + AF + HF	253	BMI (kg/m2)	0.00984245	0.00025986
CVD + AF + HF	253	Family history of heart disease	0.00638516	0.000162048
CVD + AF + HF	253	RWD (%)	0.00277279	0.000119014
CVD + AF + HF	253	Treated hypertension	0.00203933	0.000110874
CVD + AF + HF	253	eGFR	0.000583894	6.29404e-05
CVD + AF + HF	253	HbA1c (mmol/mol)	0.000246574	2.80233e-05
CVD + AF + HF	254	Age (years)	0.121177	0.000999596
CVD + AF + HF	254	Sex	0.0365279	0.000513395
CVD + AF + HF	254	T2DM	0.0107971	0.000332646
CVD + AF + HF	254	BMI (kg/m2)	0.00928777	0.000251375
CVD + AF + HF	254	Treated hypertension	0.00230179	0.000121645
CVD + AF + HF	254	RWD (%)	0.00226426	0.000111178
CVD + AF + HF	254	Albumin (g/L)	0.00157555	0.000100223
CVD + AF + HF	254	eGFR	0.000525196	6.64329e-05
CVD + AF + HF	254	HbA1c (mmol/mol)	0.000191337	2.51234e-05
CVD + AF + HF	255	Age (years)	0.115972	0.00105325
CVD + AF + HF	255	Sex	0.03814	0.000509656
CVD + AF + HF	255	T2DM	0.010494	0.000324736
CVD + AF + HF	255	BMI (kg/m2)	0.00872947	0.000239874
CVD + AF + HF	255	Family history of heart disease	0.00639015	0.000160575
CVD + AF + HF	255	RWD (%)	0.00228761	0.00010446
CVD + AF + HF	255	Treated hypertension	0.00210052	0.000111852
CVD + AF + HF	255	Albumin (g/L)	0.00160833	9.88292e-05
CVD + AF + HF	255	eGFR	0.000544658	6.35664e-05
CVD + AF + HF	255	HbA1c (mmol/mol)	0.000191347	2.4437e-05
CVD + AF + HF	256	Age (years)	0.154742	0.00106591
CVD + AF + HF	256	Sex	0.037701	0.000653214
CVD + AF + HF	256	Total-chol / HDL-chol	0.00353826	0.000305397
CVD + AF + HF	257	Age (years)	0.149139	0.00108614
CVD + AF + HF	257	Sex	0.0393728	0.000632179
CVD + AF + HF	257	Family history of heart disease	0.00747362	0.000193012
CVD + AF + HF	257	Total-chol / HDL-chol	0.00329647	0.000310557
CVD + AF + HF	258	Age (years)	0.148597	0.0010697
CVD + AF + HF	258	Sex	0.0391397	0.000682657
CVD + AF + HF	258	Albumin (g/L)	0.00464672	0.00019084
CVD + AF + HF	258	Total-chol / HDL-chol	0.00350082	0.000292868
CVD + AF + HF	259	Age (years)	0.142828	0.00109875
CVD + AF + HF	259	Sex	0.0408587	0.000669004
CVD + AF + HF	259	Family history of heart disease	0.00744152	0.000189193
CVD + AF + HF	259	Albumin (g/L)	0.00464217	0.000186842
CVD + AF + HF	259	Total-chol / HDL-chol	0.00326217	0.000298255
CVD + AF + HF	260	Age (years)	0.151546	0.00105788
CVD + AF + HF	260	Sex	0.0378499	0.00064087
CVD + AF + HF	260	RWD (%)	0.0051514	0.000174938
CVD + AF + HF	260	Total-chol / HDL-chol	0.00363055	0.000302128
CVD + AF + HF	261	Age (years)	0.145842	0.00108396
CVD + AF + HF	261	Sex	0.0395429	0.000626975
CVD + AF + HF	261	Family history of heart disease	0.00748896	0.000194614
CVD + AF + HF	261	RWD (%)	0.00514766	0.000168989
CVD + AF + HF	261	Total-chol / HDL-chol	0.0033878	0.000308357
CVD + AF + HF	262	Age (years)	0.146378	0.00105408
CVD + AF + HF	262	Sex	0.0391583	0.000673232
CVD + AF + HF	262	RWD (%)	0.00417409	0.000146832
CVD + AF + HF	262	Total-chol / HDL-chol	0.0036047	0.000292223
CVD + AF + HF	262	Albumin (g/L)	0.00354654	0.000162467
CVD + AF + HF	263	Age (years)	0.140536	0.00108595
CVD + AF + HF	263	Sex	0.0408768	0.000662498
CVD + AF + HF	263	Family history of heart disease	0.00745501	0.000194368
CVD + AF + HF	263	RWD (%)	0.00416802	0.000141928
CVD + AF + HF	263	Albumin (g/L)	0.00353495	0.000160015
CVD + AF + HF	263	Total-chol / HDL-chol	0.00335642	0.000298272
CVD + AF + HF	264	Age (years)	0.14514	0.00103516
CVD + AF + HF	264	Sex	0.037853	0.000651247
CVD + AF + HF	264	Total-chol / HDL-chol	0.00343998	0.000294663
CVD + AF + HF	264	eGFR	0.00169241	0.000110884
CVD + AF + HF	265	Age (years)	0.139228	0.00105682
CVD + AF + HF	265	Sex	0.0395451	0.000628328
CVD + AF + HF	265	Family history of heart disease	0.00745611	0.000202064
CVD + AF + HF	265	Total-chol / HDL-chol	0.00320567	0.000298599
CVD + AF + HF	265	eGFR	0.00166071	0.000105936
CVD + AF + HF	266	Age (years)	0.139176	0.00102975
CVD + AF + HF	266	Sex	0.0392955	0.000682304
CVD + AF + HF	266	Albumin (g/L)	0.0044341	0.000179336
CVD + AF + HF	266	Total-chol / HDL-chol	0.00341178	0.000280408
CVD + AF + HF	266	eGFR	0.00143875	0.000106199
CVD + AF + HF	267	Age (years)	0.133122	0.00106234
CVD + AF + HF	267	Sex	0.0410263	0.000666126
CVD + AF + HF	267	Family history of heart disease	0.00742356	0.00019641
CVD + AF + HF	267	Albumin (g/L)	0.00442909	0.00017845
CVD + AF + HF	267	Total-chol / HDL-chol	0.00317445	0.000285753
CVD + AF + HF	267	eGFR	0.00142037	0.00010634
CVD + AF + HF	268	Age (years)	0.142535	0.00102154
CVD + AF + HF	268	Sex	0.0380285	0.000645044
CVD + AF + HF	268	RWD (%)	0.00490691	0.000182151
CVD + AF + HF	268	Total-chol / HDL-chol	0.00353761	0.00029141
CVD + AF + HF	268	eGFR	0.00135623	0.000104509
CVD + AF + HF	269	Age (years)	0.136538	0.00104661
CVD + AF + HF	269	Sex	0.0397318	0.000629754
CVD + AF + HF	269	Family history of heart disease	0.00747346	0.000201915
CVD + AF + HF	269	RWD (%)	0.0049053	0.000174996
CVD + AF + HF	269	Total-chol / HDL-chol	0.00329673	0.000296853
CVD + AF + HF	269	eGFR	0.00133924	9.73067e-05
CVD + AF + HF	270	Age (years)	0.137507	0.0010109
CVD + AF + HF	270	Sex	0.0393291	0.000677188
CVD + AF + HF	270	RWD (%)	0.00398335	0.000154835
CVD + AF + HF	270	Total-chol / HDL-chol	0.00351723	0.000280665
CVD + AF + HF	270	Albumin (g/L)	0.00339702	0.000153326
CVD + AF + HF	270	eGFR	0.00119593	0.000100284
CVD + AF + HF	271	Age (years)	0.131404	0.00104412
CVD + AF + HF	271	Sex	0.0410581	0.000664976
CVD + AF + HF	271	Family history of heart disease	0.00744073	0.000201516
CVD + AF + HF	271	RWD (%)	0.00398004	0.00014818
CVD + AF + HF	271	Albumin (g/L)	0.003386	0.000153055
CVD + AF + HF	271	Total-chol / HDL-chol	0.00327114	0.000286176
CVD + AF + HF	271	eGFR	0.00118478	9.76703e-05
CVD + AF + HF	272	Age (years)	0.149245	0.00100491
CVD + AF + HF	272	Sex	0.0379695	0.000622046
CVD + AF + HF	272	Treated hypertension	0.00536405	0.000199956
CVD + AF + HF	272	Total-chol / HDL-chol	0.00364147	0.000317437
CVD + AF + HF	273	Age (years)	0.143959	0.00103188
CVD + AF + HF	273	Sex	0.0396218	0.000602815
CVD + AF + HF	273	Family history of heart disease	0.0071193	0.000183291
CVD + AF + HF	273	Treated hypertension	0.00501303	0.000184099
CVD + AF + HF	273	Total-chol / HDL-chol	0.00339971	0.000318338
CVD + AF + HF	274	Age (years)	0.142782	0.00100178
CVD + AF + HF	274	Sex	0.0394664	0.000651931
CVD + AF + HF	274	Treated hypertension	0.00535335	0.000210291
CVD + AF + HF	274	Albumin (g/L)	0.0046229	0.000180969
CVD + AF + HF	274	Total-chol / HDL-chol	0.00361003	0.000304119
CVD + AF + HF	275	Age (years)	0.137343	0.00103535
CVD + AF + HF	275	Sex	0.0411583	0.000638535
CVD + AF + HF	275	Family history of heart disease	0.00708195	0.000177356
CVD + AF + HF	275	Treated hypertension	0.00499756	0.000195925
CVD + AF + HF	275	Albumin (g/L)	0.00461635	0.000178902
CVD + AF + HF	275	Total-chol / HDL-chol	0.00336552	0.000306982
CVD + AF + HF	276	Age (years)	0.145982	0.000994037
CVD + AF + HF	276	Sex	0.0381701	0.000613456
CVD + AF + HF	276	Treated hypertension	0.00529695	0.000195895
CVD + AF + HF	276	RWD (%)	0.00508545	0.00017369
CVD + AF + HF	276	Total-chol / HDL-chol	0.0037358	0.000313888
CVD + AF + HF	277	Age (years)	0.140598	0.00102458
CVD + AF + HF	277	Sex	0.0398329	0.00059563
CVD + AF + HF	277	Family history of heart disease	0.00713587	0.000184411
CVD + AF + HF	277	RWD (%)	0.00508278	0.000167119
CVD + AF + HF	277	Treated hypertension	0.00493948	0.000180803
CVD + AF + HF	277	Total-chol / HDL-chol	0.00349163	0.000316822
CVD + AF + HF	278	Age (years)	0.140553	0.000985558
CVD + AF + HF	278	Sex	0.0395237	0.000644268
CVD + AF + HF	278	Treated hypertension	0.00528799	0.00020256
CVD + AF + HF	278	RWD (%)	0.00410693	0.000147506
CVD + AF + HF	278	Total-chol / HDL-chol	0.00371266	0.000303558
CVD + AF + HF	278	Albumin (g/L)	0.00352748	0.00015479
CVD + AF + HF	279	Age (years)	0.135049	0.00101916
CVD + AF + HF	279	Sex	0.0412102	0.00062999
CVD + AF + HF	279	Family history of heart disease	0.00709754	0.000183275
CVD + AF + HF	279	Treated hypertension	0.00492777	0.000187901
CVD + AF + HF	279	RWD (%)	0.00409998	0.000141032
CVD + AF + HF	279	Albumin (g/L)	0.00351437	0.000153688
CVD + AF + HF	279	Total-chol / HDL-chol	0.00346078	0.000307259
CVD + AF + HF	280	Age (years)	0.140127	0.00098077
CVD + AF + HF	280	Sex	0.0381273	0.00062172
CVD + AF + HF	280	Treated hypertension	0.00515361	0.000196997
CVD + AF + HF	280	Total-chol / HDL-chol	0.00354231	0.000309154
CVD + AF + HF	280	eGFR	0.00140066	9.81279e-05
CVD + AF + HF	281	Age (years)	0.134552	0.00100952
CVD + AF + HF	281	Sex	0.0397972	0.000598936
CVD + AF + HF	281	Family history of heart disease	0.00711498	0.000189799
CVD + AF + HF	281	Treated hypertension	0.00481635	0.000181825
CVD + AF + HF	281	Total-chol / HDL-chol	0.003312	0.000308692
CVD + AF + HF	281	eGFR	0.00139686	9.48117e-05
CVD + AF + HF	282	Age (years)	0.133918	0.000969378
CVD + AF + HF	282	Sex	0.0396279	0.000652051
CVD + AF + HF	282	Treated hypertension	0.00515998	0.000207766
CVD + AF + HF	282	Albumin (g/L)	0.00442794	0.00017073
CVD + AF + HF	282	Total-chol / HDL-chol	0.00352497	0.000294498
CVD + AF + HF	282	eGFR	0.00118475	9.4691e-05
CVD + AF + HF	283	Age (years)	0.128221	0.00100656
CVD + AF + HF	283	Sex	0.041329	0.000636077
CVD + AF + HF	283	Family history of heart disease	0.00707935	0.00018327
CVD + AF + HF	283	Treated hypertension	0.00481431	0.000194108
CVD + AF + HF	283	Albumin (g/L)	0.00442211	0.000171191
CVD + AF + HF	283	Total-chol / HDL-chol	0.00328582	0.000297035
CVD + AF + HF	283	eGFR	0.00118426	9.50678e-05
CVD + AF + HF	284	Age (years)	0.137499	0.000962275
CVD + AF + HF	284	Sex	0.0383426	0.000617505
CVD + AF + HF	284	Treated hypertension	0.00511233	0.000193908
CVD + AF + HF	284	RWD (%)	0.00486667	0.000180654
CVD + AF + HF	284	Total-chol / HDL-chol	0.0036466	0.000305918
CVD + AF + HF	284	eGFR	0.00111077	9.20662e-05
CVD + AF + HF	285	Age (years)	0.131843	0.00099245
CVD + AF + HF	285	Sex	0.0400152	0.000597853
CVD + AF + HF	285	Family history of heart disease	0.00713229	0.000190717
CVD + AF + HF	285	RWD (%)	0.00486314	0.000173441
CVD + AF + HF	285	Treated hypertension	0.00476416	0.000180162
CVD + AF + HF	285	Total-chol / HDL-chol	0.00340787	0.000307881
CVD + AF + HF	285	eGFR	0.00111102	8.75003e-05
CVD + AF + HF	286	Age (years)	0.132268	0.000948545
CVD + AF + HF	286	Sex	0.0396919	0.000647739
CVD + AF + HF	286	Treated hypertension	0.00511352	0.000201154
CVD + AF + HF	286	RWD (%)	0.0039362	0.000153892
CVD + AF + HF	286	Total-chol / HDL-chol	0.00363041	0.000293953
CVD + AF + HF	286	Albumin (g/L)	0.00339172	0.000146158
CVD + AF + HF	286	eGFR	0.000973457	8.88764e-05
CVD + AF + HF	287	Age (years)	0.126523	0.000984651
CVD + AF + HF	287	Sex	0.0413845	0.000631668
CVD + AF + HF	287	Family history of heart disease	0.00709592	0.000188987
CVD + AF + HF	287	Treated hypertension	0.00476146	0.000187283
CVD + AF + HF	287	RWD (%)	0.00392983	0.000146951
CVD + AF + HF	287	Total-chol / HDL-chol	0.0033825	0.000297446
CVD + AF + HF	287	Albumin (g/L)	0.00337741	0.00014592
CVD + AF + HF	287	eGFR	0.000973888	8.77507e-05
CVD + AF + HF	288	Age (years)	0.143144	0.00112597
CVD + AF + HF	288	Sex	0.0357197	0.000586809
CVD + AF + HF	288	HbA1c (mmol/mol)	0.0117951	0.000230215
CVD + AF + HF	288	Total-chol / HDL-chol	0.00292762	0.000278429
CVD + AF + HF	289	Age (years)	0.137564	0.00115547
CVD + AF + HF	289	Sex	0.0374132	0.000576167
CVD + AF + HF	289	HbA1c (mmol/mol)	0.0114647	0.000228992
CVD + AF + HF	289	Family history of heart disease	0.00720689	0.000186142
CVD + AF + HF	289	Total-chol / HDL-chol	0.00273451	0.00027941
CVD + AF + HF	290	Age (years)	0.137546	0.00111247
CVD + AF + HF	290	Sex	0.03705	0.000622663
CVD + AF + HF	290	HbA1c (mmol/mol)	0.0109366	0.000222121
CVD + AF + HF	290	Albumin (g/L)	0.00362087	0.000168979
CVD + AF + HF	290	Total-chol / HDL-chol	0.00291325	0.000266563
CVD + AF + HF	291	Age (years)	0.131843	0.0011442
CVD + AF + HF	291	Sex	0.0387769	0.000613025
CVD + AF + HF	291	HbA1c (mmol/mol)	0.0106233	0.000217451
CVD + AF + HF	291	Family history of heart disease	0.00718649	0.000180452
CVD + AF + HF	291	Albumin (g/L)	0.00363288	0.000164869
CVD + AF + HF	291	Total-chol / HDL-chol	0.00271461	0.000269527
CVD + AF + HF	292	Age (years)	0.140571	0.00111182
CVD + AF + HF	292	Sex	0.035927	0.000593458
CVD + AF + HF	292	HbA1c (mmol/mol)	0.0105597	0.000221824
CVD + AF + HF	292	RWD (%)	0.00375328	0.000137637
CVD + AF + HF	292	Total-chol / HDL-chol	0.00305318	0.000278629
CVD + AF + HF	293	Age (years)	0.134926	0.00113931
CVD + AF + HF	293	Sex	0.0376375	0.000585948
CVD + AF + HF	293	HbA1c (mmol/mol)	0.0102452	0.000220545
CVD + AF + HF	293	Family history of heart disease	0.00723177	0.000184549
CVD + AF + HF	293	RWD (%)	0.00377047	0.000133345
CVD + AF + HF	293	Total-chol / HDL-chol	0.00284693	0.000282478
CVD + AF + HF	294	Age (years)	0.135844	0.00109845
CVD + AF + HF	294	Sex	0.0371243	0.000629373
CVD + AF + HF	294	HbA1c (mmol/mol)	0.00994721	0.000217499
CVD + AF + HF	294	Total-chol / HDL-chol	0.00303237	0.000268911
CVD + AF + HF	294	RWD (%)	0.00301327	0.000116547
CVD + AF + HF	294	Albumin (g/L)	0.00280998	0.000145612
CVD + AF + HF	295	Age (years)	0.130105	0.00112704
CVD + AF + HF	295	Sex	0.0388575	0.000619995
CVD + AF + HF	295	HbA1c (mmol/mol)	0.00965135	0.000213692
CVD + AF + HF	295	Family history of heart disease	0.0072134	0.000182985
CVD + AF + HF	295	RWD (%)	0.00303036	0.000112604
CVD + AF + HF	295	Total-chol / HDL-chol	0.00282275	0.00027334
CVD + AF + HF	295	Albumin (g/L)	0.00281747	0.000142021
CVD + AF + HF	296	Age (years)	0.132637	0.00108223
CVD + AF + HF	296	Sex	0.0359042	0.000579017
CVD + AF + HF	296	HbA1c (mmol/mol)	0.0117322	0.000237373
CVD + AF + HF	296	Total-chol / HDL-chol	0.00285318	0.000266466
CVD + AF + HF	296	eGFR	0.00151431	0.000110555
CVD + AF + HF	297	Age (years)	0.126814	0.00111196
CVD + AF + HF	297	Sex	0.037618	0.000566335
CVD + AF + HF	297	HbA1c (mmol/mol)	0.0114137	0.000237666
CVD + AF + HF	297	Family history of heart disease	0.00719032	0.000197504
CVD + AF + HF	297	Total-chol / HDL-chol	0.00266056	0.00026706
CVD + AF + HF	297	eGFR	0.00150939	0.000109393
CVD + AF + HF	298	Age (years)	0.127339	0.00105764
CVD + AF + HF	298	Sex	0.0372313	0.000616482
CVD + AF + HF	298	HbA1c (mmol/mol)	0.0108964	0.000227986
CVD + AF + HF	298	Albumin (g/L)	0.00342754	0.000160308
CVD + AF + HF	298	Total-chol / HDL-chol	0.00284161	0.000255633
CVD + AF + HF	298	eGFR	0.00132006	0.000109696
CVD + AF + HF	299	Age (years)	0.121427	0.00109311
CVD + AF + HF	299	Sex	0.0389703	0.000604445
CVD + AF + HF	299	HbA1c (mmol/mol)	0.0105926	0.000225483
CVD + AF + HF	299	Family history of heart disease	0.00717015	0.000190908
CVD + AF + HF	299	Albumin (g/L)	0.00343798	0.000158168
CVD + AF + HF	299	Total-chol / HDL-chol	0.00264074	0.000257993
CVD + AF + HF	299	eGFR	0.00131824	0.00011016
CVD + AF + HF	300	Age (years)	0.130758	0.00106657
CVD + AF + HF	300	Sex	0.036127	0.000590031
CVD + AF + HF	300	HbA1c (mmol/mol)	0.0105412	0.000229179
CVD + AF + HF	300	RWD (%)	0.0035418	0.000144186
CVD + AF + HF	300	Total-chol / HDL-chol	0.0029803	0.00026807
CVD + AF + HF	300	eGFR	0.00127704	0.000105793
CVD + AF + HF	301	Age (years)	0.12489	0.00109271
CVD + AF + HF	301	Sex	0.0378494	0.000580575
CVD + AF + HF	301	HbA1c (mmol/mol)	0.0102379	0.000228361
CVD + AF + HF	301	Family history of heart disease	0.00721896	0.000193923
CVD + AF + HF	301	RWD (%)	0.00356008	0.000138864
CVD + AF + HF	301	Total-chol / HDL-chol	0.00277389	0.000270653
CVD + AF + HF	301	eGFR	0.00127812	0.000102062
CVD + AF + HF	302	Age (years)	0.126249	0.00104463
CVD + AF + HF	302	Sex	0.0373146	0.000625008
CVD + AF + HF	302	HbA1c (mmol/mol)	0.00994226	0.000223953
CVD + AF + HF	302	Total-chol / HDL-chol	0.00296047	0.000258725
CVD + AF + HF	302	RWD (%)	0.00284506	0.000124672
CVD + AF + HF	302	Albumin (g/L)	0.0026711	0.000139442
CVD + AF + HF	302	eGFR	0.00114281	0.000103759
CVD + AF + HF	303	Age (years)	0.120317	0.0010744
CVD + AF + HF	303	Sex	0.0390552	0.000613886
CVD + AF + HF	303	HbA1c (mmol/mol)	0.00965112	0.00022151
CVD + AF + HF	303	Family history of heart disease	0.00719852	0.000191964
CVD + AF + HF	303	RWD (%)	0.00285999	0.000119084
CVD + AF + HF	303	Total-chol / HDL-chol	0.00274911	0.000262442
CVD + AF + HF	303	Albumin (g/L)	0.00267605	0.000137244
CVD + AF + HF	303	eGFR	0.0011431	0.000102761
CVD + AF + HF	304	Age (years)	0.138682	0.00106914
CVD + AF + HF	304	Sex	0.0360609	0.000566481
CVD + AF + HF	304	HbA1c (mmol/mol)	0.0107474	0.000201547
CVD + AF + HF	304	Treated hypertension	0.00426305	0.000159034
CVD + AF + HF	304	Total-chol / HDL-chol	0.00305254	0.000291875
CVD + AF + HF	305	Age (years)	0.13338	0.00109644
CVD + AF + HF	305	Sex	0.0377132	0.000555408
CVD + AF + HF	305	HbA1c (mmol/mol)	0.0104743	0.000200807
CVD + AF + HF	305	Family history of heart disease	0.00690236	0.000176895
CVD + AF + HF	305	Treated hypertension	0.00395407	0.000151797
CVD + AF + HF	305	Total-chol / HDL-chol	0.00285567	0.000291357
CVD + AF + HF	306	Age (years)	0.132837	0.00105639
CVD + AF + HF	306	Sex	0.0374461	0.000601377
CVD + AF + HF	306	HbA1c (mmol/mol)	0.00990958	0.000193634
CVD + AF + HF	306	Treated hypertension	0.00428549	0.000167466
CVD + AF + HF	306	Albumin (g/L)	0.00364407	0.000166359
CVD + AF + HF	306	Total-chol / HDL-chol	0.00304255	0.000280416
CVD + AF + HF	307	Age (years)	0.12743	0.00108624
CVD + AF + HF	307	Sex	0.0391238	0.000591252
CVD + AF + HF	307	HbA1c (mmol/mol)	0.00964757	0.000189592
CVD + AF + HF	307	Family history of heart disease	0.0068743	0.000170007
CVD + AF + HF	307	Treated hypertension	0.00397463	0.000160625
CVD + AF + HF	307	Albumin (g/L)	0.00365083	0.000161963
CVD + AF + HF	307	Total-chol / HDL-chol	0.00283754	0.000282262
CVD + AF + HF	308	Age (years)	0.13605	0.00105117
CVD + AF + HF	308	Sex	0.0362988	0.000575691
CVD + AF + HF	308	HbA1c (mmol/mol)	0.00955181	0.000195599
CVD + AF + HF	308	Treated hypertension	0.00425401	0.000156304
CVD + AF + HF	308	RWD (%)	0.00376664	0.000141537
CVD + AF + HF	308	Total-chol / HDL-chol	0.00317613	0.000291739
CVD + AF + HF	309	Age (years)	0.130689	0.00107608
CVD + AF + HF	309	Sex	0.0379633	0.000564524
CVD + AF + HF	309	HbA1c (mmol/mol)	0.00929501	0.000195807
CVD + AF + HF	309	Family history of heart disease	0.00692883	0.000175281
CVD + AF + HF	309	Treated hypertension	0.00394487	0.000148625
CVD + AF + HF	309	RWD (%)	0.00378037	0.000134726
CVD + AF + HF	309	Total-chol / HDL-chol	0.00296871	0.000293001
CVD + AF + HF	310	Age (years)	0.131118	0.00103834
CVD + AF + HF	310	Sex	0.0375464	0.000609229
CVD + AF + HF	310	HbA1c (mmol/mol)	0.00895931	0.000190797
CVD + AF + HF	310	Treated hypertension	0.00427365	0.000161373
CVD + AF + HF	310	Total-chol / HDL-chol	0.00315731	0.00028112
CVD + AF + HF	310	RWD (%)	0.00301648	0.000119733
CVD + AF + HF	310	Albumin (g/L)	0.00282629	0.000144509
CVD + AF + HF	311	Age (years)	0.125679	0.00106497
CVD + AF + HF	311	Sex	0.0392268	0.00059638
CVD + AF + HF	311	HbA1c (mmol/mol)	0.00871341	0.000189218
CVD + AF + HF	311	Family history of heart disease	0.00690224	0.000173604
CVD + AF + HF	311	Treated hypertension	0.00395952	0.000154437
CVD + AF + HF	311	RWD (%)	0.00302929	0.000113161
CVD + AF + HF	311	Total-chol / HDL-chol	0.00294468	0.000284857
CVD + AF + HF	311	Albumin (g/L)	0.00282848	0.00014026
CVD + AF + HF	312	Age (years)	0.12871	0.00103327
CVD + AF + HF	312	Sex	0.036237	0.000561968
CVD + AF + HF	312	HbA1c (mmol/mol)	0.0107142	0.000209437
CVD + AF + HF	312	Treated hypertension	0.00407453	0.00015788
CVD + AF + HF	312	Total-chol / HDL-chol	0.00297668	0.000282865
CVD + AF + HF	312	eGFR	0.00128547	0.000101594
CVD + AF + HF	313	Age (years)	0.123179	0.00106047
CVD + AF + HF	313	Sex	0.0379094	0.000548122
CVD + AF + HF	313	HbA1c (mmol/mol)	0.0104501	0.000210223
CVD + AF + HF	313	Family history of heart disease	0.00689774	0.000185692
CVD + AF + HF	313	Treated hypertension	0.00377336	0.000151103
CVD + AF + HF	313	Total-chol / HDL-chol	0.00278332	0.00028088
CVD + AF + HF	313	eGFR	0.00129647	0.000100814
CVD + AF + HF	314	Age (years)	0.123227	0.00101041
CVD + AF + HF	314	Sex	0.0376184	0.000596642
CVD + AF + HF	314	HbA1c (mmol/mol)	0.00989694	0.000200066
CVD + AF + HF	314	Treated hypertension	0.00410927	0.000166915
CVD + AF + HF	314	Albumin (g/L)	0.00346384	0.000157976
CVD + AF + HF	314	Total-chol / HDL-chol	0.00297085	0.000271003
CVD + AF + HF	314	eGFR	0.00111012	0.000100554
CVD + AF + HF	315	Age (years)	0.117623	0.00104279
CVD + AF + HF	315	Sex	0.0393085	0.000584246
CVD + AF + HF	315	HbA1c (mmol/mol)	0.00964096	0.000198403
CVD + AF + HF	315	Family history of heart disease	0.00686927	0.000178031
CVD + AF + HF	315	Treated hypertension	0.00380437	0.000160519
CVD + AF + HF	315	Albumin (g/L)	0.00346992	0.000155382
CVD + AF + HF	315	Total-chol / HDL-chol	0.00276475	0.000272977
CVD + AF + HF	315	eGFR	0.00111964	0.00010115
CVD + AF + HF	316	Age (years)	0.126797	0.00101161
CVD + AF + HF	316	Sex	0.0364828	0.000573133
CVD + AF + HF	316	HbA1c (mmol/mol)	0.00955276	0.000203367
CVD + AF + HF	316	Treated hypertension	0.00407959	0.000155466
CVD + AF + HF	316	RWD (%)	0.00356602	0.000147997
CVD + AF + HF	316	Total-chol / HDL-chol	0.00310446	0.000283288
CVD + AF + HF	316	eGFR	0.00106589	9.637e-05
CVD + AF + HF	317	Age (years)	0.121226	0.00103496
CVD + AF + HF	317	Sex	0.0381591	0.000559731
CVD + AF + HF	317	HbA1c (mmol/mol)	0.00930396	0.00020434
CVD + AF + HF	317	Family history of heart disease	0.0069263	0.000182991
CVD + AF + HF	317	Treated hypertension	0.00377744	0.000148489
CVD + AF + HF	317	RWD (%)	0.00358176	0.000140664
CVD + AF + HF	317	Total-chol / HDL-chol	0.00289699	0.000283497
CVD + AF + HF	317	eGFR	0.00107877	9.45209e-05
CVD + AF + HF	318	Age (years)	0.122134	0.000991103
CVD + AF + HF	318	Sex	0.0377209	0.000605468
CVD + AF + HF	318	HbA1c (mmol/mol)	0.00897066	0.000197618
CVD + AF + HF	318	Treated hypertension	0.00410702	0.000161298
CVD + AF + HF	318	Total-chol / HDL-chol	0.0030869	0.000273365
CVD + AF + HF	318	RWD (%)	0.00285811	0.000127111
CVD + AF + HF	318	Albumin (g/L)	0.00269801	0.000138806
CVD + AF + HF	318	eGFR	0.000945054	9.45765e-05
CVD + AF + HF	319	Age (years)	0.116511	0.00102014
CVD + AF + HF	319	Sex	0.0394096	0.00059107
CVD + AF + HF	319	HbA1c (mmol/mol)	0.00872924	0.000197759
CVD + AF + HF	319	Family history of heart disease	0.00689758	0.000180259
CVD + AF + HF	319	Treated hypertension	0.00379996	0.000154433
CVD + AF + HF	319	Total-chol / HDL-chol	0.00287331	0.000275968
CVD + AF + HF	319	RWD (%)	0.00287008	0.000119762
CVD + AF + HF	319	Albumin (g/L)	0.00269879	0.000135849
CVD + AF + HF	319	eGFR	0.000955698	9.46066e-05
CVD + AF + HF	320	Age (years)	0.142175	0.0011741
CVD + AF + HF	320	Sex	0.0314701	0.000493866
CVD + AF + HF	320	T2DM	0.0205498	0.000408238
CVD + AF + HF	320	Total-chol / HDL-chol	0.00330906	0.000309304
CVD + AF + HF	321	Age (years)	0.136871	0.00118507
CVD + AF + HF	321	Sex	0.0331564	0.000488866
CVD + AF + HF	321	T2DM	0.0199887	0.000406436
CVD + AF + HF	321	Family history of heart disease	0.00693217	0.000167422
CVD + AF + HF	321	Total-chol / HDL-chol	0.00309171	0.000307324
CVD + AF + HF	322	Age (years)	0.136057	0.00115993
CVD + AF + HF	322	Sex	0.0328911	0.000520904
CVD + AF + HF	322	T2DM	0.0198159	0.000402099
CVD + AF + HF	322	Albumin (g/L)	0.00372774	0.000164017
CVD + AF + HF	322	Total-chol / HDL-chol	0.0032849	0.000295119
CVD + AF + HF	323	Age (years)	0.130645	0.00117971
CVD + AF + HF	323	Sex	0.0346057	0.000519259
CVD + AF + HF	323	T2DM	0.0192503	0.000401831
CVD + AF + HF	323	Family history of heart disease	0.00688525	0.0001645
CVD + AF + HF	323	Albumin (g/L)	0.00372976	0.000158213
CVD + AF + HF	323	Total-chol / HDL-chol	0.00307113	0.000294382
CVD + AF + HF	324	Age (years)	0.139506	0.00115386
CVD + AF + HF	324	Sex	0.031765	0.000500421
CVD + AF + HF	324	T2DM	0.0195373	0.000394213
CVD + AF + HF	324	RWD (%)	0.00393423	0.000133929
CVD + AF + HF	324	Total-chol / HDL-chol	0.00340331	0.000308591
CVD + AF + HF	325	Age (years)	0.134136	0.00116108
CVD + AF + HF	325	Sex	0.0334779	0.00049505
CVD + AF + HF	325	T2DM	0.0189817	0.000394572
CVD + AF + HF	325	Family history of heart disease	0.00695905	0.000169965
CVD + AF + HF	325	RWD (%)	0.00394928	0.000127396
CVD + AF + HF	325	Total-chol / HDL-chol	0.00318817	0.000308299
CVD + AF + HF	326	Age (years)	0.13434	0.00114186
CVD + AF + HF	326	Sex	0.0330369	0.000527677
CVD + AF + HF	326	T2DM	0.0189931	0.000390036
CVD + AF + HF	326	Total-chol / HDL-chol	0.00337811	0.000295995
CVD + AF + HF	326	RWD (%)	0.00311923	0.000114634
CVD + AF + HF	326	Albumin (g/L)	0.00286589	0.000142358
CVD + AF + HF	327	Age (years)	0.12888	0.00115507
CVD + AF + HF	327	Sex	0.0347627	0.000523235
CVD + AF + HF	327	T2DM	0.0184347	0.000392301
CVD + AF + HF	327	Family history of heart disease	0.00691448	0.000170389
CVD + AF + HF	327	Total-chol / HDL-chol	0.00315857	0.000296358
CVD + AF + HF	327	RWD (%)	0.00312996	0.000109208
CVD + AF + HF	327	Albumin (g/L)	0.00286473	0.00013946
CVD + AF + HF	328	Age (years)	0.131848	0.00113361
CVD + AF + HF	328	Sex	0.0316783	0.0004868
CVD + AF + HF	328	T2DM	0.0204245	0.000425349
CVD + AF + HF	328	Total-chol / HDL-chol	0.00322095	0.000295799
CVD + AF + HF	328	eGFR	0.00142807	0.000106793
CVD + AF + HF	329	Age (years)	0.126348	0.00114287
CVD + AF + HF	329	Sex	0.0333913	0.000479769
CVD + AF + HF	329	T2DM	0.0198875	0.000425758
CVD + AF + HF	329	Family history of heart disease	0.00693043	0.000176292
CVD + AF + HF	329	Total-chol / HDL-chol	0.00301009	0.000294754
CVD + AF + HF	329	eGFR	0.00143475	0.000103464
CVD + AF + HF	330	Age (years)	0.126109	0.00110826
CVD + AF + HF	330	Sex	0.0330989	0.000515626
CVD + AF + HF	330	T2DM	0.0197276	0.000414528
CVD + AF + HF	330	Albumin (g/L)	0.00354292	0.000152431
CVD + AF + HF	330	Total-chol / HDL-chol	0.00320353	0.000283012
CVD + AF + HF	330	eGFR	0.00123392	0.000105295
CVD + AF + HF	331	Age (years)	0.120519	0.00113001
CVD + AF + HF	331	Sex	0.0348294	0.000510537
CVD + AF + HF	331	T2DM	0.0191818	0.000415075
CVD + AF + HF	331	Family history of heart disease	0.00688325	0.000172469
CVD + AF + HF	331	Albumin (g/L)	0.00354873	0.000149244
CVD + AF + HF	331	Total-chol / HDL-chol	0.00299043	0.000282801
CVD + AF + HF	331	eGFR	0.00124599	0.000103202
CVD + AF + HF	332	Age (years)	0.129874	0.00110963
CVD + AF + HF	332	Sex	0.0319924	0.000496304
CVD + AF + HF	332	T2DM	0.0194759	0.000411431
CVD + AF + HF	332	RWD (%)	0.00374467	0.000137381
CVD + AF + HF	332	Total-chol / HDL-chol	0.00332131	0.000296172
CVD + AF + HF	332	eGFR	0.00120006	0.000104513
CVD + AF + HF	333	Age (years)	0.124305	0.00111451
CVD + AF + HF	333	Sex	0.0337187	0.000489175
CVD + AF + HF	333	T2DM	0.0189291	0.000413537
CVD + AF + HF	333	Family history of heart disease	0.00695392	0.000176486
CVD + AF + HF	333	RWD (%)	0.00375106	0.000131451
CVD + AF + HF	333	Total-chol / HDL-chol	0.00310394	0.00029628
CVD + AF + HF	333	eGFR	0.0012033	9.7519e-05
CVD + AF + HF	334	Age (years)	0.124983	0.00109194
CVD + AF + HF	334	Sex	0.0332538	0.00052306
CVD + AF + HF	334	T2DM	0.0189519	0.000403483
CVD + AF + HF	334	Total-chol / HDL-chol	0.00330006	0.000284887
CVD + AF + HF	334	RWD (%)	0.00297215	0.000118796
CVD + AF + HF	334	Albumin (g/L)	0.00273685	0.000133221
CVD + AF + HF	334	eGFR	0.00107049	0.000101416
CVD + AF + HF	335	Age (years)	0.119353	0.00110471
CVD + AF + HF	335	Sex	0.0349899	0.00051658
CVD + AF + HF	335	T2DM	0.0184027	0.000406544
CVD + AF + HF	335	Family history of heart disease	0.00691214	0.000177214
CVD + AF + HF	335	Total-chol / HDL-chol	0.00308005	0.000284989
CVD + AF + HF	335	RWD (%)	0.00297941	0.00011242
CVD + AF + HF	335	Albumin (g/L)	0.00273823	0.000131612
CVD + AF + HF	335	eGFR	0.00107914	9.65633e-05
CVD + AF + HF	336	Age (years)	0.1387	0.00112963
CVD + AF + HF	336	Sex	0.0319633	0.00047794
CVD + AF + HF	336	T2DM	0.0190523	0.000384957
CVD + AF + HF	336	Total-chol / HDL-chol	0.00340867	0.000319521
CVD + AF + HF	336	Treated hypertension	0.00335776	0.000140726
CVD + AF + HF	337	Age (years)	0.133615	0.00114689
CVD + AF + HF	337	Sex	0.0336171	0.000473805
CVD + AF + HF	337	T2DM	0.0185641	0.000377257
CVD + AF + HF	337	Family history of heart disease	0.00669493	0.0001609
CVD + AF + HF	337	Total-chol / HDL-chol	0.00320038	0.000315829
CVD + AF + HF	337	Treated hypertension	0.00308733	0.000128496
CVD + AF + HF	338	Age (years)	0.132408	0.0011179
CVD + AF + HF	338	Sex	0.0334539	0.000508505
CVD + AF + HF	338	T2DM	0.0183342	0.000374715
CVD + AF + HF	338	Albumin (g/L)	0.00375652	0.000165218
CVD + AF + HF	338	Total-chol / HDL-chol	0.0033908	0.000307025
CVD + AF + HF	338	Treated hypertension	0.00338602	0.000141476
CVD + AF + HF	339	Age (years)	0.127219	0.00114113
CVD + AF + HF	339	Sex	0.0351242	0.000507262
CVD + AF + HF	339	T2DM	0.0178371	0.000370371
CVD + AF + HF	339	Family history of heart disease	0.00664429	0.00015739
CVD + AF + HF	339	Albumin (g/L)	0.00375172	0.000159061
CVD + AF + HF	339	Total-chol / HDL-chol	0.00317455	0.000305109
CVD + AF + HF	339	Treated hypertension	0.00310544	0.000133137
CVD + AF + HF	340	Age (years)	0.135954	0.00110829
CVD + AF + HF	340	Sex	0.0322918	0.000489401
CVD + AF + HF	340	T2DM	0.0180546	0.000370346
CVD + AF + HF	340	RWD (%)	0.00394976	0.000135026
CVD + AF + HF	340	Total-chol / HDL-chol	0.0035097	0.000317906
CVD + AF + HF	340	Treated hypertension	0.0033563	0.00013706
CVD + AF + HF	341	Age (years)	0.1308	0.00111853
CVD + AF + HF	341	Sex	0.0339613	0.000481445
CVD + AF + HF	341	T2DM	0.0175664	0.000365312
CVD + AF + HF	341	Family history of heart disease	0.0067163	0.000163536
CVD + AF + HF	341	RWD (%)	0.00395373	0.000129652
CVD + AF + HF	341	Total-chol / HDL-chol	0.00329429	0.000316463
CVD + AF + HF	341	Treated hypertension	0.00307647	0.00012607
CVD + AF + HF	342	Age (years)	0.130641	0.00109818
CVD + AF + HF	342	Sex	0.0336189	0.000516941
CVD + AF + HF	342	T2DM	0.0175232	0.00036343
CVD + AF + HF	342	Total-chol / HDL-chol	0.00348571	0.00030734
CVD + AF + HF	342	Treated hypertension	0.00337582	0.000137006
CVD + AF + HF	342	RWD (%)	0.00312258	0.000116796
CVD + AF + HF	342	Albumin (g/L)	0.00288546	0.000144211
CVD + AF + HF	343	Age (years)	0.125409	0.00111288
CVD + AF + HF	343	Sex	0.0352958	0.000510005
CVD + AF + HF	343	T2DM	0.0170315	0.000360956
CVD + AF + HF	343	Family history of heart disease	0.00667059	0.000163545
CVD + AF + HF	343	Total-chol / HDL-chol	0.003262	0.00030639
CVD + AF + HF	343	RWD (%)	0.00312572	0.000111282
CVD + AF + HF	343	Treated hypertension	0.00309073	0.00012815
CVD + AF + HF	343	Albumin (g/L)	0.00287881	0.000140004
CVD + AF + HF	344	Age (years)	0.128839	0.00110015
CVD + AF + HF	344	Sex	0.0321589	0.00047289
CVD + AF + HF	344	T2DM	0.0189856	0.000398259
CVD + AF + HF	344	Total-chol / HDL-chol	0.00332166	0.000309085
CVD + AF + HF	344	Treated hypertension	0.00319543	0.000138874
CVD + AF + HF	344	eGFR	0.00123661	0.00010039
CVD + AF + HF	345	Age (years)	0.123554	0.00111657
CVD + AF + HF	345	Sex	0.0338353	0.000466556
CVD + AF + HF	345	T2DM	0.0185123	0.000393484
CVD + AF + HF	345	Family history of heart disease	0.00670037	0.000167231
CVD + AF + HF	345	Total-chol / HDL-chol	0.00311703	0.000305393
CVD + AF + HF	345	Treated hypertension	0.00293063	0.000127496
CVD + AF + HF	345	eGFR	0.00125317	9.51743e-05
CVD + AF + HF	346	Age (years)	0.122961	0.00108008
CVD + AF + HF	346	Sex	0.0336461	0.000503127
CVD + AF + HF	346	T2DM	0.0182963	0.000383993
CVD + AF + HF	346	Albumin (g/L)	0.00358226	0.000155338
CVD + AF + HF	346	Total-chol / HDL-chol	0.00330902	0.000296289
CVD + AF + HF	346	Treated hypertension	0.00323213	0.00014027
CVD + AF + HF	346	eGFR	0.00105906	9.84471e-05
CVD + AF + HF	347	Age (years)	0.117598	0.00110403
CVD + AF + HF	347	Sex	0.0353322	0.000499014
CVD + AF + HF	347	T2DM	0.0178149	0.000381014
CVD + AF + HF	347	Family history of heart disease	0.00665245	0.000162504
CVD + AF + HF	347	Albumin (g/L)	0.00358202	0.000150976
CVD + AF + HF	347	Total-chol / HDL-chol	0.00309487	0.000295288
CVD + AF + HF	347	Treated hypertension	0.00296044	0.000131893
CVD + AF + HF	347	eGFR	0.00107858	9.53088e-05
CVD + AF + HF	348	Age (years)	0.126801	0.0010729
CVD + AF + HF	348	Sex	0.0324993	0.000484912
CVD + AF + HF	348	T2DM	0.0180349	0.000383774
CVD + AF + HF	348	RWD (%)	0.00376502	0.00014065
CVD + AF + HF	348	Total-chol / HDL-chol	0.00342835	0.000308579
CVD + AF + HF	348	Treated hypertension	0.00320432	0.000136187
CVD + AF + HF	348	eGFR	0.00102181	9.63066e-05
CVD + AF + HF	349	Age (years)	0.121452	0.00108224
CVD + AF + HF	349	Sex	0.0341787	0.000475826
CVD + AF + HF	349	T2DM	0.017554	0.000380917
CVD + AF + HF	349	Family history of heart disease	0.00671902	0.000168023
CVD + AF + HF	349	RWD (%)	0.00376342	0.000134088
CVD + AF + HF	349	Total-chol / HDL-chol	0.003212	0.000306214
CVD + AF + HF	349	Treated hypertension	0.00293181	0.000125298
CVD + AF + HF	349	eGFR	0.00103404	8.96461e-05
CVD + AF + HF	350	Age (years)	0.121796	0.0010581
CVD + AF + HF	350	Sex	0.0338166	0.000512021
CVD + AF + HF	350	T2DM	0.0175202	0.000373351
CVD + AF + HF	350	Total-chol / HDL-chol	0.00340651	0.00029703
CVD + AF + HF	350	Treated hypertension	0.00323023	0.00013603
CVD + AF + HF	350	RWD (%)	0.00297943	0.000121531
CVD + AF + HF	350	Albumin (g/L)	0.00276445	0.000135677
CVD + AF + HF	350	eGFR	0.000905076	9.32682e-05
CVD + AF + HF	351	Age (years)	0.116398	0.00107282
CVD + AF + HF	351	Sex	0.0355029	0.000503892
CVD + AF + HF	351	T2DM	0.017038	0.000372525
CVD + AF + HF	351	Family history of heart disease	0.00667694	0.000168437
CVD + AF + HF	351	Total-chol / HDL-chol	0.00318522	0.000296354
CVD + AF + HF	351	RWD (%)	0.00298223	0.0001153
CVD + AF + HF	351	Treated hypertension	0.00295425	0.000126996
CVD + AF + HF	351	Albumin (g/L)	0.00276071	0.00013326
CVD + AF + HF	351	eGFR	0.000921702	8.86765e-05
CVD + AF + HF	352	Age (years)	0.140804	0.00117212
CVD + AF + HF	352	Sex	0.031646	0.00049713
CVD + AF + HF	352	T2DM	0.0169169	0.00037949
CVD + AF + HF	352	Total-chol / HDL-chol	0.00319114	0.000305684
CVD + AF + HF	352	HbA1c (mmol/mol)	0.000905252	5.83948e-05
CVD + AF + HF	353	Age (years)	0.135459	0.00118723
CVD + AF + HF	353	Sex	0.0333462	0.000493565
CVD + AF + HF	353	T2DM	0.016376	0.000375763
CVD + AF + HF	353	Family history of heart disease	0.00693131	0.000167754
CVD + AF + HF	353	Total-chol / HDL-chol	0.0029824	0.00030244
CVD + AF + HF	353	HbA1c (mmol/mol)	0.00089553	5.85251e-05
CVD + AF + HF	354	Age (years)	0.134951	0.00115889
CVD + AF + HF	354	Sex	0.0330166	0.000526965
CVD + AF + HF	354	T2DM	0.0167467	0.000377574
CVD + AF + HF	354	Albumin (g/L)	0.00360197	0.000162575
CVD + AF + HF	354	Total-chol / HDL-chol	0.00318486	0.000292024
CVD + AF + HF	354	HbA1c (mmol/mol)	0.000656501	5.19812e-05
CVD + AF + HF	355	Age (years)	0.129502	0.00117952
CVD + AF + HF	355	Sex	0.0347377	0.000525653
CVD + AF + HF	355	T2DM	0.0161914	0.000374746
CVD + AF + HF	355	Family history of heart disease	0.00688322	0.00016524
CVD + AF + HF	355	Albumin (g/L)	0.00360266	0.000156089
CVD + AF + HF	355	Total-chol / HDL-chol	0.0029774	0.000290831
CVD + AF + HF	355	HbA1c (mmol/mol)	0.000645878	5.10267e-05
CVD + AF + HF	356	Age (years)	0.138408	0.00115276
CVD + AF + HF	356	Sex	0.0318934	0.000505135
CVD + AF + HF	356	T2DM	0.0166786	0.000371761
CVD + AF + HF	356	RWD (%)	0.00377528	0.000130153
CVD + AF + HF	356	Total-chol / HDL-chol	0.00331072	0.000305737
CVD + AF + HF	356	HbA1c (mmol/mol)	0.000575695	4.9568e-05
CVD + AF + HF	357	Age (years)	0.133005	0.00116181
CVD + AF + HF	357	Sex	0.0336141	0.000500892
CVD + AF + HF	357	T2DM	0.0161393	0.00036965
CVD + AF + HF	357	Family history of heart disease	0.00695516	0.000169542
CVD + AF + HF	357	RWD (%)	0.00378896	0.000123917
CVD + AF + HF	357	Total-chol / HDL-chol	0.00310128	0.000304759
CVD + AF + HF	357	HbA1c (mmol/mol)	0.000569814	4.95094e-05
CVD + AF + HF	358	Age (years)	0.13344	0.00113983
CVD + AF + HF	358	Sex	0.033129	0.000532863
CVD + AF + HF	358	T2DM	0.0165533	0.000370551
CVD + AF + HF	358	Total-chol / HDL-chol	0.00329699	0.000293789
CVD + AF + HF	358	RWD (%)	0.00300462	0.000111413
CVD + AF + HF	358	Albumin (g/L)	0.00278893	0.000141762
CVD + AF + HF	358	HbA1c (mmol/mol)	0.000428885	4.39696e-05
CVD + AF + HF	359	Age (years)	0.127952	0.00115393
CVD + AF + HF	359	Sex	0.0348579	0.00052909
CVD + AF + HF	359	T2DM	0.0160015	0.000370301
CVD + AF + HF	359	Family history of heart disease	0.00691132	0.000169828
CVD + AF + HF	359	Total-chol / HDL-chol	0.00308224	0.000293464
CVD + AF + HF	359	RWD (%)	0.00301528	0.00010585
CVD + AF + HF	359	Albumin (g/L)	0.0027867	0.000137895
CVD + AF + HF	359	HbA1c (mmol/mol)	0.000419867	4.28458e-05
CVD + AF + HF	360	Age (years)	0.130316	0.00112563
CVD + AF + HF	360	Sex	0.0318572	0.000490209
CVD + AF + HF	360	T2DM	0.0167434	0.00039416
CVD + AF + HF	360	Total-chol / HDL-chol	0.00310397	0.000291794
CVD + AF + HF	360	eGFR	0.00141573	0.000111005
CVD + AF + HF	360	HbA1c (mmol/mol)	0.000907498	6.1721e-05
CVD + AF + HF	361	Age (years)	0.124775	0.00114143
CVD + AF + HF	361	Sex	0.0335786	0.000483332
CVD + AF + HF	361	T2DM	0.0162236	0.00039279
CVD + AF + HF	361	Family history of heart disease	0.00692664	0.000177095
CVD + AF + HF	361	Total-chol / HDL-chol	0.00290088	0.000289823
CVD + AF + HF	361	eGFR	0.00142413	0.000107406
CVD + AF + HF	361	HbA1c (mmol/mol)	0.000901797	6.10514e-05
CVD + AF + HF	362	Age (years)	0.124863	0.0011032
CVD + AF + HF	362	Sex	0.0332268	0.00052073
CVD + AF + HF	362	T2DM	0.016602	0.000387628
CVD + AF + HF	362	Albumin (g/L)	0.00341907	0.000151537
CVD + AF + HF	362	Total-chol / HDL-chol	0.00310541	0.000279886
CVD + AF + HF	362	eGFR	0.00122982	0.000108257
CVD + AF + HF	362	HbA1c (mmol/mol)	0.000669017	5.3867e-05
CVD + AF + HF	363	Age (years)	0.119238	0.00112678
CVD + AF + HF	363	Sex	0.0349617	0.000516074
CVD + AF + HF	363	T2DM	0.0160642	0.000385823
CVD + AF + HF	363	Family history of heart disease	0.00687974	0.000173383
CVD + AF + HF	363	Albumin (g/L)	0.00342093	0.000147681
CVD + AF + HF	363	Total-chol / HDL-chol	0.00289606	0.000279504
CVD + AF + HF	363	eGFR	0.00124195	0.000106147
CVD + AF + HF	363	HbA1c (mmol/mol)	0.000658332	5.30278e-05
CVD + AF + HF	364	Age (years)	0.128643	0.00110417
CVD + AF + HF	364	Sex	0.0321234	0.000500078
CVD + AF + HF	364	T2DM	0.0165529	0.000386251
CVD + AF + HF	364	RWD (%)	0.00358309	0.000133872
CVD + AF + HF	364	Total-chol / HDL-chol	0.0032296	0.000292885
CVD + AF + HF	364	eGFR	0.001198	0.000106801
CVD + AF + HF	364	HbA1c (mmol/mol)	0.000586867	5.19161e-05
CVD + AF + HF	365	Age (years)	0.123042	0.00111228
CVD + AF + HF	365	Sex	0.0338545	0.000493533
CVD + AF + HF	365	T2DM	0.0160226	0.000386339
CVD + AF + HF	365	Family history of heart disease	0.00694869	0.00017655
CVD + AF + HF	365	RWD (%)	0.0035886	0.000127639
CVD + AF + HF	365	Total-chol / HDL-chol	0.0030164	0.000292769
CVD + AF + HF	365	eGFR	0.0012026	0.000100101
CVD + AF + HF	365	HbA1c (mmol/mol)	0.000580187	5.13851e-05
CVD + AF + HF	366	Age (years)	0.123968	0.001087
CVD + AF + HF	366	Sex	0.0333488	0.000527774
CVD + AF + HF	366	T2DM	0.0164428	0.000381783
CVD + AF + HF	366	Total-chol / HDL-chol	0.00322054	0.000282182
CVD + AF + HF	366	RWD (%)	0.00285702	0.000115878
CVD + AF + HF	366	Albumin (g/L)	0.00266102	0.000133409
CVD + AF + HF	366	eGFR	0.00107148	0.000103966
CVD + AF + HF	366	HbA1c (mmol/mol)	0.000442727	4.52771e-05
CVD + AF + HF	367	Age (years)	0.11831	0.00110168
CVD + AF + HF	367	Sex	0.0350864	0.00052191
CVD + AF + HF	367	T2DM	0.0159015	0.000382579
CVD + AF + HF	367	Family history of heart disease	0.00690794	0.000177505
CVD + AF + HF	367	Total-chol / HDL-chol	0.00300321	0.00028271
CVD + AF + HF	367	RWD (%)	0.00286343	0.000109625
CVD + AF + HF	367	Albumin (g/L)	0.00266017	0.000130616
CVD + AF + HF	367	eGFR	0.0010814	9.92182e-05
CVD + AF + HF	367	HbA1c (mmol/mol)	0.000434635	4.45595e-05
CVD + AF + HF	368	Age (years)	0.137322	0.00112741
CVD + AF + HF	368	Sex	0.032139	0.000483081
CVD + AF + HF	368	T2DM	0.0155721	0.000355643
CVD + AF + HF	368	Treated hypertension	0.0033329	0.000137908
CVD + AF + HF	368	Total-chol / HDL-chol	0.00329416	0.000316257
CVD + AF + HF	368	HbA1c (mmol/mol)	0.000884672	5.62063e-05
CVD + AF + HF	369	Age (years)	0.132198	0.00114823
CVD + AF + HF	369	Sex	0.0338023	0.000479872
CVD + AF + HF	369	T2DM	0.0150981	0.000347032
CVD + AF + HF	369	Family history of heart disease	0.00669403	0.000162503
CVD + AF + HF	369	Total-chol / HDL-chol	0.00309294	0.000311907
CVD + AF + HF	369	Treated hypertension	0.0030637	0.000127227
CVD + AF + HF	369	HbA1c (mmol/mol)	0.000877263	5.5634e-05
CVD + AF + HF	370	Age (years)	0.1313	0.00111743
CVD + AF + HF	370	Sex	0.0335779	0.000514936
CVD + AF + HF	370	T2DM	0.0154111	0.000350196
CVD + AF + HF	370	Albumin (g/L)	0.00363252	0.000163289
CVD + AF + HF	370	Treated hypertension	0.00336366	0.000139392
CVD + AF + HF	370	Total-chol / HDL-chol	0.00329314	0.000303811
CVD + AF + HF	370	HbA1c (mmol/mol)	0.000639216	4.99492e-05
CVD + AF + HF	371	Age (years)	0.126078	0.0011413
CVD + AF + HF	371	Sex	0.0352516	0.000513701
CVD + AF + HF	371	T2DM	0.0149192	0.000344079
CVD + AF + HF	371	Family history of heart disease	0.00664196	0.000158743
CVD + AF + HF	371	Albumin (g/L)	0.00362619	0.000156704
CVD + AF + HF	371	Treated hypertension	0.00308453	0.000132223
CVD + AF + HF	371	Total-chol / HDL-chol	0.00308064	0.00030203
CVD + AF + HF	371	HbA1c (mmol/mol)	0.000627992	4.85348e-05
CVD + AF + HF	372	Age (years)	0.134859	0.00110668
CVD + AF + HF	372	Sex	0.0324196	0.000494467
CVD + AF + HF	372	T2DM	0.0153369	0.000347781
CVD + AF + HF	372	RWD (%)	0.00379377	0.000131824
CVD + AF + HF	372	Total-chol / HDL-chol	0.00341981	0.000315207
CVD + AF + HF	372	Treated hypertension	0.00333674	0.000134927
CVD + AF + HF	372	HbA1c (mmol/mol)	0.000559796	4.78209e-05
CVD + AF + HF	373	Age (years)	0.129673	0.0011185
CVD + AF + HF	373	Sex	0.0340932	0.00048741
CVD + AF + HF	373	T2DM	0.0148596	0.000340766
CVD + AF + HF	373	Family history of heart disease	0.00671231	0.000163968
CVD + AF + HF	373	RWD (%)	0.00379543	0.000125937
CVD + AF + HF	373	Total-chol / HDL-chol	0.00320745	0.00031335
CVD + AF + HF	373	Treated hypertension	0.00305681	0.000124819
CVD + AF + HF	373	HbA1c (mmol/mol)	0.000551603	4.72503e-05
CVD + AF + HF	374	Age (years)	0.129749	0.00109608
CVD + AF + HF	374	Sex	0.0337079	0.000522524
CVD + AF + HF	374	T2DM	0.0152162	0.000343884
CVD + AF + HF	374	Total-chol / HDL-chol	0.00340528	0.000304598
CVD + AF + HF	374	Treated hypertension	0.00335738	0.000135345
CVD + AF + HF	374	RWD (%)	0.00300948	0.000113846
CVD + AF + HF	374	Albumin (g/L)	0.00280919	0.000142809
CVD + AF + HF	374	HbA1c (mmol/mol)	0.000412385	4.19781e-05
CVD + AF + HF	375	Age (years)	0.124489	0.00111175
CVD + AF + HF	375	Sex	0.0353877	0.000516037
CVD + AF + HF	375	T2DM	0.0147273	0.000339628
CVD + AF + HF	375	Family history of heart disease	0.00666669	0.000163778
CVD + AF + HF	375	Total-chol / HDL-chol	0.00318431	0.000303993
CVD + AF + HF	375	Treated hypertension	0.00307349	0.000127516
CVD + AF + HF	375	RWD (%)	0.00301218	0.000107814
CVD + AF + HF	375	Albumin (g/L)	0.00280186	0.000138291
CVD + AF + HF	375	HbA1c (mmol/mol)	0.000403902	4.14578e-05
CVD + AF + HF	376	Age (years)	0.127306	0.00109286
CVD + AF + HF	376	Sex	0.0323373	0.000478156
CVD + AF + HF	376	T2DM	0.0154551	0.000367245
CVD + AF + HF	376	Total-chol / HDL-chol	0.00320609	0.000304954
CVD + AF + HF	376	Treated hypertension	0.00316821	0.000136578
CVD + AF + HF	376	eGFR	0.00122571	0.00010434
CVD + AF + HF	376	HbA1c (mmol/mol)	0.000887923	5.92955e-05
CVD + AF + HF	377	Age (years)	0.121984	0.00111419
CVD + AF + HF	377	Sex	0.0340192	0.000471437
CVD + AF + HF	377	T2DM	0.0149959	0.000361253
CVD + AF + HF	377	Family history of heart disease	0.00669682	0.000169371
CVD + AF + HF	377	Total-chol / HDL-chol	0.00300819	0.000301209
CVD + AF + HF	377	Treated hypertension	0.00290591	0.00012609
CVD + AF + HF	377	eGFR	0.00124449	9.90076e-05
CVD + AF + HF	377	HbA1c (mmol/mol)	0.000881089	5.77459e-05
CVD + AF + HF	378	Age (years)	0.121722	0.00107502
CVD + AF + HF	378	Sex	0.0337718	0.00050941
CVD + AF + HF	378	T2DM	0.0153188	0.000357829
CVD + AF + HF	378	Albumin (g/L)	0.00345834	0.000153332
CVD + AF + HF	378	Total-chol / HDL-chol	0.00321099	0.000293351
CVD + AF + HF	378	Treated hypertension	0.00320763	0.000138552
CVD + AF + HF	378	eGFR	0.00105489	0.000101169
CVD + AF + HF	378	HbA1c (mmol/mol)	0.000648468	5.21406e-05
CVD + AF + HF	379	Age (years)	0.116327	0.00110086
CVD + AF + HF	379	Sex	0.0354599	0.000505298
CVD + AF + HF	379	T2DM	0.0148401	0.000352872
CVD + AF + HF	379	Family history of heart disease	0.00664916	0.000164231
CVD + AF + HF	379	Albumin (g/L)	0.00345641	0.000148742
CVD + AF + HF	379	Total-chol / HDL-chol	0.00300016	0.000292384
CVD + AF + HF	379	Treated hypertension	0.00293895	0.000130782
CVD + AF + HF	379	eGFR	0.00107578	9.76487e-05
CVD + AF + HF	379	HbA1c (mmol/mol)	0.000640096	5.07103e-05
CVD + AF + HF	380	Age (years)	0.125579	0.00106696
CVD + AF + HF	380	Sex	0.0326263	0.000489891
CVD + AF + HF	380	T2DM	0.0152546	0.000359057
CVD + AF + HF	380	RWD (%)	0.00360428	0.000137096
CVD + AF + HF	380	Total-chol / HDL-chol	0.00333569	0.000305205
CVD + AF + HF	380	Treated hypertension	0.00318111	0.000134295
CVD + AF + HF	380	eGFR	0.00101812	9.83065e-05
CVD + AF + HF	380	HbA1c (mmol/mol)	0.000566947	4.99712e-05
CVD + AF + HF	381	Age (years)	0.1202	0.001079
CVD + AF + HF	381	Sex	0.0343107	0.000481216
CVD + AF + HF	381	T2DM	0.0147844	0.000354664
CVD + AF + HF	381	Family history of heart disease	0.00671453	0.000169061
CVD + AF + HF	381	RWD (%)	0.00360271	0.000130666
CVD + AF + HF	381	Total-chol / HDL-chol	0.00312357	0.000303571
CVD + AF + HF	381	Treated hypertension	0.00290979	0.000123895
CVD + AF + HF	381	eGFR	0.00103368	9.21638e-05
CVD + AF + HF	381	HbA1c (mmol/mol)	0.000560466	4.93752e-05
CVD + AF + HF	382	Age (years)	0.120795	0.00105373
CVD + AF + HF	382	Sex	0.0339078	0.000517513
CVD + AF + HF	382	T2DM	0.0151487	0.000352136
CVD + AF + HF	382	Total-chol / HDL-chol	0.00332689	0.000295041
CVD + AF + HF	382	Treated hypertension	0.00320998	0.000134746
CVD + AF + HF	382	RWD (%)	0.00286659	0.000118468
CVD + AF + HF	382	Albumin (g/L)	0.0026891	0.00013468
CVD + AF + HF	382	eGFR	0.000905601	9.55242e-05
CVD + AF + HF	382	HbA1c (mmol/mol)	0.000425166	4.36485e-05
CVD + AF + HF	383	Age (years)	0.115371	0.0010699
CVD + AF + HF	383	Sex	0.0355949	0.000509839
CVD + AF + HF	383	T2DM	0.0146684	0.000349452
CVD + AF + HF	383	Family history of heart disease	0.00667294	0.000169097
CVD + AF + HF	383	Total-chol / HDL-chol	0.00310711	0.000294358
CVD + AF + HF	383	Treated hypertension	0.00293554	0.000126186
CVD + AF + HF	383	RWD (%)	0.00286732	0.000112263
CVD + AF + HF	383	Albumin (g/L)	0.00268383	0.000131847
CVD + AF + HF	383	eGFR	0.000923011	9.09912e-05
CVD + AF + HF	383	HbA1c (mmol/mol)	0.000416959	4.29226e-05
CVD + AF + HF	384	Age (years)	0.145134	0.000972399
CVD + AF + HF	384	Sex	0.0359598	0.000566851
CVD + AF + HF	384	BMI (kg/m2)	0.0204388	0.000403323
CVD + AF + HF	384	Total-chol / HDL-chol	0.000492013	0.000106822
CVD + AF + HF	385	Age (years)	0.140144	0.00103254
CVD + AF + HF	385	Sex	0.0375845	0.000560271
CVD + AF + HF	385	BMI (kg/m2)	0.0195974	0.000383455
CVD + AF + HF	385	Family history of heart disease	0.00666334	0.000182222
CVD + AF + HF	385	Total-chol / HDL-chol	0.000451286	0.000105415
CVD + AF + HF	386	Age (years)	0.141096	0.000965181
CVD + AF + HF	386	Sex	0.0372069	0.00059613
CVD + AF + HF	386	BMI (kg/m2)	0.0184899	0.000364066
CVD + AF + HF	386	Albumin (g/L)	0.00222631	0.000122608
CVD + AF + HF	386	Total-chol / HDL-chol	0.000559741	0.000110289
CVD + AF + HF	387	Age (years)	0.135965	0.00102781
CVD + AF + HF	387	Sex	0.0388726	0.00059181
CVD + AF + HF	387	BMI (kg/m2)	0.0176681	0.000345295
CVD + AF + HF	387	Family history of heart disease	0.00668799	0.000175514
CVD + AF + HF	387	Albumin (g/L)	0.00227625	0.000125588
CVD + AF + HF	387	Total-chol / HDL-chol	0.000514638	0.000110124
CVD + AF + HF	388	Age (years)	0.142725	0.000948489
CVD + AF + HF	388	Sex	0.0362726	0.000568173
CVD + AF + HF	388	BMI (kg/m2)	0.0187251	0.000376831
CVD + AF + HF	388	RWD (%)	0.00342572	0.000134968
CVD + AF + HF	388	Total-chol / HDL-chol	0.000594743	0.00011532
CVD + AF + HF	389	Age (years)	0.13763	0.00100836
CVD + AF + HF	389	Sex	0.0379077	0.000566178
CVD + AF + HF	389	BMI (kg/m2)	0.0178947	0.000357142
CVD + AF + HF	389	Family history of heart disease	0.00670726	0.000178106
CVD + AF + HF	389	RWD (%)	0.00345157	0.000126781
CVD + AF + HF	389	Total-chol / HDL-chol	0.000545882	0.00011528
CVD + AF + HF	390	Age (years)	0.139359	0.000942257
CVD + AF + HF	390	Sex	0.0373356	0.000598288
CVD + AF + HF	390	BMI (kg/m2)	0.0172075	0.000347533
CVD + AF + HF	390	RWD (%)	0.00289954	0.000119376
CVD + AF + HF	390	Albumin (g/L)	0.00163259	0.000102965
CVD + AF + HF	390	Total-chol / HDL-chol	0.000651107	0.000118534
CVD + AF + HF	391	Age (years)	0.134156	0.0010045
CVD + AF + HF	391	Sex	0.0390023	0.000596862
CVD + AF + HF	391	BMI (kg/m2)	0.0163988	0.000327937
CVD + AF + HF	391	Family history of heart disease	0.00672354	0.000174762
CVD + AF + HF	391	RWD (%)	0.00292101	0.000111979
CVD + AF + HF	391	Albumin (g/L)	0.00167027	0.000105941
CVD + AF + HF	391	Total-chol / HDL-chol	0.000599621	0.000118808
CVD + AF + HF	392	Age (years)	0.138383	0.000955049
CVD + AF + HF	392	Sex	0.0361058	0.000569025
CVD + AF + HF	392	BMI (kg/m2)	0.0197305	0.000397461
CVD + AF + HF	392	eGFR	0.000699612	5.55261e-05
CVD + AF + HF	392	Total-chol / HDL-chol	0.000495864	0.000105964
CVD + AF + HF	393	Age (years)	0.133159	0.00101709
CVD + AF + HF	393	Sex	0.0377414	0.000560906
CVD + AF + HF	393	BMI (kg/m2)	0.0188932	0.000378353
CVD + AF + HF	393	Family history of heart disease	0.00666384	0.000185523
CVD + AF + HF	393	eGFR	0.000704788	5.36259e-05
CVD + AF + HF	393	Total-chol / HDL-chol	0.000453306	0.000104456
CVD + AF + HF	394	Age (years)	0.13442	0.000943338
CVD + AF + HF	394	Sex	0.0373471	0.000598783
CVD + AF + HF	394	BMI (kg/m2)	0.0178486	0.000360719
CVD + AF + HF	394	Albumin (g/L)	0.00215636	0.000118105
CVD + AF + HF	394	eGFR	0.000629525	5.57767e-05
CVD + AF + HF	394	Total-chol / HDL-chol	0.000562582	0.000108907
CVD + AF + HF	395	Age (years)	0.129069	0.00100742
CVD + AF + HF	395	Sex	0.0390233	0.000592282
CVD + AF + HF	395	BMI (kg/m2)	0.0170324	0.000341711
CVD + AF + HF	395	Family history of heart disease	0.0066881	0.000179614
CVD + AF + HF	395	Albumin (g/L)	0.00220528	0.000121882
CVD + AF + HF	395	eGFR	0.00063593	5.67403e-05
CVD + AF + HF	395	Total-chol / HDL-chol	0.000516528	0.000109036
CVD + AF + HF	396	Age (years)	0.136453	0.000928495
CVD + AF + HF	396	Sex	0.0364225	0.000571711
CVD + AF + HF	396	BMI (kg/m2)	0.0181248	0.000371481
CVD + AF + HF	396	RWD (%)	0.00331618	0.000139313
CVD + AF + HF	396	Total-chol / HDL-chol	0.000596029	0.000113983
CVD + AF + HF	396	eGFR	0.000572138	5.34664e-05
CVD + AF + HF	397	Age (years)	0.131139	0.000988541
CVD + AF + HF	397	Sex	0.0380676	0.000568837
CVD + AF + HF	397	BMI (kg/m2)	0.0172987	0.000352219
CVD + AF + HF	397	Family history of heart disease	0.00670852	0.000182388
CVD + AF + HF	397	RWD (%)	0.00334167	0.0001318
CVD + AF + HF	397	eGFR	0.00057553	5.17934e-05
CVD + AF + HF	397	Total-chol / HDL-chol	0.000546997	0.000113994
CVD + AF + HF	398	Age (years)	0.133132	0.000918584
CVD + AF + HF	398	Sex	0.0374809	0.00060139
CVD + AF + HF	398	BMI (kg/m2)	0.0166554	0.000344068
CVD + AF + HF	398	RWD (%)	0.00280916	0.000123857
CVD + AF + HF	398	Albumin (g/L)	0.00158859	9.9744e-05
CVD + AF + HF	398	Total-chol / HDL-chol	0.000652794	0.000116539
CVD + AF + HF	398	eGFR	0.000528704	5.39265e-05
CVD + AF + HF	399	Age (years)	0.127719	0.000981247
CVD + AF + HF	399	Sex	0.0391555	0.000598689
CVD + AF + HF	399	BMI (kg/m2)	0.0158502	0.000324412
CVD + AF + HF	399	Family history of heart disease	0.00672405	0.000179575
CVD + AF + HF	399	RWD (%)	0.00282917	0.000116464
CVD + AF + HF	399	Albumin (g/L)	0.00162576	0.000103358
CVD + AF + HF	399	Total-chol / HDL-chol	0.000600871	0.000117599
CVD + AF + HF	399	eGFR	0.00053194	5.36989e-05
CVD + AF + HF	400	Age (years)	0.141461	0.000920911
CVD + AF + HF	400	Sex	0.0362441	0.00054006
CVD + AF + HF	400	BMI (kg/m2)	0.0184774	0.000389378
CVD + AF + HF	400	Treated hypertension	0.00322298	0.000155671
CVD + AF + HF	400	Total-chol / HDL-chol	0.000612692	0.000124381
CVD + AF + HF	401	Age (years)	0.136677	0.000984597
CVD + AF + HF	401	Sex	0.0378496	0.000533888
CVD + AF + HF	401	BMI (kg/m2)	0.0177677	0.000372652
CVD + AF + HF	401	Family history of heart disease	0.00644411	0.000175759
CVD + AF + HF	401	Treated hypertension	0.00299394	0.000146419
CVD + AF + HF	401	Total-chol / HDL-chol	0.00056137	0.000122267
CVD + AF + HF	402	Age (years)	0.137115	0.000911258
CVD + AF + HF	402	Sex	0.0375536	0.000569669
CVD + AF + HF	402	BMI (kg/m2)	0.0165195	0.000349653
CVD + AF + HF	402	Treated hypertension	0.00332492	0.000161611
CVD + AF + HF	402	Albumin (g/L)	0.00232904	0.000127876
CVD + AF + HF	402	Total-chol / HDL-chol	0.000694562	0.000128215
CVD + AF + HF	403	Age (years)	0.132202	0.000976391
CVD + AF + HF	403	Sex	0.0391937	0.00056567
CVD + AF + HF	403	BMI (kg/m2)	0.0158296	0.000332518
CVD + AF + HF	403	Family history of heart disease	0.00646074	0.000168219
CVD + AF + HF	403	Treated hypertension	0.00308923	0.000152366
CVD + AF + HF	403	Albumin (g/L)	0.00237035	0.000128566
CVD + AF + HF	403	Total-chol / HDL-chol	0.000639306	0.00012737
CVD + AF + HF	404	Age (years)	0.138951	0.00089375
CVD + AF + HF	404	Sex	0.0365794	0.000545525
CVD + AF + HF	404	BMI (kg/m2)	0.0168056	0.000363607
CVD + AF + HF	404	RWD (%)	0.00347182	0.000140413
CVD + AF + HF	404	Treated hypertension	0.00326744	0.000158095
CVD + AF + HF	404	Total-chol / HDL-chol	0.000728242	0.000133586
CVD + AF + HF	405	Age (years)	0.134073	0.000956422
CVD + AF + HF	405	Sex	0.0381909	0.000542114
CVD + AF + HF	405	BMI (kg/m2)	0.01611	0.000345359
CVD + AF + HF	405	Family history of heart disease	0.00648732	0.000171171
CVD + AF + HF	405	RWD (%)	0.00349491	0.000131713
CVD + AF + HF	405	Treated hypertension	0.00303469	0.00014816
CVD + AF + HF	405	Total-chol / HDL-chol	0.000670063	0.000132404
CVD + AF + HF	406	Age (years)	0.135324	0.00088606
CVD + AF + HF	406	Sex	0.0376992	0.00057403
CVD + AF + HF	406	BMI (kg/m2)	0.0152844	0.000333548
CVD + AF + HF	406	Treated hypertension	0.00335057	0.000161444
CVD + AF + HF	406	RWD (%)	0.00292701	0.000123629
CVD + AF + HF	406	Albumin (g/L)	0.00171802	0.000106932
CVD + AF + HF	406	Total-chol / HDL-chol	0.00079871	0.000136586
CVD + AF + HF	407	Age (years)	0.130347	0.000951361
CVD + AF + HF	407	Sex	0.0393398	0.00057126
CVD + AF + HF	407	BMI (kg/m2)	0.0146103	0.000314943
CVD + AF + HF	407	Family history of heart disease	0.00649841	0.000167551
CVD + AF + HF	407	Treated hypertension	0.00311233	0.000151652
CVD + AF + HF	407	RWD (%)	0.00294708	0.000116332
CVD + AF + HF	407	Albumin (g/L)	0.00174861	0.000108593
CVD + AF + HF	407	Total-chol / HDL-chol	0.000737085	0.000136111
CVD + AF + HF	408	Age (years)	0.13499	0.000906744
CVD + AF + HF	408	Sex	0.0363889	0.000541866
CVD + AF + HF	408	BMI (kg/m2)	0.017861	0.00038403
CVD + AF + HF	408	Treated hypertension	0.00315078	0.000153516
CVD + AF + HF	408	Total-chol / HDL-chol	0.000616171	0.000123833
CVD + AF + HF	408	eGFR	0.00060411	5.10164e-05
CVD + AF + HF	409	Age (years)	0.129979	0.000972287
CVD + AF + HF	409	Sex	0.0380038	0.000533889
CVD + AF + HF	409	BMI (kg/m2)	0.0171514	0.000368123
CVD + AF + HF	409	Family history of heart disease	0.00644998	0.000178012
CVD + AF + HF	409	Treated hypertension	0.0029239	0.000144259
CVD + AF + HF	409	eGFR	0.000613201	5.041e-05
CVD + AF + HF	409	Total-chol / HDL-chol	0.000563236	0.000121565
CVD + AF + HF	410	Age (years)	0.130754	0.000892518
CVD + AF + HF	410	Sex	0.037691	0.000571358
CVD + AF + HF	410	BMI (kg/m2)	0.0159713	0.000346377
CVD + AF + HF	410	Treated hypertension	0.00325377	0.000159696
CVD + AF + HF	410	Albumin (g/L)	0.00226086	0.000123236
CVD + AF + HF	410	Total-chol / HDL-chol	0.000696168	0.000126634
CVD + AF + HF	410	eGFR	0.000537017	5.26816e-05
CVD + AF + HF	411	Age (years)	0.125629	0.000959788
CVD + AF + HF	411	Sex	0.0393404	0.000566137
CVD + AF + HF	411	BMI (kg/m2)	0.0152832	0.000329799
CVD + AF + HF	411	Family history of heart disease	0.00646611	0.000171639
CVD + AF + HF	411	Treated hypertension	0.00302043	0.000150641
CVD + AF + HF	411	Albumin (g/L)	0.00230232	0.00012454
CVD + AF + HF	411	Total-chol / HDL-chol	0.000639332	0.000126337
CVD + AF + HF	411	eGFR	0.000547137	5.34441e-05
CVD + AF + HF	412	Age (years)	0.132982	0.000875721
CVD + AF + HF	412	Sex	0.0367245	0.000548413
CVD + AF + HF	412	BMI (kg/m2)	0.0162909	0.000359251
CVD + AF + HF	412	RWD (%)	0.00336797	0.00014424
CVD + AF + HF	412	Treated hypertension	0.003201	0.000156173
CVD + AF + HF	412	Total-chol / HDL-chol	0.000730348	0.000132607
CVD + AF + HF	412	eGFR	0.000483068	4.92894e-05
CVD + AF + HF	413	Age (years)	0.12789	0.00093988
CVD + AF + HF	413	Sex	0.0383436	0.00054386
CVD + AF + HF	413	BMI (kg/m2)	0.0155962	0.000341091
CVD + AF + HF	413	Family history of heart disease	0.00649447	0.000174596
CVD + AF + HF	413	RWD (%)	0.00339139	0.000135965
CVD + AF + HF	413	Treated hypertension	0.00297073	0.000146149
CVD + AF + HF	413	Total-chol / HDL-chol	0.000670161	0.000132024
CVD + AF + HF	413	eGFR	0.000491892	4.83241e-05
CVD + AF + HF	414	Age (years)	0.129428	0.000865299
CVD + AF + HF	414	Sex	0.0378388	0.000576626
CVD + AF + HF	414	BMI (kg/m2)	0.0148179	0.000330516
CVD + AF + HF	414	Treated hypertension	0.00328388	0.000159973
CVD + AF + HF	414	RWD (%)	0.00284125	0.000127866
CVD + AF + HF	414	Albumin (g/L)	0.00167536	0.000103698
CVD + AF + HF	414	Total-chol / HDL-chol	0.000798865	0.000134928
CVD + AF + HF	414	eGFR	0.000442156	4.99965e-05
CVD + AF + HF	415	Age (years)	0.124248	0.000931648
CVD + AF + HF	415	Sex	0.0394858	0.00057254
CVD + AF + HF	415	BMI (kg/m2)	0.0141444	0.00031194
CVD + AF + HF	415	Family history of heart disease	0.00650327	0.000171288
CVD + AF + HF	415	Treated hypertension	0.00304871	0.000150342
CVD + AF + HF	415	RWD (%)	0.00286034	0.000119999
CVD + AF + HF	415	Albumin (g/L)	0.00170472	0.000106044
CVD + AF + HF	415	Total-chol / HDL-chol	0.000735731	0.000135227
CVD + AF + HF	415	eGFR	0.000451127	5.06738e-05
CVD + AF + HF	416	Age (years)	0.137774	0.00101266
CVD + AF + HF	416	Sex	0.0347758	0.000540277
CVD + AF + HF	416	BMI (kg/m2)	0.015001	0.00031653
CVD + AF + HF	416	HbA1c (mmol/mol)	0.0064771	0.000164423
CVD + AF + HF	416	Total-chol / HDL-chol	0.000564471	0.00011765
CVD + AF + HF	417	Age (years)	0.132746	0.00107554
CVD + AF + HF	417	Sex	0.0364139	0.000537989
CVD + AF + HF	417	BMI (kg/m2)	0.0143037	0.000301445
CVD + AF + HF	417	Family history of heart disease	0.00657401	0.000181956
CVD + AF + HF	417	HbA1c (mmol/mol)	0.00633372	0.000165573
CVD + AF + HF	417	Total-chol / HDL-chol	0.000521172	0.000116688
CVD + AF + HF	418	Age (years)	0.133854	0.00100248
CVD + AF + HF	418	Sex	0.035937	0.000571651
CVD + AF + HF	418	BMI (kg/m2)	0.0134368	0.000287342
CVD + AF + HF	418	HbA1c (mmol/mol)	0.00621099	0.000163622
CVD + AF + HF	418	Albumin (g/L)	0.00194238	0.000115812
CVD + AF + HF	418	Total-chol / HDL-chol	0.00063243	0.000120452
CVD + AF + HF	419	Age (years)	0.128703	0.00106537
CVD + AF + HF	419	Sex	0.0376136	0.00056859
CVD + AF + HF	419	BMI (kg/m2)	0.0127628	0.000271691
CVD + AF + HF	419	Family history of heart disease	0.00659979	0.000175561
CVD + AF + HF	419	HbA1c (mmol/mol)	0.00607434	0.000163088
CVD + AF + HF	419	Albumin (g/L)	0.0019971	0.00011565
CVD + AF + HF	419	Total-chol / HDL-chol	0.000586017	0.000120444
CVD + AF + HF	420	Age (years)	0.135753	0.000992773
CVD + AF + HF	420	Sex	0.0350814	0.000552638
CVD + AF + HF	420	BMI (kg/m2)	0.0138336	0.000302898
CVD + AF + HF	420	HbA1c (mmol/mol)	0.00581038	0.00016555
CVD + AF + HF	420	RWD (%)	0.00273622	0.000117492
CVD + AF + HF	420	Total-chol / HDL-chol	0.000664222	0.000125957
CVD + AF + HF	421	Age (years)	0.13065	0.00105225
CVD + AF + HF	421	Sex	0.0367348	0.00055346
CVD + AF + HF	421	BMI (kg/m2)	0.0131503	0.000287051
CVD + AF + HF	421	Family history of heart disease	0.00662048	0.000178238
CVD + AF + HF	421	HbA1c (mmol/mol)	0.00567558	0.000165331
CVD + AF + HF	421	RWD (%)	0.00277228	0.000110096
CVD + AF + HF	421	Total-chol / HDL-chol	0.000614268	0.000125843
CVD + AF + HF	422	Age (years)	0.132459	0.000984025
CVD + AF + HF	422	Sex	0.0360804	0.000582728
CVD + AF + HF	422	BMI (kg/m2)	0.0125945	0.000279481
CVD + AF + HF	422	HbA1c (mmol/mol)	0.0056403	0.00016519
CVD + AF + HF	422	RWD (%)	0.00229038	0.000103025
CVD + AF + HF	422	Albumin (g/L)	0.00145353	9.87478e-05
CVD + AF + HF	422	Total-chol / HDL-chol	0.000719985	0.000128022
CVD + AF + HF	423	Age (years)	0.127259	0.00104386
CVD + AF + HF	423	Sex	0.0377616	0.000581753
CVD + AF + HF	423	BMI (kg/m2)	0.0119315	0.000263305
CVD + AF + HF	423	Family history of heart disease	0.00663869	0.000173673
CVD + AF + HF	423	HbA1c (mmol/mol)	0.00550926	0.000164234
CVD + AF + HF	423	RWD (%)	0.00232021	9.70014e-05
CVD + AF + HF	423	Albumin (g/L)	0.00149585	9.93057e-05
CVD + AF + HF	423	Total-chol / HDL-chol	0.00066684	0.000128432
CVD + AF + HF	424	Age (years)	0.130057	0.000983939
CVD + AF + HF	424	Sex	0.0349371	0.000535257
CVD + AF + HF	424	BMI (kg/m2)	0.0142917	0.00031082
CVD + AF + HF	424	HbA1c (mmol/mol)	0.00655767	0.00016934
CVD + AF + HF	424	eGFR	0.000752105	6.38731e-05
CVD + AF + HF	424	Total-chol / HDL-chol	0.000572161	0.000116424
CVD + AF + HF	425	Age (years)	0.124814	0.00104903
CVD + AF + HF	425	Sex	0.0365895	0.000531436
CVD + AF + HF	425	BMI (kg/m2)	0.0136017	0.000296401
CVD + AF + HF	425	Family history of heart disease	0.00657667	0.000187266
CVD + AF + HF	425	HbA1c (mmol/mol)	0.00642025	0.000171327
CVD + AF + HF	425	eGFR	0.000763719	6.39914e-05
CVD + AF + HF	425	Total-chol / HDL-chol	0.000527298	0.000115114
CVD + AF + HF	426	Age (years)	0.126259	0.000966349
CVD + AF + HF	426	Sex	0.0360911	0.000566344
CVD + AF + HF	426	BMI (kg/m2)	0.0128004	0.000283584
CVD + AF + HF	426	HbA1c (mmol/mol)	0.00628993	0.000168737
CVD + AF + HF	426	Albumin (g/L)	0.00187061	0.000111807
CVD + AF + HF	426	eGFR	0.000684059	6.54803e-05
CVD + AF + HF	426	Total-chol / HDL-chol	0.000636239	0.000119333
CVD + AF + HF	427	Age (years)	0.12091	0.00103148
CVD + AF + HF	427	Sex	0.0377796	0.000561841
CVD + AF + HF	427	BMI (kg/m2)	0.0121346	0.00026874
CVD + AF + HF	427	Family history of heart disease	0.00660063	0.000181863
CVD + AF + HF	427	HbA1c (mmol/mol)	0.00615856	0.000168583
CVD + AF + HF	427	Albumin (g/L)	0.00192347	0.000112798
CVD + AF + HF	427	eGFR	0.000697182	6.61252e-05
CVD + AF + HF	427	Total-chol / HDL-chol	0.000588582	0.00011894
CVD + AF + HF	428	Age (years)	0.128574	0.000963362
CVD + AF + HF	428	Sex	0.0352434	0.000549348
CVD + AF + HF	428	BMI (kg/m2)	0.0132237	0.000297606
CVD + AF + HF	428	HbA1c (mmol/mol)	0.00589584	0.000170657
CVD + AF + HF	428	RWD (%)	0.002624	0.0001215
CVD + AF + HF	428	Total-chol / HDL-chol	0.000666935	0.000124495
CVD + AF + HF	428	eGFR	0.000637364	6.20546e-05
CVD + AF + HF	429	Age (years)	0.123267	0.00102294
CVD + AF + HF	429	Sex	0.0369068	0.000548426
CVD + AF + HF	429	BMI (kg/m2)	0.0125442	0.000282327
CVD + AF + HF	429	Family history of heart disease	0.00662094	0.000183606
CVD + AF + HF	429	HbA1c (mmol/mol)	0.00576322	0.00017108
CVD + AF + HF	429	RWD (%)	0.00265545	0.000114666
CVD + AF + HF	429	eGFR	0.000645364	6.10834e-05
CVD + AF + HF	429	Total-chol / HDL-chol	0.000614828	0.000123862
CVD + AF + HF	430	Age (years)	0.125356	0.000949335
CVD + AF + HF	430	Sex	0.036238	0.000577792
CVD + AF + HF	430	BMI (kg/m2)	0.0120396	0.00027548
CVD + AF + HF	430	HbA1c (mmol/mol)	0.00572622	0.000169452
CVD + AF + HF	430	RWD (%)	0.00219832	0.000107741
CVD + AF + HF	430	Albumin (g/L)	0.00140701	9.62597e-05
CVD + AF + HF	430	Total-chol / HDL-chol	0.000723383	0.000126205
CVD + AF + HF	430	eGFR	0.000595562	6.28219e-05
CVD + AF + HF	431	Age (years)	0.119966	0.00101071
CVD + AF + HF	431	Sex	0.0379279	0.00057584
CVD + AF + HF	431	BMI (kg/m2)	0.011382	0.000259996
CVD + AF + HF	431	Family history of heart disease	0.00663801	0.000179891
CVD + AF + HF	431	HbA1c (mmol/mol)	0.00559773	0.000169564
CVD + AF + HF	431	RWD (%)	0.0022248	0.000101721
CVD + AF + HF	431	Albumin (g/L)	0.00144871	9.75154e-05
CVD + AF + HF	431	Total-chol / HDL-chol	0.000668961	0.000126511
CVD + AF + HF	431	eGFR	0.000603691	6.29227e-05
CVD + AF + HF	432	Age (years)	0.13455	0.000960916
CVD + AF + HF	432	Sex	0.0350769	0.000520154
CVD + AF + HF	432	BMI (kg/m2)	0.013571	0.000313305
CVD + AF + HF	432	HbA1c (mmol/mol)	0.00607331	0.000155113
CVD + AF + HF	432	Treated hypertension	0.00282108	0.000137692
CVD + AF + HF	432	Total-chol / HDL-chol	0.000685415	0.000134512
CVD + AF + HF	433	Age (years)	0.129715	0.00102466
CVD + AF + HF	433	Sex	0.0366866	0.000517175
CVD + AF + HF	433	BMI (kg/m2)	0.0129782	0.000297694
CVD + AF + HF	433	Family history of heart disease	0.00637575	0.000175807
CVD + AF + HF	433	HbA1c (mmol/mol)	0.00595072	0.000154262
CVD + AF + HF	433	Treated hypertension	0.00260809	0.000130927
CVD + AF + HF	433	Total-chol / HDL-chol	0.000634199	0.000132437
CVD + AF + HF	434	Age (years)	0.130359	0.000950073
CVD + AF + HF	434	Sex	0.0362997	0.000550555
CVD + AF + HF	434	BMI (kg/m2)	0.0120089	0.000281697
CVD + AF + HF	434	HbA1c (mmol/mol)	0.00580092	0.000153975
CVD + AF + HF	434	Treated hypertension	0.00291794	0.000142643
CVD + AF + HF	434	Albumin (g/L)	0.00204107	0.000120977
CVD + AF + HF	434	Total-chol / HDL-chol	0.000765917	0.00013795
CVD + AF + HF	435	Age (years)	0.125411	0.00101358
CVD + AF + HF	435	Sex	0.0379402	0.000547501
CVD + AF + HF	435	BMI (kg/m2)	0.0114375	0.000265528
CVD + AF + HF	435	Family history of heart disease	0.00639128	0.000169638
CVD + AF + HF	435	HbA1c (mmol/mol)	0.00568251	0.000151859
CVD + AF + HF	435	Treated hypertension	0.00269865	0.000135667
CVD + AF + HF	435	Albumin (g/L)	0.0020856	0.000119379
CVD + AF + HF	435	Total-chol / HDL-chol	0.000709937	0.000136782
CVD + AF + HF	436	Age (years)	0.132442	0.000936467
CVD + AF + HF	436	Sex	0.0354058	0.000535865
CVD + AF + HF	436	BMI (kg/m2)	0.0124359	0.000297816
CVD + AF + HF	436	HbA1c (mmol/mol)	0.00541881	0.000154914
CVD + AF + HF	436	Treated hypertension	0.00288111	0.000138686
CVD + AF + HF	436	RWD (%)	0.00280539	0.000123318
CVD + AF + HF	436	Total-chol / HDL-chol	0.000796785	0.000143241
CVD + AF + HF	437	Age (years)	0.127538	0.000996245
CVD + AF + HF	437	Sex	0.0370255	0.000533847
CVD + AF + HF	437	BMI (kg/m2)	0.0118564	0.000281432
CVD + AF + HF	437	Family history of heart disease	0.00642005	0.000173037
CVD + AF + HF	437	HbA1c (mmol/mol)	0.00530206	0.0001538
CVD + AF + HF	437	RWD (%)	0.00283593	0.000115801
CVD + AF + HF	437	Treated hypertension	0.00266418	0.000130918
CVD + AF + HF	437	Total-chol / HDL-chol	0.000737376	0.000142212
CVD + AF + HF	438	Age (years)	0.128914	0.000927488
CVD + AF + HF	438	Sex	0.0364601	0.000563911
CVD + AF + HF	438	BMI (kg/m2)	0.0111986	0.000272511
CVD + AF + HF	438	HbA1c (mmol/mol)	0.00524231	0.000154588
CVD + AF + HF	438	Treated hypertension	0.00295767	0.000141165
CVD + AF + HF	438	RWD (%)	0.00233908	0.000107893
CVD + AF + HF	438	Albumin (g/L)	0.00153329	0.00010367
CVD + AF + HF	438	Total-chol / HDL-chol	0.000863378	0.000145075
CVD + AF + HF	439	Age (years)	0.123923	0.000988858
CVD + AF + HF	439	Sex	0.0381049	0.00056121
CVD + AF + HF	439	BMI (kg/m2)	0.0106403	0.000255807
CVD + AF + HF	439	Family history of heart disease	0.00643161	0.000168843
CVD + AF + HF	439	HbA1c (mmol/mol)	0.00513007	0.00015247
CVD + AF + HF	439	Treated hypertension	0.00273687	0.0001338
CVD + AF + HF	439	RWD (%)	0.00236561	0.000101471
CVD + AF + HF	439	Albumin (g/L)	0.00156843	0.000102923
CVD + AF + HF	439	Total-chol / HDL-chol	0.000801368	0.000144945
CVD + AF + HF	440	Age (years)	0.127139	0.000936168
CVD + AF + HF	440	Sex	0.0352312	0.000516841
CVD + AF + HF	440	BMI (kg/m2)	0.0129458	0.000307065
CVD + AF + HF	440	HbA1c (mmol/mol)	0.00615021	0.000159972
CVD + AF + HF	440	Treated hypertension	0.00274031	0.000135841
CVD + AF + HF	440	Total-chol / HDL-chol	0.000690515	0.0001334
CVD + AF + HF	440	eGFR	0.00065406	6.01841e-05
CVD + AF + HF	441	Age (years)	0.122095	0.00100164
CVD + AF + HF	441	Sex	0.0368526	0.000512297
CVD + AF + HF	441	BMI (kg/m2)	0.012357	0.000292507
CVD + AF + HF	441	Family history of heart disease	0.00638253	0.000179927
CVD + AF + HF	441	HbA1c (mmol/mol)	0.00603329	0.000160178
CVD + AF + HF	441	Treated hypertension	0.00252985	0.000129361
CVD + AF + HF	441	eGFR	0.000669725	6.07136e-05
CVD + AF + HF	441	Total-chol / HDL-chol	0.00063748	0.000131357
CVD + AF + HF	442	Age (years)	0.123107	0.000918578
CVD + AF + HF	442	Sex	0.0364464	0.000547022
CVD + AF + HF	442	BMI (kg/m2)	0.0114585	0.000277611
CVD + AF + HF	442	HbA1c (mmol/mol)	0.00587735	0.000158603
CVD + AF + HF	442	Treated hypertension	0.0028383	0.0001412
CVD + AF + HF	442	Albumin (g/L)	0.00196994	0.000116853
CVD + AF + HF	442	Total-chol / HDL-chol	0.000769003	0.000136473
CVD + AF + HF	442	eGFR	0.000589801	6.19877e-05
CVD + AF + HF	443	Age (years)	0.117967	0.00098391
CVD + AF + HF	443	Sex	0.0380987	0.0005424
CVD + AF + HF	443	BMI (kg/m2)	0.0108925	0.000263043
CVD + AF + HF	443	Family history of heart disease	0.00639843	0.000173872
CVD + AF + HF	443	HbA1c (mmol/mol)	0.00576477	0.000157632
CVD + AF + HF	443	Treated hypertension	0.00262253	0.000134714
CVD + AF + HF	443	Albumin (g/L)	0.00201574	0.000116395
CVD + AF + HF	443	Total-chol / HDL-chol	0.000712387	0.0001355
CVD + AF + HF	443	eGFR	0.000606503	6.31317e-05
CVD + AF + HF	444	Age (years)	0.125591	0.000910414
CVD + AF + HF	444	Sex	0.0355588	0.000533261
CVD + AF + HF	444	BMI (kg/m2)	0.0119063	0.000293086
CVD + AF + HF	444	HbA1c (mmol/mol)	0.00549946	0.000159695
CVD + AF + HF	444	Treated hypertension	0.00280457	0.000137114
CVD + AF + HF	444	RWD (%)	0.00269551	0.000127247
CVD + AF + HF	444	Total-chol / HDL-chol	0.000798668	0.000142187
CVD + AF + HF	444	eGFR	0.000544415	5.7893e-05
CVD + AF + HF	445	Age (years)	0.12049	0.000970188
CVD + AF + HF	445	Sex	0.0371878	0.000530258
CVD + AF + HF	445	BMI (kg/m2)	0.0113294	0.000277189
CVD + AF + HF	445	Family history of heart disease	0.00642682	0.000177064
CVD + AF + HF	445	HbA1c (mmol/mol)	0.00538642	0.00015971
CVD + AF + HF	445	RWD (%)	0.00272476	0.000119657
CVD + AF + HF	445	Treated hypertension	0.00259218	0.000129865
CVD + AF + HF	445	Total-chol / HDL-chol	0.000737791	0.000141012
CVD + AF + HF	445	eGFR	0.000558525	5.73783e-05
CVD + AF + HF	446	Age (years)	0.122168	0.000897849
CVD + AF + HF	446	Sex	0.0366085	0.000560413
CVD + AF + HF	446	BMI (kg/m2)	0.010724	0.000268761
CVD + AF + HF	446	HbA1c (mmol/mol)	0.00532327	0.00015903
CVD + AF + HF	446	Treated hypertension	0.00288275	0.000140055
CVD + AF + HF	446	RWD (%)	0.0022504	0.000112656
CVD + AF + HF	446	Albumin (g/L)	0.00148822	0.000100765
CVD + AF + HF	446	Total-chol / HDL-chol	0.000865708	0.000143308
CVD + AF + HF	446	eGFR	0.000504405	5.89144e-05
CVD + AF + HF	447	Age (years)	0.11699	0.000959173
CVD + AF + HF	447	Sex	0.0382597	0.000556327
CVD + AF + HF	447	BMI (kg/m2)	0.0101668	0.000253109
CVD + AF + HF	447	Family history of heart disease	0.00643581	0.000173145
CVD + AF + HF	447	HbA1c (mmol/mol)	0.00521169	0.00015832
CVD + AF + HF	447	Treated hypertension	0.00266431	0.000133205
CVD + AF + HF	447	RWD (%)	0.00227335	0.000106028
CVD + AF + HF	447	Albumin (g/L)	0.00152081	0.000100947
CVD + AF + HF	447	Total-chol / HDL-chol	0.000800693	0.000143223
CVD + AF + HF	447	eGFR	0.000516265	5.94552e-05
CVD + AF + HF	448	Age (years)	0.137746	0.00108544
CVD + AF + HF	448	Sex	0.0314618	0.000471655
CVD + AF + HF	448	T2DM	0.013328	0.000370652
CVD + AF + HF	448	BMI (kg/m2)	0.0114383	0.000270156
CVD + AF + HF	448	Total-chol / HDL-chol	0.000916956	0.000159808
CVD + AF + HF	449	Age (years)	0.132843	0.00112639
CVD + AF + HF	449	Sex	0.0331054	0.000466653
CVD + AF + HF	449	T2DM	0.0130021	0.000362938
CVD + AF + HF	449	BMI (kg/m2)	0.0108659	0.000263568
CVD + AF + HF	449	Family history of heart disease	0.00641374	0.000162911
CVD + AF + HF	449	Total-chol / HDL-chol	0.000854843	0.000156965
CVD + AF + HF	450	Age (years)	0.133292	0.0010756
CVD + AF + HF	450	Sex	0.032692	0.000496934
CVD + AF + HF	450	T2DM	0.0133015	0.00036803
CVD + AF + HF	450	BMI (kg/m2)	0.00988521	0.000244293
CVD + AF + HF	450	Albumin (g/L)	0.0022219	0.000123706
CVD + AF + HF	450	Total-chol / HDL-chol	0.00102149	0.000163167
CVD + AF + HF	451	Age (years)	0.128262	0.00111968
CVD + AF + HF	451	Sex	0.0343658	0.00049318
CVD + AF + HF	451	T2DM	0.0129698	0.000361364
CVD + AF + HF	451	BMI (kg/m2)	0.0093363	0.00023614
CVD + AF + HF	451	Family history of heart disease	0.00642814	0.000160943
CVD + AF + HF	451	Albumin (g/L)	0.00226847	0.000122371
CVD + AF + HF	451	Total-chol / HDL-chol	0.000953955	0.000161212
CVD + AF + HF	452	Age (years)	0.13559	0.00105942
CVD + AF + HF	452	Sex	0.0318167	0.000482652
CVD + AF + HF	452	T2DM	0.0128788	0.000355779
CVD + AF + HF	452	BMI (kg/m2)	0.0103209	0.000253224
CVD + AF + HF	452	RWD (%)	0.00298358	0.000120079
CVD + AF + HF	452	Total-chol / HDL-chol	0.00104912	0.000168224
CVD + AF + HF	453	Age (years)	0.130598	0.00109625
CVD + AF + HF	453	Sex	0.0334731	0.000481077
CVD + AF + HF	453	T2DM	0.0125552	0.000348597
CVD + AF + HF	453	BMI (kg/m2)	0.00976217	0.000245419
CVD + AF + HF	453	Family history of heart disease	0.00646591	0.000165146
CVD + AF + HF	453	RWD (%)	0.00301245	0.000113364
CVD + AF + HF	453	Total-chol / HDL-chol	0.00097742	0.000166196
CVD + AF + HF	454	Age (years)	0.131822	0.00105519
CVD + AF + HF	454	Sex	0.0328744	0.00050813
CVD + AF + HF	454	T2DM	0.0128874	0.000354724
CVD + AF + HF	454	BMI (kg/m2)	0.00909912	0.000232382
CVD + AF + HF	454	RWD (%)	0.00246358	0.000105886
CVD + AF + HF	454	Albumin (g/L)	0.00166911	0.000107816
CVD + AF + HF	454	Total-chol / HDL-chol	0.00113182	0.000171027
CVD + AF + HF	455	Age (years)	0.126737	0.00109519
CVD + AF + HF	455	Sex	0.0345571	0.000505806
CVD + AF + HF	455	T2DM	0.0125617	0.000349141
CVD + AF + HF	455	BMI (kg/m2)	0.00856835	0.000224371
CVD + AF + HF	455	Family history of heart disease	0.00647533	0.000164234
CVD + AF + HF	455	RWD (%)	0.00249157	9.94034e-05
CVD + AF + HF	455	Albumin (g/L)	0.00170836	0.000106693
CVD + AF + HF	455	Total-chol / HDL-chol	0.00105887	0.000168836
CVD + AF + HF	456	Age (years)	0.129772	0.00105993
CVD + AF + HF	456	Sex	0.0316296	0.000466715
CVD + AF + HF	456	T2DM	0.0134409	0.000379518
CVD + AF + HF	456	BMI (kg/m2)	0.0107992	0.000262842
CVD + AF + HF	456	Total-chol / HDL-chol	0.000924206	0.000157626
CVD + AF + HF	456	eGFR	0.000769851	7.28188e-05
CVD + AF + HF	457	Age (years)	0.124671	0.00110277
CVD + AF + HF	457	Sex	0.0332894	0.000458979
CVD + AF + HF	457	T2DM	0.0131273	0.000373535
CVD + AF + HF	457	BMI (kg/m2)	0.0102384	0.000255895
CVD + AF + HF	457	Family history of heart disease	0.006427	0.000167577
CVD + AF + HF	457	Total-chol / HDL-chol	0.000860625	0.000154528
CVD + AF + HF	457	eGFR	0.000790684	6.91703e-05
CVD + AF + HF	458	Age (years)	0.125462	0.00104319
CVD + AF + HF	458	Sex	0.0328541	0.000491889
CVD + AF + HF	458	T2DM	0.0134195	0.000374617
CVD + AF + HF	458	BMI (kg/m2)	0.0093302	0.000239626
CVD + AF + HF	458	Albumin (g/L)	0.00214875	0.000118025
CVD + AF + HF	458	Total-chol / HDL-chol	0.00102613	0.000160779
CVD + AF + HF	458	eGFR	0.00070264	7.24131e-05
CVD + AF + HF	459	Age (years)	0.120248	0.00108907
CVD + AF + HF	459	Sex	0.0345415	0.000485333
CVD + AF + HF	459	T2DM	0.0130985	0.000368927
CVD + AF + HF	459	BMI (kg/m2)	0.0087937	0.000231197
CVD + AF + HF	459	Family history of heart disease	0.00643864	0.000165415
CVD + AF + HF	459	Albumin (g/L)	0.0021951	0.000117882
CVD + AF + HF	459	Total-chol / HDL-chol	0.000957473	0.000158467
CVD + AF + HF	459	eGFR	0.000722602	7.09512e-05
CVD + AF + HF	460	Age (years)	0.128137	0.00103252
CVD + AF + HF	460	Sex	0.031986	0.000478253
CVD + AF + HF	460	T2DM	0.0130044	0.000364524
CVD + AF + HF	460	BMI (kg/m2)	0.00977561	0.000246184
CVD + AF + HF	460	RWD (%)	0.00287197	0.00012367
CVD + AF + HF	460	Total-chol / HDL-chol	0.00104878	0.000166094
CVD + AF + HF	460	eGFR	0.000653527	6.9122e-05
CVD + AF + HF	461	Age (years)	0.122955	0.00106946
CVD + AF + HF	461	Sex	0.0336551	0.000474617
CVD + AF + HF	461	T2DM	0.0126867	0.000359067
CVD + AF + HF	461	BMI (kg/m2)	0.00922594	0.000238809
CVD + AF + HF	461	Family history of heart disease	0.00647373	0.000169922
CVD + AF + HF	461	RWD (%)	0.00289834	0.000116825
CVD + AF + HF	461	Total-chol / HDL-chol	0.000978118	0.00016398
CVD + AF + HF	461	eGFR	0.000667225	6.63429e-05
CVD + AF + HF	462	Age (years)	0.124465	0.0010233
CVD + AF + HF	462	Sex	0.0330425	0.000502601
CVD + AF + HF	462	T2DM	0.0130156	0.00036179
CVD + AF + HF	462	BMI (kg/m2)	0.00861863	0.000227497
CVD + AF + HF	462	RWD (%)	0.0023755	0.000109556
CVD + AF + HF	462	Albumin (g/L)	0.00162317	0.000104185
CVD + AF + HF	462	Total-chol / HDL-chol	0.00113478	0.000168192
CVD + AF + HF	462	eGFR	0.000612692	6.93239e-05
CVD + AF + HF	463	Age (years)	0.119199	0.00106375
CVD + AF + HF	463	Sex	0.034733	0.000497958
CVD + AF + HF	463	T2DM	0.0126943	0.000357383
CVD + AF + HF	463	BMI (kg/m2)	0.00809332	0.000219071
CVD + AF + HF	463	Family history of heart disease	0.00648179	0.000169086
CVD + AF + HF	463	RWD (%)	0.00239856	0.000102225
CVD + AF + HF	463	Albumin (g/L)	0.00165984	0.00010351
CVD + AF + HF	463	Total-chol / HDL-chol	0.00105882	0.000166875
CVD + AF + HF	463	eGFR	0.000625322	6.70744e-05
CVD + AF + HF	464	Age (years)	0.135112	0.00104243
CVD + AF + HF	464	Sex	0.0318649	0.000451957
CVD + AF + HF	464	T2DM	0.0126079	0.000351762
CVD + AF + HF	464	BMI (kg/m2)	0.0105073	0.00027048
CVD + AF + HF	464	Treated hypertension	0.00236849	0.000121412
CVD + AF + HF	464	Total-chol / HDL-chol	0.0010333	0.00017461
CVD + AF + HF	465	Age (years)	0.130372	0.00108993
CVD + AF + HF	465	Sex	0.0334802	0.000448756
CVD + AF + HF	465	T2DM	0.0123138	0.000342945
CVD + AF + HF	465	BMI (kg/m2)	0.0100094	0.000261868
CVD + AF + HF	465	Family history of heart disease	0.00625015	0.000159075
CVD + AF + HF	465	Treated hypertension	0.00216995	0.000111761
CVD + AF + HF	465	Total-chol / HDL-chol	0.000964944	0.000170227
CVD + AF + HF	466	Age (years)	0.130428	0.00103135
CVD + AF + HF	466	Sex	0.0331562	0.000479213
CVD + AF + HF	466	T2DM	0.0125698	0.000348063
CVD + AF + HF	466	BMI (kg/m2)	0.00896699	0.000242152
CVD + AF + HF	466	Treated hypertension	0.00245768	0.000123211
CVD + AF + HF	466	Albumin (g/L)	0.00230378	0.000129007
CVD + AF + HF	466	Total-chol / HDL-chol	0.00115014	0.000177242
CVD + AF + HF	467	Age (years)	0.125572	0.00108128
CVD + AF + HF	467	Sex	0.034799	0.000477208
CVD + AF + HF	467	T2DM	0.0122707	0.000340303
CVD + AF + HF	467	BMI (kg/m2)	0.0084958	0.000232551
CVD + AF + HF	467	Family history of heart disease	0.0062591	0.000156207
CVD + AF + HF	467	Albumin (g/L)	0.00234503	0.000126181
CVD + AF + HF	467	Treated hypertension	0.00225507	0.00011533
CVD + AF + HF	467	Total-chol / HDL-chol	0.00107603	0.000174908
CVD + AF + HF	468	Age (years)	0.132855	0.00101295
CVD + AF + HF	468	Sex	0.0322436	0.000468639
CVD + AF + HF	468	T2DM	0.0121549	0.000336728
CVD + AF + HF	468	BMI (kg/m2)	0.00941634	0.000252906
CVD + AF + HF	468	RWD (%)	0.00303977	0.000125197
CVD + AF + HF	468	Treated hypertension	0.00242213	0.000121757
CVD + AF + HF	468	Total-chol / HDL-chol	0.00117401	0.000182667
CVD + AF + HF	469	Age (years)	0.128034	0.00105593
CVD + AF + HF	469	Sex	0.0338682	0.000466289
CVD + AF + HF	469	T2DM	0.0118622	0.000328494
CVD + AF + HF	469	BMI (kg/m2)	0.00893285	0.000244503
CVD + AF + HF	469	Family history of heart disease	0.006299	0.000160582
CVD + AF + HF	469	RWD (%)	0.00306342	0.000118448
CVD + AF + HF	469	Treated hypertension	0.00221934	0.000112275
CVD + AF + HF	469	Total-chol / HDL-chol	0.00109628	0.000179839
CVD + AF + HF	470	Age (years)	0.128892	0.00100892
CVD + AF + HF	470	Sex	0.0333563	0.000493913
CVD + AF + HF	470	T2DM	0.0121539	0.000334741
CVD + AF + HF	470	BMI (kg/m2)	0.00820795	0.000229768
CVD + AF + HF	470	RWD (%)	0.00250219	0.000110668
CVD + AF + HF	470	Treated hypertension	0.0024942	0.000122352
CVD + AF + HF	470	Albumin (g/L)	0.00173537	0.000111661
CVD + AF + HF	470	Total-chol / HDL-chol	0.00126837	0.000184429
CVD + AF + HF	471	Age (years)	0.123983	0.00105447
CVD + AF + HF	471	Sex	0.0350036	0.000490832
CVD + AF + HF	471	T2DM	0.0118581	0.000328034
CVD + AF + HF	471	BMI (kg/m2)	0.00775166	0.000220898
CVD + AF + HF	471	Family history of heart disease	0.00630166	0.000159925
CVD + AF + HF	471	RWD (%)	0.00252455	0.000103715
CVD + AF + HF	471	Treated hypertension	0.00228541	0.000113954
CVD + AF + HF	471	Albumin (g/L)	0.00176712	0.000109669
CVD + AF + HF	471	Total-chol / HDL-chol	0.00118744	0.000183044
CVD + AF + HF	472	Age (years)	0.127426	0.00102331
CVD + AF + HF	472	Sex	0.0320218	0.000448932
CVD + AF + HF	472	T2DM	0.0127291	0.000359579
CVD + AF + HF	472	BMI (kg/m2)	0.00993576	0.00026357
CVD + AF + HF	472	Treated hypertension	0.00229039	0.000119688
CVD + AF + HF	472	Total-chol / HDL-chol	0.00103885	0.000171461
CVD + AF + HF	472	eGFR	0.000676982	6.82805e-05
CVD + AF + HF	473	Age (years)	0.122488	0.00107189
CVD + AF + HF	473	Sex	0.0336509	0.000442835
CVD + AF + HF	473	T2DM	0.0124469	0.000352441
CVD + AF + HF	473	BMI (kg/m2)	0.00944629	0.000254486
CVD + AF + HF	473	Family history of heart disease	0.00626574	0.000161944
CVD + AF + HF	473	Treated hypertension	0.00209481	0.000110138
CVD + AF + HF	473	Total-chol / HDL-chol	0.000967171	0.000168002
CVD + AF + HF	473	eGFR	0.000701053	6.47218e-05
CVD + AF + HF	474	Age (years)	0.122916	0.00100547
CVD + AF + HF	474	Sex	0.0333081	0.000475706
CVD + AF + HF	474	T2DM	0.0126938	0.000353763
CVD + AF + HF	474	BMI (kg/m2)	0.00848051	0.000237531
CVD + AF + HF	474	Treated hypertension	0.00238032	0.000121673
CVD + AF + HF	474	Albumin (g/L)	0.002232	0.000123243
CVD + AF + HF	474	Total-chol / HDL-chol	0.00115227	0.000174479
CVD + AF + HF	474	eGFR	0.000612861	6.92622e-05
CVD + AF + HF	475	Age (years)	0.117876	0.00105653
CVD + AF + HF	475	Sex	0.0349617	0.000471139
CVD + AF + HF	475	T2DM	0.0124047	0.000346892
CVD + AF + HF	475	BMI (kg/m2)	0.00801676	0.000228176
CVD + AF + HF	475	Family history of heart disease	0.00627353	0.000159241
CVD + AF + HF	475	Albumin (g/L)	0.00227253	0.000121119
CVD + AF + HF	475	Treated hypertension	0.00218007	0.000113775
CVD + AF + HF	475	Total-chol / HDL-chol	0.00107628	0.000172197
CVD + AF + HF	475	eGFR	0.000635326	6.73012e-05
CVD + AF + HF	476	Age (years)	0.12571	0.000991827
CVD + AF + HF	476	Sex	0.0323998	0.000465101
CVD + AF + HF	476	T2DM	0.0122836	0.000344578
CVD + AF + HF	476	BMI (kg/m2)	0.00893514	0.000246599
CVD + AF + HF	476	RWD (%)	0.00292959	0.000128895
CVD + AF + HF	476	Treated hypertension	0.00234542	0.000120455
CVD + AF + HF	476	Total-chol / HDL-chol	0.00117334	0.000180335
CVD + AF + HF	476	eGFR	0.000564715	6.5423e-05
CVD + AF + HF	477	Age (years)	0.120697	0.00103504
CVD + AF + HF	477	Sex	0.0340352	0.000460809
CVD + AF + HF	477	T2DM	0.0119974	0.000337905
CVD + AF + HF	477	BMI (kg/m2)	0.00845776	0.000238116
CVD + AF + HF	477	Family history of heart disease	0.00631025	0.00016397
CVD + AF + HF	477	RWD (%)	0.00295139	0.00012192
CVD + AF + HF	477	Treated hypertension	0.00214623	0.000110879
CVD + AF + HF	477	Total-chol / HDL-chol	0.00109444	0.000177502
CVD + AF + HF	477	eGFR	0.000581606	6.22924e-05
CVD + AF + HF	478	Age (years)	0.121864	0.00098304
CVD + AF + HF	478	Sex	0.03351	0.000489343
CVD + AF + HF	478	T2DM	0.0122838	0.000340851
CVD + AF + HF	478	BMI (kg/m2)	0.00778909	0.000225371
CVD + AF + HF	478	Treated hypertension	0.00241921	0.000121242
CVD + AF + HF	478	RWD (%)	0.0024151	0.0001144
CVD + AF + HF	478	Albumin (g/L)	0.00168953	0.000108381
CVD + AF + HF	478	Total-chol / HDL-chol	0.00126867	0.000181406
CVD + AF + HF	478	eGFR	0.000525263	6.54764e-05
CVD + AF + HF	479	Age (years)	0.116777	0.00102886
CVD + AF + HF	479	Sex	0.0351659	0.000484529
CVD + AF + HF	479	T2DM	0.0119936	0.000335009
CVD + AF + HF	479	BMI (kg/m2)	0.00733715	0.000216127
CVD + AF + HF	479	Family history of heart disease	0.0063134	0.00016298
CVD + AF + HF	479	RWD (%)	0.00243353	0.000107211
CVD + AF + HF	479	Treated hypertension	0.00221358	0.000112703
CVD + AF + HF	479	Albumin (g/L)	0.00171967	0.000106364
CVD + AF + HF	479	Total-chol / HDL-chol	0.00118507	0.000180518
CVD + AF + HF	479	eGFR	0.00054228	6.30896e-05
CVD + AF + HF	480	Age (years)	0.13697	0.00108261
CVD + AF + HF	480	Sex	0.0315659	0.000474655
CVD + AF + HF	480	T2DM	0.0116018	0.000351416
CVD + AF + HF	480	BMI (kg/m2)	0.0111955	0.000266007
CVD + AF + HF	480	Total-chol / HDL-chol	0.000898746	0.000158777
CVD + AF + HF	480	HbA1c (mmol/mol)	0.000356675	3.3467e-05
CVD + AF + HF	481	Age (years)	0.132029	0.00112663
CVD + AF + HF	481	Sex	0.0332169	0.000470232
CVD + AF + HF	481	T2DM	0.0112583	0.000342318
CVD + AF + HF	481	BMI (kg/m2)	0.0106216	0.000258443
CVD + AF + HF	481	Family history of heart disease	0.00641773	0.00016409
CVD + AF + HF	481	Total-chol / HDL-chol	0.000837678	0.000155878
CVD + AF + HF	481	HbA1c (mmol/mol)	0.000361652	3.31079e-05
CVD + AF + HF	482	Age (years)	0.132664	0.00107412
CVD + AF + HF	482	Sex	0.0327665	0.000500812
CVD + AF + HF	482	T2DM	0.0118387	0.000351595
CVD + AF + HF	482	BMI (kg/m2)	0.00970697	0.000240375
CVD + AF + HF	482	Albumin (g/L)	0.00217823	0.00012303
CVD + AF + HF	482	Total-chol / HDL-chol	0.00100461	0.000162138
CVD + AF + HF	482	HbA1c (mmol/mol)	0.000264057	2.94032e-05
CVD + AF + HF	483	Age (years)	0.127601	0.00111926
CVD + AF + HF	483	Sex	0.0344458	0.000497331
CVD + AF + HF	483	T2DM	0.0114857	0.000343815
CVD + AF + HF	483	BMI (kg/m2)	0.00915755	0.000232181
CVD + AF + HF	483	Family history of heart disease	0.00643157	0.000161757
CVD + AF + HF	483	Albumin (g/L)	0.00222288	0.000121392
CVD + AF + HF	483	Total-chol / HDL-chol	0.000938092	0.000160378
CVD + AF + HF	483	HbA1c (mmol/mol)	0.000267452	2.87616e-05
CVD + AF + HF	484	Age (years)	0.135034	0.00105801
CVD + AF + HF	484	Sex	0.0318826	0.000485494
CVD + AF + HF	484	T2DM	0.0116572	0.000342124
CVD + AF + HF	484	BMI (kg/m2)	0.0101622	0.000250556
CVD + AF + HF	484	RWD (%)	0.00291536	0.000118307
CVD + AF + HF	484	Total-chol / HDL-chol	0.00103371	0.000167561
CVD + AF + HF	484	HbA1c (mmol/mol)	0.000196935	2.5174e-05
CVD + AF + HF	485	Age (years)	0.130012	0.00109654
CVD + AF + HF	485	Sex	0.0335441	0.000484542
CVD + AF + HF	485	T2DM	0.0113114	0.000334248
CVD + AF + HF	485	BMI (kg/m2)	0.0096018	0.000242317
CVD + AF + HF	485	Family history of heart disease	0.00646743	0.000165357
CVD + AF + HF	485	RWD (%)	0.00294163	0.000111696
CVD + AF + HF	485	Total-chol / HDL-chol	0.000962482	0.000165581
CVD + AF + HF	485	HbA1c (mmol/mol)	0.000199141	2.49691e-05
CVD + AF + HF	486	Age (years)	0.131374	0.00105416
CVD + AF + HF	486	Sex	0.0329221	0.000511211
CVD + AF + HF	486	T2DM	0.0118597	0.000343219
CVD + AF + HF	486	BMI (kg/m2)	0.00898205	0.000230165
CVD + AF + HF	486	RWD (%)	0.00241469	0.000104191
CVD + AF + HF	486	Albumin (g/L)	0.00164657	0.000107332
CVD + AF + HF	486	Total-chol / HDL-chol	0.0011189	0.00017032
CVD + AF + HF	486	HbA1c (mmol/mol)	0.000146772	2.20063e-05
CVD + AF + HF	487	Age (years)	0.126262	0.00109497
CVD + AF + HF	487	Sex	0.0346083	0.000509208
CVD + AF + HF	487	T2DM	0.011508	0.000336822
CVD + AF + HF	487	BMI (kg/m2)	0.00844926	0.000221963
CVD + AF + HF	487	Family history of heart disease	0.00647602	0.000164746
CVD + AF + HF	487	RWD (%)	0.002441	9.76669e-05
CVD + AF + HF	487	Albumin (g/L)	0.00168396	0.000105872
CVD + AF + HF	487	Total-chol / HDL-chol	0.00104578	0.000168572
CVD + AF + HF	487	HbA1c (mmol/mol)	0.000148292	2.15826e-05
CVD + AF + HF	488	Age (years)	0.128875	0.00105565
CVD + AF + HF	488	Sex	0.0317388	0.000468289
CVD + AF + HF	488	T2DM	0.0116445	0.000358238
CVD + AF + HF	488	BMI (kg/m2)	0.0105484	0.000258644
CVD + AF + HF	488	Total-chol / HDL-chol	0.000905461	0.000156601
CVD + AF + HF	488	eGFR	0.000774797	7.41051e-05
CVD + AF + HF	488	HbA1c (mmol/mol)	0.000374824	3.50959e-05
CVD + AF + HF	489	Age (years)	0.123734	0.00110091
CVD + AF + HF	489	Sex	0.0334063	0.000461849
CVD + AF + HF	489	T2DM	0.0113113	0.000351042
CVD + AF + HF	489	BMI (kg/m2)	0.00998665	0.000250582
CVD + AF + HF	489	Family history of heart disease	0.00643132	0.000168813
CVD + AF + HF	489	Total-chol / HDL-chol	0.000843475	0.000153682
CVD + AF + HF	489	eGFR	0.000796448	7.09609e-05
CVD + AF + HF	489	HbA1c (mmol/mol)	0.000381733	3.49216e-05
CVD + AF + HF	490	Age (years)	0.124728	0.00103923
CVD + AF + HF	490	Sex	0.0329332	0.000494554
CVD + AF + HF	490	T2DM	0.0118854	0.000356668
CVD + AF + HF	490	BMI (kg/m2)	0.00914501	0.000235555
CVD + AF + HF	490	Albumin (g/L)	0.0021043	0.000117377
CVD + AF + HF	490	Total-chol / HDL-chol	0.00100906	0.000159905
CVD + AF + HF	490	eGFR	0.000707728	7.34248e-05
CVD + AF + HF	490	HbA1c (mmol/mol)	0.000281519	3.11647e-05
CVD + AF + HF	491	Age (years)	0.119478	0.00108674
CVD + AF + HF	491	Sex	0.0346249	0.000488534
CVD + AF + HF	491	T2DM	0.0115406	0.000349826
CVD + AF + HF	491	BMI (kg/m2)	0.00860602	0.000227123
CVD + AF + HF	491	Family history of heart disease	0.00644095	0.000166841
CVD + AF + HF	491	Albumin (g/L)	0.00214661	0.000116467
CVD + AF + HF	491	Total-chol / HDL-chol	0.000939683	0.000157753
CVD + AF + HF	491	eGFR	0.000726585	7.22052e-05
CVD + AF + HF	491	HbA1c (mmol/mol)	0.000283734	3.04686e-05
CVD + AF + HF	492	Age (years)	0.127486	0.00102973
CVD + AF + HF	492	Sex	0.032057	0.000480624
CVD + AF + HF	492	T2DM	0.0117097	0.000349396
CVD + AF + HF	492	BMI (kg/m2)	0.00960917	0.000243525
CVD + AF + HF	492	RWD (%)	0.00280085	0.000122076
CVD + AF + HF	492	Total-chol / HDL-chol	0.0010334	0.000165333
CVD + AF + HF	492	eGFR	0.000658632	7.01858e-05
CVD + AF + HF	492	HbA1c (mmol/mol)	0.000211961	2.69898e-05
CVD + AF + HF	493	Age (years)	0.122271	0.00106845
CVD + AF + HF	493	Sex	0.0337301	0.000477667
CVD + AF + HF	493	T2DM	0.0113693	0.00034299
CVD + AF + HF	493	BMI (kg/m2)	0.00905671	0.000235797
CVD + AF + HF	493	Family history of heart disease	0.00647475	0.000170578
CVD + AF + HF	493	RWD (%)	0.00282339	0.000114908
CVD + AF + HF	493	Total-chol / HDL-chol	0.00096252	0.000163004
CVD + AF + HF	493	eGFR	0.000672027	6.73355e-05
CVD + AF + HF	493	HbA1c (mmol/mol)	0.000214475	2.7176e-05
CVD + AF + HF	494	Age (years)	0.123932	0.00102053
CVD + AF + HF	494	Sex	0.033094	0.000504939
CVD + AF + HF	494	T2DM	0.0119137	0.000349081
CVD + AF + HF	494	BMI (kg/m2)	0.00849346	0.000225209
CVD + AF + HF	494	RWD (%)	0.00232347	0.00010804
CVD + AF + HF	494	Albumin (g/L)	0.00159884	0.000103624
CVD + AF + HF	494	Total-chol / HDL-chol	0.00112147	0.000167511
CVD + AF + HF	494	eGFR	0.000617219	7.01827e-05
CVD + AF + HF	494	HbA1c (mmol/mol)	0.000160995	2.34902e-05
CVD + AF + HF	495	Age (years)	0.118638	0.00106206
CVD + AF + HF	495	Sex	0.0347882	0.000500889
CVD + AF + HF	495	T2DM	0.0115673	0.000343548
CVD + AF + HF	495	BMI (kg/m2)	0.00796714	0.000216786
CVD + AF + HF	495	Family history of heart disease	0.00648371	0.000169711
CVD + AF + HF	495	RWD (%)	0.00234491	0.000100759
CVD + AF + HF	495	Albumin (g/L)	0.00163474	0.000102781
CVD + AF + HF	495	Total-chol / HDL-chol	0.00104592	0.000166126
CVD + AF + HF	495	eGFR	0.000630601	6.77951e-05
CVD + AF + HF	495	HbA1c (mmol/mol)	0.000162988	2.30369e-05
CVD + AF + HF	496	Age (years)	0.134307	0.00103958
CVD + AF + HF	496	Sex	0.0319716	0.000456108
CVD + AF + HF	496	T2DM	0.0109008	0.000331648
CVD + AF + HF	496	BMI (kg/m2)	0.0102677	0.000266515
CVD + AF + HF	496	Treated hypertension	0.00236425	0.00012067
CVD + AF + HF	496	Total-chol / HDL-chol	0.001014	0.000173665
CVD + AF + HF	496	HbA1c (mmol/mol)	0.000365686	3.43845e-05
CVD + AF + HF	497	Age (years)	0.129529	0.00108917
CVD + AF + HF	497	Sex	0.0335926	0.000453176
CVD + AF + HF	497	T2DM	0.0105882	0.000321912
CVD + AF + HF	497	BMI (kg/m2)	0.0097688	0.000257291
CVD + AF + HF	497	Family history of heart disease	0.00625345	0.000160318
CVD + AF + HF	497	Treated hypertension	0.00216597	0.000111447
CVD + AF + HF	497	Total-chol / HDL-chol	0.000946849	0.000169782
CVD + AF + HF	497	HbA1c (mmol/mol)	0.000368299	3.34915e-05
CVD + AF + HF	498	Age (years)	0.129778	0.00102974
CVD + AF + HF	498	Sex	0.0332324	0.000483399
CVD + AF + HF	498	T2DM	0.011126	0.000331291
CVD + AF + HF	498	BMI (kg/m2)	0.00879227	0.000238834
CVD + AF + HF	498	Treated hypertension	0.00245334	0.00012262
CVD + AF + HF	498	Albumin (g/L)	0.00225915	0.000127686
CVD + AF + HF	498	Total-chol / HDL-chol	0.00113269	0.000176512
CVD + AF + HF	498	HbA1c (mmol/mol)	0.000270583	2.99949e-05
CVD + AF + HF	499	Age (years)	0.124888	0.00108035
CVD + AF + HF	499	Sex	0.0348781	0.000481669
CVD + AF + HF	499	T2DM	0.010804	0.000322384
CVD + AF + HF	499	BMI (kg/m2)	0.00831956	0.000228853
CVD + AF + HF	499	Family history of heart disease	0.0062611	0.000157318
CVD + AF + HF	499	Albumin (g/L)	0.00229767	0.000124834
CVD + AF + HF	499	Treated hypertension	0.00224995	0.000115025
CVD + AF + HF	499	Total-chol / HDL-chol	0.0010582	0.000174387
CVD + AF + HF	499	HbA1c (mmol/mol)	0.000271681	2.88384e-05
CVD + AF + HF	500	Age (years)	0.132279	0.00101128
CVD + AF + HF	500	Sex	0.0323111	0.000472283
CVD + AF + HF	500	T2DM	0.0109462	0.000322785
CVD + AF + HF	500	BMI (kg/m2)	0.00926057	0.000250384
CVD + AF + HF	500	RWD (%)	0.00296965	0.000123526
CVD + AF + HF	500	Treated hypertension	0.00241812	0.000121006
CVD + AF + HF	500	Total-chol / HDL-chol	0.0011578	0.000182078
CVD + AF + HF	500	HbA1c (mmol/mol)	0.000201735	2.54295e-05
CVD + AF + HF	501	Age (years)	0.127427	0.00105546
CVD + AF + HF	501	Sex	0.0339391	0.000470268
CVD + AF + HF	501	T2DM	0.0106306	0.000313974
CVD + AF + HF	501	BMI (kg/m2)	0.00877477	0.000241308
CVD + AF + HF	501	Family history of heart disease	0.00629946	0.000161417
CVD + AF + HF	501	RWD (%)	0.0029912	0.000116545
CVD + AF + HF	501	Treated hypertension	0.0022148	0.000111796
CVD + AF + HF	501	Total-chol / HDL-chol	0.00107992	0.000179433
CVD + AF + HF	501	HbA1c (mmol/mol)	0.000202498	2.56006e-05
CVD + AF + HF	502	Age (years)	0.128428	0.00100747
CVD + AF + HF	502	Sex	0.0334049	0.000497311
CVD + AF + HF	502	T2DM	0.0111379	0.000322935
CVD + AF + HF	502	BMI (kg/m2)	0.00809354	0.000227578
CVD + AF + HF	502	Treated hypertension	0.00249045	0.000121985
CVD + AF + HF	502	RWD (%)	0.00245241	0.000108857
CVD + AF + HF	502	Albumin (g/L)	0.00171175	0.000110824
CVD + AF + HF	502	Total-chol / HDL-chol	0.00125433	0.000183947
CVD + AF + HF	502	HbA1c (mmol/mol)	0.000149726	2.23003e-05
CVD + AF + HF	503	Age (years)	0.123491	0.00105369
CVD + AF + HF	503	Sex	0.0350544	0.000494499
CVD + AF + HF	503	T2DM	0.010816	0.000315487
CVD + AF + HF	503	BMI (kg/m2)	0.00763483	0.000218233
CVD + AF + HF	503	Family history of heart disease	0.0063023	0.00016071
CVD + AF + HF	503	RWD (%)	0.00247264	0.00010208
CVD + AF + HF	503	Treated hypertension	0.00228162	0.000113643
CVD + AF + HF	503	Albumin (g/L)	0.00174204	0.000108621
CVD + AF + HF	503	Total-chol / HDL-chol	0.00117316	0.000182374
CVD + AF + HF	503	HbA1c (mmol/mol)	0.000151667	2.19606e-05
CVD + AF + HF	504	Age (years)	0.126503	0.00101848
CVD + AF + HF	504	Sex	0.0321337	0.000452106
CVD + AF + HF	504	T2DM	0.0109551	0.000337962
CVD + AF + HF	504	BMI (kg/m2)	0.00968978	0.00025959
CVD + AF + HF	504	Treated hypertension	0.00228455	0.000118995
CVD + AF + HF	504	Total-chol / HDL-chol	0.00101921	0.000170439
CVD + AF + HF	504	eGFR	0.000682454	7.01205e-05
CVD + AF + HF	504	HbA1c (mmol/mol)	0.000382804	3.5801e-05
CVD + AF + HF	505	Age (years)	0.121524	0.0010694
CVD + AF + HF	505	Sex	0.0337683	0.000446747
CVD + AF + HF	505	T2DM	0.010652	0.000329761
CVD + AF + HF	505	BMI (kg/m2)	0.00919867	0.000249601
CVD + AF + HF	505	Family history of heart disease	0.00626935	0.000163834
CVD + AF + HF	505	Treated hypertension	0.00208873	0.00010981
CVD + AF + HF	505	Total-chol / HDL-chol	0.000949392	0.000166807
CVD + AF + HF	505	eGFR	0.000706998	6.68278e-05
CVD + AF + HF	505	HbA1c (mmol/mol)	0.000386146	3.53084e-05
CVD + AF + HF	506	Age (years)	0.122162	0.00100158
CVD + AF + HF	506	Sex	0.0333878	0.000479118
CVD + AF + HF	506	T2DM	0.0111815	0.000335768
CVD + AF + HF	506	BMI (kg/m2)	0.00829843	0.000234062
CVD + AF + HF	506	Treated hypertension	0.00237472	0.000121326
CVD + AF + HF	506	Albumin (g/L)	0.00218542	0.000121935
CVD + AF + HF	506	Total-chol / HDL-chol	0.00113387	0.000174036
CVD + AF + HF	506	eGFR	0.000616848	7.04975e-05
CVD + AF + HF	506	HbA1c (mmol/mol)	0.000285726	3.17729e-05
CVD + AF + HF	507	Age (years)	0.117086	0.0010539
CVD + AF + HF	507	Sex	0.0350446	0.00047477
CVD + AF + HF	507	T2DM	0.0108668	0.000327651
CVD + AF + HF	507	BMI (kg/m2)	0.00783279	0.000224015
CVD + AF + HF	507	Family history of heart disease	0.00627456	0.000160838
CVD + AF + HF	507	Albumin (g/L)	0.00222247	0.000119818
CVD + AF + HF	507	Treated hypertension	0.00217395	0.000113656
CVD + AF + HF	507	Total-chol / HDL-chol	0.00105722	0.000171695
CVD + AF + HF	507	eGFR	0.00063884	6.85916e-05
CVD + AF + HF	507	HbA1c (mmol/mol)	0.000286216	3.07491e-05
CVD + AF + HF	508	Age (years)	0.12504	0.00098853
CVD + AF + HF	508	Sex	0.0324713	0.000468262
CVD + AF + HF	508	T2DM	0.0110068	0.000329284
CVD + AF + HF	508	BMI (kg/m2)	0.00877158	0.00024424
CVD + AF + HF	508	RWD (%)	0.00285671	0.000127182
CVD + AF + HF	508	Treated hypertension	0.00234082	0.000119777
CVD + AF + HF	508	Total-chol / HDL-chol	0.0011572	0.000179651
CVD + AF + HF	508	eGFR	0.00056894	6.65077e-05
CVD + AF + HF	508	HbA1c (mmol/mol)	0.000215117	2.76979e-05
CVD + AF + HF	509	Age (years)	0.119995	0.00103307
CVD + AF + HF	509	Sex	0.0341103	0.000464239
CVD + AF + HF	509	T2DM	0.0106962	0.000321641
CVD + AF + HF	509	BMI (kg/m2)	0.00829264	0.000234638
CVD + AF + HF	509	Family history of heart disease	0.00631132	0.000164843
CVD + AF + HF	509	RWD (%)	0.00287585	0.000119965
CVD + AF + HF	509	Treated hypertension	0.00214119	0.000110461
CVD + AF + HF	509	Total-chol / HDL-chol	0.0010785	0.000176914
CVD + AF + HF	509	eGFR	0.000586345	6.32465e-05
CVD + AF + HF	509	HbA1c (mmol/mol)	0.0002173	2.71113e-05
CVD + AF + HF	510	Age (years)	0.121318	0.000980093
CVD + AF + HF	510	Sex	0.0335628	0.000492459
CVD + AF + HF	510	T2DM	0.0111991	0.000327929
CVD + AF + HF	510	BMI (kg/m2)	0.00766845	0.000223128
CVD + AF + HF	510	Treated hypertension	0.00241462	0.000120876
CVD + AF + HF	510	RWD (%)	0.00236301	0.000112821
CVD + AF + HF	510	Albumin (g/L)	0.0016656	0.000107546
CVD + AF + HF	510	Total-chol / HDL-chol	0.00125511	0.000181005
CVD + AF + HF	510	eGFR	0.000529983	6.62211e-05
CVD + AF + HF	510	HbA1c (mmol/mol)	0.000162503	2.37226e-05
CVD + AF + HF	511	Age (years)	0.1162	0.00102663
CVD + AF + HF	511	Sex	0.0352199	0.000487766
CVD + AF + HF	511	T2DM	0.0108817	0.000321092
CVD + AF + HF	511	BMI (kg/m2)	0.00721323	0.000213374
CVD + AF + HF	511	Family history of heart disease	0.00631354	0.000163811
CVD + AF + HF	511	RWD (%)	0.00237834	0.000105534
CVD + AF + HF	511	Treated hypertension	0.00220846	0.000112431
CVD + AF + HF	511	Albumin (g/L)	0.00169271	0.000105338
CVD + AF + HF	511	Total-chol / HDL-chol	0.00117008	0.000179792
CVD + AF + HF	511	eGFR	0.000545816	6.41269e-05
CVD + AF + HF	511	HbA1c (mmol/mol)	0.000163435	2.31691e-05
CVD + AF + HF	512	Age (years)	0.15312	0.00107127
CVD + AF + HF	512	Sex	0.0398658	0.000655678
CVD + AF + HF	512	DBP (mm Hg)	0.00322308	0.0002684
CVD + AF + HF	513	Age (years)	0.147572	0.00110211
CVD + AF + HF	513	Sex	0.041546	0.00063411
CVD + AF + HF	513	Family history of heart disease	0.00752045	0.000180068
CVD + AF + HF	513	DBP (mm Hg)	0.00305245	0.0002503
CVD + AF + HF	514	Age (years)	0.146103	0.00106301
CVD + AF + HF	514	Sex	0.0410145	0.000680384
CVD + AF + HF	514	Albumin (g/L)	0.00532311	0.000186294
CVD + AF + HF	514	DBP (mm Hg)	0.00388946	0.000288346
CVD + AF + HF	515	Age (years)	0.140429	0.00110714
CVD + AF + HF	515	Sex	0.042748	0.000665217
CVD + AF + HF	515	Family history of heart disease	0.00746534	0.0001728
CVD + AF + HF	515	Albumin (g/L)	0.00529861	0.000184607
CVD + AF + HF	515	DBP (mm Hg)	0.00367925	0.000268302
CVD + AF + HF	516	Age (years)	0.14986	0.00106848
CVD + AF + HF	516	Sex	0.0400802	0.000653406
CVD + AF + HF	516	RWD (%)	0.0050836	0.000178536
CVD + AF + HF	516	DBP (mm Hg)	0.00325682	0.00025311
CVD + AF + HF	517	Age (years)	0.144227	0.00110866
CVD + AF + HF	517	Sex	0.0417949	0.000637208
CVD + AF + HF	517	Family history of heart disease	0.00755587	0.000180737
CVD + AF + HF	517	RWD (%)	0.00509748	0.000174141
CVD + AF + HF	517	DBP (mm Hg)	0.00307921	0.000236004
CVD + AF + HF	518	Age (years)	0.143907	0.0010548
CVD + AF + HF	518	Sex	0.0411454	0.000683701
CVD + AF + HF	518	Albumin (g/L)	0.00415477	0.000159157
CVD + AF + HF	518	RWD (%)	0.00402254	0.000146652
CVD + AF + HF	518	DBP (mm Hg)	0.00382853	0.000269785
CVD + AF + HF	519	Age (years)	0.138159	0.00110547
CVD + AF + HF	519	Sex	0.0428768	0.000669735
CVD + AF + HF	519	Family history of heart disease	0.00749652	0.000177073
CVD + AF + HF	519	Albumin (g/L)	0.00411926	0.000158105
CVD + AF + HF	519	RWD (%)	0.00403341	0.000141699
CVD + AF + HF	519	DBP (mm Hg)	0.00362346	0.000252135
CVD + AF + HF	520	Age (years)	0.142901	0.00103795
CVD + AF + HF	520	Sex	0.0399067	0.000655722
CVD + AF + HF	520	DBP (mm Hg)	0.00328918	0.000274671
CVD + AF + HF	520	eGFR	0.00185977	0.000114848
CVD + AF + HF	521	Age (years)	0.137051	0.00107511
CVD + AF + HF	521	Sex	0.0416156	0.000634516
CVD + AF + HF	521	Family history of heart disease	0.00749684	0.000187216
CVD + AF + HF	521	DBP (mm Hg)	0.00310293	0.000254703
CVD + AF + HF	521	eGFR	0.00182438	0.000110751
CVD + AF + HF	522	Age (years)	0.136132	0.00102049
CVD + AF + HF	522	Sex	0.041084	0.000682011
CVD + AF + HF	522	Albumin (g/L)	0.0050908	0.000172189
CVD + AF + HF	522	DBP (mm Hg)	0.00393075	0.000289811
CVD + AF + HF	522	eGFR	0.00159732	0.000112657
CVD + AF + HF	523	Age (years)	0.130169	0.0010717
CVD + AF + HF	523	Sex	0.0428289	0.000667062
CVD + AF + HF	523	Family history of heart disease	0.00744302	0.0001795
CVD + AF + HF	523	Albumin (g/L)	0.00505893	0.000175234
CVD + AF + HF	523	DBP (mm Hg)	0.00371419	0.000269966
CVD + AF + HF	523	eGFR	0.00156811	0.000112329
CVD + AF + HF	524	Age (years)	0.140262	0.00103072
CVD + AF + HF	524	Sex	0.0401596	0.000659076
CVD + AF + HF	524	RWD (%)	0.00483908	0.000187189
CVD + AF + HF	524	DBP (mm Hg)	0.00330655	0.000255235
CVD + AF + HF	524	eGFR	0.00152992	0.000110095
CVD + AF + HF	525	Age (years)	0.134325	0.00107301
CVD + AF + HF	525	Sex	0.0418791	0.000643242
CVD + AF + HF	525	Family history of heart disease	0.00753206	0.000187747
CVD + AF + HF	525	RWD (%)	0.00484912	0.000180684
CVD + AF + HF	525	DBP (mm Hg)	0.00312173	0.000238832
CVD + AF + HF	525	eGFR	0.00149894	0.000103554
CVD + AF + HF	526	Age (years)	0.134471	0.00101088
CVD + AF + HF	526	Sex	0.0412307	0.000687968
CVD + AF + HF	526	Albumin (g/L)	0.00398382	0.000148379
CVD + AF + HF	526	DBP (mm Hg)	0.00386782	0.000270495
CVD + AF + HF	526	RWD (%)	0.00383064	0.000155201
CVD + AF + HF	526	eGFR	0.00135168	0.000106842
CVD + AF + HF	527	Age (years)	0.128461	0.00106409
CVD + AF + HF	527	Sex	0.0429675	0.000674338
CVD + AF + HF	527	Family history of heart disease	0.00747673	0.000183669
CVD + AF + HF	527	Albumin (g/L)	0.00394786	0.000151206
CVD + AF + HF	527	RWD (%)	0.00384261	0.000147895
CVD + AF + HF	527	DBP (mm Hg)	0.00365789	0.000253171
CVD + AF + HF	527	eGFR	0.00132908	0.000104225
CVD + AF + HF	528	Age (years)	0.148086	0.00101048
CVD + AF + HF	528	Sex	0.0406581	0.000634796
CVD + AF + HF	528	Treated hypertension	0.00484269	0.000197195
CVD + AF + HF	528	DBP (mm Hg)	0.00270918	0.000251739
CVD + AF + HF	529	Age (years)	0.142885	0.00105343
CVD + AF + HF	529	Sex	0.0422179	0.000614451
CVD + AF + HF	529	Family history of heart disease	0.00720707	0.000172506
CVD + AF + HF	529	Treated hypertension	0.00450324	0.000179314
CVD + AF + HF	529	DBP (mm Hg)	0.00257245	0.00023347
CVD + AF + HF	530	Age (years)	0.140911	0.000996028
CVD + AF + HF	530	Sex	0.0417619	0.000660258
CVD + AF + HF	530	Albumin (g/L)	0.00523256	0.000174709
CVD + AF + HF	530	Treated hypertension	0.00476375	0.000202091
CVD + AF + HF	530	DBP (mm Hg)	0.00332734	0.000269437
CVD + AF + HF	531	Age (years)	0.135498	0.00104898
CVD + AF + HF	531	Sex	0.0434502	0.000645074
CVD + AF + HF	531	Family history of heart disease	0.00713908	0.00016408
CVD + AF + HF	531	Albumin (g/L)	0.00520724	0.000175368
CVD + AF + HF	531	Treated hypertension	0.00443657	0.000188154
CVD + AF + HF	531	DBP (mm Hg)	0.0031459	0.000249309
CVD + AF + HF	532	Age (years)	0.14486	0.00100413
CVD + AF + HF	532	Sex	0.040826	0.000634243
CVD + AF + HF	532	RWD (%)	0.00501835	0.000175663
CVD + AF + HF	532	Treated hypertension	0.00476042	0.000192285
CVD + AF + HF	532	DBP (mm Hg)	0.00275258	0.000237712
CVD + AF + HF	533	Age (years)	0.139475	0.00105101
CVD + AF + HF	533	Sex	0.0424928	0.000615743
CVD + AF + HF	533	Family history of heart disease	0.00723283	0.000173012
CVD + AF + HF	533	RWD (%)	0.00502861	0.000168795
CVD + AF + HF	533	Treated hypertension	0.00442907	0.000177391
CVD + AF + HF	533	DBP (mm Hg)	0.00259851	0.000221078
CVD + AF + HF	534	Age (years)	0.138695	0.000984223
CVD + AF + HF	534	Sex	0.0419195	0.000662906
CVD + AF + HF	534	Treated hypertension	0.00470549	0.00019617
CVD + AF + HF	534	Albumin (g/L)	0.0040744	0.000151114
CVD + AF + HF	534	RWD (%)	0.00396193	0.00014381
CVD + AF + HF	534	DBP (mm Hg)	0.00327201	0.000253327
CVD + AF + HF	535	Age (years)	0.133216	0.00104037
CVD + AF + HF	535	Sex	0.0436012	0.00064675
CVD + AF + HF	535	Family history of heart disease	0.00717096	0.00016832
CVD + AF + HF	535	Treated hypertension	0.00437282	0.000181992
CVD + AF + HF	535	Albumin (g/L)	0.00403998	0.000151705
CVD + AF + HF	535	RWD (%)	0.00396828	0.000138045
CVD + AF + HF	535	DBP (mm Hg)	0.00309413	0.000235428
CVD + AF + HF	536	Age (years)	0.138423	0.000985079
CVD + AF + HF	536	Sex	0.0406163	0.000635719
CVD + AF + HF	536	Treated hypertension	0.00462165	0.000195699
CVD + AF + HF	536	DBP (mm Hg)	0.00278989	0.000257772
CVD + AF + HF	536	eGFR	0.00157666	0.000102713
CVD + AF + HF	537	Age (years)	0.13284	0.00103084
CVD + AF + HF	537	Sex	0.0422874	0.000613532
CVD + AF + HF	537	Family history of heart disease	0.00719547	0.000177965
CVD + AF + HF	537	Treated hypertension	0.00430845	0.00017958
CVD + AF + HF	537	DBP (mm Hg)	0.00263617	0.000238793
CVD + AF + HF	537	eGFR	0.00156588	9.92881e-05
CVD + AF + HF	538	Age (years)	0.131464	0.000961611
CVD + AF + HF	538	Sex	0.0418332	0.000662335
CVD + AF + HF	538	Albumin (g/L)	0.00501584	0.000163493
CVD + AF + HF	538	Treated hypertension	0.00456925	0.000201973
CVD + AF + HF	538	DBP (mm Hg)	0.00337347	0.000271342
CVD + AF + HF	538	eGFR	0.00133794	0.000100655
CVD + AF + HF	539	Age (years)	0.125783	0.00102015
CVD + AF + HF	539	Sex	0.0435287	0.000645947
CVD + AF + HF	539	Family history of heart disease	0.00713437	0.000169571
CVD + AF + HF	539	Albumin (g/L)	0.00498767	0.000166713
CVD + AF + HF	539	Treated hypertension	0.00425302	0.000188512
CVD + AF + HF	539	DBP (mm Hg)	0.00319225	0.000252024
CVD + AF + HF	539	eGFR	0.00133185	0.00010005
CVD + AF + HF	540	Age (years)	0.135749	0.000970309
CVD + AF + HF	540	Sex	0.0408987	0.00063993
CVD + AF + HF	540	RWD (%)	0.00479235	0.000182775
CVD + AF + HF	540	Treated hypertension	0.00457179	0.000192356
CVD + AF + HF	540	DBP (mm Hg)	0.00280274	0.000239253
CVD + AF + HF	540	eGFR	0.00127735	9.78834e-05
CVD + AF + HF	541	Age (years)	0.130087	0.00101894
CVD + AF + HF	541	Sex	0.0425717	0.0006204
CVD + AF + HF	541	Family history of heart disease	0.0072258	0.00017845
CVD + AF + HF	541	RWD (%)	0.00479995	0.000175442
CVD + AF + HF	541	Treated hypertension	0.00425113	0.00017807
CVD + AF + HF	541	DBP (mm Hg)	0.00264953	0.00022425
CVD + AF + HF	541	eGFR	0.00126641	9.28971e-05
CVD + AF + HF	542	Age (years)	0.129805	0.000946873
CVD + AF + HF	542	Sex	0.0420007	0.000667171
CVD + AF + HF	542	Treated hypertension	0.00452777	0.000196401
CVD + AF + HF	542	Albumin (g/L)	0.00391875	0.000142144
CVD + AF + HF	542	RWD (%)	0.00378756	0.000152036
CVD + AF + HF	542	DBP (mm Hg)	0.00331741	0.000254132
CVD + AF + HF	542	eGFR	0.00111961	9.5057e-05
CVD + AF + HF	543	Age (years)	0.124084	0.0010048
CVD + AF + HF	543	Sex	0.0436854	0.00065077
CVD + AF + HF	543	Family history of heart disease	0.00716431	0.00017395
CVD + AF + HF	543	Treated hypertension	0.00420327	0.000182725
CVD + AF + HF	543	Albumin (g/L)	0.00388227	0.000144851
CVD + AF + HF	543	RWD (%)	0.00379322	0.000143627
CVD + AF + HF	543	DBP (mm Hg)	0.00313761	0.000237847
CVD + AF + HF	543	eGFR	0.00111203	9.29046e-05
CVD + AF + HF	544	Age (years)	0.141384	0.00112914
CVD + AF + HF	544	Sex	0.0375037	0.000579511
CVD + AF + HF	544	HbA1c (mmol/mol)	0.0120495	0.000215154
CVD + AF + HF	544	DBP (mm Hg)	0.0029918	0.000253724
CVD + AF + HF	545	Age (years)	0.135857	0.00117758
CVD + AF + HF	545	Sex	0.0391981	0.000563482
CVD + AF + HF	545	HbA1c (mmol/mol)	0.011702	0.000214743
CVD + AF + HF	545	Family history of heart disease	0.00723947	0.00017392
CVD + AF + HF	545	DBP (mm Hg)	0.00282061	0.000234897
CVD + AF + HF	546	Age (years)	0.135043	0.00111142
CVD + AF + HF	546	Sex	0.0385937	0.000613683
CVD + AF + HF	546	HbA1c (mmol/mol)	0.0110914	0.000207885
CVD + AF + HF	546	Albumin (g/L)	0.00418654	0.000163593
CVD + AF + HF	546	DBP (mm Hg)	0.00355178	0.000270553
CVD + AF + HF	547	Age (years)	0.129419	0.00116014
CVD + AF + HF	547	Sex	0.0403171	0.00059779
CVD + AF + HF	547	HbA1c (mmol/mol)	0.0107628	0.000200813
CVD + AF + HF	547	Family history of heart disease	0.00719744	0.000167509
CVD + AF + HF	547	Albumin (g/L)	0.00417769	0.000158471
CVD + AF + HF	547	DBP (mm Hg)	0.00335515	0.000252865
CVD + AF + HF	548	Age (years)	0.138764	0.00112744
CVD + AF + HF	548	Sex	0.0377693	0.000594382
CVD + AF + HF	548	HbA1c (mmol/mol)	0.0108018	0.000208868
CVD + AF + HF	548	RWD (%)	0.00367042	0.000139607
CVD + AF + HF	548	DBP (mm Hg)	0.00301682	0.00024276
CVD + AF + HF	549	Age (years)	0.133175	0.00117211
CVD + AF + HF	549	Sex	0.0394857	0.000580214
CVD + AF + HF	549	HbA1c (mmol/mol)	0.01047	0.000208015
CVD + AF + HF	549	Family history of heart disease	0.00727645	0.000170806
CVD + AF + HF	549	RWD (%)	0.00370323	0.000133167
CVD + AF + HF	549	DBP (mm Hg)	0.00285014	0.000225846
CVD + AF + HF	550	Age (years)	0.133343	0.00110651
CVD + AF + HF	550	Sex	0.03876	0.00062848
CVD + AF + HF	550	HbA1c (mmol/mol)	0.0101119	0.000204638
CVD + AF + HF	550	DBP (mm Hg)	0.00351458	0.000259088
CVD + AF + HF	550	Albumin (g/L)	0.00332089	0.000142466
CVD + AF + HF	550	RWD (%)	0.00287441	0.000114346
CVD + AF + HF	551	Age (years)	0.127681	0.0011544
CVD + AF + HF	551	Sex	0.0404884	0.000612252
CVD + AF + HF	551	HbA1c (mmol/mol)	0.00979535	0.000199598
CVD + AF + HF	551	Family history of heart disease	0.00723427	0.000167306
CVD + AF + HF	551	DBP (mm Hg)	0.00332083	0.000241691
CVD + AF + HF	551	Albumin (g/L)	0.00330565	0.000138692
CVD + AF + HF	551	RWD (%)	0.00290063	0.000109206
CVD + AF + HF	552	Age (years)	0.130292	0.00108884
CVD + AF + HF	552	Sex	0.0375839	0.00057522
CVD + AF + HF	552	HbA1c (mmol/mol)	0.0119745	0.000222536
CVD + AF + HF	552	DBP (mm Hg)	0.00304927	0.000258003
CVD + AF + HF	552	eGFR	0.00166132	0.000114451
CVD + AF + HF	553	Age (years)	0.124524	0.0011358
CVD + AF + HF	553	Sex	0.0392949	0.000559541
CVD + AF + HF	553	HbA1c (mmol/mol)	0.0116361	0.000222071
CVD + AF + HF	553	Family history of heart disease	0.0072171	0.000185329
CVD + AF + HF	553	DBP (mm Hg)	0.00287388	0.000239689
CVD + AF + HF	553	eGFR	0.0016495	0.000113193
CVD + AF + HF	554	Age (years)	0.124294	0.00105592
CVD + AF + HF	554	Sex	0.0386891	0.000609272
CVD + AF + HF	554	HbA1c (mmol/mol)	0.0110388	0.000213406
CVD + AF + HF	554	Albumin (g/L)	0.00397219	0.00015321
CVD + AF + HF	554	DBP (mm Hg)	0.00359604	0.000274766
CVD + AF + HF	554	eGFR	0.00145286	0.000113597
CVD + AF + HF	555	Age (years)	0.118472	0.00110883
CVD + AF + HF	555	Sex	0.0404163	0.000592853
CVD + AF + HF	555	HbA1c (mmol/mol)	0.0107207	0.00020857
CVD + AF + HF	555	Family history of heart disease	0.00717642	0.000177633
CVD + AF + HF	555	Albumin (g/L)	0.00396218	0.000151466
CVD + AF + HF	555	DBP (mm Hg)	0.00339211	0.000257036
CVD + AF + HF	555	eGFR	0.00144261	0.000114105
CVD + AF + HF	556	Age (years)	0.128363	0.00108266
CVD + AF + HF	556	Sex	0.0378711	0.000592316
CVD + AF + HF	556	HbA1c (mmol/mol)	0.010775	0.000217037
CVD + AF + HF	556	RWD (%)	0.00345901	0.000146624
CVD + AF + HF	556	DBP (mm Hg)	0.00307504	0.000245427
CVD + AF + HF	556	eGFR	0.00142501	0.000110271
CVD + AF + HF	557	Age (years)	0.122552	0.0011251
CVD + AF + HF	557	Sex	0.0395935	0.000578001
CVD + AF + HF	557	HbA1c (mmol/mol)	0.0104488	0.000216386
CVD + AF + HF	557	Family history of heart disease	0.00725485	0.000180702
CVD + AF + HF	557	RWD (%)	0.00348624	0.000139177
CVD + AF + HF	557	DBP (mm Hg)	0.00289773	0.000229205
CVD + AF + HF	557	eGFR	0.00141279	0.000106281
CVD + AF + HF	558	Age (years)	0.123194	0.00105179
CVD + AF + HF	558	Sex	0.0388662	0.000625843
CVD + AF + HF	558	HbA1c (mmol/mol)	0.010093	0.000211397
CVD + AF + HF	558	DBP (mm Hg)	0.00355683	0.000261592
CVD + AF + HF	558	Albumin (g/L)	0.00316069	0.000135514
CVD + AF + HF	558	RWD (%)	0.00270596	0.000122401
CVD + AF + HF	558	eGFR	0.00127493	0.000108486
CVD + AF + HF	559	Age (years)	0.117355	0.00110154
CVD + AF + HF	559	Sex	0.0405982	0.000608411
CVD + AF + HF	559	HbA1c (mmol/mol)	0.00978644	0.00020777
CVD + AF + HF	559	Family history of heart disease	0.00721586	0.000176384
CVD + AF + HF	559	DBP (mm Hg)	0.00335932	0.000244862
CVD + AF + HF	559	Albumin (g/L)	0.00314865	0.000133587
CVD + AF + HF	559	RWD (%)	0.00273285	0.000115953
CVD + AF + HF	559	eGFR	0.00126976	0.000106805
CVD + AF + HF	560	Age (years)	0.137395	0.00107572
CVD + AF + HF	560	Sex	0.0382205	0.00056653
CVD + AF + HF	560	HbA1c (mmol/mol)	0.0110924	0.000194273
CVD + AF + HF	560	Treated hypertension	0.00379179	0.000158587
CVD + AF + HF	560	DBP (mm Hg)	0.00258316	0.000241994
CVD + AF + HF	561	Age (years)	0.132088	0.00112397
CVD + AF + HF	561	Sex	0.0398621	0.000551424
CVD + AF + HF	561	HbA1c (mmol/mol)	0.0107893	0.000192367
CVD + AF + HF	561	Family history of heart disease	0.00696514	0.000167057
CVD + AF + HF	561	Treated hypertension	0.00350223	0.000150023
CVD + AF + HF	561	DBP (mm Hg)	0.0024302	0.000222499
CVD + AF + HF	562	Age (years)	0.130851	0.00105598
CVD + AF + HF	562	Sex	0.0393453	0.000599124
CVD + AF + HF	562	HbA1c (mmol/mol)	0.010157	0.000185489
CVD + AF + HF	562	Albumin (g/L)	0.00415623	0.000160365
CVD + AF + HF	562	Treated hypertension	0.00376947	0.000163732
CVD + AF + HF	562	DBP (mm Hg)	0.00309511	0.000259126
CVD + AF + HF	563	Age (years)	0.125465	0.00110637
CVD + AF + HF	563	Sex	0.0410101	0.000584057
CVD + AF + HF	563	HbA1c (mmol/mol)	0.0098737	0.000179583
CVD + AF + HF	563	Family history of heart disease	0.00691444	0.000159497
CVD + AF + HF	563	Albumin (g/L)	0.00414557	0.000155515
CVD + AF + HF	563	Treated hypertension	0.00348123	0.000156003
CVD + AF + HF	563	DBP (mm Hg)	0.00292291	0.000239483
CVD + AF + HF	564	Age (years)	0.134715	0.00106674
CVD + AF + HF	564	Sex	0.0385131	0.000583144
CVD + AF + HF	564	HbA1c (mmol/mol)	0.00987939	0.000188602
CVD + AF + HF	564	Treated hypertension	0.00377839	0.000155737
CVD + AF + HF	564	RWD (%)	0.0036786	0.000140094
CVD + AF + HF	564	DBP (mm Hg)	0.00260028	0.000232165
CVD + AF + HF	565	Age (years)	0.129352	0.0011113
CVD + AF + HF	565	Sex	0.0401712	0.000567367
CVD + AF + HF	565	HbA1c (mmol/mol)	0.00959602	0.000187785
CVD + AF + HF	565	Family history of heart disease	0.00700182	0.000164084
CVD + AF + HF	565	RWD (%)	0.00370726	0.000132452
CVD + AF + HF	565	Treated hypertension	0.00348832	0.000147095
CVD + AF + HF	565	DBP (mm Hg)	0.0024561	0.000215421
CVD + AF + HF	566	Age (years)	0.12913	0.00104454
CVD + AF + HF	566	Sex	0.0395353	0.000614263
CVD + AF + HF	566	HbA1c (mmol/mol)	0.00921157	0.000183225
CVD + AF + HF	566	Treated hypertension	0.00375756	0.000158708
CVD + AF + HF	566	Albumin (g/L)	0.00329019	0.000141052
CVD + AF + HF	566	DBP (mm Hg)	0.0030576	0.000248251
CVD + AF + HF	566	RWD (%)	0.00287667	0.000114584
CVD + AF + HF	567	Age (years)	0.123712	0.00109415
CVD + AF + HF	567	Sex	0.0412006	0.000597255
CVD + AF + HF	567	HbA1c (mmol/mol)	0.00894086	0.000179609
CVD + AF + HF	567	Family history of heart disease	0.00695249	0.00016004
CVD + AF + HF	567	Treated hypertension	0.00346852	0.000150403
CVD + AF + HF	567	Albumin (g/L)	0.00327392	0.000137249
CVD + AF + HF	567	RWD (%)	0.00290058	0.000108199
CVD + AF + HF	567	DBP (mm Hg)	0.00288951	0.000230044
CVD + AF + HF	568	Age (years)	0.126805	0.00104128
CVD + AF + HF	568	Sex	0.0382884	0.000564425
CVD + AF + HF	568	HbA1c (mmol/mol)	0.0110494	0.000201671
CVD + AF + HF	568	Treated hypertension	0.00360311	0.000158452
CVD + AF + HF	568	DBP (mm Hg)	0.00264641	0.000246424
CVD + AF + HF	568	eGFR	0.00143625	0.000105612
CVD + AF + HF	569	Age (years)	0.121267	0.00108833
CVD + AF + HF	569	Sex	0.0399483	0.000548683
CVD + AF + HF	569	HbA1c (mmol/mol)	0.0107529	0.000201187
CVD + AF + HF	569	Family history of heart disease	0.0069561	0.000175419
CVD + AF + HF	569	Treated hypertension	0.00332285	0.000150385
CVD + AF + HF	569	DBP (mm Hg)	0.00249325	0.00022904
CVD + AF + HF	569	eGFR	0.00143895	0.00010492
CVD + AF + HF	570	Age (years)	0.120659	0.00100767
CVD + AF + HF	570	Sex	0.0394292	0.000596315
CVD + AF + HF	570	HbA1c (mmol/mol)	0.0101359	0.000192335
CVD + AF + HF	570	Albumin (g/L)	0.003957	0.000151161
CVD + AF + HF	570	Treated hypertension	0.00359405	0.000164765
CVD + AF + HF	570	DBP (mm Hg)	0.00314851	0.000263424
CVD + AF + HF	570	eGFR	0.00124319	0.00010479
CVD + AF + HF	571	Age (years)	0.115087	0.00106163
CVD + AF + HF	571	Sex	0.0410996	0.000580621
CVD + AF + HF	571	HbA1c (mmol/mol)	0.00986017	0.000188599
CVD + AF + HF	571	Family history of heart disease	0.00690806	0.000167392
CVD + AF + HF	571	Albumin (g/L)	0.00394624	0.000148742
CVD + AF + HF	571	Treated hypertension	0.00331334	0.000156761
CVD + AF + HF	571	DBP (mm Hg)	0.00297193	0.000245377
CVD + AF + HF	571	eGFR	0.00124806	0.000105244
CVD + AF + HF	572	Age (years)	0.124835	0.00102585
CVD + AF + HF	572	Sex	0.038597	0.000582435
CVD + AF + HF	572	HbA1c (mmol/mol)	0.00987338	0.000196646
CVD + AF + HF	572	Treated hypertension	0.00360063	0.000156105
CVD + AF + HF	572	RWD (%)	0.00347478	0.000146623
CVD + AF + HF	572	DBP (mm Hg)	0.00266203	0.000235147
CVD + AF + HF	572	eGFR	0.00120974	0.000100614
CVD + AF + HF	573	Age (years)	0.119264	0.00106939
CVD + AF + HF	573	Sex	0.0402612	0.000565887
CVD + AF + HF	573	HbA1c (mmol/mol)	0.00959467	0.000196981
CVD + AF + HF	573	Family history of heart disease	0.00699296	0.000171372
CVD + AF + HF	573	RWD (%)	0.00350055	0.000139019
CVD + AF + HF	573	Treated hypertension	0.00332093	0.000147709
CVD + AF + HF	573	DBP (mm Hg)	0.00251147	0.000219816
CVD + AF + HF	573	eGFR	0.00121295	9.86188e-05
CVD + AF + HF	574	Age (years)	0.119551	0.00099569
CVD + AF + HF	574	Sex	0.0396239	0.000612198
CVD + AF + HF	574	HbA1c (mmol/mol)	0.00921541	0.000191274
CVD + AF + HF	574	Treated hypertension	0.00359188	0.000159627
CVD + AF + HF	574	Albumin (g/L)	0.0031441	0.00013512
CVD + AF + HF	574	DBP (mm Hg)	0.00310859	0.00025089
CVD + AF + HF	574	RWD (%)	0.00271716	0.0001221
CVD + AF + HF	574	eGFR	0.00107637	9.91589e-05
CVD + AF + HF	575	Age (years)	0.113963	0.00104803
CVD + AF + HF	575	Sex	0.0412942	0.00059459
CVD + AF + HF	575	HbA1c (mmol/mol)	0.0089523	0.000188824
CVD + AF + HF	575	Family history of heart disease	0.00694678	0.000167266
CVD + AF + HF	575	Treated hypertension	0.0033099	0.000151391
CVD + AF + HF	575	Albumin (g/L)	0.00312993	0.000132695
CVD + AF + HF	575	DBP (mm Hg)	0.00293841	0.000234058
CVD + AF + HF	575	RWD (%)	0.00274125	0.000114967
CVD + AF + HF	575	eGFR	0.00108323	9.84993e-05
CVD + AF + HF	576	Age (years)	0.140618	0.00114442
CVD + AF + HF	576	Sex	0.0335795	0.000500469
CVD + AF + HF	576	T2DM	0.0205751	0.000419959
CVD + AF + HF	576	DBP (mm Hg)	0.00293271	0.000252561
CVD + AF + HF	577	Age (years)	0.135345	0.0011767
CVD + AF + HF	577	Sex	0.0352542	0.000489204
CVD + AF + HF	577	T2DM	0.0199975	0.000413523
CVD + AF + HF	577	Family history of heart disease	0.00697411	0.000154438
CVD + AF + HF	577	DBP (mm Hg)	0.0027486	0.000232308
CVD + AF + HF	578	Age (years)	0.133728	0.00111969
CVD + AF + HF	578	Sex	0.034758	0.000521278
CVD + AF + HF	578	T2DM	0.0197408	0.000415822
CVD + AF + HF	578	Albumin (g/L)	0.00429325	0.000156348
CVD + AF + HF	578	DBP (mm Hg)	0.00350399	0.000269675
CVD + AF + HF	579	Age (years)	0.128356	0.00116455
CVD + AF + HF	579	Sex	0.0364621	0.000514138
CVD + AF + HF	579	T2DM	0.0191609	0.000409892
CVD + AF + HF	579	Family history of heart disease	0.00690882	0.000149051
CVD + AF + HF	579	Albumin (g/L)	0.00428443	0.000151449
CVD + AF + HF	579	DBP (mm Hg)	0.00330587	0.000249381
CVD + AF + HF	580	Age (years)	0.137889	0.00114001
CVD + AF + HF	580	Sex	0.0339277	0.000510795
CVD + AF + HF	580	T2DM	0.019554	0.000405246
CVD + AF + HF	580	RWD (%)	0.00385691	0.000129721
CVD + AF + HF	580	DBP (mm Hg)	0.00294458	0.000241059
CVD + AF + HF	581	Age (years)	0.132525	0.00116781
CVD + AF + HF	581	Sex	0.0356375	0.000497657
CVD + AF + HF	581	T2DM	0.0189685	0.000401427
CVD + AF + HF	581	Family history of heart disease	0.00701563	0.000156387
CVD + AF + HF	581	RWD (%)	0.00387932	0.000123005
CVD + AF + HF	581	DBP (mm Hg)	0.00277105	0.000224774
CVD + AF + HF	582	Age (years)	0.132	0.00111713
CVD + AF + HF	582	Sex	0.0349901	0.000534747
CVD + AF + HF	582	T2DM	0.0189253	0.000402215
CVD + AF + HF	582	DBP (mm Hg)	0.00344766	0.000257376
CVD + AF + HF	582	Albumin (g/L)	0.00337808	0.000137067
CVD + AF + HF	582	RWD (%)	0.00297588	0.0001069
CVD + AF + HF	583	Age (years)	0.126576	0.00115616
CVD + AF + HF	583	Sex	0.0366996	0.000524383
CVD + AF + HF	583	T2DM	0.0183448	0.000398669
CVD + AF + HF	583	Family history of heart disease	0.00694731	0.000154201
CVD + AF + HF	583	Albumin (g/L)	0.00336014	0.000133916
CVD + AF + HF	583	DBP (mm Hg)	0.00325241	0.000240021
CVD + AF + HF	583	RWD (%)	0.002996	0.000101089
CVD + AF + HF	584	Age (years)	0.129662	0.00110403
CVD + AF + HF	584	Sex	0.0336818	0.000493667
CVD + AF + HF	584	T2DM	0.0204378	0.000437744
CVD + AF + HF	584	DBP (mm Hg)	0.00298433	0.000253646
CVD + AF + HF	584	eGFR	0.00156825	0.000110171
CVD + AF + HF	585	Age (years)	0.124168	0.00113615
CVD + AF + HF	585	Sex	0.0353866	0.000482611
CVD + AF + HF	585	T2DM	0.0198764	0.000434049
CVD + AF + HF	585	Family history of heart disease	0.00697035	0.0001611
CVD + AF + HF	585	DBP (mm Hg)	0.00280304	0.000235875
CVD + AF + HF	585	eGFR	0.00157356	0.00010512
CVD + AF + HF	586	Age (years)	0.123197	0.00106875
CVD + AF + HF	586	Sex	0.0348766	0.000517134
CVD + AF + HF	586	T2DM	0.0196421	0.000428008
CVD + AF + HF	586	Albumin (g/L)	0.00409755	0.000143376
CVD + AF + HF	586	DBP (mm Hg)	0.00354547	0.000269715
CVD + AF + HF	586	eGFR	0.00136667	0.000107244
CVD + AF + HF	587	Age (years)	0.117652	0.00111358
CVD + AF + HF	587	Sex	0.0365907	0.000508599
CVD + AF + HF	587	T2DM	0.0190824	0.000423729
CVD + AF + HF	587	Family history of heart disease	0.00690275	0.000156621
CVD + AF + HF	587	Albumin (g/L)	0.00408532	0.000142012
CVD + AF + HF	587	DBP (mm Hg)	0.00334183	0.0002498
CVD + AF + HF	587	eGFR	0.00137315	0.000105321
CVD + AF + HF	588	Age (years)	0.127626	0.00109463
CVD + AF + HF	588	Sex	0.0340596	0.000505724
CVD + AF + HF	588	T2DM	0.0194719	0.000422529
CVD + AF + HF	588	RWD (%)	0.00366602	0.000135063
CVD + AF + HF	588	DBP (mm Hg)	0.00299551	0.000241671
CVD + AF + HF	588	eGFR	0.00134542	0.000108369
CVD + AF + HF	589	Age (years)	0.122068	0.00112157
CVD + AF + HF	589	Sex	0.0357791	0.000492991
CVD + AF + HF	589	T2DM	0.0189016	0.000420713
CVD + AF + HF	589	Family history of heart disease	0.00700454	0.000162255
CVD + AF + HF	589	RWD (%)	0.00367947	0.000127189
CVD + AF + HF	589	DBP (mm Hg)	0.00281578	0.000226016
CVD + AF + HF	589	eGFR	0.00134215	0.000101849
CVD + AF + HF	590	Age (years)	0.122045	0.0010663
CVD + AF + HF	590	Sex	0.0351234	0.000530233
CVD + AF + HF	590	T2DM	0.0188651	0.000414846
CVD + AF + HF	590	DBP (mm Hg)	0.00348656	0.00025729
CVD + AF + HF	590	Albumin (g/L)	0.00323476	0.000127698
CVD + AF + HF	590	RWD (%)	0.00282783	0.000112857
CVD + AF + HF	590	eGFR	0.00119997	0.000104526
CVD + AF + HF	591	Age (years)	0.116464	0.00110402
CVD + AF + HF	591	Sex	0.0368411	0.000519139
CVD + AF + HF	591	T2DM	0.0182998	0.0004129
CVD + AF + HF	591	Family history of heart disease	0.00694086	0.000160762
CVD + AF + HF	591	DBP (mm Hg)	0.0032883	0.000239662
CVD + AF + HF	591	Albumin (g/L)	0.00321769	0.00012627
CVD + AF + HF	591	RWD (%)	0.00284494	0.00010534
CVD + AF + HF	591	eGFR	0.00120435	0.000100329
CVD + AF + HF	592	Age (years)	0.13745	0.00110792
CVD + AF + HF	592	Sex	0.0343767	0.000484885
CVD + AF + HF	592	T2DM	0.0191903	0.000396868
CVD + AF + HF	592	Treated hypertension	0.00291789	0.000135696
CVD + AF + HF	592	DBP (mm Hg)	0.00260203	0.000244135
CVD + AF + HF	593	Age (years)	0.132499	0.00114691
CVD + AF + HF	593	Sex	0.035959	0.000476166
CVD + AF + HF	593	T2DM	0.0186714	0.000387809
CVD + AF + HF	593	Family history of heart disease	0.0067454	0.000150795
CVD + AF + HF	593	Treated hypertension	0.00266267	0.000122809
CVD + AF + HF	593	DBP (mm Hg)	0.00242509	0.000222242
CVD + AF + HF	594	Age (years)	0.1305	0.00108412
CVD + AF + HF	594	Sex	0.0355767	0.000508848
CVD + AF + HF	594	T2DM	0.018388	0.000389355
CVD + AF + HF	594	Albumin (g/L)	0.00428772	0.000158505
CVD + AF + HF	594	DBP (mm Hg)	0.00312563	0.000260493
CVD + AF + HF	594	Treated hypertension	0.00291358	0.000134013
CVD + AF + HF	595	Age (years)	0.125307	0.00113416
CVD + AF + HF	595	Sex	0.0372266	0.000504086
CVD + AF + HF	595	T2DM	0.017876	0.000381443
CVD + AF + HF	595	Family history of heart disease	0.00669417	0.000144916
CVD + AF + HF	595	Albumin (g/L)	0.00427287	0.000152952
CVD + AF + HF	595	DBP (mm Hg)	0.00295273	0.000239584
CVD + AF + HF	595	Treated hypertension	0.00265954	0.000125036
CVD + AF + HF	596	Age (years)	0.134728	0.00110014
CVD + AF + HF	596	Sex	0.0347257	0.000499361
CVD + AF + HF	596	T2DM	0.0181806	0.000381809
CVD + AF + HF	596	RWD (%)	0.00386516	0.000130374
CVD + AF + HF	596	Treated hypertension	0.00291082	0.000132567
CVD + AF + HF	596	DBP (mm Hg)	0.00259379	0.00023237
CVD + AF + HF	597	Age (years)	0.129536	0.00113137
CVD + AF + HF	597	Sex	0.0363799	0.00048714
CVD + AF + HF	597	T2DM	0.0176642	0.000374461
CVD + AF + HF	597	Family history of heart disease	0.00679645	0.000153341
CVD + AF + HF	597	RWD (%)	0.00387966	0.000124998
CVD + AF + HF	597	Treated hypertension	0.00265459	0.000121483
CVD + AF + HF	597	DBP (mm Hg)	0.00244527	0.0002158
CVD + AF + HF	598	Age (years)	0.128728	0.00107672
CVD + AF + HF	598	Sex	0.0358265	0.00052455
CVD + AF + HF	598	T2DM	0.017579	0.000375835
CVD + AF + HF	598	Albumin (g/L)	0.00336291	0.000138939
CVD + AF + HF	598	DBP (mm Hg)	0.00306957	0.000249424
CVD + AF + HF	598	RWD (%)	0.00297859	0.000108505
CVD + AF + HF	598	Treated hypertension	0.00290285	0.000131166
CVD + AF + HF	599	Age (years)	0.123494	0.00111994
CVD + AF + HF	599	Sex	0.0374831	0.000514517
CVD + AF + HF	599	T2DM	0.0170674	0.000370066
CVD + AF + HF	599	Family history of heart disease	0.00673117	0.00015036
CVD + AF + HF	599	Albumin (g/L)	0.00334381	0.000135495
CVD + AF + HF	599	RWD (%)	0.0029955	0.000102385
CVD + AF + HF	599	DBP (mm Hg)	0.00290065	0.000230381
CVD + AF + HF	599	Treated hypertension	0.00264742	0.000121129
CVD + AF + HF	600	Age (years)	0.127011	0.00107724
CVD + AF + HF	600	Sex	0.0344379	0.000480201
CVD + AF + HF	600	T2DM	0.0191039	0.000411345
CVD + AF + HF	600	Treated hypertension	0.0027567	0.000134258
CVD + AF + HF	600	DBP (mm Hg)	0.00263723	0.000244583
CVD + AF + HF	600	eGFR	0.00137829	0.000104594
CVD + AF + HF	601	Age (years)	0.121695	0.00111751
CVD + AF + HF	601	Sex	0.0360965	0.000470945
CVD + AF + HF	601	T2DM	0.01861	0.000405005
CVD + AF + HF	601	Family history of heart disease	0.00676786	0.000155403
CVD + AF + HF	601	Treated hypertension	0.00251866	0.000123033
CVD + AF + HF	601	DBP (mm Hg)	0.00249027	0.000227045
CVD + AF + HF	601	eGFR	0.00139999	9.85844e-05
CVD + AF + HF	602	Age (years)	0.12044	0.00104507
CVD + AF + HF	602	Sex	0.03568	0.000506535
CVD + AF + HF	602	T2DM	0.0183383	0.00039905
CVD + AF + HF	602	Albumin (g/L)	0.00410042	0.000146528
CVD + AF + HF	602	DBP (mm Hg)	0.00317232	0.000262
CVD + AF + HF	602	Treated hypertension	0.00276426	0.000134204
CVD + AF + HF	602	eGFR	0.00119433	0.000101798
CVD + AF + HF	603	Age (years)	0.115079	0.00109532
CVD + AF + HF	603	Sex	0.0373425	0.000499616
CVD + AF + HF	603	T2DM	0.0178425	0.000393031
CVD + AF + HF	603	Family history of heart disease	0.00669886	0.000150535
CVD + AF + HF	603	Albumin (g/L)	0.00408496	0.000144085
CVD + AF + HF	603	DBP (mm Hg)	0.00299699	0.000241964
CVD + AF + HF	603	Treated hypertension	0.00251935	0.000125159
CVD + AF + HF	603	eGFR	0.001211	9.78784e-05
CVD + AF + HF	604	Age (years)	0.124908	0.00106123
CVD + AF + HF	604	Sex	0.0348336	0.000495613
CVD + AF + HF	604	T2DM	0.018147	0.000395819
CVD + AF + HF	604	RWD (%)	0.00367559	0.00013575
CVD + AF + HF	604	Treated hypertension	0.00275953	0.000131523
CVD + AF + HF	604	DBP (mm Hg)	0.0026457	0.000233826
CVD + AF + HF	604	eGFR	0.00116217	0.000102097
CVD + AF + HF	605	Age (years)	0.119533	0.00109386
CVD + AF + HF	605	Sex	0.0364991	0.000482764
CVD + AF + HF	605	T2DM	0.0176424	0.000391204
CVD + AF + HF	605	Family history of heart disease	0.00679589	0.000157189
CVD + AF + HF	605	RWD (%)	0.00368699	0.000129693
CVD + AF + HF	605	Treated hypertension	0.00251568	0.00012142
CVD + AF + HF	605	DBP (mm Hg)	0.00249859	0.000218485
CVD + AF + HF	605	eGFR	0.00117549	9.49542e-05
CVD + AF + HF	606	Age (years)	0.119254	0.00103597
CVD + AF + HF	606	Sex	0.0359391	0.000521042
CVD + AF + HF	606	T2DM	0.0175644	0.000386035
CVD + AF + HF	606	Albumin (g/L)	0.00322835	0.000130986
CVD + AF + HF	606	DBP (mm Hg)	0.00311406	0.000250386
CVD + AF + HF	606	RWD (%)	0.00283374	0.000114934
CVD + AF + HF	606	Treated hypertension	0.00276097	0.00013153
CVD + AF + HF	606	eGFR	0.00103414	9.73876e-05
CVD + AF + HF	607	Age (years)	0.113864	0.0010778
CVD + AF + HF	607	Sex	0.0376029	0.00051013
CVD + AF + HF	607	T2DM	0.0170653	0.000382304
CVD + AF + HF	607	Family history of heart disease	0.00673354	0.000154944
CVD + AF + HF	607	Albumin (g/L)	0.00321008	0.000128752
CVD + AF + HF	607	DBP (mm Hg)	0.00294431	0.000232208
CVD + AF + HF	607	RWD (%)	0.00284879	0.000107318
CVD + AF + HF	607	Treated hypertension	0.00251483	0.000121588
CVD + AF + HF	607	eGFR	0.00104854	9.2387e-05
CVD + AF + HF	608	Age (years)	0.139126	0.00114638
CVD + AF + HF	608	Sex	0.0337024	0.000501761
CVD + AF + HF	608	T2DM	0.0166588	0.000389465
CVD + AF + HF	608	DBP (mm Hg)	0.00290746	0.000251687
CVD + AF + HF	608	HbA1c (mmol/mol)	0.00105535	5.88537e-05
CVD + AF + HF	609	Age (years)	0.133798	0.00118342
CVD + AF + HF	609	Sex	0.0353988	0.000490512
CVD + AF + HF	609	T2DM	0.016106	0.000381937
CVD + AF + HF	609	Family history of heart disease	0.00697661	0.00015472
CVD + AF + HF	609	DBP (mm Hg)	0.00273085	0.000232759
CVD + AF + HF	609	HbA1c (mmol/mol)	0.00103604	5.78578e-05
CVD + AF + HF	610	Age (years)	0.13254	0.00112278
CVD + AF + HF	610	Sex	0.0348393	0.000526019
CVD + AF + HF	610	T2DM	0.0164523	0.000388731
CVD + AF + HF	610	Albumin (g/L)	0.00415015	0.000156105
CVD + AF + HF	610	DBP (mm Hg)	0.00347039	0.000267913
CVD + AF + HF	610	HbA1c (mmol/mol)	0.000766788	5.27436e-05
CVD + AF + HF	611	Age (years)	0.127134	0.00116797
CVD + AF + HF	611	Sex	0.0365442	0.000517427
CVD + AF + HF	611	T2DM	0.0158921	0.000381181
CVD + AF + HF	611	Family history of heart disease	0.00690448	0.00015005
CVD + AF + HF	611	Albumin (g/L)	0.00413703	0.000149771
CVD + AF + HF	611	DBP (mm Hg)	0.00327351	0.000248696
CVD + AF + HF	611	HbA1c (mmol/mol)	0.000743812	5.08526e-05
CVD + AF + HF	612	Age (years)	0.136671	0.00114115
CVD + AF + HF	612	Sex	0.0340127	0.000514054
CVD + AF + HF	612	T2DM	0.016395	0.000380334
CVD + AF + HF	612	RWD (%)	0.00368227	0.000125475
CVD + AF + HF	612	DBP (mm Hg)	0.00292327	0.000241188
CVD + AF + HF	612	HbA1c (mmol/mol)	0.000704583	5.06434e-05
CVD + AF + HF	613	Age (years)	0.13128	0.00117258
CVD + AF + HF	613	Sex	0.0357293	0.00050145
CVD + AF + HF	613	T2DM	0.0158387	0.000374596
CVD + AF + HF	613	Family history of heart disease	0.00701002	0.000155596
CVD + AF + HF	613	RWD (%)	0.00370496	0.000118632
CVD + AF + HF	613	DBP (mm Hg)	0.00275269	0.000224575
CVD + AF + HF	613	HbA1c (mmol/mol)	0.000687784	5.03649e-05
CVD + AF + HF	614	Age (years)	0.131013	0.00111916
CVD + AF + HF	614	Sex	0.0350479	0.000539443
CVD + AF + HF	614	T2DM	0.0162417	0.000380309
CVD + AF + HF	614	DBP (mm Hg)	0.00342304	0.000256684
CVD + AF + HF	614	Albumin (g/L)	0.00328852	0.000136912
CVD + AF + HF	614	RWD (%)	0.00285523	0.000103508
CVD + AF + HF	614	HbA1c (mmol/mol)	0.000527069	4.54396e-05
CVD + AF + HF	615	Age (years)	0.125564	0.00115881
CVD + AF + HF	615	Sex	0.0367573	0.000528851
CVD + AF + HF	615	T2DM	0.0156783	0.000375085
CVD + AF + HF	615	Family history of heart disease	0.00694109	0.000154418
CVD + AF + HF	615	Albumin (g/L)	0.00326698	0.000132506
CVD + AF + HF	615	DBP (mm Hg)	0.00322751	0.000239731
CVD + AF + HF	615	RWD (%)	0.00287374	9.77585e-05
CVD + AF + HF	615	HbA1c (mmol/mol)	0.000507226	4.35886e-05
CVD + AF + HF	616	Age (years)	0.128015	0.00110114
CVD + AF + HF	616	Sex	0.0338101	0.000494955
CVD + AF + HF	616	T2DM	0.0164757	0.000404102
CVD + AF + HF	616	DBP (mm Hg)	0.0029589	0.000253331
CVD + AF + HF	616	eGFR	0.00155875	0.000112496
CVD + AF + HF	616	HbA1c (mmol/mol)	0.00105814	6.30348e-05
CVD + AF + HF	617	Age (years)	0.122487	0.00113861
CVD + AF + HF	617	Sex	0.0355226	0.000483154
CVD + AF + HF	617	T2DM	0.0159454	0.000398924
CVD + AF + HF	617	Family history of heart disease	0.00696304	0.000162291
CVD + AF + HF	617	DBP (mm Hg)	0.002778	0.000235373
CVD + AF + HF	617	eGFR	0.00156086	0.000108698
CVD + AF + HF	617	HbA1c (mmol/mol)	0.00103758	6.06889e-05
CVD + AF + HF	618	Age (years)	0.121871	0.0010673
CVD + AF + HF	618	Sex	0.0349637	0.000521389
CVD + AF + HF	618	T2DM	0.0162983	0.000398188
CVD + AF + HF	618	Albumin (g/L)	0.00395469	0.000143192
CVD + AF + HF	618	DBP (mm Hg)	0.0035112	0.000269459
CVD + AF + HF	618	eGFR	0.001361	0.000110011
CVD + AF + HF	618	HbA1c (mmol/mol)	0.000776947	5.48701e-05
CVD + AF + HF	619	Age (years)	0.116299	0.00111381
CVD + AF + HF	619	Sex	0.0366791	0.000511308
CVD + AF + HF	619	T2DM	0.0157593	0.000392496
CVD + AF + HF	619	Family history of heart disease	0.00689818	0.000158384
CVD + AF + HF	619	Albumin (g/L)	0.00393914	0.000140436
CVD + AF + HF	619	DBP (mm Hg)	0.00330925	0.000249869
CVD + AF + HF	619	eGFR	0.00136849	0.00010869
CVD + AF + HF	619	HbA1c (mmol/mol)	0.000755915	5.30242e-05
CVD + AF + HF	620	Age (years)	0.126273	0.00109213
CVD + AF + HF	620	Sex	0.0341463	0.00050839
CVD + AF + HF	620	T2DM	0.0162573	0.000394936
CVD + AF + HF	620	RWD (%)	0.0034873	0.000130832
CVD + AF + HF	620	DBP (mm Hg)	0.00297336	0.000241867
CVD + AF + HF	620	eGFR	0.00133895	0.00011009
CVD + AF + HF	620	HbA1c (mmol/mol)	0.000714284	5.35689e-05
CVD + AF + HF	621	Age (years)	0.120694	0.00112224
CVD + AF + HF	621	Sex	0.0358712	0.000495589
CVD + AF + HF	621	T2DM	0.0157164	0.00039115
CVD + AF + HF	621	Family history of heart disease	0.00699715	0.000162319
CVD + AF + HF	621	RWD (%)	0.00350296	0.000123538
CVD + AF + HF	621	DBP (mm Hg)	0.0027976	0.000226152
CVD + AF + HF	621	eGFR	0.00133907	0.0001041
CVD + AF + HF	621	HbA1c (mmol/mol)	0.00069622	5.26952e-05
CVD + AF + HF	622	Age (years)	0.120943	0.00106472
CVD + AF + HF	622	Sex	0.0351822	0.000534374
CVD + AF + HF	622	T2DM	0.016119	0.000390572
CVD + AF + HF	622	DBP (mm Hg)	0.00346057	0.000257196
CVD + AF + HF	622	Albumin (g/L)	0.00314245	0.000127917
CVD + AF + HF	622	RWD (%)	0.00270326	0.000109581
CVD + AF + HF	622	eGFR	0.00119724	0.000106725
CVD + AF + HF	622	HbA1c (mmol/mol)	0.00053743	4.71665e-05
CVD + AF + HF	623	Age (years)	0.115342	0.00110371
CVD + AF + HF	623	Sex	0.0369008	0.000522927
CVD + AF + HF	623	T2DM	0.0155723	0.000387002
CVD + AF + HF	623	Family history of heart disease	0.0069344	0.000161057
CVD + AF + HF	623	DBP (mm Hg)	0.00326371	0.000239997
CVD + AF + HF	623	Albumin (g/L)	0.00312419	0.000125439
CVD + AF + HF	623	RWD (%)	0.00272012	0.000102563
CVD + AF + HF	623	eGFR	0.00120369	0.000102649
CVD + AF + HF	623	HbA1c (mmol/mol)	0.000519762	4.5725e-05
CVD + AF + HF	624	Age (years)	0.13603	0.00111124
CVD + AF + HF	624	Sex	0.0344731	0.000487554
CVD + AF + HF	624	T2DM	0.0154072	0.000365917
CVD + AF + HF	624	Treated hypertension	0.00289632	0.000134695
CVD + AF + HF	624	DBP (mm Hg)	0.00256357	0.000241307
CVD + AF + HF	624	HbA1c (mmol/mol)	0.00103906	5.6865e-05
CVD + AF + HF	625	Age (years)	0.130871	0.00115224
CVD + AF + HF	625	Sex	0.0361187	0.000479449
CVD + AF + HF	625	T2DM	0.0149192	0.000355685
CVD + AF + HF	625	Family history of heart disease	0.00676131	0.000152015
CVD + AF + HF	625	Treated hypertension	0.00264694	0.000123041
CVD + AF + HF	625	DBP (mm Hg)	0.00241302	0.000222937
CVD + AF + HF	625	HbA1c (mmol/mol)	0.00101914	5.56088e-05
CVD + AF + HF	626	Age (years)	0.12931	0.00108768
CVD + AF + HF	626	Sex	0.0356575	0.000514062
CVD + AF + HF	626	T2DM	0.0152214	0.000362394
CVD + AF + HF	626	Albumin (g/L)	0.00414318	0.000156715
CVD + AF + HF	626	DBP (mm Hg)	0.0030934	0.000259994
CVD + AF + HF	626	Treated hypertension	0.00289352	0.00013382
CVD + AF + HF	626	HbA1c (mmol/mol)	0.00075255	5.11838e-05
CVD + AF + HF	627	Age (years)	0.124086	0.00113719
CVD + AF + HF	627	Sex	0.0373107	0.000508335
CVD + AF + HF	627	T2DM	0.0147234	0.000353142
CVD + AF + HF	627	Family history of heart disease	0.00668892	0.000146569
CVD + AF + HF	627	Albumin (g/L)	0.00412493	0.000150574
CVD + AF + HF	627	DBP (mm Hg)	0.00292091	0.000239079
CVD + AF + HF	627	Treated hypertension	0.00264024	0.000125095
CVD + AF + HF	627	HbA1c (mmol/mol)	0.000732094	4.90788e-05
CVD + AF + HF	628	Age (years)	0.133508	0.00110082
CVD + AF + HF	628	Sex	0.0348094	0.000503805
CVD + AF + HF	628	T2DM	0.0151509	0.000356699
CVD + AF + HF	628	RWD (%)	0.00369334	0.000126807
CVD + AF + HF	628	Treated hypertension	0.0028927	0.000131293
CVD + AF + HF	628	DBP (mm Hg)	0.00257718	0.000232656
CVD + AF + HF	628	HbA1c (mmol/mol)	0.000689602	4.98923e-05
CVD + AF + HF	629	Age (years)	0.128288	0.00113448
CVD + AF + HF	629	Sex	0.0364661	0.000491832
CVD + AF + HF	629	T2DM	0.0146553	0.000347961
CVD + AF + HF	629	Family history of heart disease	0.00678944	0.000153387
CVD + AF + HF	629	RWD (%)	0.00370616	0.000120926
CVD + AF + HF	629	Treated hypertension	0.00263673	0.000121284
CVD + AF + HF	629	DBP (mm Hg)	0.0024277	0.000216368
CVD + AF + HF	629	HbA1c (mmol/mol)	0.000671314	4.87451e-05
CVD + AF + HF	630	Age (years)	0.12774	0.00107852
CVD + AF + HF	630	Sex	0.0358796	0.000529516
CVD + AF + HF	630	T2DM	0.0150112	0.000354204
CVD + AF + HF	630	Albumin (g/L)	0.00327288	0.000138075
CVD + AF + HF	630	DBP (mm Hg)	0.00304536	0.00024937
CVD + AF + HF	630	Treated hypertension	0.00288619	0.000130722
CVD + AF + HF	630	RWD (%)	0.00285768	0.000105346
CVD + AF + HF	630	HbA1c (mmol/mol)	0.00051162	4.40413e-05
CVD + AF + HF	631	Age (years)	0.122482	0.0011221
CVD + AF + HF	631	Sex	0.037536	0.000519624
CVD + AF + HF	631	T2DM	0.0145132	0.000346951
CVD + AF + HF	631	Family history of heart disease	0.00672484	0.000151061
CVD + AF + HF	631	Albumin (g/L)	0.00325258	0.000133499
CVD + AF + HF	631	DBP (mm Hg)	0.0028768	0.000230829
CVD + AF + HF	631	RWD (%)	0.00287485	9.93091e-05
CVD + AF + HF	631	Treated hypertension	0.00263174	0.000121179
CVD + AF + HF	631	HbA1c (mmol/mol)	0.000494965	4.25332e-05
CVD + AF + HF	632	Age (years)	0.125353	0.00107511
CVD + AF + HF	632	Sex	0.0345605	0.000483784
CVD + AF + HF	632	T2DM	0.0152843	0.00037805
CVD + AF + HF	632	Treated hypertension	0.00273274	0.000133367
CVD + AF + HF	632	DBP (mm Hg)	0.0026174	0.000244823
CVD + AF + HF	632	eGFR	0.00136952	0.000107672
CVD + AF + HF	632	HbA1c (mmol/mol)	0.0010404	6.08535e-05
CVD + AF + HF	633	Age (years)	0.120002	0.00111886
CVD + AF + HF	633	Sex	0.0362248	0.000472996
CVD + AF + HF	633	T2DM	0.0148132	0.000370653
CVD + AF + HF	633	Family history of heart disease	0.0067604	0.000157423
CVD + AF + HF	633	Treated hypertension	0.00249556	0.000123119
CVD + AF + HF	633	DBP (mm Hg)	0.00246827	0.000227331
CVD + AF + HF	633	eGFR	0.00138802	0.000101838
CVD + AF + HF	633	HbA1c (mmol/mol)	0.00102032	5.88294e-05
CVD + AF + HF	634	Age (years)	0.119114	0.00104445
CVD + AF + HF	634	Sex	0.0357614	0.000511431
CVD + AF + HF	634	T2DM	0.0151234	0.000370062
CVD + AF + HF	634	Albumin (g/L)	0.00395544	0.000145362
CVD + AF + HF	634	DBP (mm Hg)	0.00313966	0.000262028
CVD + AF + HF	634	Treated hypertension	0.00274161	0.000133916
CVD + AF + HF	634	eGFR	0.00118886	0.000104431
CVD + AF + HF	634	HbA1c (mmol/mol)	0.000759492	5.399e-05
CVD + AF + HF	635	Age (years)	0.11373	0.00109562
CVD + AF + HF	635	Sex	0.0374266	0.000503377
CVD + AF + HF	635	T2DM	0.014643	0.000362561
CVD + AF + HF	635	Family history of heart disease	0.00669371	0.000152218
CVD + AF + HF	635	Albumin (g/L)	0.00393928	0.00014167
CVD + AF + HF	635	DBP (mm Hg)	0.00296623	0.000242214
CVD + AF + HF	635	Treated hypertension	0.00249972	0.000125306
CVD + AF + HF	635	eGFR	0.00120792	0.000101009
CVD + AF + HF	635	HbA1c (mmol/mol)	0.000743213	5.15438e-05
CVD + AF + HF	636	Age (years)	0.123559	0.00105886
CVD + AF + HF	636	Sex	0.0349172	0.000499747
CVD + AF + HF	636	T2DM	0.0150617	0.000368632
CVD + AF + HF	636	RWD (%)	0.00350095	0.000132695
CVD + AF + HF	636	Treated hypertension	0.00273967	0.000130622
CVD + AF + HF	636	DBP (mm Hg)	0.00262953	0.000234285
CVD + AF + HF	636	eGFR	0.00115978	0.000103829
CVD + AF + HF	636	HbA1c (mmol/mol)	0.000697248	5.20403e-05
CVD + AF + HF	637	Age (years)	0.118161	0.0010936
CVD + AF + HF	637	Sex	0.0365853	0.000486512
CVD + AF + HF	637	T2DM	0.0145798	0.000362396
CVD + AF + HF	637	Family history of heart disease	0.00678874	0.000157942
CVD + AF + HF	637	RWD (%)	0.00351236	0.000126148
CVD + AF + HF	637	Treated hypertension	0.00249669	0.000121257
CVD + AF + HF	637	DBP (mm Hg)	0.00248148	0.00021881
CVD + AF + HF	637	eGFR	0.00117402	9.73199e-05
CVD + AF + HF	637	HbA1c (mmol/mol)	0.000680053	5.11742e-05
CVD + AF + HF	638	Age (years)	0.118154	0.00103482
CVD + AF + HF	638	Sex	0.0359921	0.000525923
CVD + AF + HF	638	T2DM	0.014937	0.000362276
CVD + AF + HF	638	Albumin (g/L)	0.00313698	0.000130467
CVD + AF + HF	638	DBP (mm Hg)	0.00308952	0.00025045
CVD + AF + HF	638	Treated hypertension	0.00274405	0.000131093
CVD + AF + HF	638	RWD (%)	0.00271095	0.00011218
CVD + AF + HF	638	eGFR	0.00103319	9.94266e-05
CVD + AF + HF	638	HbA1c (mmol/mol)	0.000521751	4.63252e-05
CVD + AF + HF	639	Age (years)	0.112746	0.00107747
CVD + AF + HF	639	Sex	0.0376559	0.000514329
CVD + AF + HF	639	T2DM	0.0144525	0.000356842
CVD + AF + HF	639	Family history of heart disease	0.006727	0.000155674
CVD + AF + HF	639	Albumin (g/L)	0.00311915	0.000127048
CVD + AF + HF	639	DBP (mm Hg)	0.00292099	0.000232723
CVD + AF + HF	639	RWD (%)	0.0027259	0.000104453
CVD + AF + HF	639	Treated hypertension	0.00249829	0.000121383
CVD + AF + HF	639	eGFR	0.00104945	9.44653e-05
CVD + AF + HF	639	HbA1c (mmol/mol)	0.000507505	4.46135e-05
CVD + AF + HF	640	Age (years)	0.144526	0.000966774
CVD + AF + HF	640	Sex	0.0367074	0.000571119
CVD + AF + HF	640	BMI (kg/m2)	0.0204697	0.000391218
CVD + AF + HF	640	DBP (mm Hg)	0.000412491	8.63047e-05
CVD + AF + HF	641	Age (years)	0.139558	0.00103297
CVD + AF + HF	641	Sex	0.0383411	0.000563933
CVD + AF + HF	641	BMI (kg/m2)	0.0196542	0.000375039
CVD + AF + HF	641	Family history of heart disease	0.00666545	0.000177559
CVD + AF + HF	641	DBP (mm Hg)	0.000373556	7.9002e-05
CVD + AF + HF	642	Age (years)	0.140151	0.000955351
CVD + AF + HF	642	Sex	0.037828	0.000600552
CVD + AF + HF	642	BMI (kg/m2)	0.0181558	0.000346863
CVD + AF + HF	642	Albumin (g/L)	0.00242381	0.000122636
CVD + AF + HF	642	DBP (mm Hg)	0.000675967	0.000109967
CVD + AF + HF	643	Age (years)	0.13505	0.00102545
CVD + AF + HF	643	Sex	0.0394981	0.000594507
CVD + AF + HF	643	BMI (kg/m2)	0.0173678	0.000331303
CVD + AF + HF	643	Family history of heart disease	0.00668652	0.000169702
CVD + AF + HF	643	Albumin (g/L)	0.00246372	0.000125728
CVD + AF + HF	643	DBP (mm Hg)	0.000627627	0.000102064
CVD + AF + HF	644	Age (years)	0.142057	0.000946432
CVD + AF + HF	644	Sex	0.0371309	0.000574812
CVD + AF + HF	644	BMI (kg/m2)	0.0188035	0.000367372
CVD + AF + HF	644	RWD (%)	0.00339407	0.000136142
CVD + AF + HF	644	DBP (mm Hg)	0.00047602	8.7864e-05
CVD + AF + HF	645	Age (years)	0.136988	0.00101255
CVD + AF + HF	645	Sex	0.0387738	0.000572835
CVD + AF + HF	645	BMI (kg/m2)	0.01799	0.000350803
CVD + AF + HF	645	Family history of heart disease	0.00671975	0.000172891
CVD + AF + HF	645	RWD (%)	0.003425	0.000127844
CVD + AF + HF	645	DBP (mm Hg)	0.00043787	8.09342e-05
CVD + AF + HF	646	Age (years)	0.138368	0.000936964
CVD + AF + HF	646	Sex	0.0380834	0.000605128
CVD + AF + HF	646	BMI (kg/m2)	0.0169636	0.000333686
CVD + AF + HF	646	RWD (%)	0.0028511	0.000119159
CVD + AF + HF	646	Albumin (g/L)	0.00180665	0.000102701
CVD + AF + HF	646	DBP (mm Hg)	0.000707563	0.000107473
CVD + AF + HF	647	Age (years)	0.133199	0.00100704
CVD + AF + HF	647	Sex	0.0397502	0.000602656
CVD + AF + HF	647	BMI (kg/m2)	0.016176	0.000316807
CVD + AF + HF	647	Family history of heart disease	0.00672928	0.000167945
CVD + AF + HF	647	RWD (%)	0.00287611	0.000111681
CVD + AF + HF	647	Albumin (g/L)	0.00183555	0.000106307
CVD + AF + HF	647	DBP (mm Hg)	0.000659719	9.9926e-05
CVD + AF + HF	648	Age (years)	0.137568	0.000948058
CVD + AF + HF	648	Sex	0.0368045	0.000573071
CVD + AF + HF	648	BMI (kg/m2)	0.0196855	0.000385073
CVD + AF + HF	648	eGFR	0.000740079	5.69434e-05
CVD + AF + HF	648	DBP (mm Hg)	0.000456474	9.03383e-05
CVD + AF + HF	649	Age (years)	0.13237	0.00101688
CVD + AF + HF	649	Sex	0.0384484	0.000564482
CVD + AF + HF	649	BMI (kg/m2)	0.0188737	0.000369215
CVD + AF + HF	649	Family history of heart disease	0.00666652	0.000180892
CVD + AF + HF	649	eGFR	0.000741956	5.51413e-05
CVD + AF + HF	649	DBP (mm Hg)	0.000415444	8.30284e-05
CVD + AF + HF	650	Age (years)	0.133215	0.000931628
CVD + AF + HF	650	Sex	0.0379244	0.000602332
CVD + AF + HF	650	BMI (kg/m2)	0.017444	0.000342743
CVD + AF + HF	650	Albumin (g/L)	0.00235133	0.000117991
CVD + AF + HF	650	DBP (mm Hg)	0.000722334	0.000113593
CVD + AF + HF	650	eGFR	0.000675182	5.90225e-05
CVD + AF + HF	651	Age (years)	0.127905	0.00100435
CVD + AF + HF	651	Sex	0.0396028	0.000594983
CVD + AF + HF	651	BMI (kg/m2)	0.0166622	0.000326409
CVD + AF + HF	651	Family history of heart disease	0.0066861	0.000173805
CVD + AF + HF	651	Albumin (g/L)	0.00239297	0.000122176
CVD + AF + HF	651	eGFR	0.000680604	5.86739e-05
CVD + AF + HF	651	DBP (mm Hg)	0.000673254	0.000105976
CVD + AF + HF	652	Age (years)	0.135561	0.000925227
CVD + AF + HF	652	Sex	0.0372356	0.000578497
CVD + AF + HF	652	BMI (kg/m2)	0.0181322	0.000361252
CVD + AF + HF	652	RWD (%)	0.00328565	0.000140352
CVD + AF + HF	652	eGFR	0.000613991	5.52353e-05
CVD + AF + HF	652	DBP (mm Hg)	0.000517771	9.12787e-05
CVD + AF + HF	653	Age (years)	0.130274	0.000992031
CVD + AF + HF	653	Sex	0.0388834	0.000574836
CVD + AF + HF	653	BMI (kg/m2)	0.0173197	0.00034455
CVD + AF + HF	653	Family history of heart disease	0.00671846	0.000177019
CVD + AF + HF	653	RWD (%)	0.0033133	0.000132798
CVD + AF + HF	653	eGFR	0.000613671	5.34497e-05
CVD + AF + HF	653	DBP (mm Hg)	0.000475618	8.47289e-05
CVD + AF + HF	654	Age (years)	0.131876	0.000911605
CVD + AF + HF	654	Sex	0.0381873	0.00060795
CVD + AF + HF	654	BMI (kg/m2)	0.0163445	0.00032845
CVD + AF + HF	654	RWD (%)	0.00275958	0.000123677
CVD + AF + HF	654	Albumin (g/L)	0.00176255	9.92425e-05
CVD + AF + HF	654	DBP (mm Hg)	0.000754246	0.000110371
CVD + AF + HF	654	eGFR	0.00057503	5.71002e-05
CVD + AF + HF	655	Age (years)	0.126502	0.000982628
CVD + AF + HF	655	Sex	0.0398593	0.00060463
CVD + AF + HF	655	BMI (kg/m2)	0.0155608	0.000311619
CVD + AF + HF	655	Family history of heart disease	0.00672814	0.000172259
CVD + AF + HF	655	RWD (%)	0.00278359	0.00011591
CVD + AF + HF	655	Albumin (g/L)	0.00179178	0.000103749
CVD + AF + HF	655	DBP (mm Hg)	0.00070442	0.000103144
CVD + AF + HF	655	eGFR	0.000576234	5.62551e-05
CVD + AF + HF	656	Age (years)	0.140979	0.000918513
CVD + AF + HF	656	Sex	0.0373579	0.000549033
CVD + AF + HF	656	BMI (kg/m2)	0.0188864	0.000384983
CVD + AF + HF	656	Treated hypertension	0.00306022	0.000155608
CVD + AF + HF	656	DBP (mm Hg)	0.000329122	7.73303e-05
CVD + AF + HF	657	Age (years)	0.136197	0.000989885
CVD + AF + HF	657	Sex	0.038958	0.000542858
CVD + AF + HF	657	BMI (kg/m2)	0.0181708	0.000369982
CVD + AF + HF	657	Family history of heart disease	0.00646087	0.000171925
CVD + AF + HF	657	Treated hypertension	0.00284317	0.000145519
CVD + AF + HF	657	DBP (mm Hg)	0.000298521	7.03962e-05
CVD + AF + HF	658	Age (years)	0.136331	0.000905106
CVD + AF + HF	658	Sex	0.0385309	0.000578913
CVD + AF + HF	658	BMI (kg/m2)	0.0165802	0.000339489
CVD + AF + HF	658	Treated hypertension	0.00313181	0.000160764
CVD + AF + HF	658	Albumin (g/L)	0.00248861	0.000126896
CVD + AF + HF	658	DBP (mm Hg)	0.000571106	0.000101395
CVD + AF + HF	659	Age (years)	0.131433	0.000979213
CVD + AF + HF	659	Sex	0.0401599	0.000573577
CVD + AF + HF	659	BMI (kg/m2)	0.0158916	0.000324034
CVD + AF + HF	659	Family history of heart disease	0.00647363	0.000163122
CVD + AF + HF	659	Treated hypertension	0.00291002	0.000150771
CVD + AF + HF	659	Albumin (g/L)	0.00252149	0.000127768
CVD + AF + HF	659	DBP (mm Hg)	0.000532196	9.39336e-05
CVD + AF + HF	660	Age (years)	0.138422	0.000894247
CVD + AF + HF	660	Sex	0.0378076	0.000556639
CVD + AF + HF	660	BMI (kg/m2)	0.0172579	0.000361429
CVD + AF + HF	660	RWD (%)	0.00342221	0.000140775
CVD + AF + HF	660	Treated hypertension	0.00308876	0.000157342
CVD + AF + HF	660	DBP (mm Hg)	0.000386284	8.02038e-05
CVD + AF + HF	661	Age (years)	0.133547	0.000964923
CVD + AF + HF	661	Sex	0.0394142	0.000553348
CVD + AF + HF	661	BMI (kg/m2)	0.016552	0.000344128
CVD + AF + HF	661	Family history of heart disease	0.00651438	0.000166636
CVD + AF + HF	661	RWD (%)	0.00344895	0.00013189
CVD + AF + HF	661	Treated hypertension	0.00286824	0.000147365
CVD + AF + HF	661	DBP (mm Hg)	0.000355316	7.35066e-05
CVD + AF + HF	662	Age (years)	0.134505	0.000883073
CVD + AF + HF	662	Sex	0.0388066	0.000585898
CVD + AF + HF	662	BMI (kg/m2)	0.0154268	0.000326003
CVD + AF + HF	662	Treated hypertension	0.00314612	0.000160491
CVD + AF + HF	662	RWD (%)	0.00286481	0.000121976
CVD + AF + HF	662	Albumin (g/L)	0.00186098	0.000106137
CVD + AF + HF	662	DBP (mm Hg)	0.000601887	0.000100238
CVD + AF + HF	663	Age (years)	0.129539	0.000957677
CVD + AF + HF	663	Sex	0.0404343	0.000582478
CVD + AF + HF	663	BMI (kg/m2)	0.0147459	0.000309244
CVD + AF + HF	663	Family history of heart disease	0.006518	0.000161398
CVD + AF + HF	663	Treated hypertension	0.00292148	0.00015039
CVD + AF + HF	663	RWD (%)	0.00288761	0.000114474
CVD + AF + HF	663	Albumin (g/L)	0.00188223	0.000108387
CVD + AF + HF	663	DBP (mm Hg)	0.000561246	9.294e-05
CVD + AF + HF	664	Age (years)	0.134302	0.000903357
CVD + AF + HF	664	Sex	0.0374532	0.000550689
CVD + AF + HF	664	BMI (kg/m2)	0.0181905	0.000378997
CVD + AF + HF	664	Treated hypertension	0.00298141	0.000153501
CVD + AF + HF	664	eGFR	0.00063927	5.20484e-05
CVD + AF + HF	664	DBP (mm Hg)	0.000366853	8.11927e-05
CVD + AF + HF	665	Age (years)	0.129301	0.000976863
CVD + AF + HF	665	Sex	0.0390588	0.000542936
CVD + AF + HF	665	BMI (kg/m2)	0.0174763	0.000363819
CVD + AF + HF	665	Family history of heart disease	0.00646781	0.000174131
CVD + AF + HF	665	Treated hypertension	0.00276767	0.000143834
CVD + AF + HF	665	eGFR	0.000645939	5.1599e-05
CVD + AF + HF	665	DBP (mm Hg)	0.00033556	7.4699e-05
CVD + AF + HF	666	Age (years)	0.129724	0.000884589
CVD + AF + HF	666	Sex	0.0386242	0.000580942
CVD + AF + HF	666	BMI (kg/m2)	0.0159618	0.000335694
CVD + AF + HF	666	Treated hypertension	0.00305479	0.000159337
CVD + AF + HF	666	Albumin (g/L)	0.00242231	0.00012172
CVD + AF + HF	666	DBP (mm Hg)	0.000614056	0.00010506
CVD + AF + HF	666	eGFR	0.000578568	5.50302e-05
CVD + AF + HF	667	Age (years)	0.124616	0.00096163
CVD + AF + HF	667	Sex	0.0402595	0.000574091
CVD + AF + HF	667	BMI (kg/m2)	0.0152752	0.000320417
CVD + AF + HF	667	Family history of heart disease	0.00648001	0.00016632
CVD + AF + HF	667	Treated hypertension	0.00283586	0.000149551
CVD + AF + HF	667	Albumin (g/L)	0.00245649	0.000123918
CVD + AF + HF	667	eGFR	0.000588093	5.52349e-05
CVD + AF + HF	667	DBP (mm Hg)	0.000573676	9.76023e-05
CVD + AF + HF	668	Age (years)	0.132236	0.000875834
CVD + AF + HF	668	Sex	0.0379046	0.000560251
CVD + AF + HF	668	BMI (kg/m2)	0.0166697	0.000355504
CVD + AF + HF	668	RWD (%)	0.0033181	0.000144758
CVD + AF + HF	668	Treated hypertension	0.0030148	0.000156072
CVD + AF + HF	668	eGFR	0.000518772	5.08083e-05
CVD + AF + HF	668	DBP (mm Hg)	0.000422467	8.36126e-05
CVD + AF + HF	669	Age (years)	0.127148	0.000947598
CVD + AF + HF	669	Sex	0.039516	0.000555089
CVD + AF + HF	669	BMI (kg/m2)	0.0159638	0.000338641
CVD + AF + HF	669	Family history of heart disease	0.00652066	0.000169615
CVD + AF + HF	669	RWD (%)	0.00334487	0.000135994
CVD + AF + HF	669	Treated hypertension	0.00279853	0.000145935
CVD + AF + HF	669	eGFR	0.000525633	4.96223e-05
CVD + AF + HF	669	DBP (mm Hg)	0.000389657	7.73163e-05
CVD + AF + HF	670	Age (years)	0.128351	0.000861202
CVD + AF + HF	670	Sex	0.0389041	0.000588594
CVD + AF + HF	670	BMI (kg/m2)	0.0148926	0.000321625
CVD + AF + HF	670	Treated hypertension	0.00307432	0.000159413
CVD + AF + HF	670	RWD (%)	0.00277847	0.000126632
CVD + AF + HF	670	Albumin (g/L)	0.00181965	0.000102624
CVD + AF + HF	670	DBP (mm Hg)	0.000643284	0.000103659
CVD + AF + HF	670	eGFR	0.000484619	5.22925e-05
CVD + AF + HF	671	Age (years)	0.123185	0.00093767
CVD + AF + HF	671	Sex	0.040535	0.000583651
CVD + AF + HF	671	BMI (kg/m2)	0.014213	0.000304777
CVD + AF + HF	671	Family history of heart disease	0.00652336	0.000164656
CVD + AF + HF	671	Treated hypertension	0.00285233	0.000149739
CVD + AF + HF	671	RWD (%)	0.00280011	0.000118522
CVD + AF + HF	671	Albumin (g/L)	0.00184072	0.000105458
CVD + AF + HF	671	DBP (mm Hg)	0.000600992	9.58407e-05
CVD + AF + HF	671	eGFR	0.000490132	5.25276e-05
CVD + AF + HF	672	Age (years)	0.137021	0.00101174
CVD + AF + HF	672	Sex	0.0354993	0.000543099
CVD + AF + HF	672	BMI (kg/m2)	0.0149196	0.000303938
CVD + AF + HF	672	HbA1c (mmol/mol)	0.00656468	0.00016143
CVD + AF + HF	672	DBP (mm Hg)	0.000577625	0.000103519
CVD + AF + HF	673	Age (years)	0.132016	0.00108018
CVD + AF + HF	673	Sex	0.0371435	0.000539612
CVD + AF + HF	673	BMI (kg/m2)	0.0142387	0.000291376
CVD + AF + HF	673	Family history of heart disease	0.00657349	0.000177468
CVD + AF + HF	673	HbA1c (mmol/mol)	0.00640843	0.000161753
CVD + AF + HF	673	DBP (mm Hg)	0.000531242	9.58119e-05
CVD + AF + HF	674	Age (years)	0.132715	0.00099799
CVD + AF + HF	674	Sex	0.0365478	0.000573796
CVD + AF + HF	674	BMI (kg/m2)	0.0130353	0.00026862
CVD + AF + HF	674	HbA1c (mmol/mol)	0.00631485	0.000159758
CVD + AF + HF	674	Albumin (g/L)	0.00215417	0.000115357
CVD + AF + HF	674	DBP (mm Hg)	0.00086624	0.000125912
CVD + AF + HF	675	Age (years)	0.127598	0.00106763
CVD + AF + HF	675	Sex	0.0382202	0.000568779
CVD + AF + HF	675	BMI (kg/m2)	0.0123828	0.00025606
CVD + AF + HF	675	Family history of heart disease	0.00659366	0.00016986
CVD + AF + HF	675	HbA1c (mmol/mol)	0.00616462	0.000158417
CVD + AF + HF	675	Albumin (g/L)	0.00219883	0.000115678
CVD + AF + HF	675	DBP (mm Hg)	0.000809269	0.000117761
CVD + AF + HF	676	Age (years)	0.134943	0.000995069
CVD + AF + HF	676	Sex	0.0359032	0.000559231
CVD + AF + HF	676	BMI (kg/m2)	0.013792	0.000292464
CVD + AF + HF	676	HbA1c (mmol/mol)	0.00589891	0.00016311
CVD + AF + HF	676	RWD (%)	0.00270583	0.000116641
CVD + AF + HF	676	DBP (mm Hg)	0.00063916	0.000103268
CVD + AF + HF	677	Age (years)	0.12986	0.00106161
CVD + AF + HF	677	Sex	0.0375607	0.000557178
CVD + AF + HF	677	BMI (kg/m2)	0.0131183	0.00027911
CVD + AF + HF	677	Family history of heart disease	0.00662469	0.000172306
CVD + AF + HF	677	HbA1c (mmol/mol)	0.00574923	0.000162605
CVD + AF + HF	677	RWD (%)	0.00274215	0.000109981
CVD + AF + HF	677	DBP (mm Hg)	0.000589913	9.64254e-05
CVD + AF + HF	678	Age (years)	0.131286	0.000984107
CVD + AF + HF	678	Sex	0.0368012	0.000588527
CVD + AF + HF	678	BMI (kg/m2)	0.0122677	0.000262477
CVD + AF + HF	678	HbA1c (mmol/mol)	0.00574372	0.000161669
CVD + AF + HF	678	RWD (%)	0.00224228	0.00010082
CVD + AF + HF	678	Albumin (g/L)	0.00164185	9.97204e-05
CVD + AF + HF	678	DBP (mm Hg)	0.000894281	0.00012215
CVD + AF + HF	679	Age (years)	0.126118	0.00105247
CVD + AF + HF	679	Sex	0.0384793	0.000584144
CVD + AF + HF	679	BMI (kg/m2)	0.0116227	0.000249401
CVD + AF + HF	679	Family history of heart disease	0.00663871	0.000167279
CVD + AF + HF	679	HbA1c (mmol/mol)	0.00559938	0.000160523
CVD + AF + HF	679	RWD (%)	0.00227375	9.54711e-05
CVD + AF + HF	679	Albumin (g/L)	0.00167629	9.97561e-05
CVD + AF + HF	679	DBP (mm Hg)	0.000837213	0.000114625
CVD + AF + HF	680	Age (years)	0.129033	0.000981983
CVD + AF + HF	680	Sex	0.0356088	0.000538314
CVD + AF + HF	680	BMI (kg/m2)	0.0141297	0.000297677
CVD + AF + HF	680	HbA1c (mmol/mol)	0.0066511	0.000167214
CVD + AF + HF	680	eGFR	0.000797511	6.61389e-05
CVD + AF + HF	680	DBP (mm Hg)	0.000632381	0.000108589
CVD + AF + HF	681	Age (years)	0.123819	0.00105379
CVD + AF + HF	681	Sex	0.0372644	0.00053311
CVD + AF + HF	681	BMI (kg/m2)	0.0134571	0.000285687
CVD + AF + HF	681	Family history of heart disease	0.00657611	0.000182299
CVD + AF + HF	681	HbA1c (mmol/mol)	0.00650254	0.000168751
CVD + AF + HF	681	eGFR	0.00080696	6.58712e-05
CVD + AF + HF	681	DBP (mm Hg)	0.000583272	0.000100681
CVD + AF + HF	682	Age (years)	0.124807	0.000961286
CVD + AF + HF	682	Sex	0.0366561	0.000568223
CVD + AF + HF	682	BMI (kg/m2)	0.0123303	0.000263728
CVD + AF + HF	682	HbA1c (mmol/mol)	0.00639994	0.00016562
CVD + AF + HF	682	Albumin (g/L)	0.00208262	0.000111168
CVD + AF + HF	682	DBP (mm Hg)	0.000924887	0.000130478
CVD + AF + HF	682	eGFR	0.00073664	6.76291e-05
CVD + AF + HF	683	Age (years)	0.119495	0.00103435
CVD + AF + HF	683	Sex	0.0383394	0.000561988
CVD + AF + HF	683	BMI (kg/m2)	0.0116889	0.00025166
CVD + AF + HF	683	Family history of heart disease	0.00659442	0.000175302
CVD + AF + HF	683	HbA1c (mmol/mol)	0.0062564	0.000164581
CVD + AF + HF	683	Albumin (g/L)	0.00212749	0.000112584
CVD + AF + HF	683	DBP (mm Hg)	0.000866895	0.000122687
CVD + AF + HF	683	eGFR	0.000747944	6.86152e-05
CVD + AF + HF	684	Age (years)	0.127483	0.000965207
CVD + AF + HF	684	Sex	0.0360149	0.000555203
CVD + AF + HF	684	BMI (kg/m2)	0.0131075	0.000285102
CVD + AF + HF	684	HbA1c (mmol/mol)	0.00599053	0.000167991
CVD + AF + HF	684	RWD (%)	0.00259332	0.000121338
CVD + AF + HF	684	DBP (mm Hg)	0.000690257	0.000107619
CVD + AF + HF	684	eGFR	0.000684709	6.35019e-05
CVD + AF + HF	685	Age (years)	0.122201	0.00103241
CVD + AF + HF	685	Sex	0.0376805	0.000551936
CVD + AF + HF	685	BMI (kg/m2)	0.0124409	0.000272645
CVD + AF + HF	685	Family history of heart disease	0.00662687	0.000177823
CVD + AF + HF	685	HbA1c (mmol/mol)	0.00584649	0.000168383
CVD + AF + HF	685	RWD (%)	0.00262754	0.000115318
CVD + AF + HF	685	eGFR	0.000691647	6.29363e-05
CVD + AF + HF	685	DBP (mm Hg)	0.000640571	0.000100319
CVD + AF + HF	686	Age (years)	0.123862	0.000948541
CVD + AF + HF	686	Sex	0.0369137	0.000582994
CVD + AF + HF	686	BMI (kg/m2)	0.0116444	0.000257645
CVD + AF + HF	686	HbA1c (mmol/mol)	0.00583349	0.000166783
CVD + AF + HF	686	RWD (%)	0.00214612	0.000105979
CVD + AF + HF	686	Albumin (g/L)	0.00159453	9.6815e-05
CVD + AF + HF	686	DBP (mm Hg)	0.000949977	0.000126583
CVD + AF + HF	686	eGFR	0.000645734	6.49375e-05
CVD + AF + HF	687	Age (years)	0.118507	0.00101856
CVD + AF + HF	687	Sex	0.0385977	0.000578019
CVD + AF + HF	687	BMI (kg/m2)	0.0110058	0.0002449
CVD + AF + HF	687	Family history of heart disease	0.00663762	0.000173063
CVD + AF + HF	687	HbA1c (mmol/mol)	0.00569261	0.00016585
CVD + AF + HF	687	RWD (%)	0.00217559	0.000100144
CVD + AF + HF	687	Albumin (g/L)	0.00162819	9.8038e-05
CVD + AF + HF	687	DBP (mm Hg)	0.000890796	0.00011857
CVD + AF + HF	687	eGFR	0.000652013	6.54263e-05
CVD + AF + HF	688	Age (years)	0.133942	0.000962911
CVD + AF + HF	688	Sex	0.0361343	0.000527302
CVD + AF + HF	688	BMI (kg/m2)	0.0138124	0.000306686
CVD + AF + HF	688	HbA1c (mmol/mol)	0.00615055	0.000151999
CVD + AF + HF	688	Treated hypertension	0.00264284	0.000137673
CVD + AF + HF	688	DBP (mm Hg)	0.000482775	9.65412e-05
CVD + AF + HF	689	Age (years)	0.12911	0.0010345
CVD + AF + HF	689	Sex	0.0377376	0.00052355
CVD + AF + HF	689	BMI (kg/m2)	0.0132125	0.000292651
CVD + AF + HF	689	Family history of heart disease	0.0063891	0.000172521
CVD + AF + HF	689	HbA1c (mmol/mol)	0.00601627	0.00015146
CVD + AF + HF	689	Treated hypertension	0.00244236	0.000129945
CVD + AF + HF	689	DBP (mm Hg)	0.000445377	8.86377e-05
CVD + AF + HF	690	Age (years)	0.129402	0.000947679
CVD + AF + HF	690	Sex	0.0372329	0.000556849
CVD + AF + HF	690	BMI (kg/m2)	0.0119412	0.000268722
CVD + AF + HF	690	HbA1c (mmol/mol)	0.00589831	0.000150874
CVD + AF + HF	690	Treated hypertension	0.00271393	0.000141885
CVD + AF + HF	690	Albumin (g/L)	0.00222034	0.000119509
CVD + AF + HF	690	DBP (mm Hg)	0.000752254	0.000119203
CVD + AF + HF	691	Age (years)	0.124466	0.00102027
CVD + AF + HF	691	Sex	0.0388619	0.000552066
CVD + AF + HF	691	BMI (kg/m2)	0.0113694	0.000254866
CVD + AF + HF	691	Family history of heart disease	0.0064007	0.000164461
CVD + AF + HF	691	HbA1c (mmol/mol)	0.00576767	0.00014845
CVD + AF + HF	691	Treated hypertension	0.00250698	0.000134565
CVD + AF + HF	691	Albumin (g/L)	0.00225699	0.000118497
CVD + AF + HF	691	DBP (mm Hg)	0.000705393	0.00011067
CVD + AF + HF	692	Age (years)	0.13179	0.000941486
CVD + AF + HF	692	Sex	0.0365649	0.000545985
CVD + AF + HF	692	BMI (kg/m2)	0.0127157	0.000293571
CVD + AF + HF	692	HbA1c (mmol/mol)	0.0054995	0.000152598
CVD + AF + HF	692	RWD (%)	0.00275847	0.000122146
CVD + AF + HF	692	Treated hypertension	0.00268996	0.000138451
CVD + AF + HF	692	DBP (mm Hg)	0.000538672	9.77212e-05
CVD + AF + HF	693	Age (years)	0.126886	0.00100989
CVD + AF + HF	693	Sex	0.038179	0.000542731
CVD + AF + HF	693	BMI (kg/m2)	0.0121239	0.000278084
CVD + AF + HF	693	Family history of heart disease	0.00644101	0.000168165
CVD + AF + HF	693	HbA1c (mmol/mol)	0.00537033	0.000151122
CVD + AF + HF	693	RWD (%)	0.00279119	0.000114704
CVD + AF + HF	693	Treated hypertension	0.00248525	0.000130746
CVD + AF + HF	693	DBP (mm Hg)	0.000498287	8.9982e-05
CVD + AF + HF	694	Age (years)	0.12793	0.000930205
CVD + AF + HF	694	Sex	0.0375065	0.00057367
CVD + AF + HF	694	BMI (kg/m2)	0.0111995	0.000261998
CVD + AF + HF	694	HbA1c (mmol/mol)	0.00533961	0.000152004
CVD + AF + HF	694	Treated hypertension	0.00274338	0.000140258
CVD + AF + HF	694	RWD (%)	0.00227581	0.000104911
CVD + AF + HF	694	Albumin (g/L)	0.00169341	0.000103455
CVD + AF + HF	694	DBP (mm Hg)	0.000777249	0.000116499
CVD + AF + HF	695	Age (years)	0.122946	0.00100101
CVD + AF + HF	695	Sex	0.0391394	0.000568604
CVD + AF + HF	695	BMI (kg/m2)	0.010636	0.000247197
CVD + AF + HF	695	Family history of heart disease	0.00644645	0.000162532
CVD + AF + HF	695	HbA1c (mmol/mol)	0.00521429	0.000149398
CVD + AF + HF	695	Treated hypertension	0.00253465	0.000133009
CVD + AF + HF	695	RWD (%)	0.00230557	9.8395e-05
CVD + AF + HF	695	Albumin (g/L)	0.00172064	0.000102934
CVD + AF + HF	695	DBP (mm Hg)	0.00072938	0.000108604
CVD + AF + HF	696	Age (years)	0.126272	0.000937556
CVD + AF + HF	696	Sex	0.0362331	0.000524471
CVD + AF + HF	696	BMI (kg/m2)	0.0131061	0.000300381
CVD + AF + HF	696	HbA1c (mmol/mol)	0.00623693	0.000158335
CVD + AF + HF	696	Treated hypertension	0.00255751	0.000136259
CVD + AF + HF	696	eGFR	0.000695858	6.17882e-05
CVD + AF + HF	696	DBP (mm Hg)	0.00053345	0.000101344
CVD + AF + HF	697	Age (years)	0.121234	0.0010115
CVD + AF + HF	697	Sex	0.0378459	0.000518752
CVD + AF + HF	697	BMI (kg/m2)	0.0125105	0.000286921
CVD + AF + HF	697	Family history of heart disease	0.00639721	0.000176191
CVD + AF + HF	697	HbA1c (mmol/mol)	0.0061082	0.000158468
CVD + AF + HF	697	Treated hypertension	0.00235953	0.000128762
CVD + AF + HF	697	eGFR	0.000709866	6.20071e-05
CVD + AF + HF	697	DBP (mm Hg)	0.00049409	9.34685e-05
CVD + AF + HF	698	Age (years)	0.121846	0.00091593
CVD + AF + HF	698	Sex	0.0373321	0.000553309
CVD + AF + HF	698	BMI (kg/m2)	0.0113205	0.000264392
CVD + AF + HF	698	HbA1c (mmol/mol)	0.00598222	0.000156529
CVD + AF + HF	698	Treated hypertension	0.00262955	0.000140704
CVD + AF + HF	698	Albumin (g/L)	0.00215195	0.000114996
CVD + AF + HF	698	DBP (mm Hg)	0.000808994	0.000123825
CVD + AF + HF	698	eGFR	0.000638205	6.4156e-05
CVD + AF + HF	699	Age (years)	0.11672	0.000991551
CVD + AF + HF	699	Sex	0.038969	0.000547238
CVD + AF + HF	699	BMI (kg/m2)	0.0107546	0.000251052
CVD + AF + HF	699	Family history of heart disease	0.00640709	0.000168729
CVD + AF + HF	699	HbA1c (mmol/mol)	0.00585846	0.000155048
CVD + AF + HF	699	Treated hypertension	0.0024253	0.000133798
CVD + AF + HF	699	Albumin (g/L)	0.00218984	0.000115006
CVD + AF + HF	699	DBP (mm Hg)	0.000760301	0.000115348
CVD + AF + HF	699	eGFR	0.000653594	6.48175e-05
CVD + AF + HF	700	Age (years)	0.124665	0.000915231
CVD + AF + HF	700	Sex	0.0366648	0.000543629
CVD + AF + HF	700	BMI (kg/m2)	0.012109	0.000287018
CVD + AF + HF	700	HbA1c (mmol/mol)	0.00558837	0.000157914
CVD + AF + HF	700	RWD (%)	0.00264826	0.000126411
CVD + AF + HF	700	Treated hypertension	0.00260779	0.000137402
CVD + AF + HF	700	eGFR	0.000587078	5.94276e-05
CVD + AF + HF	700	DBP (mm Hg)	0.000585613	0.000101863
CVD + AF + HF	701	Age (years)	0.119566	0.000984764
CVD + AF + HF	701	Sex	0.0382849	0.000539141
CVD + AF + HF	701	BMI (kg/m2)	0.0115208	0.000272644
CVD + AF + HF	701	Family history of heart disease	0.00644798	0.000171726
CVD + AF + HF	701	HbA1c (mmol/mol)	0.00546356	0.000157437
CVD + AF + HF	701	RWD (%)	0.00268002	0.000119586
CVD + AF + HF	701	Treated hypertension	0.00240685	0.000129567
CVD + AF + HF	701	eGFR	0.000599133	5.93455e-05
CVD + AF + HF	701	DBP (mm Hg)	0.000544371	9.40644e-05
CVD + AF + HF	702	Age (years)	0.120869	0.0008989
CVD + AF + HF	702	Sex	0.0376077	0.000569919
CVD + AF + HF	702	BMI (kg/m2)	0.0106561	0.000257745
CVD + AF + HF	702	HbA1c (mmol/mol)	0.00542727	0.000157134
CVD + AF + HF	702	Treated hypertension	0.00266361	0.000139492
CVD + AF + HF	702	RWD (%)	0.00218538	0.000109701
CVD + AF + HF	702	Albumin (g/L)	0.00164973	0.000100399
CVD + AF + HF	702	DBP (mm Hg)	0.000830325	0.000120833
CVD + AF + HF	702	eGFR	0.000551193	6.09396e-05
CVD + AF + HF	703	Age (years)	0.115705	0.00097194
CVD + AF + HF	703	Sex	0.0392451	0.000564002
CVD + AF + HF	703	BMI (kg/m2)	0.0100958	0.000243395
CVD + AF + HF	703	Family history of heart disease	0.00645196	0.000166808
CVD + AF + HF	703	HbA1c (mmol/mol)	0.00530552	0.00015532
CVD + AF + HF	703	Treated hypertension	0.00245793	0.00013248
CVD + AF + HF	703	RWD (%)	0.00221329	0.000102869
CVD + AF + HF	703	Albumin (g/L)	0.00167651	0.000100997
CVD + AF + HF	703	DBP (mm Hg)	0.000780782	0.000112877
CVD + AF + HF	703	eGFR	0.000562147	6.19305e-05
CVD + AF + HF	704	Age (years)	0.136913	0.00107165
CVD + AF + HF	704	Sex	0.0325899	0.000477839
CVD + AF + HF	704	T2DM	0.0132833	0.00037696
CVD + AF + HF	704	BMI (kg/m2)	0.0115871	0.00026287
CVD + AF + HF	704	DBP (mm Hg)	0.000739602	0.00011853
CVD + AF + HF	705	Age (years)	0.132017	0.001122
CVD + AF + HF	705	Sex	0.0342324	0.000472472
CVD + AF + HF	705	T2DM	0.012946	0.000366879
CVD + AF + HF	705	BMI (kg/m2)	0.0110159	0.000258296
CVD + AF + HF	705	Family history of heart disease	0.00642643	0.000156466
CVD + AF + HF	705	DBP (mm Hg)	0.000685715	0.000109537
CVD + AF + HF	706	Age (years)	0.132015	0.00105602
CVD + AF + HF	706	Sex	0.0336987	0.000501953
CVD + AF + HF	706	T2DM	0.0133015	0.000375352
CVD + AF + HF	706	BMI (kg/m2)	0.0097068	0.000231183
CVD + AF + HF	706	Albumin (g/L)	0.00246638	0.00012118
CVD + AF + HF	706	DBP (mm Hg)	0.00110083	0.000144188
CVD + AF + HF	707	Age (years)	0.127008	0.00111064
CVD + AF + HF	707	Sex	0.035365	0.000496637
CVD + AF + HF	707	T2DM	0.0129622	0.000366236
CVD + AF + HF	707	BMI (kg/m2)	0.00916647	0.000224563
CVD + AF + HF	707	Family history of heart disease	0.0064341	0.000152621
CVD + AF + HF	707	Albumin (g/L)	0.00250619	0.00012025
CVD + AF + HF	707	DBP (mm Hg)	0.00103696	0.000132864
CVD + AF + HF	708	Age (years)	0.134692	0.00105219
CVD + AF + HF	708	Sex	0.0330415	0.000491665
CVD + AF + HF	708	T2DM	0.0128192	0.000361722
CVD + AF + HF	708	BMI (kg/m2)	0.0104941	0.000247838
CVD + AF + HF	708	RWD (%)	0.00293224	0.000118941
CVD + AF + HF	708	DBP (mm Hg)	0.000809281	0.000120335
CVD + AF + HF	709	Age (years)	0.12971	0.0010986
CVD + AF + HF	709	Sex	0.0347013	0.000488528
CVD + AF + HF	709	T2DM	0.0124881	0.000352622
CVD + AF + HF	709	BMI (kg/m2)	0.00993591	0.000241804
CVD + AF + HF	709	Family history of heart disease	0.00648519	0.000157841
CVD + AF + HF	709	RWD (%)	0.0029669	0.000112673
CVD + AF + HF	709	DBP (mm Hg)	0.000756384	0.000111965
CVD + AF + HF	710	Age (years)	0.130507	0.00104364
CVD + AF + HF	710	Sex	0.0339906	0.000515659
CVD + AF + HF	710	T2DM	0.0128717	0.000361666
CVD + AF + HF	710	BMI (kg/m2)	0.00898382	0.000222457
CVD + AF + HF	710	RWD (%)	0.00239149	0.00010148
CVD + AF + HF	710	Albumin (g/L)	0.0018872	0.000106916
CVD + AF + HF	710	DBP (mm Hg)	0.00112957	0.000142179
CVD + AF + HF	711	Age (years)	0.125442	0.00109455
CVD + AF + HF	711	Sex	0.0356666	0.000511306
CVD + AF + HF	711	T2DM	0.0125376	0.0003536
CVD + AF + HF	711	BMI (kg/m2)	0.00846188	0.000215207
CVD + AF + HF	711	Family history of heart disease	0.00648628	0.00015495
CVD + AF + HF	711	RWD (%)	0.00242538	9.61087e-05
CVD + AF + HF	711	Albumin (g/L)	0.001919	0.000105618
CVD + AF + HF	711	DBP (mm Hg)	0.00106744	0.000131519
CVD + AF + HF	712	Age (years)	0.128621	0.00104615
CVD + AF + HF	712	Sex	0.0327078	0.000471851
CVD + AF + HF	712	T2DM	0.0134077	0.000386383
CVD + AF + HF	712	BMI (kg/m2)	0.0108679	0.000254254
CVD + AF + HF	712	eGFR	0.000824481	7.40371e-05
CVD + AF + HF	712	DBP (mm Hg)	0.000803025	0.000123334
CVD + AF + HF	713	Age (years)	0.123533	0.00109854
CVD + AF + HF	713	Sex	0.0343624	0.000463788
CVD + AF + HF	713	T2DM	0.0130835	0.000378358
CVD + AF + HF	713	BMI (kg/m2)	0.0103067	0.000249594
CVD + AF + HF	713	Family history of heart disease	0.00643668	0.000160291
CVD + AF + HF	713	eGFR	0.000840373	7.06615e-05
CVD + AF + HF	713	DBP (mm Hg)	0.000746631	0.000113808
CVD + AF + HF	714	Age (years)	0.123814	0.00102216
CVD + AF + HF	714	Sex	0.0338151	0.000495819
CVD + AF + HF	714	T2DM	0.0134275	0.000382255
CVD + AF + HF	714	BMI (kg/m2)	0.00908119	0.000226095
CVD + AF + HF	714	Albumin (g/L)	0.00239726	0.000115003
CVD + AF + HF	714	DBP (mm Hg)	0.00116779	0.000147587
CVD + AF + HF	714	eGFR	0.000762925	7.4651e-05
CVD + AF + HF	715	Age (years)	0.118628	0.0010793
CVD + AF + HF	715	Sex	0.0354938	0.000488292
CVD + AF + HF	715	T2DM	0.0130989	0.000374202
CVD + AF + HF	715	BMI (kg/m2)	0.00855778	0.00021921
CVD + AF + HF	715	Family history of heart disease	0.00644264	0.000157035
CVD + AF + HF	715	Albumin (g/L)	0.00243552	0.000116021
CVD + AF + HF	715	DBP (mm Hg)	0.0011016	0.000137047
CVD + AF + HF	715	eGFR	0.000780706	7.26587e-05
CVD + AF + HF	716	Age (years)	0.126909	0.00102461
CVD + AF + HF	716	Sex	0.0331655	0.000485358
CVD + AF + HF	716	T2DM	0.012957	0.000371276
CVD + AF + HF	716	BMI (kg/m2)	0.00987813	0.000239546
CVD + AF + HF	716	RWD (%)	0.00282595	0.000122238
CVD + AF + HF	716	DBP (mm Hg)	0.000870839	0.000123914
CVD + AF + HF	716	eGFR	0.000710302	7.13289e-05
CVD + AF + HF	717	Age (years)	0.121736	0.00107184
CVD + AF + HF	717	Sex	0.034829	0.00048064
CVD + AF + HF	717	T2DM	0.0126308	0.000363938
CVD + AF + HF	717	BMI (kg/m2)	0.00932529	0.000234103
CVD + AF + HF	717	Family history of heart disease	0.00648977	0.000161685
CVD + AF + HF	717	RWD (%)	0.00285478	0.000116362
CVD + AF + HF	717	DBP (mm Hg)	0.000814166	0.000115631
CVD + AF + HF	717	eGFR	0.000719019	6.81537e-05
CVD + AF + HF	718	Age (years)	0.122766	0.00101015
CVD + AF + HF	718	Sex	0.0341152	0.00050984
CVD + AF + HF	718	T2DM	0.01301	0.000369244
CVD + AF + HF	718	BMI (kg/m2)	0.00843799	0.000216464
CVD + AF + HF	718	RWD (%)	0.00230353	0.000105732
CVD + AF + HF	718	Albumin (g/L)	0.00184414	0.000102456
CVD + AF + HF	718	DBP (mm Hg)	0.00119554	0.000144332
CVD + AF + HF	718	eGFR	0.000672787	7.18795e-05
CVD + AF + HF	719	Age (years)	0.117527	0.00106281
CVD + AF + HF	719	Sex	0.035795	0.000503618
CVD + AF + HF	719	T2DM	0.012681	0.000362627
CVD + AF + HF	719	BMI (kg/m2)	0.00792246	0.00020956
CVD + AF + HF	719	Family history of heart disease	0.00649136	0.00015972
CVD + AF + HF	719	RWD (%)	0.00233171	9.88457e-05
CVD + AF + HF	719	Albumin (g/L)	0.00187409	0.000101885
CVD + AF + HF	719	DBP (mm Hg)	0.00112947	0.000134689
CVD + AF + HF	719	eGFR	0.000682928	6.98015e-05
CVD + AF + HF	720	Age (years)	0.134451	0.00103383
CVD + AF + HF	720	Sex	0.0332646	0.000461488
CVD + AF + HF	720	T2DM	0.0125468	0.000358808
CVD + AF + HF	720	BMI (kg/m2)	0.0109079	0.000268254
CVD + AF + HF	720	Treated hypertension	0.00216763	0.000119548
CVD + AF + HF	720	DBP (mm Hg)	0.000636258	0.000112468
CVD + AF + HF	721	Age (years)	0.129699	0.00109067
CVD + AF + HF	721	Sex	0.0348691	0.00045839
CVD + AF + HF	721	T2DM	0.0122455	0.000348192
CVD + AF + HF	721	BMI (kg/m2)	0.0103944	0.000259902
CVD + AF + HF	721	Family history of heart disease	0.00627583	0.000153602
CVD + AF + HF	721	Treated hypertension	0.00198267	0.000109495
CVD + AF + HF	721	DBP (mm Hg)	0.00059362	0.000103141
CVD + AF + HF	722	Age (years)	0.129358	0.00101623
CVD + AF + HF	722	Sex	0.0344235	0.000486722
CVD + AF + HF	722	T2DM	0.0125575	0.000356305
CVD + AF + HF	722	BMI (kg/m2)	0.00904904	0.000232921
CVD + AF + HF	722	Albumin (g/L)	0.00251813	0.000125401
CVD + AF + HF	722	Treated hypertension	0.0022283	0.000119771
CVD + AF + HF	722	DBP (mm Hg)	0.000980045	0.000137651
CVD + AF + HF	723	Age (years)	0.124501	0.00107758
CVD + AF + HF	723	Sex	0.0360477	0.000484054
CVD + AF + HF	723	T2DM	0.0122514	0.000346589
CVD + AF + HF	723	BMI (kg/m2)	0.00856806	0.000224551
CVD + AF + HF	723	Family history of heart disease	0.00627716	0.00014898
CVD + AF + HF	723	Albumin (g/L)	0.00255065	0.000123062
CVD + AF + HF	723	Treated hypertension	0.00203876	0.000111721
CVD + AF + HF	723	DBP (mm Hg)	0.000922818	0.000126255
CVD + AF + HF	724	Age (years)	0.132139	0.00101119
CVD + AF + HF	724	Sex	0.0337416	0.000480395
CVD + AF + HF	724	T2DM	0.012086	0.000343587
CVD + AF + HF	724	BMI (kg/m2)	0.009839	0.000252563
CVD + AF + HF	724	RWD (%)	0.00297463	0.000123488
CVD + AF + HF	724	Treated hypertension	0.00220741	0.000120134
CVD + AF + HF	724	DBP (mm Hg)	0.000702026	0.000114803
CVD + AF + HF	725	Age (years)	0.127305	0.00106359
CVD + AF + HF	725	Sex	0.0353595	0.000477747
CVD + AF + HF	725	T2DM	0.0117863	0.000333872
CVD + AF + HF	725	BMI (kg/m2)	0.00933816	0.000244061
CVD + AF + HF	725	Family history of heart disease	0.0063327	0.000154974
CVD + AF + HF	725	RWD (%)	0.00300544	0.000116699
CVD + AF + HF	725	Treated hypertension	0.0020177	0.000110108
CVD + AF + HF	725	DBP (mm Hg)	0.000658675	0.000105888
CVD + AF + HF	726	Age (years)	0.12779	0.00100138
CVD + AF + HF	726	Sex	0.0347339	0.000504127
CVD + AF + HF	726	T2DM	0.0121299	0.000342539
CVD + AF + HF	726	BMI (kg/m2)	0.00834555	0.000224136
CVD + AF + HF	726	RWD (%)	0.00241963	0.000106121
CVD + AF + HF	726	Treated hypertension	0.00225551	0.000119446
CVD + AF + HF	726	Albumin (g/L)	0.0019267	0.000110411
CVD + AF + HF	726	DBP (mm Hg)	0.00100544	0.000136402
CVD + AF + HF	727	Age (years)	0.122879	0.00105857
CVD + AF + HF	727	Sex	0.0363665	0.000500385
CVD + AF + HF	727	T2DM	0.0118275	0.000333843
CVD + AF + HF	727	BMI (kg/m2)	0.00787954	0.000216089
CVD + AF + HF	727	Family history of heart disease	0.0063276	0.000151668
CVD + AF + HF	727	RWD (%)	0.00244972	9.97245e-05
CVD + AF + HF	727	Treated hypertension	0.00206142	0.000110922
CVD + AF + HF	727	Albumin (g/L)	0.0019529	0.000108283
CVD + AF + HF	727	DBP (mm Hg)	0.00095278	0.000125547
CVD + AF + HF	728	Age (years)	0.126449	0.00101413
CVD + AF + HF	728	Sex	0.0333656	0.000457321
CVD + AF + HF	728	T2DM	0.012683	0.000367198
CVD + AF + HF	728	BMI (kg/m2)	0.0102529	0.000259617
CVD + AF + HF	728	Treated hypertension	0.0020867	0.000117993
CVD + AF + HF	728	eGFR	0.0007276	7.03637e-05
CVD + AF + HF	728	DBP (mm Hg)	0.000697598	0.000117356
CVD + AF + HF	729	Age (years)	0.121502	0.0010736
CVD + AF + HF	729	Sex	0.0349815	0.000451875
CVD + AF + HF	729	T2DM	0.0123925	0.000358582
CVD + AF + HF	729	BMI (kg/m2)	0.00974752	0.000251176
CVD + AF + HF	729	Family history of heart disease	0.00629207	0.00015606
CVD + AF + HF	729	Treated hypertension	0.00190572	0.000108527
CVD + AF + HF	729	eGFR	0.000750321	6.6458e-05
CVD + AF + HF	729	DBP (mm Hg)	0.000651308	0.00010781
CVD + AF + HF	730	Age (years)	0.121475	0.000989298
CVD + AF + HF	730	Sex	0.0345272	0.000482507
CVD + AF + HF	730	T2DM	0.0126938	0.000362418
CVD + AF + HF	730	BMI (kg/m2)	0.00848826	0.000228038
CVD + AF + HF	730	Albumin (g/L)	0.00245133	0.000118983
CVD + AF + HF	730	Treated hypertension	0.00214864	0.000118769
CVD + AF + HF	730	DBP (mm Hg)	0.00104319	0.000142342
CVD + AF + HF	730	eGFR	0.000670538	7.16792e-05
CVD + AF + HF	731	Age (years)	0.116435	0.00105249
CVD + AF + HF	731	Sex	0.0361601	0.00047759
CVD + AF + HF	731	T2DM	0.012398	0.000353643
CVD + AF + HF	731	BMI (kg/m2)	0.00801895	0.000219095
CVD + AF + HF	731	Family history of heart disease	0.006293	0.00015191
CVD + AF + HF	731	Albumin (g/L)	0.00248381	0.000118273
CVD + AF + HF	731	Treated hypertension	0.00196148	0.000110597
CVD + AF + HF	731	DBP (mm Hg)	0.0009855	0.000131034
CVD + AF + HF	731	eGFR	0.000691984	6.89112e-05
CVD + AF + HF	732	Age (years)	0.124662	0.000988432
CVD + AF + HF	732	Sex	0.0338469	0.000475502
CVD + AF + HF	732	T2DM	0.0122286	0.00035212
CVD + AF + HF	732	BMI (kg/m2)	0.00928044	0.000244529
CVD + AF + HF	732	RWD (%)	0.00286889	0.000126896
CVD + AF + HF	732	Treated hypertension	0.00212893	0.000118886
CVD + AF + HF	732	DBP (mm Hg)	0.00075884	0.000118552
CVD + AF + HF	732	eGFR	0.000615755	6.73223e-05
CVD + AF + HF	733	Age (years)	0.11964	0.00104243
CVD + AF + HF	733	Sex	0.0354694	0.000471428
CVD + AF + HF	733	T2DM	0.0119358	0.000343791
CVD + AF + HF	733	BMI (kg/m2)	0.00878424	0.000236591
CVD + AF + HF	733	Family history of heart disease	0.0063424	0.000157079
CVD + AF + HF	733	RWD (%)	0.00289484	0.000119891
CVD + AF + HF	733	Treated hypertension	0.00194393	0.000109262
CVD + AF + HF	733	DBP (mm Hg)	0.00071295	0.000110106
CVD + AF + HF	733	eGFR	0.000631631	6.39334e-05
CVD + AF + HF	734	Age (years)	0.120383	0.000974232
CVD + AF + HF	734	Sex	0.0348424	0.000499451
CVD + AF + HF	734	T2DM	0.0122734	0.000349366
CVD + AF + HF	734	BMI (kg/m2)	0.0078574	0.000218802
CVD + AF + HF	734	RWD (%)	0.0023333	0.000109826
CVD + AF + HF	734	Treated hypertension	0.00217848	0.000118568
CVD + AF + HF	734	Albumin (g/L)	0.00188617	0.00010612
CVD + AF + HF	734	DBP (mm Hg)	0.00106746	0.000139723
CVD + AF + HF	734	eGFR	0.000580864	6.77094e-05
CVD + AF + HF	735	Age (years)	0.115299	0.00103289
CVD + AF + HF	735	Sex	0.0364792	0.000494259
CVD + AF + HF	735	T2DM	0.0119768	0.000341708
CVD + AF + HF	735	BMI (kg/m2)	0.00739724	0.000210478
CVD + AF + HF	735	Family history of heart disease	0.00633896	0.000154806
CVD + AF + HF	735	RWD (%)	0.00235903	0.000103138
CVD + AF + HF	735	Treated hypertension	0.00198828	0.000109759
CVD + AF + HF	735	Albumin (g/L)	0.00191085	0.00010425
CVD + AF + HF	735	DBP (mm Hg)	0.00101224	0.000129945
CVD + AF + HF	735	eGFR	0.00059745	6.56942e-05
CVD + AF + HF	736	Age (years)	0.136083	0.00107039
CVD + AF + HF	736	Sex	0.0326739	0.000481099
CVD + AF + HF	736	T2DM	0.0114535	0.000355985
CVD + AF + HF	736	BMI (kg/m2)	0.011305	0.000257972
CVD + AF + HF	736	DBP (mm Hg)	0.000749105	0.000119735
CVD + AF + HF	736	HbA1c (mmol/mol)	0.000404423	3.46278e-05
CVD + AF + HF	737	Age (years)	0.131151	0.00112344
CVD + AF + HF	737	Sex	0.0343235	0.000475612
CVD + AF + HF	737	T2DM	0.0111076	0.000345152
CVD + AF + HF	737	BMI (kg/m2)	0.010733	0.000252331
CVD + AF + HF	737	Family history of heart disease	0.00642864	0.000157871
CVD + AF + HF	737	DBP (mm Hg)	0.000694848	0.000110393
CVD + AF + HF	737	HbA1c (mmol/mol)	0.00040457	3.39011e-05
CVD + AF + HF	738	Age (years)	0.131335	0.0010552
CVD + AF + HF	738	Sex	0.0337557	0.000505522
CVD + AF + HF	738	T2DM	0.0117344	0.00035738
CVD + AF + HF	738	BMI (kg/m2)	0.00949936	0.000226823
CVD + AF + HF	738	Albumin (g/L)	0.00241796	0.000120406
CVD + AF + HF	738	DBP (mm Hg)	0.00110663	0.000144525
CVD + AF + HF	738	HbA1c (mmol/mol)	0.000304266	3.02887e-05
CVD + AF + HF	739	Age (years)	0.126295	0.00111203
CVD + AF + HF	739	Sex	0.0354265	0.000500466
CVD + AF + HF	739	T2DM	0.0113771	0.000347378
CVD + AF + HF	739	BMI (kg/m2)	0.00896295	0.000220162
CVD + AF + HF	739	Family history of heart disease	0.00643569	0.000153505
CVD + AF + HF	739	Albumin (g/L)	0.00245522	0.000119297
CVD + AF + HF	739	DBP (mm Hg)	0.00104262	0.000133624
CVD + AF + HF	739	HbA1c (mmol/mol)	0.000304851	2.96339e-05
CVD + AF + HF	740	Age (years)	0.134078	0.00105159
CVD + AF + HF	740	Sex	0.0330943	0.000494964
CVD + AF + HF	740	T2DM	0.0114831	0.000346749
CVD + AF + HF	740	BMI (kg/m2)	0.0103041	0.000244985
CVD + AF + HF	740	RWD (%)	0.00285989	0.000117044
CVD + AF + HF	740	DBP (mm Hg)	0.000817622	0.000121243
CVD + AF + HF	740	HbA1c (mmol/mol)	0.000236289	2.71472e-05
CVD + AF + HF	741	Age (years)	0.129066	0.00109978
CVD + AF + HF	741	Sex	0.0347575	0.00049215
CVD + AF + HF	741	T2DM	0.0111359	0.000336885
CVD + AF + HF	741	BMI (kg/m2)	0.00974501	0.000237744
CVD + AF + HF	741	Family history of heart disease	0.00648583	0.000158533
CVD + AF + HF	741	RWD (%)	0.0028922	0.000110396
CVD + AF + HF	741	DBP (mm Hg)	0.00076426	0.000112734
CVD + AF + HF	741	HbA1c (mmol/mol)	0.000235695	2.65071e-05
CVD + AF + HF	742	Age (years)	0.130001	0.00104276
CVD + AF + HF	742	Sex	0.0340278	0.000519041
CVD + AF + HF	742	T2DM	0.0117263	0.000348739
CVD + AF + HF	742	BMI (kg/m2)	0.00884166	0.000219361
CVD + AF + HF	742	RWD (%)	0.00233797	0.000100048
CVD + AF + HF	742	Albumin (g/L)	0.00186192	0.000106598
CVD + AF + HF	742	DBP (mm Hg)	0.00113531	0.000142597
CVD + AF + HF	742	HbA1c (mmol/mol)	0.000180655	2.34378e-05
CVD + AF + HF	743	Age (years)	0.12491	0.00109515
CVD + AF + HF	743	Sex	0.0357056	0.000514651
CVD + AF + HF	743	T2DM	0.0113719	0.000340035
CVD + AF + HF	743	BMI (kg/m2)	0.00831848	0.000212186
CVD + AF + HF	743	Family history of heart disease	0.00648722	0.000155625
CVD + AF + HF	743	RWD (%)	0.00237023	9.41972e-05
CVD + AF + HF	743	Albumin (g/L)	0.00189143	0.000105054
CVD + AF + HF	743	DBP (mm Hg)	0.0010725	0.00013223
CVD + AF + HF	743	HbA1c (mmol/mol)	0.000180291	2.3044e-05
CVD + AF + HF	744	Age (years)	0.12766	0.00104248
CVD + AF + HF	744	Sex	0.0327964	0.000473537
CVD + AF + HF	744	T2DM	0.0115042	0.000363214
CVD + AF + HF	744	BMI (kg/m2)	0.010578	0.000249336
CVD + AF + HF	744	eGFR	0.000831305	7.53444e-05
CVD + AF + HF	744	DBP (mm Hg)	0.000814959	0.000124549
CVD + AF + HF	744	HbA1c (mmol/mol)	0.000425503	3.69527e-05
CVD + AF + HF	745	Age (years)	0.122531	0.00109811
CVD + AF + HF	745	Sex	0.0344575	0.000465768
CVD + AF + HF	745	T2DM	0.011169	0.000354674
CVD + AF + HF	745	BMI (kg/m2)	0.0100161	0.000243907
CVD + AF + HF	745	Family history of heart disease	0.00643923	0.000161993
CVD + AF + HF	745	eGFR	0.00084637	7.22522e-05
CVD + AF + HF	745	DBP (mm Hg)	0.000757223	0.000114883
CVD + AF + HF	745	HbA1c (mmol/mol)	0.000426165	3.63922e-05
CVD + AF + HF	746	Age (years)	0.123022	0.00101955
CVD + AF + HF	746	Sex	0.0338789	0.000498374
CVD + AF + HF	746	T2DM	0.0117859	0.000362628
CVD + AF + HF	746	BMI (kg/m2)	0.00887079	0.000221974
CVD + AF + HF	746	Albumin (g/L)	0.00234789	0.000114147
CVD + AF + HF	746	DBP (mm Hg)	0.00117631	0.00014843
CVD + AF + HF	746	eGFR	0.000768469	7.57638e-05
CVD + AF + HF	746	HbA1c (mmol/mol)	0.000324262	3.22112e-05
CVD + AF + HF	747	Age (years)	0.117799	0.00107884
CVD + AF + HF	747	Sex	0.0355593	0.000490972
CVD + AF + HF	747	T2DM	0.0114393	0.000353873
CVD + AF + HF	747	BMI (kg/m2)	0.0083458	0.000214657
CVD + AF + HF	747	Family history of heart disease	0.00644458	0.000158533
CVD + AF + HF	747	Albumin (g/L)	0.00238303	0.000115037
CVD + AF + HF	747	DBP (mm Hg)	0.00110888	0.000137913
CVD + AF + HF	747	eGFR	0.000785487	7.40597e-05
CVD + AF + HF	747	HbA1c (mmol/mol)	0.000323725	3.18831e-05
CVD + AF + HF	748	Age (years)	0.12619	0.00102237
CVD + AF + HF	748	Sex	0.0332202	0.000487713
CVD + AF + HF	748	T2DM	0.0115429	0.000354466
CVD + AF + HF	748	BMI (kg/m2)	0.00967799	0.000236519
CVD + AF + HF	748	RWD (%)	0.00274836	0.000120066
CVD + AF + HF	748	DBP (mm Hg)	0.000878038	0.000124954
CVD + AF + HF	748	eGFR	0.000715458	7.25297e-05
CVD + AF + HF	748	HbA1c (mmol/mol)	0.000253772	2.92152e-05
CVD + AF + HF	749	Age (years)	0.120991	0.00107163
CVD + AF + HF	749	Sex	0.0348892	0.000483349
CVD + AF + HF	749	T2DM	0.0112027	0.000346363
CVD + AF + HF	749	BMI (kg/m2)	0.0091248	0.00023054
CVD + AF + HF	749	Family history of heart disease	0.00649051	0.000162575
CVD + AF + HF	749	RWD (%)	0.0027751	0.000113858
CVD + AF + HF	749	DBP (mm Hg)	0.000821741	0.000116609
CVD + AF + HF	749	eGFR	0.000724717	6.97057e-05
CVD + AF + HF	749	HbA1c (mmol/mol)	0.000253216	2.83958e-05
CVD + AF + HF	750	Age (years)	0.122173	0.00100808
CVD + AF + HF	750	Sex	0.0341561	0.000512073
CVD + AF + HF	750	T2DM	0.0117864	0.000354981
CVD + AF + HF	750	BMI (kg/m2)	0.00828652	0.000213078
CVD + AF + HF	750	RWD (%)	0.00224558	0.000104099
CVD + AF + HF	750	Albumin (g/L)	0.00181627	0.000101967
CVD + AF + HF	750	DBP (mm Hg)	0.00120177	0.000145288
CVD + AF + HF	750	eGFR	0.000676511	7.2737e-05
CVD + AF + HF	750	HbA1c (mmol/mol)	0.000195486	2.53126e-05
CVD + AF + HF	751	Age (years)	0.116907	0.00106243
CVD + AF + HF	751	Sex	0.0358388	0.0005063
CVD + AF + HF	751	T2DM	0.0114387	0.000347388
CVD + AF + HF	751	BMI (kg/m2)	0.00777165	0.000206381
CVD + AF + HF	751	Family history of heart disease	0.00649284	0.000160499
CVD + AF + HF	751	RWD (%)	0.00227308	9.73476e-05
CVD + AF + HF	751	Albumin (g/L)	0.00184553	0.00010133
CVD + AF + HF	751	DBP (mm Hg)	0.00113578	0.000135548
CVD + AF + HF	751	eGFR	0.000688079	7.05924e-05
CVD + AF + HF	751	HbA1c (mmol/mol)	0.000195034	2.47629e-05
CVD + AF + HF	752	Age (years)	0.133588	0.00103184
CVD + AF + HF	752	Sex	0.0333499	0.00046542
CVD + AF + HF	752	T2DM	0.0107414	0.000336832
CVD + AF + HF	752	BMI (kg/m2)	0.0106287	0.000263174
CVD + AF + HF	752	Treated hypertension	0.00216371	0.000118926
CVD + AF + HF	752	DBP (mm Hg)	0.000646198	0.000113793
CVD + AF + HF	752	HbA1c (mmol/mol)	0.000413496	3.49634e-05
CVD + AF + HF	753	Age (years)	0.128798	0.00109094
CVD + AF + HF	753	Sex	0.0349591	0.000462217
CVD + AF + HF	753	T2DM	0.0104282	0.000326073
CVD + AF + HF	753	BMI (kg/m2)	0.010114	0.000253884
CVD + AF + HF	753	Family history of heart disease	0.00627839	0.000155259
CVD + AF + HF	753	Treated hypertension	0.00197807	0.000109192
CVD + AF + HF	753	DBP (mm Hg)	0.000602543	0.000103939
CVD + AF + HF	753	HbA1c (mmol/mol)	0.000411774	3.43092e-05
CVD + AF + HF	754	Age (years)	0.128654	0.00101572
CVD + AF + HF	754	Sex	0.0344818	0.000490714
CVD + AF + HF	754	T2DM	0.01101	0.000337887
CVD + AF + HF	754	BMI (kg/m2)	0.00884351	0.000228737
CVD + AF + HF	754	Albumin (g/L)	0.00246887	0.000123788
CVD + AF + HF	754	Treated hypertension	0.00222544	0.00011974
CVD + AF + HF	754	DBP (mm Hg)	0.000985469	0.000138551
CVD + AF + HF	754	HbA1c (mmol/mol)	0.000311412	3.09204e-05
CVD + AF + HF	755	Age (years)	0.123763	0.00107897
CVD + AF + HF	755	Sex	0.0361091	0.000488006
CVD + AF + HF	755	T2DM	0.0106855	0.000327523
CVD + AF + HF	755	BMI (kg/m2)	0.00836305	0.000219971
CVD + AF + HF	755	Family history of heart disease	0.00627883	0.00015034
CVD + AF + HF	755	Albumin (g/L)	0.00249967	0.000121786
CVD + AF + HF	755	Treated hypertension	0.00203452	0.000111565
CVD + AF + HF	755	DBP (mm Hg)	0.000928792	0.000127229
CVD + AF + HF	755	HbA1c (mmol/mol)	0.000309724	3.00054e-05
CVD + AF + HF	756	Age (years)	0.131504	0.00100969
CVD + AF + HF	756	Sex	0.0337942	0.000484097
CVD + AF + HF	756	T2DM	0.010765	0.000328172
CVD + AF + HF	756	BMI (kg/m2)	0.00964908	0.00024926
CVD + AF + HF	756	RWD (%)	0.00289971	0.000121664
CVD + AF + HF	756	Treated hypertension	0.00220376	0.000119703
CVD + AF + HF	756	DBP (mm Hg)	0.000708418	0.000115742
CVD + AF + HF	756	HbA1c (mmol/mol)	0.000241005	2.76154e-05
CVD + AF + HF	757	Age (years)	0.126642	0.00106392
CVD + AF + HF	757	Sex	0.0354149	0.000481481
CVD + AF + HF	757	T2DM	0.0104499	0.000317671
CVD + AF + HF	757	BMI (kg/m2)	0.00914748	0.00024003
CVD + AF + HF	757	Family history of heart disease	0.00633285	0.00015581
CVD + AF + HF	757	RWD (%)	0.00292891	0.000114584
CVD + AF + HF	757	Treated hypertension	0.00201393	0.000110054
CVD + AF + HF	757	DBP (mm Hg)	0.000665342	0.000107161
CVD + AF + HF	757	HbA1c (mmol/mol)	0.000239893	2.69209e-05
CVD + AF + HF	758	Age (years)	0.127268	0.0010007
CVD + AF + HF	758	Sex	0.0347705	0.000507354
CVD + AF + HF	758	T2DM	0.0109974	0.000329526
CVD + AF + HF	758	BMI (kg/m2)	0.00820402	0.000221308
CVD + AF + HF	758	RWD (%)	0.0023652	0.000104605
CVD + AF + HF	758	Treated hypertension	0.00225176	0.000119114
CVD + AF + HF	758	Albumin (g/L)	0.00189994	0.00010985
CVD + AF + HF	758	DBP (mm Hg)	0.00101006	0.000136942
CVD + AF + HF	758	HbA1c (mmol/mol)	0.000183773	2.4035e-05
CVD + AF + HF	759	Age (years)	0.122332	0.00105928
CVD + AF + HF	759	Sex	0.0364054	0.000503772
CVD + AF + HF	759	T2DM	0.0106752	0.000319986
CVD + AF + HF	759	BMI (kg/m2)	0.00773691	0.000213042
CVD + AF + HF	759	Family history of heart disease	0.00632858	0.000152307
CVD + AF + HF	759	RWD (%)	0.00239373	9.78895e-05
CVD + AF + HF	759	Treated hypertension	0.00205775	0.000110692
CVD + AF + HF	759	Albumin (g/L)	0.00192559	0.000107431
CVD + AF + HF	759	DBP (mm Hg)	0.000957437	0.000126354
CVD + AF + HF	759	HbA1c (mmol/mol)	0.000183348	2.31333e-05
CVD + AF + HF	760	Age (years)	0.125458	0.00101014
CVD + AF + HF	760	Sex	0.0334553	0.000460038
CVD + AF + HF	760	T2DM	0.0108066	0.000343577
CVD + AF + HF	760	BMI (kg/m2)	0.00996518	0.000254782
CVD + AF + HF	760	Treated hypertension	0.00208138	0.000117714
CVD + AF + HF	760	eGFR	0.000733447	7.1751e-05
CVD + AF + HF	760	DBP (mm Hg)	0.000708071	0.00011837
CVD + AF + HF	760	HbA1c (mmol/mol)	0.00043253	3.73145e-05
CVD + AF + HF	761	Age (years)	0.120473	0.00107222
CVD + AF + HF	761	Sex	0.0350757	0.00045469
CVD + AF + HF	761	T2DM	0.0105025	0.00033433
CVD + AF + HF	761	BMI (kg/m2)	0.00945938	0.000245827
CVD + AF + HF	761	Family history of heart disease	0.00629333	0.000157762
CVD + AF + HF	761	Treated hypertension	0.00190047	0.000108422
CVD + AF + HF	761	eGFR	0.000756038	6.82229e-05
CVD + AF + HF	761	DBP (mm Hg)	0.00066188	0.000108999
CVD + AF + HF	761	HbA1c (mmol/mol)	0.000431655	3.66351e-05
CVD + AF + HF	762	Age (years)	0.120661	0.000986367
CVD + AF + HF	762	Sex	0.0345884	0.000485744
CVD + AF + HF	762	T2DM	0.011074	0.000342433
CVD + AF + HF	762	BMI (kg/m2)	0.0082761	0.00022384
CVD + AF + HF	762	Albumin (g/L)	0.00240021	0.000118037
CVD + AF + HF	762	Treated hypertension	0.00214383	0.000118997
CVD + AF + HF	762	DBP (mm Hg)	0.00105058	0.000143022
CVD + AF + HF	762	eGFR	0.000674258	7.26963e-05
CVD + AF + HF	762	HbA1c (mmol/mol)	0.000328752	3.29493e-05
CVD + AF + HF	763	Age (years)	0.11559	0.00105165
CVD + AF + HF	763	Sex	0.0362251	0.000481059
CVD + AF + HF	763	T2DM	0.0107596	0.000332912
CVD + AF + HF	763	BMI (kg/m2)	0.00780626	0.000214893
CVD + AF + HF	763	Family history of heart disease	0.00629339	0.000153532
CVD + AF + HF	763	Albumin (g/L)	0.00243048	0.000117367
CVD + AF + HF	763	Treated hypertension	0.00195698	0.000110668
CVD + AF + HF	763	DBP (mm Hg)	0.000992734	0.000131818
CVD + AF + HF	763	eGFR	0.000696444	6.99629e-05
CVD + AF + HF	763	HbA1c (mmol/mol)	0.000327357	3.22934e-05
CVD + AF + HF	764	Age (years)	0.123926	0.000985341
CVD + AF + HF	764	Sex	0.0339027	0.00047858
CVD + AF + HF	764	T2DM	0.0108358	0.000335005
CVD + AF + HF	764	BMI (kg/m2)	0.00908241	0.000241256
CVD + AF + HF	764	RWD (%)	0.00279076	0.000124981
CVD + AF + HF	764	Treated hypertension	0.00212392	0.000118674
CVD + AF + HF	764	DBP (mm Hg)	0.000766685	0.000119697
CVD + AF + HF	764	eGFR	0.000620981	6.88623e-05
CVD + AF + HF	764	HbA1c (mmol/mol)	0.00025707	2.91967e-05
CVD + AF + HF	765	Age (years)	0.118875	0.00104116
CVD + AF + HF	765	Sex	0.035529	0.000474762
CVD + AF + HF	765	T2DM	0.0105267	0.00032587
CVD + AF + HF	765	BMI (kg/m2)	0.00858605	0.000232762
CVD + AF + HF	765	Family history of heart disease	0.00634326	0.000158345
CVD + AF + HF	765	RWD (%)	0.00281566	0.000117872
CVD + AF + HF	765	Treated hypertension	0.00193909	0.000109203
CVD + AF + HF	765	DBP (mm Hg)	0.000721293	0.000111355
CVD + AF + HF	765	eGFR	0.000638402	6.54204e-05
CVD + AF + HF	765	HbA1c (mmol/mol)	0.000256556	2.83006e-05
CVD + AF + HF	766	Age (years)	0.11977	0.000972112
CVD + AF + HF	766	Sex	0.0348806	0.000502332
CVD + AF + HF	766	T2DM	0.0110671	0.000334797
CVD + AF + HF	766	BMI (kg/m2)	0.00770723	0.000215516
CVD + AF + HF	766	RWD (%)	0.00227412	0.000108345
CVD + AF + HF	766	Treated hypertension	0.00217341	0.000118428
CVD + AF + HF	766	Albumin (g/L)	0.00185701	0.000105378
CVD + AF + HF	766	DBP (mm Hg)	0.00107226	0.000140648
CVD + AF + HF	766	eGFR	0.00058406	6.86884e-05
CVD + AF + HF	766	HbA1c (mmol/mol)	0.000197006	2.57829e-05
CVD + AF + HF	767	Age (years)	0.11466	0.00103214
CVD + AF + HF	767	Sex	0.03652	0.000497037
CVD + AF + HF	767	T2DM	0.0107509	0.000326268
CVD + AF + HF	767	BMI (kg/m2)	0.00724679	0.000207461
CVD + AF + HF	767	Family history of heart disease	0.00633961	0.000155651
CVD + AF + HF	767	RWD (%)	0.00229906	0.000101455
CVD + AF + HF	767	Treated hypertension	0.0019836	0.000109969
CVD + AF + HF	767	Albumin (g/L)	0.00188129	0.000103561
CVD + AF + HF	767	DBP (mm Hg)	0.00101737	0.000130668
CVD + AF + HF	767	eGFR	0.000602168	6.69748e-05
CVD + AF + HF	767	HbA1c (mmol/mol)	0.000196805	2.52357e-05
CVD + AF + HF	768	Age (years)	0.152838	0.00103776
CVD + AF + HF	768	Sex	0.0352416	0.000617474
CVD + AF + HF	768	Total-chol / HDL-chol	0.00284741	0.000275173
CVD + AF + HF	768	DBP (mm Hg)	0.00258804	0.000244166
CVD + AF + HF	769	Age (years)	0.147471	0.00106708
CVD + AF + HF	769	Sex	0.0369959	0.000598372
CVD + AF + HF	769	Family history of heart disease	0.00735627	0.000188391
CVD + AF + HF	769	Total-chol / HDL-chol	0.00268131	0.000281573
CVD + AF + HF	769	DBP (mm Hg)	0.00245893	0.000225091
CVD + AF + HF	770	Age (years)	0.146022	0.00103554
CVD + AF + HF	770	Sex	0.0364769	0.000643553
CVD + AF + HF	770	Albumin (g/L)	0.00525596	0.000196209
CVD + AF + HF	770	DBP (mm Hg)	0.00319419	0.000262293
CVD + AF + HF	770	Total-chol / HDL-chol	0.00275208	0.000259318
CVD + AF + HF	771	Age (years)	0.140495	0.00107345
CVD + AF + HF	771	Sex	0.0382678	0.000633237
CVD + AF + HF	771	Family history of heart disease	0.0072976	0.000181548
CVD + AF + HF	771	Albumin (g/L)	0.00522699	0.000192135
CVD + AF + HF	771	DBP (mm Hg)	0.00303157	0.000242855
CVD + AF + HF	771	Total-chol / HDL-chol	0.00257826	0.000266254
CVD + AF + HF	772	Age (years)	0.149642	0.00103379
CVD + AF + HF	772	Sex	0.0353802	0.00060537
CVD + AF + HF	772	RWD (%)	0.00516532	0.000175963
CVD + AF + HF	772	Total-chol / HDL-chol	0.00294481	0.000271232
CVD + AF + HF	772	DBP (mm Hg)	0.00260574	0.000226406
CVD + AF + HF	773	Age (years)	0.144157	0.00106916
CVD + AF + HF	773	Sex	0.0371494	0.000595221
CVD + AF + HF	773	Family history of heart disease	0.0073715	0.000188789
CVD + AF + HF	773	RWD (%)	0.00516387	0.000170775
CVD + AF + HF	773	Total-chol / HDL-chol	0.00276061	0.000277743
CVD + AF + HF	773	DBP (mm Hg)	0.00246963	0.000211087
CVD + AF + HF	774	Age (years)	0.143843	0.00102319
CVD + AF + HF	774	Sex	0.0365207	0.000638511
CVD + AF + HF	774	RWD (%)	0.00411147	0.000144734
CVD + AF + HF	774	Albumin (g/L)	0.0040815	0.000166389
CVD + AF + HF	774	DBP (mm Hg)	0.003129	0.000244246
CVD + AF + HF	774	Total-chol / HDL-chol	0.00285253	0.000258288
CVD + AF + HF	775	Age (years)	0.138241	0.00106577
CVD + AF + HF	775	Sex	0.0383087	0.000630679
CVD + AF + HF	775	Family history of heart disease	0.00731655	0.000185569
CVD + AF + HF	775	RWD (%)	0.00411075	0.000140213
CVD + AF + HF	775	Albumin (g/L)	0.00404624	0.000163329
CVD + AF + HF	775	DBP (mm Hg)	0.0029694	0.000226144
CVD + AF + HF	775	Total-chol / HDL-chol	0.00266706	0.000265647
CVD + AF + HF	776	Age (years)	0.143094	0.00101024
CVD + AF + HF	776	Sex	0.0353887	0.000618099
CVD + AF + HF	776	Total-chol / HDL-chol	0.00276356	0.000264422
CVD + AF + HF	776	DBP (mm Hg)	0.00265106	0.000246996
CVD + AF + HF	776	eGFR	0.00175676	0.000112547
CVD + AF + HF	777	Age (years)	0.1374	0.00104112
CVD + AF + HF	777	Sex	0.0371584	0.000597946
CVD + AF + HF	777	Family history of heart disease	0.00733566	0.000196295
CVD + AF + HF	777	Total-chol / HDL-chol	0.00259414	0.000270681
CVD + AF + HF	777	DBP (mm Hg)	0.00251113	0.000228399
CVD + AF + HF	777	eGFR	0.00172476	0.000109132
CVD + AF + HF	778	Age (years)	0.136456	0.000996293
CVD + AF + HF	778	Sex	0.0366332	0.000644985
CVD + AF + HF	778	Albumin (g/L)	0.00503036	0.000182715
CVD + AF + HF	778	DBP (mm Hg)	0.00324567	0.000262653
CVD + AF + HF	778	Total-chol / HDL-chol	0.00267326	0.00024874
CVD + AF + HF	778	eGFR	0.0014958	0.000109593
CVD + AF + HF	779	Age (years)	0.130644	0.00103924
CVD + AF + HF	779	Sex	0.0384341	0.00063289
CVD + AF + HF	779	Family history of heart disease	0.0072773	0.000188725
CVD + AF + HF	779	Albumin (g/L)	0.0049964	0.000182597
CVD + AF + HF	779	DBP (mm Hg)	0.00307422	0.000244342
CVD + AF + HF	779	Total-chol / HDL-chol	0.0024976	0.000255387
CVD + AF + HF	779	eGFR	0.00147344	0.000109476
CVD + AF + HF	780	Age (years)	0.140486	0.000999828
CVD + AF + HF	780	Sex	0.0355514	0.000611491
CVD + AF + HF	780	RWD (%)	0.00492202	0.000182369
CVD + AF + HF	780	Total-chol / HDL-chol	0.00286111	0.000261771
CVD + AF + HF	780	DBP (mm Hg)	0.00266216	0.000228082
CVD + AF + HF	780	eGFR	0.00142622	0.00010527
CVD + AF + HF	781	Age (years)	0.134704	0.0010347
CVD + AF + HF	781	Sex	0.0373297	0.000599811
CVD + AF + HF	781	Family history of heart disease	0.00735205	0.000195933
CVD + AF + HF	781	RWD (%)	0.00491954	0.000175651
CVD + AF + HF	781	Total-chol / HDL-chol	0.00267712	0.000268323
CVD + AF + HF	781	DBP (mm Hg)	0.00251891	0.000213744
CVD + AF + HF	781	eGFR	0.00140394	9.94693e-05
CVD + AF + HF	782	Age (years)	0.134831	0.000981644
CVD + AF + HF	782	Sex	0.0366907	0.000643575
CVD + AF + HF	782	RWD (%)	0.00392063	0.00015133
CVD + AF + HF	782	Albumin (g/L)	0.00391853	0.000156276
CVD + AF + HF	782	DBP (mm Hg)	0.00317736	0.000244029
CVD + AF + HF	782	Total-chol / HDL-chol	0.00277378	0.00024857
CVD + AF + HF	782	eGFR	0.00125473	0.000101937
CVD + AF + HF	783	Age (years)	0.128969	0.00102652
CVD + AF + HF	783	Sex	0.0384869	0.000634558
CVD + AF + HF	783	Family history of heart disease	0.00729859	0.000192206
CVD + AF + HF	783	RWD (%)	0.00392077	0.000145665
CVD + AF + HF	783	Albumin (g/L)	0.00388248	0.000155685
CVD + AF + HF	783	DBP (mm Hg)	0.00301083	0.000227459
CVD + AF + HF	783	Total-chol / HDL-chol	0.00258775	0.000255557
CVD + AF + HF	783	eGFR	0.00123913	0.000100054
CVD + AF + HF	784	Age (years)	0.147816	0.000974121
CVD + AF + HF	784	Sex	0.035746	0.000598673
CVD + AF + HF	784	Treated hypertension	0.00495272	0.000192528
CVD + AF + HF	784	Total-chol / HDL-chol	0.00300732	0.000290284
CVD + AF + HF	784	DBP (mm Hg)	0.00210546	0.000220894
CVD + AF + HF	785	Age (years)	0.142706	0.00101224
CVD + AF + HF	785	Sex	0.037467	0.000579262
CVD + AF + HF	785	Family history of heart disease	0.0070236	0.000180727
CVD + AF + HF	785	Treated hypertension	0.00462652	0.000179353
CVD + AF + HF	785	Total-chol / HDL-chol	0.00282746	0.000292026
CVD + AF + HF	785	DBP (mm Hg)	0.00199931	0.000205085
CVD + AF + HF	786	Age (years)	0.140763	0.000964911
CVD + AF + HF	786	Sex	0.0370284	0.000625614
CVD + AF + HF	786	Albumin (g/L)	0.00516428	0.000186348
CVD + AF + HF	786	Treated hypertension	0.00488511	0.000201892
CVD + AF + HF	786	Total-chol / HDL-chol	0.0029105	0.000273063
CVD + AF + HF	786	DBP (mm Hg)	0.002649	0.000238019
CVD + AF + HF	787	Age (years)	0.135511	0.00101007
CVD + AF + HF	787	Sex	0.0387783	0.000613978
CVD + AF + HF	787	Family history of heart disease	0.00696213	0.000173221
CVD + AF + HF	787	Albumin (g/L)	0.00513448	0.000184413
CVD + AF + HF	787	Treated hypertension	0.0045576	0.000189971
CVD + AF + HF	787	Total-chol / HDL-chol	0.00272301	0.000277473
CVD + AF + HF	787	DBP (mm Hg)	0.00251221	0.000221244
CVD + AF + HF	788	Age (years)	0.144547	0.00096533
CVD + AF + HF	788	Sex	0.0359294	0.000591306
CVD + AF + HF	788	RWD (%)	0.00509601	0.000175904
CVD + AF + HF	788	Treated hypertension	0.00488265	0.000189071
CVD + AF + HF	788	Total-chol / HDL-chol	0.00310061	0.000285541
CVD + AF + HF	788	DBP (mm Hg)	0.00211751	0.000207375
CVD + AF + HF	789	Age (years)	0.139331	0.00100728
CVD + AF + HF	789	Sex	0.0376552	0.000575506
CVD + AF + HF	789	Family history of heart disease	0.00703878	0.000180639
CVD + AF + HF	789	RWD (%)	0.00509505	0.000168225
CVD + AF + HF	789	Treated hypertension	0.00455356	0.00017621
CVD + AF + HF	789	Total-chol / HDL-chol	0.00290901	0.000289416
CVD + AF + HF	789	DBP (mm Hg)	0.00200823	0.000193503
CVD + AF + HF	790	Age (years)	0.138568	0.000949357
CVD + AF + HF	790	Sex	0.037103	0.000621681
CVD + AF + HF	790	Treated hypertension	0.00482642	0.000195002
CVD + AF + HF	790	RWD (%)	0.00405112	0.000144444
CVD + AF + HF	790	Albumin (g/L)	0.00400148	0.000159249
CVD + AF + HF	790	Total-chol / HDL-chol	0.00300909	0.00027163
CVD + AF + HF	790	DBP (mm Hg)	0.00258873	0.000223343
CVD + AF + HF	791	Age (years)	0.133249	0.000996941
CVD + AF + HF	791	Sex	0.0388466	0.000608667
CVD + AF + HF	791	Family history of heart disease	0.00698231	0.000177552
CVD + AF + HF	791	Treated hypertension	0.00449568	0.000182134
CVD + AF + HF	791	RWD (%)	0.00404677	0.000138768
CVD + AF + HF	791	Albumin (g/L)	0.00396718	0.000157343
CVD + AF + HF	791	Total-chol / HDL-chol	0.00281343	0.000276928
CVD + AF + HF	791	DBP (mm Hg)	0.00245631	0.000207538
CVD + AF + HF	792	Age (years)	0.138536	0.00095079
CVD + AF + HF	792	Sex	0.0358937	0.000600991
CVD + AF + HF	792	Treated hypertension	0.0047472	0.000189936
CVD + AF + HF	792	Total-chol / HDL-chol	0.00292072	0.000281435
CVD + AF + HF	792	DBP (mm Hg)	0.00216839	0.000225279
CVD + AF + HF	792	eGFR	0.00146946	0.00010092
CVD + AF + HF	793	Age (years)	0.133129	0.00099136
CVD + AF + HF	793	Sex	0.0376263	0.000578066
CVD + AF + HF	793	Family history of heart disease	0.00701726	0.000186507
CVD + AF + HF	793	Treated hypertension	0.00443355	0.00017762
CVD + AF + HF	793	Total-chol / HDL-chol	0.00274269	0.00028278
CVD + AF + HF	793	DBP (mm Hg)	0.00205679	0.000208804
CVD + AF + HF	793	eGFR	0.00146366	9.76951e-05
CVD + AF + HF	794	Age (years)	0.131734	0.000931693
CVD + AF + HF	794	Sex	0.0371827	0.000626912
CVD + AF + HF	794	Albumin (g/L)	0.00495687	0.00017524
CVD + AF + HF	794	Treated hypertension	0.00469727	0.000200321
CVD + AF + HF	794	Total-chol / HDL-chol	0.00283439	0.00026374
CVD + AF + HF	794	DBP (mm Hg)	0.00270364	0.000239276
CVD + AF + HF	794	eGFR	0.00124548	9.72029e-05
CVD + AF + HF	795	Age (years)	0.126225	0.000981354
CVD + AF + HF	795	Sex	0.038942	0.000613172
CVD + AF + HF	795	Family history of heart disease	0.00695851	0.000178825
CVD + AF + HF	795	Albumin (g/L)	0.00492701	0.000175557
CVD + AF + HF	795	Treated hypertension	0.00437956	0.000188947
CVD + AF + HF	795	Total-chol / HDL-chol	0.00264844	0.000268198
CVD + AF + HF	795	DBP (mm Hg)	0.0025637	0.000223789
CVD + AF + HF	795	eGFR	0.00124032	9.7995e-05
CVD + AF + HF	796	Age (years)	0.1359	0.000933888
CVD + AF + HF	796	Sex	0.0360894	0.000596733
CVD + AF + HF	796	RWD (%)	0.00487426	0.000181919
CVD + AF + HF	796	Treated hypertension	0.00470034	0.000187996
CVD + AF + HF	796	Total-chol / HDL-chol	0.0030194	0.000277564
CVD + AF + HF	796	DBP (mm Hg)	0.00217431	0.000209054
CVD + AF + HF	796	eGFR	0.00117658	9.36943e-05
CVD + AF + HF	797	Age (years)	0.130413	0.000976485
CVD + AF + HF	797	Sex	0.0378237	0.000578476
CVD + AF + HF	797	Family history of heart disease	0.00703516	0.000186823
CVD + AF + HF	797	RWD (%)	0.00487334	0.000173286
CVD + AF + HF	797	Treated hypertension	0.00438151	0.000176298
CVD + AF + HF	797	Total-chol / HDL-chol	0.00283076	0.000281184
CVD + AF + HF	797	DBP (mm Hg)	0.00206251	0.000195909
CVD + AF + HF	797	eGFR	0.00117573	8.97374e-05
CVD + AF + HF	798	Age (years)	0.130119	0.000912862
CVD + AF + HF	798	Sex	0.0372646	0.000626244
CVD + AF + HF	798	Treated hypertension	0.00465705	0.000194741
CVD + AF + HF	798	RWD (%)	0.00387982	0.000151279
CVD + AF + HF	798	Albumin (g/L)	0.00385545	0.000150262
CVD + AF + HF	798	Total-chol / HDL-chol	0.00293496	0.000263166
CVD + AF + HF	798	DBP (mm Hg)	0.00264101	0.000223823
CVD + AF + HF	798	eGFR	0.00103121	9.06796e-05
CVD + AF + HF	799	Age (years)	0.124564	0.000963083
CVD + AF + HF	799	Sex	0.0390126	0.000612008
CVD + AF + HF	799	Family history of heart disease	0.00697935	0.00018337
CVD + AF + HF	799	Treated hypertension	0.0043344	0.000182285
CVD + AF + HF	799	RWD (%)	0.00387615	0.000144041
CVD + AF + HF	799	Albumin (g/L)	0.00382006	0.000150428
CVD + AF + HF	799	Total-chol / HDL-chol	0.00274097	0.000268167
CVD + AF + HF	799	DBP (mm Hg)	0.00250533	0.000209379
CVD + AF + HF	799	eGFR	0.00102927	8.98312e-05
CVD + AF + HF	800	Age (years)	0.141432	0.00109582
CVD + AF + HF	800	Sex	0.0334154	0.000553543
CVD + AF + HF	800	HbA1c (mmol/mol)	0.0116582	0.000223813
CVD + AF + HF	800	DBP (mm Hg)	0.00241785	0.000227104
CVD + AF + HF	800	Total-chol / HDL-chol	0.00232782	0.000247349
CVD + AF + HF	801	Age (years)	0.136051	0.00113794
CVD + AF + HF	801	Sex	0.0351717	0.000544732
CVD + AF + HF	801	HbA1c (mmol/mol)	0.0113359	0.000222262
CVD + AF + HF	801	Family history of heart disease	0.00709043	0.000179974
CVD + AF + HF	801	DBP (mm Hg)	0.00229062	0.000211257
CVD + AF + HF	801	Total-chol / HDL-chol	0.00219022	0.000249156
CVD + AF + HF	802	Age (years)	0.135227	0.00108008
CVD + AF + HF	802	Sex	0.0345698	0.000590095
CVD + AF + HF	802	HbA1c (mmol/mol)	0.0107294	0.000215155
CVD + AF + HF	802	Albumin (g/L)	0.00413933	0.00017198
CVD + AF + HF	802	DBP (mm Hg)	0.00294159	0.000244674
CVD + AF + HF	802	Total-chol / HDL-chol	0.00226018	0.000232869
CVD + AF + HF	803	Age (years)	0.129744	0.00112127
CVD + AF + HF	803	Sex	0.0363523	0.000580275
CVD + AF + HF	803	HbA1c (mmol/mol)	0.0104247	0.000208629
CVD + AF + HF	803	Family history of heart disease	0.00704894	0.000173491
CVD + AF + HF	803	Albumin (g/L)	0.00412956	0.000165626
CVD + AF + HF	803	DBP (mm Hg)	0.00278511	0.000228189
CVD + AF + HF	803	Total-chol / HDL-chol	0.00211478	0.000236557
CVD + AF + HF	804	Age (years)	0.138842	0.00109007
CVD + AF + HF	804	Sex	0.0336091	0.00056092
CVD + AF + HF	804	HbA1c (mmol/mol)	0.0104276	0.000215525
CVD + AF + HF	804	RWD (%)	0.00376845	0.000137744
CVD + AF + HF	804	Total-chol / HDL-chol	0.00244428	0.000245883
CVD + AF + HF	804	DBP (mm Hg)	0.00243848	0.000215909
CVD + AF + HF	805	Age (years)	0.133394	0.00112829
CVD + AF + HF	805	Sex	0.0353778	0.000554461
CVD + AF + HF	805	HbA1c (mmol/mol)	0.0101182	0.000214703
CVD + AF + HF	805	Family history of heart disease	0.00711571	0.000177639
CVD + AF + HF	805	RWD (%)	0.00378712	0.000132501
CVD + AF + HF	805	DBP (mm Hg)	0.00230726	0.000200906
CVD + AF + HF	805	Total-chol / HDL-chol	0.00228823	0.000250747
CVD + AF + HF	806	Age (years)	0.133553	0.00107223
CVD + AF + HF	806	Sex	0.0346619	0.000598399
CVD + AF + HF	806	HbA1c (mmol/mol)	0.00975826	0.000210674
CVD + AF + HF	806	Albumin (g/L)	0.00326724	0.000148387
CVD + AF + HF	806	RWD (%)	0.00297178	0.00011373
CVD + AF + HF	806	DBP (mm Hg)	0.002899	0.000232707
CVD + AF + HF	806	Total-chol / HDL-chol	0.00237219	0.00023398
CVD + AF + HF	807	Age (years)	0.128033	0.00111146
CVD + AF + HF	807	Sex	0.0364455	0.000588715
CVD + AF + HF	807	HbA1c (mmol/mol)	0.00946704	0.000206509
CVD + AF + HF	807	Family history of heart disease	0.00707802	0.000174376
CVD + AF + HF	807	Albumin (g/L)	0.00325423	0.000143185
CVD + AF + HF	807	RWD (%)	0.0029893	0.000110167
CVD + AF + HF	807	DBP (mm Hg)	0.00274294	0.000215915
CVD + AF + HF	807	Total-chol / HDL-chol	0.00221413	0.000239464
CVD + AF + HF	808	Age (years)	0.130728	0.00105645
CVD + AF + HF	808	Sex	0.0335846	0.000548629
CVD + AF + HF	808	HbA1c (mmol/mol)	0.0115971	0.000230658
CVD + AF + HF	808	DBP (mm Hg)	0.00248229	0.000230987
CVD + AF + HF	808	Total-chol / HDL-chol	0.0022598	0.000235271
CVD + AF + HF	808	eGFR	0.0015822	0.000111367
CVD + AF + HF	809	Age (years)	0.125108	0.00109663
CVD + AF + HF	809	Sex	0.0353583	0.000537469
CVD + AF + HF	809	HbA1c (mmol/mol)	0.0112825	0.000229665
CVD + AF + HF	809	Family history of heart disease	0.00706853	0.000191273
CVD + AF + HF	809	DBP (mm Hg)	0.00234674	0.000214824
CVD + AF + HF	809	Total-chol / HDL-chol	0.00211874	0.000238323
CVD + AF + HF	809	eGFR	0.00157444	0.000110975
CVD + AF + HF	810	Age (years)	0.124839	0.00102518
CVD + AF + HF	810	Sex	0.0347436	0.000584787
CVD + AF + HF	810	HbA1c (mmol/mol)	0.0106875	0.000220018
CVD + AF + HF	810	Albumin (g/L)	0.00392802	0.000161991
CVD + AF + HF	810	DBP (mm Hg)	0.00299125	0.000247502
CVD + AF + HF	810	Total-chol / HDL-chol	0.00219393	0.000222479
CVD + AF + HF	810	eGFR	0.00137768	0.000110592
CVD + AF + HF	811	Age (years)	0.11916	0.00107012
CVD + AF + HF	811	Sex	0.0365366	0.000573147
CVD + AF + HF	811	HbA1c (mmol/mol)	0.0103915	0.000215466
CVD + AF + HF	811	Family history of heart disease	0.00702896	0.000183885
CVD + AF + HF	811	Albumin (g/L)	0.00391983	0.000159187
CVD + AF + HF	811	DBP (mm Hg)	0.00282992	0.000231272
CVD + AF + HF	811	Total-chol / HDL-chol	0.00204655	0.000226206
CVD + AF + HF	811	eGFR	0.00137305	0.00011175
CVD + AF + HF	812	Age (years)	0.128842	0.00104668
CVD + AF + HF	812	Sex	0.0337917	0.000558639
CVD + AF + HF	812	HbA1c (mmol/mol)	0.0104089	0.00022297
CVD + AF + HF	812	RWD (%)	0.00355302	0.000144024
CVD + AF + HF	812	DBP (mm Hg)	0.00249878	0.000218178
CVD + AF + HF	812	Total-chol / HDL-chol	0.00237398	0.000235986
CVD + AF + HF	812	eGFR	0.0013431	0.000105963
CVD + AF + HF	813	Age (years)	0.123178	0.00108177
CVD + AF + HF	813	Sex	0.0355727	0.000550365
CVD + AF + HF	813	HbA1c (mmol/mol)	0.010107	0.00022293
CVD + AF + HF	813	Family history of heart disease	0.00709766	0.000187589
CVD + AF + HF	813	RWD (%)	0.00357128	0.00013701
CVD + AF + HF	813	DBP (mm Hg)	0.00235973	0.000204167
CVD + AF + HF	813	Total-chol / HDL-chol	0.00221696	0.000240523
CVD + AF + HF	813	eGFR	0.00133926	0.000103086
CVD + AF + HF	814	Age (years)	0.123784	0.00101889
CVD + AF + HF	814	Sex	0.0348421	0.000594725
CVD + AF + HF	814	HbA1c (mmol/mol)	0.00974769	0.000216719
CVD + AF + HF	814	Albumin (g/L)	0.00311309	0.000142164
CVD + AF + HF	814	DBP (mm Hg)	0.00294651	0.000234988
CVD + AF + HF	814	RWD (%)	0.00280182	0.000120573
CVD + AF + HF	814	Total-chol / HDL-chol	0.00230405	0.000223932
CVD + AF + HF	814	eGFR	0.00119903	0.000104333
CVD + AF + HF	815	Age (years)	0.118081	0.00105866
CVD + AF + HF	815	Sex	0.0366336	0.000583471
CVD + AF + HF	815	HbA1c (mmol/mol)	0.00946263	0.000214297
CVD + AF + HF	815	Family history of heart disease	0.00705876	0.000183601
CVD + AF + HF	815	Albumin (g/L)	0.0031002	0.000138974
CVD + AF + HF	815	RWD (%)	0.00281769	0.000115685
CVD + AF + HF	815	DBP (mm Hg)	0.00278559	0.000218635
CVD + AF + HF	815	Total-chol / HDL-chol	0.00214474	0.00022931
CVD + AF + HF	815	eGFR	0.00119755	0.000103921
CVD + AF + HF	816	Age (years)	0.137357	0.00103751
CVD + AF + HF	816	Sex	0.0339449	0.00054274
CVD + AF + HF	816	HbA1c (mmol/mol)	0.0106798	0.000201053
CVD + AF + HF	816	Treated hypertension	0.00391382	0.000153706
CVD + AF + HF	816	Total-chol / HDL-chol	0.00249121	0.000263029
CVD + AF + HF	816	DBP (mm Hg)	0.00202061	0.000210942
CVD + AF + HF	817	Age (years)	0.132212	0.00107792
CVD + AF + HF	817	Sex	0.0356528	0.000531541
CVD + AF + HF	817	HbA1c (mmol/mol)	0.0104081	0.000198321
CVD + AF + HF	817	Family history of heart disease	0.00680761	0.000173232
CVD + AF + HF	817	Treated hypertension	0.003626	0.000148726
CVD + AF + HF	817	Total-chol / HDL-chol	0.0023424	0.000263288
CVD + AF + HF	817	DBP (mm Hg)	0.00191156	0.000196831
CVD + AF + HF	818	Age (years)	0.130972	0.00101953
CVD + AF + HF	818	Sex	0.0351408	0.00057638
CVD + AF + HF	818	HbA1c (mmol/mol)	0.00977897	0.00019122
CVD + AF + HF	818	Albumin (g/L)	0.00410879	0.000168829
CVD + AF + HF	818	Treated hypertension	0.00388809	0.00016209
CVD + AF + HF	818	DBP (mm Hg)	0.00249039	0.000227818
CVD + AF + HF	818	Total-chol / HDL-chol	0.00241992	0.000247819
CVD + AF + HF	819	Age (years)	0.125741	0.00106145
CVD + AF + HF	819	Sex	0.0368675	0.000565383
CVD + AF + HF	819	HbA1c (mmol/mol)	0.00952184	0.000185575
CVD + AF + HF	819	Family history of heart disease	0.00676025	0.000165771
CVD + AF + HF	819	Albumin (g/L)	0.00409778	0.000163437
CVD + AF + HF	819	Treated hypertension	0.00360195	0.000157033
CVD + AF + HF	819	DBP (mm Hg)	0.00235925	0.000211978
CVD + AF + HF	819	Total-chol / HDL-chol	0.00226487	0.000250987
CVD + AF + HF	820	Age (years)	0.134707	0.00102474
CVD + AF + HF	820	Sex	0.0341619	0.000553004
CVD + AF + HF	820	HbA1c (mmol/mol)	0.00948188	0.000194751
CVD + AF + HF	820	Treated hypertension	0.00389748	0.000151278
CVD + AF + HF	820	RWD (%)	0.00377333	0.000140281
CVD + AF + HF	820	Total-chol / HDL-chol	0.00260293	0.000261413
CVD + AF + HF	820	DBP (mm Hg)	0.0020313	0.000201342
CVD + AF + HF	821	Age (years)	0.129506	0.00106208
CVD + AF + HF	821	Sex	0.0358784	0.000540867
CVD + AF + HF	821	HbA1c (mmol/mol)	0.00922739	0.000193476
CVD + AF + HF	821	Family history of heart disease	0.00683443	0.000171001
CVD + AF + HF	821	RWD (%)	0.00379072	0.000133449
CVD + AF + HF	821	Treated hypertension	0.00361227	0.000145506
CVD + AF + HF	821	Total-chol / HDL-chol	0.0024404	0.00026401
CVD + AF + HF	821	DBP (mm Hg)	0.00192299	0.000188093
CVD + AF + HF	822	Age (years)	0.129279	0.00100577
CVD + AF + HF	822	Sex	0.0352529	0.00058641
CVD + AF + HF	822	HbA1c (mmol/mol)	0.00884117	0.000188421
CVD + AF + HF	822	Treated hypertension	0.00387795	0.000156024
CVD + AF + HF	822	Albumin (g/L)	0.00323861	0.000147732
CVD + AF + HF	822	RWD (%)	0.00297543	0.000116099
CVD + AF + HF	822	Total-chol / HDL-chol	0.00253027	0.000248469
CVD + AF + HF	822	DBP (mm Hg)	0.0024483	0.000217862
CVD + AF + HF	823	Age (years)	0.124014	0.00104569
CVD + AF + HF	823	Sex	0.0369791	0.000572769
CVD + AF + HF	823	HbA1c (mmol/mol)	0.00859846	0.000185493
CVD + AF + HF	823	Family history of heart disease	0.00679027	0.000167559
CVD + AF + HF	823	Treated hypertension	0.0035906	0.000150396
CVD + AF + HF	823	Albumin (g/L)	0.0032228	0.00014206
CVD + AF + HF	823	RWD (%)	0.00298992	0.000110515
CVD + AF + HF	823	Total-chol / HDL-chol	0.00236491	0.00025296
CVD + AF + HF	823	DBP (mm Hg)	0.00231933	0.000202087
CVD + AF + HF	824	Age (years)	0.127179	0.00100175
CVD + AF + HF	824	Sex	0.0341009	0.000539441
CVD + AF + HF	824	HbA1c (mmol/mol)	0.0106477	0.000207322
CVD + AF + HF	824	Treated hypertension	0.00372804	0.000153224
CVD + AF + HF	824	Total-chol / HDL-chol	0.00241904	0.000253301
CVD + AF + HF	824	DBP (mm Hg)	0.00208706	0.000215467
CVD + AF + HF	824	eGFR	0.00135706	0.000103812
CVD + AF + HF	825	Age (years)	0.121806	0.00104224
CVD + AF + HF	825	Sex	0.0358234	0.000525199
CVD + AF + HF	825	HbA1c (mmol/mol)	0.0103793	0.000206385
CVD + AF + HF	825	Family history of heart disease	0.00679707	0.000181846
CVD + AF + HF	825	Treated hypertension	0.00344636	0.000148362
CVD + AF + HF	825	Total-chol / HDL-chol	0.00226697	0.000253479
CVD + AF + HF	825	DBP (mm Hg)	0.00197137	0.000201057
CVD + AF + HF	825	eGFR	0.00136236	0.000102844
CVD + AF + HF	826	Age (years)	0.121165	0.00097163
CVD + AF + HF	826	Sex	0.0353007	0.000572282
CVD + AF + HF	826	HbA1c (mmol/mol)	0.00976399	0.000196541
CVD + AF + HF	826	Albumin (g/L)	0.00391375	0.000160541
CVD + AF + HF	826	Treated hypertension	0.00371602	0.000161654
CVD + AF + HF	826	DBP (mm Hg)	0.00254664	0.000231549
CVD + AF + HF	826	Total-chol / HDL-chol	0.00235147	0.000239433
CVD + AF + HF	826	eGFR	0.00117029	0.000102083
CVD + AF + HF	827	Age (years)	0.115747	0.00101719
CVD + AF + HF	827	Sex	0.0370368	0.000559546
CVD + AF + HF	827	HbA1c (mmol/mol)	0.00951257	0.000193619
CVD + AF + HF	827	Family history of heart disease	0.00675219	0.000173362
CVD + AF + HF	827	Albumin (g/L)	0.00390361	0.000156573
CVD + AF + HF	827	Treated hypertension	0.00343584	0.000156499
CVD + AF + HF	827	DBP (mm Hg)	0.00241132	0.000216845
CVD + AF + HF	827	Total-chol / HDL-chol	0.00219477	0.000241576
CVD + AF + HF	827	eGFR	0.00117749	0.000103299
CVD + AF + HF	828	Age (years)	0.125255	0.000983734
CVD + AF + HF	828	Sex	0.0343252	0.000550846
CVD + AF + HF	828	HbA1c (mmol/mol)	0.00948228	0.000201858
CVD + AF + HF	828	Treated hypertension	0.00372433	0.000150976
CVD + AF + HF	828	RWD (%)	0.00356925	0.000146634
CVD + AF + HF	828	Total-chol / HDL-chol	0.00253269	0.000252655
CVD + AF + HF	828	DBP (mm Hg)	0.00209292	0.000204725
CVD + AF + HF	828	eGFR	0.00113154	9.74789e-05
CVD + AF + HF	829	Age (years)	0.119847	0.00102039
CVD + AF + HF	829	Sex	0.0360524	0.000537239
CVD + AF + HF	829	HbA1c (mmol/mol)	0.00923256	0.000201625
CVD + AF + HF	829	Family history of heart disease	0.00682593	0.000178204
CVD + AF + HF	829	RWD (%)	0.0035865	0.000138358
CVD + AF + HF	829	Treated hypertension	0.00344593	0.000145855
CVD + AF + HF	829	Total-chol / HDL-chol	0.00236773	0.000255102
CVD + AF + HF	829	DBP (mm Hg)	0.0019788	0.000191997
CVD + AF + HF	829	eGFR	0.00113976	9.57958e-05
CVD + AF + HF	830	Age (years)	0.120104	0.00095763
CVD + AF + HF	830	Sex	0.0354146	0.000583141
CVD + AF + HF	830	HbA1c (mmol/mol)	0.00884987	0.000195328
CVD + AF + HF	830	Treated hypertension	0.00371582	0.000156325
CVD + AF + HF	830	Albumin (g/L)	0.00309892	0.000141872
CVD + AF + HF	830	RWD (%)	0.0028156	0.000122644
CVD + AF + HF	830	DBP (mm Hg)	0.0025021	0.000220173
CVD + AF + HF	830	Total-chol / HDL-chol	0.00246352	0.000239858
CVD + AF + HF	830	eGFR	0.00100418	9.50589e-05
CVD + AF + HF	831	Age (years)	0.114666	0.00100003
CVD + AF + HF	831	Sex	0.0371474	0.000568468
CVD + AF + HF	831	HbA1c (mmol/mol)	0.00861104	0.000194709
CVD + AF + HF	831	Family history of heart disease	0.00678247	0.000174271
CVD + AF + HF	831	Treated hypertension	0.00343391	0.000150661
CVD + AF + HF	831	Albumin (g/L)	0.0030827	0.000137944
CVD + AF + HF	831	RWD (%)	0.00282911	0.000115691
CVD + AF + HF	831	DBP (mm Hg)	0.00236926	0.000205415
CVD + AF + HF	831	Total-chol / HDL-chol	0.00229575	0.000243797
CVD + AF + HF	831	eGFR	0.00101277	9.58191e-05
CVD + AF + HF	832	Age (years)	0.140483	0.00112047
CVD + AF + HF	832	Sex	0.0292911	0.00046375
CVD + AF + HF	832	T2DM	0.0203522	0.000408743
CVD + AF + HF	832	Total-chol / HDL-chol	0.00267298	0.000274289
CVD + AF + HF	832	DBP (mm Hg)	0.00231427	0.000222739
CVD + AF + HF	833	Age (years)	0.13537	0.00114659
CVD + AF + HF	833	Sex	0.0310239	0.000456625
CVD + AF + HF	833	T2DM	0.0197938	0.000404647
CVD + AF + HF	833	Family history of heart disease	0.0068147	0.000158427
CVD + AF + HF	833	Total-chol / HDL-chol	0.00252142	0.000275175
CVD + AF + HF	833	DBP (mm Hg)	0.00218867	0.000204835
CVD + AF + HF	834	Age (years)	0.13378	0.00110073
CVD + AF + HF	834	Sex	0.0305421	0.000487037
CVD + AF + HF	834	T2DM	0.0195501	0.000404193
CVD + AF + HF	834	Albumin (g/L)	0.00423384	0.000166636
CVD + AF + HF	834	DBP (mm Hg)	0.00284429	0.000239656
CVD + AF + HF	834	Total-chol / HDL-chol	0.00259451	0.000257226
CVD + AF + HF	835	Age (years)	0.128572	0.00113569
CVD + AF + HF	835	Sex	0.0322949	0.000483285
CVD + AF + HF	835	T2DM	0.0189936	0.000400012
CVD + AF + HF	835	Family history of heart disease	0.00674748	0.000155342
CVD + AF + HF	835	Albumin (g/L)	0.00422126	0.000159301
CVD + AF + HF	835	DBP (mm Hg)	0.00269171	0.000222055
CVD + AF + HF	835	Total-chol / HDL-chol	0.0024385	0.000259283
CVD + AF + HF	836	Age (years)	0.13779	0.00111009
CVD + AF + HF	836	Sex	0.0295709	0.000468745
CVD + AF + HF	836	T2DM	0.0193287	0.000394549
CVD + AF + HF	836	RWD (%)	0.00393547	0.00013069
CVD + AF + HF	836	Total-chol / HDL-chol	0.00276743	0.000272406
CVD + AF + HF	836	DBP (mm Hg)	0.00232266	0.000211684
CVD + AF + HF	837	Age (years)	0.132597	0.00113035
CVD + AF + HF	837	Sex	0.0313216	0.000462034
CVD + AF + HF	837	T2DM	0.0187731	0.000392634
CVD + AF + HF	837	Family history of heart disease	0.00683898	0.000161182
CVD + AF + HF	837	RWD (%)	0.00394759	0.000125033
CVD + AF + HF	837	Total-chol / HDL-chol	0.0026021	0.000274238
CVD + AF + HF	837	DBP (mm Hg)	0.00219223	0.000196601
CVD + AF + HF	838	Age (years)	0.13207	0.00109166
CVD + AF + HF	838	Sex	0.0307012	0.00049557
CVD + AF + HF	838	T2DM	0.0187246	0.000391112
CVD + AF + HF	838	Albumin (g/L)	0.00331218	0.000144674
CVD + AF + HF	838	RWD (%)	0.00305653	0.000108089
CVD + AF + HF	838	DBP (mm Hg)	0.00278375	0.0002277
CVD + AF + HF	838	Total-chol / HDL-chol	0.00268329	0.000257483
CVD + AF + HF	839	Age (years)	0.126809	0.00112013
CVD + AF + HF	839	Sex	0.0324562	0.000488879
CVD + AF + HF	839	T2DM	0.0181713	0.000389511
CVD + AF + HF	839	Family history of heart disease	0.00677646	0.000160259
CVD + AF + HF	839	Albumin (g/L)	0.00329342	0.000139668
CVD + AF + HF	839	RWD (%)	0.00306828	0.000103471
CVD + AF + HF	839	DBP (mm Hg)	0.00263109	0.000211242
CVD + AF + HF	839	Total-chol / HDL-chol	0.00251645	0.000260203
CVD + AF + HF	840	Age (years)	0.129953	0.0010849
CVD + AF + HF	840	Sex	0.029475	0.000458097
CVD + AF + HF	840	T2DM	0.0202183	0.000424155
CVD + AF + HF	840	Total-chol / HDL-chol	0.00259231	0.000261722
CVD + AF + HF	840	DBP (mm Hg)	0.00237387	0.000223346
CVD + AF + HF	840	eGFR	0.00148731	0.000105512
CVD + AF + HF	841	Age (years)	0.124635	0.00110845
CVD + AF + HF	841	Sex	0.0312292	0.00044974
CVD + AF + HF	841	T2DM	0.0196835	0.000423274
CVD + AF + HF	841	Family history of heart disease	0.00680654	0.000166785
CVD + AF + HF	841	Total-chol / HDL-chol	0.00243884	0.000263681
CVD + AF + HF	841	DBP (mm Hg)	0.00224007	0.000207255
CVD + AF + HF	841	eGFR	0.00149323	0.000102272
CVD + AF + HF	842	Age (years)	0.123635	0.00105349
CVD + AF + HF	842	Sex	0.0307326	0.000482968
CVD + AF + HF	842	T2DM	0.0194524	0.000414916
CVD + AF + HF	842	Albumin (g/L)	0.00403703	0.000153917
CVD + AF + HF	842	DBP (mm Hg)	0.00289051	0.000239093
CVD + AF + HF	842	Total-chol / HDL-chol	0.00252011	0.000247003
CVD + AF + HF	842	eGFR	0.00128446	0.000104019
CVD + AF + HF	843	Age (years)	0.118251	0.00108875
CVD + AF + HF	843	Sex	0.0324966	0.000476718
CVD + AF + HF	843	T2DM	0.018915	0.000412314
CVD + AF + HF	843	Family history of heart disease	0.00674139	0.000163105
CVD + AF + HF	843	Albumin (g/L)	0.0040224	0.000150074
CVD + AF + HF	843	DBP (mm Hg)	0.00273137	0.000222338
CVD + AF + HF	843	Total-chol / HDL-chol	0.00235936	0.000249022
CVD + AF + HF	843	eGFR	0.00129165	0.000101926
CVD + AF + HF	844	Age (years)	0.127956	0.00106839
CVD + AF + HF	844	Sex	0.0297755	0.000465392
CVD + AF + HF	844	T2DM	0.0192543	0.000410639
CVD + AF + HF	844	RWD (%)	0.00374023	0.00013513
CVD + AF + HF	844	Total-chol / HDL-chol	0.00268716	0.000262071
CVD + AF + HF	844	DBP (mm Hg)	0.0023769	0.000212525
CVD + AF + HF	844	eGFR	0.0012608	0.00010236
CVD + AF + HF	845	Age (years)	0.12257	0.00108613
CVD + AF + HF	845	Sex	0.031538	0.000456966
CVD + AF + HF	845	T2DM	0.018712	0.000410836
CVD + AF + HF	845	Family history of heart disease	0.00683017	0.000167675
CVD + AF + HF	845	RWD (%)	0.0037472	0.000128618
CVD + AF + HF	845	Total-chol / HDL-chol	0.00252072	0.000264242
CVD + AF + HF	845	DBP (mm Hg)	0.00224181	0.000198581
CVD + AF + HF	845	eGFR	0.00126269	9.69144e-05
CVD + AF + HF	846	Age (years)	0.122523	0.0010434
CVD + AF + HF	846	Sex	0.0309001	0.000490945
CVD + AF + HF	846	T2DM	0.0186703	0.00040266
CVD + AF + HF	846	Albumin (g/L)	0.00317099	0.000135469
CVD + AF + HF	846	RWD (%)	0.00290807	0.00011277
CVD + AF + HF	846	DBP (mm Hg)	0.00282733	0.000227732
CVD + AF + HF	846	Total-chol / HDL-chol	0.00260886	0.000248125
CVD + AF + HF	846	eGFR	0.00111977	9.94074e-05
CVD + AF + HF	847	Age (years)	0.117101	0.00107136
CVD + AF + HF	847	Sex	0.0326662	0.000482597
CVD + AF + HF	847	T2DM	0.0181312	0.000402779
CVD + AF + HF	847	Family history of heart disease	0.00677239	0.000167073
CVD + AF + HF	847	Albumin (g/L)	0.00315436	0.000132589
CVD + AF + HF	847	RWD (%)	0.00291833	0.000107042
CVD + AF + HF	847	DBP (mm Hg)	0.00267315	0.000211968
CVD + AF + HF	847	Total-chol / HDL-chol	0.00244107	0.000250274
CVD + AF + HF	847	eGFR	0.00112772	9.59302e-05
CVD + AF + HF	848	Age (years)	0.137336	0.00108243
CVD + AF + HF	848	Sex	0.0299137	0.000450414
CVD + AF + HF	848	T2DM	0.0189434	0.000385873
CVD + AF + HF	848	Treated hypertension	0.00303815	0.000132439
CVD + AF + HF	848	Total-chol / HDL-chol	0.00281056	0.00028785
CVD + AF + HF	848	DBP (mm Hg)	0.00198187	0.000208966
CVD + AF + HF	849	Age (years)	0.132405	0.00111296
CVD + AF + HF	849	Sex	0.0316063	0.000443773
CVD + AF + HF	849	T2DM	0.0184571	0.000377821
CVD + AF + HF	849	Family history of heart disease	0.00659869	0.000154555
CVD + AF + HF	849	Treated hypertension	0.00279037	0.000123352
CVD + AF + HF	849	Total-chol / HDL-chol	0.00265361	0.000285348
CVD + AF + HF	849	DBP (mm Hg)	0.00187741	0.000192928
CVD + AF + HF	850	Age (years)	0.130512	0.00106224
CVD + AF + HF	850	Sex	0.0312192	0.000477741
CVD + AF + HF	850	T2DM	0.0181718	0.000377771
CVD + AF + HF	850	Albumin (g/L)	0.00422421	0.000167782
CVD + AF + HF	850	Treated hypertension	0.00302601	0.000133615
CVD + AF + HF	850	Total-chol / HDL-chol	0.00272899	0.000270361
CVD + AF + HF	850	DBP (mm Hg)	0.0024731	0.000227152
CVD + AF + HF	851	Age (years)	0.125495	0.00110159
CVD + AF + HF	851	Sex	0.0329261	0.000473947
CVD + AF + HF	851	T2DM	0.0176841	0.000371188
CVD + AF + HF	851	Family history of heart disease	0.00653165	0.000150547
CVD + AF + HF	851	Albumin (g/L)	0.00420687	0.000161043
CVD + AF + HF	851	Treated hypertension	0.00277451	0.00012683
CVD + AF + HF	851	Total-chol / HDL-chol	0.00256709	0.000271157
CVD + AF + HF	851	DBP (mm Hg)	0.00234591	0.000209571
CVD + AF + HF	852	Age (years)	0.134564	0.00106666
CVD + AF + HF	852	Sex	0.0302192	0.000461778
CVD + AF + HF	852	T2DM	0.0179333	0.000370734
CVD + AF + HF	852	RWD (%)	0.00394396	0.000133753
CVD + AF + HF	852	Treated hypertension	0.00302942	0.000128732
CVD + AF + HF	852	Total-chol / HDL-chol	0.00290511	0.000284718
CVD + AF + HF	852	DBP (mm Hg)	0.00198584	0.000200492
CVD + AF + HF	853	Age (years)	0.129561	0.00109023
CVD + AF + HF	853	Sex	0.0319231	0.000451632
CVD + AF + HF	853	T2DM	0.0174491	0.000364861
CVD + AF + HF	853	Family history of heart disease	0.00661907	0.00015689
CVD + AF + HF	853	RWD (%)	0.00395031	0.000127728
CVD + AF + HF	853	Treated hypertension	0.00277907	0.000120965
CVD + AF + HF	853	Total-chol / HDL-chol	0.00273688	0.000284731
CVD + AF + HF	853	DBP (mm Hg)	0.00188046	0.000186372
CVD + AF + HF	854	Age (years)	0.128753	0.0010487
CVD + AF + HF	854	Sex	0.0313923	0.000488677
CVD + AF + HF	854	T2DM	0.017357	0.000364566
CVD + AF + HF	854	Albumin (g/L)	0.00329718	0.000146253
CVD + AF + HF	854	RWD (%)	0.00306345	0.000111597
CVD + AF + HF	854	Treated hypertension	0.00301821	0.000129294
CVD + AF + HF	854	Total-chol / HDL-chol	0.00281948	0.000270109
CVD + AF + HF	854	DBP (mm Hg)	0.00241543	0.000216684
CVD + AF + HF	855	Age (years)	0.12369	0.00108048
CVD + AF + HF	855	Sex	0.0330985	0.00047887
CVD + AF + HF	855	T2DM	0.0168729	0.000360246
CVD + AF + HF	855	Family history of heart disease	0.00655829	0.000155931
CVD + AF + HF	855	Albumin (g/L)	0.00327559	0.000141189
CVD + AF + HF	855	RWD (%)	0.00306876	0.000105818
CVD + AF + HF	855	Treated hypertension	0.00276322	0.000121505
CVD + AF + HF	855	Total-chol / HDL-chol	0.00264634	0.000271411
CVD + AF + HF	855	DBP (mm Hg)	0.00228934	0.000200377
CVD + AF + HF	856	Age (years)	0.127254	0.00105408
CVD + AF + HF	856	Sex	0.0300785	0.000446876
CVD + AF + HF	856	T2DM	0.0188665	0.000398743
CVD + AF + HF	856	Treated hypertension	0.00287419	0.000130852
CVD + AF + HF	856	Total-chol / HDL-chol	0.00272615	0.000275994
CVD + AF + HF	856	DBP (mm Hg)	0.00204126	0.000211991
CVD + AF + HF	856	eGFR	0.00129762	0.00010028
CVD + AF + HF	857	Age (years)	0.122122	0.00108408
CVD + AF + HF	857	Sex	0.0317902	0.000437994
CVD + AF + HF	857	T2DM	0.0183973	0.000393659
CVD + AF + HF	857	Family history of heart disease	0.00659958	0.00016011
CVD + AF + HF	857	Treated hypertension	0.00263631	0.000122062
CVD + AF + HF	857	Total-chol / HDL-chol	0.00256777	0.000275165
CVD + AF + HF	857	DBP (mm Hg)	0.00193309	0.000195986
CVD + AF + HF	857	eGFR	0.00131481	9.5666e-05
CVD + AF + HF	858	Age (years)	0.120852	0.00102539
CVD + AF + HF	858	Sex	0.0313889	0.000473447
CVD + AF + HF	858	T2DM	0.0181241	0.000386
CVD + AF + HF	858	Albumin (g/L)	0.00403864	0.000157236
CVD + AF + HF	858	Treated hypertension	0.00287511	0.000132835
CVD + AF + HF	858	Total-chol / HDL-chol	0.00265171	0.00026091
CVD + AF + HF	858	DBP (mm Hg)	0.00252355	0.000227801
CVD + AF + HF	858	eGFR	0.00111539	9.77728e-05
CVD + AF + HF	859	Age (years)	0.115662	0.00106462
CVD + AF + HF	859	Sex	0.0331069	0.000467649
CVD + AF + HF	859	T2DM	0.01765	0.000381277
CVD + AF + HF	859	Family history of heart disease	0.00653433	0.00015579
CVD + AF + HF	859	Albumin (g/L)	0.00402011	0.00015276
CVD + AF + HF	859	Treated hypertension	0.00263085	0.00012611
CVD + AF + HF	859	Total-chol / HDL-chol	0.00248515	0.000261689
CVD + AF + HF	859	DBP (mm Hg)	0.00239084	0.000211619
CVD + AF + HF	859	eGFR	0.0011292	9.47538e-05
CVD + AF + HF	860	Age (years)	0.125198	0.00103119
CVD + AF + HF	860	Sex	0.0303992	0.000458353
CVD + AF + HF	860	T2DM	0.0179047	0.000383776
CVD + AF + HF	860	RWD (%)	0.00375525	0.000138897
CVD + AF + HF	860	Treated hypertension	0.0028793	0.000128265
CVD + AF + HF	860	Total-chol / HDL-chol	0.00282405	0.000275367
CVD + AF + HF	860	DBP (mm Hg)	0.00204191	0.000202607
CVD + AF + HF	860	eGFR	0.00108193	9.63389e-05
CVD + AF + HF	861	Age (years)	0.120004	0.00105451
CVD + AF + HF	861	Sex	0.0321133	0.000447161
CVD + AF + HF	861	T2DM	0.0174291	0.000380345
CVD + AF + HF	861	Family history of heart disease	0.00661842	0.000161341
CVD + AF + HF	861	RWD (%)	0.00375788	0.000132044
CVD + AF + HF	861	Total-chol / HDL-chol	0.00265377	0.000275428
CVD + AF + HF	861	Treated hypertension	0.00263596	0.000120217
CVD + AF + HF	861	DBP (mm Hg)	0.00193378	0.000188946
CVD + AF + HF	861	eGFR	0.00109527	9.02286e-05
CVD + AF + HF	862	Age (years)	0.119703	0.00100905
CVD + AF + HF	862	Sex	0.0315679	0.000484416
CVD + AF + HF	862	T2DM	0.017343	0.000373653
CVD + AF + HF	862	Albumin (g/L)	0.00316681	0.000138348
CVD + AF + HF	862	RWD (%)	0.00291916	0.000116325
CVD + AF + HF	862	Treated hypertension	0.00287601	0.000128996
CVD + AF + HF	862	Total-chol / HDL-chol	0.00274294	0.000261297
CVD + AF + HF	862	DBP (mm Hg)	0.00246361	0.000217246
CVD + AF + HF	862	eGFR	0.000958625	9.22554e-05
CVD + AF + HF	863	Age (years)	0.11448	0.00104075
CVD + AF + HF	863	Sex	0.033283	0.000474223
CVD + AF + HF	863	T2DM	0.0168703	0.000371345
CVD + AF + HF	863	Family history of heart disease	0.0065619	0.000160525
CVD + AF + HF	863	Albumin (g/L)	0.00314616	0.000135043
CVD + AF + HF	863	RWD (%)	0.00292414	0.000109812
CVD + AF + HF	863	Treated hypertension	0.00262904	0.000121187
CVD + AF + HF	863	Total-chol / HDL-chol	0.00256931	0.000262349
CVD + AF + HF	863	DBP (mm Hg)	0.00233554	0.000202408
CVD + AF + HF	863	eGFR	0.000973156	8.83596e-05
CVD + AF + HF	864	Age (years)	0.139132	0.00112005
CVD + AF + HF	864	Sex	0.0294677	0.000467033
CVD + AF + HF	864	T2DM	0.0167813	0.000381378
CVD + AF + HF	864	Total-chol / HDL-chol	0.00256794	0.000270687
CVD + AF + HF	864	DBP (mm Hg)	0.00229995	0.000221654
CVD + AF + HF	864	HbA1c (mmol/mol)	0.000879446	5.64887e-05
CVD + AF + HF	865	Age (years)	0.133976	0.00115028
CVD + AF + HF	865	Sex	0.031215	0.00046077
CVD + AF + HF	865	T2DM	0.0162341	0.000375833
CVD + AF + HF	865	Family history of heart disease	0.00681378	0.000158806
CVD + AF + HF	865	Total-chol / HDL-chol	0.00242269	0.000271305
CVD + AF + HF	865	DBP (mm Hg)	0.00217534	0.000204854
CVD + AF + HF	865	HbA1c (mmol/mol)	0.000871978	5.58629e-05
CVD + AF + HF	866	Age (years)	0.132709	0.00110246
CVD + AF + HF	866	Sex	0.0306724	0.000493714
CVD + AF + HF	866	T2DM	0.0165857	0.000380331
CVD + AF + HF	866	Albumin (g/L)	0.00410435	0.000165667
CVD + AF + HF	866	DBP (mm Hg)	0.00282484	0.00023839
CVD + AF + HF	866	Total-chol / HDL-chol	0.00250986	0.000254149
CVD + AF + HF	866	HbA1c (mmol/mol)	0.000622189	5.0019e-05
CVD + AF + HF	867	Age (years)	0.127462	0.0011379
CVD + AF + HF	867	Sex	0.0324302	0.000489284
CVD + AF + HF	867	T2DM	0.0160312	0.000374264
CVD + AF + HF	867	Family history of heart disease	0.0067452	0.000155631
CVD + AF + HF	867	Albumin (g/L)	0.00408744	0.000157041
CVD + AF + HF	867	DBP (mm Hg)	0.00267121	0.000221279
CVD + AF + HF	867	Total-chol / HDL-chol	0.00235598	0.000255743
CVD + AF + HF	867	HbA1c (mmol/mol)	0.000610886	4.8471e-05
CVD + AF + HF	868	Age (years)	0.136713	0.00110988
CVD + AF + HF	868	Sex	0.0297026	0.000473117
CVD + AF + HF	868	T2DM	0.016533	0.000372425
CVD + AF + HF	868	RWD (%)	0.00378024	0.000126958
CVD + AF + HF	868	Total-chol / HDL-chol	0.00268515	0.000269637
CVD + AF + HF	868	DBP (mm Hg)	0.0023129	0.000210815
CVD + AF + HF	868	HbA1c (mmol/mol)	0.000560167	4.7434e-05
CVD + AF + HF	869	Age (years)	0.131487	0.00113247
CVD + AF + HF	869	Sex	0.0314611	0.000467176
CVD + AF + HF	869	T2DM	0.0159858	0.000368281
CVD + AF + HF	869	Family history of heart disease	0.00683512	0.000160996
CVD + AF + HF	869	RWD (%)	0.00379044	0.000121158
CVD + AF + HF	869	Total-chol / HDL-chol	0.00252381	0.000271644
CVD + AF + HF	869	DBP (mm Hg)	0.00218253	0.000196797
CVD + AF + HF	869	HbA1c (mmol/mol)	0.00055088	4.69499e-05
CVD + AF + HF	870	Age (years)	0.131205	0.00109214
CVD + AF + HF	870	Sex	0.0307969	0.000500998
CVD + AF + HF	870	T2DM	0.0163812	0.000371964
CVD + AF + HF	870	Albumin (g/L)	0.00323153	0.000143899
CVD + AF + HF	870	RWD (%)	0.00294889	0.000104939
CVD + AF + HF	870	DBP (mm Hg)	0.00276967	0.000227482
CVD + AF + HF	870	Total-chol / HDL-chol	0.00261448	0.000255164
CVD + AF + HF	870	HbA1c (mmol/mol)	0.000402978	4.14198e-05
CVD + AF + HF	871	Age (years)	0.125917	0.00112087
CVD + AF + HF	871	Sex	0.0325574	0.000494657
CVD + AF + HF	871	T2DM	0.0158289	0.000368738
CVD + AF + HF	871	Family history of heart disease	0.00677486	0.000159752
CVD + AF + HF	871	Albumin (g/L)	0.00321333	0.000138248
CVD + AF + HF	871	RWD (%)	0.00296152	0.000100626
CVD + AF + HF	871	DBP (mm Hg)	0.00261923	0.000211162
CVD + AF + HF	871	Total-chol / HDL-chol	0.00245254	0.00025795
CVD + AF + HF	871	HbA1c (mmol/mol)	0.000395167	4.05294e-05
CVD + AF + HF	872	Age (years)	0.128436	0.00108028
CVD + AF + HF	872	Sex	0.0296557	0.000460978
CVD + AF + HF	872	T2DM	0.0165938	0.000394175
CVD + AF + HF	872	Total-chol / HDL-chol	0.00248872	0.000257752
CVD + AF + HF	872	DBP (mm Hg)	0.00236045	0.000222409
CVD + AF + HF	872	eGFR	0.00147822	0.000108309
CVD + AF + HF	872	HbA1c (mmol/mol)	0.000885058	5.97318e-05
CVD + AF + HF	873	Age (years)	0.123077	0.00110838
CVD + AF + HF	873	Sex	0.0314197	0.000452166
CVD + AF + HF	873	T2DM	0.0160704	0.000391436
CVD + AF + HF	873	Family history of heart disease	0.00680334	0.000167797
CVD + AF + HF	873	Total-chol / HDL-chol	0.00234093	0.000259672
CVD + AF + HF	873	DBP (mm Hg)	0.00222777	0.000206793
CVD + AF + HF	873	eGFR	0.00148332	0.000106074
CVD + AF + HF	873	HbA1c (mmol/mol)	0.00087798	5.88921e-05
CVD + AF + HF	874	Age (years)	0.122423	0.00105013
CVD + AF + HF	874	Sex	0.0308661	0.00048835
CVD + AF + HF	874	T2DM	0.0164257	0.000388518
CVD + AF + HF	874	Albumin (g/L)	0.00390726	0.000153113
CVD + AF + HF	874	DBP (mm Hg)	0.0028711	0.000238595
CVD + AF + HF	874	Total-chol / HDL-chol	0.00243603	0.000243048
CVD + AF + HF	874	eGFR	0.00128211	0.000106189
CVD + AF + HF	874	HbA1c (mmol/mol)	0.000633893	5.19717e-05
CVD + AF + HF	875	Age (years)	0.117006	0.00108685
CVD + AF + HF	875	Sex	0.0326354	0.000481594
CVD + AF + HF	875	T2DM	0.0158904	0.000384041
CVD + AF + HF	875	Family history of heart disease	0.00673914	0.000164299
CVD + AF + HF	875	Albumin (g/L)	0.00388968	0.000148186
CVD + AF + HF	875	DBP (mm Hg)	0.00271271	0.000222296
CVD + AF + HF	875	Total-chol / HDL-chol	0.00227787	0.000245387
CVD + AF + HF	875	eGFR	0.00129	0.000104562
CVD + AF + HF	875	HbA1c (mmol/mol)	0.000623506	5.04221e-05
CVD + AF + HF	876	Age (years)	0.126744	0.00106497
CVD + AF + HF	876	Sex	0.0299087	0.0004686
CVD + AF + HF	876	T2DM	0.0163899	0.000385969
CVD + AF + HF	876	RWD (%)	0.00358257	0.000131436
CVD + AF + HF	876	Total-chol / HDL-chol	0.00260533	0.000258993
CVD + AF + HF	876	DBP (mm Hg)	0.00236794	0.000211897
CVD + AF + HF	876	eGFR	0.0012591	0.000104719
CVD + AF + HF	876	HbA1c (mmol/mol)	0.000570667	4.98498e-05
CVD + AF + HF	877	Age (years)	0.121326	0.00108568
CVD + AF + HF	877	Sex	0.0316775	0.000460302
CVD + AF + HF	877	T2DM	0.0158579	0.000384219
CVD + AF + HF	877	Family history of heart disease	0.00682407	0.000167837
CVD + AF + HF	877	RWD (%)	0.00358736	0.000124268
CVD + AF + HF	877	Total-chol / HDL-chol	0.00244192	0.000261568
CVD + AF + HF	877	DBP (mm Hg)	0.0022326	0.000198417
CVD + AF + HF	877	eGFR	0.00126204	9.96576e-05
CVD + AF + HF	877	HbA1c (mmol/mol)	0.000560832	4.95842e-05
CVD + AF + HF	878	Age (years)	0.121541	0.00104051
CVD + AF + HF	878	Sex	0.030999	0.000495614
CVD + AF + HF	878	T2DM	0.016254	0.000381505
CVD + AF + HF	878	Albumin (g/L)	0.00308988	0.000134993
CVD + AF + HF	878	DBP (mm Hg)	0.00281357	0.000227423
CVD + AF + HF	878	RWD (%)	0.00279804	0.00010987
CVD + AF + HF	878	Total-chol / HDL-chol	0.00254056	0.000245403
CVD + AF + HF	878	eGFR	0.0011208	0.000101148
CVD + AF + HF	878	HbA1c (mmol/mol)	0.000415892	4.30826e-05
CVD + AF + HF	879	Age (years)	0.116093	0.00106986
CVD + AF + HF	879	Sex	0.032768	0.000487453
CVD + AF + HF	879	T2DM	0.0157159	0.000379614
CVD + AF + HF	879	Family history of heart disease	0.00676821	0.000167494
CVD + AF + HF	879	Albumin (g/L)	0.00307122	0.000130969
CVD + AF + HF	879	RWD (%)	0.00280697	0.000103936
CVD + AF + HF	879	DBP (mm Hg)	0.00265927	0.000211819
CVD + AF + HF	879	Total-chol / HDL-chol	0.00237454	0.000248042
CVD + AF + HF	879	eGFR	0.00112886	9.77764e-05
CVD + AF + HF	879	HbA1c (mmol/mol)	0.000407229	4.22278e-05
CVD + AF + HF	880	Age (years)	0.135974	0.00108216
CVD + AF + HF	880	Sex	0.0300894	0.000455681
CVD + AF + HF	880	T2DM	0.0155101	0.000358091
CVD + AF + HF	880	Treated hypertension	0.00301503	0.000130366
CVD + AF + HF	880	Total-chol / HDL-chol	0.00270622	0.000284946
CVD + AF + HF	880	DBP (mm Hg)	0.00196968	0.000208603
CVD + AF + HF	880	HbA1c (mmol/mol)	0.000862827	5.47699e-05
CVD + AF + HF	881	Age (years)	0.131004	0.00111525
CVD + AF + HF	881	Sex	0.0317942	0.00044934
CVD + AF + HF	881	T2DM	0.0150307	0.000349243
CVD + AF + HF	881	Family history of heart disease	0.00659808	0.000155938
CVD + AF + HF	881	Treated hypertension	0.00276918	0.00012246
CVD + AF + HF	881	Total-chol / HDL-chol	0.00255598	0.000282151
CVD + AF + HF	881	DBP (mm Hg)	0.00186771	0.000193337
CVD + AF + HF	881	HbA1c (mmol/mol)	0.000856453	5.37076e-05
CVD + AF + HF	882	Age (years)	0.129437	0.00106414
CVD + AF + HF	882	Sex	0.0313469	0.000484525
CVD + AF + HF	882	T2DM	0.0153309	0.000353877
CVD + AF + HF	882	Albumin (g/L)	0.00409558	0.000165829
CVD + AF + HF	882	Treated hypertension	0.00300742	0.000132525
CVD + AF + HF	882	Total-chol / HDL-chol	0.00264396	0.000267796
CVD + AF + HF	882	DBP (mm Hg)	0.00245567	0.000226243
CVD + AF + HF	882	HbA1c (mmol/mol)	0.000608466	4.85101e-05
CVD + AF + HF	883	Age (years)	0.124384	0.00110327
CVD + AF + HF	883	Sex	0.0330575	0.000480259
CVD + AF + HF	883	T2DM	0.0148426	0.000345946
CVD + AF + HF	883	Family history of heart disease	0.00652966	0.000151608
CVD + AF + HF	883	Albumin (g/L)	0.00407558	0.000157965
CVD + AF + HF	883	Treated hypertension	0.00275596	0.000126371
CVD + AF + HF	883	Total-chol / HDL-chol	0.00248506	0.000268123
CVD + AF + HF	883	DBP (mm Hg)	0.00232817	0.000209453
CVD + AF + HF	883	HbA1c (mmol/mol)	0.000599324	4.66967e-05
CVD + AF + HF	884	Age (years)	0.133489	0.00106564
CVD + AF + HF	884	Sex	0.0303488	0.000466882
CVD + AF + HF	884	T2DM	0.0152648	0.000348309
CVD + AF + HF	884	RWD (%)	0.00379138	0.000130143
CVD + AF + HF	884	Treated hypertension	0.0030115	0.000127375
CVD + AF + HF	884	Total-chol / HDL-chol	0.00282476	0.000282078
CVD + AF + HF	884	DBP (mm Hg)	0.0019789	0.000200197
CVD + AF + HF	884	HbA1c (mmol/mol)	0.000544454	4.65823e-05
CVD + AF + HF	885	Age (years)	0.128453	0.00109119
CVD + AF + HF	885	Sex	0.0320589	0.00045726
CVD + AF + HF	885	T2DM	0.0147827	0.000341442
CVD + AF + HF	885	Family history of heart disease	0.00661494	0.000157463
CVD + AF + HF	885	RWD (%)	0.00379547	0.000123929
CVD + AF + HF	885	Treated hypertension	0.00276144	0.000120067
CVD + AF + HF	885	Total-chol / HDL-chol	0.00265858	0.000282181
CVD + AF + HF	885	DBP (mm Hg)	0.00187332	0.000186771
CVD + AF + HF	885	HbA1c (mmol/mol)	0.000536304	4.5518e-05
CVD + AF + HF	886	Age (years)	0.127893	0.00104848
CVD + AF + HF	886	Sex	0.0314851	0.000494656
CVD + AF + HF	886	T2DM	0.015128	0.000346049
CVD + AF + HF	886	Albumin (g/L)	0.00321864	0.000145082
CVD + AF + HF	886	Treated hypertension	0.00300254	0.000128408
CVD + AF + HF	886	RWD (%)	0.00295715	0.000108818
CVD + AF + HF	886	Total-chol / HDL-chol	0.00275107	0.00026797
CVD + AF + HF	886	DBP (mm Hg)	0.00240303	0.000216599
CVD + AF + HF	886	HbA1c (mmol/mol)	0.000390024	4.02125e-05
CVD + AF + HF	887	Age (years)	0.122803	0.00108072
CVD + AF + HF	887	Sex	0.0331954	0.000485549
CVD + AF + HF	887	T2DM	0.0146406	0.000340138
CVD + AF + HF	887	Family history of heart disease	0.00655645	0.000156151
CVD + AF + HF	887	Albumin (g/L)	0.00319754	0.000139109
CVD + AF + HF	887	RWD (%)	0.0029634	0.000102879
CVD + AF + HF	887	Treated hypertension	0.00274884	0.000121186
CVD + AF + HF	887	Total-chol / HDL-chol	0.00258146	0.000269417
CVD + AF + HF	887	DBP (mm Hg)	0.00227813	0.000200599
CVD + AF + HF	887	HbA1c (mmol/mol)	0.000383176	3.91285e-05
CVD + AF + HF	888	Age (years)	0.125737	0.00104937
CVD + AF + HF	888	Sex	0.0302583	0.000451985
CVD + AF + HF	888	T2DM	0.015381	0.000368633
CVD + AF + HF	888	Treated hypertension	0.00285093	0.000128947
CVD + AF + HF	888	Total-chol / HDL-chol	0.00262326	0.000272779
CVD + AF + HF	888	DBP (mm Hg)	0.0020325	0.000211377
CVD + AF + HF	888	eGFR	0.00129125	0.00010341
CVD + AF + HF	888	HbA1c (mmol/mol)	0.000869375	5.84462e-05
CVD + AF + HF	889	Age (years)	0.120568	0.00108303
CVD + AF + HF	889	Sex	0.0319781	0.000442179
CVD + AF + HF	889	T2DM	0.0149184	0.000362483
CVD + AF + HF	889	Family history of heart disease	0.00659602	0.000162586
CVD + AF + HF	889	Treated hypertension	0.00261378	0.000121272
CVD + AF + HF	889	Total-chol / HDL-chol	0.00247035	0.000271852
CVD + AF + HF	889	DBP (mm Hg)	0.00192524	0.000196101
CVD + AF + HF	889	eGFR	0.00130889	9.90394e-05
CVD + AF + HF	889	HbA1c (mmol/mol)	0.000861343	5.70028e-05
CVD + AF + HF	890	Age (years)	0.119645	0.00102287
CVD + AF + HF	890	Sex	0.0315188	0.000480133
CVD + AF + HF	890	T2DM	0.0152246	0.000360255
CVD + AF + HF	890	Albumin (g/L)	0.00390858	0.00015544
CVD + AF + HF	890	Treated hypertension	0.00285418	0.00013152
CVD + AF + HF	890	Total-chol / HDL-chol	0.00256613	0.000257745
CVD + AF + HF	890	DBP (mm Hg)	0.00250617	0.000227725
CVD + AF + HF	890	eGFR	0.00111359	9.97705e-05
CVD + AF + HF	890	HbA1c (mmol/mol)	0.000618394	5.06107e-05
CVD + AF + HF	891	Age (years)	0.114424	0.00106327
CVD + AF + HF	891	Sex	0.0332403	0.000473585
CVD + AF + HF	891	T2DM	0.0147496	0.000354014
CVD + AF + HF	891	Family history of heart disease	0.00653197	0.000157517
CVD + AF + HF	891	Albumin (g/L)	0.00388927	0.000150344
CVD + AF + HF	891	Treated hypertension	0.00261174	0.000125305
CVD + AF + HF	891	Total-chol / HDL-chol	0.00240308	0.000258751
CVD + AF + HF	891	DBP (mm Hg)	0.00237456	0.000212126
CVD + AF + HF	891	eGFR	0.00112926	9.70123e-05
CVD + AF + HF	891	HbA1c (mmol/mol)	0.000610187	4.87009e-05
CVD + AF + HF	892	Age (years)	0.123993	0.00102694
CVD + AF + HF	892	Sex	0.0305297	0.000462964
CVD + AF + HF	892	T2DM	0.0151691	0.000359354
CVD + AF + HF	892	RWD (%)	0.00359937	0.00013561
CVD + AF + HF	892	Treated hypertension	0.00285846	0.000127096
CVD + AF + HF	892	Total-chol / HDL-chol	0.0027419	0.000272863
CVD + AF + HF	892	DBP (mm Hg)	0.00203591	0.000202609
CVD + AF + HF	892	eGFR	0.00108088	9.82825e-05
CVD + AF + HF	892	HbA1c (mmol/mol)	0.000554127	4.87036e-05
CVD + AF + HF	893	Age (years)	0.118769	0.00105268
CVD + AF + HF	893	Sex	0.0322473	0.000451372
CVD + AF + HF	893	T2DM	0.0146981	0.000354422
CVD + AF + HF	893	Family history of heart disease	0.00661244	0.00016226
CVD + AF + HF	893	RWD (%)	0.00359852	0.000128069
CVD + AF + HF	893	Treated hypertension	0.0026161	0.000119501
CVD + AF + HF	893	Total-chol / HDL-chol	0.00257274	0.000272939
CVD + AF + HF	893	DBP (mm Hg)	0.00192536	0.000188922
CVD + AF + HF	893	eGFR	0.00109547	9.28521e-05
CVD + AF + HF	893	HbA1c (mmol/mol)	0.000544072	4.77731e-05
CVD + AF + HF	894	Age (years)	0.118732	0.00100646
CVD + AF + HF	894	Sex	0.0316632	0.000489673
CVD + AF + HF	894	T2DM	0.0150454	0.000353262
CVD + AF + HF	894	Albumin (g/L)	0.0030863	0.000137353
CVD + AF + HF	894	Treated hypertension	0.00285905	0.000128051
CVD + AF + HF	894	RWD (%)	0.00281041	0.000114033
CVD + AF + HF	894	Total-chol / HDL-chol	0.00267344	0.000259073
CVD + AF + HF	894	DBP (mm Hg)	0.00245137	0.00021755
CVD + AF + HF	894	eGFR	0.000959689	9.4219e-05
CVD + AF + HF	894	HbA1c (mmol/mol)	0.000401224	4.1953e-05
CVD + AF + HF	895	Age (years)	0.113484	0.00103868
CVD + AF + HF	895	Sex	0.0333799	0.000479231
CVD + AF + HF	895	T2DM	0.0145685	0.000349107
CVD + AF + HF	895	Family history of heart disease	0.00655757	0.000161348
CVD + AF + HF	895	Albumin (g/L)	0.00306509	0.000133135
CVD + AF + HF	895	RWD (%)	0.00281451	0.000107327
CVD + AF + HF	895	Treated hypertension	0.00261326	0.000120905
CVD + AF + HF	895	Total-chol / HDL-chol	0.00250217	0.000260066
CVD + AF + HF	895	DBP (mm Hg)	0.00232343	0.000202723
CVD + AF + HF	895	eGFR	0.000975171	9.02907e-05
CVD + AF + HF	895	HbA1c (mmol/mol)	0.000394273	4.09161e-05
CVD + AF + HF	896	Age (years)	0.144754	0.000960187
CVD + AF + HF	896	Sex	0.0351392	0.000558738
CVD + AF + HF	896	BMI (kg/m2)	0.0193757	0.00038021
CVD + AF + HF	896	Total-chol / HDL-chol	0.00044506	0.000101154
CVD + AF + HF	896	DBP (mm Hg)	0.000367327	8.11106e-05
CVD + AF + HF	897	Age (years)	0.13982	0.00102274
CVD + AF + HF	897	Sex	0.0368065	0.000552222
CVD + AF + HF	897	BMI (kg/m2)	0.0186202	0.000365195
CVD + AF + HF	897	Family history of heart disease	0.00663906	0.000179944
CVD + AF + HF	897	Total-chol / HDL-chol	0.000409142	0.000100289
CVD + AF + HF	897	DBP (mm Hg)	0.00033362	7.41832e-05
CVD + AF + HF	898	Age (years)	0.14037	0.000948008
CVD + AF + HF	898	Sex	0.0361787	0.000587236
CVD + AF + HF	898	BMI (kg/m2)	0.0170469	0.000334497
CVD + AF + HF	898	Albumin (g/L)	0.00247612	0.000127637
CVD + AF + HF	898	DBP (mm Hg)	0.000614875	0.000105191
CVD + AF + HF	898	Total-chol / HDL-chol	0.000496385	0.00010404
CVD + AF + HF	899	Age (years)	0.135311	0.00101374
CVD + AF + HF	899	Sex	0.0378815	0.000582747
CVD + AF + HF	899	BMI (kg/m2)	0.0163214	0.000320056
CVD + AF + HF	899	Family history of heart disease	0.00665654	0.000172436
CVD + AF + HF	899	Albumin (g/L)	0.00251529	0.000130731
CVD + AF + HF	899	DBP (mm Hg)	0.000571828	9.77251e-05
CVD + AF + HF	899	Total-chol / HDL-chol	0.00045753	0.000103896
CVD + AF + HF	900	Age (years)	0.142295	0.000937566
CVD + AF + HF	900	Sex	0.0353835	0.00055917
CVD + AF + HF	900	BMI (kg/m2)	0.0176078	0.000353874
CVD + AF + HF	900	RWD (%)	0.00347279	0.000134819
CVD + AF + HF	900	Total-chol / HDL-chol	0.000538393	0.000109508
CVD + AF + HF	900	DBP (mm Hg)	0.000420751	8.2446e-05
CVD + AF + HF	901	Age (years)	0.137258	0.000999644
CVD + AF + HF	901	Sex	0.0370594	0.000557878
CVD + AF + HF	901	BMI (kg/m2)	0.0168626	0.000338167
CVD + AF + HF	901	Family history of heart disease	0.00668096	0.00017582
CVD + AF + HF	901	RWD (%)	0.00349531	0.00012683
CVD + AF + HF	901	Total-chol / HDL-chol	0.000494736	0.000110223
CVD + AF + HF	901	DBP (mm Hg)	0.000386078	7.60309e-05
CVD + AF + HF	902	Age (years)	0.138605	0.000927323
CVD + AF + HF	902	Sex	0.0362788	0.000590038
CVD + AF + HF	902	BMI (kg/m2)	0.0157716	0.000318777
CVD + AF + HF	902	RWD (%)	0.00292392	0.000117792
CVD + AF + HF	902	Albumin (g/L)	0.00185093	0.000107168
CVD + AF + HF	902	DBP (mm Hg)	0.000642345	0.000102267
CVD + AF + HF	902	Total-chol / HDL-chol	0.000582471	0.000111313
CVD + AF + HF	903	Age (years)	0.133475	0.000992656
CVD + AF + HF	903	Sex	0.0379816	0.000588257
CVD + AF + HF	903	BMI (kg/m2)	0.0150573	0.000303349
CVD + AF + HF	903	Family history of heart disease	0.0066929	0.000171101
CVD + AF + HF	903	RWD (%)	0.0029443	0.000110684
CVD + AF + HF	903	Albumin (g/L)	0.00188014	0.000109835
CVD + AF + HF	903	DBP (mm Hg)	0.000599875	9.52359e-05
CVD + AF + HF	903	Total-chol / HDL-chol	0.0005379	0.000112597
CVD + AF + HF	904	Age (years)	0.137843	0.000941741
CVD + AF + HF	904	Sex	0.0352478	0.000560556
CVD + AF + HF	904	BMI (kg/m2)	0.0186172	0.000373935
CVD + AF + HF	904	eGFR	0.00073962	5.71971e-05
CVD + AF + HF	904	Total-chol / HDL-chol	0.000445162	0.000100461
CVD + AF + HF	904	DBP (mm Hg)	0.000407579	8.51669e-05
CVD + AF + HF	905	Age (years)	0.13268	0.00100617
CVD + AF + HF	905	Sex	0.0369245	0.000552581
CVD + AF + HF	905	BMI (kg/m2)	0.0178645	0.000358883
CVD + AF + HF	905	Family history of heart disease	0.0066375	0.000183316
CVD + AF + HF	905	eGFR	0.00074138	5.56946e-05
CVD + AF + HF	905	Total-chol / HDL-chol	0.000408203	9.93778e-05
CVD + AF + HF	905	DBP (mm Hg)	0.000371015	7.85735e-05
CVD + AF + HF	906	Age (years)	0.13349	0.00092468
CVD + AF + HF	906	Sex	0.0362884	0.000589941
CVD + AF + HF	906	BMI (kg/m2)	0.0163652	0.00033039
CVD + AF + HF	906	Albumin (g/L)	0.00240786	0.000122569
CVD + AF + HF	906	eGFR	0.000674703	5.92388e-05
CVD + AF + HF	906	DBP (mm Hg)	0.000663488	0.000108182
CVD + AF + HF	906	Total-chol / HDL-chol	0.000498642	0.000102723
CVD + AF + HF	907	Age (years)	0.128215	0.000992092
CVD + AF + HF	907	Sex	0.0379989	0.000583226
CVD + AF + HF	907	BMI (kg/m2)	0.0156442	0.000315446
CVD + AF + HF	907	Family history of heart disease	0.00665412	0.00017636
CVD + AF + HF	907	Albumin (g/L)	0.00244617	0.000126717
CVD + AF + HF	907	eGFR	0.000678794	5.96487e-05
CVD + AF + HF	907	DBP (mm Hg)	0.000618461	0.00010166
CVD + AF + HF	907	Total-chol / HDL-chol	0.000458271	0.000102716
CVD + AF + HF	908	Age (years)	0.135858	0.000916099
CVD + AF + HF	908	Sex	0.0355012	0.000562959
CVD + AF + HF	908	BMI (kg/m2)	0.016965	0.000347774
CVD + AF + HF	908	RWD (%)	0.00336081	0.000139876
CVD + AF + HF	908	eGFR	0.000609199	5.56697e-05
CVD + AF + HF	908	Total-chol / HDL-chol	0.000536793	0.000108394
CVD + AF + HF	908	DBP (mm Hg)	0.000459945	8.64528e-05
CVD + AF + HF	909	Age (years)	0.130606	0.000978459
CVD + AF + HF	909	Sex	0.0371845	0.000560883
CVD + AF + HF	909	BMI (kg/m2)	0.0162229	0.000332273
CVD + AF + HF	909	Family history of heart disease	0.00668055	0.000180087
CVD + AF + HF	909	RWD (%)	0.00338272	0.000132116
CVD + AF + HF	909	eGFR	0.000610228	5.36421e-05
CVD + AF + HF	909	Total-chol / HDL-chol	0.000493641	0.000108934
CVD + AF + HF	909	DBP (mm Hg)	0.000422879	7.93714e-05
CVD + AF + HF	910	Age (years)	0.132173	0.0009021
CVD + AF + HF	910	Sex	0.0363968	0.000593056
CVD + AF + HF	910	BMI (kg/m2)	0.015183	0.000314372
CVD + AF + HF	910	RWD (%)	0.00283096	0.000122662
CVD + AF + HF	910	Albumin (g/L)	0.00180866	0.000103849
CVD + AF + HF	910	DBP (mm Hg)	0.000688489	0.000104946
CVD + AF + HF	910	Total-chol / HDL-chol	0.000582604	0.000109356
CVD + AF + HF	910	eGFR	0.000571823	5.66395e-05
CVD + AF + HF	911	Age (years)	0.126836	0.000968473
CVD + AF + HF	911	Sex	0.0381045	0.000590459
CVD + AF + HF	911	BMI (kg/m2)	0.0144703	0.000298454
CVD + AF + HF	911	Family history of heart disease	0.00668984	0.000176158
CVD + AF + HF	911	RWD (%)	0.0028478	0.000115988
CVD + AF + HF	911	Albumin (g/L)	0.00183499	0.000107613
CVD + AF + HF	911	DBP (mm Hg)	0.000641951	9.76291e-05
CVD + AF + HF	911	eGFR	0.000571579	5.64062e-05
CVD + AF + HF	911	Total-chol / HDL-chol	0.000535489	0.000111111
CVD + AF + HF	912	Age (years)	0.141175	0.000910053
CVD + AF + HF	912	Sex	0.0355355	0.000535259
CVD + AF + HF	912	BMI (kg/m2)	0.0176207	0.000371674
CVD + AF + HF	912	Treated hypertension	0.00315442	0.000155726
CVD + AF + HF	912	Total-chol / HDL-chol	0.000565068	0.000119415
CVD + AF + HF	912	DBP (mm Hg)	0.000281496	7.13715e-05
CVD + AF + HF	913	Age (years)	0.136438	0.000976254
CVD + AF + HF	913	Sex	0.0371794	0.000529416
CVD + AF + HF	913	BMI (kg/m2)	0.0169832	0.00035787
CVD + AF + HF	913	Family history of heart disease	0.00642753	0.000174224
CVD + AF + HF	913	Treated hypertension	0.00293351	0.000146417
CVD + AF + HF	913	Total-chol / HDL-chol	0.000519589	0.000117643
CVD + AF + HF	913	DBP (mm Hg)	0.000256199	6.47794e-05
CVD + AF + HF	914	Age (years)	0.136518	0.00089569
CVD + AF + HF	914	Sex	0.0366224	0.000564501
CVD + AF + HF	914	BMI (kg/m2)	0.0153107	0.000324654
CVD + AF + HF	914	Treated hypertension	0.00323277	0.000160936
CVD + AF + HF	914	Albumin (g/L)	0.00255475	0.000132124
CVD + AF + HF	914	Total-chol / HDL-chol	0.000628454	0.000121743
CVD + AF + HF	914	DBP (mm Hg)	0.000505305	9.53764e-05
CVD + AF + HF	915	Age (years)	0.131667	0.000964431
CVD + AF + HF	915	Sex	0.0382968	0.000560229
CVD + AF + HF	915	BMI (kg/m2)	0.0147028	0.000310531
CVD + AF + HF	915	Family history of heart disease	0.00643601	0.000166257
CVD + AF + HF	915	Treated hypertension	0.00300704	0.000152073
CVD + AF + HF	915	Albumin (g/L)	0.00258688	0.000133001
CVD + AF + HF	915	Total-chol / HDL-chol	0.000580626	0.000121156
CVD + AF + HF	915	DBP (mm Hg)	0.000472743	8.85675e-05
CVD + AF + HF	916	Age (years)	0.138622	0.00088345
CVD + AF + HF	916	Sex	0.0358016	0.000540581
CVD + AF + HF	916	BMI (kg/m2)	0.0158996	0.000345359
CVD + AF + HF	916	RWD (%)	0.0035123	0.000140616
CVD + AF + HF	916	Treated hypertension	0.00319262	0.000157571
CVD + AF + HF	916	Total-chol / HDL-chol	0.000672889	0.000128663
CVD + AF + HF	916	DBP (mm Hg)	0.000328445	7.36335e-05
CVD + AF + HF	917	Age (years)	0.133793	0.000948862
CVD + AF + HF	917	Sex	0.0374501	0.000537365
CVD + AF + HF	917	BMI (kg/m2)	0.0152745	0.000329958
CVD + AF + HF	917	Family history of heart disease	0.00646893	0.000169757
CVD + AF + HF	917	RWD (%)	0.00353267	0.000131817
CVD + AF + HF	917	Treated hypertension	0.00296871	0.000147444
CVD + AF + HF	917	Total-chol / HDL-chol	0.000619507	0.000128104
CVD + AF + HF	917	DBP (mm Hg)	0.000302721	6.75911e-05
CVD + AF + HF	918	Age (years)	0.1347	0.000871059
CVD + AF + HF	918	Sex	0.0367397	0.000569698
CVD + AF + HF	918	BMI (kg/m2)	0.0140821	0.000309156
CVD + AF + HF	918	Treated hypertension	0.00325462	0.000160822
CVD + AF + HF	918	RWD (%)	0.00294668	0.000122303
CVD + AF + HF	918	Albumin (g/L)	0.0019145	0.000111225
CVD + AF + HF	918	Total-chol / HDL-chol	0.000726272	0.00012991
CVD + AF + HF	918	DBP (mm Hg)	0.00052922	9.37123e-05
CVD + AF + HF	919	Age (years)	0.129785	0.000940527
CVD + AF + HF	919	Sex	0.0384102	0.000566513
CVD + AF + HF	919	BMI (kg/m2)	0.013486	0.000293611
CVD + AF + HF	919	Family history of heart disease	0.00647277	0.000164603
CVD + AF + HF	919	Treated hypertension	0.00302547	0.000151299
CVD + AF + HF	919	RWD (%)	0.00296492	0.000114742
CVD + AF + HF	919	Albumin (g/L)	0.0019359	0.000112452
CVD + AF + HF	919	Total-chol / HDL-chol	0.000670379	0.000129692
CVD + AF + HF	919	DBP (mm Hg)	0.000495727	8.70345e-05
CVD + AF + HF	920	Age (years)	0.134559	0.000894495
CVD + AF + HF	920	Sex	0.0356418	0.000537052
CVD + AF + HF	920	BMI (kg/m2)	0.0169563	0.000365398
CVD + AF + HF	920	Treated hypertension	0.00307753	0.000153275
CVD + AF + HF	920	eGFR	0.000637395	5.22449e-05
CVD + AF + HF	920	Total-chol / HDL-chol	0.000564741	0.000118469
CVD + AF + HF	920	DBP (mm Hg)	0.000315531	7.49149e-05
CVD + AF + HF	921	Age (years)	0.129599	0.000962616
CVD + AF + HF	921	Sex	0.0372934	0.000529036
CVD + AF + HF	921	BMI (kg/m2)	0.0163178	0.00035197
CVD + AF + HF	921	Family history of heart disease	0.00643087	0.000176669
CVD + AF + HF	921	Treated hypertension	0.00285816	0.000144264
CVD + AF + HF	921	eGFR	0.000644246	5.19871e-05
CVD + AF + HF	921	Total-chol / HDL-chol	0.000517732	0.00011682
CVD + AF + HF	921	DBP (mm Hg)	0.000288908	6.9163e-05
CVD + AF + HF	922	Age (years)	0.129966	0.000875083
CVD + AF + HF	922	Sex	0.0367299	0.000566502
CVD + AF + HF	922	BMI (kg/m2)	0.0147238	0.00032119
CVD + AF + HF	922	Treated hypertension	0.00315687	0.00015933
CVD + AF + HF	922	Albumin (g/L)	0.0024886	0.000127226
CVD + AF + HF	922	Total-chol / HDL-chol	0.000628408	0.000120506
CVD + AF + HF	922	eGFR	0.000576787	5.55485e-05
CVD + AF + HF	922	DBP (mm Hg)	0.000547858	9.90891e-05
CVD + AF + HF	923	Age (years)	0.124905	0.000946552
CVD + AF + HF	923	Sex	0.0384082	0.000560624
CVD + AF + HF	923	BMI (kg/m2)	0.0141145	0.00030726
CVD + AF + HF	923	Family history of heart disease	0.00643942	0.000169512
CVD + AF + HF	923	Treated hypertension	0.0029322	0.00015043
CVD + AF + HF	923	Albumin (g/L)	0.00251988	0.000128784
CVD + AF + HF	923	eGFR	0.000584081	5.61807e-05
CVD + AF + HF	923	Total-chol / HDL-chol	0.000577061	0.000120025
CVD + AF + HF	923	DBP (mm Hg)	0.00051142	9.19745e-05
CVD + AF + HF	924	Age (years)	0.132502	0.000864275
CVD + AF + HF	924	Sex	0.0359123	0.000543747
CVD + AF + HF	924	BMI (kg/m2)	0.0153422	0.0003401
CVD + AF + HF	924	RWD (%)	0.00340484	0.000144764
CVD + AF + HF	924	Treated hypertension	0.00312045	0.000156002
CVD + AF + HF	924	Total-chol / HDL-chol	0.000669535	0.000126812
CVD + AF + HF	924	eGFR	0.000512965	5.10236e-05
CVD + AF + HF	924	DBP (mm Hg)	0.000360686	7.74947e-05
CVD + AF + HF	925	Age (years)	0.127463	0.000931065
CVD + AF + HF	925	Sex	0.0375665	0.000539113
CVD + AF + HF	925	BMI (kg/m2)	0.0147177	0.000324653
CVD + AF + HF	925	Family history of heart disease	0.00647354	0.000172977
CVD + AF + HF	925	RWD (%)	0.00342587	0.000136131
CVD + AF + HF	925	Treated hypertension	0.00289882	0.000146292
CVD + AF + HF	925	Total-chol / HDL-chol	0.000615421	0.000126672
CVD + AF + HF	925	eGFR	0.000520684	4.9786e-05
CVD + AF + HF	925	DBP (mm Hg)	0.000333253	7.14129e-05
CVD + AF + HF	926	Age (years)	0.128612	0.000849069
CVD + AF + HF	926	Sex	0.0368509	0.000572493
CVD + AF + HF	926	BMI (kg/m2)	0.0135804	0.000305661
CVD + AF + HF	926	Treated hypertension	0.00318386	0.000159595
CVD + AF + HF	926	RWD (%)	0.00285895	0.000126688
CVD + AF + HF	926	Albumin (g/L)	0.00187397	0.000107633
CVD + AF + HF	926	Total-chol / HDL-chol	0.000723999	0.000127756
CVD + AF + HF	926	DBP (mm Hg)	0.000569155	9.65787e-05
CVD + AF + HF	926	eGFR	0.000478799	5.22293e-05
CVD + AF + HF	927	Age (years)	0.123498	0.000919837
CVD + AF + HF	927	Sex	0.0385268	0.000567969
CVD + AF + HF	927	BMI (kg/m2)	0.0129846	0.000289578
CVD + AF + HF	927	Family history of heart disease	0.00647636	0.000168393
CVD + AF + HF	927	Treated hypertension	0.00295753	0.000150248
CVD + AF + HF	927	RWD (%)	0.00287604	0.000119313
CVD + AF + HF	927	Albumin (g/L)	0.00189476	0.000109748
CVD + AF + HF	927	Total-chol / HDL-chol	0.000667481	0.000128359
CVD + AF + HF	927	DBP (mm Hg)	0.000533801	8.98446e-05
CVD + AF + HF	927	eGFR	0.000485929	5.29757e-05
CVD + AF + HF	928	Age (years)	0.13725	0.00100058
CVD + AF + HF	928	Sex	0.0337919	0.000531384
CVD + AF + HF	928	BMI (kg/m2)	0.0138407	0.000290393
CVD + AF + HF	928	HbA1c (mmol/mol)	0.00660901	0.000164757
CVD + AF + HF	928	DBP (mm Hg)	0.000517612	9.75359e-05
CVD + AF + HF	928	Total-chol / HDL-chol	0.00050332	0.000111308
CVD + AF + HF	929	Age (years)	0.132284	0.00106639
CVD + AF + HF	929	Sex	0.0354691	0.000528878
CVD + AF + HF	929	BMI (kg/m2)	0.013225	0.000279072
CVD + AF + HF	929	Family history of heart disease	0.00654192	0.000179421
CVD + AF + HF	929	HbA1c (mmol/mol)	0.00645276	0.000165395
CVD + AF + HF	929	DBP (mm Hg)	0.00047612	9.00374e-05
CVD + AF + HF	929	Total-chol / HDL-chol	0.000465006	0.000110165
CVD + AF + HF	930	Age (years)	0.132939	0.000986945
CVD + AF + HF	930	Sex	0.0347629	0.000562524
CVD + AF + HF	930	BMI (kg/m2)	0.0119664	0.000254523
CVD + AF + HF	930	HbA1c (mmol/mol)	0.00635562	0.000163482
CVD + AF + HF	930	Albumin (g/L)	0.00220749	0.000120516
CVD + AF + HF	930	DBP (mm Hg)	0.000792014	0.000120131
CVD + AF + HF	930	Total-chol / HDL-chol	0.000553944	0.000112598
CVD + AF + HF	931	Age (years)	0.127863	0.00105249
CVD + AF + HF	931	Sex	0.036469	0.000558526
CVD + AF + HF	931	BMI (kg/m2)	0.0113798	0.000243604
CVD + AF + HF	931	Family history of heart disease	0.00655776	0.000172287
CVD + AF + HF	931	HbA1c (mmol/mol)	0.00620387	0.000162221
CVD + AF + HF	931	Albumin (g/L)	0.0022501	0.000119815
CVD + AF + HF	931	DBP (mm Hg)	0.000739137	0.000112099
CVD + AF + HF	931	Total-chol / HDL-chol	0.000511822	0.000112756
CVD + AF + HF	932	Age (years)	0.135178	0.000982108
CVD + AF + HF	932	Sex	0.0340409	0.00054449
CVD + AF + HF	932	BMI (kg/m2)	0.0126461	0.000276708
CVD + AF + HF	932	HbA1c (mmol/mol)	0.00593673	0.000166113
CVD + AF + HF	932	RWD (%)	0.00277966	0.000116345
CVD + AF + HF	932	Total-chol / HDL-chol	0.000593402	0.000118856
CVD + AF + HF	932	DBP (mm Hg)	0.000570948	9.71121e-05
CVD + AF + HF	933	Age (years)	0.130138	0.0010444
CVD + AF + HF	933	Sex	0.0357298	0.000544224
CVD + AF + HF	933	BMI (kg/m2)	0.0120419	0.00026495
CVD + AF + HF	933	Family history of heart disease	0.00658628	0.00017505
CVD + AF + HF	933	HbA1c (mmol/mol)	0.00578862	0.000166308
CVD + AF + HF	933	RWD (%)	0.00281221	0.000109321
CVD + AF + HF	933	Total-chol / HDL-chol	0.000548286	0.000119441
CVD + AF + HF	933	DBP (mm Hg)	0.000527382	9.00606e-05
CVD + AF + HF	934	Age (years)	0.13152	0.000970858
CVD + AF + HF	934	Sex	0.0348847	0.000574761
CVD + AF + HF	934	BMI (kg/m2)	0.0111443	0.000247864
CVD + AF + HF	934	HbA1c (mmol/mol)	0.00578077	0.000164915
CVD + AF + HF	934	RWD (%)	0.00231003	0.000100903
CVD + AF + HF	934	Albumin (g/L)	0.00168675	0.000103547
CVD + AF + HF	934	DBP (mm Hg)	0.000815744	0.000116413
CVD + AF + HF	934	Total-chol / HDL-chol	0.000637431	0.000119744
CVD + AF + HF	935	Age (years)	0.126397	0.00103467
CVD + AF + HF	935	Sex	0.0365956	0.000572133
CVD + AF + HF	935	BMI (kg/m2)	0.0105696	0.000235426
CVD + AF + HF	935	Family history of heart disease	0.00659921	0.000170376
CVD + AF + HF	935	HbA1c (mmol/mol)	0.00563661	0.000164679
CVD + AF + HF	935	RWD (%)	0.00233759	9.47067e-05
CVD + AF + HF	935	Albumin (g/L)	0.00172007	0.000103624
CVD + AF + HF	935	DBP (mm Hg)	0.000764278	0.000108926
CVD + AF + HF	935	Total-chol / HDL-chol	0.000590087	0.000120502
CVD + AF + HF	936	Age (years)	0.129306	0.00097062
CVD + AF + HF	936	Sex	0.0339068	0.000526804
CVD + AF + HF	936	BMI (kg/m2)	0.0130808	0.000283718
CVD + AF + HF	936	HbA1c (mmol/mol)	0.00669251	0.000169733
CVD + AF + HF	936	eGFR	0.000800177	6.58496e-05
CVD + AF + HF	936	DBP (mm Hg)	0.000569264	0.000102565
CVD + AF + HF	936	Total-chol / HDL-chol	0.000505431	0.000109385
CVD + AF + HF	937	Age (years)	0.124132	0.00103818
CVD + AF + HF	937	Sex	0.0355963	0.000522426
CVD + AF + HF	937	BMI (kg/m2)	0.0124725	0.000273349
CVD + AF + HF	937	HbA1c (mmol/mol)	0.0065428	0.000171772
CVD + AF + HF	937	Family history of heart disease	0.00654167	0.000184623
CVD + AF + HF	937	eGFR	0.000809138	6.64157e-05
CVD + AF + HF	937	DBP (mm Hg)	0.000525065	9.4811e-05
CVD + AF + HF	937	Total-chol / HDL-chol	0.000465772	0.000108604
CVD + AF + HF	938	Age (years)	0.125074	0.00094916
CVD + AF + HF	938	Sex	0.0348789	0.000557378
CVD + AF + HF	938	BMI (kg/m2)	0.0112928	0.000249315
CVD + AF + HF	938	HbA1c (mmol/mol)	0.00643898	0.000168722
CVD + AF + HF	938	Albumin (g/L)	0.00213597	0.000116307
CVD + AF + HF	938	DBP (mm Hg)	0.000850288	0.000124571
CVD + AF + HF	938	eGFR	0.000737526	6.80616e-05
CVD + AF + HF	938	Total-chol / HDL-chol	0.000556873	0.000111036
CVD + AF + HF	939	Age (years)	0.119807	0.00101809
CVD + AF + HF	939	Sex	0.0365968	0.000551758
CVD + AF + HF	939	BMI (kg/m2)	0.0107176	0.000238858
CVD + AF + HF	939	Family history of heart disease	0.00655822	0.00017798
CVD + AF + HF	939	HbA1c (mmol/mol)	0.00629569	0.000168438
CVD + AF + HF	939	Albumin (g/L)	0.00217974	0.000117514
CVD + AF + HF	939	DBP (mm Hg)	0.000797425	0.000116687
CVD + AF + HF	939	eGFR	0.000748501	6.93237e-05
CVD + AF + HF	939	Total-chol / HDL-chol	0.000515569	0.000111111
CVD + AF + HF	940	Age (years)	0.127771	0.000951692
CVD + AF + HF	940	Sex	0.0341617	0.000540623
CVD + AF + HF	940	BMI (kg/m2)	0.0119948	0.000270321
CVD + AF + HF	940	HbA1c (mmol/mol)	0.00602754	0.000170567
CVD + AF + HF	940	RWD (%)	0.00266475	0.000121511
CVD + AF + HF	940	eGFR	0.000683586	6.40539e-05
CVD + AF + HF	940	DBP (mm Hg)	0.000619559	0.000101711
CVD + AF + HF	940	Total-chol / HDL-chol	0.000593357	0.000117252
CVD + AF + HF	941	Age (years)	0.122537	0.00101497
CVD + AF + HF	941	Sex	0.0358606	0.000539019
CVD + AF + HF	941	BMI (kg/m2)	0.0113967	0.000258548
CVD + AF + HF	941	Family history of heart disease	0.00658551	0.00018045
CVD + AF + HF	941	HbA1c (mmol/mol)	0.00588367	0.000171884
CVD + AF + HF	941	RWD (%)	0.00269467	0.000114772
CVD + AF + HF	941	eGFR	0.000691261	6.33861e-05
CVD + AF + HF	941	DBP (mm Hg)	0.000575019	9.44928e-05
CVD + AF + HF	941	Total-chol / HDL-chol	0.000547942	0.000117391
CVD + AF + HF	942	Age (years)	0.124146	0.000935271
CVD + AF + HF	942	Sex	0.0350061	0.000569696
CVD + AF + HF	942	BMI (kg/m2)	0.0105536	0.000242753
CVD + AF + HF	942	HbA1c (mmol/mol)	0.0058686	0.000169652
CVD + AF + HF	942	RWD (%)	0.00221218	0.000106063
CVD + AF + HF	942	Albumin (g/L)	0.00163823	0.000100981
CVD + AF + HF	942	DBP (mm Hg)	0.000869158	0.000120616
CVD + AF + HF	942	eGFR	0.000643277	6.53292e-05
CVD + AF + HF	942	Total-chol / HDL-chol	0.000637459	0.000117378
CVD + AF + HF	943	Age (years)	0.118841	0.000999914
CVD + AF + HF	943	Sex	0.0367245	0.000566125
CVD + AF + HF	943	BMI (kg/m2)	0.00998628	0.000230653
CVD + AF + HF	943	Family history of heart disease	0.00659749	0.000176491
CVD + AF + HF	943	HbA1c (mmol/mol)	0.0057289	0.000169745
CVD + AF + HF	943	RWD (%)	0.0022381	0.000100058
CVD + AF + HF	943	Albumin (g/L)	0.00167262	0.000102193
CVD + AF + HF	943	DBP (mm Hg)	0.000816279	0.000112935
CVD + AF + HF	943	eGFR	0.00065152	6.57633e-05
CVD + AF + HF	943	Total-chol / HDL-chol	0.000590075	0.000118372
CVD + AF + HF	944	Age (years)	0.13413	0.000949398
CVD + AF + HF	944	Sex	0.034195	0.000514788
CVD + AF + HF	944	BMI (kg/m2)	0.0126017	0.000290508
CVD + AF + HF	944	HbA1c (mmol/mol)	0.0061911	0.000155982
CVD + AF + HF	944	Treated hypertension	0.0027381	0.000137285
CVD + AF + HF	944	Total-chol / HDL-chol	0.000620583	0.000128321
CVD + AF + HF	944	DBP (mm Hg)	0.000417937	8.87982e-05
CVD + AF + HF	945	Age (years)	0.12935	0.00101623
CVD + AF + HF	945	Sex	0.0358407	0.000510848
CVD + AF + HF	945	BMI (kg/m2)	0.012078	0.000278272
CVD + AF + HF	945	Family history of heart disease	0.00635189	0.000174357
CVD + AF + HF	945	HbA1c (mmol/mol)	0.00605849	0.000154823
CVD + AF + HF	945	Treated hypertension	0.00253435	0.000130724
CVD + AF + HF	945	Total-chol / HDL-chol	0.000576058	0.000126668
CVD + AF + HF	945	DBP (mm Hg)	0.000387031	8.16654e-05
CVD + AF + HF	946	Age (years)	0.129581	0.000934118
CVD + AF + HF	946	Sex	0.035214	0.000544727
CVD + AF + HF	946	BMI (kg/m2)	0.0107533	0.00025284
CVD + AF + HF	946	HbA1c (mmol/mol)	0.00593505	0.000154345
CVD + AF + HF	946	Treated hypertension	0.00281458	0.000142021
CVD + AF + HF	946	Albumin (g/L)	0.00228454	0.000125088
CVD + AF + HF	946	Total-chol / HDL-chol	0.000682723	0.000129721
CVD + AF + HF	946	DBP (mm Hg)	0.000671468	0.00011197
CVD + AF + HF	947	Age (years)	0.124699	0.00100128
CVD + AF + HF	947	Sex	0.0368832	0.00054045
CVD + AF + HF	947	BMI (kg/m2)	0.0102564	0.00024006
CVD + AF + HF	947	Family history of heart disease	0.00635838	0.00016714
CVD + AF + HF	947	HbA1c (mmol/mol)	0.00580463	0.000151789
CVD + AF + HF	947	Treated hypertension	0.00260323	0.000135642
CVD + AF + HF	947	Albumin (g/L)	0.00231926	0.000123412
CVD + AF + HF	947	Total-chol / HDL-chol	0.00063252	0.000129027
CVD + AF + HF	947	DBP (mm Hg)	0.000629216	0.00010427
CVD + AF + HF	948	Age (years)	0.131979	0.000925792
CVD + AF + HF	948	Sex	0.0344665	0.000530648
CVD + AF + HF	948	BMI (kg/m2)	0.0114443	0.000275479
CVD + AF + HF	948	HbA1c (mmol/mol)	0.005533	0.000155862
CVD + AF + HF	948	RWD (%)	0.00284252	0.000122503
CVD + AF + HF	948	Treated hypertension	0.00279192	0.000137509
CVD + AF + HF	948	Total-chol / HDL-chol	0.000724946	0.000136128
CVD + AF + HF	948	DBP (mm Hg)	0.000466372	8.98678e-05
CVD + AF + HF	949	Age (years)	0.127129	0.000988888
CVD + AF + HF	949	Sex	0.0361185	0.0005281
CVD + AF + HF	949	BMI (kg/m2)	0.01093	0.000261797
CVD + AF + HF	949	Family history of heart disease	0.00639421	0.000170822
CVD + AF + HF	949	HbA1c (mmol/mol)	0.00540499	0.000154621
CVD + AF + HF	949	RWD (%)	0.00286996	0.000114437
CVD + AF + HF	949	Treated hypertension	0.0025839	0.00013036
CVD + AF + HF	949	Total-chol / HDL-chol	0.00067025	0.000135751
CVD + AF + HF	949	DBP (mm Hg)	0.000431637	8.28653e-05
CVD + AF + HF	950	Age (years)	0.128114	0.000913982
CVD + AF + HF	950	Sex	0.0353509	0.000559414
CVD + AF + HF	950	BMI (kg/m2)	0.00996252	0.000244643
CVD + AF + HF	950	HbA1c (mmol/mol)	0.00537091	0.000155341
CVD + AF + HF	950	Treated hypertension	0.00284972	0.000139997
CVD + AF + HF	950	RWD (%)	0.00235318	0.000105556
CVD + AF + HF	950	Albumin (g/L)	0.00174706	0.00010828
CVD + AF + HF	950	Total-chol / HDL-chol	0.000775563	0.000136847
CVD + AF + HF	950	DBP (mm Hg)	0.000691474	0.000109342
CVD + AF + HF	951	Age (years)	0.123189	0.000979605
CVD + AF + HF	951	Sex	0.0370232	0.000554759
CVD + AF + HF	951	BMI (kg/m2)	0.00947774	0.000230624
CVD + AF + HF	951	Family history of heart disease	0.00639864	0.000165971
CVD + AF + HF	951	HbA1c (mmol/mol)	0.00524776	0.000153038
CVD + AF + HF	951	Treated hypertension	0.00263752	0.000133592
CVD + AF + HF	951	RWD (%)	0.00237853	9.88197e-05
CVD + AF + HF	951	Albumin (g/L)	0.00177417	0.000106963
CVD + AF + HF	951	Total-chol / HDL-chol	0.000719571	0.000137209
CVD + AF + HF	951	DBP (mm Hg)	0.000650523	0.000101569
CVD + AF + HF	952	Age (years)	0.126514	0.000922995
CVD + AF + HF	952	Sex	0.0343027	0.000511732
CVD + AF + HF	952	BMI (kg/m2)	0.0119306	0.000284246
CVD + AF + HF	952	HbA1c (mmol/mol)	0.0062754	0.00016116
CVD + AF + HF	952	Treated hypertension	0.00265402	0.000135456
CVD + AF + HF	952	eGFR	0.000697984	6.23512e-05
CVD + AF + HF	952	Total-chol / HDL-chol	0.0006233	0.000126271
CVD + AF + HF	952	DBP (mm Hg)	0.000466282	9.39457e-05
CVD + AF + HF	953	Age (years)	0.121527	0.000991998
CVD + AF + HF	953	Sex	0.0359586	0.000506278
CVD + AF + HF	953	BMI (kg/m2)	0.0114089	0.000272362
CVD + AF + HF	953	Family history of heart disease	0.00635547	0.000178103
CVD + AF + HF	953	HbA1c (mmol/mol)	0.00614722	0.000161216
CVD + AF + HF	953	Treated hypertension	0.00245144	0.000129186
CVD + AF + HF	953	eGFR	0.000710955	6.28229e-05
CVD + AF + HF	953	Total-chol / HDL-chol	0.000575007	0.000124855
CVD + AF + HF	953	DBP (mm Hg)	0.00043176	8.67871e-05
CVD + AF + HF	954	Age (years)	0.122075	0.000900976
CVD + AF + HF	954	Sex	0.0353229	0.000541401
CVD + AF + HF	954	BMI (kg/m2)	0.0101672	0.000247706
CVD + AF + HF	954	HbA1c (mmol/mol)	0.00601709	0.000159207
CVD + AF + HF	954	Treated hypertension	0.00273025	0.000140787
CVD + AF + HF	954	Albumin (g/L)	0.00221497	0.000121127
CVD + AF + HF	954	DBP (mm Hg)	0.000725984	0.000116621
CVD + AF + HF	954	Total-chol / HDL-chol	0.000683905	0.000127835
CVD + AF + HF	954	eGFR	0.000637722	6.42961e-05
CVD + AF + HF	955	Age (years)	0.117005	0.000971137
CVD + AF + HF	955	Sex	0.0370006	0.000535355
CVD + AF + HF	955	BMI (kg/m2)	0.00967572	0.000236143
CVD + AF + HF	955	Family history of heart disease	0.00636147	0.000171205
CVD + AF + HF	955	HbA1c (mmol/mol)	0.00589269	0.000158102
CVD + AF + HF	955	Treated hypertension	0.00252141	0.000134677
CVD + AF + HF	955	Albumin (g/L)	0.00225019	0.000120302
CVD + AF + HF	955	DBP (mm Hg)	0.000682279	0.000108922
CVD + AF + HF	955	eGFR	0.000651333	6.59963e-05
CVD + AF + HF	955	Total-chol / HDL-chol	0.000633246	0.000127382
CVD + AF + HF	956	Age (years)	0.124917	0.00089849
CVD + AF + HF	956	Sex	0.0345769	0.000528127
CVD + AF + HF	956	BMI (kg/m2)	0.0108734	0.000269451
CVD + AF + HF	956	HbA1c (mmol/mol)	0.00561917	0.000160224
CVD + AF + HF	956	RWD (%)	0.00272947	0.00012676
CVD + AF + HF	956	Treated hypertension	0.0027098	0.000136482
CVD + AF + HF	956	Total-chol / HDL-chol	0.000722912	0.000134456
CVD + AF + HF	956	eGFR	0.000584955	6.01984e-05
CVD + AF + HF	956	DBP (mm Hg)	0.000509861	9.38092e-05
CVD + AF + HF	957	Age (years)	0.119876	0.000962472
CVD + AF + HF	957	Sex	0.0362376	0.000524272
CVD + AF + HF	957	BMI (kg/m2)	0.0103635	0.000256065
CVD + AF + HF	957	Family history of heart disease	0.00639805	0.000174329
CVD + AF + HF	957	HbA1c (mmol/mol)	0.00549631	0.000160328
CVD + AF + HF	957	RWD (%)	0.00275661	0.000119385
CVD + AF + HF	957	Treated hypertension	0.00250557	0.00012937
CVD + AF + HF	957	Total-chol / HDL-chol	0.000667922	0.000133992
CVD + AF + HF	957	eGFR	0.000597828	5.9895e-05
CVD + AF + HF	957	DBP (mm Hg)	0.000474233	8.69878e-05
CVD + AF + HF	958	Age (years)	0.121113	0.000882102
CVD + AF + HF	958	Sex	0.0354633	0.000555547
CVD + AF + HF	958	BMI (kg/m2)	0.00945378	0.000240437
CVD + AF + HF	958	HbA1c (mmol/mol)	0.00545491	0.000159906
CVD + AF + HF	958	Treated hypertension	0.00277074	0.000139052
CVD + AF + HF	958	RWD (%)	0.00225967	0.00011061
CVD + AF + HF	958	Albumin (g/L)	0.00170158	0.000105381
CVD + AF + HF	958	Total-chol / HDL-chol	0.000774113	0.000134663
CVD + AF + HF	958	DBP (mm Hg)	0.000740805	0.000113499
CVD + AF + HF	958	eGFR	0.000547225	6.14589e-05
CVD + AF + HF	959	Age (years)	0.11601	0.000948834
CVD + AF + HF	959	Sex	0.0371407	0.000549976
CVD + AF + HF	959	BMI (kg/m2)	0.0089726	0.000226762
CVD + AF + HF	959	Family history of heart disease	0.00640241	0.000170233
CVD + AF + HF	959	HbA1c (mmol/mol)	0.00533578	0.000158856
CVD + AF + HF	959	Treated hypertension	0.00256118	0.000132975
CVD + AF + HF	959	RWD (%)	0.00228378	0.000103537
CVD + AF + HF	959	Albumin (g/L)	0.00172847	0.000105475
CVD + AF + HF	959	Total-chol / HDL-chol	0.000717494	0.000135448
CVD + AF + HF	959	DBP (mm Hg)	0.000698173	0.000105792
CVD + AF + HF	959	eGFR	0.000560158	6.19092e-05
CVD + AF + HF	960	Age (years)	0.137114	0.00106237
CVD + AF + HF	960	Sex	0.030323	0.000459541
CVD + AF + HF	960	T2DM	0.0135757	0.000373203
CVD + AF + HF	960	BMI (kg/m2)	0.0102368	0.000242326
CVD + AF + HF	960	Total-chol / HDL-chol	0.000827292	0.000151625
CVD + AF + HF	960	DBP (mm Hg)	0.000653224	0.000111299
CVD + AF + HF	961	Age (years)	0.132282	0.00110738
CVD + AF + HF	961	Sex	0.0319998	0.000453903
CVD + AF + HF	961	T2DM	0.0132322	0.000364458
CVD + AF + HF	961	BMI (kg/m2)	0.00974763	0.000240302
CVD + AF + HF	961	Family history of heart disease	0.00637834	0.000159281
CVD + AF + HF	961	Total-chol / HDL-chol	0.000772759	0.000149212
CVD + AF + HF	961	DBP (mm Hg)	0.00060698	0.000102604
CVD + AF + HF	962	Age (years)	0.132202	0.00104611
CVD + AF + HF	962	Sex	0.0313391	0.000482925
CVD + AF + HF	962	T2DM	0.0136106	0.000371357
CVD + AF + HF	962	BMI (kg/m2)	0.00841043	0.000211094
CVD + AF + HF	962	Albumin (g/L)	0.00254865	0.000128819
CVD + AF + HF	962	DBP (mm Hg)	0.000996317	0.000136049
CVD + AF + HF	962	Total-chol / HDL-chol	0.000910764	0.00015295
CVD + AF + HF	963	Age (years)	0.12726	0.00109552
CVD + AF + HF	963	Sex	0.0330401	0.0004781
CVD + AF + HF	963	T2DM	0.0132613	0.00036336
CVD + AF + HF	963	BMI (kg/m2)	0.00795641	0.000206698
CVD + AF + HF	963	Family history of heart disease	0.00638301	0.000156185
CVD + AF + HF	963	Albumin (g/L)	0.00258418	0.000127085
CVD + AF + HF	963	DBP (mm Hg)	0.000940474	0.000125466
CVD + AF + HF	963	Total-chol / HDL-chol	0.000853815	0.000152007
CVD + AF + HF	964	Age (years)	0.13489	0.00103915
CVD + AF + HF	964	Sex	0.0306094	0.000469623
CVD + AF + HF	964	T2DM	0.0131241	0.000357678
CVD + AF + HF	964	BMI (kg/m2)	0.00910427	0.00022554
CVD + AF + HF	964	RWD (%)	0.00303082	0.000118577
CVD + AF + HF	964	Total-chol / HDL-chol	0.000946426	0.000159463
CVD + AF + HF	964	DBP (mm Hg)	0.000715453	0.000111559
CVD + AF + HF	965	Age (years)	0.129975	0.00108039
CVD + AF + HF	965	Sex	0.0322988	0.000467609
CVD + AF + HF	965	T2DM	0.0127849	0.000349502
CVD + AF + HF	965	BMI (kg/m2)	0.00863097	0.000221695
CVD + AF + HF	965	Family history of heart disease	0.00642826	0.000160896
CVD + AF + HF	965	RWD (%)	0.00305854	0.000112227
CVD + AF + HF	965	Total-chol / HDL-chol	0.000884563	0.000158384
CVD + AF + HF	965	DBP (mm Hg)	0.000669014	0.000103951
CVD + AF + HF	966	Age (years)	0.130693	0.00103018
CVD + AF + HF	966	Sex	0.0314925	0.000493915
CVD + AF + HF	966	T2DM	0.0131871	0.000357382
CVD + AF + HF	966	BMI (kg/m2)	0.00765506	0.000199533
CVD + AF + HF	966	RWD (%)	0.00247824	0.000102457
CVD + AF + HF	966	Albumin (g/L)	0.00195486	0.000112363
CVD + AF + HF	966	DBP (mm Hg)	0.00102046	0.000132975
CVD + AF + HF	966	Total-chol / HDL-chol	0.00101402	0.000160079
CVD + AF + HF	967	Age (years)	0.125697	0.00107557
CVD + AF + HF	967	Sex	0.0331995	0.000490644
CVD + AF + HF	967	T2DM	0.0128444	0.000350802
CVD + AF + HF	967	BMI (kg/m2)	0.00721713	0.000195126
CVD + AF + HF	967	Family history of heart disease	0.00642899	0.000159144
CVD + AF + HF	967	RWD (%)	0.00250491	9.63969e-05
CVD + AF + HF	967	Albumin (g/L)	0.00198402	0.000110828
CVD + AF + HF	967	DBP (mm Hg)	0.000964343	0.000123309
CVD + AF + HF	967	Total-chol / HDL-chol	0.000949994	0.000159037
CVD + AF + HF	968	Age (years)	0.128877	0.00103747
CVD + AF + HF	968	Sex	0.0304398	0.000454218
CVD + AF + HF	968	T2DM	0.0136972	0.000382324
CVD + AF + HF	968	BMI (kg/m2)	0.00955829	0.000234669
CVD + AF + HF	968	eGFR	0.000828235	7.34123e-05
CVD + AF + HF	968	Total-chol / HDL-chol	0.000828034	0.000148898
CVD + AF + HF	968	DBP (mm Hg)	0.000711108	0.000115507
CVD + AF + HF	969	Age (years)	0.123854	0.00108364
CVD + AF + HF	969	Sex	0.0321311	0.000446506
CVD + AF + HF	969	T2DM	0.0133659	0.000375343
CVD + AF + HF	969	BMI (kg/m2)	0.00908104	0.000231546
CVD + AF + HF	969	Family history of heart disease	0.00638684	0.000163605
CVD + AF + HF	969	eGFR	0.000845061	7.1016e-05
CVD + AF + HF	969	Total-chol / HDL-chol	0.000773804	0.000146909
CVD + AF + HF	969	DBP (mm Hg)	0.000663666	0.000106618
CVD + AF + HF	970	Age (years)	0.124059	0.0010133
CVD + AF + HF	970	Sex	0.0314594	0.000477535
CVD + AF + HF	970	T2DM	0.0137338	0.000377958
CVD + AF + HF	970	BMI (kg/m2)	0.00783251	0.000206135
CVD + AF + HF	970	Albumin (g/L)	0.002476	0.000122751
CVD + AF + HF	970	DBP (mm Hg)	0.00106067	0.00013904
CVD + AF + HF	970	Total-chol / HDL-chol	0.000910616	0.000150357
CVD + AF + HF	970	eGFR	0.000764358	7.51345e-05
CVD + AF + HF	971	Age (years)	0.118937	0.00106458
CVD + AF + HF	971	Sex	0.0331705	0.000470204
CVD + AF + HF	971	T2DM	0.0133962	0.000371321
CVD + AF + HF	971	BMI (kg/m2)	0.00738908	0.000201128
CVD + AF + HF	971	Family history of heart disease	0.00639034	0.000160735
CVD + AF + HF	971	Albumin (g/L)	0.00251046	0.000122426
CVD + AF + HF	971	DBP (mm Hg)	0.00100147	0.000129203
CVD + AF + HF	971	Total-chol / HDL-chol	0.000851826	0.000149618
CVD + AF + HF	971	eGFR	0.000779767	7.37185e-05
CVD + AF + HF	972	Age (years)	0.127175	0.00101173
CVD + AF + HF	972	Sex	0.0307346	0.000464702
CVD + AF + HF	972	T2DM	0.0132584	0.000366827
CVD + AF + HF	972	BMI (kg/m2)	0.00852951	0.000218164
CVD + AF + HF	972	RWD (%)	0.00291801	0.000122198
CVD + AF + HF	972	Total-chol / HDL-chol	0.000944034	0.000157388
CVD + AF + HF	972	DBP (mm Hg)	0.000771132	0.000115617
CVD + AF + HF	972	eGFR	0.000709721	7.14597e-05
CVD + AF + HF	973	Age (years)	0.122073	0.00105298
CVD + AF + HF	973	Sex	0.0324316	0.000460647
CVD + AF + HF	973	T2DM	0.012925	0.00036053
CVD + AF + HF	973	BMI (kg/m2)	0.00806234	0.000214124
CVD + AF + HF	973	Family history of heart disease	0.00643262	0.000165787
CVD + AF + HF	973	RWD (%)	0.00294039	0.000115636
CVD + AF + HF	973	Total-chol / HDL-chol	0.000881365	0.000156113
CVD + AF + HF	973	DBP (mm Hg)	0.000721559	0.000107905
CVD + AF + HF	973	eGFR	0.000719317	6.84661e-05
CVD + AF + HF	974	Age (years)	0.123028	0.000997327
CVD + AF + HF	974	Sex	0.0316218	0.000488225
CVD + AF + HF	974	T2DM	0.0133218	0.000364755
CVD + AF + HF	974	BMI (kg/m2)	0.00715479	0.000194627
CVD + AF + HF	974	RWD (%)	0.00238784	0.000106054
CVD + AF + HF	974	Albumin (g/L)	0.00190992	0.000108232
CVD + AF + HF	974	DBP (mm Hg)	0.00108328	0.000135832
CVD + AF + HF	974	Total-chol / HDL-chol	0.00101339	0.000157276
CVD + AF + HF	974	eGFR	0.000671659	7.25059e-05
CVD + AF + HF	975	Age (years)	0.117857	0.00104363
CVD + AF + HF	975	Sex	0.0333335	0.000482707
CVD + AF + HF	975	T2DM	0.0129848	0.000359007
CVD + AF + HF	975	BMI (kg/m2)	0.00672229	0.000189336
CVD + AF + HF	975	Family history of heart disease	0.00643262	0.000164048
CVD + AF + HF	975	RWD (%)	0.0024089	9.94722e-05
CVD + AF + HF	975	Albumin (g/L)	0.00193614	0.000107348
CVD + AF + HF	975	DBP (mm Hg)	0.00102284	0.000126795
CVD + AF + HF	975	Total-chol / HDL-chol	0.000946327	0.000156173
CVD + AF + HF	975	eGFR	0.000681817	7.00555e-05
CVD + AF + HF	976	Age (years)	0.134593	0.00102243
CVD + AF + HF	976	Sex	0.0308126	0.000442301
CVD + AF + HF	976	T2DM	0.0128376	0.000354355
CVD + AF + HF	976	BMI (kg/m2)	0.00947069	0.000245255
CVD + AF + HF	976	Treated hypertension	0.00227165	0.000119676
CVD + AF + HF	976	Total-chol / HDL-chol	0.000942161	0.000165999
CVD + AF + HF	976	DBP (mm Hg)	0.000547305	0.000104224
CVD + AF + HF	977	Age (years)	0.129914	0.00107383
CVD + AF + HF	977	Sex	0.0324581	0.000438078
CVD + AF + HF	977	T2DM	0.0125292	0.000344807
CVD + AF + HF	977	BMI (kg/m2)	0.00904541	0.000240097
CVD + AF + HF	977	Family history of heart disease	0.00622255	0.000156252
CVD + AF + HF	977	Treated hypertension	0.00208349	0.000110417
CVD + AF + HF	977	Total-chol / HDL-chol	0.000882737	0.000162579
CVD + AF + HF	977	DBP (mm Hg)	0.000512006	9.49181e-05
CVD + AF + HF	978	Age (years)	0.129485	0.0010053
CVD + AF + HF	978	Sex	0.0318771	0.000467784
CVD + AF + HF	978	T2DM	0.0128614	0.000351326
CVD + AF + HF	978	BMI (kg/m2)	0.00767697	0.000210732
CVD + AF + HF	978	Albumin (g/L)	0.00260924	0.000133652
CVD + AF + HF	978	Treated hypertension	0.0023386	0.000120534
CVD + AF + HF	978	Total-chol / HDL-chol	0.00103613	0.000166691
CVD + AF + HF	978	DBP (mm Hg)	0.0008681	0.000128314
CVD + AF + HF	979	Age (years)	0.124705	0.00106037
CVD + AF + HF	979	Sex	0.0335436	0.000464117
CVD + AF + HF	979	T2DM	0.0125481	0.000342618
CVD + AF + HF	979	BMI (kg/m2)	0.00728612	0.000204741
CVD + AF + HF	979	Family history of heart disease	0.00622175	0.000152641
CVD + AF + HF	979	Albumin (g/L)	0.0026397	0.000129985
CVD + AF + HF	979	Treated hypertension	0.00214525	0.000113522
CVD + AF + HF	979	Total-chol / HDL-chol	0.000972234	0.00016582
CVD + AF + HF	979	DBP (mm Hg)	0.000822312	0.000118028
CVD + AF + HF	980	Age (years)	0.132276	0.000995171
CVD + AF + HF	980	Sex	0.0311211	0.000458259
CVD + AF + HF	980	T2DM	0.0123839	0.000338684
CVD + AF + HF	980	BMI (kg/m2)	0.00836855	0.000227791
CVD + AF + HF	980	RWD (%)	0.00308075	0.000124323
CVD + AF + HF	980	Treated hypertension	0.00231817	0.000119337
CVD + AF + HF	980	Total-chol / HDL-chol	0.00107144	0.000174032
CVD + AF + HF	980	DBP (mm Hg)	0.000604447	0.000104935
CVD + AF + HF	981	Age (years)	0.12752	0.00104277
CVD + AF + HF	981	Sex	0.0327752	0.000455017
CVD + AF + HF	981	T2DM	0.0120779	0.000329727
CVD + AF + HF	981	BMI (kg/m2)	0.00795688	0.000222178
CVD + AF + HF	981	Family history of heart disease	0.00626819	0.000157568
CVD + AF + HF	981	RWD (%)	0.00310345	0.000117241
CVD + AF + HF	981	Treated hypertension	0.00212486	0.000110413
CVD + AF + HF	981	Total-chol / HDL-chol	0.00100286	0.000172066
CVD + AF + HF	981	DBP (mm Hg)	0.000567265	9.72203e-05
CVD + AF + HF	982	Age (years)	0.127914	0.00098613
CVD + AF + HF	982	Sex	0.0320471	0.000482913
CVD + AF + HF	982	T2DM	0.0124374	0.00033733
CVD + AF + HF	982	BMI (kg/m2)	0.00694909	0.000199145
CVD + AF + HF	982	RWD (%)	0.00251367	0.000107332
CVD + AF + HF	982	Treated hypertension	0.00237033	0.000119495
CVD + AF + HF	982	Albumin (g/L)	0.00200272	0.000116275
CVD + AF + HF	982	Total-chol / HDL-chol	0.00114749	0.00017386
CVD + AF + HF	982	DBP (mm Hg)	0.00088994	0.000126529
CVD + AF + HF	983	Age (years)	0.123082	0.00103747
CVD + AF + HF	983	Sex	0.0337169	0.000477904
CVD + AF + HF	983	T2DM	0.0121285	0.000329791
CVD + AF + HF	983	BMI (kg/m2)	0.00657058	0.000193582
CVD + AF + HF	983	Family history of heart disease	0.00626321	0.000155232
CVD + AF + HF	983	RWD (%)	0.00253484	0.000100579
CVD + AF + HF	983	Treated hypertension	0.00217181	0.00011161
CVD + AF + HF	983	Albumin (g/L)	0.00202492	0.000113583
CVD + AF + HF	983	Total-chol / HDL-chol	0.00107528	0.000172974
CVD + AF + HF	983	DBP (mm Hg)	0.000843818	0.000117031
CVD + AF + HF	984	Age (years)	0.12666	0.00100298
CVD + AF + HF	984	Sex	0.0309173	0.000439044
CVD + AF + HF	984	T2DM	0.0129688	0.000362183
CVD + AF + HF	984	BMI (kg/m2)	0.00886114	0.000237982
CVD + AF + HF	984	Treated hypertension	0.00218842	0.000117708
CVD + AF + HF	984	Total-chol / HDL-chol	0.000943288	0.000163177
CVD + AF + HF	984	eGFR	0.000730145	6.99634e-05
CVD + AF + HF	984	DBP (mm Hg)	0.000602326	0.00010838
CVD + AF + HF	985	Age (years)	0.121788	0.00105587
CVD + AF + HF	985	Sex	0.0325754	0.000432411
CVD + AF + HF	985	T2DM	0.0126729	0.000354475
CVD + AF + HF	985	BMI (kg/m2)	0.00844274	0.000232032
CVD + AF + HF	985	Family history of heart disease	0.00623448	0.000159261
CVD + AF + HF	985	Treated hypertension	0.00200231	0.000108864
CVD + AF + HF	985	Total-chol / HDL-chol	0.000880626	0.000160302
CVD + AF + HF	985	eGFR	0.000751019	6.67966e-05
CVD + AF + HF	985	DBP (mm Hg)	0.000564401	9.97036e-05
CVD + AF + HF	986	Age (years)	0.121673	0.000978642
CVD + AF + HF	986	Sex	0.0319855	0.00046401
CVD + AF + HF	986	T2DM	0.0129932	0.000357209
CVD + AF + HF	986	BMI (kg/m2)	0.00716457	0.000205872
CVD + AF + HF	986	Albumin (g/L)	0.00253841	0.00012765
CVD + AF + HF	986	Treated hypertension	0.00225629	0.000119433
CVD + AF + HF	986	Total-chol / HDL-chol	0.00103365	0.000164324
CVD + AF + HF	986	DBP (mm Hg)	0.000928618	0.000132233
CVD + AF + HF	986	eGFR	0.000669099	7.16661e-05
CVD + AF + HF	987	Age (years)	0.116714	0.00103542
CVD + AF + HF	987	Sex	0.0336611	0.000457984
CVD + AF + HF	987	T2DM	0.0126908	0.000349583
CVD + AF + HF	987	BMI (kg/m2)	0.00678178	0.000199501
CVD + AF + HF	987	Family history of heart disease	0.00623355	0.000155506
CVD + AF + HF	987	Albumin (g/L)	0.00256917	0.000125218
CVD + AF + HF	987	Treated hypertension	0.00206587	0.000112043
CVD + AF + HF	987	Total-chol / HDL-chol	0.000968466	0.000163342
CVD + AF + HF	987	DBP (mm Hg)	0.000880499	0.000122489
CVD + AF + HF	987	eGFR	0.000689698	6.95459e-05
CVD + AF + HF	988	Age (years)	0.12488	0.000973203
CVD + AF + HF	988	Sex	0.0312308	0.000454499
CVD + AF + HF	988	T2DM	0.0125233	0.00034714
CVD + AF + HF	988	BMI (kg/m2)	0.00785542	0.000220909
CVD + AF + HF	988	RWD (%)	0.0029685	0.000127964
CVD + AF + HF	988	Treated hypertension	0.00223592	0.000118046
CVD + AF + HF	988	Total-chol / HDL-chol	0.0010674	0.000171394
CVD + AF + HF	988	DBP (mm Hg)	0.000655032	0.000109114
CVD + AF + HF	988	eGFR	0.000613776	6.73973e-05
CVD + AF + HF	989	Age (years)	0.119938	0.00102025
CVD + AF + HF	989	Sex	0.032893	0.000449461
CVD + AF + HF	989	T2DM	0.0122233	0.000339501
CVD + AF + HF	989	BMI (kg/m2)	0.00744952	0.000215171
CVD + AF + HF	989	Family history of heart disease	0.00627692	0.000160449
CVD + AF + HF	989	RWD (%)	0.00298935	0.000120535
CVD + AF + HF	989	Treated hypertension	0.0020469	0.000109179
CVD + AF + HF	989	Total-chol / HDL-chol	0.000997514	0.000169365
CVD + AF + HF	989	eGFR	0.000630252	6.40643e-05
CVD + AF + HF	989	DBP (mm Hg)	0.000617037	0.000101182
CVD + AF + HF	990	Age (years)	0.120591	0.000959406
CVD + AF + HF	990	Sex	0.0321606	0.000477947
CVD + AF + HF	990	T2DM	0.0125756	0.000343722
CVD + AF + HF	990	BMI (kg/m2)	0.00650909	0.000194934
CVD + AF + HF	990	RWD (%)	0.00242501	0.000111222
CVD + AF + HF	990	Treated hypertension	0.00229104	0.000118317
CVD + AF + HF	990	Albumin (g/L)	0.00195956	0.000112133
CVD + AF + HF	990	Total-chol / HDL-chol	0.00114514	0.000171014
CVD + AF + HF	990	DBP (mm Hg)	0.00094846	0.000130263
CVD + AF + HF	990	eGFR	0.000579504	6.80562e-05
CVD + AF + HF	991	Age (years)	0.115586	0.00101142
CVD + AF + HF	991	Sex	0.0338359	0.000471699
CVD + AF + HF	991	T2DM	0.0122729	0.000337169
CVD + AF + HF	991	Family history of heart disease	0.00627272	0.000158782
CVD + AF + HF	991	BMI (kg/m2)	0.00613507	0.000188248
CVD + AF + HF	991	RWD (%)	0.00244225	0.000103962
CVD + AF + HF	991	Treated hypertension	0.00209507	0.00011033
CVD + AF + HF	991	Albumin (g/L)	0.00198018	0.000110076
CVD + AF + HF	991	Total-chol / HDL-chol	0.00106983	0.000170305
CVD + AF + HF	991	DBP (mm Hg)	0.000899714	0.000120788
CVD + AF + HF	991	eGFR	0.00059485	6.63217e-05
CVD + AF + HF	992	Age (years)	0.136314	0.00106039
CVD + AF + HF	992	Sex	0.0304203	0.000462767
CVD + AF + HF	992	T2DM	0.0117926	0.00035376
CVD + AF + HF	992	BMI (kg/m2)	0.00999183	0.000237536
CVD + AF + HF	992	Total-chol / HDL-chol	0.000807256	0.000150422
CVD + AF + HF	992	DBP (mm Hg)	0.000661634	0.00011233
CVD + AF + HF	992	HbA1c (mmol/mol)	0.000372432	3.36576e-05
CVD + AF + HF	993	Age (years)	0.131444	0.0011085
CVD + AF + HF	993	Sex	0.0321052	0.000457799
CVD + AF + HF	993	T2DM	0.0114342	0.00034392
CVD + AF + HF	993	BMI (kg/m2)	0.00950124	0.000234257
CVD + AF + HF	993	Family history of heart disease	0.00638169	0.000159842
CVD + AF + HF	993	Total-chol / HDL-chol	0.000754721	0.000148123
CVD + AF + HF	993	DBP (mm Hg)	0.000615442	0.000103838
CVD + AF + HF	993	HbA1c (mmol/mol)	0.000374188	3.35719e-05
CVD + AF + HF	994	Age (years)	0.131554	0.00104523
CVD + AF + HF	994	Sex	0.0314097	0.000486874
CVD + AF + HF	994	T2DM	0.0120976	0.000354679
CVD + AF + HF	994	BMI (kg/m2)	0.00823616	0.00020696
CVD + AF + HF	994	Albumin (g/L)	0.00250143	0.000127868
CVD + AF + HF	994	DBP (mm Hg)	0.00100206	0.000136564
CVD + AF + HF	994	Total-chol / HDL-chol	0.000892668	0.000152074
CVD + AF + HF	994	HbA1c (mmol/mol)	0.000274583	2.96369e-05
CVD + AF + HF	995	Age (years)	0.126578	0.0010961
CVD + AF + HF	995	Sex	0.033116	0.000482499
CVD + AF + HF	995	T2DM	0.0117261	0.000345801
CVD + AF + HF	995	BMI (kg/m2)	0.00778083	0.000202512
CVD + AF + HF	995	Family history of heart disease	0.00638604	0.000156932
CVD + AF + HF	995	Albumin (g/L)	0.00253487	0.000125892
CVD + AF + HF	995	DBP (mm Hg)	0.000946548	0.000126434
CVD + AF + HF	995	Total-chol / HDL-chol	0.00083662	0.000150748
CVD + AF + HF	995	HbA1c (mmol/mol)	0.000276114	2.91764e-05
CVD + AF + HF	996	Age (years)	0.134314	0.00103827
CVD + AF + HF	996	Sex	0.0306729	0.000472898
CVD + AF + HF	996	T2DM	0.0118516	0.000343727
CVD + AF + HF	996	BMI (kg/m2)	0.00894569	0.000222822
CVD + AF + HF	996	RWD (%)	0.00296147	0.000116912
CVD + AF + HF	996	Total-chol / HDL-chol	0.000931668	0.000158791
CVD + AF + HF	996	DBP (mm Hg)	0.000722698	0.000112363
CVD + AF + HF	996	HbA1c (mmol/mol)	0.000208562	2.57796e-05
CVD + AF + HF	997	Age (years)	0.129369	0.00108117
CVD + AF + HF	997	Sex	0.0323674	0.00047128
CVD + AF + HF	997	T2DM	0.0114922	0.000334783
CVD + AF + HF	997	BMI (kg/m2)	0.00847017	0.000218144
CVD + AF + HF	997	Family history of heart disease	0.00642921	0.000161458
CVD + AF + HF	997	RWD (%)	0.00298646	0.000110206
CVD + AF + HF	997	Total-chol / HDL-chol	0.000870443	0.000157862
CVD + AF + HF	997	DBP (mm Hg)	0.000675962	0.000104848
CVD + AF + HF	997	HbA1c (mmol/mol)	0.000209266	2.53431e-05
CVD + AF + HF	998	Age (years)	0.130227	0.00102938
CVD + AF + HF	998	Sex	0.0315396	0.000497416
CVD + AF + HF	998	T2DM	0.0121123	0.00034562
CVD + AF + HF	998	BMI (kg/m2)	0.00754051	0.000196993
CVD + AF + HF	998	RWD (%)	0.00242875	0.000100784
CVD + AF + HF	998	Albumin (g/L)	0.00193072	0.000112018
CVD + AF + HF	998	DBP (mm Hg)	0.001026	0.000133366
CVD + AF + HF	998	Total-chol / HDL-chol	0.00100127	0.000159404
CVD + AF + HF	998	HbA1c (mmol/mol)	0.000154118	2.21834e-05
CVD + AF + HF	999	Age (years)	0.125204	0.00107579
CVD + AF + HF	999	Sex	0.0332491	0.000494026
CVD + AF + HF	999	T2DM	0.0117446	0.000338342
CVD + AF + HF	999	BMI (kg/m2)	0.00710042	0.000192271
CVD + AF + HF	999	Family history of heart disease	0.00643012	0.000159481
CVD + AF + HF	999	RWD (%)	0.002453	9.50564e-05
CVD + AF + HF	999	Albumin (g/L)	0.00195816	0.000110183
CVD + AF + HF	999	DBP (mm Hg)	0.000969368	0.000123979
CVD + AF + HF	999	Total-chol / HDL-chol	0.000936879	0.00015852
CVD + AF + HF	999	HbA1c (mmol/mol)	0.000155323	2.17903e-05
CVD + AF + HF	1000	Age (years)	0.127947	0.00103313
CVD + AF + HF	1000	Sex	0.030543	0.0004562
CVD + AF + HF	1000	T2DM	0.011838	0.000360456
CVD + AF + HF	1000	BMI (kg/m2)	0.00930613	0.000230023
CVD + AF + HF	1000	eGFR	0.000834394	7.56769e-05
CVD + AF + HF	1000	Total-chol / HDL-chol	0.000809016	0.000147962
CVD + AF + HF	1000	DBP (mm Hg)	0.000722059	0.0001168
CVD + AF + HF	1000	HbA1c (mmol/mol)	0.000392252	3.58558e-05
CVD + AF + HF	1001	Age (years)	0.122885	0.0010822
CVD + AF + HF	1001	Sex	0.0322415	0.000449194
CVD + AF + HF	1001	T2DM	0.0114905	0.000352693
CVD + AF + HF	1001	BMI (kg/m2)	0.00882803	0.000226316
CVD + AF + HF	1001	Family history of heart disease	0.0063912	0.000165215
CVD + AF + HF	1001	eGFR	0.000852451	7.30535e-05
CVD + AF + HF	1001	Total-chol / HDL-chol	0.000756669	0.000145728
CVD + AF + HF	1001	DBP (mm Hg)	0.000675357	0.000108117
CVD + AF + HF	1001	HbA1c (mmol/mol)	0.000395837	3.53807e-05
CVD + AF + HF	1002	Age (years)	0.123298	0.00100992
CVD + AF + HF	1002	Sex	0.031535	0.000480478
CVD + AF + HF	1002	T2DM	0.0121421	0.000359488
CVD + AF + HF	1002	BMI (kg/m2)	0.00765185	0.000201774
CVD + AF + HF	1002	Albumin (g/L)	0.00242749	0.000121691
CVD + AF + HF	1002	DBP (mm Hg)	0.00106916	0.000139516
CVD + AF + HF	1002	Total-chol / HDL-chol	0.00089371	0.000149317
CVD + AF + HF	1002	eGFR	0.00077002	7.60719e-05
CVD + AF + HF	1002	HbA1c (mmol/mol)	0.000293321	3.16943e-05
CVD + AF + HF	1003	Age (years)	0.118141	0.00106317
CVD + AF + HF	1003	Sex	0.0332507	0.000473697
CVD + AF + HF	1003	T2DM	0.0117823	0.000351742
CVD + AF + HF	1003	BMI (kg/m2)	0.00720687	0.000196833
CVD + AF + HF	1003	Family history of heart disease	0.00639313	0.000162146
CVD + AF + HF	1003	Albumin (g/L)	0.00245916	0.000121159
CVD + AF + HF	1003	DBP (mm Hg)	0.00100977	0.000130234
CVD + AF + HF	1003	Total-chol / HDL-chol	0.000834613	0.000148335
CVD + AF + HF	1003	eGFR	0.000785221	7.48752e-05
CVD + AF + HF	1003	HbA1c (mmol/mol)	0.000294048	3.10706e-05
CVD + AF + HF	1004	Age (years)	0.126494	0.00100913
CVD + AF + HF	1004	Sex	0.0308016	0.000467144
CVD + AF + HF	1004	T2DM	0.0119058	0.000351456
CVD + AF + HF	1004	BMI (kg/m2)	0.00836136	0.00021503
CVD + AF + HF	1004	RWD (%)	0.0028442	0.000120252
CVD + AF + HF	1004	Total-chol / HDL-chol	0.0009283	0.000156412
CVD + AF + HF	1004	DBP (mm Hg)	0.000779315	0.000116646
CVD + AF + HF	1004	eGFR	0.000715306	7.26184e-05
CVD + AF + HF	1004	HbA1c (mmol/mol)	0.000224121	2.7735e-05
CVD + AF + HF	1005	Age (years)	0.12136	0.00105207
CVD + AF + HF	1005	Sex	0.0325029	0.000463551
CVD + AF + HF	1005	T2DM	0.0115517	0.00034409
CVD + AF + HF	1005	BMI (kg/m2)	0.00789183	0.000210776
CVD + AF + HF	1005	Family history of heart disease	0.00643242	0.000166322
CVD + AF + HF	1005	RWD (%)	0.00286334	0.000113745
CVD + AF + HF	1005	Total-chol / HDL-chol	0.000865003	0.00015507
CVD + AF + HF	1005	DBP (mm Hg)	0.000728585	0.0001089
CVD + AF + HF	1005	eGFR	0.000724838	6.96494e-05
CVD + AF + HF	1005	HbA1c (mmol/mol)	0.000224244	2.75547e-05
CVD + AF + HF	1006	Age (years)	0.12247	0.000995227
CVD + AF + HF	1006	Sex	0.0316717	0.000490855
CVD + AF + HF	1006	T2DM	0.0121664	0.000351491
CVD + AF + HF	1006	BMI (kg/m2)	0.00703218	0.000191867
CVD + AF + HF	1006	RWD (%)	0.00233413	0.000104612
CVD + AF + HF	1006	Albumin (g/L)	0.00188396	0.000107798
CVD + AF + HF	1006	DBP (mm Hg)	0.00108973	0.000136806
CVD + AF + HF	1006	Total-chol / HDL-chol	0.000999909	0.000156594
CVD + AF + HF	1006	eGFR	0.000676319	7.31773e-05
CVD + AF + HF	1006	HbA1c (mmol/mol)	0.000169234	2.40648e-05
CVD + AF + HF	1007	Age (years)	0.11727	0.00104233
CVD + AF + HF	1007	Sex	0.0333869	0.000485677
CVD + AF + HF	1007	T2DM	0.0118052	0.000345074
CVD + AF + HF	1007	BMI (kg/m2)	0.00659866	0.000186755
CVD + AF + HF	1007	Family history of heart disease	0.00643463	0.000164421
CVD + AF + HF	1007	RWD (%)	0.00235397	9.80852e-05
CVD + AF + HF	1007	Albumin (g/L)	0.00190905	0.000106774
CVD + AF + HF	1007	DBP (mm Hg)	0.00102987	0.00012758
CVD + AF + HF	1007	Total-chol / HDL-chol	0.000933541	0.000155376
CVD + AF + HF	1007	eGFR	0.000687768	7.11838e-05
CVD + AF + HF	1007	HbA1c (mmol/mol)	0.000170406	2.39021e-05
CVD + AF + HF	1008	Age (years)	0.133764	0.0010202
CVD + AF + HF	1008	Sex	0.0309106	0.000446451
CVD + AF + HF	1008	T2DM	0.0110788	0.000334138
CVD + AF + HF	1008	BMI (kg/m2)	0.00922761	0.000241015
CVD + AF + HF	1008	Treated hypertension	0.00226633	0.00011887
CVD + AF + HF	1008	Total-chol / HDL-chol	0.000920615	0.000164926
CVD + AF + HF	1008	DBP (mm Hg)	0.000554825	0.000104739
CVD + AF + HF	1008	HbA1c (mmol/mol)	0.000378176	3.47712e-05
CVD + AF + HF	1009	Age (years)	0.129049	0.00107342
CVD + AF + HF	1009	Sex	0.0325635	0.000442627
CVD + AF + HF	1009	T2DM	0.0107537	0.000323783
CVD + AF + HF	1009	BMI (kg/m2)	0.00880167	0.000234611
CVD + AF + HF	1009	Family history of heart disease	0.0062253	0.000157665
CVD + AF + HF	1009	Treated hypertension	0.00207779	0.000110224
CVD + AF + HF	1009	Total-chol / HDL-chol	0.000863236	0.000161728
CVD + AF + HF	1009	DBP (mm Hg)	0.000520146	9.61549e-05
CVD + AF + HF	1009	HbA1c (mmol/mol)	0.000379654	3.36953e-05
CVD + AF + HF	1010	Age (years)	0.128816	0.00100431
CVD + AF + HF	1010	Sex	0.0319498	0.000472236
CVD + AF + HF	1010	T2DM	0.0113705	0.000334301
CVD + AF + HF	1010	BMI (kg/m2)	0.00750679	0.000206971
CVD + AF + HF	1010	Albumin (g/L)	0.00256206	0.000132739
CVD + AF + HF	1010	Treated hypertension	0.002334	0.000120265
CVD + AF + HF	1010	Total-chol / HDL-chol	0.00101802	0.000166289
CVD + AF + HF	1010	DBP (mm Hg)	0.000874647	0.000129045
CVD + AF + HF	1010	HbA1c (mmol/mol)	0.00027963	3.01805e-05
CVD + AF + HF	1011	Age (years)	0.124002	0.00106074
CVD + AF + HF	1011	Sex	0.0336198	0.000468879
CVD + AF + HF	1011	T2DM	0.0110336	0.000324767
CVD + AF + HF	1011	BMI (kg/m2)	0.00711453	0.00020074
CVD + AF + HF	1011	Family history of heart disease	0.00622414	0.000153634
CVD + AF + HF	1011	Albumin (g/L)	0.00259015	0.000128668
CVD + AF + HF	1011	Treated hypertension	0.00214013	0.000113315
CVD + AF + HF	1011	Total-chol / HDL-chol	0.000955246	0.000164967
CVD + AF + HF	1011	DBP (mm Hg)	0.000828746	0.000119266
CVD + AF + HF	1011	HbA1c (mmol/mol)	0.000280209	2.94719e-05
CVD + AF + HF	1012	Age (years)	0.13168	0.000993912
CVD + AF + HF	1012	Sex	0.0311853	0.000462114
CVD + AF + HF	1012	T2DM	0.0111287	0.000324564
CVD + AF + HF	1012	BMI (kg/m2)	0.00821238	0.000225126
CVD + AF + HF	1012	RWD (%)	0.00300954	0.000122624
CVD + AF + HF	1012	Treated hypertension	0.00231331	0.000118928
CVD + AF + HF	1012	Total-chol / HDL-chol	0.00105534	0.000173493
CVD + AF + HF	1012	DBP (mm Hg)	0.000611068	0.000105825
CVD + AF + HF	1012	HbA1c (mmol/mol)	0.00021143	2.62538e-05
CVD + AF + HF	1013	Age (years)	0.126894	0.00104245
CVD + AF + HF	1013	Sex	0.032843	0.000458879
CVD + AF + HF	1013	T2DM	0.0108011	0.000314837
CVD + AF + HF	1013	BMI (kg/m2)	0.00779807	0.000218565
CVD + AF + HF	1013	Family history of heart disease	0.00626907	0.0001583
CVD + AF + HF	1013	RWD (%)	0.00302993	0.000115312
CVD + AF + HF	1013	Treated hypertension	0.00211992	0.000110239
CVD + AF + HF	1013	Total-chol / HDL-chol	0.000987203	0.000171609
CVD + AF + HF	1013	DBP (mm Hg)	0.000573356	9.80009e-05
CVD + AF + HF	1013	HbA1c (mmol/mol)	0.000211372	2.58226e-05
CVD + AF + HF	1014	Age (years)	0.127433	0.000984998
CVD + AF + HF	1014	Sex	0.032094	0.00048663
CVD + AF + HF	1014	T2DM	0.0113779	0.000325662
CVD + AF + HF	1014	BMI (kg/m2)	0.00683704	0.000196567
CVD + AF + HF	1014	RWD (%)	0.00246305	0.00010569
CVD + AF + HF	1014	Treated hypertension	0.00236662	0.000118782
CVD + AF + HF	1014	Albumin (g/L)	0.00197809	0.00011577
CVD + AF + HF	1014	Total-chol / HDL-chol	0.0011337	0.000173383
CVD + AF + HF	1014	DBP (mm Hg)	0.000894918	0.000127022
CVD + AF + HF	1014	HbA1c (mmol/mol)	0.000157059	2.25313e-05
CVD + AF + HF	1015	Age (years)	0.122574	0.00103704
CVD + AF + HF	1015	Sex	0.0337665	0.00048167
CVD + AF + HF	1015	T2DM	0.0110421	0.000317244
CVD + AF + HF	1015	BMI (kg/m2)	0.0064571	0.000190922
CVD + AF + HF	1015	Family history of heart disease	0.00626444	0.000155866
CVD + AF + HF	1015	RWD (%)	0.00248259	9.90504e-05
CVD + AF + HF	1015	Treated hypertension	0.00216767	0.000111421
CVD + AF + HF	1015	Albumin (g/L)	0.00199921	0.000112887
CVD + AF + HF	1015	Total-chol / HDL-chol	0.00106186	0.000172577
CVD + AF + HF	1015	DBP (mm Hg)	0.000849109	0.000117727
CVD + AF + HF	1015	HbA1c (mmol/mol)	0.000158258	2.22031e-05
CVD + AF + HF	1016	Age (years)	0.125705	0.00099841
CVD + AF + HF	1016	Sex	0.0310204	0.000442241
CVD + AF + HF	1016	T2DM	0.011138	0.000340257
CVD + AF + HF	1016	BMI (kg/m2)	0.00861196	0.000233532
CVD + AF + HF	1016	Treated hypertension	0.00218171	0.000117269
CVD + AF + HF	1016	Total-chol / HDL-chol	0.000922227	0.000162041
CVD + AF + HF	1016	eGFR	0.000735385	7.16803e-05
CVD + AF + HF	1016	DBP (mm Hg)	0.000612333	0.000109568
CVD + AF + HF	1016	HbA1c (mmol/mol)	0.000396942	3.68007e-05
CVD + AF + HF	1017	Age (years)	0.120793	0.00105355
CVD + AF + HF	1017	Sex	0.0326842	0.000436123
CVD + AF + HF	1017	T2DM	0.0108222	0.000331599
CVD + AF + HF	1017	BMI (kg/m2)	0.00819218	0.000226884
CVD + AF + HF	1017	Family history of heart disease	0.00623747	0.00016105
CVD + AF + HF	1017	Treated hypertension	0.0019949	0.000108764
CVD + AF + HF	1017	Total-chol / HDL-chol	0.000861588	0.00015929
CVD + AF + HF	1017	eGFR	0.000757255	6.87542e-05
CVD + AF + HF	1017	DBP (mm Hg)	0.000574214	0.000101093
CVD + AF + HF	1017	HbA1c (mmol/mol)	0.000398231	3.5939e-05
CVD + AF + HF	1018	Age (years)	0.120893	0.000975166
CVD + AF + HF	1018	Sex	0.0320613	0.000467778
CVD + AF + HF	1018	T2DM	0.0114272	0.000338629
CVD + AF + HF	1018	BMI (kg/m2)	0.00698731	0.000202081
CVD + AF + HF	1018	Albumin (g/L)	0.00248869	0.000126274
CVD + AF + HF	1018	Treated hypertension	0.00224995	0.000119203
CVD + AF + HF	1018	Total-chol / HDL-chol	0.00101528	0.000163217
CVD + AF + HF	1018	DBP (mm Hg)	0.00093663	0.000133552
CVD + AF + HF	1018	eGFR	0.000674463	7.27977e-05
CVD + AF + HF	1018	HbA1c (mmol/mol)	0.000295286	3.20261e-05
CVD + AF + HF	1019	Age (years)	0.115899	0.00103354
CVD + AF + HF	1019	Sex	0.0337405	0.000462053
CVD + AF + HF	1019	T2DM	0.0111002	0.000329905
CVD + AF + HF	1019	BMI (kg/m2)	0.0066034	0.000195121
CVD + AF + HF	1019	Family history of heart disease	0.00623525	0.000157079
CVD + AF + HF	1019	Albumin (g/L)	0.00251645	0.000123799
CVD + AF + HF	1019	Treated hypertension	0.00205884	0.000111971
CVD + AF + HF	1019	Total-chol / HDL-chol	0.000950467	0.000162047
CVD + AF + HF	1019	DBP (mm Hg)	0.000888288	0.000123644
CVD + AF + HF	1019	eGFR	0.000695237	7.09166e-05
CVD + AF + HF	1019	HbA1c (mmol/mol)	0.00029701	3.11017e-05
CVD + AF + HF	1020	Age (years)	0.124182	0.00097026
CVD + AF + HF	1020	Sex	0.0312975	0.000457806
CVD + AF + HF	1020	T2DM	0.011192	0.000331399
CVD + AF + HF	1020	BMI (kg/m2)	0.00768993	0.000217922
CVD + AF + HF	1020	RWD (%)	0.00289224	0.000126343
CVD + AF + HF	1020	Treated hypertension	0.00223012	0.000117643
CVD + AF + HF	1020	Total-chol / HDL-chol	0.0010498	0.000170829
CVD + AF + HF	1020	DBP (mm Hg)	0.000662035	0.000109998
CVD + AF + HF	1020	eGFR	0.00061811	6.85538e-05
CVD + AF + HF	1020	HbA1c (mmol/mol)	0.000224654	2.827e-05
CVD + AF + HF	1021	Age (years)	0.119208	0.00101855
CVD + AF + HF	1021	Sex	0.0329627	0.000452945
CVD + AF + HF	1021	T2DM	0.0108702	0.000323024
CVD + AF + HF	1021	BMI (kg/m2)	0.00728165	0.000211393
CVD + AF + HF	1021	Family history of heart disease	0.00627642	0.000161441
CVD + AF + HF	1021	RWD (%)	0.00290997	0.000118812
CVD + AF + HF	1021	Treated hypertension	0.00204089	0.00010911
CVD + AF + HF	1021	Total-chol / HDL-chol	0.000979973	0.000168767
CVD + AF + HF	1021	eGFR	0.000634373	6.52815e-05
CVD + AF + HF	1021	DBP (mm Hg)	0.000622806	0.000102149
CVD + AF + HF	1021	HbA1c (mmol/mol)	0.000224907	2.7889e-05
CVD + AF + HF	1022	Age (years)	0.12002	0.00095697
CVD + AF + HF	1022	Sex	0.0322109	0.000480792
CVD + AF + HF	1022	T2DM	0.011441	0.00033045
CVD + AF + HF	1022	BMI (kg/m2)	0.00638977	0.000192391
CVD + AF + HF	1022	RWD (%)	0.00237074	0.000109802
CVD + AF + HF	1022	Treated hypertension	0.00228613	0.000118087
CVD + AF + HF	1022	Albumin (g/L)	0.00193309	0.000111674
CVD + AF + HF	1022	Total-chol / HDL-chol	0.00113078	0.000170295
CVD + AF + HF	1022	DBP (mm Hg)	0.000954553	0.000131163
CVD + AF + HF	1022	eGFR	0.000584085	6.90452e-05
CVD + AF + HF	1022	HbA1c (mmol/mol)	0.000170204	2.45673e-05
CVD + AF + HF	1023	Age (years)	0.114986	0.00100954
CVD + AF + HF	1023	Sex	0.0338878	0.000475311
CVD + AF + HF	1023	T2DM	0.0111121	0.000323242
CVD + AF + HF	1023	Family history of heart disease	0.00627352	0.000159553
CVD + AF + HF	1023	BMI (kg/m2)	0.00601421	0.000185539
CVD + AF + HF	1023	RWD (%)	0.00238604	0.000102567
CVD + AF + HF	1023	Treated hypertension	0.00209013	0.000110304
CVD + AF + HF	1023	Albumin (g/L)	0.0019518	0.000109363
CVD + AF + HF	1023	Total-chol / HDL-chol	0.00105569	0.000169574
CVD + AF + HF	1023	DBP (mm Hg)	0.000905384	0.000121792
CVD + AF + HF	1023	eGFR	0.000599807	6.71589e-05
CVD + AF + HF	1023	HbA1c (mmol/mol)	0.000171021	2.41019e-05
CVD + AF + HF	1024	Age (years)	0.141114	0.00107363
CVD + AF + HF	1024	Sex	0.0394534	0.000631165
CVD + AF + HF	1024	SBP (mm Hg)	0.00632834	0.00038568
CVD + AF + HF	1025	Age (years)	0.135732	0.00110623
CVD + AF + HF	1025	Sex	0.0410886	0.000618577
CVD + AF + HF	1025	Family history of heart disease	0.00735265	0.000181819
CVD + AF + HF	1025	SBP (mm Hg)	0.00593331	0.000356849
CVD + AF + HF	1026	Age (years)	0.131764	0.00105846
CVD + AF + HF	1026	Sex	0.0406408	0.000657314
CVD + AF + HF	1026	SBP (mm Hg)	0.00769408	0.000427448
CVD + AF + HF	1026	Albumin (g/L)	0.00587369	0.000199454
CVD + AF + HF	1027	Age (years)	0.12628	0.00110318
CVD + AF + HF	1027	Sex	0.0423395	0.000649673
CVD + AF + HF	1027	Family history of heart disease	0.00728469	0.000174849
CVD + AF + HF	1027	SBP (mm Hg)	0.00722716	0.000398199
CVD + AF + HF	1027	Albumin (g/L)	0.00582764	0.000198803
CVD + AF + HF	1028	Age (years)	0.137628	0.00106421
CVD + AF + HF	1028	Sex	0.0396938	0.000624901
CVD + AF + HF	1028	SBP (mm Hg)	0.0063396	0.000369787
CVD + AF + HF	1028	RWD (%)	0.00506043	0.000173767
CVD + AF + HF	1029	Age (years)	0.13217	0.00110166
CVD + AF + HF	1029	Sex	0.0413836	0.000616286
CVD + AF + HF	1029	Family history of heart disease	0.00739522	0.000183542
CVD + AF + HF	1029	SBP (mm Hg)	0.0059431	0.000342885
CVD + AF + HF	1029	RWD (%)	0.00508603	0.000166872
CVD + AF + HF	1030	Age (years)	0.129585	0.00104036
CVD + AF + HF	1030	Sex	0.0408091	0.000657041
CVD + AF + HF	1030	SBP (mm Hg)	0.00752902	0.000408122
CVD + AF + HF	1030	Albumin (g/L)	0.00463931	0.000170678
CVD + AF + HF	1030	RWD (%)	0.00393612	0.000135502
CVD + AF + HF	1031	Age (years)	0.124051	0.00108776
CVD + AF + HF	1031	Sex	0.0425113	0.000649009
CVD + AF + HF	1031	Family history of heart disease	0.00732577	0.000178396
CVD + AF + HF	1031	SBP (mm Hg)	0.00708147	0.000379724
CVD + AF + HF	1031	Albumin (g/L)	0.00458982	0.000172911
CVD + AF + HF	1031	RWD (%)	0.00395693	0.00013123
CVD + AF + HF	1032	Age (years)	0.129383	0.00102642
CVD + AF + HF	1032	Sex	0.039437	0.000627479
CVD + AF + HF	1032	SBP (mm Hg)	0.00659177	0.000398373
CVD + AF + HF	1032	eGFR	0.00200592	0.000119275
CVD + AF + HF	1033	Age (years)	0.123775	0.00106172
CVD + AF + HF	1033	Sex	0.0411271	0.000614382
CVD + AF + HF	1033	Family history of heart disease	0.00732935	0.00018794
CVD + AF + HF	1033	SBP (mm Hg)	0.00618075	0.000366418
CVD + AF + HF	1033	eGFR	0.00198342	0.000115768
CVD + AF + HF	1034	Age (years)	0.120278	0.000995643
CVD + AF + HF	1034	Sex	0.0406833	0.000655999
CVD + AF + HF	1034	SBP (mm Hg)	0.00792417	0.000437335
CVD + AF + HF	1034	Albumin (g/L)	0.00562197	0.000188194
CVD + AF + HF	1034	eGFR	0.00173579	0.000119273
CVD + AF + HF	1035	Age (years)	0.114616	0.00104401
CVD + AF + HF	1035	Sex	0.0423977	0.000646647
CVD + AF + HF	1035	SBP (mm Hg)	0.00746014	0.000404956
CVD + AF + HF	1035	Family history of heart disease	0.00727013	0.000180674
CVD + AF + HF	1035	Albumin (g/L)	0.00557688	0.000191373
CVD + AF + HF	1035	eGFR	0.00171819	0.000118444
CVD + AF + HF	1036	Age (years)	0.126601	0.00100822
CVD + AF + HF	1036	Sex	0.0397376	0.000627425
CVD + AF + HF	1036	SBP (mm Hg)	0.00657461	0.000377855
CVD + AF + HF	1036	RWD (%)	0.00479984	0.000182229
CVD + AF + HF	1036	eGFR	0.00166042	0.000113849
CVD + AF + HF	1037	Age (years)	0.120928	0.00104599
CVD + AF + HF	1037	Sex	0.0414415	0.000619431
CVD + AF + HF	1037	Family history of heart disease	0.0073782	0.000189237
CVD + AF + HF	1037	SBP (mm Hg)	0.00617616	0.000348974
CVD + AF + HF	1037	RWD (%)	0.00482521	0.000174262
CVD + AF + HF	1037	eGFR	0.00164173	0.000107006
CVD + AF + HF	1038	Age (years)	0.118735	0.000975381
CVD + AF + HF	1038	Sex	0.0408688	0.000659
CVD + AF + HF	1038	SBP (mm Hg)	0.0077546	0.000415072
CVD + AF + HF	1038	Albumin (g/L)	0.00445976	0.000163257
CVD + AF + HF	1038	RWD (%)	0.00373595	0.00014506
CVD + AF + HF	1038	eGFR	0.00148261	0.000111935
CVD + AF + HF	1039	Age (years)	0.113044	0.00102413
CVD + AF + HF	1039	Sex	0.0425833	0.000650606
CVD + AF + HF	1039	Family history of heart disease	0.00731226	0.000184521
CVD + AF + HF	1039	SBP (mm Hg)	0.00730433	0.000385184
CVD + AF + HF	1039	Albumin (g/L)	0.00441191	0.000167832
CVD + AF + HF	1039	RWD (%)	0.00375833	0.00013845
CVD + AF + HF	1039	eGFR	0.00146725	0.000108548
CVD + AF + HF	1040	Age (years)	0.136838	0.00101291
CVD + AF + HF	1040	Sex	0.0401035	0.000611451
CVD + AF + HF	1040	SBP (mm Hg)	0.00542283	0.000356964
CVD + AF + HF	1040	Treated hypertension	0.004538	0.000186838
CVD + AF + HF	1041	Age (years)	0.131697	0.00105347
CVD + AF + HF	1041	Sex	0.0417324	0.00060091
CVD + AF + HF	1041	Family history of heart disease	0.00706309	0.000172675
CVD + AF + HF	1041	SBP (mm Hg)	0.00509037	0.000332258
CVD + AF + HF	1041	Treated hypertension	0.00424434	0.000171678
CVD + AF + HF	1042	Age (years)	0.127287	0.000992143
CVD + AF + HF	1042	Sex	0.0413341	0.000636286
CVD + AF + HF	1042	SBP (mm Hg)	0.00669274	0.000395024
CVD + AF + HF	1042	Albumin (g/L)	0.00576504	0.00019052
CVD + AF + HF	1042	Treated hypertension	0.00445692	0.000190676
CVD + AF + HF	1043	Age (years)	0.122081	0.00104323
CVD + AF + HF	1043	Sex	0.0430003	0.000629226
CVD + AF + HF	1043	Family history of heart disease	0.00699358	0.000164275
CVD + AF + HF	1043	SBP (mm Hg)	0.00630092	0.000367301
CVD + AF + HF	1043	Albumin (g/L)	0.00571919	0.000190338
CVD + AF + HF	1043	Treated hypertension	0.00415635	0.000179322
CVD + AF + HF	1044	Age (years)	0.133295	0.000993487
CVD + AF + HF	1044	Sex	0.0403888	0.000609912
CVD + AF + HF	1044	SBP (mm Hg)	0.00543677	0.000342062
CVD + AF + HF	1044	RWD (%)	0.00500097	0.00017178
CVD + AF + HF	1044	Treated hypertension	0.00447577	0.000181975
CVD + AF + HF	1045	Age (years)	0.128102	0.00103868
CVD + AF + HF	1045	Sex	0.0420412	0.000599269
CVD + AF + HF	1045	Family history of heart disease	0.0071071	0.000174116
CVD + AF + HF	1045	SBP (mm Hg)	0.00510719	0.000318082
CVD + AF + HF	1045	RWD (%)	0.00502094	0.000164163
CVD + AF + HF	1045	Treated hypertension	0.00417351	0.000167843
CVD + AF + HF	1046	Age (years)	0.125107	0.000967564
CVD + AF + HF	1046	Sex	0.0415305	0.000638459
CVD + AF + HF	1046	SBP (mm Hg)	0.0065453	0.000376748
CVD + AF + HF	1046	Albumin (g/L)	0.00454336	0.000164065
CVD + AF + HF	1046	Treated hypertension	0.00440229	0.000183628
CVD + AF + HF	1046	RWD (%)	0.00388376	0.000136179
CVD + AF + HF	1047	Age (years)	0.119859	0.00102072
CVD + AF + HF	1047	Sex	0.0431946	0.000629306
CVD + AF + HF	1047	Family history of heart disease	0.00703372	0.000168171
CVD + AF + HF	1047	SBP (mm Hg)	0.00617028	0.000350434
CVD + AF + HF	1047	Albumin (g/L)	0.00449341	0.000166225
CVD + AF + HF	1047	Treated hypertension	0.00409895	0.000170756
CVD + AF + HF	1047	RWD (%)	0.00390014	0.00013037
CVD + AF + HF	1048	Age (years)	0.125675	0.000973462
CVD + AF + HF	1048	Sex	0.0400951	0.000609788
CVD + AF + HF	1048	SBP (mm Hg)	0.0056689	0.000369426
CVD + AF + HF	1048	Treated hypertension	0.00431896	0.000185965
CVD + AF + HF	1048	eGFR	0.0017133	0.000106427
CVD + AF + HF	1049	Age (years)	0.120337	0.00101547
CVD + AF + HF	1049	Sex	0.0417564	0.000596929
CVD + AF + HF	1049	Family history of heart disease	0.00705922	0.000177709
CVD + AF + HF	1049	SBP (mm Hg)	0.00533081	0.000341555
CVD + AF + HF	1049	Treated hypertension	0.00403189	0.000170877
CVD + AF + HF	1049	eGFR	0.00170766	0.000103146
CVD + AF + HF	1050	Age (years)	0.116459	0.000941089
CVD + AF + HF	1050	Sex	0.0413766	0.000636127
CVD + AF + HF	1050	SBP (mm Hg)	0.0069119	0.000404879
CVD + AF + HF	1050	Albumin (g/L)	0.00553237	0.000179047
CVD + AF + HF	1050	Treated hypertension	0.00424814	0.000190984
CVD + AF + HF	1050	eGFR	0.00147008	0.000105829
CVD + AF + HF	1051	Age (years)	0.111088	0.000993009
CVD + AF + HF	1051	Sex	0.0430538	0.000627106
CVD + AF + HF	1051	Family history of heart disease	0.00699182	0.000169611
CVD + AF + HF	1051	SBP (mm Hg)	0.00652278	0.000375436
CVD + AF + HF	1051	Albumin (g/L)	0.00548785	0.000182305
CVD + AF + HF	1051	Treated hypertension	0.00395678	0.000178828
CVD + AF + HF	1051	eGFR	0.00146486	0.000105593
CVD + AF + HF	1052	Age (years)	0.122885	0.000944022
CVD + AF + HF	1052	Sex	0.0404267	0.000612692
CVD + AF + HF	1052	SBP (mm Hg)	0.00565559	0.000350593
CVD + AF + HF	1052	RWD (%)	0.00476078	0.000179298
CVD + AF + HF	1052	Treated hypertension	0.00427433	0.000182279
CVD + AF + HF	1052	eGFR	0.00139809	0.000101098
CVD + AF + HF	1053	Age (years)	0.117486	0.000988942
CVD + AF + HF	1053	Sex	0.0420913	0.000601668
CVD + AF + HF	1053	Family history of heart disease	0.00710247	0.000179492
CVD + AF + HF	1053	SBP (mm Hg)	0.00532649	0.000325705
CVD + AF + HF	1053	RWD (%)	0.00477918	0.000171359
CVD + AF + HF	1053	Treated hypertension	0.00398126	0.000168613
CVD + AF + HF	1053	eGFR	0.00139064	9.6099e-05
CVD + AF + HF	1054	Age (years)	0.114938	0.000912861
CVD + AF + HF	1054	Sex	0.0415854	0.000640937
CVD + AF + HF	1054	SBP (mm Hg)	0.00675783	0.000383828
CVD + AF + HF	1054	Albumin (g/L)	0.0043804	0.000156984
CVD + AF + HF	1054	Treated hypertension	0.00421216	0.000184968
CVD + AF + HF	1054	RWD (%)	0.00370181	0.000144492
CVD + AF + HF	1054	eGFR	0.00124122	9.91249e-05
CVD + AF + HF	1055	Age (years)	0.10954	0.000966126
CVD + AF + HF	1055	Sex	0.0432562	0.000630929
CVD + AF + HF	1055	Family history of heart disease	0.00703243	0.00017376
CVD + AF + HF	1055	SBP (mm Hg)	0.0063817	0.000357421
CVD + AF + HF	1055	Albumin (g/L)	0.00433127	0.000160323
CVD + AF + HF	1055	Treated hypertension	0.00391649	0.000171494
CVD + AF + HF	1055	RWD (%)	0.00371818	0.000136917
CVD + AF + HF	1055	eGFR	0.00123614	9.71718e-05
CVD + AF + HF	1056	Age (years)	0.129652	0.00113471
CVD + AF + HF	1056	Sex	0.0372832	0.000567926
CVD + AF + HF	1056	HbA1c (mmol/mol)	0.0115532	0.000217967
CVD + AF + HF	1056	SBP (mm Hg)	0.00537776	0.000343619
CVD + AF + HF	1057	Age (years)	0.124361	0.00117479
CVD + AF + HF	1057	Sex	0.038943	0.000556335
CVD + AF + HF	1057	HbA1c (mmol/mol)	0.0112406	0.000217408
CVD + AF + HF	1057	Family history of heart disease	0.00709074	0.000171386
CVD + AF + HF	1057	SBP (mm Hg)	0.00502344	0.000321095
CVD + AF + HF	1058	Age (years)	0.121292	0.00110361
CVD + AF + HF	1058	Sex	0.038437	0.00059988
CVD + AF + HF	1058	HbA1c (mmol/mol)	0.0105143	0.000209786
CVD + AF + HF	1058	SBP (mm Hg)	0.00653946	0.00038136
CVD + AF + HF	1058	Albumin (g/L)	0.00464504	0.000173217
CVD + AF + HF	1059	Age (years)	0.115949	0.00114911
CVD + AF + HF	1059	Sex	0.0401191	0.000587668
CVD + AF + HF	1059	HbA1c (mmol/mol)	0.0102258	0.000204669
CVD + AF + HF	1059	Family history of heart disease	0.00704703	0.000165523
CVD + AF + HF	1059	SBP (mm Hg)	0.00614027	0.000356858
CVD + AF + HF	1059	Albumin (g/L)	0.0046274	0.000170536
CVD + AF + HF	1060	Age (years)	0.126879	0.00111911
CVD + AF + HF	1060	Sex	0.0375807	0.000580887
CVD + AF + HF	1060	HbA1c (mmol/mol)	0.0103268	0.000210649
CVD + AF + HF	1060	SBP (mm Hg)	0.00544529	0.000333691
CVD + AF + HF	1060	RWD (%)	0.00367729	0.000135372
CVD + AF + HF	1061	Age (years)	0.12154	0.0011559
CVD + AF + HF	1061	Sex	0.0392625	0.000569331
CVD + AF + HF	1061	HbA1c (mmol/mol)	0.0100283	0.000212102
CVD + AF + HF	1061	Family history of heart disease	0.00713587	0.000169948
CVD + AF + HF	1061	SBP (mm Hg)	0.00510174	0.00031143
CVD + AF + HF	1061	RWD (%)	0.00371528	0.000129642
CVD + AF + HF	1062	Age (years)	0.11965	0.00108688
CVD + AF + HF	1062	Sex	0.0386322	0.000613824
CVD + AF + HF	1062	HbA1c (mmol/mol)	0.00957038	0.000206016
CVD + AF + HF	1062	SBP (mm Hg)	0.00647795	0.000368867
CVD + AF + HF	1062	Albumin (g/L)	0.00372992	0.000152747
CVD + AF + HF	1062	RWD (%)	0.00283504	0.000107132
CVD + AF + HF	1063	Age (years)	0.114283	0.00113063
CVD + AF + HF	1063	Sex	0.040324	0.000599834
CVD + AF + HF	1063	HbA1c (mmol/mol)	0.00929112	0.000203779
CVD + AF + HF	1063	Family history of heart disease	0.00709074	0.00016641
CVD + AF + HF	1063	SBP (mm Hg)	0.00609055	0.000344023
CVD + AF + HF	1063	Albumin (g/L)	0.00370763	0.000151159
CVD + AF + HF	1063	RWD (%)	0.00286563	0.00010329
CVD + AF + HF	1064	Age (years)	0.117212	0.00106943
CVD + AF + HF	1064	Sex	0.0373356	0.00055896
CVD + AF + HF	1064	HbA1c (mmol/mol)	0.0114677	0.000224728
CVD + AF + HF	1064	SBP (mm Hg)	0.00562541	0.000354249
CVD + AF + HF	1064	eGFR	0.00180127	0.000120073
CVD + AF + HF	1065	Age (years)	0.111776	0.00111034
CVD + AF + HF	1065	Sex	0.0390173	0.00054771
CVD + AF + HF	1065	HbA1c (mmol/mol)	0.0111661	0.000225216
CVD + AF + HF	1065	Family history of heart disease	0.00707777	0.000181502
CVD + AF + HF	1065	SBP (mm Hg)	0.00526921	0.000328414
CVD + AF + HF	1065	eGFR	0.00179737	0.000120281
CVD + AF + HF	1066	Age (years)	0.109255	0.00101842
CVD + AF + HF	1066	Sex	0.0385147	0.000592855
CVD + AF + HF	1066	HbA1c (mmol/mol)	0.0104574	0.000214879
CVD + AF + HF	1066	SBP (mm Hg)	0.0067683	0.000391641
CVD + AF + HF	1066	Albumin (g/L)	0.00442272	0.000164926
CVD + AF + HF	1066	eGFR	0.00158858	0.000120699
CVD + AF + HF	1067	Age (years)	0.103833	0.00106897
CVD + AF + HF	1067	Sex	0.0402109	0.000580235
CVD + AF + HF	1067	HbA1c (mmol/mol)	0.010183	0.000211212
CVD + AF + HF	1067	Family history of heart disease	0.00703759	0.000174181
CVD + AF + HF	1067	SBP (mm Hg)	0.00636962	0.000362726
CVD + AF + HF	1067	Albumin (g/L)	0.00440758	0.000164587
CVD + AF + HF	1067	eGFR	0.00158825	0.000120998
CVD + AF + HF	1068	Age (years)	0.115224	0.00104967
CVD + AF + HF	1068	Sex	0.0376561	0.000574677
CVD + AF + HF	1068	HbA1c (mmol/mol)	0.0102924	0.000217739
CVD + AF + HF	1068	SBP (mm Hg)	0.00567959	0.000340993
CVD + AF + HF	1068	RWD (%)	0.00345641	0.000142139
CVD + AF + HF	1068	eGFR	0.00155037	0.00011495
CVD + AF + HF	1069	Age (years)	0.109757	0.00108774
CVD + AF + HF	1069	Sex	0.0393492	0.000563696
CVD + AF + HF	1069	HbA1c (mmol/mol)	0.0100003	0.000218989
CVD + AF + HF	1069	Family history of heart disease	0.00712364	0.000179377
CVD + AF + HF	1069	SBP (mm Hg)	0.00532824	0.000316625
CVD + AF + HF	1069	RWD (%)	0.00348899	0.000136223
CVD + AF + HF	1069	eGFR	0.00154622	0.000112383
CVD + AF + HF	1070	Age (years)	0.108295	0.00100552
CVD + AF + HF	1070	Sex	0.0387194	0.000607042
CVD + AF + HF	1070	HbA1c (mmol/mol)	0.00954829	0.000212395
CVD + AF + HF	1070	SBP (mm Hg)	0.00669785	0.000375621
CVD + AF + HF	1070	Albumin (g/L)	0.00356725	0.000147617
CVD + AF + HF	1070	RWD (%)	0.00266169	0.00011532
CVD + AF + HF	1070	eGFR	0.00140118	0.000114389
CVD + AF + HF	1071	Age (years)	0.102861	0.00105256
CVD + AF + HF	1071	Sex	0.0404204	0.000593242
CVD + AF + HF	1071	HbA1c (mmol/mol)	0.00927995	0.000210836
CVD + AF + HF	1071	Family history of heart disease	0.00708102	0.000174788
CVD + AF + HF	1071	SBP (mm Hg)	0.0063085	0.000348895
CVD + AF + HF	1071	Albumin (g/L)	0.00354658	0.000147745
CVD + AF + HF	1071	RWD (%)	0.00269201	0.000109717
CVD + AF + HF	1071	eGFR	0.00140068	0.000112609
CVD + AF + HF	1072	Age (years)	0.126256	0.00107807
CVD + AF + HF	1072	Sex	0.0379352	0.00055585
CVD + AF + HF	1072	HbA1c (mmol/mol)	0.0106597	0.000196198
CVD + AF + HF	1072	SBP (mm Hg)	0.00467942	0.000329007
CVD + AF + HF	1072	Treated hypertension	0.00356723	0.000151344
CVD + AF + HF	1073	Age (years)	0.121194	0.00111817
CVD + AF + HF	1073	Sex	0.0395606	0.0005472
CVD + AF + HF	1073	HbA1c (mmol/mol)	0.0103923	0.000195187
CVD + AF + HF	1073	Family history of heart disease	0.00684682	0.000163985
CVD + AF + HF	1073	SBP (mm Hg)	0.00438483	0.000305935
CVD + AF + HF	1073	Treated hypertension	0.0033063	0.000143339
CVD + AF + HF	1074	Age (years)	0.117744	0.00104804
CVD + AF + HF	1074	Sex	0.0391248	0.000585413
CVD + AF + HF	1074	HbA1c (mmol/mol)	0.00965025	0.000186949
CVD + AF + HF	1074	SBP (mm Hg)	0.00576582	0.000362873
CVD + AF + HF	1074	Albumin (g/L)	0.00460251	0.000171511
CVD + AF + HF	1074	Treated hypertension	0.00353014	0.000156123
CVD + AF + HF	1075	Age (years)	0.11265	0.0010943
CVD + AF + HF	1075	Sex	0.0407652	0.000576044
CVD + AF + HF	1075	HbA1c (mmol/mol)	0.00940593	0.000182799
CVD + AF + HF	1075	Family history of heart disease	0.00679448	0.000156816
CVD + AF + HF	1075	SBP (mm Hg)	0.00543268	0.000337984
CVD + AF + HF	1075	Albumin (g/L)	0.00458221	0.000168305
CVD + AF + HF	1075	Treated hypertension	0.00327045	0.0001487
CVD + AF + HF	1076	Age (years)	0.123442	0.00105345
CVD + AF + HF	1076	Sex	0.0382593	0.000570793
CVD + AF + HF	1076	HbA1c (mmol/mol)	0.00946903	0.000190489
CVD + AF + HF	1076	SBP (mm Hg)	0.00474172	0.000318623
CVD + AF + HF	1076	RWD (%)	0.003687	0.000137905
CVD + AF + HF	1076	Treated hypertension	0.00355611	0.000148928
CVD + AF + HF	1077	Age (years)	0.118335	0.00109207
CVD + AF + HF	1077	Sex	0.0398997	0.000559945
CVD + AF + HF	1077	HbA1c (mmol/mol)	0.0092153	0.000191429
CVD + AF + HF	1077	Family history of heart disease	0.00689146	0.000162289
CVD + AF + HF	1077	SBP (mm Hg)	0.0044575	0.00029681
CVD + AF + HF	1077	RWD (%)	0.00371836	0.000131233
CVD + AF + HF	1077	Treated hypertension	0.00329452	0.000139698
CVD + AF + HF	1078	Age (years)	0.116093	0.00102346
CVD + AF + HF	1078	Sex	0.0393411	0.000600006
CVD + AF + HF	1078	HbA1c (mmol/mol)	0.00873876	0.000184884
CVD + AF + HF	1078	SBP (mm Hg)	0.00570726	0.000350518
CVD + AF + HF	1078	Albumin (g/L)	0.00368752	0.000152329
CVD + AF + HF	1078	Treated hypertension	0.00352146	0.000151023
CVD + AF + HF	1078	RWD (%)	0.00283947	0.000109737
CVD + AF + HF	1079	Age (years)	0.110976	0.00106985
CVD + AF + HF	1079	Sex	0.0409846	0.000587863
CVD + AF + HF	1079	HbA1c (mmol/mol)	0.0085007	0.000182957
CVD + AF + HF	1079	Family history of heart disease	0.00683571	0.000157856
CVD + AF + HF	1079	SBP (mm Hg)	0.00538269	0.000327002
CVD + AF + HF	1079	Albumin (g/L)	0.00366143	0.000150121
CVD + AF + HF	1079	Treated hypertension	0.00325815	0.000142875
CVD + AF + HF	1079	RWD (%)	0.00286575	0.000104173
CVD + AF + HF	1080	Age (years)	0.114419	0.00102028
CVD + AF + HF	1080	Sex	0.0379758	0.0005502
CVD + AF + HF	1080	HbA1c (mmol/mol)	0.0106091	0.000203786
CVD + AF + HF	1080	SBP (mm Hg)	0.00491719	0.000339289
CVD + AF + HF	1080	Treated hypertension	0.00336966	0.000151446
CVD + AF + HF	1080	eGFR	0.00156696	0.000111233
CVD + AF + HF	1081	Age (years)	0.109212	0.00106185
CVD + AF + HF	1081	Sex	0.0396203	0.00054155
CVD + AF + HF	1081	HbA1c (mmol/mol)	0.0103489	0.000202752
CVD + AF + HF	1081	Family history of heart disease	0.00684501	0.000171791
CVD + AF + HF	1081	SBP (mm Hg)	0.00462238	0.000314757
CVD + AF + HF	1081	Treated hypertension	0.00311689	0.000143363
CVD + AF + HF	1081	eGFR	0.00157295	0.000111089
CVD + AF + HF	1082	Age (years)	0.106368	0.000973742
CVD + AF + HF	1082	Sex	0.0391888	0.000580373
CVD + AF + HF	1082	HbA1c (mmol/mol)	0.00962607	0.000192689
CVD + AF + HF	1082	SBP (mm Hg)	0.005989	0.000372882
CVD + AF + HF	1082	Albumin (g/L)	0.00439753	0.000162557
CVD + AF + HF	1082	Treated hypertension	0.0033458	0.000156794
CVD + AF + HF	1082	eGFR	0.00137044	0.000111519
CVD + AF + HF	1083	Age (years)	0.101188	0.00102529
CVD + AF + HF	1083	Sex	0.0408407	0.000570815
CVD + AF + HF	1083	HbA1c (mmol/mol)	0.00938959	0.000189553
CVD + AF + HF	1083	Family history of heart disease	0.00679578	0.000163287
CVD + AF + HF	1083	SBP (mm Hg)	0.00565413	0.000346617
CVD + AF + HF	1083	Albumin (g/L)	0.00437775	0.000162461
CVD + AF + HF	1083	Treated hypertension	0.0030905	0.000148961
CVD + AF + HF	1083	eGFR	0.00137869	0.000112081
CVD + AF + HF	1084	Age (years)	0.112404	0.00099088
CVD + AF + HF	1084	Sex	0.0383157	0.000566499
CVD + AF + HF	1084	HbA1c (mmol/mol)	0.00945606	0.000198122
CVD + AF + HF	1084	SBP (mm Hg)	0.00496473	0.000326339
CVD + AF + HF	1084	RWD (%)	0.00347374	0.000144622
CVD + AF + HF	1084	Treated hypertension	0.00336976	0.000149535
CVD + AF + HF	1084	eGFR	0.00132723	0.000105736
CVD + AF + HF	1085	Age (years)	0.107171	0.00103136
CVD + AF + HF	1085	Sex	0.0399652	0.000556286
CVD + AF + HF	1085	HbA1c (mmol/mol)	0.0092074	0.000199297
CVD + AF + HF	1085	Family history of heart disease	0.0068885	0.000169412
CVD + AF + HF	1085	SBP (mm Hg)	0.00467499	0.00030363
CVD + AF + HF	1085	RWD (%)	0.00350175	0.000137864
CVD + AF + HF	1085	Treated hypertension	0.00311585	0.000140551
CVD + AF + HF	1085	eGFR	0.00133322	0.000104106
CVD + AF + HF	1086	Age (years)	0.105406	0.000952562
CVD + AF + HF	1086	Sex	0.0394102	0.000595437
CVD + AF + HF	1086	HbA1c (mmol/mol)	0.00873905	0.000191719
CVD + AF + HF	1086	SBP (mm Hg)	0.00591927	0.000358264
CVD + AF + HF	1086	Albumin (g/L)	0.00353858	0.00014658
CVD + AF + HF	1086	Treated hypertension	0.00334592	0.000152297
CVD + AF + HF	1086	RWD (%)	0.00267458	0.000116864
CVD + AF + HF	1086	eGFR	0.00119269	0.000104382
CVD + AF + HF	1087	Age (years)	0.100213	0.00100192
CVD + AF + HF	1087	Sex	0.0410598	0.000583418
CVD + AF + HF	1087	HbA1c (mmol/mol)	0.00850822	0.000190454
CVD + AF + HF	1087	Family history of heart disease	0.00683521	0.000164557
CVD + AF + HF	1087	SBP (mm Hg)	0.00559163	0.000333714
CVD + AF + HF	1087	Albumin (g/L)	0.00351253	0.00014635
CVD + AF + HF	1087	Treated hypertension	0.00308847	0.000143838
CVD + AF + HF	1087	RWD (%)	0.00269994	0.000110842
CVD + AF + HF	1087	eGFR	0.00119979	0.000104112
CVD + AF + HF	1088	Age (years)	0.129378	0.00113161
CVD + AF + HF	1088	Sex	0.0335839	0.000487282
CVD + AF + HF	1088	T2DM	0.019934	0.000416966
CVD + AF + HF	1088	SBP (mm Hg)	0.00498932	0.000332889
CVD + AF + HF	1089	Age (years)	0.124322	0.00115785
CVD + AF + HF	1089	Sex	0.0352416	0.0004836
CVD + AF + HF	1089	T2DM	0.0193771	0.000409883
CVD + AF + HF	1089	Family history of heart disease	0.00684656	0.000156636
CVD + AF + HF	1089	SBP (mm Hg)	0.00463904	0.000307778
CVD + AF + HF	1090	Age (years)	0.120556	0.00109927
CVD + AF + HF	1090	Sex	0.0348371	0.000507717
CVD + AF + HF	1090	T2DM	0.019002	0.000412348
CVD + AF + HF	1090	SBP (mm Hg)	0.00613298	0.000368461
CVD + AF + HF	1090	Albumin (g/L)	0.00474072	0.000159292
CVD + AF + HF	1091	Age (years)	0.115429	0.00114023
CVD + AF + HF	1091	Sex	0.036495	0.000506644
CVD + AF + HF	1091	T2DM	0.0184538	0.000406881
CVD + AF + HF	1091	Family history of heart disease	0.00676852	0.000151726
CVD + AF + HF	1091	SBP (mm Hg)	0.00574406	0.000341791
CVD + AF + HF	1091	Albumin (g/L)	0.00470891	0.000155962
CVD + AF + HF	1092	Age (years)	0.126514	0.00111608
CVD + AF + HF	1092	Sex	0.0339676	0.000495839
CVD + AF + HF	1092	T2DM	0.0189138	0.000399233
CVD + AF + HF	1092	SBP (mm Hg)	0.0050241	0.00032042
CVD + AF + HF	1092	RWD (%)	0.00386294	0.000125145
CVD + AF + HF	1093	Age (years)	0.121385	0.00113934
CVD + AF + HF	1093	Sex	0.0356439	0.000489841
CVD + AF + HF	1093	T2DM	0.0183605	0.00039511
CVD + AF + HF	1093	Family history of heart disease	0.0068932	0.000159535
CVD + AF + HF	1093	SBP (mm Hg)	0.00469381	0.000297708
CVD + AF + HF	1093	RWD (%)	0.00389166	0.000118443
CVD + AF + HF	1094	Age (years)	0.118882	0.00108457
CVD + AF + HF	1094	Sex	0.0350978	0.00051893
CVD + AF + HF	1094	T2DM	0.0182113	0.000396661
CVD + AF + HF	1094	SBP (mm Hg)	0.00604205	0.000354958
CVD + AF + HF	1094	Albumin (g/L)	0.00377346	0.000141816
CVD + AF + HF	1094	RWD (%)	0.00293811	9.97557e-05
CVD + AF + HF	1095	Age (years)	0.113723	0.00112036
CVD + AF + HF	1095	Sex	0.0367677	0.000513713
CVD + AF + HF	1095	T2DM	0.0176599	0.000393577
CVD + AF + HF	1095	Family history of heart disease	0.0068146	0.000155643
CVD + AF + HF	1095	SBP (mm Hg)	0.00566714	0.000329959
CVD + AF + HF	1095	Albumin (g/L)	0.00374039	0.000141044
CVD + AF + HF	1095	RWD (%)	0.0029635	9.47351e-05
CVD + AF + HF	1096	Age (years)	0.11717	0.00106862
CVD + AF + HF	1096	Sex	0.0336627	0.000476351
CVD + AF + HF	1096	T2DM	0.0197678	0.000432932
CVD + AF + HF	1096	SBP (mm Hg)	0.00521416	0.000339575
CVD + AF + HF	1096	eGFR	0.00169808	0.000118117
CVD + AF + HF	1097	Age (years)	0.111976	0.00109607
CVD + AF + HF	1097	Sex	0.035332	0.000472656
CVD + AF + HF	1097	T2DM	0.0192392	0.000429463
CVD + AF + HF	1097	Family history of heart disease	0.00684358	0.000163425
CVD + AF + HF	1097	SBP (mm Hg)	0.00487176	0.000312891
CVD + AF + HF	1097	eGFR	0.00171379	0.000113944
CVD + AF + HF	1098	Age (years)	0.108813	0.00102193
CVD + AF + HF	1098	Sex	0.034936	0.000499274
CVD + AF + HF	1098	T2DM	0.0188897	0.000424215
CVD + AF + HF	1098	SBP (mm Hg)	0.00634601	0.000375059
CVD + AF + HF	1098	Albumin (g/L)	0.00453618	0.000148136
CVD + AF + HF	1098	eGFR	0.00149591	0.000118819
CVD + AF + HF	1099	Age (years)	0.10361	0.00106387
CVD + AF + HF	1099	Sex	0.0366103	0.00049629
CVD + AF + HF	1099	T2DM	0.0183595	0.000420043
CVD + AF + HF	1099	Family history of heart disease	0.00676836	0.00015817
CVD + AF + HF	1099	SBP (mm Hg)	0.00595694	0.000346463
CVD + AF + HF	1099	Albumin (g/L)	0.00450479	0.000147118
CVD + AF + HF	1099	eGFR	0.00150933	0.000115609
CVD + AF + HF	1100	Age (years)	0.115058	0.00104779
CVD + AF + HF	1100	Sex	0.0340735	0.00048733
CVD + AF + HF	1100	T2DM	0.0188171	0.000415595
CVD + AF + HF	1100	SBP (mm Hg)	0.00524272	0.000326323
CVD + AF + HF	1100	RWD (%)	0.00365934	0.000131134
CVD + AF + HF	1100	eGFR	0.00145963	0.000115665
CVD + AF + HF	1101	Age (years)	0.10982	0.00107142
CVD + AF + HF	1101	Sex	0.0357624	0.000481815
CVD + AF + HF	1101	T2DM	0.0182788	0.000413578
CVD + AF + HF	1101	Family history of heart disease	0.00688592	0.000164753
CVD + AF + HF	1101	SBP (mm Hg)	0.00490751	0.000301761
CVD + AF + HF	1101	RWD (%)	0.00367953	0.000124179
CVD + AF + HF	1101	eGFR	0.001465	0.000108616
CVD + AF + HF	1102	Age (years)	0.107782	0.00100743
CVD + AF + HF	1102	Sex	0.0352099	0.000510685
CVD + AF + HF	1102	T2DM	0.0181418	0.00040876
CVD + AF + HF	1102	SBP (mm Hg)	0.00625212	0.000359892
CVD + AF + HF	1102	Albumin (g/L)	0.00362984	0.000134226
CVD + AF + HF	1102	RWD (%)	0.00278455	0.000106422
CVD + AF + HF	1102	eGFR	0.0013211	0.000113999
CVD + AF + HF	1103	Age (years)	0.102566	0.00104471
CVD + AF + HF	1103	Sex	0.0368922	0.000504873
CVD + AF + HF	1103	T2DM	0.0176046	0.000407109
CVD + AF + HF	1103	Family history of heart disease	0.00681209	0.000161574
CVD + AF + HF	1103	SBP (mm Hg)	0.0058711	0.000333857
CVD + AF + HF	1103	Albumin (g/L)	0.00359595	0.000134313
CVD + AF + HF	1103	RWD (%)	0.00280415	9.95562e-05
CVD + AF + HF	1103	eGFR	0.00132814	0.000107839
CVD + AF + HF	1104	Age (years)	0.126736	0.00109845
CVD + AF + HF	1104	Sex	0.0342753	0.000475351
CVD + AF + HF	1104	T2DM	0.0186266	0.000391615
CVD + AF + HF	1104	SBP (mm Hg)	0.00443548	0.000320943
CVD + AF + HF	1104	Treated hypertension	0.00276119	0.000128514
CVD + AF + HF	1105	Age (years)	0.121931	0.00113233
CVD + AF + HF	1105	Sex	0.0358621	0.000474887
CVD + AF + HF	1105	T2DM	0.0181554	0.000383003
CVD + AF + HF	1105	Family history of heart disease	0.00666315	0.000152581
CVD + AF + HF	1105	SBP (mm Hg)	0.004106	0.000295937
CVD + AF + HF	1105	Treated hypertension	0.00253091	0.000117111
CVD + AF + HF	1106	Age (years)	0.117809	0.00107095
CVD + AF + HF	1106	Sex	0.0355808	0.00049782
CVD + AF + HF	1106	T2DM	0.0177322	0.00038388
CVD + AF + HF	1106	SBP (mm Hg)	0.00551475	0.000356006
CVD + AF + HF	1106	Albumin (g/L)	0.00472049	0.000161568
CVD + AF + HF	1106	Treated hypertension	0.00273699	0.000127155
CVD + AF + HF	1107	Age (years)	0.112868	0.0011153
CVD + AF + HF	1107	Sex	0.0371962	0.000499756
CVD + AF + HF	1107	T2DM	0.0172474	0.000377431
CVD + AF + HF	1107	Family history of heart disease	0.00657374	0.000146372
CVD + AF + HF	1107	SBP (mm Hg)	0.00517878	0.000330192
CVD + AF + HF	1107	Albumin (g/L)	0.00468469	0.00015787
CVD + AF + HF	1107	Treated hypertension	0.00250098	0.000118935
CVD + AF + HF	1108	Age (years)	0.123816	0.00107815
CVD + AF + HF	1108	Sex	0.0346931	0.000488762
CVD + AF + HF	1108	T2DM	0.0176273	0.000374958
CVD + AF + HF	1108	SBP (mm Hg)	0.00446178	0.000308851
CVD + AF + HF	1108	RWD (%)	0.00387454	0.000128215
CVD + AF + HF	1108	Treated hypertension	0.0027536	0.00012636
CVD + AF + HF	1109	Age (years)	0.118863	0.00110554
CVD + AF + HF	1109	Sex	0.0363261	0.000483375
CVD + AF + HF	1109	T2DM	0.017138	0.000368036
CVD + AF + HF	1109	Family history of heart disease	0.00669442	0.000155124
CVD + AF + HF	1109	SBP (mm Hg)	0.00418163	0.000287431
CVD + AF + HF	1109	RWD (%)	0.00389504	0.000122277
CVD + AF + HF	1109	Treated hypertension	0.00251631	0.000115488
CVD + AF + HF	1110	Age (years)	0.116099	0.00104972
CVD + AF + HF	1110	Sex	0.035856	0.00051206
CVD + AF + HF	1110	T2DM	0.0169536	0.000369609
CVD + AF + HF	1110	SBP (mm Hg)	0.0054278	0.000343162
CVD + AF + HF	1110	Albumin (g/L)	0.00374716	0.000144188
CVD + AF + HF	1110	RWD (%)	0.00294295	0.000102462
CVD + AF + HF	1110	Treated hypertension	0.00272901	0.000124586
CVD + AF + HF	1111	Age (years)	0.111133	0.00108912
CVD + AF + HF	1111	Sex	0.0374842	0.000507578
CVD + AF + HF	1111	T2DM	0.0164644	0.000364403
CVD + AF + HF	1111	Family history of heart disease	0.00661631	0.000150626
CVD + AF + HF	1111	SBP (mm Hg)	0.00510617	0.000318394
CVD + AF + HF	1111	Albumin (g/L)	0.00371095	0.000142697
CVD + AF + HF	1111	RWD (%)	0.00296412	9.79336e-05
CVD + AF + HF	1111	Treated hypertension	0.00249266	0.000115269
CVD + AF + HF	1112	Age (years)	0.115041	0.00105144
CVD + AF + HF	1112	Sex	0.0343449	0.000467209
CVD + AF + HF	1112	T2DM	0.0185259	0.000405128
CVD + AF + HF	1112	SBP (mm Hg)	0.00464682	0.000328195
CVD + AF + HF	1112	Treated hypertension	0.00258935	0.00012774
CVD + AF + HF	1112	eGFR	0.00150556	0.000109588
CVD + AF + HF	1113	Age (years)	0.11001	0.00108477
CVD + AF + HF	1113	Sex	0.0359779	0.000465487
CVD + AF + HF	1113	T2DM	0.0180548	0.000399443
CVD + AF + HF	1113	Family history of heart disease	0.00665749	0.000157193
CVD + AF + HF	1113	SBP (mm Hg)	0.00435691	0.000303818
CVD + AF + HF	1113	Treated hypertension	0.00236371	0.000116588
CVD + AF + HF	1113	eGFR	0.00152713	0.000105881
CVD + AF + HF	1114	Age (years)	0.106603	0.00101063
CVD + AF + HF	1114	Sex	0.0356612	0.000490874
CVD + AF + HF	1114	T2DM	0.0176738	0.00039354
CVD + AF + HF	1114	SBP (mm Hg)	0.00572202	0.0003635
CVD + AF + HF	1114	Albumin (g/L)	0.00452662	0.000149843
CVD + AF + HF	1114	Treated hypertension	0.00257853	0.000128452
CVD + AF + HF	1114	eGFR	0.00131714	0.000109919
CVD + AF + HF	1115	Age (years)	0.101577	0.00105393
CVD + AF + HF	1115	Sex	0.0372932	0.000490371
CVD + AF + HF	1115	T2DM	0.0172026	0.000388378
CVD + AF + HF	1115	Family history of heart disease	0.00658242	0.00015111
CVD + AF + HF	1115	SBP (mm Hg)	0.00538682	0.000335974
CVD + AF + HF	1115	Albumin (g/L)	0.00449046	0.000148508
CVD + AF + HF	1115	Treated hypertension	0.00235032	0.000119418
CVD + AF + HF	1115	eGFR	0.00133584	0.000107166
CVD + AF + HF	1116	Age (years)	0.112877	0.00102156
CVD + AF + HF	1116	Sex	0.0347736	0.000481243
CVD + AF + HF	1116	T2DM	0.0175803	0.000387962
CVD + AF + HF	1116	SBP (mm Hg)	0.00467342	0.000316306
CVD + AF + HF	1116	RWD (%)	0.00367535	0.000134473
CVD + AF + HF	1116	Treated hypertension	0.00259309	0.000126658
CVD + AF + HF	1116	eGFR	0.00127616	0.000107225
CVD + AF + HF	1117	Age (years)	0.107807	0.00105006
CVD + AF + HF	1117	Sex	0.0364199	0.000475735
CVD + AF + HF	1117	T2DM	0.0171024	0.000383696
CVD + AF + HF	1117	Family history of heart disease	0.00669653	0.000158997
CVD + AF + HF	1117	SBP (mm Hg)	0.00439062	0.000293268
CVD + AF + HF	1117	RWD (%)	0.00369029	0.000127602
CVD + AF + HF	1117	Treated hypertension	0.0023662	0.000116257
CVD + AF + HF	1117	eGFR	0.00128896	0.000100699
CVD + AF + HF	1118	Age (years)	0.105557	0.00098786
CVD + AF + HF	1118	Sex	0.0359497	0.000504782
CVD + AF + HF	1118	T2DM	0.0169292	0.00037914
CVD + AF + HF	1118	SBP (mm Hg)	0.00563086	0.000349405
CVD + AF + HF	1118	Albumin (g/L)	0.00361288	0.000136432
CVD + AF + HF	1118	RWD (%)	0.00279442	0.00010895
CVD + AF + HF	1118	Treated hypertension	0.00257987	0.000125801
CVD + AF + HF	1118	eGFR	0.00114857	0.00010449
CVD + AF + HF	1119	Age (years)	0.10051	0.00102619
CVD + AF + HF	1119	Sex	0.0375838	0.000499701
CVD + AF + HF	1119	T2DM	0.0164532	0.000375778
CVD + AF + HF	1119	Family history of heart disease	0.00662177	0.000155132
CVD + AF + HF	1119	SBP (mm Hg)	0.0053054	0.000324121
CVD + AF + HF	1119	Albumin (g/L)	0.00357581	0.00013632
CVD + AF + HF	1119	RWD (%)	0.00280997	0.000102801
CVD + AF + HF	1119	Treated hypertension	0.00235017	0.000115992
CVD + AF + HF	1119	eGFR	0.0011623	9.99997e-05
CVD + AF + HF	1120	Age (years)	0.127918	0.00113493
CVD + AF + HF	1120	Sex	0.0337102	0.000491469
CVD + AF + HF	1120	T2DM	0.0161621	0.00038592
CVD + AF + HF	1120	SBP (mm Hg)	0.00490804	0.000326554
CVD + AF + HF	1120	HbA1c (mmol/mol)	0.000989653	6.04823e-05
CVD + AF + HF	1121	Age (years)	0.122824	0.00116584
CVD + AF + HF	1121	Sex	0.0353676	0.000486151
CVD + AF + HF	1121	T2DM	0.0156348	0.000378477
CVD + AF + HF	1121	Family history of heart disease	0.00684608	0.000156357
CVD + AF + HF	1121	SBP (mm Hg)	0.00457087	0.000304451
CVD + AF + HF	1121	HbA1c (mmol/mol)	0.000974587	5.98654e-05
CVD + AF + HF	1122	Age (years)	0.119432	0.00110294
CVD + AF + HF	1122	Sex	0.0349168	0.000513218
CVD + AF + HF	1122	T2DM	0.0159123	0.000386156
CVD + AF + HF	1122	SBP (mm Hg)	0.00604429	0.00036277
CVD + AF + HF	1122	Albumin (g/L)	0.00459034	0.000158867
CVD + AF + HF	1122	HbA1c (mmol/mol)	0.000692048	5.32723e-05
CVD + AF + HF	1123	Age (years)	0.114285	0.00114527
CVD + AF + HF	1123	Sex	0.036579	0.000510926
CVD + AF + HF	1123	T2DM	0.0153744	0.000379368
CVD + AF + HF	1123	Family history of heart disease	0.00676543	0.000151354
CVD + AF + HF	1123	SBP (mm Hg)	0.00566102	0.000337768
CVD + AF + HF	1123	Albumin (g/L)	0.00455713	0.000155008
CVD + AF + HF	1123	HbA1c (mmol/mol)	0.000676254	5.1272e-05
CVD + AF + HF	1124	Age (years)	0.125328	0.00111742
CVD + AF + HF	1124	Sex	0.0340542	0.000500855
CVD + AF + HF	1124	T2DM	0.015903	0.00037446
CVD + AF + HF	1124	SBP (mm Hg)	0.00496374	0.000317103
CVD + AF + HF	1124	RWD (%)	0.00369263	0.000121713
CVD + AF + HF	1124	HbA1c (mmol/mol)	0.000651045	5.198e-05
CVD + AF + HF	1125	Age (years)	0.120176	0.0011435
CVD + AF + HF	1125	Sex	0.0357346	0.000494389
CVD + AF + HF	1125	T2DM	0.0153702	0.000369045
CVD + AF + HF	1125	Family history of heart disease	0.00688668	0.000157817
CVD + AF + HF	1125	SBP (mm Hg)	0.00463845	0.000294986
CVD + AF + HF	1125	RWD (%)	0.00371921	0.000114718
CVD + AF + HF	1125	HbA1c (mmol/mol)	0.00063617	5.17368e-05
CVD + AF + HF	1126	Age (years)	0.117961	0.00108702
CVD + AF + HF	1126	Sex	0.0351519	0.000524542
CVD + AF + HF	1126	T2DM	0.0157139	0.000375639
CVD + AF + HF	1126	SBP (mm Hg)	0.00597626	0.000351335
CVD + AF + HF	1126	Albumin (g/L)	0.00367892	0.000141555
CVD + AF + HF	1126	RWD (%)	0.0028247	9.67502e-05
CVD + AF + HF	1126	HbA1c (mmol/mol)	0.000467029	4.5502e-05
CVD + AF + HF	1127	Age (years)	0.112783	0.00112318
CVD + AF + HF	1127	Sex	0.036825	0.000518495
CVD + AF + HF	1127	T2DM	0.0151709	0.000371133
CVD + AF + HF	1127	Family history of heart disease	0.00681035	0.000155027
CVD + AF + HF	1127	SBP (mm Hg)	0.00560457	0.000326679
CVD + AF + HF	1127	Albumin (g/L)	0.00364441	0.000140424
CVD + AF + HF	1127	RWD (%)	0.00284751	9.19036e-05
CVD + AF + HF	1127	HbA1c (mmol/mol)	0.000453172	4.40654e-05
CVD + AF + HF	1128	Age (years)	0.11556	0.00106681
CVD + AF + HF	1128	Sex	0.0337949	0.000480104
CVD + AF + HF	1128	T2DM	0.0159728	0.000399127
CVD + AF + HF	1128	SBP (mm Hg)	0.00514037	0.000334209
CVD + AF + HF	1128	eGFR	0.00168663	0.000120837
CVD + AF + HF	1128	HbA1c (mmol/mol)	0.000991652	6.29845e-05
CVD + AF + HF	1129	Age (years)	0.110343	0.00109839
CVD + AF + HF	1129	Sex	0.0354697	0.000474805
CVD + AF + HF	1129	T2DM	0.0154664	0.000394503
CVD + AF + HF	1129	Family history of heart disease	0.006838	0.000163103
CVD + AF + HF	1129	SBP (mm Hg)	0.00480349	0.000309413
CVD + AF + HF	1129	eGFR	0.00170074	0.000117707
CVD + AF + HF	1129	HbA1c (mmol/mol)	0.00097689	6.26883e-05
CVD + AF + HF	1130	Age (years)	0.107573	0.00101985
CVD + AF + HF	1130	Sex	0.0350217	0.00050472
CVD + AF + HF	1130	T2DM	0.0157553	0.000394818
CVD + AF + HF	1130	SBP (mm Hg)	0.00625896	0.000369741
CVD + AF + HF	1130	Albumin (g/L)	0.00438492	0.000147892
CVD + AF + HF	1130	eGFR	0.00148903	0.000121266
CVD + AF + HF	1130	HbA1c (mmol/mol)	0.000701369	5.45574e-05
CVD + AF + HF	1131	Age (years)	0.102355	0.00106396
CVD + AF + HF	1131	Sex	0.0366987	0.00050014
CVD + AF + HF	1131	T2DM	0.015238	0.000389505
CVD + AF + HF	1131	Family history of heart disease	0.0067661	0.000158258
CVD + AF + HF	1131	SBP (mm Hg)	0.00587605	0.000342165
CVD + AF + HF	1131	Albumin (g/L)	0.00435361	0.00014618
CVD + AF + HF	1131	eGFR	0.00150415	0.000118495
CVD + AF + HF	1131	HbA1c (mmol/mol)	0.000686428	5.31192e-05
CVD + AF + HF	1132	Age (years)	0.113763	0.0010453
CVD + AF + HF	1132	Sex	0.0341642	0.000492095
CVD + AF + HF	1132	T2DM	0.0157591	0.000387797
CVD + AF + HF	1132	SBP (mm Hg)	0.00518363	0.00032261
CVD + AF + HF	1132	RWD (%)	0.00348789	0.000127902
CVD + AF + HF	1132	eGFR	0.00145404	0.000117804
CVD + AF + HF	1132	HbA1c (mmol/mol)	0.000660393	5.38289e-05
CVD + AF + HF	1133	Age (years)	0.1085	0.00107215
CVD + AF + HF	1133	Sex	0.0358521	0.000485573
CVD + AF + HF	1133	T2DM	0.0152403	0.000384287
CVD + AF + HF	1133	Family history of heart disease	0.00687862	0.000164436
CVD + AF + HF	1133	SBP (mm Hg)	0.00485356	0.000299366
CVD + AF + HF	1133	RWD (%)	0.00350726	0.00012019
CVD + AF + HF	1133	eGFR	0.00146237	0.000111219
CVD + AF + HF	1133	HbA1c (mmol/mol)	0.00064441	5.33622e-05
CVD + AF + HF	1134	Age (years)	0.106771	0.00100584
CVD + AF + HF	1134	Sex	0.0352688	0.000516022
CVD + AF + HF	1134	T2DM	0.0155893	0.000385087
CVD + AF + HF	1134	SBP (mm Hg)	0.00618363	0.000356129
CVD + AF + HF	1134	Albumin (g/L)	0.00353214	0.000134068
CVD + AF + HF	1134	RWD (%)	0.00266792	0.000103671
CVD + AF + HF	1134	eGFR	0.00131799	0.000115945
CVD + AF + HF	1134	HbA1c (mmol/mol)	0.000477731	4.66664e-05
CVD + AF + HF	1135	Age (years)	0.101531	0.00104424
CVD + AF + HF	1135	Sex	0.0369503	0.000509046
CVD + AF + HF	1135	T2DM	0.0150622	0.000381963
CVD + AF + HF	1135	Family history of heart disease	0.00680893	0.000161139
CVD + AF + HF	1135	SBP (mm Hg)	0.00581013	0.000330615
CVD + AF + HF	1135	Albumin (g/L)	0.00350018	0.000134097
CVD + AF + HF	1135	RWD (%)	0.00268718	9.66558e-05
CVD + AF + HF	1135	eGFR	0.00132917	0.000110427
CVD + AF + HF	1135	HbA1c (mmol/mol)	0.000464648	4.56685e-05
CVD + AF + HF	1136	Age (years)	0.125278	0.00110373
CVD + AF + HF	1136	Sex	0.0344088	0.000480806
CVD + AF + HF	1136	T2DM	0.0149862	0.000360516
CVD + AF + HF	1136	SBP (mm Hg)	0.00435499	0.000315405
CVD + AF + HF	1136	Treated hypertension	0.00273858	0.000127815
CVD + AF + HF	1136	HbA1c (mmol/mol)	0.000975311	5.82138e-05
CVD + AF + HF	1137	Age (years)	0.120354	0.00113875
CVD + AF + HF	1137	Sex	0.0360275	0.000479201
CVD + AF + HF	1137	T2DM	0.0145168	0.000351431
CVD + AF + HF	1137	Family history of heart disease	0.00665089	0.000152254
CVD + AF + HF	1137	SBP (mm Hg)	0.00406752	0.000294217
CVD + AF + HF	1137	Treated hypertension	0.00250452	0.000116831
CVD + AF + HF	1137	HbA1c (mmol/mol)	0.000960196	5.72994e-05
CVD + AF + HF	1138	Age (years)	0.116683	0.00107528
CVD + AF + HF	1138	Sex	0.0356595	0.00050389
CVD + AF + HF	1138	T2DM	0.0147552	0.00035793
CVD + AF + HF	1138	SBP (mm Hg)	0.00543151	0.000351283
CVD + AF + HF	1138	Albumin (g/L)	0.00457138	0.000160403
CVD + AF + HF	1138	Treated hypertension	0.00271909	0.000126886
CVD + AF + HF	1138	HbA1c (mmol/mol)	0.000680916	5.12402e-05
CVD + AF + HF	1139	Age (years)	0.111722	0.00112024
CVD + AF + HF	1139	Sex	0.0372804	0.000504375
CVD + AF + HF	1139	T2DM	0.0142758	0.000349926
CVD + AF + HF	1139	Family history of heart disease	0.00657026	0.00014615
CVD + AF + HF	1139	SBP (mm Hg)	0.00510117	0.000326288
CVD + AF + HF	1139	Albumin (g/L)	0.00453293	0.00015596
CVD + AF + HF	1139	Treated hypertension	0.00248402	0.000119076
CVD + AF + HF	1139	HbA1c (mmol/mol)	0.000666255	4.90205e-05
CVD + AF + HF	1140	Age (years)	0.122629	0.00107911
CVD + AF + HF	1140	Sex	0.0347758	0.000494444
CVD + AF + HF	1140	T2DM	0.0147323	0.000349952
CVD + AF + HF	1140	SBP (mm Hg)	0.0044075	0.000306032
CVD + AF + HF	1140	RWD (%)	0.00370524	0.000124982
CVD + AF + HF	1140	Treated hypertension	0.00273631	0.000125604
CVD + AF + HF	1140	HbA1c (mmol/mol)	0.000636953	5.06676e-05
CVD + AF + HF	1141	Age (years)	0.117654	0.00110841
CVD + AF + HF	1141	Sex	0.0364113	0.00048866
CVD + AF + HF	1141	T2DM	0.0142573	0.000342002
CVD + AF + HF	1141	Family history of heart disease	0.00668764	0.000154413
CVD + AF + HF	1141	SBP (mm Hg)	0.00413081	0.000285155
CVD + AF + HF	1141	RWD (%)	0.00372345	0.000118381
CVD + AF + HF	1141	Treated hypertension	0.0024995	0.00011534
CVD + AF + HF	1141	HbA1c (mmol/mol)	0.000622028	4.96041e-05
CVD + AF + HF	1142	Age (years)	0.11518	0.00105197
CVD + AF + HF	1142	Sex	0.0359065	0.000518042
CVD + AF + HF	1142	T2DM	0.0145577	0.000348744
CVD + AF + HF	1142	SBP (mm Hg)	0.00536589	0.000339936
CVD + AF + HF	1142	Albumin (g/L)	0.00365275	0.000143495
CVD + AF + HF	1142	RWD (%)	0.00282913	9.98414e-05
CVD + AF + HF	1142	Treated hypertension	0.00271399	0.000124281
CVD + AF + HF	1142	HbA1c (mmol/mol)	0.000454434	4.36807e-05
CVD + AF + HF	1143	Age (years)	0.110194	0.00109128
CVD + AF + HF	1143	Sex	0.0375365	0.000512781
CVD + AF + HF	1143	T2DM	0.0140749	0.000342253
CVD + AF + HF	1143	Family history of heart disease	0.00661277	0.000150244
CVD + AF + HF	1143	SBP (mm Hg)	0.00504745	0.000315596
CVD + AF + HF	1143	Albumin (g/L)	0.00361673	0.000141559
CVD + AF + HF	1143	RWD (%)	0.00284888	9.51511e-05
CVD + AF + HF	1143	Treated hypertension	0.00247907	0.000115353
CVD + AF + HF	1143	HbA1c (mmol/mol)	0.000442496	4.25461e-05
CVD + AF + HF	1144	Age (years)	0.113427	0.00104896
CVD + AF + HF	1144	Sex	0.0344721	0.000472766
CVD + AF + HF	1144	T2DM	0.014857	0.000371579
CVD + AF + HF	1144	SBP (mm Hg)	0.00458024	0.000323923
CVD + AF + HF	1144	Treated hypertension	0.00256651	0.000127107
CVD + AF + HF	1144	eGFR	0.00149528	0.000112854
CVD + AF + HF	1144	HbA1c (mmol/mol)	0.000978102	6.11185e-05
CVD + AF + HF	1145	Age (years)	0.108376	0.00108501
CVD + AF + HF	1145	Sex	0.0361097	0.000469411
CVD + AF + HF	1145	T2DM	0.0144034	0.000365152
CVD + AF + HF	1145	Family history of heart disease	0.00665429	0.000157714
CVD + AF + HF	1145	SBP (mm Hg)	0.00429536	0.000300968
CVD + AF + HF	1145	Treated hypertension	0.0023438	0.000116801
CVD + AF + HF	1145	eGFR	0.00151726	0.000109296
CVD + AF + HF	1145	HbA1c (mmol/mol)	0.000962973	6.05319e-05
CVD + AF + HF	1146	Age (years)	0.105367	0.0010085
CVD + AF + HF	1146	Sex	0.0357434	0.000496747
CVD + AF + HF	1146	T2DM	0.0146539	0.000365082
CVD + AF + HF	1146	SBP (mm Hg)	0.00564121	0.000359279
CVD + AF + HF	1146	Albumin (g/L)	0.00437611	0.000149089
CVD + AF + HF	1146	Treated hypertension	0.00255914	0.000127747
CVD + AF + HF	1146	eGFR	0.00131161	0.000112592
CVD + AF + HF	1146	HbA1c (mmol/mol)	0.000688218	5.29797e-05
CVD + AF + HF	1147	Age (years)	0.10033	0.00105362
CVD + AF + HF	1147	Sex	0.0373784	0.000494943
CVD + AF + HF	1147	T2DM	0.0141904	0.000358494
CVD + AF + HF	1147	Family history of heart disease	0.00657969	0.000151395
CVD + AF + HF	1147	SBP (mm Hg)	0.00531173	0.000332352
CVD + AF + HF	1147	Albumin (g/L)	0.00434216	0.000147274
CVD + AF + HF	1147	Treated hypertension	0.00233321	0.000119288
CVD + AF + HF	1147	eGFR	0.001333	0.000110215
CVD + AF + HF	1147	HbA1c (mmol/mol)	0.000676886	5.1172e-05
CVD + AF + HF	1148	Age (years)	0.111583	0.00101875
CVD + AF + HF	1148	Sex	0.0348599	0.000486614
CVD + AF + HF	1148	T2DM	0.0146381	0.000360549
CVD + AF + HF	1148	SBP (mm Hg)	0.00461915	0.000313253
CVD + AF + HF	1148	RWD (%)	0.00350405	0.000131154
CVD + AF + HF	1148	Treated hypertension	0.00257479	0.000126037
CVD + AF + HF	1148	eGFR	0.00127028	0.000109051
CVD + AF + HF	1148	HbA1c (mmol/mol)	0.000644101	5.23191e-05
CVD + AF + HF	1149	Age (years)	0.106495	0.00104917
CVD + AF + HF	1149	Sex	0.036506	0.000480724
CVD + AF + HF	1149	T2DM	0.0141752	0.000355129
CVD + AF + HF	1149	Family history of heart disease	0.00669032	0.000158959
CVD + AF + HF	1149	SBP (mm Hg)	0.00434186	0.000290584
CVD + AF + HF	1149	RWD (%)	0.00351918	0.00012395
CVD + AF + HF	1149	Treated hypertension	0.00234932	0.000116036
CVD + AF + HF	1149	eGFR	0.00128741	0.000103169
CVD + AF + HF	1149	HbA1c (mmol/mol)	0.000630768	5.16994e-05
CVD + AF + HF	1150	Age (years)	0.104543	0.00098524
CVD + AF + HF	1150	Sex	0.036002	0.000509895
CVD + AF + HF	1150	T2DM	0.0144826	0.000355994
CVD + AF + HF	1150	SBP (mm Hg)	0.00556918	0.000346204
CVD + AF + HF	1150	Albumin (g/L)	0.00351738	0.000135959
CVD + AF + HF	1150	RWD (%)	0.00267919	0.000106386
CVD + AF + HF	1150	Treated hypertension	0.00256414	0.000125182
CVD + AF + HF	1150	eGFR	0.00114776	0.000106767
CVD + AF + HF	1150	HbA1c (mmol/mol)	0.000464893	4.51974e-05
CVD + AF + HF	1151	Age (years)	0.099486	0.00102542
CVD + AF + HF	1151	Sex	0.0376359	0.000504352
CVD + AF + HF	1151	T2DM	0.0140111	0.000351326
CVD + AF + HF	1151	Family history of heart disease	0.0066185	0.000154846
CVD + AF + HF	1151	SBP (mm Hg)	0.00524738	0.000321866
CVD + AF + HF	1151	Albumin (g/L)	0.00348188	0.000135182
CVD + AF + HF	1151	RWD (%)	0.00269351	0.00010003
CVD + AF + HF	1151	Treated hypertension	0.00233588	0.000116296
CVD + AF + HF	1151	eGFR	0.00116287	0.000102101
CVD + AF + HF	1151	HbA1c (mmol/mol)	0.000453413	4.4223e-05
CVD + AF + HF	1152	Age (years)	0.135635	0.000924205
CVD + AF + HF	1152	Sex	0.0354246	0.000547767
CVD + AF + HF	1152	BMI (kg/m2)	0.0194747	0.000372536
CVD + AF + HF	1152	SBP (mm Hg)	0.00304178	0.000243651
CVD + AF + HF	1153	Age (years)	0.130923	0.000995618
CVD + AF + HF	1153	Sex	0.0370529	0.000546464
CVD + AF + HF	1153	BMI (kg/m2)	0.0187032	0.000360559
CVD + AF + HF	1153	Family history of heart disease	0.00653271	0.000176199
CVD + AF + HF	1153	SBP (mm Hg)	0.00283669	0.000224373
CVD + AF + HF	1154	Age (years)	0.129466	0.000906561
CVD + AF + HF	1154	Sex	0.0366763	0.000579255
CVD + AF + HF	1154	BMI (kg/m2)	0.0170966	0.00032998
CVD + AF + HF	1154	SBP (mm Hg)	0.00386499	0.000275243
CVD + AF + HF	1154	Albumin (g/L)	0.00289731	0.000133234
CVD + AF + HF	1155	Age (years)	0.124626	0.000981363
CVD + AF + HF	1155	Sex	0.0383388	0.00057786
CVD + AF + HF	1155	BMI (kg/m2)	0.0163606	0.000316941
CVD + AF + HF	1155	Family history of heart disease	0.00654491	0.000169091
CVD + AF + HF	1155	SBP (mm Hg)	0.00363197	0.000254846
CVD + AF + HF	1155	Albumin (g/L)	0.00292872	0.00013654
CVD + AF + HF	1156	Age (years)	0.132916	0.000901859
CVD + AF + HF	1156	Sex	0.0358957	0.000550819
CVD + AF + HF	1156	BMI (kg/m2)	0.0178758	0.000350082
CVD + AF + HF	1156	RWD (%)	0.0034185	0.000131417
CVD + AF + HF	1156	SBP (mm Hg)	0.0031477	0.000239556
CVD + AF + HF	1157	Age (years)	0.128105	0.000972382
CVD + AF + HF	1157	Sex	0.0375391	0.000554486
CVD + AF + HF	1157	BMI (kg/m2)	0.0171106	0.000337473
CVD + AF + HF	1157	Family history of heart disease	0.00658931	0.000171787
CVD + AF + HF	1157	RWD (%)	0.00345572	0.00012396
CVD + AF + HF	1157	SBP (mm Hg)	0.00294436	0.000220771
CVD + AF + HF	1158	Age (years)	0.127641	0.000886173
CVD + AF + HF	1158	Sex	0.0369699	0.000583726
CVD + AF + HF	1158	BMI (kg/m2)	0.0159712	0.000316602
CVD + AF + HF	1158	SBP (mm Hg)	0.00386879	0.000266283
CVD + AF + HF	1158	RWD (%)	0.00281599	0.000111374
CVD + AF + HF	1158	Albumin (g/L)	0.00221524	0.000113272
CVD + AF + HF	1159	Age (years)	0.122737	0.000961113
CVD + AF + HF	1159	Sex	0.0386337	0.000585927
CVD + AF + HF	1159	BMI (kg/m2)	0.0152393	0.000303767
CVD + AF + HF	1159	Family history of heart disease	0.00659335	0.000167266
CVD + AF + HF	1159	SBP (mm Hg)	0.00363967	0.000246456
CVD + AF + HF	1159	RWD (%)	0.0028474	0.000105941
CVD + AF + HF	1159	Albumin (g/L)	0.00223619	0.000117024
CVD + AF + HF	1160	Age (years)	0.12761	0.000897579
CVD + AF + HF	1160	Sex	0.0355243	0.000548108
CVD + AF + HF	1160	BMI (kg/m2)	0.0186601	0.000364989
CVD + AF + HF	1160	SBP (mm Hg)	0.00322873	0.000252503
CVD + AF + HF	1160	eGFR	0.000853341	6.0854e-05
CVD + AF + HF	1161	Age (years)	0.122701	0.000970141
CVD + AF + HF	1161	Sex	0.0371641	0.000545433
CVD + AF + HF	1161	BMI (kg/m2)	0.0178935	0.000353247
CVD + AF + HF	1161	Family history of heart disease	0.00653319	0.000178653
CVD + AF + HF	1161	SBP (mm Hg)	0.00301782	0.000231817
CVD + AF + HF	1161	eGFR	0.000855097	5.98795e-05
CVD + AF + HF	1162	Age (years)	0.121439	0.000871763
CVD + AF + HF	1162	Sex	0.0367764	0.0005799
CVD + AF + HF	1162	BMI (kg/m2)	0.0163629	0.000324652
CVD + AF + HF	1162	SBP (mm Hg)	0.00405743	0.000282851
CVD + AF + HF	1162	Albumin (g/L)	0.0028207	0.000128978
CVD + AF + HF	1162	eGFR	0.0007839	6.42367e-05
CVD + AF + HF	1163	Age (years)	0.116424	0.000948611
CVD + AF + HF	1163	Sex	0.0384473	0.000577519
CVD + AF + HF	1163	BMI (kg/m2)	0.0156308	0.000311494
CVD + AF + HF	1163	Family history of heart disease	0.00654371	0.000171944
CVD + AF + HF	1163	SBP (mm Hg)	0.00382035	0.000262015
CVD + AF + HF	1163	Albumin (g/L)	0.00285147	0.000134065
CVD + AF + HF	1163	eGFR	0.000786583	6.49394e-05
CVD + AF + HF	1164	Age (years)	0.125408	0.00087192
CVD + AF + HF	1164	Sex	0.0359981	0.000552455
CVD + AF + HF	1164	BMI (kg/m2)	0.0171774	0.000342748
CVD + AF + HF	1164	SBP (mm Hg)	0.0033176	0.000246151
CVD + AF + HF	1164	RWD (%)	0.00329871	0.00013617
CVD + AF + HF	1164	eGFR	0.000711601	5.8702e-05
CVD + AF + HF	1165	Age (years)	0.120413	0.000942811
CVD + AF + HF	1165	Sex	0.0376474	0.000555224
CVD + AF + HF	1165	BMI (kg/m2)	0.0164146	0.000330094
CVD + AF + HF	1165	Family history of heart disease	0.00658902	0.000175308
CVD + AF + HF	1165	RWD (%)	0.00333401	0.000128848
CVD + AF + HF	1165	SBP (mm Hg)	0.00310929	0.000226736
CVD + AF + HF	1165	eGFR	0.000711537	5.71198e-05
CVD + AF + HF	1166	Age (years)	0.120105	0.000851798
CVD + AF + HF	1166	Sex	0.0370744	0.000584866
CVD + AF + HF	1166	BMI (kg/m2)	0.0153278	0.000311674
CVD + AF + HF	1166	SBP (mm Hg)	0.00404662	0.000272418
CVD + AF + HF	1166	RWD (%)	0.00271556	0.000116437
CVD + AF + HF	1166	Albumin (g/L)	0.00216815	0.000110333
CVD + AF + HF	1166	eGFR	0.000670783	6.0851e-05
CVD + AF + HF	1167	Age (years)	0.115037	0.000926739
CVD + AF + HF	1167	Sex	0.0387461	0.000585739
CVD + AF + HF	1167	BMI (kg/m2)	0.0146006	0.000298325
CVD + AF + HF	1167	Family history of heart disease	0.00659336	0.000170628
CVD + AF + HF	1167	SBP (mm Hg)	0.00381493	0.000252128
CVD + AF + HF	1167	RWD (%)	0.00274563	0.000110535
CVD + AF + HF	1167	Albumin (g/L)	0.00218839	0.000115411
CVD + AF + HF	1167	eGFR	0.000672401	6.12484e-05
CVD + AF + HF	1168	Age (years)	0.13257	0.000877502
CVD + AF + HF	1168	Sex	0.0360448	0.000529265
CVD + AF + HF	1168	BMI (kg/m2)	0.0179702	0.000366732
CVD + AF + HF	1168	Treated hypertension	0.00281319	0.000149971
CVD + AF + HF	1168	SBP (mm Hg)	0.00266164	0.000231059
CVD + AF + HF	1169	Age (years)	0.128038	0.000951798
CVD + AF + HF	1169	Sex	0.0376538	0.000528594
CVD + AF + HF	1169	BMI (kg/m2)	0.0172936	0.000354989
CVD + AF + HF	1169	Family history of heart disease	0.00634722	0.00016978
CVD + AF + HF	1169	Treated hypertension	0.00261925	0.000140743
CVD + AF + HF	1169	SBP (mm Hg)	0.00248968	0.000213416
CVD + AF + HF	1170	Age (years)	0.126134	0.000858547
CVD + AF + HF	1170	Sex	0.0373518	0.000560082
CVD + AF + HF	1170	BMI (kg/m2)	0.0156151	0.000322277
CVD + AF + HF	1170	SBP (mm Hg)	0.0034431	0.000261756
CVD + AF + HF	1170	Albumin (g/L)	0.00295236	0.000137101
CVD + AF + HF	1170	Treated hypertension	0.00287471	0.00015395
CVD + AF + HF	1171	Age (years)	0.121488	0.000936047
CVD + AF + HF	1171	Sex	0.0389802	0.000559238
CVD + AF + HF	1171	BMI (kg/m2)	0.0149747	0.000309411
CVD + AF + HF	1171	Family history of heart disease	0.00635208	0.000161905
CVD + AF + HF	1171	SBP (mm Hg)	0.00324452	0.000242954
CVD + AF + HF	1171	Albumin (g/L)	0.00297642	0.000138341
CVD + AF + HF	1171	Treated hypertension	0.0026752	0.000145431
CVD + AF + HF	1172	Age (years)	0.129772	0.000849986
CVD + AF + HF	1172	Sex	0.0365508	0.000537198
CVD + AF + HF	1172	BMI (kg/m2)	0.0164116	0.000344161
CVD + AF + HF	1172	RWD (%)	0.00344667	0.000137327
CVD + AF + HF	1172	Treated hypertension	0.00284259	0.000151611
CVD + AF + HF	1172	SBP (mm Hg)	0.00276079	0.000227713
CVD + AF + HF	1173	Age (years)	0.125148	0.000924005
CVD + AF + HF	1173	Sex	0.0381623	0.000540001
CVD + AF + HF	1173	BMI (kg/m2)	0.0157475	0.000330434
CVD + AF + HF	1173	Family history of heart disease	0.00640414	0.000164916
CVD + AF + HF	1173	RWD (%)	0.00347969	0.000128534
CVD + AF + HF	1173	Treated hypertension	0.00264487	0.000141224
CVD + AF + HF	1173	SBP (mm Hg)	0.00258979	0.000210513
CVD + AF + HF	1174	Age (years)	0.12427	0.000834556
CVD + AF + HF	1174	Sex	0.0376662	0.000567693
CVD + AF + HF	1174	BMI (kg/m2)	0.0145285	0.000308976
CVD + AF + HF	1174	SBP (mm Hg)	0.00344378	0.000253445
CVD + AF + HF	1174	Treated hypertension	0.00288846	0.000153354
CVD + AF + HF	1174	RWD (%)	0.00282849	0.00011622
CVD + AF + HF	1174	Albumin (g/L)	0.00225768	0.000117046
CVD + AF + HF	1175	Age (years)	0.119565	0.000912902
CVD + AF + HF	1175	Sex	0.0392976	0.000569248
CVD + AF + HF	1175	BMI (kg/m2)	0.0138974	0.000295336
CVD + AF + HF	1175	Family history of heart disease	0.00640063	0.000160466
CVD + AF + HF	1175	SBP (mm Hg)	0.00324983	0.000236092
CVD + AF + HF	1175	RWD (%)	0.00285879	0.000109649
CVD + AF + HF	1175	Treated hypertension	0.00268698	0.000143878
CVD + AF + HF	1175	Albumin (g/L)	0.00227246	0.000118628
CVD + AF + HF	1176	Age (years)	0.124878	0.000856039
CVD + AF + HF	1176	Sex	0.0361395	0.00052978
CVD + AF + HF	1176	BMI (kg/m2)	0.0172472	0.000359418
CVD + AF + HF	1176	SBP (mm Hg)	0.00283046	0.000239442
CVD + AF + HF	1176	Treated hypertension	0.00272694	0.000147529
CVD + AF + HF	1176	eGFR	0.000744635	5.64399e-05
CVD + AF + HF	1177	Age (years)	0.120155	0.000930824
CVD + AF + HF	1177	Sex	0.0377523	0.000527601
CVD + AF + HF	1177	BMI (kg/m2)	0.0165724	0.000348018
CVD + AF + HF	1177	Family history of heart disease	0.00635368	0.000171822
CVD + AF + HF	1177	SBP (mm Hg)	0.0026532	0.000220346
CVD + AF + HF	1177	Treated hypertension	0.00253548	0.000138528
CVD + AF + HF	1177	eGFR	0.00075004	5.62748e-05
CVD + AF + HF	1178	Age (years)	0.118487	0.000829404
CVD + AF + HF	1178	Sex	0.0374468	0.000560685
CVD + AF + HF	1178	BMI (kg/m2)	0.0149748	0.000317589
CVD + AF + HF	1178	SBP (mm Hg)	0.0036183	0.000268562
CVD + AF + HF	1178	Albumin (g/L)	0.00288077	0.000132278
CVD + AF + HF	1178	Treated hypertension	0.00279061	0.000152291
CVD + AF + HF	1178	eGFR	0.00067938	6.03061e-05
CVD + AF + HF	1179	Age (years)	0.113667	0.000907802
CVD + AF + HF	1179	Sex	0.0390822	0.000558914
CVD + AF + HF	1179	BMI (kg/m2)	0.0143367	0.000304564
CVD + AF + HF	1179	Family history of heart disease	0.00635765	0.00016463
CVD + AF + HF	1179	SBP (mm Hg)	0.00341775	0.00024979
CVD + AF + HF	1179	Albumin (g/L)	0.00290497	0.000134967
CVD + AF + HF	1179	Treated hypertension	0.0025931	0.000143811
CVD + AF + HF	1179	eGFR	0.00068679	6.14626e-05
CVD + AF + HF	1180	Age (years)	0.122626	0.000824935
CVD + AF + HF	1180	Sex	0.0366403	0.000538915
CVD + AF + HF	1180	BMI (kg/m2)	0.0157973	0.000337703
CVD + AF + HF	1180	RWD (%)	0.00333146	0.00014168
CVD + AF + HF	1180	SBP (mm Hg)	0.00291379	0.000233802
CVD + AF + HF	1180	Treated hypertension	0.0027609	0.000149823
CVD + AF + HF	1180	eGFR	0.000608969	5.45709e-05
CVD + AF + HF	1181	Age (years)	0.117819	0.000898412
CVD + AF + HF	1181	Sex	0.0382607	0.000540318
CVD + AF + HF	1181	BMI (kg/m2)	0.0151352	0.000323956
CVD + AF + HF	1181	Family history of heart disease	0.00641036	0.000167863
CVD + AF + HF	1181	RWD (%)	0.00336477	0.00013278
CVD + AF + HF	1181	SBP (mm Hg)	0.00274005	0.000216427
CVD + AF + HF	1181	Treated hypertension	0.00256749	0.000139562
CVD + AF + HF	1181	eGFR	0.000615414	5.36026e-05
CVD + AF + HF	1182	Age (years)	0.117131	0.000805676
CVD + AF + HF	1182	Sex	0.037764	0.00056879
CVD + AF + HF	1182	BMI (kg/m2)	0.0139733	0.000304753
CVD + AF + HF	1182	SBP (mm Hg)	0.00360584	0.000259698
CVD + AF + HF	1182	Treated hypertension	0.00280987	0.000152273
CVD + AF + HF	1182	RWD (%)	0.00273464	0.000121345
CVD + AF + HF	1182	Albumin (g/L)	0.00221482	0.000113214
CVD + AF + HF	1182	eGFR	0.000572207	5.75085e-05
CVD + AF + HF	1183	Age (years)	0.11226	0.000883128
CVD + AF + HF	1183	Sex	0.0393999	0.000568986
CVD + AF + HF	1183	BMI (kg/m2)	0.0133418	0.000290595
CVD + AF + HF	1183	Family history of heart disease	0.00640616	0.000163387
CVD + AF + HF	1183	SBP (mm Hg)	0.00340795	0.000241586
CVD + AF + HF	1183	RWD (%)	0.00276212	0.00011426
CVD + AF + HF	1183	Treated hypertension	0.00260971	0.000142733
CVD + AF + HF	1183	Albumin (g/L)	0.00222646	0.000116881
CVD + AF + HF	1183	eGFR	0.000577515	5.77002e-05
CVD + AF + HF	1184	Age (years)	0.128018	0.00097847
CVD + AF + HF	1184	Sex	0.0344671	0.000525118
CVD + AF + HF	1184	BMI (kg/m2)	0.0143154	0.000293078
CVD + AF + HF	1184	HbA1c (mmol/mol)	0.00633421	0.000163084
CVD + AF + HF	1184	SBP (mm Hg)	0.00292112	0.000241799
CVD + AF + HF	1185	Age (years)	0.123288	0.00105117
CVD + AF + HF	1185	Sex	0.0361039	0.000525986
CVD + AF + HF	1185	BMI (kg/m2)	0.0136735	0.000283115
CVD + AF + HF	1185	Family history of heart disease	0.00645274	0.000173419
CVD + AF + HF	1185	HbA1c (mmol/mol)	0.00620066	0.000163954
CVD + AF + HF	1185	SBP (mm Hg)	0.00272625	0.000223358
CVD + AF + HF	1186	Age (years)	0.122049	0.000958067
CVD + AF + HF	1186	Sex	0.0356369	0.00055655
CVD + AF + HF	1186	BMI (kg/m2)	0.0124086	0.00026009
CVD + AF + HF	1186	HbA1c (mmol/mol)	0.00602191	0.000160316
CVD + AF + HF	1186	SBP (mm Hg)	0.0036966	0.000269691
CVD + AF + HF	1186	Albumin (g/L)	0.00256171	0.000125327
CVD + AF + HF	1187	Age (years)	0.117217	0.00103244
CVD + AF + HF	1187	Sex	0.0373032	0.000554923
CVD + AF + HF	1187	BMI (kg/m2)	0.0118022	0.000249311
CVD + AF + HF	1187	Family history of heart disease	0.0064676	0.000166218
CVD + AF + HF	1187	HbA1c (mmol/mol)	0.00589705	0.000159803
CVD + AF + HF	1187	SBP (mm Hg)	0.00347915	0.000252219
CVD + AF + HF	1187	Albumin (g/L)	0.00260155	0.0001253
CVD + AF + HF	1188	Age (years)	0.12574	0.00095896
CVD + AF + HF	1188	Sex	0.0349055	0.000540551
CVD + AF + HF	1188	BMI (kg/m2)	0.0132384	0.00028267
CVD + AF + HF	1188	HbA1c (mmol/mol)	0.00566743	0.000162949
CVD + AF + HF	1188	SBP (mm Hg)	0.00303304	0.000237392
CVD + AF + HF	1188	RWD (%)	0.00273166	0.000112736
CVD + AF + HF	1189	Age (years)	0.120935	0.00102812
CVD + AF + HF	1189	Sex	0.03656	0.000543034
CVD + AF + HF	1189	BMI (kg/m2)	0.0126022	0.000271477
CVD + AF + HF	1189	Family history of heart disease	0.00650778	0.000169167
CVD + AF + HF	1189	HbA1c (mmol/mol)	0.00553766	0.000164288
CVD + AF + HF	1189	SBP (mm Hg)	0.00283866	0.000220933
CVD + AF + HF	1189	RWD (%)	0.00277315	0.000107595
CVD + AF + HF	1190	Age (years)	0.120599	0.000942439
CVD + AF + HF	1190	Sex	0.0359206	0.000570792
CVD + AF + HF	1190	BMI (kg/m2)	0.0116831	0.000254734
CVD + AF + HF	1190	HbA1c (mmol/mol)	0.00546435	0.000161748
CVD + AF + HF	1190	SBP (mm Hg)	0.00371757	0.000262629
CVD + AF + HF	1190	RWD (%)	0.00222001	9.43304e-05
CVD + AF + HF	1190	Albumin (g/L)	0.00199678	0.000109571
CVD + AF + HF	1191	Age (years)	0.115719	0.00101436
CVD + AF + HF	1191	Sex	0.0375907	0.000570494
CVD + AF + HF	1191	BMI (kg/m2)	0.0110788	0.000243303
CVD + AF + HF	1191	Family history of heart disease	0.00651532	0.000164264
CVD + AF + HF	1191	HbA1c (mmol/mol)	0.00533955	0.000161329
CVD + AF + HF	1191	SBP (mm Hg)	0.00350048	0.000245344
CVD + AF + HF	1191	RWD (%)	0.00225525	9.06076e-05
CVD + AF + HF	1191	Albumin (g/L)	0.00202228	0.000109737
CVD + AF + HF	1192	Age (years)	0.118979	0.000938535
CVD + AF + HF	1192	Sex	0.0345781	0.000517794
CVD + AF + HF	1192	BMI (kg/m2)	0.0135123	0.000284943
CVD + AF + HF	1192	HbA1c (mmol/mol)	0.00641331	0.000167766
CVD + AF + HF	1192	SBP (mm Hg)	0.00311372	0.000249689
CVD + AF + HF	1192	eGFR	0.000907137	6.99256e-05
CVD + AF + HF	1193	Age (years)	0.114082	0.00101258
CVD + AF + HF	1193	Sex	0.0362275	0.000517699
CVD + AF + HF	1193	BMI (kg/m2)	0.0128774	0.000275862
CVD + AF + HF	1193	Family history of heart disease	0.00645588	0.000177525
CVD + AF + HF	1193	HbA1c (mmol/mol)	0.0062849	0.000170268
CVD + AF + HF	1193	SBP (mm Hg)	0.00291306	0.00023108
CVD + AF + HF	1193	eGFR	0.000914729	7.05022e-05
CVD + AF + HF	1194	Age (years)	0.113086	0.000908604
CVD + AF + HF	1194	Sex	0.0357535	0.000548956
CVD + AF + HF	1194	BMI (kg/m2)	0.0116951	0.000253829
CVD + AF + HF	1194	HbA1c (mmol/mol)	0.0061025	0.000165297
CVD + AF + HF	1194	SBP (mm Hg)	0.00389739	0.000277973
CVD + AF + HF	1194	Albumin (g/L)	0.00248553	0.000121382
CVD + AF + HF	1194	eGFR	0.000843205	7.30701e-05
CVD + AF + HF	1195	Age (years)	0.108114	0.000984874
CVD + AF + HF	1195	Sex	0.0374299	0.000546954
CVD + AF + HF	1195	BMI (kg/m2)	0.0110974	0.00024373
CVD + AF + HF	1195	Family history of heart disease	0.00646953	0.000171008
CVD + AF + HF	1195	HbA1c (mmol/mol)	0.00598322	0.000165782
CVD + AF + HF	1195	SBP (mm Hg)	0.0036758	0.000259314
CVD + AF + HF	1195	Albumin (g/L)	0.00252439	0.000123281
CVD + AF + HF	1195	eGFR	0.000854174	7.47089e-05
CVD + AF + HF	1196	Age (years)	0.117289	0.000918956
CVD + AF + HF	1196	Sex	0.0350201	0.000533883
CVD + AF + HF	1196	BMI (kg/m2)	0.0125399	0.000274557
CVD + AF + HF	1196	HbA1c (mmol/mol)	0.00575546	0.000168692
CVD + AF + HF	1196	SBP (mm Hg)	0.00320973	0.000244338
CVD + AF + HF	1196	RWD (%)	0.00260914	0.000117483
CVD + AF + HF	1196	eGFR	0.000781136	6.78803e-05
CVD + AF + HF	1197	Age (years)	0.112331	0.000988743
CVD + AF + HF	1197	Sex	0.0366821	0.000535653
CVD + AF + HF	1197	BMI (kg/m2)	0.0119107	0.000264026
CVD + AF + HF	1197	Family history of heart disease	0.00651004	0.000174276
CVD + AF + HF	1197	HbA1c (mmol/mol)	0.00563026	0.00017022
CVD + AF + HF	1197	SBP (mm Hg)	0.00301238	0.000226127
CVD + AF + HF	1197	RWD (%)	0.00264855	0.000112342
CVD + AF + HF	1197	eGFR	0.000786957	6.675e-05
CVD + AF + HF	1198	Age (years)	0.112175	0.000896344
CVD + AF + HF	1198	Sex	0.0360392	0.000563787
CVD + AF + HF	1198	BMI (kg/m2)	0.0110505	0.000248208
CVD + AF + HF	1198	HbA1c (mmol/mol)	0.005553	0.00016682
CVD + AF + HF	1198	SBP (mm Hg)	0.00390492	0.000268867
CVD + AF + HF	1198	RWD (%)	0.00211946	9.99072e-05
CVD + AF + HF	1198	Albumin (g/L)	0.00194789	0.000106971
CVD + AF + HF	1198	eGFR	0.000742397	7.00926e-05
CVD + AF + HF	1199	Age (years)	0.10716	0.000968943
CVD + AF + HF	1199	Sex	0.0377178	0.000562427
CVD + AF + HF	1199	BMI (kg/m2)	0.0104535	0.000237519
CVD + AF + HF	1199	Family history of heart disease	0.0065171	0.000169662
CVD + AF + HF	1199	HbA1c (mmol/mol)	0.0054322	0.000167185
CVD + AF + HF	1199	SBP (mm Hg)	0.00368522	0.000251297
CVD + AF + HF	1199	RWD (%)	0.00215234	9.48399e-05
CVD + AF + HF	1199	Albumin (g/L)	0.00197316	0.000109488
CVD + AF + HF	1199	eGFR	0.000748141	6.99259e-05
CVD + AF + HF	1200	Age (years)	0.125383	0.000930731
CVD + AF + HF	1200	Sex	0.0350712	0.00051152
CVD + AF + HF	1200	BMI (kg/m2)	0.0132495	0.000294513
CVD + AF + HF	1200	HbA1c (mmol/mol)	0.00595737	0.000154452
CVD + AF + HF	1200	SBP (mm Hg)	0.00258204	0.00023227
CVD + AF + HF	1200	Treated hypertension	0.00243135	0.000132444
CVD + AF + HF	1201	Age (years)	0.120816	0.00100449
CVD + AF + HF	1201	Sex	0.0366723	0.000512695
CVD + AF + HF	1201	BMI (kg/m2)	0.0126819	0.000283471
CVD + AF + HF	1201	Family history of heart disease	0.00628495	0.000168749
CVD + AF + HF	1201	HbA1c (mmol/mol)	0.00584017	0.000153396
CVD + AF + HF	1201	SBP (mm Hg)	0.00241736	0.000215426
CVD + AF + HF	1201	Treated hypertension	0.00224991	0.000125546
CVD + AF + HF	1202	Age (years)	0.119184	0.000910956
CVD + AF + HF	1202	Sex	0.036292	0.000541508
CVD + AF + HF	1202	BMI (kg/m2)	0.0113684	0.000259285
CVD + AF + HF	1202	HbA1c (mmol/mol)	0.00564339	0.00015116
CVD + AF + HF	1202	SBP (mm Hg)	0.00332209	0.000260033
CVD + AF + HF	1202	Albumin (g/L)	0.00262115	0.000129544
CVD + AF + HF	1202	Treated hypertension	0.00249279	0.000136082
CVD + AF + HF	1203	Age (years)	0.114525	0.00098638
CVD + AF + HF	1203	Sex	0.0379151	0.000540707
CVD + AF + HF	1203	BMI (kg/m2)	0.0108323	0.000246748
CVD + AF + HF	1203	Family history of heart disease	0.00629009	0.00016104
CVD + AF + HF	1203	HbA1c (mmol/mol)	0.00553304	0.000149782
CVD + AF + HF	1203	SBP (mm Hg)	0.00313294	0.000243748
CVD + AF + HF	1203	Albumin (g/L)	0.00265126	0.00012871
CVD + AF + HF	1203	Treated hypertension	0.00230464	0.000129688
CVD + AF + HF	1204	Age (years)	0.123038	0.000906147
CVD + AF + HF	1204	Sex	0.0355358	0.000530748
CVD + AF + HF	1204	BMI (kg/m2)	0.0122019	0.000283131
CVD + AF + HF	1204	HbA1c (mmol/mol)	0.00530268	0.000153584
CVD + AF + HF	1204	RWD (%)	0.00278146	0.000118946
CVD + AF + HF	1204	SBP (mm Hg)	0.00268481	0.000228238
CVD + AF + HF	1204	Treated hypertension	0.00247633	0.000133205
CVD + AF + HF	1205	Age (years)	0.118403	0.00097661
CVD + AF + HF	1205	Sex	0.0371511	0.000531913
CVD + AF + HF	1205	BMI (kg/m2)	0.0116397	0.000269461
CVD + AF + HF	1205	Family history of heart disease	0.00633855	0.000164683
CVD + AF + HF	1205	HbA1c (mmol/mol)	0.0051887	0.000152684
CVD + AF + HF	1205	RWD (%)	0.00281807	0.000112622
CVD + AF + HF	1205	SBP (mm Hg)	0.00252014	0.000212674
CVD + AF + HF	1205	Treated hypertension	0.00229059	0.000125238
CVD + AF + HF	1206	Age (years)	0.117697	0.000891176
CVD + AF + HF	1206	Sex	0.0365946	0.00055857
CVD + AF + HF	1206	BMI (kg/m2)	0.0106673	0.000253353
CVD + AF + HF	1206	HbA1c (mmol/mol)	0.00509674	0.00015226
CVD + AF + HF	1206	SBP (mm Hg)	0.00333764	0.000254131
CVD + AF + HF	1206	Treated hypertension	0.00252207	0.000134753
CVD + AF + HF	1206	RWD (%)	0.00225398	0.000100133
CVD + AF + HF	1206	Albumin (g/L)	0.0020417	0.000113664
CVD + AF + HF	1207	Age (years)	0.112997	0.000964154
CVD + AF + HF	1207	Sex	0.038224	0.000557548
CVD + AF + HF	1207	BMI (kg/m2)	0.0101369	0.00023958
CVD + AF + HF	1207	Family history of heart disease	0.00633853	0.000159573
CVD + AF + HF	1207	HbA1c (mmol/mol)	0.0049886	0.00014999
CVD + AF + HF	1207	SBP (mm Hg)	0.00315217	0.000238252
CVD + AF + HF	1207	Treated hypertension	0.00233261	0.000127424
CVD + AF + HF	1207	RWD (%)	0.00228706	9.4502e-05
CVD + AF + HF	1207	Albumin (g/L)	0.00206227	0.000113
CVD + AF + HF	1208	Age (years)	0.116708	0.000896951
CVD + AF + HF	1208	Sex	0.0351693	0.000506831
CVD + AF + HF	1208	BMI (kg/m2)	0.0125293	0.000286767
CVD + AF + HF	1208	HbA1c (mmol/mol)	0.00603597	0.000159602
CVD + AF + HF	1208	SBP (mm Hg)	0.00275986	0.000240699
CVD + AF + HF	1208	Treated hypertension	0.00233976	0.000130837
CVD + AF + HF	1208	eGFR	0.000798966	6.64406e-05
CVD + AF + HF	1209	Age (years)	0.11197	0.000971365
CVD + AF + HF	1209	Sex	0.0367807	0.000506843
CVD + AF + HF	1209	BMI (kg/m2)	0.0119642	0.000276349
CVD + AF + HF	1209	Family history of heart disease	0.00629133	0.000171879
CVD + AF + HF	1209	HbA1c (mmol/mol)	0.00592256	0.000160211
CVD + AF + HF	1209	SBP (mm Hg)	0.00258929	0.000223006
CVD + AF + HF	1209	Treated hypertension	0.00216009	0.000124198
CVD + AF + HF	1209	eGFR	0.000810064	6.70091e-05
CVD + AF + HF	1210	Age (years)	0.110621	0.000868473
CVD + AF + HF	1210	Sex	0.0363946	0.000536318
CVD + AF + HF	1210	BMI (kg/m2)	0.0107366	0.000253761
CVD + AF + HF	1210	HbA1c (mmol/mol)	0.00572144	0.000155973
CVD + AF + HF	1210	SBP (mm Hg)	0.00350744	0.000268771
CVD + AF + HF	1210	Albumin (g/L)	0.00254614	0.000125018
CVD + AF + HF	1210	Treated hypertension	0.00240226	0.000135455
CVD + AF + HF	1210	eGFR	0.000737382	6.95275e-05
CVD + AF + HF	1211	Age (years)	0.10582	0.000944774
CVD + AF + HF	1211	Sex	0.0380281	0.000534841
CVD + AF + HF	1211	BMI (kg/m2)	0.0102066	0.000242507
CVD + AF + HF	1211	Family history of heart disease	0.00629733	0.00016459
CVD + AF + HF	1211	HbA1c (mmol/mol)	0.00561666	0.000155682
CVD + AF + HF	1211	SBP (mm Hg)	0.00331566	0.000251021
CVD + AF + HF	1211	Albumin (g/L)	0.00257608	0.000126103
CVD + AF + HF	1211	Treated hypertension	0.00221636	0.000129011
CVD + AF + HF	1211	eGFR	0.000751554	7.07999e-05
CVD + AF + HF	1212	Age (years)	0.114967	0.000871462
CVD + AF + HF	1212	Sex	0.0356363	0.000526201
CVD + AF + HF	1212	BMI (kg/m2)	0.0115811	0.000275675
CVD + AF + HF	1212	HbA1c (mmol/mol)	0.00538734	0.000158949
CVD + AF + HF	1212	SBP (mm Hg)	0.00284771	0.000235407
CVD + AF + HF	1212	RWD (%)	0.00266171	0.000123644
CVD + AF + HF	1212	Treated hypertension	0.00238781	0.00013226
CVD + AF + HF	1212	eGFR	0.000676294	6.40954e-05
CVD + AF + HF	1213	Age (years)	0.110176	0.000941483
CVD + AF + HF	1213	Sex	0.0372583	0.000527193
CVD + AF + HF	1213	BMI (kg/m2)	0.0110241	0.000263084
CVD + AF + HF	1213	Family history of heart disease	0.00634691	0.000168339
CVD + AF + HF	1213	HbA1c (mmol/mol)	0.0052782	0.000158823
CVD + AF + HF	1213	RWD (%)	0.00269817	0.000116831
CVD + AF + HF	1213	SBP (mm Hg)	0.00268189	0.000218874
CVD + AF + HF	1213	Treated hypertension	0.00220704	0.000124617
CVD + AF + HF	1213	eGFR	0.000688724	6.38245e-05
CVD + AF + HF	1214	Age (years)	0.109683	0.000851212
CVD + AF + HF	1214	Sex	0.0366982	0.000553373
CVD + AF + HF	1214	BMI (kg/m2)	0.0101113	0.000247173
CVD + AF + HF	1214	HbA1c (mmol/mol)	0.00518143	0.000156864
CVD + AF + HF	1214	SBP (mm Hg)	0.00351077	0.000260613
CVD + AF + HF	1214	Treated hypertension	0.00243499	0.000134386
CVD + AF + HF	1214	RWD (%)	0.00215564	0.000104844
CVD + AF + HF	1214	Albumin (g/L)	0.00199458	0.000111063
CVD + AF + HF	1214	eGFR	0.000639868	6.63714e-05
CVD + AF + HF	1215	Age (years)	0.104846	0.000923916
CVD + AF + HF	1215	Sex	0.0383338	0.000551953
CVD + AF + HF	1215	BMI (kg/m2)	0.00958428	0.000235109
CVD + AF + HF	1215	Family history of heart disease	0.00634453	0.000163256
CVD + AF + HF	1215	HbA1c (mmol/mol)	0.00507515	0.000156119
CVD + AF + HF	1215	SBP (mm Hg)	0.00332193	0.000243898
CVD + AF + HF	1215	Treated hypertension	0.00224774	0.000127322
CVD + AF + HF	1215	RWD (%)	0.00218538	9.8731e-05
CVD + AF + HF	1215	Albumin (g/L)	0.00201264	0.000111872
CVD + AF + HF	1215	eGFR	0.000649451	6.65997e-05
CVD + AF + HF	1216	Age (years)	0.127902	0.00102944
CVD + AF + HF	1216	Sex	0.0318076	0.000458188
CVD + AF + HF	1216	T2DM	0.0128963	0.000374543
CVD + AF + HF	1216	BMI (kg/m2)	0.0112454	0.000259334
CVD + AF + HF	1216	SBP (mm Hg)	0.00287785	0.00024156
CVD + AF + HF	1217	Age (years)	0.123263	0.00108276
CVD + AF + HF	1217	Sex	0.0334318	0.000459374
CVD + AF + HF	1217	T2DM	0.0125848	0.000365238
CVD + AF + HF	1217	BMI (kg/m2)	0.0107014	0.000254818
CVD + AF + HF	1217	Family history of heart disease	0.0063066	0.000155165
CVD + AF + HF	1217	SBP (mm Hg)	0.00268759	0.000221385
CVD + AF + HF	1218	Age (years)	0.12131	0.0010078
CVD + AF + HF	1218	Sex	0.0330506	0.00048264
CVD + AF + HF	1218	T2DM	0.0128425	0.00037317
CVD + AF + HF	1218	BMI (kg/m2)	0.00936849	0.000230157
CVD + AF + HF	1218	SBP (mm Hg)	0.00371599	0.000273854
CVD + AF + HF	1218	Albumin (g/L)	0.00285882	0.000127507
CVD + AF + HF	1219	Age (years)	0.116556	0.00106771
CVD + AF + HF	1219	Sex	0.0346972	0.00048265
CVD + AF + HF	1219	T2DM	0.0125213	0.00036473
CVD + AF + HF	1219	BMI (kg/m2)	0.00886099	0.000223223
CVD + AF + HF	1219	Family history of heart disease	0.00630577	0.000152515
CVD + AF + HF	1219	SBP (mm Hg)	0.00349317	0.000252087
CVD + AF + HF	1219	Albumin (g/L)	0.00288437	0.000125992
CVD + AF + HF	1220	Age (years)	0.125471	0.00100614
CVD + AF + HF	1220	Sex	0.032303	0.000472412
CVD + AF + HF	1220	T2DM	0.0124227	0.000358067
CVD + AF + HF	1220	BMI (kg/m2)	0.0102038	0.000245335
CVD + AF + HF	1220	SBP (mm Hg)	0.00298455	0.000237433
CVD + AF + HF	1220	RWD (%)	0.00294567	0.00011309
CVD + AF + HF	1221	Age (years)	0.120749	0.00105625
CVD + AF + HF	1221	Sex	0.0339489	0.000474841
CVD + AF + HF	1221	T2DM	0.0121117	0.000349003
CVD + AF + HF	1221	BMI (kg/m2)	0.0096715	0.000239049
CVD + AF + HF	1221	Family history of heart disease	0.00636862	0.000156405
CVD + AF + HF	1221	RWD (%)	0.0029843	0.000108351
CVD + AF + HF	1221	SBP (mm Hg)	0.00279573	0.000219193
CVD + AF + HF	1222	Age (years)	0.119771	0.000991746
CVD + AF + HF	1222	Sex	0.0333742	0.000496883
CVD + AF + HF	1222	T2DM	0.0124176	0.000358219
CVD + AF + HF	1222	BMI (kg/m2)	0.00868447	0.000221553
CVD + AF + HF	1222	SBP (mm Hg)	0.00372562	0.000265642
CVD + AF + HF	1222	RWD (%)	0.00235949	9.5056e-05
CVD + AF + HF	1222	Albumin (g/L)	0.00222838	0.000113331
CVD + AF + HF	1223	Age (years)	0.114969	0.00104854
CVD + AF + HF	1223	Sex	0.035032	0.000497688
CVD + AF + HF	1223	T2DM	0.0121	0.000350412
CVD + AF + HF	1223	BMI (kg/m2)	0.00818845	0.000213633
CVD + AF + HF	1223	Family history of heart disease	0.00635987	0.000154714
CVD + AF + HF	1223	SBP (mm Hg)	0.00350645	0.000245494
CVD + AF + HF	1223	RWD (%)	0.00239563	9.08162e-05
CVD + AF + HF	1223	Albumin (g/L)	0.00224827	0.000112292
CVD + AF + HF	1224	Age (years)	0.118575	0.000991244
CVD + AF + HF	1224	Sex	0.0319263	0.000449567
CVD + AF + HF	1224	T2DM	0.0130094	0.000383493
CVD + AF + HF	1224	BMI (kg/m2)	0.0105136	0.000250374
CVD + AF + HF	1224	SBP (mm Hg)	0.00307619	0.000248269
CVD + AF + HF	1224	eGFR	0.000926916	7.94952e-05
CVD + AF + HF	1225	Age (years)	0.113779	0.00104671
CVD + AF + HF	1225	Sex	0.0335654	0.000449116
CVD + AF + HF	1225	T2DM	0.0127081	0.000375672
CVD + AF + HF	1225	BMI (kg/m2)	0.00998104	0.00024575
CVD + AF + HF	1225	Family history of heart disease	0.00631661	0.000158844
CVD + AF + HF	1225	SBP (mm Hg)	0.0028771	0.000226902
CVD + AF + HF	1225	eGFR	0.000942127	7.63541e-05
CVD + AF + HF	1226	Age (years)	0.112067	0.000959179
CVD + AF + HF	1226	Sex	0.0331747	0.0004738
CVD + AF + HF	1226	T2DM	0.0129643	0.000379974
CVD + AF + HF	1226	BMI (kg/m2)	0.00873846	0.000223862
CVD + AF + HF	1226	SBP (mm Hg)	0.00392173	0.00027978
CVD + AF + HF	1226	Albumin (g/L)	0.00278788	0.000120846
CVD + AF + HF	1226	eGFR	0.000866029	8.16073e-05
CVD + AF + HF	1227	Age (years)	0.107184	0.00102078
CVD + AF + HF	1227	Sex	0.034832	0.000473095
CVD + AF + HF	1227	T2DM	0.0126543	0.000372442
CVD + AF + HF	1227	BMI (kg/m2)	0.0082416	0.000216631
CVD + AF + HF	1227	Family history of heart disease	0.00631567	0.000156191
CVD + AF + HF	1227	SBP (mm Hg)	0.00369401	0.000257169
CVD + AF + HF	1227	Albumin (g/L)	0.00281328	0.0001217
CVD + AF + HF	1227	eGFR	0.000882506	8.04048e-05
CVD + AF + HF	1228	Age (years)	0.116701	0.000964934
CVD + AF + HF	1228	Sex	0.032426	0.000462954
CVD + AF + HF	1228	T2DM	0.0125505	0.000367203
CVD + AF + HF	1228	BMI (kg/m2)	0.00957426	0.000236634
CVD + AF + HF	1228	SBP (mm Hg)	0.00316886	0.00024378
CVD + AF + HF	1228	RWD (%)	0.00282933	0.000118356
CVD + AF + HF	1228	eGFR	0.000800428	7.64301e-05
CVD + AF + HF	1229	Age (years)	0.111836	0.00101674
CVD + AF + HF	1229	Sex	0.0340811	0.000465333
CVD + AF + HF	1229	T2DM	0.0122464	0.000359664
CVD + AF + HF	1229	BMI (kg/m2)	0.00904934	0.000230629
CVD + AF + HF	1229	Family history of heart disease	0.00637528	0.000159865
CVD + AF + HF	1229	SBP (mm Hg)	0.00297255	0.000223985
CVD + AF + HF	1229	RWD (%)	0.0028624	0.000112457
CVD + AF + HF	1229	eGFR	0.000810077	7.32482e-05
CVD + AF + HF	1230	Age (years)	0.111036	0.000944109
CVD + AF + HF	1230	Sex	0.0335031	0.000487814
CVD + AF + HF	1230	T2DM	0.0125477	0.000365466
CVD + AF + HF	1230	BMI (kg/m2)	0.00812787	0.000214754
CVD + AF + HF	1230	SBP (mm Hg)	0.00391838	0.000271192
CVD + AF + HF	1230	RWD (%)	0.0022646	9.96837e-05
CVD + AF + HF	1230	Albumin (g/L)	0.00218481	0.000108943
CVD + AF + HF	1230	eGFR	0.000763333	7.85887e-05
CVD + AF + HF	1231	Age (years)	0.106118	0.0010013
CVD + AF + HF	1231	Sex	0.0351709	0.000487433
CVD + AF + HF	1231	T2DM	0.0122375	0.000358871
CVD + AF + HF	1231	BMI (kg/m2)	0.00764137	0.000207132
CVD + AF + HF	1231	Family history of heart disease	0.00636771	0.000158539
CVD + AF + HF	1231	SBP (mm Hg)	0.00369483	0.000250065
CVD + AF + HF	1231	RWD (%)	0.00229597	9.43855e-05
CVD + AF + HF	1231	Albumin (g/L)	0.00220237	0.000109695
CVD + AF + HF	1231	eGFR	0.000774886	7.5656e-05
CVD + AF + HF	1232	Age (years)	0.125804	0.000995548
CVD + AF + HF	1232	Sex	0.032432	0.00044424
CVD + AF + HF	1232	T2DM	0.0122225	0.000355709
CVD + AF + HF	1232	BMI (kg/m2)	0.0105776	0.000263676
CVD + AF + HF	1232	SBP (mm Hg)	0.00258024	0.00023469
CVD + AF + HF	1232	Treated hypertension	0.00199151	0.000113628
CVD + AF + HF	1233	Age (years)	0.121302	0.00105448
CVD + AF + HF	1233	Sex	0.0340277	0.000447679
CVD + AF + HF	1233	T2DM	0.0119397	0.000346286
CVD + AF + HF	1233	BMI (kg/m2)	0.0100897	0.000255821
CVD + AF + HF	1233	Family history of heart disease	0.00617121	0.000151931
CVD + AF + HF	1233	SBP (mm Hg)	0.00241945	0.000215269
CVD + AF + HF	1233	Treated hypertension	0.0018243	0.000104463
CVD + AF + HF	1234	Age (years)	0.119014	0.000974688
CVD + AF + HF	1234	Sex	0.0337233	0.000469631
CVD + AF + HF	1234	T2DM	0.0121605	0.000352976
CVD + AF + HF	1234	BMI (kg/m2)	0.00872998	0.000230555
CVD + AF + HF	1234	SBP (mm Hg)	0.00338372	0.000266608
CVD + AF + HF	1234	Albumin (g/L)	0.0029045	0.000131677
CVD + AF + HF	1234	Treated hypertension	0.00204444	0.00011402
CVD + AF + HF	1235	Age (years)	0.114411	0.0010393
CVD + AF + HF	1235	Sex	0.0353347	0.000471991
CVD + AF + HF	1235	T2DM	0.0118704	0.000344345
CVD + AF + HF	1235	BMI (kg/m2)	0.00827368	0.000222377
CVD + AF + HF	1235	Family history of heart disease	0.00616207	0.0001486
CVD + AF + HF	1235	SBP (mm Hg)	0.0031893	0.000245722
CVD + AF + HF	1235	Albumin (g/L)	0.00292486	0.000128803
CVD + AF + HF	1235	Treated hypertension	0.00187214	0.000106684
CVD + AF + HF	1236	Age (years)	0.123288	0.000968533
CVD + AF + HF	1236	Sex	0.0329532	0.000463127
CVD + AF + HF	1236	T2DM	0.0117517	0.000339746
CVD + AF + HF	1236	BMI (kg/m2)	0.00955833	0.000249072
CVD + AF + HF	1236	RWD (%)	0.0029862	0.000119034
CVD + AF + HF	1236	SBP (mm Hg)	0.0026784	0.00023165
CVD + AF + HF	1236	Treated hypertension	0.00203109	0.000113776
CVD + AF + HF	1237	Age (years)	0.118708	0.00102372
CVD + AF + HF	1237	Sex	0.034564	0.000466946
CVD + AF + HF	1237	T2DM	0.0114676	0.000330182
CVD + AF + HF	1237	BMI (kg/m2)	0.00908	0.000240373
CVD + AF + HF	1237	Family history of heart disease	0.00622848	0.000153228
CVD + AF + HF	1237	RWD (%)	0.00302016	0.000113075
CVD + AF + HF	1237	SBP (mm Hg)	0.00251744	0.000213758
CVD + AF + HF	1237	Treated hypertension	0.00185906	0.000104126
CVD + AF + HF	1238	Age (years)	0.117424	0.000955938
CVD + AF + HF	1238	Sex	0.0340662	0.000487669
CVD + AF + HF	1238	T2DM	0.0117375	0.000338529
CVD + AF + HF	1238	BMI (kg/m2)	0.0080618	0.000222293
CVD + AF + HF	1238	SBP (mm Hg)	0.00338743	0.000259547
CVD + AF + HF	1238	RWD (%)	0.00238647	9.99364e-05
CVD + AF + HF	1238	Albumin (g/L)	0.00226069	0.000117029
CVD + AF + HF	1238	Treated hypertension	0.00207097	0.000113027
CVD + AF + HF	1239	Age (years)	0.112774	0.00101662
CVD + AF + HF	1239	Sex	0.0356879	0.000489175
CVD + AF + HF	1239	T2DM	0.0114496	0.00033033
CVD + AF + HF	1239	BMI (kg/m2)	0.00761989	0.00021305
CVD + AF + HF	1239	Family history of heart disease	0.0062158	0.000151064
CVD + AF + HF	1239	SBP (mm Hg)	0.00319885	0.000240472
CVD + AF + HF	1239	RWD (%)	0.00241985	9.47892e-05
CVD + AF + HF	1239	Albumin (g/L)	0.00227652	0.000114864
CVD + AF + HF	1239	Treated hypertension	0.00189466	0.000104934
CVD + AF + HF	1240	Age (years)	0.1168	0.000965951
CVD + AF + HF	1240	Sex	0.0325341	0.000437457
CVD + AF + HF	1240	T2DM	0.0123467	0.000363928
CVD + AF + HF	1240	BMI (kg/m2)	0.00991113	0.000254453
CVD + AF + HF	1240	SBP (mm Hg)	0.00276744	0.000242643
CVD + AF + HF	1240	Treated hypertension	0.00190517	0.000112494
CVD + AF + HF	1240	eGFR	0.000827056	7.56904e-05
CVD + AF + HF	1241	Age (years)	0.112136	0.00102549
CVD + AF + HF	1241	Sex	0.0341412	0.000439135
CVD + AF + HF	1241	T2DM	0.0120749	0.000355732
CVD + AF + HF	1241	BMI (kg/m2)	0.00943018	0.000246677
CVD + AF + HF	1241	Family history of heart disease	0.00618457	0.000154236
CVD + AF + HF	1241	SBP (mm Hg)	0.00259819	0.000221959
CVD + AF + HF	1241	Treated hypertension	0.00174202	0.000103509
CVD + AF + HF	1241	eGFR	0.000847686	7.20138e-05
CVD + AF + HF	1242	Age (years)	0.110129	0.000935763
CVD + AF + HF	1242	Sex	0.0338318	0.000462489
CVD + AF + HF	1242	T2DM	0.0122915	0.000359214
CVD + AF + HF	1242	BMI (kg/m2)	0.00816063	0.000224641
CVD + AF + HF	1242	SBP (mm Hg)	0.00357671	0.000273306
CVD + AF + HF	1242	Albumin (g/L)	0.00283716	0.000125139
CVD + AF + HF	1242	Treated hypertension	0.00196131	0.000113366
CVD + AF + HF	1242	eGFR	0.000768542	7.81525e-05
CVD + AF + HF	1243	Age (years)	0.105389	0.000999402
CVD + AF + HF	1243	Sex	0.0354547	0.000464159
CVD + AF + HF	1243	T2DM	0.0120115	0.000351221
CVD + AF + HF	1243	BMI (kg/m2)	0.00771557	0.000216069
CVD + AF + HF	1243	Family history of heart disease	0.0061772	0.000150992
CVD + AF + HF	1243	SBP (mm Hg)	0.00337893	0.000251977
CVD + AF + HF	1243	Albumin (g/L)	0.00285482	0.00012433
CVD + AF + HF	1243	Treated hypertension	0.00179031	0.000105596
CVD + AF + HF	1243	eGFR	0.000789347	7.59707e-05
CVD + AF + HF	1244	Age (years)	0.114864	0.000935411
CVD + AF + HF	1244	Sex	0.0330566	0.000456234
CVD + AF + HF	1244	T2DM	0.0118855	0.000347936
CVD + AF + HF	1244	BMI (kg/m2)	0.00898778	0.000240625
CVD + AF + HF	1244	RWD (%)	0.00287179	0.000123426
CVD + AF + HF	1244	SBP (mm Hg)	0.00285128	0.000238831
CVD + AF + HF	1244	Treated hypertension	0.00194658	0.00011317
CVD + AF + HF	1244	eGFR	0.000701372	7.22954e-05
CVD + AF + HF	1245	Age (years)	0.110131	0.000990867
CVD + AF + HF	1245	Sex	0.0346751	0.000458777
CVD + AF + HF	1245	T2DM	0.0116091	0.000339644
CVD + AF + HF	1245	BMI (kg/m2)	0.00851667	0.000232514
CVD + AF + HF	1245	Family history of heart disease	0.00624062	0.000155307
CVD + AF + HF	1245	RWD (%)	0.00290342	0.000117157
CVD + AF + HF	1245	SBP (mm Hg)	0.0026874	0.000219478
CVD + AF + HF	1245	Treated hypertension	0.00177944	0.000103543
CVD + AF + HF	1245	eGFR	0.000719761	6.90752e-05
CVD + AF + HF	1246	Age (years)	0.10907	0.000916543
CVD + AF + HF	1246	Sex	0.0341796	0.000479868
CVD + AF + HF	1246	T2DM	0.011875	0.000345029
CVD + AF + HF	1246	BMI (kg/m2)	0.007564	0.000215432
CVD + AF + HF	1246	SBP (mm Hg)	0.0035706	0.000266116
CVD + AF + HF	1246	RWD (%)	0.00229515	0.000104372
CVD + AF + HF	1246	Albumin (g/L)	0.0022208	0.000112833
CVD + AF + HF	1246	Treated hypertension	0.00198913	0.000112948
CVD + AF + HF	1246	eGFR	0.000667379	7.43706e-05
CVD + AF + HF	1247	Age (years)	0.104287	0.000976527
CVD + AF + HF	1247	Sex	0.0358065	0.00048049
CVD + AF + HF	1247	T2DM	0.0115934	0.000337526
CVD + AF + HF	1247	BMI (kg/m2)	0.00712915	0.000206764
CVD + AF + HF	1247	Family history of heart disease	0.00622824	0.000153697
CVD + AF + HF	1247	SBP (mm Hg)	0.00337844	0.000246201
CVD + AF + HF	1247	RWD (%)	0.00232367	9.86434e-05
CVD + AF + HF	1247	Albumin (g/L)	0.00223357	0.00011227
CVD + AF + HF	1247	Treated hypertension	0.0018159	0.000104193
CVD + AF + HF	1247	eGFR	0.000684969	7.1673e-05
CVD + AF + HF	1248	Age (years)	0.127085	0.00103024
CVD + AF + HF	1248	Sex	0.0318989	0.000461808
CVD + AF + HF	1248	T2DM	0.0111604	0.000354055
CVD + AF + HF	1248	BMI (kg/m2)	0.0109874	0.000254198
CVD + AF + HF	1248	SBP (mm Hg)	0.00286879	0.000241362
CVD + AF + HF	1248	HbA1c (mmol/mol)	0.000370647	3.43906e-05
CVD + AF + HF	1249	Age (years)	0.122412	0.00108662
CVD + AF + HF	1249	Sex	0.033533	0.000462892
CVD + AF + HF	1249	T2DM	0.0108288	0.000343906
CVD + AF + HF	1249	BMI (kg/m2)	0.0104427	0.000248647
CVD + AF + HF	1249	Family history of heart disease	0.00631055	0.000156201
CVD + AF + HF	1249	SBP (mm Hg)	0.00267786	0.000221343
CVD + AF + HF	1249	HbA1c (mmol/mol)	0.000372395	3.36166e-05
CVD + AF + HF	1250	Age (years)	0.120671	0.00100904
CVD + AF + HF	1250	Sex	0.0331113	0.000486536
CVD + AF + HF	1250	T2DM	0.0114056	0.000355997
CVD + AF + HF	1250	BMI (kg/m2)	0.00918787	0.000226109
CVD + AF + HF	1250	SBP (mm Hg)	0.00370091	0.000272498
CVD + AF + HF	1250	Albumin (g/L)	0.00280898	0.000126895
CVD + AF + HF	1250	HbA1c (mmol/mol)	0.000264067	2.91747e-05
CVD + AF + HF	1251	Age (years)	0.115889	0.00107062
CVD + AF + HF	1251	Sex	0.0347623	0.000486718
CVD + AF + HF	1251	T2DM	0.0110599	0.000346662
CVD + AF + HF	1251	BMI (kg/m2)	0.00867791	0.00021896
CVD + AF + HF	1251	Family history of heart disease	0.00630766	0.000153188
CVD + AF + HF	1251	SBP (mm Hg)	0.00347734	0.000251586
CVD + AF + HF	1251	Albumin (g/L)	0.00283173	0.000125097
CVD + AF + HF	1251	HbA1c (mmol/mol)	0.000265811	2.86932e-05
CVD + AF + HF	1252	Age (years)	0.12488	0.00100702
CVD + AF + HF	1252	Sex	0.0323601	0.000475539
CVD + AF + HF	1252	T2DM	0.0111781	0.000343695
CVD + AF + HF	1252	BMI (kg/m2)	0.0100333	0.000242711
CVD + AF + HF	1252	SBP (mm Hg)	0.00297741	0.000237065
CVD + AF + HF	1252	RWD (%)	0.00287588	0.000111197
CVD + AF + HF	1252	HbA1c (mmol/mol)	0.000208972	2.60235e-05
CVD + AF + HF	1253	Age (years)	0.120131	0.0010585
CVD + AF + HF	1253	Sex	0.0340097	0.000478409
CVD + AF + HF	1253	T2DM	0.0108453	0.000333774
CVD + AF + HF	1253	BMI (kg/m2)	0.00949875	0.000235248
CVD + AF + HF	1253	Family history of heart disease	0.00636935	0.000156543
CVD + AF + HF	1253	RWD (%)	0.00291173	0.000106727
CVD + AF + HF	1253	SBP (mm Hg)	0.0027879	0.000218911
CVD + AF + HF	1253	HbA1c (mmol/mol)	0.000209688	2.59624e-05
CVD + AF + HF	1254	Age (years)	0.11931	0.000992697
CVD + AF + HF	1254	Sex	0.0334134	0.000500153
CVD + AF + HF	1254	T2DM	0.0113936	0.000346403
CVD + AF + HF	1254	BMI (kg/m2)	0.00856215	0.00021921
CVD + AF + HF	1254	SBP (mm Hg)	0.00371357	0.000265084
CVD + AF + HF	1254	RWD (%)	0.0023097	9.32791e-05
CVD + AF + HF	1254	Albumin (g/L)	0.00220011	0.000113074
CVD + AF + HF	1254	HbA1c (mmol/mol)	0.000148902	2.18771e-05
CVD + AF + HF	1255	Age (years)	0.114484	0.00105045
CVD + AF + HF	1255	Sex	0.0350752	0.000500788
CVD + AF + HF	1255	T2DM	0.0110509	0.000337855
CVD + AF + HF	1255	BMI (kg/m2)	0.00806582	0.000210973
CVD + AF + HF	1255	Family history of heart disease	0.00636218	0.000154622
CVD + AF + HF	1255	SBP (mm Hg)	0.00349573	0.00024537
CVD + AF + HF	1255	RWD (%)	0.0023457	8.90935e-05
CVD + AF + HF	1255	Albumin (g/L)	0.00221994	0.000111926
CVD + AF + HF	1255	HbA1c (mmol/mol)	0.00015085	2.17153e-05
CVD + AF + HF	1256	Age (years)	0.11763	0.000989247
CVD + AF + HF	1256	Sex	0.0320242	0.000452046
CVD + AF + HF	1256	T2DM	0.0112022	0.000360896
CVD + AF + HF	1256	BMI (kg/m2)	0.0102506	0.000245393
CVD + AF + HF	1256	SBP (mm Hg)	0.00306862	0.000248231
CVD + AF + HF	1256	eGFR	0.000933103	8.08279e-05
CVD + AF + HF	1256	HbA1c (mmol/mol)	0.000389244	3.63345e-05
CVD + AF + HF	1257	Age (years)	0.112799	0.00104747
CVD + AF + HF	1257	Sex	0.0336703	0.000451713
CVD + AF + HF	1257	T2DM	0.010883	0.000352291
CVD + AF + HF	1257	BMI (kg/m2)	0.00971717	0.000239918
CVD + AF + HF	1257	Family history of heart disease	0.00632129	0.000159916
CVD + AF + HF	1257	SBP (mm Hg)	0.00287103	0.000226602
CVD + AF + HF	1257	eGFR	0.000950445	7.82145e-05
CVD + AF + HF	1257	HbA1c (mmol/mol)	0.000393648	3.5972e-05
CVD + AF + HF	1258	Age (years)	0.111325	0.000957891
CVD + AF + HF	1258	Sex	0.033243	0.000476895
CVD + AF + HF	1258	T2DM	0.011452	0.000361087
CVD + AF + HF	1258	BMI (kg/m2)	0.00855217	0.000219779
CVD + AF + HF	1258	SBP (mm Hg)	0.00390634	0.000279027
CVD + AF + HF	1258	Albumin (g/L)	0.00273488	0.000120697
CVD + AF + HF	1258	eGFR	0.000870861	8.29935e-05
CVD + AF + HF	1258	HbA1c (mmol/mol)	0.000281951	3.13036e-05
CVD + AF + HF	1259	Age (years)	0.106412	0.00102131
CVD + AF + HF	1259	Sex	0.0349041	0.000476178
CVD + AF + HF	1259	T2DM	0.0111174	0.000352485
CVD + AF + HF	1259	BMI (kg/m2)	0.00805448	0.000211766
CVD + AF + HF	1259	Family history of heart disease	0.00631867	0.000156807
CVD + AF + HF	1259	SBP (mm Hg)	0.00367994	0.000256676
CVD + AF + HF	1259	Albumin (g/L)	0.00275829	0.000120854
CVD + AF + HF	1259	eGFR	0.000888284	8.18062e-05
CVD + AF + HF	1259	HbA1c (mmol/mol)	0.000284516	3.09565e-05
CVD + AF + HF	1260	Age (years)	0.116019	0.000964149
CVD + AF + HF	1260	Sex	0.03249	0.000466016
CVD + AF + HF	1260	T2DM	0.011231	0.000350938
CVD + AF + HF	1260	BMI (kg/m2)	0.00939624	0.000233364
CVD + AF + HF	1260	SBP (mm Hg)	0.00316216	0.0002435
CVD + AF + HF	1260	RWD (%)	0.00275563	0.000116083
CVD + AF + HF	1260	eGFR	0.000805832	7.71573e-05
CVD + AF + HF	1260	HbA1c (mmol/mol)	0.000225945	2.80141e-05
CVD + AF + HF	1261	Age (years)	0.11112	0.00101775
CVD + AF + HF	1261	Sex	0.0341464	0.000468158
CVD + AF + HF	1261	T2DM	0.0109051	0.000342572
CVD + AF + HF	1261	BMI (kg/m2)	0.00886994	0.000226889
CVD + AF + HF	1261	Family history of heart disease	0.0063768	0.00016031
CVD + AF + HF	1261	SBP (mm Hg)	0.00296718	0.000224165
CVD + AF + HF	1261	RWD (%)	0.0027874	0.000110568
CVD + AF + HF	1261	eGFR	0.000817268	7.44403e-05
CVD + AF + HF	1261	HbA1c (mmol/mol)	0.000226413	2.8002e-05
CVD + AF + HF	1262	Age (years)	0.1105	0.000943302
CVD + AF + HF	1262	Sex	0.0335487	0.000490636
CVD + AF + HF	1262	T2DM	0.0114491	0.000352161
CVD + AF + HF	1262	BMI (kg/m2)	0.00799972	0.000212058
CVD + AF + HF	1262	SBP (mm Hg)	0.00390737	0.000270573
CVD + AF + HF	1262	RWD (%)	0.0022131	9.83691e-05
CVD + AF + HF	1262	Albumin (g/L)	0.00215548	0.000108619
CVD + AF + HF	1262	eGFR	0.000766637	7.89105e-05
CVD + AF + HF	1262	HbA1c (mmol/mol)	0.00016401	2.34775e-05
CVD + AF + HF	1263	Age (years)	0.105549	0.00100188
CVD + AF + HF	1263	Sex	0.0352159	0.00049019
CVD + AF + HF	1263	T2DM	0.0111124	0.000344412
CVD + AF + HF	1263	BMI (kg/m2)	0.00751058	0.000204115
CVD + AF + HF	1263	Family history of heart disease	0.00636951	0.00015897
CVD + AF + HF	1263	SBP (mm Hg)	0.00368526	0.000250291
CVD + AF + HF	1263	RWD (%)	0.00224253	9.24339e-05
CVD + AF + HF	1263	Albumin (g/L)	0.00217232	0.000109244
CVD + AF + HF	1263	eGFR	0.000779641	7.67439e-05
CVD + AF + HF	1263	HbA1c (mmol/mol)	0.000164298	2.37356e-05
CVD + AF + HF	1264	Age (years)	0.124952	0.000995919
CVD + AF + HF	1264	Sex	0.0325251	0.000448506
CVD + AF + HF	1264	T2DM	0.0105001	0.000334328
CVD + AF + HF	1264	BMI (kg/m2)	0.0103212	0.000258937
CVD + AF + HF	1264	SBP (mm Hg)	0.00257084	0.000234561
CVD + AF + HF	1264	Treated hypertension	0.00198795	0.000113231
CVD + AF + HF	1264	HbA1c (mmol/mol)	0.000380031	3.48175e-05
CVD + AF + HF	1265	Age (years)	0.120416	0.00105653
CVD + AF + HF	1265	Sex	0.0341261	0.000451823
CVD + AF + HF	1265	T2DM	0.0101994	0.000324328
CVD + AF + HF	1265	BMI (kg/m2)	0.00983241	0.000250332
CVD + AF + HF	1265	Family history of heart disease	0.00617469	0.000153253
CVD + AF + HF	1265	SBP (mm Hg)	0.00241017	0.000215325
CVD + AF + HF	1265	Treated hypertension	0.00182072	0.000104323
CVD + AF + HF	1265	HbA1c (mmol/mol)	0.000380464	3.41418e-05
CVD + AF + HF	1266	Age (years)	0.118352	0.000975403
CVD + AF + HF	1266	Sex	0.0337865	0.000474051
CVD + AF + HF	1266	T2DM	0.010733	0.000335526
CVD + AF + HF	1266	BMI (kg/m2)	0.00854951	0.000226863
CVD + AF + HF	1266	SBP (mm Hg)	0.00336849	0.000265887
CVD + AF + HF	1266	Albumin (g/L)	0.00285406	0.000131099
CVD + AF + HF	1266	Treated hypertension	0.00204164	0.000113835
CVD + AF + HF	1266	HbA1c (mmol/mol)	0.000271746	3.0101e-05
CVD + AF + HF	1267	Age (years)	0.113718	0.00104108
CVD + AF + HF	1267	Sex	0.0354016	0.000476032
CVD + AF + HF	1267	T2DM	0.0104187	0.000326068
CVD + AF + HF	1267	BMI (kg/m2)	0.00809316	0.000218018
CVD + AF + HF	1267	Family history of heart disease	0.00616598	0.00014984
CVD + AF + HF	1267	SBP (mm Hg)	0.00317412	0.000245191
CVD + AF + HF	1267	Albumin (g/L)	0.002872	0.000128029
CVD + AF + HF	1267	Treated hypertension	0.00186907	0.000106551
CVD + AF + HF	1267	HbA1c (mmol/mol)	0.000272535	2.92091e-05
CVD + AF + HF	1268	Age (years)	0.122677	0.000968834
CVD + AF + HF	1268	Sex	0.0330108	0.000466938
CVD + AF + HF	1268	T2DM	0.0105135	0.00032498
CVD + AF + HF	1268	BMI (kg/m2)	0.0093871	0.000246124
CVD + AF + HF	1268	RWD (%)	0.00291515	0.000117111
CVD + AF + HF	1268	SBP (mm Hg)	0.00267177	0.00023138
CVD + AF + HF	1268	Treated hypertension	0.00202783	0.000113741
CVD + AF + HF	1268	HbA1c (mmol/mol)	0.000214518	2.68373e-05
CVD + AF + HF	1269	Age (years)	0.118069	0.0010251
CVD + AF + HF	1269	Sex	0.0346248	0.000470907
CVD + AF + HF	1269	T2DM	0.0102082	0.000314627
CVD + AF + HF	1269	BMI (kg/m2)	0.00890701	0.000236788
CVD + AF + HF	1269	Family history of heart disease	0.00622976	0.000153962
CVD + AF + HF	1269	RWD (%)	0.00294669	0.00011121
CVD + AF + HF	1269	SBP (mm Hg)	0.00251091	0.000213592
CVD + AF + HF	1269	Treated hypertension	0.00185602	0.00010421
CVD + AF + HF	1269	HbA1c (mmol/mol)	0.000214477	2.61079e-05
CVD + AF + HF	1270	Age (years)	0.116947	0.000956533
CVD + AF + HF	1270	Sex	0.0341057	0.000491198
CVD + AF + HF	1270	T2DM	0.0107174	0.000326425
CVD + AF + HF	1270	BMI (kg/m2)	0.00794064	0.000219576
CVD + AF + HF	1270	SBP (mm Hg)	0.0033778	0.000259231
CVD + AF + HF	1270	RWD (%)	0.00233767	9.82403e-05
CVD + AF + HF	1270	Albumin (g/L)	0.00223359	0.000116502
CVD + AF + HF	1270	Treated hypertension	0.00206903	0.000112907
CVD + AF + HF	1270	HbA1c (mmol/mol)	0.000153704	2.23762e-05
CVD + AF + HF	1271	Age (years)	0.112273	0.00101785
CVD + AF + HF	1271	Sex	0.0357293	0.000492569
CVD + AF + HF	1271	T2DM	0.0104036	0.000317378
CVD + AF + HF	1271	BMI (kg/m2)	0.00749637	0.000210061
CVD + AF + HF	1271	Family history of heart disease	0.00621689	0.000151332
CVD + AF + HF	1271	SBP (mm Hg)	0.00318895	0.000240388
CVD + AF + HF	1271	RWD (%)	0.00236865	9.34049e-05
CVD + AF + HF	1271	Albumin (g/L)	0.00224815	0.000114307
CVD + AF + HF	1271	Treated hypertension	0.00189235	0.000104866
CVD + AF + HF	1271	HbA1c (mmol/mol)	0.000154796	2.19793e-05
CVD + AF + HF	1272	Age (years)	0.115826	0.000962939
CVD + AF + HF	1272	Sex	0.0326326	0.00044115
CVD + AF + HF	1272	T2DM	0.0105564	0.000340846
CVD + AF + HF	1272	BMI (kg/m2)	0.00964835	0.000249878
CVD + AF + HF	1272	SBP (mm Hg)	0.00275884	0.000242201
CVD + AF + HF	1272	Treated hypertension	0.00190004	0.000112118
CVD + AF + HF	1272	eGFR	0.00083201	7.72019e-05
CVD + AF + HF	1272	HbA1c (mmol/mol)	0.000397048	3.70688e-05
CVD + AF + HF	1273	Age (years)	0.111128	0.00102546
CVD + AF + HF	1273	Sex	0.0342442	0.000442636
CVD + AF + HF	1273	T2DM	0.0102656	0.000331868
CVD + AF + HF	1273	BMI (kg/m2)	0.00916698	0.000241167
CVD + AF + HF	1273	Family history of heart disease	0.00618911	0.000155913
CVD + AF + HF	1273	SBP (mm Hg)	0.00259121	0.000221937
CVD + AF + HF	1273	Treated hypertension	0.00173611	0.000103514
CVD + AF + HF	1273	eGFR	0.000854722	7.38745e-05
CVD + AF + HF	1273	HbA1c (mmol/mol)	0.000398937	3.63776e-05
CVD + AF + HF	1274	Age (years)	0.109366	0.00093413
CVD + AF + HF	1274	Sex	0.0339001	0.000466243
CVD + AF + HF	1274	T2DM	0.0107918	0.000340203
CVD + AF + HF	1274	BMI (kg/m2)	0.00797456	0.000220516
CVD + AF + HF	1274	SBP (mm Hg)	0.00356148	0.000272687
CVD + AF + HF	1274	Albumin (g/L)	0.00278181	0.000124273
CVD + AF + HF	1274	Treated hypertension	0.00195528	0.000113609
CVD + AF + HF	1274	eGFR	0.000772699	7.91265e-05
CVD + AF + HF	1274	HbA1c (mmol/mol)	0.00028698	3.14724e-05
CVD + AF + HF	1275	Age (years)	0.104597	0.000999425
CVD + AF + HF	1275	Sex	0.0355249	0.000467752
CVD + AF + HF	1275	T2DM	0.0104871	0.000331287
CVD + AF + HF	1275	BMI (kg/m2)	0.00752832	0.000211336
CVD + AF + HF	1275	Family history of heart disease	0.00618138	0.000152295
CVD + AF + HF	1275	SBP (mm Hg)	0.00336508	0.000251826
CVD + AF + HF	1275	Albumin (g/L)	0.00279957	0.00012344
CVD + AF + HF	1275	Treated hypertension	0.00178605	0.000105786
CVD + AF + HF	1275	eGFR	0.000794701	7.7416e-05
CVD + AF + HF	1275	HbA1c (mmol/mol)	0.000289572	3.10648e-05
CVD + AF + HF	1276	Age (years)	0.114158	0.000933975
CVD + AF + HF	1276	Sex	0.0331215	0.000459607
CVD + AF + HF	1276	T2DM	0.0105775	0.000331534
CVD + AF + HF	1276	BMI (kg/m2)	0.0088099	0.000237115
CVD + AF + HF	1276	SBP (mm Hg)	0.00284545	0.00023889
CVD + AF + HF	1276	RWD (%)	0.00279659	0.000121488
CVD + AF + HF	1276	Treated hypertension	0.00194338	0.000112893
CVD + AF + HF	1276	eGFR	0.000706287	7.33883e-05
CVD + AF + HF	1276	HbA1c (mmol/mol)	0.000229116	2.81198e-05
CVD + AF + HF	1277	Age (years)	0.109397	0.000990719
CVD + AF + HF	1277	Sex	0.0347415	0.000462016
CVD + AF + HF	1277	T2DM	0.0102796	0.000322411
CVD + AF + HF	1277	BMI (kg/m2)	0.00833723	0.000228744
CVD + AF + HF	1277	Family history of heart disease	0.00624265	0.000156173
CVD + AF + HF	1277	RWD (%)	0.00282541	0.000115063
CVD + AF + HF	1277	SBP (mm Hg)	0.00268082	0.00021965
CVD + AF + HF	1277	Treated hypertension	0.00177549	0.000103806
CVD + AF + HF	1277	eGFR	0.000725362	7.02347e-05
CVD + AF + HF	1277	HbA1c (mmol/mol)	0.000229499	2.81666e-05
CVD + AF + HF	1278	Age (years)	0.108507	0.000915002
CVD + AF + HF	1278	Sex	0.0342218	0.000483027
CVD + AF + HF	1278	T2DM	0.0107835	0.000331569
CVD + AF + HF	1278	BMI (kg/m2)	0.00743595	0.00021277
CVD + AF + HF	1278	SBP (mm Hg)	0.00356049	0.000265743
CVD + AF + HF	1278	RWD (%)	0.00224241	0.000103195
CVD + AF + HF	1278	Albumin (g/L)	0.0021906	0.000112604
CVD + AF + HF	1278	Treated hypertension	0.00198605	0.00011291
CVD + AF + HF	1278	eGFR	0.000671119	7.50512e-05
CVD + AF + HF	1278	HbA1c (mmol/mol)	0.000167191	2.41795e-05
CVD + AF + HF	1279	Age (years)	0.103702	0.000976219
CVD + AF + HF	1279	Sex	0.0358508	0.000483628
CVD + AF + HF	1279	T2DM	0.0104756	0.000323119
CVD + AF + HF	1279	BMI (kg/m2)	0.00699849	0.000203917
CVD + AF + HF	1279	Family history of heart disease	0.00622922	0.000154291
CVD + AF + HF	1279	SBP (mm Hg)	0.0033684	0.000245844
CVD + AF + HF	1279	RWD (%)	0.0022688	9.6795e-05
CVD + AF + HF	1279	Albumin (g/L)	0.00220274	0.000111661
CVD + AF + HF	1279	Treated hypertension	0.00181226	0.00010424
CVD + AF + HF	1279	eGFR	0.000689198	7.26693e-05
CVD + AF + HF	1279	HbA1c (mmol/mol)	0.000168213	2.347e-05
CVD + AF + HF	1280	Age (years)	0.141214	0.00103128
CVD + AF + HF	1280	Sex	0.0344747	0.00059195
CVD + AF + HF	1280	SBP (mm Hg)	0.00582203	0.000373204
CVD + AF + HF	1280	Total-chol / HDL-chol	0.00300855	0.000284698
CVD + AF + HF	1281	Age (years)	0.136034	0.00105835
CVD + AF + HF	1281	Sex	0.0362124	0.000580709
CVD + AF + HF	1281	Family history of heart disease	0.00717692	0.000188687
CVD + AF + HF	1281	SBP (mm Hg)	0.00545883	0.000344722
CVD + AF + HF	1281	Total-chol / HDL-chol	0.00282823	0.000291582
CVD + AF + HF	1282	Age (years)	0.13209	0.00101845
CVD + AF + HF	1282	Sex	0.035753	0.000620681
CVD + AF + HF	1282	SBP (mm Hg)	0.00711531	0.000411396
CVD + AF + HF	1282	Albumin (g/L)	0.00583244	0.000207384
CVD + AF + HF	1282	Total-chol / HDL-chol	0.00293194	0.000272533
CVD + AF + HF	1283	Age (years)	0.126789	0.00105649
CVD + AF + HF	1283	Sex	0.0375247	0.000615377
CVD + AF + HF	1283	Family history of heart disease	0.0071123	0.000182946
CVD + AF + HF	1283	SBP (mm Hg)	0.0067026	0.00038337
CVD + AF + HF	1283	Albumin (g/L)	0.0057852	0.000205579
CVD + AF + HF	1283	Total-chol / HDL-chol	0.0027496	0.000277838
CVD + AF + HF	1284	Age (years)	0.137788	0.0010179
CVD + AF + HF	1284	Sex	0.034655	0.00057593
CVD + AF + HF	1284	SBP (mm Hg)	0.00581349	0.000356562
CVD + AF + HF	1284	RWD (%)	0.00514715	0.000169564
CVD + AF + HF	1284	Total-chol / HDL-chol	0.00310567	0.000281154
CVD + AF + HF	1285	Age (years)	0.132503	0.00104912
CVD + AF + HF	1285	Sex	0.0364078	0.000572053
CVD + AF + HF	1285	Family history of heart disease	0.00720035	0.000190356
CVD + AF + HF	1285	SBP (mm Hg)	0.0054568	0.000330635
CVD + AF + HF	1285	RWD (%)	0.0051508	0.000164991
CVD + AF + HF	1285	Total-chol / HDL-chol	0.00290565	0.000288649
CVD + AF + HF	1286	Age (years)	0.129944	0.000996093
CVD + AF + HF	1286	Sex	0.0358366	0.000612213
CVD + AF + HF	1286	SBP (mm Hg)	0.00694819	0.000392226
CVD + AF + HF	1286	Albumin (g/L)	0.00459034	0.000177491
CVD + AF + HF	1286	RWD (%)	0.00402645	0.000133009
CVD + AF + HF	1286	Total-chol / HDL-chol	0.00303393	0.000271768
CVD + AF + HF	1287	Age (years)	0.124586	0.00103702
CVD + AF + HF	1287	Sex	0.037606	0.000608153
CVD + AF + HF	1287	Family history of heart disease	0.00713822	0.000186356
CVD + AF + HF	1287	SBP (mm Hg)	0.0065498	0.000364952
CVD + AF + HF	1287	Albumin (g/L)	0.00454025	0.000177708
CVD + AF + HF	1287	RWD (%)	0.00403327	0.000129903
CVD + AF + HF	1287	Total-chol / HDL-chol	0.00283421	0.000278028
CVD + AF + HF	1288	Age (years)	0.130026	0.000987883
CVD + AF + HF	1288	Sex	0.0345977	0.000588017
CVD + AF + HF	1288	SBP (mm Hg)	0.00607615	0.000384389
CVD + AF + HF	1288	Total-chol / HDL-chol	0.00292527	0.000274994
CVD + AF + HF	1288	eGFR	0.00191275	0.000116898
CVD + AF + HF	1289	Age (years)	0.124589	0.00101675
CVD + AF + HF	1289	Sex	0.036358	0.000575118
CVD + AF + HF	1289	Family history of heart disease	0.00716131	0.000195714
CVD + AF + HF	1289	SBP (mm Hg)	0.00570527	0.000353904
CVD + AF + HF	1289	Total-chol / HDL-chol	0.00274046	0.000280823
CVD + AF + HF	1289	eGFR	0.00188451	0.000113804
CVD + AF + HF	1290	Age (years)	0.121084	0.000959229
CVD + AF + HF	1290	Sex	0.0358956	0.000619204
CVD + AF + HF	1290	SBP (mm Hg)	0.0073509	0.000419995
CVD + AF + HF	1290	Albumin (g/L)	0.00559015	0.000196375
CVD + AF + HF	1290	Total-chol / HDL-chol	0.00285078	0.000261922
CVD + AF + HF	1290	eGFR	0.00163964	0.000115564
CVD + AF + HF	1291	Age (years)	0.115596	0.0010004
CVD + AF + HF	1291	Sex	0.0376829	0.000611525
CVD + AF + HF	1291	Family history of heart disease	0.00709985	0.00018859
CVD + AF + HF	1291	SBP (mm Hg)	0.00693327	0.000390231
CVD + AF + HF	1291	Albumin (g/L)	0.00554366	0.00019871
CVD + AF + HF	1291	Total-chol / HDL-chol	0.00266635	0.000266846
CVD + AF + HF	1291	eGFR	0.00162202	0.000114883
CVD + AF + HF	1292	Age (years)	0.12729	0.000966069
CVD + AF + HF	1292	Sex	0.0348046	0.000578226
CVD + AF + HF	1292	SBP (mm Hg)	0.00604756	0.000363451
CVD + AF + HF	1292	RWD (%)	0.00488838	0.000176925
CVD + AF + HF	1292	Total-chol / HDL-chol	0.00302013	0.0002722
CVD + AF + HF	1292	eGFR	0.00156193	0.000109575
CVD + AF + HF	1293	Age (years)	0.121786	0.000997819
CVD + AF + HF	1293	Sex	0.0365728	0.000573293
CVD + AF + HF	1293	Family history of heart disease	0.00718865	0.000196479
CVD + AF + HF	1293	SBP (mm Hg)	0.00568801	0.000336495
CVD + AF + HF	1293	RWD (%)	0.00489662	0.000170621
CVD + AF + HF	1293	Total-chol / HDL-chol	0.00282194	0.000279408
CVD + AF + HF	1293	eGFR	0.00154459	0.000102909
CVD + AF + HF	1294	Age (years)	0.119596	0.000935774
CVD + AF + HF	1294	Sex	0.0359946	0.000613522
CVD + AF + HF	1294	SBP (mm Hg)	0.00717562	0.000398478
CVD + AF + HF	1294	Albumin (g/L)	0.00442	0.000169451
CVD + AF + HF	1294	RWD (%)	0.00382919	0.000140768
CVD + AF + HF	1294	Total-chol / HDL-chol	0.00295298	0.000261635
CVD + AF + HF	1294	eGFR	0.00138816	0.000106569
CVD + AF + HF	1295	Age (years)	0.11407	0.000978224
CVD + AF + HF	1295	Sex	0.0377756	0.000608323
CVD + AF + HF	1295	Family history of heart disease	0.007127	0.000191722
CVD + AF + HF	1295	SBP (mm Hg)	0.00677004	0.000370474
CVD + AF + HF	1295	Albumin (g/L)	0.00436842	0.000172833
CVD + AF + HF	1295	RWD (%)	0.00383594	0.000135883
CVD + AF + HF	1295	Total-chol / HDL-chol	0.00275281	0.000268047
CVD + AF + HF	1295	eGFR	0.00137423	0.000104783
CVD + AF + HF	1296	Age (years)	0.136889	0.000962193
CVD + AF + HF	1296	Sex	0.0349473	0.000574516
CVD + AF + HF	1296	SBP (mm Hg)	0.00492664	0.000341457
CVD + AF + HF	1296	Treated hypertension	0.00465145	0.000182563
CVD + AF + HF	1296	Total-chol / HDL-chol	0.00314072	0.00029774
CVD + AF + HF	1297	Age (years)	0.131975	0.00099918
CVD + AF + HF	1297	Sex	0.0366626	0.000563366
CVD + AF + HF	1297	Family history of heart disease	0.0068798	0.000179592
CVD + AF + HF	1297	SBP (mm Hg)	0.00462965	0.000317925
CVD + AF + HF	1297	Treated hypertension	0.00434877	0.000169521
CVD + AF + HF	1297	Total-chol / HDL-chol	0.00294994	0.000300238
CVD + AF + HF	1298	Age (years)	0.127602	0.000945539
CVD + AF + HF	1298	Sex	0.0362754	0.000601168
CVD + AF + HF	1298	SBP (mm Hg)	0.00612632	0.000377575
CVD + AF + HF	1298	Albumin (g/L)	0.00572343	0.000200349
CVD + AF + HF	1298	Treated hypertension	0.00456185	0.000189959
CVD + AF + HF	1298	Total-chol / HDL-chol	0.00306122	0.000283982
CVD + AF + HF	1299	Age (years)	0.122588	0.000990658
CVD + AF + HF	1299	Sex	0.0380172	0.000595306
CVD + AF + HF	1299	Family history of heart disease	0.00681405	0.000173102
CVD + AF + HF	1299	SBP (mm Hg)	0.00578549	0.000352167
CVD + AF + HF	1299	Albumin (g/L)	0.00567852	0.000198602
CVD + AF + HF	1299	Treated hypertension	0.00426296	0.000179438
CVD + AF + HF	1299	Total-chol / HDL-chol	0.00287143	0.000286983
CVD + AF + HF	1300	Age (years)	0.133417	0.000941762
CVD + AF + HF	1300	Sex	0.035172	0.000564341
CVD + AF + HF	1300	RWD (%)	0.00508484	0.000171294
CVD + AF + HF	1300	SBP (mm Hg)	0.00492348	0.000327089
CVD + AF + HF	1300	Treated hypertension	0.00458142	0.000177402
CVD + AF + HF	1300	Total-chol / HDL-chol	0.00323572	0.000293617
CVD + AF + HF	1301	Age (years)	0.128412	0.000981564
CVD + AF + HF	1301	Sex	0.0368899	0.00055586
CVD + AF + HF	1301	Family history of heart disease	0.00690462	0.000180883
CVD + AF + HF	1301	RWD (%)	0.00508656	0.000164554
CVD + AF + HF	1301	SBP (mm Hg)	0.00463558	0.000305081
CVD + AF + HF	1301	Treated hypertension	0.0042802	0.000165156
CVD + AF + HF	1301	Total-chol / HDL-chol	0.00302924	0.000298588
CVD + AF + HF	1302	Age (years)	0.125458	0.000917953
CVD + AF + HF	1302	Sex	0.0363873	0.000596587
CVD + AF + HF	1302	SBP (mm Hg)	0.00597627	0.000359867
CVD + AF + HF	1302	Treated hypertension	0.00450605	0.000181506
CVD + AF + HF	1302	Albumin (g/L)	0.00449457	0.000172782
CVD + AF + HF	1302	RWD (%)	0.00397318	0.000136266
CVD + AF + HF	1302	Total-chol / HDL-chol	0.00316059	0.000283525
CVD + AF + HF	1303	Age (years)	0.120393	0.000965427
CVD + AF + HF	1303	Sex	0.0381187	0.000589051
CVD + AF + HF	1303	Family history of heart disease	0.00683812	0.000177007
CVD + AF + HF	1303	SBP (mm Hg)	0.00564729	0.000335919
CVD + AF + HF	1303	Albumin (g/L)	0.00444307	0.00017191
CVD + AF + HF	1303	Treated hypertension	0.00420505	0.000169808
CVD + AF + HF	1303	RWD (%)	0.00397562	0.000131458
CVD + AF + HF	1303	Total-chol / HDL-chol	0.00295368	0.000287081
CVD + AF + HF	1304	Age (years)	0.126288	0.000925234
CVD + AF + HF	1304	Sex	0.0350716	0.000573471
CVD + AF + HF	1304	SBP (mm Hg)	0.00515766	0.000353392
CVD + AF + HF	1304	Treated hypertension	0.0044295	0.000179346
CVD + AF + HF	1304	Total-chol / HDL-chol	0.00305266	0.000288835
CVD + AF + HF	1304	eGFR	0.00161307	0.000103533
CVD + AF + HF	1305	Age (years)	0.121136	0.000963419
CVD + AF + HF	1305	Sex	0.0368025	0.000558528
CVD + AF + HF	1305	Family history of heart disease	0.00687683	0.000185614
CVD + AF + HF	1305	SBP (mm Hg)	0.00485898	0.000327511
CVD + AF + HF	1305	Treated hypertension	0.00414041	0.000167206
CVD + AF + HF	1305	Total-chol / HDL-chol	0.00286292	0.000291628
CVD + AF + HF	1305	eGFR	0.00160532	0.000101354
CVD + AF + HF	1306	Age (years)	0.117266	0.000895794
CVD + AF + HF	1306	Sex	0.0364141	0.000600295
CVD + AF + HF	1306	SBP (mm Hg)	0.00634438	0.000385498
CVD + AF + HF	1306	Albumin (g/L)	0.00550053	0.000189084
CVD + AF + HF	1306	Treated hypertension	0.00435999	0.000188004
CVD + AF + HF	1306	Total-chol / HDL-chol	0.00298031	0.000274727
CVD + AF + HF	1306	eGFR	0.00137562	0.000101985
CVD + AF + HF	1307	Age (years)	0.112077	0.000943025
CVD + AF + HF	1307	Sex	0.0381661	0.000592427
CVD + AF + HF	1307	Family history of heart disease	0.00681177	0.000177903
CVD + AF + HF	1307	SBP (mm Hg)	0.00600111	0.000359104
CVD + AF + HF	1307	Albumin (g/L)	0.00545611	0.000191049
CVD + AF + HF	1307	Treated hypertension	0.00406926	0.000177496
CVD + AF + HF	1307	Total-chol / HDL-chol	0.0027902	0.000277223
CVD + AF + HF	1307	eGFR	0.00137149	0.000102714
CVD + AF + HF	1308	Age (years)	0.123547	0.00089496
CVD + AF + HF	1308	Sex	0.0353095	0.00056729
CVD + AF + HF	1308	SBP (mm Hg)	0.00513732	0.000334855
CVD + AF + HF	1308	RWD (%)	0.00484894	0.000177946
CVD + AF + HF	1308	Treated hypertension	0.00438547	0.000176228
CVD + AF + HF	1308	Total-chol / HDL-chol	0.00315045	0.000286187
CVD + AF + HF	1308	eGFR	0.00130132	9.68839e-05
CVD + AF + HF	1309	Age (years)	0.118333	0.000936355
CVD + AF + HF	1309	Sex	0.0370394	0.00055673
CVD + AF + HF	1309	Family history of heart disease	0.00690311	0.000186348
CVD + AF + HF	1309	RWD (%)	0.00485281	0.000170062
CVD + AF + HF	1309	SBP (mm Hg)	0.00484794	0.000311869
CVD + AF + HF	1309	Treated hypertension	0.00409266	0.000164491
CVD + AF + HF	1309	Total-chol / HDL-chol	0.00294767	0.00029052
CVD + AF + HF	1309	eGFR	0.00129742	9.27624e-05
CVD + AF + HF	1310	Age (years)	0.1158	0.000866623
CVD + AF + HF	1310	Sex	0.036535	0.000598517
CVD + AF + HF	1310	SBP (mm Hg)	0.00618621	0.000366652
CVD + AF + HF	1310	Albumin (g/L)	0.00434178	0.000163435
CVD + AF + HF	1310	Treated hypertension	0.00432386	0.000181557
CVD + AF + HF	1310	RWD (%)	0.00379507	0.000142604
CVD + AF + HF	1310	Total-chol / HDL-chol	0.00308265	0.00027385
CVD + AF + HF	1310	eGFR	0.00115139	9.37567e-05
CVD + AF + HF	1311	Age (years)	0.110576	0.000915383
CVD + AF + HF	1311	Sex	0.0382737	0.000589807
CVD + AF + HF	1311	Family history of heart disease	0.00683777	0.000181684
CVD + AF + HF	1311	SBP (mm Hg)	0.00585319	0.00034184
CVD + AF + HF	1311	Albumin (g/L)	0.0042888	0.000165762
CVD + AF + HF	1311	Treated hypertension	0.00402868	0.000169764
CVD + AF + HF	1311	RWD (%)	0.00379692	0.000137317
CVD + AF + HF	1311	Total-chol / HDL-chol	0.0028779	0.000278286
CVD + AF + HF	1311	eGFR	0.00114796	9.33084e-05
CVD + AF + HF	1312	Age (years)	0.130085	0.0010913
CVD + AF + HF	1312	Sex	0.0328634	0.00053877
CVD + AF + HF	1312	HbA1c (mmol/mol)	0.0111609	0.000223701
CVD + AF + HF	1312	SBP (mm Hg)	0.00493785	0.000332136
CVD + AF + HF	1312	Total-chol / HDL-chol	0.00249155	0.000255837
CVD + AF + HF	1313	Age (years)	0.124962	0.00112477
CVD + AF + HF	1313	Sex	0.0345937	0.000532137
CVD + AF + HF	1313	HbA1c (mmol/mol)	0.0108716	0.000222499
CVD + AF + HF	1313	Family history of heart disease	0.00693632	0.000176147
CVD + AF + HF	1313	SBP (mm Hg)	0.00462746	0.00031102
CVD + AF + HF	1313	Total-chol / HDL-chol	0.0023417	0.000258559
CVD + AF + HF	1314	Age (years)	0.121889	0.00106179
CVD + AF + HF	1314	Sex	0.0340665	0.000574187
CVD + AF + HF	1314	HbA1c (mmol/mol)	0.010144	0.000213695
CVD + AF + HF	1314	SBP (mm Hg)	0.00605329	0.000367531
CVD + AF + HF	1314	Albumin (g/L)	0.00461725	0.000182116
CVD + AF + HF	1314	Total-chol / HDL-chol	0.00244051	0.000244476
CVD + AF + HF	1315	Age (years)	0.116716	0.00110049
CVD + AF + HF	1315	Sex	0.0358239	0.000566631
CVD + AF + HF	1315	HbA1c (mmol/mol)	0.00988244	0.000209399
CVD + AF + HF	1315	Family history of heart disease	0.00689462	0.000171126
CVD + AF + HF	1315	SBP (mm Hg)	0.00570397	0.000344371
CVD + AF + HF	1315	Albumin (g/L)	0.00460237	0.000178093
CVD + AF + HF	1315	Total-chol / HDL-chol	0.00228658	0.000247139
CVD + AF + HF	1316	Age (years)	0.127349	0.00107194
CVD + AF + HF	1316	Sex	0.0330774	0.00054324
CVD + AF + HF	1316	HbA1c (mmol/mol)	0.00994648	0.000215204
CVD + AF + HF	1316	SBP (mm Hg)	0.00499766	0.00032177
CVD + AF + HF	1316	RWD (%)	0.00377823	0.000133619
CVD + AF + HF	1316	Total-chol / HDL-chol	0.00260676	0.000255827
CVD + AF + HF	1317	Age (years)	0.122177	0.00110281
CVD + AF + HF	1317	Sex	0.0348243	0.000539038
CVD + AF + HF	1317	HbA1c (mmol/mol)	0.00967358	0.000216232
CVD + AF + HF	1317	Family history of heart disease	0.00697132	0.000175917
CVD + AF + HF	1317	SBP (mm Hg)	0.0046954	0.000300781
CVD + AF + HF	1317	RWD (%)	0.00380386	0.000130018
CVD + AF + HF	1317	Total-chol / HDL-chol	0.0024424	0.000261151
CVD + AF + HF	1318	Age (years)	0.12028	0.0010417
CVD + AF + HF	1318	Sex	0.0341796	0.000580918
CVD + AF + HF	1318	HbA1c (mmol/mol)	0.00920514	0.000209105
CVD + AF + HF	1318	SBP (mm Hg)	0.00598374	0.000355838
CVD + AF + HF	1318	Albumin (g/L)	0.00369301	0.000158589
CVD + AF + HF	1318	RWD (%)	0.00293168	0.000105616
CVD + AF + HF	1318	Total-chol / HDL-chol	0.00254781	0.000246164
CVD + AF + HF	1319	Age (years)	0.115081	0.0010784
CVD + AF + HF	1319	Sex	0.0359408	0.000572794
CVD + AF + HF	1319	HbA1c (mmol/mol)	0.00895532	0.000207612
CVD + AF + HF	1319	Family history of heart disease	0.00692857	0.000173749
CVD + AF + HF	1319	SBP (mm Hg)	0.00564256	0.000331669
CVD + AF + HF	1319	Albumin (g/L)	0.00367264	0.000155297
CVD + AF + HF	1319	RWD (%)	0.00295344	0.000104048
CVD + AF + HF	1319	Total-chol / HDL-chol	0.00238112	0.000250813
CVD + AF + HF	1320	Age (years)	0.118092	0.00102685
CVD + AF + HF	1320	Sex	0.0330115	0.000528899
CVD + AF + HF	1320	HbA1c (mmol/mol)	0.0110866	0.000229462
CVD + AF + HF	1320	SBP (mm Hg)	0.00518192	0.000342185
CVD + AF + HF	1320	Total-chol / HDL-chol	0.00242094	0.000244626
CVD + AF + HF	1320	eGFR	0.00172607	0.000115938
CVD + AF + HF	1321	Age (years)	0.112818	0.00106101
CVD + AF + HF	1321	Sex	0.0347658	0.000521699
CVD + AF + HF	1321	HbA1c (mmol/mol)	0.0108095	0.000229352
CVD + AF + HF	1321	Family history of heart disease	0.00692164	0.000186863
CVD + AF + HF	1321	SBP (mm Hg)	0.00486685	0.000316846
CVD + AF + HF	1321	Total-chol / HDL-chol	0.00226774	0.000247713
CVD + AF + HF	1321	eGFR	0.00172244	0.000116983
CVD + AF + HF	1322	Age (years)	0.110266	0.000979305
CVD + AF + HF	1322	Sex	0.0342289	0.000566057
CVD + AF + HF	1322	HbA1c (mmol/mol)	0.0100953	0.000218893
CVD + AF + HF	1322	SBP (mm Hg)	0.00627976	0.000376721
CVD + AF + HF	1322	Albumin (g/L)	0.00439621	0.000173854
CVD + AF + HF	1322	Total-chol / HDL-chol	0.00237027	0.000234057
CVD + AF + HF	1322	eGFR	0.0015131	0.000116057
CVD + AF + HF	1323	Age (years)	0.104999	0.00102271
CVD + AF + HF	1323	Sex	0.0359992	0.000556831
CVD + AF + HF	1323	HbA1c (mmol/mol)	0.00984378	0.000215857
CVD + AF + HF	1323	Family history of heart disease	0.00688253	0.00017984
CVD + AF + HF	1323	SBP (mm Hg)	0.0059263	0.000349889
CVD + AF + HF	1323	Albumin (g/L)	0.0043821	0.000173219
CVD + AF + HF	1323	Total-chol / HDL-chol	0.00221299	0.000236923
CVD + AF + HF	1323	eGFR	0.0015124	0.000117736
CVD + AF + HF	1324	Age (years)	0.116155	0.00100483
CVD + AF + HF	1324	Sex	0.0332438	0.000536588
CVD + AF + HF	1324	HbA1c (mmol/mol)	0.00992277	0.000221807
CVD + AF + HF	1324	SBP (mm Hg)	0.00522737	0.000329011
CVD + AF + HF	1324	RWD (%)	0.00355499	0.000139318
CVD + AF + HF	1324	Total-chol / HDL-chol	0.00253494	0.000246182
CVD + AF + HF	1324	eGFR	0.0014752	0.00010945
CVD + AF + HF	1325	Age (years)	0.110847	0.00103698
CVD + AF + HF	1325	Sex	0.0350042	0.000531409
CVD + AF + HF	1325	HbA1c (mmol/mol)	0.00965401	0.000223469
CVD + AF + HF	1325	Family history of heart disease	0.00695717	0.000185534
CVD + AF + HF	1325	SBP (mm Hg)	0.00491466	0.000306081
CVD + AF + HF	1325	RWD (%)	0.00357634	0.00013475
CVD + AF + HF	1325	Total-chol / HDL-chol	0.00236478	0.000251179
CVD + AF + HF	1325	eGFR	0.00147008	0.000107695
CVD + AF + HF	1326	Age (years)	0.109358	0.000964077
CVD + AF + HF	1326	Sex	0.0343511	0.00057276
CVD + AF + HF	1326	HbA1c (mmol/mol)	0.0091934	0.000215452
CVD + AF + HF	1326	SBP (mm Hg)	0.00620212	0.000362005
CVD + AF + HF	1326	Albumin (g/L)	0.00353582	0.00015333
CVD + AF + HF	1326	RWD (%)	0.00275815	0.000113261
CVD + AF + HF	1326	Total-chol / HDL-chol	0.0024791	0.000236091
CVD + AF + HF	1326	eGFR	0.00132708	0.000109538
CVD + AF + HF	1327	Age (years)	0.104074	0.00100289
CVD + AF + HF	1327	Sex	0.0361207	0.000563462
CVD + AF + HF	1327	HbA1c (mmol/mol)	0.00894797	0.000215051
CVD + AF + HF	1327	Family history of heart disease	0.00691628	0.000181179
CVD + AF + HF	1327	SBP (mm Hg)	0.00585413	0.000337146
CVD + AF + HF	1327	Albumin (g/L)	0.00351334	0.000153317
CVD + AF + HF	1327	RWD (%)	0.00277652	0.000110082
CVD + AF + HF	1327	Total-chol / HDL-chol	0.00230775	0.000240651
CVD + AF + HF	1327	eGFR	0.00132606	0.000108169
CVD + AF + HF	1328	Age (years)	0.126652	0.00102587
CVD + AF + HF	1328	Sex	0.0333449	0.000528065
CVD + AF + HF	1328	HbA1c (mmol/mol)	0.0102526	0.000202079
CVD + AF + HF	1328	SBP (mm Hg)	0.00424889	0.000314254
CVD + AF + HF	1328	Treated hypertension	0.00367691	0.000147005
CVD + AF + HF	1328	Total-chol / HDL-chol	0.00263193	0.00027013
CVD + AF + HF	1329	Age (years)	0.121771	0.00106063
CVD + AF + HF	1329	Sex	0.0350413	0.000521129
CVD + AF + HF	1329	HbA1c (mmol/mol)	0.0100106	0.000199085
CVD + AF + HF	1329	Family history of heart disease	0.00668396	0.000168978
CVD + AF + HF	1329	SBP (mm Hg)	0.00399311	0.000294164
CVD + AF + HF	1329	Treated hypertension	0.00341424	0.000141798
CVD + AF + HF	1329	Total-chol / HDL-chol	0.00247053	0.000270712
CVD + AF + HF	1330	Age (years)	0.118332	0.000998676
CVD + AF + HF	1330	Sex	0.0345911	0.00055976
CVD + AF + HF	1330	HbA1c (mmol/mol)	0.0092713	0.000190516
CVD + AF + HF	1330	SBP (mm Hg)	0.00528715	0.000346621
CVD + AF + HF	1330	Albumin (g/L)	0.0045778	0.000181208
CVD + AF + HF	1330	Treated hypertension	0.00363857	0.000155023
CVD + AF + HF	1330	Total-chol / HDL-chol	0.0025784	0.000257346
CVD + AF + HF	1331	Age (years)	0.113411	0.00103943
CVD + AF + HF	1331	Sex	0.0363047	0.000553018
CVD + AF + HF	1331	HbA1c (mmol/mol)	0.00905116	0.000186392
CVD + AF + HF	1331	Family history of heart disease	0.00663469	0.000163224
CVD + AF + HF	1331	SBP (mm Hg)	0.00499699	0.00032446
CVD + AF + HF	1331	Albumin (g/L)	0.00455702	0.000176525
CVD + AF + HF	1331	Treated hypertension	0.00337639	0.000149165
CVD + AF + HF	1331	Total-chol / HDL-chol	0.0024147	0.000259083
CVD + AF + HF	1332	Age (years)	0.123874	0.000998642
CVD + AF + HF	1332	Sex	0.0335838	0.0005359
CVD + AF + HF	1332	HbA1c (mmol/mol)	0.0090722	0.0001949
CVD + AF + HF	1332	SBP (mm Hg)	0.00430117	0.000304578
CVD + AF + HF	1332	RWD (%)	0.00378273	0.000138406
CVD + AF + HF	1332	Treated hypertension	0.00366142	0.000144104
CVD + AF + HF	1332	Total-chol / HDL-chol	0.00274353	0.000269278
CVD + AF + HF	1333	Age (years)	0.118948	0.00103178
CVD + AF + HF	1333	Sex	0.0352896	0.000528831
CVD + AF + HF	1333	HbA1c (mmol/mol)	0.00884547	0.000195307
CVD + AF + HF	1333	Family history of heart disease	0.00671708	0.000168191
CVD + AF + HF	1333	SBP (mm Hg)	0.00405361	0.000284567
CVD + AF + HF	1333	RWD (%)	0.00380341	0.000132193
CVD + AF + HF	1333	Treated hypertension	0.00340004	0.000137547
CVD + AF + HF	1333	Total-chol / HDL-chol	0.00256943	0.000272026
CVD + AF + HF	1334	Age (years)	0.116713	0.000972119
CVD + AF + HF	1334	Sex	0.0347233	0.000568589
CVD + AF + HF	1334	HbA1c (mmol/mol)	0.00836441	0.000188165
CVD + AF + HF	1334	SBP (mm Hg)	0.00521991	0.000335847
CVD + AF + HF	1334	Albumin (g/L)	0.00365406	0.000159177
CVD + AF + HF	1334	Treated hypertension	0.00362773	0.000148695
CVD + AF + HF	1334	RWD (%)	0.00293643	0.000109911
CVD + AF + HF	1334	Total-chol / HDL-chol	0.00268456	0.000258446
CVD + AF + HF	1335	Age (years)	0.111769	0.0010114
CVD + AF + HF	1335	Sex	0.0364355	0.000559346
CVD + AF + HF	1335	HbA1c (mmol/mol)	0.00815444	0.000187163
CVD + AF + HF	1335	Family history of heart disease	0.00666744	0.00016586
CVD + AF + HF	1335	SBP (mm Hg)	0.00493773	0.000313599
CVD + AF + HF	1335	Albumin (g/L)	0.00362791	0.000154388
CVD + AF + HF	1335	Treated hypertension	0.00336463	0.000142271
CVD + AF + HF	1335	RWD (%)	0.00295341	0.000105661
CVD + AF + HF	1335	Total-chol / HDL-chol	0.00250935	0.000261783
CVD + AF + HF	1336	Age (years)	0.115282	0.0009676
CVD + AF + HF	1336	Sex	0.0334805	0.000521299
CVD + AF + HF	1336	HbA1c (mmol/mol)	0.0102095	0.000206971
CVD + AF + HF	1336	SBP (mm Hg)	0.00447775	0.000324429
CVD + AF + HF	1336	Treated hypertension	0.00347846	0.000146159
CVD + AF + HF	1336	Total-chol / HDL-chol	0.00255648	0.000260776
CVD + AF + HF	1336	eGFR	0.00149009	0.000107729
CVD + AF + HF	1337	Age (years)	0.110248	0.00100473
CVD + AF + HF	1337	Sex	0.0351964	0.00051362
CVD + AF + HF	1337	HbA1c (mmol/mol)	0.00997524	0.000206524
CVD + AF + HF	1337	Family history of heart disease	0.00667995	0.000176712
CVD + AF + HF	1337	SBP (mm Hg)	0.00421978	0.000301182
CVD + AF + HF	1337	Treated hypertension	0.0032254	0.000140592
CVD + AF + HF	1337	Total-chol / HDL-chol	0.0023943	0.000261754
CVD + AF + HF	1337	eGFR	0.00149638	0.000108281
CVD + AF + HF	1338	Age (years)	0.107386	0.000926319
CVD + AF + HF	1338	Sex	0.0347368	0.000553474
CVD + AF + HF	1338	HbA1c (mmol/mol)	0.00924889	0.000195125
CVD + AF + HF	1338	SBP (mm Hg)	0.00550189	0.000355968
CVD + AF + HF	1338	Albumin (g/L)	0.00437244	0.000172706
CVD + AF + HF	1338	Treated hypertension	0.00345424	0.000154227
CVD + AF + HF	1338	Total-chol / HDL-chol	0.00250448	0.000248786
CVD + AF + HF	1338	eGFR	0.00129446	0.000106781
CVD + AF + HF	1339	Age (years)	0.102366	0.000971098
CVD + AF + HF	1339	Sex	0.0364604	0.000545221
CVD + AF + HF	1339	HbA1c (mmol/mol)	0.00903469	0.00019349
CVD + AF + HF	1339	Family history of heart disease	0.00663073	0.000169226
CVD + AF + HF	1339	SBP (mm Hg)	0.00520696	0.000332255
CVD + AF + HF	1339	Albumin (g/L)	0.00435173	0.000171201
CVD + AF + HF	1339	Treated hypertension	0.0031974	0.000148349
CVD + AF + HF	1339	Total-chol / HDL-chol	0.00233868	0.000250774
CVD + AF + HF	1339	eGFR	0.00130176	0.000108794
CVD + AF + HF	1340	Age (years)	0.113321	0.000938523
CVD + AF + HF	1340	Sex	0.0337298	0.000530603
CVD + AF + HF	1340	HbA1c (mmol/mol)	0.00906726	0.000201161
CVD + AF + HF	1340	SBP (mm Hg)	0.00451559	0.000312647
CVD + AF + HF	1340	RWD (%)	0.00357074	0.000144189
CVD + AF + HF	1340	Treated hypertension	0.00347821	0.000144091
CVD + AF + HF	1340	Total-chol / HDL-chol	0.00266934	0.000261417
CVD + AF + HF	1340	eGFR	0.00125196	0.000100888
CVD + AF + HF	1341	Age (years)	0.108258	0.000973343
CVD + AF + HF	1341	Sex	0.0354469	0.000522931
CVD + AF + HF	1341	HbA1c (mmol/mol)	0.00884484	0.000202356
CVD + AF + HF	1341	Family history of heart disease	0.00671249	0.000175421
CVD + AF + HF	1341	SBP (mm Hg)	0.00426136	0.000291584
CVD + AF + HF	1341	RWD (%)	0.00358878	0.000137947
CVD + AF + HF	1341	Treated hypertension	0.00322456	0.000137686
CVD + AF + HF	1341	Total-chol / HDL-chol	0.00249238	0.000263811
CVD + AF + HF	1341	eGFR	0.00125841	0.000100007
CVD + AF + HF	1342	Age (years)	0.106477	0.000903644
CVD + AF + HF	1342	Sex	0.034874	0.000562184
CVD + AF + HF	1342	HbA1c (mmol/mol)	0.00837045	0.00019402
CVD + AF + HF	1342	SBP (mm Hg)	0.00542731	0.000342809
CVD + AF + HF	1342	Albumin (g/L)	0.00351072	0.000153265
CVD + AF + HF	1342	Treated hypertension	0.00345578	0.000148782
CVD + AF + HF	1342	RWD (%)	0.00277269	0.00011692
CVD + AF + HF	1342	Total-chol / HDL-chol	0.00261481	0.000249676
CVD + AF + HF	1342	eGFR	0.00112103	9.95108e-05
CVD + AF + HF	1343	Age (years)	0.101441	0.000945575
CVD + AF + HF	1343	Sex	0.0365938	0.000552272
CVD + AF + HF	1343	HbA1c (mmol/mol)	0.00816306	0.000194257
CVD + AF + HF	1343	Family history of heart disease	0.00666414	0.000171203
CVD + AF + HF	1343	SBP (mm Hg)	0.00513755	0.000320227
CVD + AF + HF	1343	Albumin (g/L)	0.00348116	0.000151456
CVD + AF + HF	1343	Treated hypertension	0.00319751	0.000142248
CVD + AF + HF	1343	RWD (%)	0.00278695	0.000112333
CVD + AF + HF	1343	Total-chol / HDL-chol	0.00243514	0.000252868
CVD + AF + HF	1343	eGFR	0.00112675	9.99898e-05
CVD + AF + HF	1344	Age (years)	0.129672	0.00109945
CVD + AF + HF	1344	Sex	0.0289465	0.000447114
CVD + AF + HF	1344	T2DM	0.0197025	0.000403893
CVD + AF + HF	1344	SBP (mm Hg)	0.00452303	0.000318299
CVD + AF + HF	1344	Total-chol / HDL-chol	0.00283831	0.00028335
CVD + AF + HF	1345	Age (years)	0.124798	0.00111764
CVD + AF + HF	1345	Sex	0.0306506	0.000445387
CVD + AF + HF	1345	T2DM	0.0191768	0.00039989
CVD + AF + HF	1345	Family history of heart disease	0.00667466	0.000159276
CVD + AF + HF	1345	SBP (mm Hg)	0.00422718	0.000294898
CVD + AF + HF	1345	Total-chol / HDL-chol	0.0026784	0.000285456
CVD + AF + HF	1346	Age (years)	0.121051	0.00107138
CVD + AF + HF	1346	Sex	0.0302596	0.00047067
CVD + AF + HF	1346	T2DM	0.0188064	0.000400025
CVD + AF + HF	1346	SBP (mm Hg)	0.00561241	0.000352829
CVD + AF + HF	1346	Albumin (g/L)	0.00469738	0.000167517
CVD + AF + HF	1346	Total-chol / HDL-chol	0.00277768	0.000271201
CVD + AF + HF	1347	Age (years)	0.116116	0.00110306
CVD + AF + HF	1347	Sex	0.0319802	0.000470533
CVD + AF + HF	1347	T2DM	0.0182854	0.000396882
CVD + AF + HF	1347	Family history of heart disease	0.00660461	0.000156036
CVD + AF + HF	1347	SBP (mm Hg)	0.00527539	0.000328125
CVD + AF + HF	1347	Albumin (g/L)	0.00466767	0.000162069
CVD + AF + HF	1347	Total-chol / HDL-chol	0.00261623	0.000271892
CVD + AF + HF	1348	Age (years)	0.126836	0.00107734
CVD + AF + HF	1348	Sex	0.0292512	0.000450828
CVD + AF + HF	1348	T2DM	0.0186916	0.000387673
CVD + AF + HF	1348	SBP (mm Hg)	0.00455785	0.000307043
CVD + AF + HF	1348	RWD (%)	0.0039469	0.000124703
CVD + AF + HF	1348	Total-chol / HDL-chol	0.00293773	0.000283412
CVD + AF + HF	1349	Age (years)	0.121894	0.00109068
CVD + AF + HF	1349	Sex	0.0309783	0.000448678
CVD + AF + HF	1349	T2DM	0.018168	0.000385058
CVD + AF + HF	1349	Family history of heart disease	0.00670844	0.00016282
CVD + AF + HF	1349	SBP (mm Hg)	0.0042688	0.000284609
CVD + AF + HF	1349	RWD (%)	0.00396076	0.000119891
CVD + AF + HF	1349	Total-chol / HDL-chol	0.00276338	0.000285835
CVD + AF + HF	1350	Age (years)	0.119404	0.00104921
CVD + AF + HF	1350	Sex	0.0304413	0.000476587
CVD + AF + HF	1350	T2DM	0.0180084	0.000384886
CVD + AF + HF	1350	SBP (mm Hg)	0.00552188	0.000339637
CVD + AF + HF	1350	Albumin (g/L)	0.00372402	0.000148475
CVD + AF + HF	1350	RWD (%)	0.00302228	9.95056e-05
CVD + AF + HF	1350	Total-chol / HDL-chol	0.0028702	0.00027166
CVD + AF + HF	1351	Age (years)	0.114428	0.00107526
CVD + AF + HF	1351	Sex	0.032168	0.00047336
CVD + AF + HF	1351	T2DM	0.0174884	0.000383775
CVD + AF + HF	1351	Family history of heart disease	0.00663928	0.000160561
CVD + AF + HF	1351	SBP (mm Hg)	0.00519309	0.00031547
CVD + AF + HF	1351	Albumin (g/L)	0.00369131	0.000145791
CVD + AF + HF	1351	RWD (%)	0.00303567	9.58499e-05
CVD + AF + HF	1351	Total-chol / HDL-chol	0.0026945	0.000273128
CVD + AF + HF	1352	Age (years)	0.117939	0.00104017
CVD + AF + HF	1352	Sex	0.0291165	0.000436309
CVD + AF + HF	1352	T2DM	0.0195521	0.000418459
CVD + AF + HF	1352	SBP (mm Hg)	0.00475258	0.000324206
CVD + AF + HF	1352	Total-chol / HDL-chol	0.00276348	0.000272278
CVD + AF + HF	1352	eGFR	0.00162771	0.000112925
CVD + AF + HF	1353	Age (years)	0.112922	0.0010592
CVD + AF + HF	1353	Sex	0.0308403	0.000433656
CVD + AF + HF	1353	T2DM	0.019049	0.000417035
CVD + AF + HF	1353	Family history of heart disease	0.00667122	0.000167118
CVD + AF + HF	1353	SBP (mm Hg)	0.00444891	0.000299097
CVD + AF + HF	1353	Total-chol / HDL-chol	0.00259625	0.000273749
CVD + AF + HF	1353	eGFR	0.00163188	0.000110231
CVD + AF + HF	1354	Age (years)	0.109747	0.000999707
CVD + AF + HF	1354	Sex	0.0304375	0.000462244
CVD + AF + HF	1354	T2DM	0.0186988	0.000410472
CVD + AF + HF	1354	SBP (mm Hg)	0.00582434	0.000357818
CVD + AF + HF	1354	Albumin (g/L)	0.00449255	0.000156626
CVD + AF + HF	1354	Total-chol / HDL-chol	0.0027021	0.000260286
CVD + AF + HF	1354	eGFR	0.00141753	0.000113433
CVD + AF + HF	1355	Age (years)	0.10472	0.00103189
CVD + AF + HF	1355	Sex	0.0321717	0.000459472
CVD + AF + HF	1355	T2DM	0.0181934	0.000407903
CVD + AF + HF	1355	Family history of heart disease	0.00660295	0.000163297
CVD + AF + HF	1355	SBP (mm Hg)	0.00548143	0.000332127
CVD + AF + HF	1355	Albumin (g/L)	0.0044625	0.000154424
CVD + AF + HF	1355	Total-chol / HDL-chol	0.002534	0.000261012
CVD + AF + HF	1355	eGFR	0.00142695	0.00011059
CVD + AF + HF	1356	Age (years)	0.115877	0.00101323
CVD + AF + HF	1356	Sex	0.0294406	0.00044363
CVD + AF + HF	1356	T2DM	0.0186017	0.000402553
CVD + AF + HF	1356	SBP (mm Hg)	0.00476788	0.000311925
CVD + AF + HF	1356	RWD (%)	0.00373816	0.000129882
CVD + AF + HF	1356	Total-chol / HDL-chol	0.00285707	0.000273395
CVD + AF + HF	1356	eGFR	0.00138011	0.000109445
CVD + AF + HF	1357	Age (years)	0.11081	0.00102756
CVD + AF + HF	1357	Sex	0.0311792	0.000440394
CVD + AF + HF	1357	T2DM	0.0180922	0.000402015
CVD + AF + HF	1357	Family history of heart disease	0.00670363	0.00016891
CVD + AF + HF	1357	SBP (mm Hg)	0.0044755	0.000288648
CVD + AF + HF	1357	RWD (%)	0.00375026	0.000124841
CVD + AF + HF	1357	Total-chol / HDL-chol	0.00268006	0.000275245
CVD + AF + HF	1357	eGFR	0.00138641	0.000103368
CVD + AF + HF	1358	Age (years)	0.108767	0.000979756
CVD + AF + HF	1358	Sex	0.0306302	0.000468323
CVD + AF + HF	1358	T2DM	0.0179445	0.000396003
CVD + AF + HF	1358	SBP (mm Hg)	0.00572345	0.000344132
CVD + AF + HF	1358	Albumin (g/L)	0.00357989	0.000140265
CVD + AF + HF	1358	RWD (%)	0.00286496	0.000105037
CVD + AF + HF	1358	Total-chol / HDL-chol	0.0027933	0.00026127
CVD + AF + HF	1358	eGFR	0.00124091	0.000107323
CVD + AF + HF	1359	Age (years)	0.103709	0.00100575
CVD + AF + HF	1359	Sex	0.0323657	0.000463554
CVD + AF + HF	1359	T2DM	0.0174356	0.000395992
CVD + AF + HF	1359	Family history of heart disease	0.00663678	0.000166339
CVD + AF + HF	1359	SBP (mm Hg)	0.00539021	0.000319575
CVD + AF + HF	1359	Albumin (g/L)	0.00354699	0.000139697
CVD + AF + HF	1359	RWD (%)	0.00287667	9.99598e-05
CVD + AF + HF	1359	Total-chol / HDL-chol	0.00261522	0.00026272
CVD + AF + HF	1359	eGFR	0.00124992	0.000103307
CVD + AF + HF	1360	Age (years)	0.127015	0.00106175
CVD + AF + HF	1360	Sex	0.0295081	0.000437119
CVD + AF + HF	1360	T2DM	0.0183845	0.000379729
CVD + AF + HF	1360	SBP (mm Hg)	0.00397249	0.000304564
CVD + AF + HF	1360	Total-chol / HDL-chol	0.00295783	0.000295023
CVD + AF + HF	1360	Treated hypertension	0.00286412	0.000126195
CVD + AF + HF	1361	Age (years)	0.122324	0.00108706
CVD + AF + HF	1361	Sex	0.0311839	0.000436991
CVD + AF + HF	1361	T2DM	0.017925	0.000372547
CVD + AF + HF	1361	Family history of heart disease	0.00648089	0.000154787
CVD + AF + HF	1361	SBP (mm Hg)	0.0037239	0.000283423
CVD + AF + HF	1361	Total-chol / HDL-chol	0.0027928	0.00029482
CVD + AF + HF	1361	Treated hypertension	0.00263071	0.000116802
CVD + AF + HF	1362	Age (years)	0.118302	0.00103853
CVD + AF + HF	1362	Sex	0.0308712	0.000462579
CVD + AF + HF	1362	T2DM	0.0175199	0.00037222
CVD + AF + HF	1362	SBP (mm Hg)	0.00500075	0.000338413
CVD + AF + HF	1362	Albumin (g/L)	0.00467756	0.000170126
CVD + AF + HF	1362	Total-chol / HDL-chol	0.0028918	0.00028277
CVD + AF + HF	1362	Treated hypertension	0.00283526	0.000127201
CVD + AF + HF	1363	Age (years)	0.113557	0.00107341
CVD + AF + HF	1363	Sex	0.0325573	0.00046345
CVD + AF + HF	1363	T2DM	0.0170615	0.000367194
CVD + AF + HF	1363	Family history of heart disease	0.0064072	0.000151082
CVD + AF + HF	1363	SBP (mm Hg)	0.00471497	0.000315861
CVD + AF + HF	1363	Albumin (g/L)	0.00464261	0.000164271
CVD + AF + HF	1363	Total-chol / HDL-chol	0.00272583	0.000282235
CVD + AF + HF	1363	Treated hypertension	0.00260021	0.000120522
CVD + AF + HF	1364	Age (years)	0.124114	0.00103352
CVD + AF + HF	1364	Sex	0.029838	0.000446015
CVD + AF + HF	1364	T2DM	0.0173877	0.000362925
CVD + AF + HF	1364	SBP (mm Hg)	0.00400277	0.000294525
CVD + AF + HF	1364	RWD (%)	0.00395696	0.000129697
CVD + AF + HF	1364	Total-chol / HDL-chol	0.00305572	0.000293977
CVD + AF + HF	1364	Treated hypertension	0.00285516	0.000122337
CVD + AF + HF	1365	Age (years)	0.119361	0.00105318
CVD + AF + HF	1365	Sex	0.0315271	0.000442328
CVD + AF + HF	1365	T2DM	0.0169288	0.000357383
CVD + AF + HF	1365	Family history of heart disease	0.00650801	0.000156967
CVD + AF + HF	1365	RWD (%)	0.0039632	0.00012467
CVD + AF + HF	1365	SBP (mm Hg)	0.00376325	0.000274124
CVD + AF + HF	1365	Total-chol / HDL-chol	0.0028767	0.000294705
CVD + AF + HF	1365	Treated hypertension	0.00262063	0.000114343
CVD + AF + HF	1366	Age (years)	0.116617	0.00101088
CVD + AF + HF	1366	Sex	0.0310659	0.000472121
CVD + AF + HF	1366	T2DM	0.0167333	0.000357863
CVD + AF + HF	1366	SBP (mm Hg)	0.00491442	0.000327212
CVD + AF + HF	1366	Albumin (g/L)	0.00369848	0.000151024
CVD + AF + HF	1366	RWD (%)	0.00302807	0.000103928
CVD + AF + HF	1366	Total-chol / HDL-chol	0.00298368	0.000282813
CVD + AF + HF	1366	Treated hypertension	0.00282771	0.000122828
CVD + AF + HF	1367	Age (years)	0.111838	0.00103949
CVD + AF + HF	1367	Sex	0.0327527	0.00046701
CVD + AF + HF	1367	T2DM	0.0162767	0.000354406
CVD + AF + HF	1367	Family history of heart disease	0.00643913	0.000155126
CVD + AF + HF	1367	SBP (mm Hg)	0.00463735	0.000303917
CVD + AF + HF	1367	Albumin (g/L)	0.00366297	0.000147441
CVD + AF + HF	1367	RWD (%)	0.00303696	9.98143e-05
CVD + AF + HF	1367	Total-chol / HDL-chol	0.0028035	0.000282699
CVD + AF + HF	1367	Treated hypertension	0.00259278	0.000115581
CVD + AF + HF	1368	Age (years)	0.115796	0.00101667
CVD + AF + HF	1368	Sex	0.0296579	0.00042867
CVD + AF + HF	1368	T2DM	0.018293	0.000391305
CVD + AF + HF	1368	SBP (mm Hg)	0.00418875	0.000311506
CVD + AF + HF	1368	Total-chol / HDL-chol	0.00287357	0.000284531
CVD + AF + HF	1368	Treated hypertension	0.00268917	0.000124362
CVD + AF + HF	1368	eGFR	0.00142988	0.000105092
CVD + AF + HF	1369	Age (years)	0.110957	0.00104222
CVD + AF + HF	1369	Sex	0.031352	0.000426816
CVD + AF + HF	1369	T2DM	0.0178491	0.000386847
CVD + AF + HF	1369	Family history of heart disease	0.00648388	0.000160244
CVD + AF + HF	1369	SBP (mm Hg)	0.00393749	0.000289239
CVD + AF + HF	1369	Total-chol / HDL-chol	0.00270571	0.000284349
CVD + AF + HF	1369	Treated hypertension	0.00246697	0.000115571
CVD + AF + HF	1369	eGFR	0.00144431	0.000102085
CVD + AF + HF	1370	Age (years)	0.107551	0.000982431
CVD + AF + HF	1370	Sex	0.0310303	0.000454544
CVD + AF + HF	1370	T2DM	0.0174633	0.000379801
CVD + AF + HF	1370	SBP (mm Hg)	0.00520487	0.000345277
CVD + AF + HF	1370	Albumin (g/L)	0.00448485	0.0001597
CVD + AF + HF	1370	Total-chol / HDL-chol	0.00281256	0.000272326
CVD + AF + HF	1370	Treated hypertension	0.00267587	0.000126265
CVD + AF + HF	1370	eGFR	0.00123931	0.000104695
CVD + AF + HF	1371	Age (years)	0.102706	0.00101565
CVD + AF + HF	1371	Sex	0.0327271	0.000453038
CVD + AF + HF	1371	T2DM	0.0170174	0.000375811
CVD + AF + HF	1371	Family history of heart disease	0.00641405	0.000155612
CVD + AF + HF	1371	SBP (mm Hg)	0.00491418	0.000321252
CVD + AF + HF	1371	Albumin (g/L)	0.00445006	0.000156653
CVD + AF + HF	1371	Total-chol / HDL-chol	0.00264096	0.000272646
CVD + AF + HF	1371	Treated hypertension	0.00244938	0.000119571
CVD + AF + HF	1371	eGFR	0.00125488	0.000102137
CVD + AF + HF	1372	Age (years)	0.113689	0.000980915
CVD + AF + HF	1372	Sex	0.030003	0.000439341
CVD + AF + HF	1372	T2DM	0.0173452	0.000374907
CVD + AF + HF	1372	SBP (mm Hg)	0.00420396	0.00030086
CVD + AF + HF	1372	RWD (%)	0.00375668	0.000135234
CVD + AF + HF	1372	Total-chol / HDL-chol	0.00297099	0.000285042
CVD + AF + HF	1372	Treated hypertension	0.00269611	0.000122322
CVD + AF + HF	1372	eGFR	0.00119654	0.000101286
CVD + AF + HF	1373	Age (years)	0.108802	0.00100118
CVD + AF + HF	1373	Sex	0.0317018	0.000434478
CVD + AF + HF	1373	T2DM	0.0168953	0.000371694
CVD + AF + HF	1373	Family history of heart disease	0.00651116	0.000161405
CVD + AF + HF	1373	SBP (mm Hg)	0.00396112	0.000279835
CVD + AF + HF	1373	RWD (%)	0.00376012	0.000129228
CVD + AF + HF	1373	Total-chol / HDL-chol	0.00279082	0.000285678
CVD + AF + HF	1373	Treated hypertension	0.00246887	0.000114046
CVD + AF + HF	1373	eGFR	0.0012093	9.5995e-05
CVD + AF + HF	1374	Age (years)	0.106544	0.000953698
CVD + AF + HF	1374	Sex	0.0312323	0.000464018
CVD + AF + HF	1374	T2DM	0.0167112	0.000366493
CVD + AF + HF	1374	SBP (mm Hg)	0.00510945	0.000332577
CVD + AF + HF	1374	Albumin (g/L)	0.00356496	0.00014302
CVD + AF + HF	1374	Total-chol / HDL-chol	0.00290392	0.00027284
CVD + AF + HF	1374	RWD (%)	0.00287813	0.000109373
CVD + AF + HF	1374	Treated hypertension	0.00267825	0.00012288
CVD + AF + HF	1374	eGFR	0.00107157	9.85617e-05
CVD + AF + HF	1375	Age (years)	0.101673	0.00098166
CVD + AF + HF	1375	Sex	0.0329263	0.000458196
CVD + AF + HF	1375	T2DM	0.0162635	0.000364102
CVD + AF + HF	1375	Family history of heart disease	0.00644436	0.000159586
CVD + AF + HF	1375	SBP (mm Hg)	0.00482786	0.000309848
CVD + AF + HF	1375	Albumin (g/L)	0.00352925	0.000141119
CVD + AF + HF	1375	RWD (%)	0.00288423	0.000104451
CVD + AF + HF	1375	Total-chol / HDL-chol	0.0027226	0.000273508
CVD + AF + HF	1375	Treated hypertension	0.00245011	0.000115305
CVD + AF + HF	1375	eGFR	0.00108626	9.47257e-05
CVD + AF + HF	1376	Age (years)	0.128346	0.0011014
CVD + AF + HF	1376	Sex	0.029126	0.000451875
CVD + AF + HF	1376	T2DM	0.0162972	0.000376486
CVD + AF + HF	1376	SBP (mm Hg)	0.00446219	0.000313623
CVD + AF + HF	1376	Total-chol / HDL-chol	0.0027377	0.000279152
CVD + AF + HF	1376	HbA1c (mmol/mol)	0.000815368	5.77649e-05
CVD + AF + HF	1377	Age (years)	0.123436	0.00112349
CVD + AF + HF	1377	Sex	0.030844	0.000450482
CVD + AF + HF	1377	T2DM	0.0157751	0.000371326
CVD + AF + HF	1377	Family history of heart disease	0.00667504	0.000158608
CVD + AF + HF	1377	SBP (mm Hg)	0.00417072	0.000291554
CVD + AF + HF	1377	Total-chol / HDL-chol	0.00258267	0.000281095
CVD + AF + HF	1377	HbA1c (mmol/mol)	0.000808925	5.68129e-05
CVD + AF + HF	1378	Age (years)	0.120046	0.00107436
CVD + AF + HF	1378	Sex	0.0303875	0.00047718
CVD + AF + HF	1378	T2DM	0.0160564	0.000376669
CVD + AF + HF	1378	SBP (mm Hg)	0.0055446	0.000348282
CVD + AF + HF	1378	Albumin (g/L)	0.0045632	0.000167366
CVD + AF + HF	1378	Total-chol / HDL-chol	0.00269679	0.00026787
CVD + AF + HF	1378	HbA1c (mmol/mol)	0.000550575	4.99397e-05
CVD + AF + HF	1379	Age (years)	0.115083	0.00110609
CVD + AF + HF	1379	Sex	0.0321151	0.000476829
CVD + AF + HF	1379	T2DM	0.0155272	0.00037226
CVD + AF + HF	1379	Family history of heart disease	0.00660527	0.000155568
CVD + AF + HF	1379	SBP (mm Hg)	0.00521237	0.00032463
CVD + AF + HF	1379	Albumin (g/L)	0.00453347	0.000161446
CVD + AF + HF	1379	Total-chol / HDL-chol	0.00253784	0.000268345
CVD + AF + HF	1379	HbA1c (mmol/mol)	0.000544976	4.8242e-05
CVD + AF + HF	1380	Age (years)	0.125798	0.00107754
CVD + AF + HF	1380	Sex	0.0293833	0.000455783
CVD + AF + HF	1380	T2DM	0.0160535	0.000365292
CVD + AF + HF	1380	SBP (mm Hg)	0.0045133	0.000304008
CVD + AF + HF	1380	RWD (%)	0.00379677	0.000121351
CVD + AF + HF	1380	Total-chol / HDL-chol	0.00285881	0.000280424
CVD + AF + HF	1380	HbA1c (mmol/mol)	0.000506366	4.70709e-05
CVD + AF + HF	1381	Age (years)	0.120828	0.00109353
CVD + AF + HF	1381	Sex	0.0311166	0.00045418
CVD + AF + HF	1381	T2DM	0.0155295	0.000361402
CVD + AF + HF	1381	Family history of heart disease	0.00670617	0.000161798
CVD + AF + HF	1381	SBP (mm Hg)	0.00422757	0.000282333
CVD + AF + HF	1381	RWD (%)	0.0038101	0.000116199
CVD + AF + HF	1381	Total-chol / HDL-chol	0.00268726	0.000282736
CVD + AF + HF	1381	HbA1c (mmol/mol)	0.000500431	4.68984e-05
CVD + AF + HF	1382	Age (years)	0.11861	0.00105096
CVD + AF + HF	1382	Sex	0.0305345	0.000482513
CVD + AF + HF	1382	T2DM	0.0158672	0.000366757
CVD + AF + HF	1382	SBP (mm Hg)	0.00547367	0.000336904
CVD + AF + HF	1382	Albumin (g/L)	0.00364269	0.000148291
CVD + AF + HF	1382	RWD (%)	0.00292388	9.7317e-05
CVD + AF + HF	1382	Total-chol / HDL-chol	0.0028067	0.000269024
CVD + AF + HF	1382	HbA1c (mmol/mol)	0.000347363	4.00921e-05
CVD + AF + HF	1383	Age (years)	0.11361	0.00107672
CVD + AF + HF	1383	Sex	0.0322655	0.000479616
CVD + AF + HF	1383	T2DM	0.0153352	0.000364362
CVD + AF + HF	1383	Family history of heart disease	0.00663732	0.000159887
CVD + AF + HF	1383	SBP (mm Hg)	0.0051468	0.000313243
CVD + AF + HF	1383	Albumin (g/L)	0.00360918	0.000144904
CVD + AF + HF	1383	RWD (%)	0.00293464	9.34511e-05
CVD + AF + HF	1383	Total-chol / HDL-chol	0.00263176	0.000270283
CVD + AF + HF	1383	HbA1c (mmol/mol)	0.000341209	3.97877e-05
CVD + AF + HF	1384	Age (years)	0.116464	0.00103725
CVD + AF + HF	1384	Sex	0.0293002	0.000440871
CVD + AF + HF	1384	T2DM	0.0161012	0.000388434
CVD + AF + HF	1384	SBP (mm Hg)	0.00469465	0.000319359
CVD + AF + HF	1384	Total-chol / HDL-chol	0.00266246	0.000267519
CVD + AF + HF	1384	eGFR	0.0016168	0.000116353
CVD + AF + HF	1384	HbA1c (mmol/mol)	0.000820425	5.99496e-05
CVD + AF + HF	1385	Age (years)	0.111418	0.00105951
CVD + AF + HF	1385	Sex	0.0310346	0.000437638
CVD + AF + HF	1385	T2DM	0.0156002	0.000385577
CVD + AF + HF	1385	Family history of heart disease	0.0066706	0.000167198
CVD + AF + HF	1385	SBP (mm Hg)	0.00439562	0.000295602
CVD + AF + HF	1385	Total-chol / HDL-chol	0.00250023	0.000268824
CVD + AF + HF	1385	eGFR	0.00162469	0.000113797
CVD + AF + HF	1385	HbA1c (mmol/mol)	0.000814544	5.93617e-05
CVD + AF + HF	1386	Age (years)	0.108624	0.000997211
CVD + AF + HF	1386	Sex	0.0305689	0.000467817
CVD + AF + HF	1386	T2DM	0.015892	0.000384488
CVD + AF + HF	1386	SBP (mm Hg)	0.00575671	0.000353786
CVD + AF + HF	1386	Albumin (g/L)	0.00435768	0.000156354
CVD + AF + HF	1386	Total-chol / HDL-chol	0.00262067	0.000256348
CVD + AF + HF	1386	eGFR	0.00141397	0.000115845
CVD + AF + HF	1386	HbA1c (mmol/mol)	0.000560418	5.07996e-05
CVD + AF + HF	1387	Age (years)	0.103574	0.00103167
CVD + AF + HF	1387	Sex	0.0323086	0.000465233
CVD + AF + HF	1387	T2DM	0.0153804	0.000380666
CVD + AF + HF	1387	Family history of heart disease	0.0066031	0.000163368
CVD + AF + HF	1387	SBP (mm Hg)	0.00541818	0.000328469
CVD + AF + HF	1387	Albumin (g/L)	0.00432653	0.000153119
CVD + AF + HF	1387	Total-chol / HDL-chol	0.00245428	0.000257449
CVD + AF + HF	1387	eGFR	0.001425	0.000113687
CVD + AF + HF	1387	HbA1c (mmol/mol)	0.00055431	4.95156e-05
CVD + AF + HF	1388	Age (years)	0.114718	0.00101047
CVD + AF + HF	1388	Sex	0.029575	0.00044795
CVD + AF + HF	1388	T2DM	0.0159021	0.000378053
CVD + AF + HF	1388	SBP (mm Hg)	0.00472523	0.000308778
CVD + AF + HF	1388	RWD (%)	0.00358696	0.000126608
CVD + AF + HF	1388	Total-chol / HDL-chol	0.0027783	0.000269713
CVD + AF + HF	1388	eGFR	0.00137918	0.000111514
CVD + AF + HF	1388	HbA1c (mmol/mol)	0.000517132	4.91192e-05
CVD + AF + HF	1389	Age (years)	0.109628	0.00102755
CVD + AF + HF	1389	Sex	0.031319	0.000444674
CVD + AF + HF	1389	T2DM	0.0153929	0.000376114
CVD + AF + HF	1389	Family history of heart disease	0.00670092	0.000168638
CVD + AF + HF	1389	SBP (mm Hg)	0.00443621	0.000286825
CVD + AF + HF	1389	RWD (%)	0.00359771	0.000121417
CVD + AF + HF	1389	Total-chol / HDL-chol	0.00260431	0.00027187
CVD + AF + HF	1389	eGFR	0.00138753	0.000105809
CVD + AF + HF	1389	HbA1c (mmol/mol)	0.000510161	4.91825e-05
CVD + AF + HF	1390	Age (years)	0.107873	0.000977493
CVD + AF + HF	1390	Sex	0.0307255	0.000473494
CVD + AF + HF	1390	T2DM	0.0157346	0.000375589
CVD + AF + HF	1390	SBP (mm Hg)	0.00567438	0.000341244
CVD + AF + HF	1390	Albumin (g/L)	0.00349593	0.000140216
CVD + AF + HF	1390	RWD (%)	0.00276357	0.00010237
CVD + AF + HF	1390	Total-chol / HDL-chol	0.00272799	0.000258737
CVD + AF + HF	1390	eGFR	0.00124154	0.000109186
CVD + AF + HF	1390	HbA1c (mmol/mol)	0.00035783	4.18141e-05
CVD + AF + HF	1391	Age (years)	0.102796	0.00100492
CVD + AF + HF	1391	Sex	0.0324646	0.000469067
CVD + AF + HF	1391	T2DM	0.0152164	0.000374185
CVD + AF + HF	1391	Family history of heart disease	0.0066349	0.000166271
CVD + AF + HF	1391	SBP (mm Hg)	0.00534369	0.000317062
CVD + AF + HF	1391	Albumin (g/L)	0.00346293	0.000139134
CVD + AF + HF	1391	RWD (%)	0.00277312	9.74841e-05
CVD + AF + HF	1391	Total-chol / HDL-chol	0.00255091	0.000260044
CVD + AF + HF	1391	eGFR	0.00125207	0.000105304
CVD + AF + HF	1391	HbA1c (mmol/mol)	0.000352809	4.1111e-05
CVD + AF + HF	1392	Age (years)	0.125683	0.00106356
CVD + AF + HF	1392	Sex	0.0296867	0.000443806
CVD + AF + HF	1392	T2DM	0.0151014	0.000351801
CVD + AF + HF	1392	SBP (mm Hg)	0.00391695	0.0003002
CVD + AF + HF	1392	Total-chol / HDL-chol	0.00285747	0.000291415
CVD + AF + HF	1392	Treated hypertension	0.00284087	0.000124662
CVD + AF + HF	1392	HbA1c (mmol/mol)	0.000801267	5.60001e-05
CVD + AF + HF	1393	Age (years)	0.120955	0.00109143
CVD + AF + HF	1393	Sex	0.0313722	0.000443365
CVD + AF + HF	1393	T2DM	0.0146411	0.000344373
CVD + AF + HF	1393	Family history of heart disease	0.00647908	0.000154679
CVD + AF + HF	1393	SBP (mm Hg)	0.00367237	0.000280571
CVD + AF + HF	1393	Total-chol / HDL-chol	0.00269554	0.000290936
CVD + AF + HF	1393	Treated hypertension	0.00261067	0.000116306
CVD + AF + HF	1393	HbA1c (mmol/mol)	0.000794772	5.46248e-05
CVD + AF + HF	1394	Age (years)	0.117297	0.00104096
CVD + AF + HF	1394	Sex	0.0309972	0.00046958
CVD + AF + HF	1394	T2DM	0.0148766	0.00034932
CVD + AF + HF	1394	SBP (mm Hg)	0.00493818	0.000335
CVD + AF + HF	1394	Albumin (g/L)	0.00454476	0.000169326
CVD + AF + HF	1394	Treated hypertension	0.00281854	0.000126152
CVD + AF + HF	1394	Total-chol / HDL-chol	0.00281007	0.000279267
CVD + AF + HF	1394	HbA1c (mmol/mol)	0.000540044	4.81772e-05
CVD + AF + HF	1395	Age (years)	0.112525	0.00107633
CVD + AF + HF	1395	Sex	0.0326879	0.000469985
CVD + AF + HF	1395	T2DM	0.0144075	0.000343029
CVD + AF + HF	1395	Family history of heart disease	0.00640685	0.000151253
CVD + AF + HF	1395	SBP (mm Hg)	0.00465567	0.000312184
CVD + AF + HF	1395	Albumin (g/L)	0.00450935	0.0001631
CVD + AF + HF	1395	Total-chol / HDL-chol	0.00264586	0.000279125
CVD + AF + HF	1395	Treated hypertension	0.00258481	0.000120123
CVD + AF + HF	1395	HbA1c (mmol/mol)	0.000534898	4.62743e-05
CVD + AF + HF	1396	Age (years)	0.123078	0.00103287
CVD + AF + HF	1396	Sex	0.0299674	0.000451842
CVD + AF + HF	1396	T2DM	0.01486	0.000341132
CVD + AF + HF	1396	SBP (mm Hg)	0.0039632	0.000291898
CVD + AF + HF	1396	RWD (%)	0.00380868	0.000126348
CVD + AF + HF	1396	Total-chol / HDL-chol	0.00297783	0.000291067
CVD + AF + HF	1396	Treated hypertension	0.00283876	0.000121434
CVD + AF + HF	1396	HbA1c (mmol/mol)	0.000494903	4.60056e-05
CVD + AF + HF	1397	Age (years)	0.118296	0.00105418
CVD + AF + HF	1397	Sex	0.031661	0.000448204
CVD + AF + HF	1397	T2DM	0.0143958	0.000334803
CVD + AF + HF	1397	Family history of heart disease	0.00650546	0.000156629
CVD + AF + HF	1397	RWD (%)	0.003812	0.00012114
CVD + AF + HF	1397	SBP (mm Hg)	0.003725	0.000271951
CVD + AF + HF	1397	Total-chol / HDL-chol	0.00279936	0.000291448
CVD + AF + HF	1397	Treated hypertension	0.00260423	0.000113753
CVD + AF + HF	1397	HbA1c (mmol/mol)	0.000486992	4.53292e-05
CVD + AF + HF	1398	Age (years)	0.115827	0.00101148
CVD + AF + HF	1398	Sex	0.0311569	0.000478252
CVD + AF + HF	1398	T2DM	0.0146866	0.000339937
CVD + AF + HF	1398	SBP (mm Hg)	0.00486907	0.000324513
CVD + AF + HF	1398	Albumin (g/L)	0.00361735	0.000150658
CVD + AF + HF	1398	RWD (%)	0.00292952	0.000101704
CVD + AF + HF	1398	Total-chol / HDL-chol	0.00291868	0.000280135
CVD + AF + HF	1398	Treated hypertension	0.00281403	0.000122051
CVD + AF + HF	1398	HbA1c (mmol/mol)	0.000337523	3.88783e-05
CVD + AF + HF	1399	Age (years)	0.111025	0.00104034
CVD + AF + HF	1399	Sex	0.032846	0.000473393
CVD + AF + HF	1399	T2DM	0.0142147	0.000335405
CVD + AF + HF	1399	Family history of heart disease	0.0064378	0.000155146
CVD + AF + HF	1399	SBP (mm Hg)	0.00459409	0.000301907
CVD + AF + HF	1399	Albumin (g/L)	0.00358189	0.000146369
CVD + AF + HF	1399	RWD (%)	0.0029365	9.71741e-05
CVD + AF + HF	1399	Total-chol / HDL-chol	0.002739	0.000280365
CVD + AF + HF	1399	Treated hypertension	0.00257985	0.000115257
CVD + AF + HF	1399	HbA1c (mmol/mol)	0.000332031	3.8154e-05
CVD + AF + HF	1400	Age (years)	0.114323	0.00101262
CVD + AF + HF	1400	Sex	0.0298402	0.000435035
CVD + AF + HF	1400	T2DM	0.0149629	0.000361346
CVD + AF + HF	1400	SBP (mm Hg)	0.00413505	0.000308091
CVD + AF + HF	1400	Total-chol / HDL-chol	0.00277191	0.000280275
CVD + AF + HF	1400	Treated hypertension	0.00266664	0.000123053
CVD + AF + HF	1400	eGFR	0.00142065	0.000108616
CVD + AF + HF	1400	HbA1c (mmol/mol)	0.000805466	5.82082e-05
CVD + AF + HF	1401	Age (years)	0.109457	0.00104078
CVD + AF + HF	1401	Sex	0.0315423	0.000432173
CVD + AF + HF	1401	T2DM	0.0145193	0.000355917
CVD + AF + HF	1401	Family history of heart disease	0.00648287	0.000160869
CVD + AF + HF	1401	SBP (mm Hg)	0.0038888	0.000286398
CVD + AF + HF	1401	Total-chol / HDL-chol	0.00260892	0.000280458
CVD + AF + HF	1401	Treated hypertension	0.00244652	0.000114998
CVD + AF + HF	1401	eGFR	0.0014386	0.000105845
CVD + AF + HF	1401	HbA1c (mmol/mol)	0.000799661	5.69336e-05
CVD + AF + HF	1402	Age (years)	0.106434	0.000978844
CVD + AF + HF	1402	Sex	0.0311571	0.00046117
CVD + AF + HF	1402	T2DM	0.0147656	0.000355139
CVD + AF + HF	1402	SBP (mm Hg)	0.00514189	0.000341678
CVD + AF + HF	1402	Albumin (g/L)	0.00435022	0.000159083
CVD + AF + HF	1402	Total-chol / HDL-chol	0.0027297	0.000269042
CVD + AF + HF	1402	Treated hypertension	0.00265815	0.000125405
CVD + AF + HF	1402	eGFR	0.00123575	0.000107228
CVD + AF + HF	1402	HbA1c (mmol/mol)	0.000548782	4.92297e-05
CVD + AF + HF	1403	Age (years)	0.101568	0.00101446
CVD + AF + HF	1403	Sex	0.0328591	0.000459072
CVD + AF + HF	1403	T2DM	0.0143091	0.000349606
CVD + AF + HF	1403	Family history of heart disease	0.00641378	0.000155916
CVD + AF + HF	1403	SBP (mm Hg)	0.00485595	0.000318577
CVD + AF + HF	1403	Albumin (g/L)	0.00431601	0.000155266
CVD + AF + HF	1403	Total-chol / HDL-chol	0.00256083	0.000269193
CVD + AF + HF	1403	Treated hypertension	0.0024324	0.00011905
CVD + AF + HF	1403	eGFR	0.00125417	0.000105109
CVD + AF + HF	1403	HbA1c (mmol/mol)	0.000543648	4.80159e-05
CVD + AF + HF	1404	Age (years)	0.112537	0.000977186
CVD + AF + HF	1404	Sex	0.0301336	0.000444866
CVD + AF + HF	1404	T2DM	0.0147558	0.000351081
CVD + AF + HF	1404	SBP (mm Hg)	0.00416498	0.000297981
CVD + AF + HF	1404	RWD (%)	0.00360541	0.000132492
CVD + AF + HF	1404	Total-chol / HDL-chol	0.00289099	0.000281912
CVD + AF + HF	1404	Treated hypertension	0.00267736	0.000121125
CVD + AF + HF	1404	eGFR	0.00119515	0.000103526
CVD + AF + HF	1404	HbA1c (mmol/mol)	0.000502823	4.7901e-05
CVD + AF + HF	1405	Age (years)	0.10763	0.000999323
CVD + AF + HF	1405	Sex	0.0318372	0.00043994
CVD + AF + HF	1405	T2DM	0.0143029	0.000346641
CVD + AF + HF	1405	Family history of heart disease	0.00650823	0.0001617
CVD + AF + HF	1405	SBP (mm Hg)	0.00392535	0.000277817
CVD + AF + HF	1405	RWD (%)	0.00360804	0.000125966
CVD + AF + HF	1405	Total-chol / HDL-chol	0.00271376	0.000282384
CVD + AF + HF	1405	Treated hypertension	0.00245195	0.000113596
CVD + AF + HF	1405	eGFR	0.00121159	9.83492e-05
CVD + AF + HF	1405	HbA1c (mmol/mol)	0.000496357	4.74539e-05
CVD + AF + HF	1406	Age (years)	0.10566	0.000950853
CVD + AF + HF	1406	Sex	0.0313241	0.000469407
CVD + AF + HF	1406	T2DM	0.0146005	0.000346609
CVD + AF + HF	1406	SBP (mm Hg)	0.00506342	0.000330398
CVD + AF + HF	1406	Albumin (g/L)	0.00348245	0.000142599
CVD + AF + HF	1406	Total-chol / HDL-chol	0.0028378	0.000270456
CVD + AF + HF	1406	RWD (%)	0.00277732	0.000107341
CVD + AF + HF	1406	Treated hypertension	0.00266326	0.000122059
CVD + AF + HF	1406	eGFR	0.00107176	0.00010024
CVD + AF + HF	1406	HbA1c (mmol/mol)	0.000347419	4.02914e-05
CVD + AF + HF	1407	Age (years)	0.10077	0.000980015
CVD + AF + HF	1407	Sex	0.0330209	0.000463797
CVD + AF + HF	1407	T2DM	0.0141382	0.000343067
CVD + AF + HF	1407	Family history of heart disease	0.00644242	0.000159582
CVD + AF + HF	1407	SBP (mm Hg)	0.00478343	0.000307935
CVD + AF + HF	1407	Albumin (g/L)	0.00344553	0.000140479
CVD + AF + HF	1407	RWD (%)	0.00278066	0.000102063
CVD + AF + HF	1407	Total-chol / HDL-chol	0.00265704	0.000271054
CVD + AF + HF	1407	Treated hypertension	0.00243513	0.000114998
CVD + AF + HF	1407	eGFR	0.00108733	9.69259e-05
CVD + AF + HF	1407	HbA1c (mmol/mol)	0.000341748	3.96917e-05
CVD + AF + HF	1408	Age (years)	0.135927	0.000915931
CVD + AF + HF	1408	Sex	0.033823	0.000533658
CVD + AF + HF	1408	BMI (kg/m2)	0.0183283	0.000360019
CVD + AF + HF	1408	SBP (mm Hg)	0.00299404	0.000243378
CVD + AF + HF	1408	Total-chol / HDL-chol	0.000443237	0.000101953
CVD + AF + HF	1409	Age (years)	0.131251	0.000983291
CVD + AF + HF	1409	Sex	0.035492	0.000532676
CVD + AF + HF	1409	BMI (kg/m2)	0.0176282	0.000350045
CVD + AF + HF	1409	Family history of heart disease	0.00650673	0.000178068
CVD + AF + HF	1409	SBP (mm Hg)	0.00279664	0.000224094
CVD + AF + HF	1409	Total-chol / HDL-chol	0.000410421	0.000101427
CVD + AF + HF	1410	Age (years)	0.12975	0.00089723
CVD + AF + HF	1410	Sex	0.0349617	0.000565154
CVD + AF + HF	1410	BMI (kg/m2)	0.0159243	0.000315918
CVD + AF + HF	1410	SBP (mm Hg)	0.00381748	0.000274618
CVD + AF + HF	1410	Albumin (g/L)	0.00297172	0.000138348
CVD + AF + HF	1410	Total-chol / HDL-chol	0.000514249	0.000105929
CVD + AF + HF	1411	Age (years)	0.124951	0.000967243
CVD + AF + HF	1411	Sex	0.0366642	0.00056444
CVD + AF + HF	1411	BMI (kg/m2)	0.0152604	0.00030442
CVD + AF + HF	1411	Family history of heart disease	0.00651478	0.000171027
CVD + AF + HF	1411	SBP (mm Hg)	0.00359027	0.00025443
CVD + AF + HF	1411	Albumin (g/L)	0.0030005	0.000141347
CVD + AF + HF	1411	Total-chol / HDL-chol	0.000474779	0.000107029
CVD + AF + HF	1412	Age (years)	0.133223	0.000891122
CVD + AF + HF	1412	Sex	0.0341074	0.000533427
CVD + AF + HF	1412	BMI (kg/m2)	0.0166325	0.000335195
CVD + AF + HF	1412	RWD (%)	0.00350341	0.000130433
CVD + AF + HF	1412	SBP (mm Hg)	0.00309542	0.000238432
CVD + AF + HF	1412	Total-chol / HDL-chol	0.000541483	0.000111189
CVD + AF + HF	1413	Age (years)	0.128451	0.000957194
CVD + AF + HF	1413	Sex	0.0357875	0.000537738
CVD + AF + HF	1413	BMI (kg/m2)	0.0159416	0.000324434
CVD + AF + HF	1413	Family history of heart disease	0.00655439	0.000174408
CVD + AF + HF	1413	RWD (%)	0.00353385	0.000123215
CVD + AF + HF	1413	SBP (mm Hg)	0.00289879	0.000219699
CVD + AF + HF	1413	Total-chol / HDL-chol	0.000498596	0.000111804
CVD + AF + HF	1414	Age (years)	0.127941	0.000873982
CVD + AF + HF	1414	Sex	0.0351007	0.00056706
CVD + AF + HF	1414	BMI (kg/m2)	0.0147195	0.000301402
CVD + AF + HF	1414	SBP (mm Hg)	0.00381761	0.000265673
CVD + AF + HF	1414	RWD (%)	0.00289203	0.000110989
CVD + AF + HF	1414	Albumin (g/L)	0.00227914	0.00011778
CVD + AF + HF	1414	Total-chol / HDL-chol	0.000603486	0.000113992
CVD + AF + HF	1415	Age (years)	0.12308	0.000943894
CVD + AF + HF	1415	Sex	0.0368009	0.000569649
CVD + AF + HF	1415	BMI (kg/m2)	0.0140643	0.000289906
CVD + AF + HF	1415	Family history of heart disease	0.0065565	0.00017014
CVD + AF + HF	1415	SBP (mm Hg)	0.00359367	0.000246128
CVD + AF + HF	1415	RWD (%)	0.0029172	0.000105157
CVD + AF + HF	1415	Albumin (g/L)	0.00229654	0.000121141
CVD + AF + HF	1415	Total-chol / HDL-chol	0.000556713	0.000115266
CVD + AF + HF	1416	Age (years)	0.12795	0.000889565
CVD + AF + HF	1416	Sex	0.0339264	0.000534931
CVD + AF + HF	1416	BMI (kg/m2)	0.0175424	0.00035248
CVD + AF + HF	1416	SBP (mm Hg)	0.00317954	0.00025253
CVD + AF + HF	1416	eGFR	0.000854891	6.11525e-05
CVD + AF + HF	1416	Total-chol / HDL-chol	0.000446482	0.000101262
CVD + AF + HF	1417	Age (years)	0.123076	0.000957785
CVD + AF + HF	1417	Sex	0.0356059	0.000532194
CVD + AF + HF	1417	BMI (kg/m2)	0.0168452	0.000342655
CVD + AF + HF	1417	Family history of heart disease	0.00650388	0.000181317
CVD + AF + HF	1417	SBP (mm Hg)	0.00297527	0.000231984
CVD + AF + HF	1417	eGFR	0.000857011	6.03013e-05
CVD + AF + HF	1417	Total-chol / HDL-chol	0.000410875	0.000101191
CVD + AF + HF	1418	Age (years)	0.121764	0.000863027
CVD + AF + HF	1418	Sex	0.0350701	0.000566262
CVD + AF + HF	1418	BMI (kg/m2)	0.0152161	0.000311351
CVD + AF + HF	1418	SBP (mm Hg)	0.00400833	0.000282763
CVD + AF + HF	1418	Albumin (g/L)	0.00289278	0.000134035
CVD + AF + HF	1418	eGFR	0.0007826	6.47807e-05
CVD + AF + HF	1418	Total-chol / HDL-chol	0.000515403	0.000104938
CVD + AF + HF	1419	Age (years)	0.116793	0.000934865
CVD + AF + HF	1419	Sex	0.0367825	0.000564317
CVD + AF + HF	1419	BMI (kg/m2)	0.0145591	0.000299591
CVD + AF + HF	1419	Family history of heart disease	0.00651327	0.000174406
CVD + AF + HF	1419	SBP (mm Hg)	0.00377895	0.000261299
CVD + AF + HF	1419	Albumin (g/L)	0.00292324	0.000138776
CVD + AF + HF	1419	eGFR	0.000787557	6.56924e-05
CVD + AF + HF	1419	Total-chol / HDL-chol	0.000476481	0.000105651
CVD + AF + HF	1420	Age (years)	0.125776	0.000860566
CVD + AF + HF	1420	Sex	0.0342217	0.000535425
CVD + AF + HF	1420	BMI (kg/m2)	0.0159629	0.00032825
CVD + AF + HF	1420	RWD (%)	0.00337971	0.000134997
CVD + AF + HF	1420	SBP (mm Hg)	0.00326364	0.000245583
CVD + AF + HF	1420	eGFR	0.000711336	5.88309e-05
CVD + AF + HF	1420	Total-chol / HDL-chol	0.000542277	0.000110648
CVD + AF + HF	1421	Age (years)	0.12082	0.000927829
CVD + AF + HF	1421	Sex	0.035908	0.000538811
CVD + AF + HF	1421	BMI (kg/m2)	0.0152753	0.000316921
CVD + AF + HF	1421	Family history of heart disease	0.00655234	0.000178262
CVD + AF + HF	1421	RWD (%)	0.00340847	0.00012817
CVD + AF + HF	1421	SBP (mm Hg)	0.00306203	0.000226473
CVD + AF + HF	1421	eGFR	0.000710893	5.73677e-05
CVD + AF + HF	1421	Total-chol / HDL-chol	0.000498527	0.000110676
CVD + AF + HF	1422	Age (years)	0.120462	0.00083937
CVD + AF + HF	1422	Sex	0.0352167	0.000568406
CVD + AF + HF	1422	BMI (kg/m2)	0.0141052	0.000295709
CVD + AF + HF	1422	SBP (mm Hg)	0.00399318	0.000271621
CVD + AF + HF	1422	RWD (%)	0.00278775	0.000116151
CVD + AF + HF	1422	Albumin (g/L)	0.00223048	0.000114744
CVD + AF + HF	1422	eGFR	0.00066824	6.13746e-05
CVD + AF + HF	1422	Total-chol / HDL-chol	0.000603253	0.000112699
CVD + AF + HF	1423	Age (years)	0.115437	0.000910018
CVD + AF + HF	1423	Sex	0.0369259	0.000570129
CVD + AF + HF	1423	BMI (kg/m2)	0.0134556	0.000283792
CVD + AF + HF	1423	Family history of heart disease	0.00655472	0.0001739
CVD + AF + HF	1423	SBP (mm Hg)	0.00376839	0.000251891
CVD + AF + HF	1423	RWD (%)	0.00281314	0.000110694
CVD + AF + HF	1423	Albumin (g/L)	0.00224888	0.000119391
CVD + AF + HF	1423	eGFR	0.000670309	6.14213e-05
CVD + AF + HF	1423	Total-chol / HDL-chol	0.000556613	0.000114052
CVD + AF + HF	1424	Age (years)	0.132845	0.000866461
CVD + AF + HF	1424	Sex	0.0342103	0.000514328
CVD + AF + HF	1424	BMI (kg/m2)	0.0166654	0.000352649
CVD + AF + HF	1424	Treated hypertension	0.00290292	0.000150045
CVD + AF + HF	1424	SBP (mm Hg)	0.00260485	0.000229994
CVD + AF + HF	1424	Total-chol / HDL-chol	0.000555228	0.000119049
CVD + AF + HF	1425	Age (years)	0.128359	0.000936052
CVD + AF + HF	1425	Sex	0.0358602	0.000513388
CVD + AF + HF	1425	BMI (kg/m2)	0.0160755	0.000342669
CVD + AF + HF	1425	Family history of heart disease	0.0063144	0.000171499
CVD + AF + HF	1425	Treated hypertension	0.00270439	0.000141686
CVD + AF + HF	1425	SBP (mm Hg)	0.00244086	0.000212618
CVD + AF + HF	1425	Total-chol / HDL-chol	0.000512061	0.00011739
CVD + AF + HF	1426	Age (years)	0.126395	0.000846075
CVD + AF + HF	1426	Sex	0.0353956	0.000545128
CVD + AF + HF	1426	BMI (kg/m2)	0.0142985	0.000306014
CVD + AF + HF	1426	SBP (mm Hg)	0.00338359	0.000260586
CVD + AF + HF	1426	Albumin (g/L)	0.00303999	0.00014304
CVD + AF + HF	1426	Treated hypertension	0.00297136	0.000154754
CVD + AF + HF	1426	Total-chol / HDL-chol	0.000637586	0.000122937
CVD + AF + HF	1427	Age (years)	0.121801	0.000919138
CVD + AF + HF	1427	Sex	0.0370719	0.000544942
CVD + AF + HF	1427	BMI (kg/m2)	0.0137432	0.000294413
CVD + AF + HF	1427	Family history of heart disease	0.00631446	0.000164708
CVD + AF + HF	1427	SBP (mm Hg)	0.0031925	0.000242009
CVD + AF + HF	1427	Albumin (g/L)	0.00306192	0.000143284
CVD + AF + HF	1427	Treated hypertension	0.0027679	0.000146744
CVD + AF + HF	1427	Total-chol / HDL-chol	0.000589534	0.000122773
CVD + AF + HF	1428	Age (years)	0.130058	0.000836423
CVD + AF + HF	1428	Sex	0.0345147	0.000518893
CVD + AF + HF	1428	BMI (kg/m2)	0.0150154	0.000327404
CVD + AF + HF	1428	RWD (%)	0.00354102	0.000137238
CVD + AF + HF	1428	Treated hypertension	0.00293968	0.000151865
CVD + AF + HF	1428	SBP (mm Hg)	0.00269651	0.000225901
CVD + AF + HF	1428	Total-chol / HDL-chol	0.00066446	0.000128906
CVD + AF + HF	1429	Age (years)	0.125485	0.000905161
CVD + AF + HF	1429	Sex	0.0361708	0.00052139
CVD + AF + HF	1429	BMI (kg/m2)	0.0144366	0.000315551
CVD + AF + HF	1429	Family history of heart disease	0.00636123	0.000167801
CVD + AF + HF	1429	RWD (%)	0.00356835	0.000128721
CVD + AF + HF	1429	Treated hypertension	0.00273863	0.000141389
CVD + AF + HF	1429	SBP (mm Hg)	0.00253512	0.000209299
CVD + AF + HF	1429	Total-chol / HDL-chol	0.000612447	0.000128175
CVD + AF + HF	1430	Age (years)	0.124545	0.000820177
CVD + AF + HF	1430	Sex	0.0355474	0.000550137
CVD + AF + HF	1430	BMI (kg/m2)	0.0131394	0.000291392
CVD + AF + HF	1430	SBP (mm Hg)	0.00338137	0.000252724
CVD + AF + HF	1430	Treated hypertension	0.0029927	0.000154032
CVD + AF + HF	1430	RWD (%)	0.00291548	0.000116332
CVD + AF + HF	1430	Albumin (g/L)	0.00233321	0.000122181
CVD + AF + HF	1430	Total-chol / HDL-chol	0.000738381	0.000131169
CVD + AF + HF	1431	Age (years)	0.119894	0.000892548
CVD + AF + HF	1431	Sex	0.0372222	0.000551619
CVD + AF + HF	1431	BMI (kg/m2)	0.0125931	0.000279141
CVD + AF + HF	1431	Family history of heart disease	0.00635587	0.000163611
CVD + AF + HF	1431	SBP (mm Hg)	0.00319452	0.000235301
CVD + AF + HF	1431	RWD (%)	0.00293865	0.000109644
CVD + AF + HF	1431	Treated hypertension	0.00278737	0.000145085
CVD + AF + HF	1431	Albumin (g/L)	0.00234467	0.000123196
CVD + AF + HF	1431	Total-chol / HDL-chol	0.000681997	0.000131415
CVD + AF + HF	1432	Age (years)	0.125214	0.000844774
CVD + AF + HF	1432	Sex	0.0343112	0.000515427
CVD + AF + HF	1432	BMI (kg/m2)	0.015975	0.000345349
CVD + AF + HF	1432	Treated hypertension	0.002817	0.00014738
CVD + AF + HF	1432	SBP (mm Hg)	0.00277174	0.000238315
CVD + AF + HF	1432	eGFR	0.000745271	5.67203e-05
CVD + AF + HF	1432	Total-chol / HDL-chol	0.000556412	0.000118681
CVD + AF + HF	1433	Age (years)	0.120532	0.000915148
CVD + AF + HF	1433	Sex	0.0359679	0.000512623
CVD + AF + HF	1433	BMI (kg/m2)	0.0153842	0.000335692
CVD + AF + HF	1433	Family history of heart disease	0.00631673	0.000174313
CVD + AF + HF	1433	Treated hypertension	0.00262035	0.000139188
CVD + AF + HF	1433	SBP (mm Hg)	0.00260244	0.000219989
CVD + AF + HF	1433	eGFR	0.000751191	5.63919e-05
CVD + AF + HF	1433	Total-chol / HDL-chol	0.000510946	0.000117066
CVD + AF + HF	1434	Age (years)	0.118798	0.000817628
CVD + AF + HF	1434	Sex	0.0355011	0.000545653
CVD + AF + HF	1434	BMI (kg/m2)	0.0136889	0.000302193
CVD + AF + HF	1434	SBP (mm Hg)	0.00355797	0.000267914
CVD + AF + HF	1434	Albumin (g/L)	0.00296602	0.000138433
CVD + AF + HF	1434	Treated hypertension	0.00288719	0.000153037
CVD + AF + HF	1434	eGFR	0.000678168	6.08458e-05
CVD + AF + HF	1434	Total-chol / HDL-chol	0.000637759	0.000121651
CVD + AF + HF	1435	Age (years)	0.11403	0.000891493
CVD + AF + HF	1435	Sex	0.0371844	0.000544089
CVD + AF + HF	1435	BMI (kg/m2)	0.0131337	0.000290674
CVD + AF + HF	1435	Family history of heart disease	0.00631729	0.000167694
CVD + AF + HF	1435	SBP (mm Hg)	0.00336414	0.000248986
CVD + AF + HF	1435	Albumin (g/L)	0.00298749	0.000140243
CVD + AF + HF	1435	Treated hypertension	0.00268551	0.000145026
CVD + AF + HF	1435	eGFR	0.000685178	6.20658e-05
CVD + AF + HF	1435	Total-chol / HDL-chol	0.000588256	0.000121983
CVD + AF + HF	1436	Age (years)	0.122981	0.000810629
CVD + AF + HF	1436	Sex	0.0346212	0.000520705
CVD + AF + HF	1436	BMI (kg/m2)	0.0144353	0.000321218
CVD + AF + HF	1436	RWD (%)	0.00342401	0.000141104
CVD + AF + HF	1436	Treated hypertension	0.00285997	0.000149455
CVD + AF + HF	1436	SBP (mm Hg)	0.00284838	0.000232615
CVD + AF + HF	1436	Total-chol / HDL-chol	0.000665201	0.000127875
CVD + AF + HF	1436	eGFR	0.000607933	5.50036e-05
CVD + AF + HF	1437	Age (years)	0.118224	0.000880174
CVD + AF + HF	1437	Sex	0.0362823	0.00052218
CVD + AF + HF	1437	BMI (kg/m2)	0.0138562	0.000309532
CVD + AF + HF	1437	Family history of heart disease	0.0063647	0.000171047
CVD + AF + HF	1437	RWD (%)	0.00345037	0.000133266
CVD + AF + HF	1437	SBP (mm Hg)	0.00268241	0.00021573
CVD + AF + HF	1437	Treated hypertension	0.00266176	0.000140074
CVD + AF + HF	1437	eGFR	0.000613532	5.41728e-05
CVD + AF + HF	1437	Total-chol / HDL-chol	0.000610952	0.000126996
CVD + AF + HF	1438	Age (years)	0.117469	0.000790458
CVD + AF + HF	1438	Sex	0.035658	0.000551387
CVD + AF + HF	1438	BMI (kg/m2)	0.0126147	0.000286915
CVD + AF + HF	1438	SBP (mm Hg)	0.00354133	0.000258648
CVD + AF + HF	1438	Treated hypertension	0.00291451	0.00015265
CVD + AF + HF	1438	RWD (%)	0.00281772	0.000121445
CVD + AF + HF	1438	Albumin (g/L)	0.00228894	0.000118376
CVD + AF + HF	1438	Total-chol / HDL-chol	0.000737571	0.000129949
CVD + AF + HF	1438	eGFR	0.000569491	5.7144e-05
CVD + AF + HF	1439	Age (years)	0.112654	0.000862741
CVD + AF + HF	1439	Sex	0.0373376	0.000551564
CVD + AF + HF	1439	BMI (kg/m2)	0.0120697	0.000274349
CVD + AF + HF	1439	Family history of heart disease	0.00635907	0.000166708
CVD + AF + HF	1439	SBP (mm Hg)	0.00335235	0.000240567
CVD + AF + HF	1439	RWD (%)	0.00284009	0.000114528
CVD + AF + HF	1439	Treated hypertension	0.00271022	0.000143969
CVD + AF + HF	1439	Albumin (g/L)	0.00229871	0.000121005
CVD + AF + HF	1439	Total-chol / HDL-chol	0.000680034	0.000130071
CVD + AF + HF	1439	eGFR	0.000575504	5.76244e-05
CVD + AF + HF	1440	Age (years)	0.128321	0.000966295
CVD + AF + HF	1440	Sex	0.0327092	0.00051226
CVD + AF + HF	1440	BMI (kg/m2)	0.0131831	0.000278437
CVD + AF + HF	1440	HbA1c (mmol/mol)	0.00638396	0.00016521
CVD + AF + HF	1440	SBP (mm Hg)	0.0028647	0.00024102
CVD + AF + HF	1440	Total-chol / HDL-chol	0.000509523	0.000111836
CVD + AF + HF	1441	Age (years)	0.123634	0.00103515
CVD + AF + HF	1441	Sex	0.0343822	0.000513864
CVD + AF + HF	1441	BMI (kg/m2)	0.0126114	0.000269963
CVD + AF + HF	1441	Family history of heart disease	0.00642122	0.000174963
CVD + AF + HF	1441	HbA1c (mmol/mol)	0.00625128	0.000167245
CVD + AF + HF	1441	SBP (mm Hg)	0.00267824	0.000223517
CVD + AF + HF	1441	Total-chol / HDL-chol	0.000474261	0.000111466
CVD + AF + HF	1442	Age (years)	0.122341	0.000944871
CVD + AF + HF	1442	Sex	0.033778	0.000543771
CVD + AF + HF	1442	BMI (kg/m2)	0.0112781	0.000245153
CVD + AF + HF	1442	HbA1c (mmol/mol)	0.00607094	0.000163099
CVD + AF + HF	1442	SBP (mm Hg)	0.0036413	0.000268964
CVD + AF + HF	1442	Albumin (g/L)	0.00263458	0.000130636
CVD + AF + HF	1442	Total-chol / HDL-chol	0.000580698	0.000115195
CVD + AF + HF	1443	Age (years)	0.117555	0.00101513
CVD + AF + HF	1443	Sex	0.035478	0.00054337
CVD + AF + HF	1443	BMI (kg/m2)	0.0107405	0.000235098
CVD + AF + HF	1443	Family history of heart disease	0.00643261	0.000168357
CVD + AF + HF	1443	HbA1c (mmol/mol)	0.00594323	0.000163342
CVD + AF + HF	1443	SBP (mm Hg)	0.00342861	0.000251972
CVD + AF + HF	1443	Albumin (g/L)	0.0026707	0.000130225
CVD + AF + HF	1443	Total-chol / HDL-chol	0.000539912	0.000115712
CVD + AF + HF	1444	Age (years)	0.126055	0.000944175
CVD + AF + HF	1444	Sex	0.0329868	0.000523993
CVD + AF + HF	1444	BMI (kg/m2)	0.0120383	0.000265657
CVD + AF + HF	1444	HbA1c (mmol/mol)	0.00571549	0.000165581
CVD + AF + HF	1444	SBP (mm Hg)	0.00297493	0.000235822
CVD + AF + HF	1444	RWD (%)	0.00281095	0.000112243
CVD + AF + HF	1444	Total-chol / HDL-chol	0.000605458	0.000120502
CVD + AF + HF	1445	Age (years)	0.121298	0.00100899
CVD + AF + HF	1445	Sex	0.0346739	0.000527849
CVD + AF + HF	1445	BMI (kg/m2)	0.011475	0.000256511
CVD + AF + HF	1445	Family history of heart disease	0.00646916	0.000171275
CVD + AF + HF	1445	HbA1c (mmol/mol)	0.00558524	0.000167643
CVD + AF + HF	1445	RWD (%)	0.0028471	0.000106575
CVD + AF + HF	1445	SBP (mm Hg)	0.00278745	0.000219039
CVD + AF + HF	1445	Total-chol / HDL-chol	0.000561293	0.000120567
CVD + AF + HF	1446	Age (years)	0.120902	0.000926341
CVD + AF + HF	1446	Sex	0.033924	0.000554862
CVD + AF + HF	1446	BMI (kg/m2)	0.010496	0.000238238
CVD + AF + HF	1446	HbA1c (mmol/mol)	0.00550801	0.000164457
CVD + AF + HF	1446	SBP (mm Hg)	0.00365856	0.000262019
CVD + AF + HF	1446	RWD (%)	0.00229027	9.40218e-05
CVD + AF + HF	1446	Albumin (g/L)	0.00205859	0.000113733
CVD + AF + HF	1446	Total-chol / HDL-chol	0.000664978	0.000122539
CVD + AF + HF	1447	Age (years)	0.116075	0.000993741
CVD + AF + HF	1447	Sex	0.0356279	0.000556098
CVD + AF + HF	1447	BMI (kg/m2)	0.0099667	0.000227685
CVD + AF + HF	1447	Family history of heart disease	0.00647672	0.000167241
CVD + AF + HF	1447	HbA1c (mmol/mol)	0.00538491	0.00016493
CVD + AF + HF	1447	SBP (mm Hg)	0.00345016	0.00024495
CVD + AF + HF	1447	RWD (%)	0.00232217	9.01356e-05
CVD + AF + HF	1447	Albumin (g/L)	0.00208351	0.0001134
CVD + AF + HF	1447	Total-chol / HDL-chol	0.000617541	0.000123711
CVD + AF + HF	1448	Age (years)	0.119326	0.000925346
CVD + AF + HF	1448	Sex	0.0328234	0.000505462
CVD + AF + HF	1448	BMI (kg/m2)	0.0124127	0.00027067
CVD + AF + HF	1448	HbA1c (mmol/mol)	0.00646538	0.000170841
CVD + AF + HF	1448	SBP (mm Hg)	0.00305981	0.000249104
CVD + AF + HF	1448	eGFR	0.000914216	7.03134e-05
CVD + AF + HF	1448	Total-chol / HDL-chol	0.000516873	0.000111027
CVD + AF + HF	1449	Age (years)	0.114473	0.000995443
CVD + AF + HF	1449	Sex	0.0345097	0.000505809
CVD + AF + HF	1449	BMI (kg/m2)	0.0118482	0.000262752
CVD + AF + HF	1449	Family history of heart disease	0.00642245	0.000179816
CVD + AF + HF	1449	HbA1c (mmol/mol)	0.0063369	0.000173489
CVD + AF + HF	1449	SBP (mm Hg)	0.00286765	0.000230728
CVD + AF + HF	1449	eGFR	0.000922805	7.09391e-05
CVD + AF + HF	1449	Total-chol / HDL-chol	0.000479116	0.000110377
CVD + AF + HF	1450	Age (years)	0.113414	0.00089499
CVD + AF + HF	1450	Sex	0.0338972	0.000536479
CVD + AF + HF	1450	BMI (kg/m2)	0.0105949	0.000239129
CVD + AF + HF	1450	HbA1c (mmol/mol)	0.00615034	0.00016824
CVD + AF + HF	1450	SBP (mm Hg)	0.00384285	0.000277138
CVD + AF + HF	1450	Albumin (g/L)	0.00255677	0.000126286
CVD + AF + HF	1450	eGFR	0.0008466	7.34767e-05
CVD + AF + HF	1450	Total-chol / HDL-chol	0.000587081	0.000113854
CVD + AF + HF	1451	Age (years)	0.108491	0.000967084
CVD + AF + HF	1451	Sex	0.0356099	0.000535579
CVD + AF + HF	1451	BMI (kg/m2)	0.0100684	0.000230029
CVD + AF + HF	1451	Family history of heart disease	0.00643345	0.000173158
CVD + AF + HF	1451	HbA1c (mmol/mol)	0.00602988	0.000169306
CVD + AF + HF	1451	SBP (mm Hg)	0.00362794	0.000258461
CVD + AF + HF	1451	Albumin (g/L)	0.00259414	0.000128143
CVD + AF + HF	1451	eGFR	0.000857439	7.526e-05
CVD + AF + HF	1451	Total-chol / HDL-chol	0.000545304	0.000114228
CVD + AF + HF	1452	Age (years)	0.117656	0.000902829
CVD + AF + HF	1452	Sex	0.033107	0.000517733
CVD + AF + HF	1452	BMI (kg/m2)	0.0113733	0.000257688
CVD + AF + HF	1452	HbA1c (mmol/mol)	0.00580356	0.000170568
CVD + AF + HF	1452	SBP (mm Hg)	0.00315209	0.000243068
CVD + AF + HF	1452	RWD (%)	0.00268666	0.000116823
CVD + AF + HF	1452	eGFR	0.000785837	6.76784e-05
CVD + AF + HF	1452	Total-chol / HDL-chol	0.000609516	0.000119012
CVD + AF + HF	1453	Age (years)	0.112746	0.000968585
CVD + AF + HF	1453	Sex	0.0348033	0.000520655
CVD + AF + HF	1453	BMI (kg/m2)	0.0108164	0.000248844
CVD + AF + HF	1453	Family history of heart disease	0.00646967	0.000176886
CVD + AF + HF	1453	HbA1c (mmol/mol)	0.00567697	0.000172517
CVD + AF + HF	1453	SBP (mm Hg)	0.00296171	0.000225682
CVD + AF + HF	1453	RWD (%)	0.00272124	0.000111618
CVD + AF + HF	1453	eGFR	0.000791502	6.71515e-05
CVD + AF + HF	1453	Total-chol / HDL-chol	0.000563112	0.000119674
CVD + AF + HF	1454	Age (years)	0.112523	0.000879236
CVD + AF + HF	1454	Sex	0.0340475	0.000548232
CVD + AF + HF	1454	BMI (kg/m2)	0.0098946	0.000231818
CVD + AF + HF	1454	HbA1c (mmol/mol)	0.00559431	0.000169004
CVD + AF + HF	1454	SBP (mm Hg)	0.00384474	0.000268121
CVD + AF + HF	1454	RWD (%)	0.00218553	9.98534e-05
CVD + AF + HF	1454	Albumin (g/L)	0.00200671	0.000111042
CVD + AF + HF	1454	eGFR	0.000742294	6.99738e-05
CVD + AF + HF	1454	Total-chol / HDL-chol	0.000668322	0.000120955
CVD + AF + HF	1455	Age (years)	0.107564	0.00094775
CVD + AF + HF	1455	Sex	0.0357619	0.000548258
CVD + AF + HF	1455	BMI (kg/m2)	0.00937394	0.000221564
CVD + AF + HF	1455	Family history of heart disease	0.00647536	0.000172463
CVD + AF + HF	1455	HbA1c (mmol/mol)	0.00547534	0.000170374
CVD + AF + HF	1455	SBP (mm Hg)	0.00363464	0.000249914
CVD + AF + HF	1455	RWD (%)	0.00221603	9.50316e-05
CVD + AF + HF	1455	Albumin (g/L)	0.00203354	0.00011307
CVD + AF + HF	1455	eGFR	0.000750025	7.05007e-05
CVD + AF + HF	1455	Total-chol / HDL-chol	0.000620158	0.000121842
CVD + AF + HF	1456	Age (years)	0.125667	0.000915243
CVD + AF + HF	1456	Sex	0.0330947	0.000498207
CVD + AF + HF	1456	BMI (kg/m2)	0.0119964	0.00027792
CVD + AF + HF	1456	HbA1c (mmol/mol)	0.00600666	0.000156371
CVD + AF + HF	1456	Treated hypertension	0.00252354	0.000132438
CVD + AF + HF	1456	SBP (mm Hg)	0.00251829	0.000231067
CVD + AF + HF	1456	Total-chol / HDL-chol	0.000622563	0.000127771
CVD + AF + HF	1457	Age (years)	0.121153	0.000984617
CVD + AF + HF	1457	Sex	0.0347392	0.000498737
CVD + AF + HF	1457	BMI (kg/m2)	0.0115069	0.00026784
CVD + AF + HF	1457	Family history of heart disease	0.00624628	0.000169972
CVD + AF + HF	1457	HbA1c (mmol/mol)	0.0058894	0.000156081
CVD + AF + HF	1457	SBP (mm Hg)	0.00236104	0.000214779
CVD + AF + HF	1457	Treated hypertension	0.00233723	0.00012612
CVD + AF + HF	1457	Total-chol / HDL-chol	0.000576921	0.000126445
CVD + AF + HF	1458	Age (years)	0.119449	0.000894415
CVD + AF + HF	1458	Sex	0.03421	0.000528281
CVD + AF + HF	1458	BMI (kg/m2)	0.0101293	0.000241528
CVD + AF + HF	1458	HbA1c (mmol/mol)	0.00568982	0.000153984
CVD + AF + HF	1458	SBP (mm Hg)	0.00325656	0.000258539
CVD + AF + HF	1458	Albumin (g/L)	0.00270592	0.000135429
CVD + AF + HF	1458	Treated hypertension	0.00259072	0.00013717
CVD + AF + HF	1458	Total-chol / HDL-chol	0.000704627	0.00013139
CVD + AF + HF	1459	Age (years)	0.11485	0.00096497
CVD + AF + HF	1459	Sex	0.0358769	0.000527776
CVD + AF + HF	1459	BMI (kg/m2)	0.00967212	0.000230589
CVD + AF + HF	1459	Family history of heart disease	0.00624944	0.000163442
CVD + AF + HF	1459	HbA1c (mmol/mol)	0.00557902	0.000152586
CVD + AF + HF	1459	SBP (mm Hg)	0.00307563	0.000243078
CVD + AF + HF	1459	Albumin (g/L)	0.00273418	0.000133603
CVD + AF + HF	1459	Treated hypertension	0.00239862	0.000131104
CVD + AF + HF	1459	Total-chol / HDL-chol	0.000654894	0.000130874
CVD + AF + HF	1460	Age (years)	0.123326	0.000887559
CVD + AF + HF	1460	Sex	0.0333924	0.000513404
CVD + AF + HF	1460	BMI (kg/m2)	0.010885	0.00026374
CVD + AF + HF	1460	HbA1c (mmol/mol)	0.00534695	0.000155972
CVD + AF + HF	1460	RWD (%)	0.00286976	0.000119175
CVD + AF + HF	1460	SBP (mm Hg)	0.00261768	0.000226259
CVD + AF + HF	1460	Treated hypertension	0.00257398	0.000132524
CVD + AF + HF	1460	Total-chol / HDL-chol	0.000728103	0.000136536
CVD + AF + HF	1461	Age (years)	0.118749	0.000952721
CVD + AF + HF	1461	Sex	0.0350467	0.000514848
CVD + AF + HF	1461	BMI (kg/m2)	0.0104039	0.000252369
CVD + AF + HF	1461	Family history of heart disease	0.0062926	0.000167019
CVD + AF + HF	1461	HbA1c (mmol/mol)	0.00523262	0.000155928
CVD + AF + HF	1461	RWD (%)	0.00290088	0.000111905
CVD + AF + HF	1461	SBP (mm Hg)	0.00245954	0.000211099
CVD + AF + HF	1461	Treated hypertension	0.00238418	0.00012529
CVD + AF + HF	1461	Total-chol / HDL-chol	0.000674152	0.000136116
CVD + AF + HF	1462	Age (years)	0.117969	0.000871586
CVD + AF + HF	1462	Sex	0.0343699	0.000541794
CVD + AF + HF	1462	BMI (kg/m2)	0.00937653	0.000233761
CVD + AF + HF	1462	HbA1c (mmol/mol)	0.00513648	0.000154575
CVD + AF + HF	1462	SBP (mm Hg)	0.00326822	0.000252607
CVD + AF + HF	1462	Treated hypertension	0.00262562	0.000134919
CVD + AF + HF	1462	RWD (%)	0.00233302	0.000100069
CVD + AF + HF	1462	Albumin (g/L)	0.00211378	0.000118275
CVD + AF + HF	1462	Total-chol / HDL-chol	0.000797449	0.000137957
CVD + AF + HF	1463	Age (years)	0.113332	0.000938845
CVD + AF + HF	1463	Sex	0.0360393	0.000541395
CVD + AF + HF	1463	BMI (kg/m2)	0.0089282	0.000221661
CVD + AF + HF	1463	Family history of heart disease	0.00629203	0.000162433
CVD + AF + HF	1463	HbA1c (mmol/mol)	0.00502957	0.000153285
CVD + AF + HF	1463	SBP (mm Hg)	0.00309115	0.000236847
CVD + AF + HF	1463	Treated hypertension	0.00243221	0.000128251
CVD + AF + HF	1463	RWD (%)	0.00236141	9.44707e-05
CVD + AF + HF	1463	Albumin (g/L)	0.00213298	0.000116962
CVD + AF + HF	1463	Total-chol / HDL-chol	0.00074124	0.000139047
CVD + AF + HF	1464	Age (years)	0.117041	0.000879683
CVD + AF + HF	1464	Sex	0.0331989	0.000493531
CVD + AF + HF	1464	BMI (kg/m2)	0.0113113	0.000270353
CVD + AF + HF	1464	HbA1c (mmol/mol)	0.00608521	0.000161848
CVD + AF + HF	1464	SBP (mm Hg)	0.00269583	0.000239163
CVD + AF + HF	1464	Treated hypertension	0.00243102	0.000130427
CVD + AF + HF	1464	eGFR	0.000804127	6.68527e-05
CVD + AF + HF	1464	Total-chol / HDL-chol	0.000626384	0.00012651
CVD + AF + HF	1465	Age (years)	0.11236	0.000949504
CVD + AF + HF	1465	Sex	0.034855	0.000493224
CVD + AF + HF	1465	BMI (kg/m2)	0.0108261	0.000261464
CVD + AF + HF	1465	Family history of heart disease	0.00625117	0.000173646
CVD + AF + HF	1465	HbA1c (mmol/mol)	0.00597303	0.000162354
CVD + AF + HF	1465	SBP (mm Hg)	0.00253517	0.000222178
CVD + AF + HF	1465	Treated hypertension	0.00224749	0.000124421
CVD + AF + HF	1465	eGFR	0.000817445	6.72355e-05
CVD + AF + HF	1465	Total-chol / HDL-chol	0.00057969	0.000125734
CVD + AF + HF	1466	Age (years)	0.110931	0.000851254
CVD + AF + HF	1466	Sex	0.0343196	0.00052253
CVD + AF + HF	1466	BMI (kg/m2)	0.0095322	0.000236445
CVD + AF + HF	1466	HbA1c (mmol/mol)	0.00576649	0.000158933
CVD + AF + HF	1466	SBP (mm Hg)	0.00344235	0.000267346
CVD + AF + HF	1466	Albumin (g/L)	0.00262962	0.000131117
CVD + AF + HF	1466	Treated hypertension	0.00249891	0.000136006
CVD + AF + HF	1466	eGFR	0.000739951	6.96068e-05
CVD + AF + HF	1466	Total-chol / HDL-chol	0.000708566	0.000129503
CVD + AF + HF	1467	Age (years)	0.106191	0.000922366
CVD + AF + HF	1467	Sex	0.0359964	0.000521376
CVD + AF + HF	1467	BMI (kg/m2)	0.00908168	0.000226781
CVD + AF + HF	1467	Family history of heart disease	0.00625414	0.000166843
CVD + AF + HF	1467	HbA1c (mmol/mol)	0.00566189	0.000158502
CVD + AF + HF	1467	SBP (mm Hg)	0.00325942	0.00024989
CVD + AF + HF	1467	Albumin (g/L)	0.00265864	0.000131436
CVD + AF + HF	1467	Treated hypertension	0.00231021	0.000130192
CVD + AF + HF	1467	eGFR	0.000754462	7.14354e-05
CVD + AF + HF	1467	Total-chol / HDL-chol	0.000656975	0.000129634
CVD + AF + HF	1468	Age (years)	0.115317	0.000850992
CVD + AF + HF	1468	Sex	0.0334998	0.00050861
CVD + AF + HF	1468	BMI (kg/m2)	0.0103011	0.000256545
CVD + AF + HF	1468	HbA1c (mmol/mol)	0.00543065	0.00016085
CVD + AF + HF	1468	SBP (mm Hg)	0.00277953	0.000233488
CVD + AF + HF	1468	RWD (%)	0.00274786	0.000123572
CVD + AF + HF	1468	Treated hypertension	0.00248516	0.000131186
CVD + AF + HF	1468	Total-chol / HDL-chol	0.000729502	0.000134915
CVD + AF + HF	1468	eGFR	0.000679105	6.38026e-05
CVD + AF + HF	1469	Age (years)	0.110584	0.000916702
CVD + AF + HF	1469	Sex	0.0351624	0.000510184
CVD + AF + HF	1469	BMI (kg/m2)	0.00982383	0.000246259
CVD + AF + HF	1469	Family history of heart disease	0.00629749	0.000170807
CVD + AF + HF	1469	HbA1c (mmol/mol)	0.00531946	0.000161432
CVD + AF + HF	1469	RWD (%)	0.00277802	0.000117037
CVD + AF + HF	1469	SBP (mm Hg)	0.00261941	0.000217404
CVD + AF + HF	1469	Treated hypertension	0.00229982	0.000124535
CVD + AF + HF	1469	eGFR	0.000690539	6.36001e-05
CVD + AF + HF	1469	Total-chol / HDL-chol	0.000672835	0.000134804
CVD + AF + HF	1470	Age (years)	0.110013	0.00082997
CVD + AF + HF	1470	Sex	0.0344826	0.000536532
CVD + AF + HF	1470	BMI (kg/m2)	0.00885701	0.000227978
CVD + AF + HF	1470	HbA1c (mmol/mol)	0.00521865	0.000159357
CVD + AF + HF	1470	SBP (mm Hg)	0.00344018	0.00025879
CVD + AF + HF	1470	Treated hypertension	0.00253895	0.000134221
CVD + AF + HF	1470	RWD (%)	0.0022324	0.000105226
CVD + AF + HF	1470	Albumin (g/L)	0.00206534	0.000115781
CVD + AF + HF	1470	Total-chol / HDL-chol	0.000799642	0.000136373
CVD + AF + HF	1470	eGFR	0.000639917	6.58634e-05
CVD + AF + HF	1471	Age (years)	0.10524	0.000898207
CVD + AF + HF	1471	Sex	0.0361597	0.000535337
CVD + AF + HF	1471	BMI (kg/m2)	0.00841218	0.00021683
CVD + AF + HF	1471	Family history of heart disease	0.00629522	0.000166447
CVD + AF + HF	1471	HbA1c (mmol/mol)	0.00511458	0.000159198
CVD + AF + HF	1471	SBP (mm Hg)	0.00326022	0.000242058
CVD + AF + HF	1471	Treated hypertension	0.00234668	0.000127955
CVD + AF + HF	1471	RWD (%)	0.00225782	9.98454e-05
CVD + AF + HF	1471	Albumin (g/L)	0.00208277	0.000116331
CVD + AF + HF	1471	Total-chol / HDL-chol	0.000740186	0.000137344
CVD + AF + HF	1471	eGFR	0.000650222	6.71046e-05
CVD + AF + HF	1472	Age (years)	0.128207	0.0010176
CVD + AF + HF	1472	Sex	0.0294768	0.000437737
CVD + AF + HF	1472	T2DM	0.0132099	0.000370772
CVD + AF + HF	1472	BMI (kg/m2)	0.00982948	0.00023768
CVD + AF + HF	1472	SBP (mm Hg)	0.00281108	0.000240087
CVD + AF + HF	1472	Total-chol / HDL-chol	0.00084233	0.000152515
CVD + AF + HF	1473	Age (years)	0.123637	0.00106578
CVD + AF + HF	1473	Sex	0.0311405	0.000439108
CVD + AF + HF	1473	T2DM	0.0128891	0.000362274
CVD + AF + HF	1473	BMI (kg/m2)	0.00937421	0.000235085
CVD + AF + HF	1473	Family history of heart disease	0.0062607	0.000157731
CVD + AF + HF	1473	SBP (mm Hg)	0.00263084	0.000220872
CVD + AF + HF	1473	Total-chol / HDL-chol	0.000791982	0.000151167
CVD + AF + HF	1474	Age (years)	0.121583	0.000995829
CVD + AF + HF	1474	Sex	0.0305998	0.000462565
CVD + AF + HF	1474	T2DM	0.013174	0.00036931
CVD + AF + HF	1474	BMI (kg/m2)	0.00799785	0.000208023
CVD + AF + HF	1474	SBP (mm Hg)	0.00364609	0.000271208
CVD + AF + HF	1474	Albumin (g/L)	0.00296482	0.000134158
CVD + AF + HF	1474	Total-chol / HDL-chol	0.000948203	0.000155817
CVD + AF + HF	1475	Age (years)	0.116906	0.00105001
CVD + AF + HF	1475	Sex	0.0322836	0.000462524
CVD + AF + HF	1475	T2DM	0.0128449	0.000361996
CVD + AF + HF	1475	BMI (kg/m2)	0.00757905	0.000203082
CVD + AF + HF	1475	Family history of heart disease	0.00625596	0.000155143
CVD + AF + HF	1475	SBP (mm Hg)	0.00343358	0.000250187
CVD + AF + HF	1475	Albumin (g/L)	0.00298891	0.000132498
CVD + AF + HF	1475	Total-chol / HDL-chol	0.000894116	0.000155469
CVD + AF + HF	1476	Age (years)	0.125772	0.000991637
CVD + AF + HF	1476	Sex	0.0297985	0.000447943
CVD + AF + HF	1476	T2DM	0.0127491	0.000354152
CVD + AF + HF	1476	BMI (kg/m2)	0.00874273	0.000221081
CVD + AF + HF	1476	RWD (%)	0.0030471	0.00011342
CVD + AF + HF	1476	SBP (mm Hg)	0.00291197	0.000235227
CVD + AF + HF	1476	Total-chol / HDL-chol	0.000963828	0.000160941
CVD + AF + HF	1477	Age (years)	0.121122	0.00103502
CVD + AF + HF	1477	Sex	0.0314749	0.000451581
CVD + AF + HF	1477	T2DM	0.0124296	0.000345772
CVD + AF + HF	1477	BMI (kg/m2)	0.00829959	0.000216631
CVD + AF + HF	1477	Family history of heart disease	0.006313	0.000159428
CVD + AF + HF	1477	RWD (%)	0.00307844	0.000108882
CVD + AF + HF	1477	SBP (mm Hg)	0.00273227	0.000217536
CVD + AF + HF	1477	Total-chol / HDL-chol	0.00090494	0.000160509
CVD + AF + HF	1478	Age (years)	0.120047	0.000976048
CVD + AF + HF	1478	Sex	0.0307815	0.000473182
CVD + AF + HF	1478	T2DM	0.0127565	0.000354031
CVD + AF + HF	1478	BMI (kg/m2)	0.00728069	0.000196538
CVD + AF + HF	1478	SBP (mm Hg)	0.00365251	0.000263776
CVD + AF + HF	1478	RWD (%)	0.00244913	9.53506e-05
CVD + AF + HF	1478	Albumin (g/L)	0.00231723	0.000118696
CVD + AF + HF	1478	Total-chol / HDL-chol	0.00105436	0.00016387
CVD + AF + HF	1479	Age (years)	0.115323	0.00102676
CVD + AF + HF	1479	Sex	0.0324723	0.000474118
CVD + AF + HF	1479	T2DM	0.0124309	0.00034752
CVD + AF + HF	1479	BMI (kg/m2)	0.00687448	0.000190895
CVD + AF + HF	1479	Family history of heart disease	0.00630393	0.000158096
CVD + AF + HF	1479	SBP (mm Hg)	0.00344363	0.000243852
CVD + AF + HF	1479	RWD (%)	0.0024788	9.07135e-05
CVD + AF + HF	1479	Albumin (g/L)	0.00233489	0.000117618
CVD + AF + HF	1479	Total-chol / HDL-chol	0.000992094	0.00016343
CVD + AF + HF	1480	Age (years)	0.118932	0.000980174
CVD + AF + HF	1480	Sex	0.0295926	0.000429673
CVD + AF + HF	1480	T2DM	0.0133198	0.000379676
CVD + AF + HF	1480	BMI (kg/m2)	0.00914269	0.000228413
CVD + AF + HF	1480	SBP (mm Hg)	0.00300638	0.000246846
CVD + AF + HF	1480	eGFR	0.000937039	7.92057e-05
CVD + AF + HF	1480	Total-chol / HDL-chol	0.000849643	0.000150159
CVD + AF + HF	1481	Age (years)	0.114207	0.00102975
CVD + AF + HF	1481	Sex	0.0312701	0.000429201
CVD + AF + HF	1481	T2DM	0.0130112	0.000372758
CVD + AF + HF	1481	BMI (kg/m2)	0.00869813	0.000225736
CVD + AF + HF	1481	Family history of heart disease	0.00626884	0.000161931
CVD + AF + HF	1481	SBP (mm Hg)	0.002819	0.000225732
CVD + AF + HF	1481	eGFR	0.000953438	7.68661e-05
CVD + AF + HF	1481	Total-chol / HDL-chol	0.000796984	0.000148839
CVD + AF + HF	1482	Age (years)	0.112394	0.000948689
CVD + AF + HF	1482	Sex	0.0307242	0.000453798
CVD + AF + HF	1482	T2DM	0.0132904	0.000375645
CVD + AF + HF	1482	BMI (kg/m2)	0.0074156	0.000201873
CVD + AF + HF	1482	SBP (mm Hg)	0.00384955	0.000277631
CVD + AF + HF	1482	Albumin (g/L)	0.0028887	0.000127352
CVD + AF + HF	1482	Total-chol / HDL-chol	0.000954589	0.000154001
CVD + AF + HF	1482	eGFR	0.000870511	8.18075e-05
CVD + AF + HF	1483	Age (years)	0.107588	0.00100412
CVD + AF + HF	1483	Sex	0.032419	0.000453043
CVD + AF + HF	1483	T2DM	0.0129719	0.00036928
CVD + AF + HF	1483	BMI (kg/m2)	0.00700572	0.000196638
CVD + AF + HF	1483	Family history of heart disease	0.00626392	0.000159477
CVD + AF + HF	1483	SBP (mm Hg)	0.00363158	0.000255903
CVD + AF + HF	1483	Albumin (g/L)	0.00291147	0.0001277
CVD + AF + HF	1483	Total-chol / HDL-chol	0.000896792	0.000153451
CVD + AF + HF	1483	eGFR	0.000886456	8.09101e-05
CVD + AF + HF	1484	Age (years)	0.117079	0.000950513
CVD + AF + HF	1484	Sex	0.0299241	0.000440083
CVD + AF + HF	1484	T2DM	0.0128749	0.000363168
CVD + AF + HF	1484	BMI (kg/m2)	0.00816017	0.000212203
CVD + AF + HF	1484	SBP (mm Hg)	0.00309343	0.000241244
CVD + AF + HF	1484	RWD (%)	0.00292815	0.000117649
CVD + AF + HF	1484	Total-chol / HDL-chol	0.000969221	0.000159475
CVD + AF + HF	1484	eGFR	0.000805882	7.56331e-05
CVD + AF + HF	1485	Age (years)	0.112282	0.000995812
CVD + AF + HF	1485	Sex	0.0316104	0.000442157
CVD + AF + HF	1485	T2DM	0.0125616	0.000356395
CVD + AF + HF	1485	BMI (kg/m2)	0.00772577	0.00020869
CVD + AF + HF	1485	Family history of heart disease	0.00631938	0.000163343
CVD + AF + HF	1485	RWD (%)	0.00295619	0.000112421
CVD + AF + HF	1485	SBP (mm Hg)	0.00290972	0.000222367
CVD + AF + HF	1485	Total-chol / HDL-chol	0.00090874	0.000158779
CVD + AF + HF	1485	eGFR	0.00081787	7.34217e-05
CVD + AF + HF	1486	Age (years)	0.111389	0.000929378
CVD + AF + HF	1486	Sex	0.0309135	0.000464613
CVD + AF + HF	1486	T2DM	0.0128843	0.000361078
CVD + AF + HF	1486	BMI (kg/m2)	0.00677353	0.000189878
CVD + AF + HF	1486	SBP (mm Hg)	0.00384413	0.000268963
CVD + AF + HF	1486	RWD (%)	0.00235169	9.98986e-05
CVD + AF + HF	1486	Albumin (g/L)	0.00227162	0.00011462
CVD + AF + HF	1486	Total-chol / HDL-chol	0.00105953	0.000161534
CVD + AF + HF	1486	eGFR	0.000767033	7.80205e-05
CVD + AF + HF	1487	Age (years)	0.10654	0.000980237
CVD + AF + HF	1487	Sex	0.0326117	0.000464154
CVD + AF + HF	1487	T2DM	0.0125651	0.000355597
CVD + AF + HF	1487	BMI (kg/m2)	0.00637578	0.000184767
CVD + AF + HF	1487	Family history of heart disease	0.0063105	0.000162354
CVD + AF + HF	1487	SBP (mm Hg)	0.00363062	0.000248626
CVD + AF + HF	1487	RWD (%)	0.00237753	9.44278e-05
CVD + AF + HF	1487	Albumin (g/L)	0.00228692	0.000115052
CVD + AF + HF	1487	Total-chol / HDL-chol	0.000994115	0.000160825
CVD + AF + HF	1487	eGFR	0.000779582	7.54037e-05
CVD + AF + HF	1488	Age (years)	0.126069	0.000982038
CVD + AF + HF	1488	Sex	0.0299265	0.000423301
CVD + AF + HF	1488	T2DM	0.0125336	0.000351219
CVD + AF + HF	1488	BMI (kg/m2)	0.00908444	0.000240079
CVD + AF + HF	1488	SBP (mm Hg)	0.00250527	0.000232382
CVD + AF + HF	1488	Treated hypertension	0.00209097	0.000113857
CVD + AF + HF	1488	Total-chol / HDL-chol	0.000951321	0.000166059
CVD + AF + HF	1489	Age (years)	0.121645	0.0010345
CVD + AF + HF	1489	Sex	0.0315658	0.00042537
CVD + AF + HF	1489	T2DM	0.0122444	0.000342519
CVD + AF + HF	1489	BMI (kg/m2)	0.00868882	0.000234706
CVD + AF + HF	1489	Family history of heart disease	0.00611989	0.000154085
CVD + AF + HF	1489	SBP (mm Hg)	0.00235424	0.000214364
CVD + AF + HF	1489	Treated hypertension	0.00192072	0.000105582
CVD + AF + HF	1489	Total-chol / HDL-chol	0.000894528	0.000163957
CVD + AF + HF	1490	Age (years)	0.119246	0.000961316
CVD + AF + HF	1490	Sex	0.0310972	0.000448986
CVD + AF + HF	1490	T2DM	0.0124864	0.000348078
CVD + AF + HF	1490	BMI (kg/m2)	0.00729301	0.000206317
CVD + AF + HF	1490	SBP (mm Hg)	0.00330186	0.000264231
CVD + AF + HF	1490	Albumin (g/L)	0.00302017	0.000138798
CVD + AF + HF	1490	Treated hypertension	0.0021496	0.000114901
CVD + AF + HF	1490	Total-chol / HDL-chol	0.00106659	0.0001696
CVD + AF + HF	1491	Age (years)	0.114726	0.00101922
CVD + AF + HF	1491	Sex	0.0327529	0.000450029
CVD + AF + HF	1491	T2DM	0.0121903	0.000340373
CVD + AF + HF	1491	BMI (kg/m2)	0.00693198	0.000200287
CVD + AF + HF	1491	Family history of heart disease	0.00610774	0.000151396
CVD + AF + HF	1491	SBP (mm Hg)	0.00311927	0.000244182
CVD + AF + HF	1491	Albumin (g/L)	0.00303889	0.000135488
CVD + AF + HF	1491	Treated hypertension	0.00197261	0.000108461
CVD + AF + HF	1491	Total-chol / HDL-chol	0.00100592	0.000168048
CVD + AF + HF	1492	Age (years)	0.123552	0.000950961
CVD + AF + HF	1492	Sex	0.0302708	0.000439108
CVD + AF + HF	1492	T2DM	0.0120722	0.000335252
CVD + AF + HF	1492	BMI (kg/m2)	0.00802711	0.000222247
CVD + AF + HF	1492	RWD (%)	0.00309682	0.000119537
CVD + AF + HF	1492	SBP (mm Hg)	0.00259913	0.000229371
CVD + AF + HF	1492	Treated hypertension	0.00213675	0.000113835
CVD + AF + HF	1492	Total-chol / HDL-chol	0.00108296	0.000174716
CVD + AF + HF	1493	Age (years)	0.119051	0.000999553
CVD + AF + HF	1493	Sex	0.0319172	0.000441541
CVD + AF + HF	1493	T2DM	0.0117811	0.000326182
CVD + AF + HF	1493	BMI (kg/m2)	0.00764065	0.000216327
CVD + AF + HF	1493	Family history of heart disease	0.00616692	0.000155688
CVD + AF + HF	1493	RWD (%)	0.00312185	0.000113603
CVD + AF + HF	1493	SBP (mm Hg)	0.00244661	0.000211895
CVD + AF + HF	1493	Treated hypertension	0.00195966	0.000105004
CVD + AF + HF	1493	Total-chol / HDL-chol	0.00101485	0.000173198
CVD + AF + HF	1494	Age (years)	0.117658	0.000937727
CVD + AF + HF	1494	Sex	0.0312949	0.000463503
CVD + AF + HF	1494	T2DM	0.0120692	0.000333515
CVD + AF + HF	1494	BMI (kg/m2)	0.00660156	0.000195144
CVD + AF + HF	1494	SBP (mm Hg)	0.00330698	0.000257363
CVD + AF + HF	1494	RWD (%)	0.00248527	0.00010106
CVD + AF + HF	1494	Albumin (g/L)	0.00236061	0.000123107
CVD + AF + HF	1494	Treated hypertension	0.00218275	0.000113503
CVD + AF + HF	1494	Total-chol / HDL-chol	0.00118158	0.000177065
CVD + AF + HF	1495	Age (years)	0.113093	0.000991969
CVD + AF + HF	1495	Sex	0.0329538	0.00046381
CVD + AF + HF	1495	T2DM	0.0117737	0.000326382
CVD + AF + HF	1495	BMI (kg/m2)	0.00625083	0.000188624
CVD + AF + HF	1495	Family history of heart disease	0.00615238	0.000154188
CVD + AF + HF	1495	SBP (mm Hg)	0.00312735	0.000238528
CVD + AF + HF	1495	RWD (%)	0.00250964	9.53081e-05
CVD + AF + HF	1495	Albumin (g/L)	0.00237252	0.000120512
CVD + AF + HF	1495	Treated hypertension	0.00200083	0.000106443
CVD + AF + HF	1495	Total-chol / HDL-chol	0.00111114	0.000176052
CVD + AF + HF	1496	Age (years)	0.117132	0.000952445
CVD + AF + HF	1496	Sex	0.0300304	0.000417578
CVD + AF + HF	1496	T2DM	0.0126543	0.000359043
CVD + AF + HF	1496	BMI (kg/m2)	0.00846639	0.000231236
CVD + AF + HF	1496	SBP (mm Hg)	0.00268778	0.000240449
CVD + AF + HF	1496	Treated hypertension	0.00200116	0.000112268
CVD + AF + HF	1496	Total-chol / HDL-chol	0.000956561	0.000163622
CVD + AF + HF	1496	eGFR	0.000835356	7.53542e-05
CVD + AF + HF	1497	Age (years)	0.112547	0.00100604
CVD + AF + HF	1497	Sex	0.0316805	0.00041774
CVD + AF + HF	1497	T2DM	0.0123764	0.000351702
CVD + AF + HF	1497	BMI (kg/m2)	0.00807665	0.00022579
CVD + AF + HF	1497	Family history of heart disease	0.00613121	0.000157106
CVD + AF + HF	1497	SBP (mm Hg)	0.00253063	0.000220633
CVD + AF + HF	1497	Treated hypertension	0.00183338	0.000104343
CVD + AF + HF	1497	Total-chol / HDL-chol	0.000895911	0.000161151
CVD + AF + HF	1497	eGFR	0.00085514	7.23738e-05
CVD + AF + HF	1498	Age (years)	0.110427	0.000923656
CVD + AF + HF	1498	Sex	0.0312083	0.000441748
CVD + AF + HF	1498	T2DM	0.0126123	0.000353799
CVD + AF + HF	1498	BMI (kg/m2)	0.00677467	0.000201119
CVD + AF + HF	1498	SBP (mm Hg)	0.00349147	0.000271061
CVD + AF + HF	1498	Albumin (g/L)	0.00294483	0.000132207
CVD + AF + HF	1498	Treated hypertension	0.00206053	0.000114076
CVD + AF + HF	1498	Total-chol / HDL-chol	0.00106852	0.00016726
CVD + AF + HF	1498	eGFR	0.000769662	7.8077e-05
CVD + AF + HF	1499	Age (years)	0.105772	0.000980569
CVD + AF + HF	1499	Sex	0.032873	0.000442345
CVD + AF + HF	1499	T2DM	0.0123254	0.000346892
CVD + AF + HF	1499	BMI (kg/m2)	0.00641966	0.00019425
CVD + AF + HF	1499	Family history of heart disease	0.00611965	0.000154124
CVD + AF + HF	1499	SBP (mm Hg)	0.00330576	0.000250505
CVD + AF + HF	1499	Albumin (g/L)	0.00296245	0.00013101
CVD + AF + HF	1499	Treated hypertension	0.00188618	0.0001072
CVD + AF + HF	1499	Total-chol / HDL-chol	0.00100444	0.00016607
CVD + AF + HF	1499	eGFR	0.000789953	7.63111e-05
CVD + AF + HF	1500	Age (years)	0.115211	0.000917478
CVD + AF + HF	1500	Sex	0.0303795	0.000432356
CVD + AF + HF	1500	T2DM	0.0122038	0.00034308
CVD + AF + HF	1500	BMI (kg/m2)	0.00750667	0.000214572
CVD + AF + HF	1500	RWD (%)	0.00297796	0.000124027
CVD + AF + HF	1500	SBP (mm Hg)	0.0027673	0.000235724
CVD + AF + HF	1500	Treated hypertension	0.00204943	0.000112439
CVD + AF + HF	1500	Total-chol / HDL-chol	0.00108377	0.000172475
CVD + AF + HF	1500	eGFR	0.00070522	7.15006e-05
CVD + AF + HF	1501	Age (years)	0.110561	0.000966871
CVD + AF + HF	1501	Sex	0.0320365	0.00043412
CVD + AF + HF	1501	T2DM	0.0119198	0.000335571
CVD + AF + HF	1501	BMI (kg/m2)	0.00712873	0.000208908
CVD + AF + HF	1501	Family history of heart disease	0.00617793	0.000158098
CVD + AF + HF	1501	RWD (%)	0.00300283	0.000117471
CVD + AF + HF	1501	SBP (mm Hg)	0.00261386	0.000217502
CVD + AF + HF	1501	Treated hypertension	0.00187821	0.000104194
CVD + AF + HF	1501	Total-chol / HDL-chol	0.00101652	0.000171089
CVD + AF + HF	1501	eGFR	0.000724152	6.8903e-05
CVD + AF + HF	1502	Age (years)	0.109382	0.00089969
CVD + AF + HF	1502	Sex	0.0314114	0.000456041
CVD + AF + HF	1502	T2DM	0.0122024	0.000339639
CVD + AF + HF	1502	BMI (kg/m2)	0.00615493	0.000188978
CVD + AF + HF	1502	SBP (mm Hg)	0.00348677	0.000263447
CVD + AF + HF	1502	RWD (%)	0.00238973	0.000105274
CVD + AF + HF	1502	Albumin (g/L)	0.00231646	0.000118915
CVD + AF + HF	1502	Treated hypertension	0.0020974	0.000112866
CVD + AF + HF	1502	Total-chol / HDL-chol	0.00118293	0.000174582
CVD + AF + HF	1502	eGFR	0.000671064	7.34007e-05
CVD + AF + HF	1503	Age (years)	0.104687	0.000952472
CVD + AF + HF	1503	Sex	0.0330762	0.000455516
CVD + AF + HF	1503	T2DM	0.0119125	0.000333261
CVD + AF + HF	1503	Family history of heart disease	0.00616326	0.000156934
CVD + AF + HF	1503	BMI (kg/m2)	0.00581046	0.000182977
CVD + AF + HF	1503	SBP (mm Hg)	0.00330313	0.000243841
CVD + AF + HF	1503	RWD (%)	0.00241021	9.93341e-05
CVD + AF + HF	1503	Albumin (g/L)	0.00232528	0.000118028
CVD + AF + HF	1503	Treated hypertension	0.00191884	0.000105543
CVD + AF + HF	1503	Total-chol / HDL-chol	0.00110908	0.000173473
CVD + AF + HF	1503	eGFR	0.000687169	7.08445e-05
CVD + AF + HF	1504	Age (years)	0.127419	0.00101784
CVD + AF + HF	1504	Sex	0.0295805	0.000442352
CVD + AF + HF	1504	T2DM	0.0115192	0.000351436
CVD + AF + HF	1504	BMI (kg/m2)	0.00960877	0.000232912
CVD + AF + HF	1504	SBP (mm Hg)	0.00280176	0.000239514
CVD + AF + HF	1504	Total-chol / HDL-chol	0.000824528	0.000151462
CVD + AF + HF	1504	HbA1c (mmol/mol)	0.000340308	3.34836e-05
CVD + AF + HF	1505	Age (years)	0.122812	0.00106804
CVD + AF + HF	1505	Sex	0.0312506	0.000443092
CVD + AF + HF	1505	T2DM	0.011174	0.000341974
CVD + AF + HF	1505	BMI (kg/m2)	0.00915002	0.0002295
CVD + AF + HF	1505	Family history of heart disease	0.0062639	0.000158239
CVD + AF + HF	1505	SBP (mm Hg)	0.00262061	0.000220537
CVD + AF + HF	1505	Total-chol / HDL-chol	0.000774011	0.000149874
CVD + AF + HF	1505	HbA1c (mmol/mol)	0.000343309	3.33213e-05
CVD + AF + HF	1506	Age (years)	0.120976	0.000996976
CVD + AF + HF	1506	Sex	0.0306738	0.000466874
CVD + AF + HF	1506	T2DM	0.0117921	0.000353273
CVD + AF + HF	1506	BMI (kg/m2)	0.00784908	0.000204329
CVD + AF + HF	1506	SBP (mm Hg)	0.00363203	0.000270343
CVD + AF + HF	1506	Albumin (g/L)	0.00291575	0.000133652
CVD + AF + HF	1506	Total-chol / HDL-chol	0.000931982	0.000154976
CVD + AF + HF	1506	HbA1c (mmol/mol)	0.000236446	2.83444e-05
CVD + AF + HF	1507	Age (years)	0.116268	0.00105211
CVD + AF + HF	1507	Sex	0.0323622	0.000466846
CVD + AF + HF	1507	T2DM	0.0114317	0.000345036
CVD + AF + HF	1507	BMI (kg/m2)	0.00742705	0.000199019
CVD + AF + HF	1507	Family history of heart disease	0.00625947	0.000155684
CVD + AF + HF	1507	SBP (mm Hg)	0.00341874	0.000249874
CVD + AF + HF	1507	Albumin (g/L)	0.00293727	0.000131341
CVD + AF + HF	1507	Total-chol / HDL-chol	0.000878353	0.000154419
CVD + AF + HF	1507	HbA1c (mmol/mol)	0.000239241	2.83827e-05
CVD + AF + HF	1508	Age (years)	0.125221	0.000991641
CVD + AF + HF	1508	Sex	0.0298652	0.000451663
CVD + AF + HF	1508	T2DM	0.0115672	0.000340958
CVD + AF + HF	1508	BMI (kg/m2)	0.00860393	0.000218528
CVD + AF + HF	1508	RWD (%)	0.00298223	0.000111816
CVD + AF + HF	1508	SBP (mm Hg)	0.00290703	0.000234985
CVD + AF + HF	1508	Total-chol / HDL-chol	0.000951607	0.000160477
CVD + AF + HF	1508	HbA1c (mmol/mol)	0.000183881	2.49515e-05
CVD + AF + HF	1509	Age (years)	0.120541	0.00103657
CVD + AF + HF	1509	Sex	0.0315459	0.000455307
CVD + AF + HF	1509	T2DM	0.0112201	0.000331698
CVD + AF + HF	1509	BMI (kg/m2)	0.00815721	0.000213527
CVD + AF + HF	1509	Family history of heart disease	0.00631444	0.00015941
CVD + AF + HF	1509	RWD (%)	0.00301062	0.000106987
CVD + AF + HF	1509	SBP (mm Hg)	0.0027265	0.000217274
CVD + AF + HF	1509	Total-chol / HDL-chol	0.000892231	0.000159746
CVD + AF + HF	1509	HbA1c (mmol/mol)	0.000185221	2.50649e-05
CVD + AF + HF	1510	Age (years)	0.119627	0.000976496
CVD + AF + HF	1510	Sex	0.0308293	0.000476637
CVD + AF + HF	1510	T2DM	0.0118034	0.000343424
CVD + AF + HF	1510	BMI (kg/m2)	0.0071866	0.000194454
CVD + AF + HF	1510	SBP (mm Hg)	0.00364441	0.000263291
CVD + AF + HF	1510	RWD (%)	0.0024055	9.40467e-05
CVD + AF + HF	1510	Albumin (g/L)	0.00229252	0.000118285
CVD + AF + HF	1510	Total-chol / HDL-chol	0.00104382	0.000163177
CVD + AF + HF	1510	HbA1c (mmol/mol)	0.000127083	2.04013e-05
CVD + AF + HF	1511	Age (years)	0.114875	0.00102787
CVD + AF + HF	1511	Sex	0.032523	0.000477459
CVD + AF + HF	1511	T2DM	0.0114463	0.00033604
CVD + AF + HF	1511	BMI (kg/m2)	0.00677728	0.00018879
CVD + AF + HF	1511	Family history of heart disease	0.00630554	0.000158016
CVD + AF + HF	1511	SBP (mm Hg)	0.00343534	0.000243709
CVD + AF + HF	1511	RWD (%)	0.0024324	8.92817e-05
CVD + AF + HF	1511	Albumin (g/L)	0.00230853	0.000116963
CVD + AF + HF	1511	Total-chol / HDL-chol	0.000980909	0.000162807
CVD + AF + HF	1511	HbA1c (mmol/mol)	0.000128687	2.04027e-05
CVD + AF + HF	1512	Age (years)	0.118019	0.000977436
CVD + AF + HF	1512	Sex	0.0297038	0.000432931
CVD + AF + HF	1512	T2DM	0.0115535	0.000358402
CVD + AF + HF	1512	BMI (kg/m2)	0.00891576	0.000224031
CVD + AF + HF	1512	SBP (mm Hg)	0.00299948	0.000246994
CVD + AF + HF	1512	eGFR	0.000943889	8.12605e-05
CVD + AF + HF	1512	Total-chol / HDL-chol	0.000831901	0.000148949
CVD + AF + HF	1512	HbA1c (mmol/mol)	0.000359134	3.57426e-05
CVD + AF + HF	1513	Age (years)	0.113256	0.00102909
CVD + AF + HF	1513	Sex	0.0313867	0.000432649
CVD + AF + HF	1513	T2DM	0.0112209	0.000350368
CVD + AF + HF	1513	BMI (kg/m2)	0.00846773	0.000220461
CVD + AF + HF	1513	Family history of heart disease	0.00627316	0.000162635
CVD + AF + HF	1513	SBP (mm Hg)	0.0028115	0.000225827
CVD + AF + HF	1513	eGFR	0.000960035	7.87787e-05
CVD + AF + HF	1513	Total-chol / HDL-chol	0.000779228	0.000147952
CVD + AF + HF	1513	HbA1c (mmol/mol)	0.000363909	3.52919e-05
CVD + AF + HF	1514	Age (years)	0.111683	0.000947159
CVD + AF + HF	1514	Sex	0.0308019	0.000457366
CVD + AF + HF	1514	T2DM	0.011831	0.000357959
CVD + AF + HF	1514	BMI (kg/m2)	0.0072594	0.000198319
CVD + AF + HF	1514	SBP (mm Hg)	0.00383568	0.000276914
CVD + AF + HF	1514	Albumin (g/L)	0.00283618	0.000126589
CVD + AF + HF	1514	Total-chol / HDL-chol	0.000938077	0.00015326
CVD + AF + HF	1514	eGFR	0.000875626	8.31257e-05
CVD + AF + HF	1514	HbA1c (mmol/mol)	0.000252912	3.02354e-05
CVD + AF + HF	1515	Age (years)	0.106845	0.00100416
CVD + AF + HF	1515	Sex	0.0325021	0.000456505
CVD + AF + HF	1515	T2DM	0.0114829	0.000350542
CVD + AF + HF	1515	BMI (kg/m2)	0.00684826	0.000192679
CVD + AF + HF	1515	Family history of heart disease	0.00626748	0.000160023
CVD + AF + HF	1515	SBP (mm Hg)	0.00361888	0.000255139
CVD + AF + HF	1515	Albumin (g/L)	0.00285796	0.000126834
CVD + AF + HF	1515	eGFR	0.000892807	8.20387e-05
CVD + AF + HF	1515	Total-chol / HDL-chol	0.000880813	0.000152572
CVD + AF + HF	1515	HbA1c (mmol/mol)	0.000256827	3.01856e-05
CVD + AF + HF	1516	Age (years)	0.116428	0.000949121
CVD + AF + HF	1516	Sex	0.0299959	0.000443104
CVD + AF + HF	1516	T2DM	0.0116135	0.00034808
CVD + AF + HF	1516	BMI (kg/m2)	0.00801258	0.000209285
CVD + AF + HF	1516	SBP (mm Hg)	0.00308883	0.00024108
CVD + AF + HF	1516	RWD (%)	0.00285838	0.000115974
CVD + AF + HF	1516	Total-chol / HDL-chol	0.000955482	0.000158649
CVD + AF + HF	1516	eGFR	0.000811866	7.69705e-05
CVD + AF + HF	1516	HbA1c (mmol/mol)	0.00019923	2.66792e-05
CVD + AF + HF	1517	Age (years)	0.111599	0.000995906
CVD + AF + HF	1517	Sex	0.0316858	0.000445545
CVD + AF + HF	1517	T2DM	0.0112732	0.000340377
CVD + AF + HF	1517	BMI (kg/m2)	0.00757483	0.000205278
CVD + AF + HF	1517	Family history of heart disease	0.00632071	0.000163821
CVD + AF + HF	1517	SBP (mm Hg)	0.00290409	0.000222486
CVD + AF + HF	1517	RWD (%)	0.0028831	0.000110256
CVD + AF + HF	1517	Total-chol / HDL-chol	0.000894286	0.000158046
CVD + AF + HF	1517	eGFR	0.000824192	7.44454e-05
CVD + AF + HF	1517	HbA1c (mmol/mol)	0.000201018	2.67282e-05
CVD + AF + HF	1518	Age (years)	0.110883	0.000928558
CVD + AF + HF	1518	Sex	0.0309636	0.000467494
CVD + AF + HF	1518	T2DM	0.0118525	0.000348925
CVD + AF + HF	1518	BMI (kg/m2)	0.00667055	0.000187631
CVD + AF + HF	1518	SBP (mm Hg)	0.00383502	0.000268338
CVD + AF + HF	1518	RWD (%)	0.00230313	9.83952e-05
CVD + AF + HF	1518	Albumin (g/L)	0.00224325	0.00011416
CVD + AF + HF	1518	Total-chol / HDL-chol	0.00104616	0.00016098
CVD + AF + HF	1518	eGFR	0.000771259	7.86467e-05
CVD + AF + HF	1518	HbA1c (mmol/mol)	0.000139477	2.23761e-05
CVD + AF + HF	1519	Age (years)	0.106007	0.000980215
CVD + AF + HF	1519	Sex	0.0326655	0.000467168
CVD + AF + HF	1519	T2DM	0.0115017	0.000342277
CVD + AF + HF	1519	Family history of heart disease	0.00631155	0.000162546
CVD + AF + HF	1519	BMI (kg/m2)	0.00627076	0.000182319
CVD + AF + HF	1519	SBP (mm Hg)	0.00362176	0.000248814
CVD + AF + HF	1519	RWD (%)	0.00232664	9.33198e-05
CVD + AF + HF	1519	Albumin (g/L)	0.00225741	0.000114462
CVD + AF + HF	1519	Total-chol / HDL-chol	0.000981075	0.000160279
CVD + AF + HF	1519	eGFR	0.000784674	7.61652e-05
CVD + AF + HF	1519	HbA1c (mmol/mol)	0.000141357	2.23547e-05
CVD + AF + HF	1520	Age (years)	0.125253	0.000981897
CVD + AF + HF	1520	Sex	0.0300321	0.000428406
CVD + AF + HF	1520	T2DM	0.0108558	0.000331383
CVD + AF + HF	1520	BMI (kg/m2)	0.00886457	0.000235254
CVD + AF + HF	1520	SBP (mm Hg)	0.00249572	0.000231472
CVD + AF + HF	1520	Treated hypertension	0.00208618	0.00011339
CVD + AF + HF	1520	Total-chol / HDL-chol	0.000931899	0.000165573
CVD + AF + HF	1520	HbA1c (mmol/mol)	0.00034762	3.41794e-05
CVD + AF + HF	1521	Age (years)	0.120792	0.00103594
CVD + AF + HF	1521	Sex	0.0316761	0.000430357
CVD + AF + HF	1521	T2DM	0.0105426	0.000321765
CVD + AF + HF	1521	BMI (kg/m2)	0.00846615	0.000228963
CVD + AF + HF	1521	Family history of heart disease	0.00612168	0.00015516
CVD + AF + HF	1521	SBP (mm Hg)	0.00234404	0.000213856
CVD + AF + HF	1521	Treated hypertension	0.00191546	0.000105364
CVD + AF + HF	1521	Total-chol / HDL-chol	0.000875428	0.000163216
CVD + AF + HF	1521	HbA1c (mmol/mol)	0.000349603	3.33218e-05
CVD + AF + HF	1522	Age (years)	0.118619	0.000961481
CVD + AF + HF	1522	Sex	0.031173	0.000453684
CVD + AF + HF	1522	T2DM	0.0111148	0.000331959
CVD + AF + HF	1522	BMI (kg/m2)	0.00714623	0.000202772
CVD + AF + HF	1522	SBP (mm Hg)	0.00328907	0.00026345
CVD + AF + HF	1522	Albumin (g/L)	0.00297101	0.000137833
CVD + AF + HF	1522	Treated hypertension	0.00214703	0.000114698
CVD + AF + HF	1522	Total-chol / HDL-chol	0.001051	0.000168986
CVD + AF + HF	1522	HbA1c (mmol/mol)	0.000242329	2.88585e-05
CVD + AF + HF	1523	Age (years)	0.114067	0.0010205
CVD + AF + HF	1523	Sex	0.032831	0.000454622
CVD + AF + HF	1523	T2DM	0.0107868	0.000323549
CVD + AF + HF	1523	BMI (kg/m2)	0.00678117	0.000196248
CVD + AF + HF	1523	Family history of heart disease	0.00611016	0.000152332
CVD + AF + HF	1523	SBP (mm Hg)	0.00310472	0.000243959
CVD + AF + HF	1523	Albumin (g/L)	0.0029856	0.000134319
CVD + AF + HF	1523	Treated hypertension	0.00196927	0.000108265
CVD + AF + HF	1523	Total-chol / HDL-chol	0.000988626	0.000167107
CVD + AF + HF	1523	HbA1c (mmol/mol)	0.000243518	2.8773e-05
CVD + AF + HF	1524	Age (years)	0.12298	0.000950319
CVD + AF + HF	1524	Sex	0.0303381	0.000443366
CVD + AF + HF	1524	T2DM	0.0108966	0.000321652
CVD + AF + HF	1524	BMI (kg/m2)	0.00788924	0.000219405
CVD + AF + HF	1524	RWD (%)	0.00303001	0.000118081
CVD + AF + HF	1524	SBP (mm Hg)	0.0025941	0.000228684
CVD + AF + HF	1524	Treated hypertension	0.0021333	0.000113301
CVD + AF + HF	1524	Total-chol / HDL-chol	0.00106943	0.000173913
CVD + AF + HF	1524	HbA1c (mmol/mol)	0.00018846	2.52605e-05
CVD + AF + HF	1525	Age (years)	0.118449	0.00100033
CVD + AF + HF	1525	Sex	0.0319881	0.000445591
CVD + AF + HF	1525	T2DM	0.0105785	0.00031176
CVD + AF + HF	1525	BMI (kg/m2)	0.00749922	0.00021316
CVD + AF + HF	1525	Family history of heart disease	0.00616796	0.000156223
CVD + AF + HF	1525	RWD (%)	0.00305178	0.000111851
CVD + AF + HF	1525	SBP (mm Hg)	0.0024403	0.000211702
CVD + AF + HF	1525	Treated hypertension	0.00195645	0.000104815
CVD + AF + HF	1525	Total-chol / HDL-chol	0.00100084	0.000172244
CVD + AF + HF	1525	HbA1c (mmol/mol)	0.000188691	2.53309e-05
CVD + AF + HF	1526	Age (years)	0.117221	0.000937755
CVD + AF + HF	1526	Sex	0.0313424	0.000467225
CVD + AF + HF	1526	T2DM	0.0111208	0.000322646
CVD + AF + HF	1526	BMI (kg/m2)	0.00650767	0.000192794
CVD + AF + HF	1526	SBP (mm Hg)	0.00329821	0.000256887
CVD + AF + HF	1526	RWD (%)	0.00243987	9.9616e-05
CVD + AF + HF	1526	Albumin (g/L)	0.00233445	0.000122426
CVD + AF + HF	1526	Treated hypertension	0.00217949	0.000113267
CVD + AF + HF	1526	Total-chol / HDL-chol	0.00116937	0.000176574
CVD + AF + HF	1526	HbA1c (mmol/mol)	0.000129438	2.09212e-05
CVD + AF + HF	1527	Age (years)	0.112629	0.000992463
CVD + AF + HF	1527	Sex	0.033004	0.000467477
CVD + AF + HF	1527	T2DM	0.0107928	0.000314672
CVD + AF + HF	1527	BMI (kg/m2)	0.00615393	0.000186328
CVD + AF + HF	1527	Family history of heart disease	0.00615392	0.000154447
CVD + AF + HF	1527	SBP (mm Hg)	0.00311848	0.000238491
CVD + AF + HF	1527	RWD (%)	0.00246137	9.40976e-05
CVD + AF + HF	1527	Albumin (g/L)	0.00234478	0.000119595
CVD + AF + HF	1527	Treated hypertension	0.00199803	0.000106256
CVD + AF + HF	1527	Total-chol / HDL-chol	0.00109825	0.000175418
CVD + AF + HF	1527	HbA1c (mmol/mol)	0.000131554	2.097e-05
CVD + AF + HF	1528	Age (years)	0.116194	0.000949248
CVD + AF + HF	1528	Sex	0.0301416	0.0004216
CVD + AF + HF	1528	T2DM	0.0109046	0.000337568
CVD + AF + HF	1528	BMI (kg/m2)	0.00824019	0.000226553
CVD + AF + HF	1528	SBP (mm Hg)	0.00268041	0.000240152
CVD + AF + HF	1528	Treated hypertension	0.00199514	0.000111984
CVD + AF + HF	1528	Total-chol / HDL-chol	0.000937016	0.00016231
CVD + AF + HF	1528	eGFR	0.00084121	7.73343e-05
CVD + AF + HF	1528	HbA1c (mmol/mol)	0.000365283	3.60826e-05
CVD + AF + HF	1529	Age (years)	0.111572	0.00100467
CVD + AF + HF	1529	Sex	0.0317976	0.000422267
CVD + AF + HF	1529	T2DM	0.0106015	0.000329343
CVD + AF + HF	1529	BMI (kg/m2)	0.00784882	0.000220432
CVD + AF + HF	1529	Family history of heart disease	0.00613469	0.000158504
CVD + AF + HF	1529	SBP (mm Hg)	0.0025239	0.000220563
CVD + AF + HF	1529	Treated hypertension	0.00182762	0.000104307
CVD + AF + HF	1529	Total-chol / HDL-chol	0.000877718	0.000160482
CVD + AF + HF	1529	eGFR	0.000862188	7.41925e-05
CVD + AF + HF	1529	HbA1c (mmol/mol)	0.00036821	3.50604e-05
CVD + AF + HF	1530	Age (years)	0.109698	0.000921404
CVD + AF + HF	1530	Sex	0.0312876	0.000445913
CVD + AF + HF	1530	T2DM	0.0111666	0.000336069
CVD + AF + HF	1530	BMI (kg/m2)	0.00662154	0.000197358
CVD + AF + HF	1530	SBP (mm Hg)	0.00347943	0.000270539
CVD + AF + HF	1530	Albumin (g/L)	0.0028924	0.000131288
CVD + AF + HF	1530	Treated hypertension	0.00205607	0.000114041
CVD + AF + HF	1530	Total-chol / HDL-chol	0.00105211	0.000166245
CVD + AF + HF	1530	eGFR	0.00077532	7.94454e-05
CVD + AF + HF	1530	HbA1c (mmol/mol)	0.000256389	3.07098e-05
CVD + AF + HF	1531	Age (years)	0.105012	0.000979782
CVD + AF + HF	1531	Sex	0.0329557	0.000446308
CVD + AF + HF	1531	T2DM	0.0108483	0.000328094
CVD + AF + HF	1531	BMI (kg/m2)	0.00626503	0.000190362
CVD + AF + HF	1531	Family history of heart disease	0.00612294	0.00015544
CVD + AF + HF	1531	SBP (mm Hg)	0.00329367	0.000250163
CVD + AF + HF	1531	Albumin (g/L)	0.00290809	0.00012988
CVD + AF + HF	1531	Treated hypertension	0.00188133	0.000107276
CVD + AF + HF	1531	Total-chol / HDL-chol	0.000988103	0.000165192
CVD + AF + HF	1531	eGFR	0.000796377	7.77939e-05
CVD + AF + HF	1531	HbA1c (mmol/mol)	0.000260263	3.00655e-05
CVD + AF + HF	1532	Age (years)	0.114542	0.000915595
CVD + AF + HF	1532	Sex	0.0304512	0.000435871
CVD + AF + HF	1532	T2DM	0.0109539	0.000327959
CVD + AF + HF	1532	BMI (kg/m2)	0.00736111	0.000211496
CVD + AF + HF	1532	RWD (%)	0.00290669	0.000122164
CVD + AF + HF	1532	SBP (mm Hg)	0.00276298	0.000235519
CVD + AF + HF	1532	Treated hypertension	0.00204435	0.000112138
CVD + AF + HF	1532	Total-chol / HDL-chol	0.0010693	0.000171642
CVD + AF + HF	1532	eGFR	0.000710957	7.2848e-05
CVD + AF + HF	1532	HbA1c (mmol/mol)	0.000201772	2.68893e-05
CVD + AF + HF	1533	Age (years)	0.109861	0.000966151
CVD + AF + HF	1533	Sex	0.0321117	0.000437862
CVD + AF + HF	1533	T2DM	0.0106428	0.000319501
CVD + AF + HF	1533	BMI (kg/m2)	0.00698011	0.000205272
CVD + AF + HF	1533	Family history of heart disease	0.00617886	0.000158712
CVD + AF + HF	1533	RWD (%)	0.00292847	0.000115679
CVD + AF + HF	1533	SBP (mm Hg)	0.00260908	0.000217591
CVD + AF + HF	1533	Treated hypertension	0.00187363	0.000104231
CVD + AF + HF	1533	Total-chol / HDL-chol	0.00100157	0.000170303
CVD + AF + HF	1533	eGFR	0.000730292	7.009e-05
CVD + AF + HF	1533	HbA1c (mmol/mol)	0.000203296	2.70885e-05
CVD + AF + HF	1534	Age (years)	0.108862	0.000897947
CVD + AF + HF	1534	Sex	0.0314615	0.000459232
CVD + AF + HF	1534	T2DM	0.0111795	0.000327454
CVD + AF + HF	1534	BMI (kg/m2)	0.00605392	0.000186985
CVD + AF + HF	1534	SBP (mm Hg)	0.00347739	0.000263254
CVD + AF + HF	1534	RWD (%)	0.00233999	0.000104188
CVD + AF + HF	1534	Albumin (g/L)	0.00228762	0.000118416
CVD + AF + HF	1534	Treated hypertension	0.00209333	0.000112809
CVD + AF + HF	1534	Total-chol / HDL-chol	0.00116923	0.000173856
CVD + AF + HF	1534	eGFR	0.000674476	7.43966e-05
CVD + AF + HF	1534	HbA1c (mmol/mol)	0.00014127	2.26478e-05
CVD + AF + HF	1535	Age (years)	0.10414	0.00095157
CVD + AF + HF	1535	Sex	0.03313	0.00045874
CVD + AF + HF	1535	T2DM	0.0108577	0.000320217
CVD + AF + HF	1535	Family history of heart disease	0.00616417	0.000157274
CVD + AF + HF	1535	BMI (kg/m2)	0.00570692	0.000180411
CVD + AF + HF	1535	SBP (mm Hg)	0.00329443	0.000244014
CVD + AF + HF	1535	RWD (%)	0.00235835	9.78866e-05
CVD + AF + HF	1535	Albumin (g/L)	0.00229542	0.000117314
CVD + AF + HF	1535	Treated hypertension	0.00191461	0.000105349
CVD + AF + HF	1535	Total-chol / HDL-chol	0.0010959	0.000172938
CVD + AF + HF	1535	eGFR	0.000691525	7.15528e-05
CVD + AF + HF	1535	HbA1c (mmol/mol)	0.000143436	2.24963e-05
CVD + AF + HF	1536	Age (years)	0.141961	0.00106898
CVD + AF + HF	1536	Sex	0.0391395	0.000629527
CVD + AF + HF	1536	SBP (mm Hg)	0.00527647	0.000351327
CVD + AF + HF	1536	DBP (mm Hg)	0.000124599	4.77312e-05
CVD + AF + HF	1537	Age (years)	0.1366	0.00110377
CVD + AF + HF	1537	Sex	0.0408212	0.000616774
CVD + AF + HF	1537	Family history of heart disease	0.00734944	0.000181182
CVD + AF + HF	1537	SBP (mm Hg)	0.00494526	0.00032416
CVD + AF + HF	1537	DBP (mm Hg)	0.000121114	4.49941e-05
CVD + AF + HF	1538	Age (years)	0.132784	0.00105514
CVD + AF + HF	1538	Sex	0.0403212	0.000656153
CVD + AF + HF	1538	SBP (mm Hg)	0.00638473	0.000387099
CVD + AF + HF	1538	Albumin (g/L)	0.00589427	0.000198435
CVD + AF + HF	1538	DBP (mm Hg)	0.000152474	5.09867e-05
CVD + AF + HF	1539	Age (years)	0.127298	0.00110141
CVD + AF + HF	1539	Sex	0.0420338	0.000647755
CVD + AF + HF	1539	Family history of heart disease	0.00728262	0.000173922
CVD + AF + HF	1539	SBP (mm Hg)	0.00601148	0.000360581
CVD + AF + HF	1539	Albumin (g/L)	0.0058469	0.000197759
CVD + AF + HF	1539	DBP (mm Hg)	0.000147622	4.80414e-05
CVD + AF + HF	1540	Age (years)	0.138528	0.00106204
CVD + AF + HF	1540	Sex	0.0394013	0.00062404
CVD + AF + HF	1540	SBP (mm Hg)	0.0052525	0.000335058
CVD + AF + HF	1540	RWD (%)	0.00506226	0.000174129
CVD + AF + HF	1540	DBP (mm Hg)	0.000126333	4.52201e-05
CVD + AF + HF	1541	Age (years)	0.133071	0.0011013
CVD + AF + HF	1541	Sex	0.0411048	0.000615383
CVD + AF + HF	1541	Family history of heart disease	0.00739414	0.000182803
CVD + AF + HF	1541	RWD (%)	0.00508833	0.000167716
CVD + AF + HF	1541	SBP (mm Hg)	0.00493885	0.000310478
CVD + AF + HF	1541	DBP (mm Hg)	0.000125647	4.24995e-05
CVD + AF + HF	1542	Age (years)	0.130612	0.00103895
CVD + AF + HF	1542	Sex	0.0404885	0.000656172
CVD + AF + HF	1542	SBP (mm Hg)	0.00623559	0.000368654
CVD + AF + HF	1542	Albumin (g/L)	0.00465749	0.000169664
CVD + AF + HF	1542	RWD (%)	0.00393727	0.000136281
CVD + AF + HF	1542	DBP (mm Hg)	0.000152375	4.79072e-05
CVD + AF + HF	1543	Age (years)	0.125076	0.00108792
CVD + AF + HF	1543	Sex	0.0422037	0.000648414
CVD + AF + HF	1543	Family history of heart disease	0.00732333	0.000177381
CVD + AF + HF	1543	SBP (mm Hg)	0.00587963	0.000343464
CVD + AF + HF	1543	Albumin (g/L)	0.00460653	0.0001719
CVD + AF + HF	1543	RWD (%)	0.00395852	0.00013168
CVD + AF + HF	1543	DBP (mm Hg)	0.000148483	4.5079e-05
CVD + AF + HF	1544	Age (years)	0.130254	0.00102423
CVD + AF + HF	1544	Sex	0.0391824	0.000626932
CVD + AF + HF	1544	SBP (mm Hg)	0.0056103	0.000366913
CVD + AF + HF	1544	eGFR	0.00200052	0.000118424
CVD + AF + HF	1544	DBP (mm Hg)	0.000107521	4.37414e-05
CVD + AF + HF	1545	Age (years)	0.124632	0.00106124
CVD + AF + HF	1545	Sex	0.0408857	0.000613551
CVD + AF + HF	1545	Family history of heart disease	0.00732817	0.000187306
CVD + AF + HF	1545	SBP (mm Hg)	0.00527905	0.000337212
CVD + AF + HF	1545	eGFR	0.00197841	0.000115592
CVD + AF + HF	1545	DBP (mm Hg)	0.000104628	4.05042e-05
CVD + AF + HF	1546	Age (years)	0.121299	0.000994661
CVD + AF + HF	1546	Sex	0.0403933	0.000655008
CVD + AF + HF	1546	SBP (mm Hg)	0.00671298	0.00040078
CVD + AF + HF	1546	Albumin (g/L)	0.00564136	0.000186936
CVD + AF + HF	1546	eGFR	0.00172996	0.000118888
CVD + AF + HF	1546	DBP (mm Hg)	0.000135924	4.71047e-05
CVD + AF + HF	1547	Age (years)	0.115621	0.00104444
CVD + AF + HF	1547	Sex	0.0421195	0.000645939
CVD + AF + HF	1547	Family history of heart disease	0.00726625	0.000179734
CVD + AF + HF	1547	SBP (mm Hg)	0.00633597	0.000371209
CVD + AF + HF	1547	Albumin (g/L)	0.00559357	0.000190416
CVD + AF + HF	1547	eGFR	0.00171116	0.000118269
CVD + AF + HF	1547	DBP (mm Hg)	0.000129637	4.4043e-05
CVD + AF + HF	1548	Age (years)	0.127505	0.00100803
CVD + AF + HF	1548	Sex	0.0394755	0.000626946
CVD + AF + HF	1548	SBP (mm Hg)	0.00556783	0.000346562
CVD + AF + HF	1548	RWD (%)	0.00480229	0.000182738
CVD + AF + HF	1548	eGFR	0.00165492	0.00011344
CVD + AF + HF	1548	DBP (mm Hg)	0.00011163	4.18822e-05
CVD + AF + HF	1549	Age (years)	0.121818	0.00104729
CVD + AF + HF	1549	Sex	0.0411909	0.000618717
CVD + AF + HF	1549	Family history of heart disease	0.00737608	0.000188506
CVD + AF + HF	1549	SBP (mm Hg)	0.00524877	0.000320243
CVD + AF + HF	1549	RWD (%)	0.00482712	0.000174708
CVD + AF + HF	1549	eGFR	0.00163611	0.00010682
CVD + AF + HF	1549	DBP (mm Hg)	0.000110505	3.87698e-05
CVD + AF + HF	1550	Age (years)	0.119769	0.000975593
CVD + AF + HF	1550	Sex	0.040577	0.000658784
CVD + AF + HF	1550	SBP (mm Hg)	0.0065455	0.000379078
CVD + AF + HF	1550	Albumin (g/L)	0.00447635	0.000162115
CVD + AF + HF	1550	RWD (%)	0.00373697	0.000145897
CVD + AF + HF	1550	eGFR	0.0014764	0.000111278
CVD + AF + HF	1550	DBP (mm Hg)	0.000136908	4.43601e-05
CVD + AF + HF	1551	Age (years)	0.114062	0.00102608
CVD + AF + HF	1551	Sex	0.0423031	0.000650373
CVD + AF + HF	1551	Family history of heart disease	0.00730949	0.00018374
CVD + AF + HF	1551	SBP (mm Hg)	0.00618395	0.000352184
CVD + AF + HF	1551	Albumin (g/L)	0.00442679	0.000166841
CVD + AF + HF	1551	RWD (%)	0.00375962	0.000138649
CVD + AF + HF	1551	eGFR	0.00146124	0.00010816
CVD + AF + HF	1551	DBP (mm Hg)	0.000132889	4.19981e-05
CVD + AF + HF	1552	Age (years)	0.137523	0.00100874
CVD + AF + HF	1552	Sex	0.0398551	0.000610786
CVD + AF + HF	1552	SBP (mm Hg)	0.00465934	0.000330867
CVD + AF + HF	1552	Treated hypertension	0.00452657	0.000186716
CVD + AF + HF	1552	DBP (mm Hg)	8.49056e-05	3.85307e-05
CVD + AF + HF	1553	Age (years)	0.13241	0.0010515
CVD + AF + HF	1553	Sex	0.0415061	0.000599785
CVD + AF + HF	1553	Family history of heart disease	0.00706242	0.000172529
CVD + AF + HF	1553	SBP (mm Hg)	0.004373	0.000306771
CVD + AF + HF	1553	Treated hypertension	0.00422758	0.000171565
CVD + AF + HF	1553	DBP (mm Hg)	8.23283e-05	3.59554e-05
CVD + AF + HF	1554	Age (years)	0.128137	0.000988741
CVD + AF + HF	1554	Sex	0.0410729	0.00063621
CVD + AF + HF	1554	Albumin (g/L)	0.0057803	0.000189666
CVD + AF + HF	1554	SBP (mm Hg)	0.00571372	0.000363249
CVD + AF + HF	1554	Treated hypertension	0.00443781	0.000190546
CVD + AF + HF	1554	DBP (mm Hg)	0.000107867	4.14766e-05
CVD + AF + HF	1555	Age (years)	0.122926	0.00104147
CVD + AF + HF	1555	Sex	0.0427473	0.000628425
CVD + AF + HF	1555	Family history of heart disease	0.00698991	0.000163808
CVD + AF + HF	1555	Albumin (g/L)	0.00573332	0.000189703
CVD + AF + HF	1555	SBP (mm Hg)	0.00538834	0.000337625
CVD + AF + HF	1555	Treated hypertension	0.00413783	0.000179135
CVD + AF + HF	1555	DBP (mm Hg)	0.000102438	3.88163e-05
CVD + AF + HF	1556	Age (years)	0.134032	0.000991416
CVD + AF + HF	1556	Sex	0.0401533	0.000609773
CVD + AF + HF	1556	RWD (%)	0.00500231	0.000172265
CVD + AF + HF	1556	SBP (mm Hg)	0.00464498	0.000315704
CVD + AF + HF	1556	Treated hypertension	0.00445973	0.000181864
CVD + AF + HF	1556	DBP (mm Hg)	8.79101e-05	3.68683e-05
CVD + AF + HF	1557	Age (years)	0.128834	0.00103825
CVD + AF + HF	1557	Sex	0.0418164	0.00059876
CVD + AF + HF	1557	Family history of heart disease	0.00710565	0.000173758
CVD + AF + HF	1557	RWD (%)	0.00502424	0.000164668
CVD + AF + HF	1557	SBP (mm Hg)	0.00437545	0.000293635
CVD + AF + HF	1557	Treated hypertension	0.0041581	0.000167766
CVD + AF + HF	1557	DBP (mm Hg)	8.64281e-05	3.40321e-05
CVD + AF + HF	1558	Age (years)	0.125964	0.000965434
CVD + AF + HF	1558	Sex	0.0412662	0.00063846
CVD + AF + HF	1558	SBP (mm Hg)	0.00557572	0.000345846
CVD + AF + HF	1558	Albumin (g/L)	0.00455785	0.00016341
CVD + AF + HF	1558	Treated hypertension	0.0043839	0.000183484
CVD + AF + HF	1558	RWD (%)	0.00388479	0.000136385
CVD + AF + HF	1558	DBP (mm Hg)	0.000109036	3.95072e-05
CVD + AF + HF	1559	Age (years)	0.120709	0.00101997
CVD + AF + HF	1559	Sex	0.0429399	0.000628947
CVD + AF + HF	1559	Family history of heart disease	0.00703097	0.000167977
CVD + AF + HF	1559	SBP (mm Hg)	0.00526767	0.000322161
CVD + AF + HF	1559	Albumin (g/L)	0.00450711	0.000165503
CVD + AF + HF	1559	Treated hypertension	0.00408081	0.000170709
CVD + AF + HF	1559	RWD (%)	0.00390179	0.000130545
CVD + AF + HF	1559	DBP (mm Hg)	0.00010417	3.70199e-05
CVD + AF + HF	1560	Age (years)	0.126369	0.000971614
CVD + AF + HF	1560	Sex	0.039899	0.000609826
CVD + AF + HF	1560	SBP (mm Hg)	0.00496332	0.000345392
CVD + AF + HF	1560	Treated hypertension	0.00430584	0.000185981
CVD + AF + HF	1560	eGFR	0.00170912	0.000106063
CVD + AF + HF	1560	DBP (mm Hg)	7.28033e-05	3.46753e-05
CVD + AF + HF	1561	Age (years)	0.121021	0.00101511
CVD + AF + HF	1561	Sex	0.0415682	0.000596534
CVD + AF + HF	1561	Family history of heart disease	0.00705632	0.00017765
CVD + AF + HF	1561	SBP (mm Hg)	0.00468155	0.000319356
CVD + AF + HF	1561	Treated hypertension	0.00401896	0.000170897
CVD + AF + HF	1561	eGFR	0.00170232	0.000102858
CVD + AF + HF	1561	DBP (mm Hg)	7.04165e-05	3.2172e-05
CVD + AF + HF	1562	Age (years)	0.117294	0.000939557
CVD + AF + HF	1562	Sex	0.0411418	0.000636325
CVD + AF + HF	1562	SBP (mm Hg)	0.00601109	0.000376195
CVD + AF + HF	1562	Albumin (g/L)	0.00554806	0.000178169
CVD + AF + HF	1562	Treated hypertension	0.00423242	0.000190938
CVD + AF + HF	1562	eGFR	0.00146684	0.000105714
CVD + AF + HF	1562	DBP (mm Hg)	9.60953e-05	3.78359e-05
CVD + AF + HF	1563	Age (years)	0.111905	0.00099331
CVD + AF + HF	1563	Sex	0.0428284	0.000626703
CVD + AF + HF	1563	Family history of heart disease	0.006988	0.000169275
CVD + AF + HF	1563	SBP (mm Hg)	0.00568425	0.000349115
CVD + AF + HF	1563	Albumin (g/L)	0.00550063	0.000181465
CVD + AF + HF	1563	Treated hypertension	0.00394135	0.000178786
CVD + AF + HF	1563	eGFR	0.00146076	0.000105194
CVD + AF + HF	1563	DBP (mm Hg)	9.07481e-05	3.52185e-05
CVD + AF + HF	1564	Age (years)	0.123605	0.000943343
CVD + AF + HF	1564	Sex	0.0402171	0.000612711
CVD + AF + HF	1564	SBP (mm Hg)	0.00493011	0.000326768
CVD + AF + HF	1564	RWD (%)	0.00476361	0.000179703
CVD + AF + HF	1564	Treated hypertension	0.00426113	0.000182196
CVD + AF + HF	1564	eGFR	0.00139596	0.00010094
CVD + AF + HF	1564	DBP (mm Hg)	7.67656e-05	3.35422e-05
CVD + AF + HF	1565	Age (years)	0.118191	0.000989678
CVD + AF + HF	1565	Sex	0.0418904	0.000601175
CVD + AF + HF	1565	Family history of heart disease	0.00710034	0.000178969
CVD + AF + HF	1565	RWD (%)	0.00478153	0.000171444
CVD + AF + HF	1565	SBP (mm Hg)	0.00465751	0.0003035
CVD + AF + HF	1565	Treated hypertension	0.00396833	0.000168708
CVD + AF + HF	1565	eGFR	0.0013882	9.6015e-05
CVD + AF + HF	1565	DBP (mm Hg)	7.49559e-05	3.10043e-05
CVD + AF + HF	1566	Age (years)	0.115779	0.000912155
CVD + AF + HF	1566	Sex	0.0413444	0.000641395
CVD + AF + HF	1566	SBP (mm Hg)	0.00585676	0.000355963
CVD + AF + HF	1566	Albumin (g/L)	0.00439236	0.000156156
CVD + AF + HF	1566	Treated hypertension	0.00419582	0.000184844
CVD + AF + HF	1566	RWD (%)	0.00370183	0.000144721
CVD + AF + HF	1566	eGFR	0.0012368	9.86606e-05
CVD + AF + HF	1566	DBP (mm Hg)	9.62442e-05	3.6528e-05
CVD + AF + HF	1567	Age (years)	0.110365	0.000966908
CVD + AF + HF	1567	Sex	0.0430244	0.000630948
CVD + AF + HF	1567	Family history of heart disease	0.0070281	0.000173562
CVD + AF + HF	1567	SBP (mm Hg)	0.00554385	0.000331795
CVD + AF + HF	1567	Albumin (g/L)	0.00434156	0.000159781
CVD + AF + HF	1567	Treated hypertension	0.00390028	0.000171424
CVD + AF + HF	1567	RWD (%)	0.00371814	0.000137061
CVD + AF + HF	1567	eGFR	0.00123226	9.67665e-05
CVD + AF + HF	1567	DBP (mm Hg)	9.17311e-05	3.42318e-05
CVD + AF + HF	1568	Age (years)	0.130736	0.001131
CVD + AF + HF	1568	Sex	0.0369436	0.000565559
CVD + AF + HF	1568	HbA1c (mmol/mol)	0.0115828	0.000216813
CVD + AF + HF	1568	SBP (mm Hg)	0.00423381	0.000304432
CVD + AF + HF	1568	DBP (mm Hg)	0.000165381	5.577e-05
CVD + AF + HF	1569	Age (years)	0.12544	0.0011737
CVD + AF + HF	1569	Sex	0.0386172	0.000553553
CVD + AF + HF	1569	HbA1c (mmol/mol)	0.0112675	0.000216061
CVD + AF + HF	1569	Family history of heart disease	0.00708742	0.00017077
CVD + AF + HF	1569	SBP (mm Hg)	0.00396321	0.000284495
CVD + AF + HF	1569	DBP (mm Hg)	0.000161289	5.17217e-05
CVD + AF + HF	1570	Age (years)	0.122509	0.00110062
CVD + AF + HF	1570	Sex	0.0380641	0.000597971
CVD + AF + HF	1570	HbA1c (mmol/mol)	0.0105429	0.000208547
CVD + AF + HF	1570	SBP (mm Hg)	0.00517242	0.000337969
CVD + AF + HF	1570	Albumin (g/L)	0.00466409	0.000172655
CVD + AF + HF	1570	DBP (mm Hg)	0.000193747	5.8532e-05
CVD + AF + HF	1571	Age (years)	0.117159	0.00114858
CVD + AF + HF	1571	Sex	0.0397602	0.000585371
CVD + AF + HF	1571	HbA1c (mmol/mol)	0.010253	0.000203046
CVD + AF + HF	1571	Family history of heart disease	0.00704251	0.000164753
CVD + AF + HF	1571	SBP (mm Hg)	0.00486636	0.00031588
CVD + AF + HF	1571	Albumin (g/L)	0.00464553	0.000169482
CVD + AF + HF	1571	DBP (mm Hg)	0.000187007	5.47984e-05
CVD + AF + HF	1572	Age (years)	0.127981	0.00111789
CVD + AF + HF	1572	Sex	0.0372336	0.000578771
CVD + AF + HF	1572	HbA1c (mmol/mol)	0.0103547	0.000209761
CVD + AF + HF	1572	SBP (mm Hg)	0.00428597	0.000295536
CVD + AF + HF	1572	RWD (%)	0.0036771	0.000136059
CVD + AF + HF	1572	DBP (mm Hg)	0.000168289	5.37457e-05
CVD + AF + HF	1573	Age (years)	0.122636	0.00115727
CVD + AF + HF	1573	Sex	0.0389283	0.000567094
CVD + AF + HF	1573	HbA1c (mmol/mol)	0.0100533	0.000210659
CVD + AF + HF	1573	Family history of heart disease	0.00713327	0.00016919
CVD + AF + HF	1573	SBP (mm Hg)	0.00402516	0.00027568
CVD + AF + HF	1573	RWD (%)	0.00371535	0.000130095
CVD + AF + HF	1573	DBP (mm Hg)	0.000165165	4.98265e-05
CVD + AF + HF	1574	Age (years)	0.120866	0.00108647
CVD + AF + HF	1574	Sex	0.0382566	0.000612162
CVD + AF + HF	1574	HbA1c (mmol/mol)	0.00959718	0.000204635
CVD + AF + HF	1574	SBP (mm Hg)	0.00512159	0.000326568
CVD + AF + HF	1574	Albumin (g/L)	0.00374746	0.000151503
CVD + AF + HF	1574	RWD (%)	0.00283391	0.000107812
CVD + AF + HF	1574	DBP (mm Hg)	0.000192722	5.6144e-05
CVD + AF + HF	1575	Age (years)	0.115492	0.00113206
CVD + AF + HF	1575	Sex	0.0399617	0.000598005
CVD + AF + HF	1575	HbA1c (mmol/mol)	0.00931567	0.000201999
CVD + AF + HF	1575	Family history of heart disease	0.00708612	0.00016559
CVD + AF + HF	1575	SBP (mm Hg)	0.00482558	0.00030468
CVD + AF + HF	1575	Albumin (g/L)	0.00372311	0.000149822
CVD + AF + HF	1575	RWD (%)	0.00286483	0.00010352
CVD + AF + HF	1575	DBP (mm Hg)	0.000186208	5.2574e-05
CVD + AF + HF	1576	Age (years)	0.118305	0.00106816
CVD + AF + HF	1576	Sex	0.0370211	0.000557126
CVD + AF + HF	1576	HbA1c (mmol/mol)	0.0114957	0.000223411
CVD + AF + HF	1576	SBP (mm Hg)	0.00453942	0.000318021
CVD + AF + HF	1576	eGFR	0.00179562	0.00011928
CVD + AF + HF	1576	DBP (mm Hg)	0.000148995	5.20048e-05
CVD + AF + HF	1577	Age (years)	0.112852	0.00111143
CVD + AF + HF	1577	Sex	0.0387157	0.000545758
CVD + AF + HF	1577	HbA1c (mmol/mol)	0.0111913	0.000223578
CVD + AF + HF	1577	Family history of heart disease	0.00707333	0.000181154
CVD + AF + HF	1577	SBP (mm Hg)	0.00426434	0.000294439
CVD + AF + HF	1577	eGFR	0.00179078	0.000119234
CVD + AF + HF	1577	DBP (mm Hg)	0.000145092	4.83621e-05
CVD + AF + HF	1578	Age (years)	0.110478	0.00101865
CVD + AF + HF	1578	Sex	0.0381655	0.000590845
CVD + AF + HF	1578	HbA1c (mmol/mol)	0.0104826	0.000213832
CVD + AF + HF	1578	SBP (mm Hg)	0.00546593	0.000350728
CVD + AF + HF	1578	Albumin (g/L)	0.00443954	0.000163932
CVD + AF + HF	1578	eGFR	0.00158088	0.0001197
CVD + AF + HF	1578	DBP (mm Hg)	0.000175233	5.56193e-05
CVD + AF + HF	1579	Age (years)	0.105035	0.00107092
CVD + AF + HF	1579	Sex	0.039874	0.000578517
CVD + AF + HF	1579	HbA1c (mmol/mol)	0.0102057	0.00020997
CVD + AF + HF	1579	Family history of heart disease	0.00703181	0.000173339
CVD + AF + HF	1579	SBP (mm Hg)	0.00515654	0.00032535
CVD + AF + HF	1579	Albumin (g/L)	0.00442249	0.000163804
CVD + AF + HF	1579	eGFR	0.00157971	0.000120495
CVD + AF + HF	1579	DBP (mm Hg)	0.000167775	5.21005e-05
CVD + AF + HF	1580	Age (years)	0.116331	0.00105076
CVD + AF + HF	1580	Sex	0.0373321	0.000572933
CVD + AF + HF	1580	HbA1c (mmol/mol)	0.0103172	0.000216716
CVD + AF + HF	1580	SBP (mm Hg)	0.00457255	0.000305782
CVD + AF + HF	1580	RWD (%)	0.00345583	0.000142841
CVD + AF + HF	1580	eGFR	0.00154405	0.000114268
CVD + AF + HF	1580	DBP (mm Hg)	0.000152494	5.0207e-05
CVD + AF + HF	1581	Age (years)	0.11085	0.00109068
CVD + AF + HF	1581	Sex	0.0390382	0.000562054
CVD + AF + HF	1581	HbA1c (mmol/mol)	0.0100235	0.000217872
CVD + AF + HF	1581	Family history of heart disease	0.00711866	0.000178492
CVD + AF + HF	1581	SBP (mm Hg)	0.00430377	0.000283866
CVD + AF + HF	1581	RWD (%)	0.00348968	0.000136371
CVD + AF + HF	1581	eGFR	0.00154038	0.000111702
CVD + AF + HF	1581	DBP (mm Hg)	0.00014927	4.66578e-05
CVD + AF + HF	1582	Age (years)	0.109517	0.0010074
CVD + AF + HF	1582	Sex	0.0383671	0.00060581
CVD + AF + HF	1582	HbA1c (mmol/mol)	0.00957244	0.000211326
CVD + AF + HF	1582	SBP (mm Hg)	0.00540131	0.000336042
CVD + AF + HF	1582	Albumin (g/L)	0.00358279	0.000146573
CVD + AF + HF	1582	RWD (%)	0.00266102	0.000115709
CVD + AF + HF	1582	eGFR	0.00139481	0.000113313
CVD + AF + HF	1582	DBP (mm Hg)	0.000176924	5.31522e-05
CVD + AF + HF	1583	Age (years)	0.104062	0.00105591
CVD + AF + HF	1583	Sex	0.0400796	0.000591829
CVD + AF + HF	1583	HbA1c (mmol/mol)	0.00930159	0.000209422
CVD + AF + HF	1583	Family history of heart disease	0.00707483	0.000173941
CVD + AF + HF	1583	SBP (mm Hg)	0.00510012	0.000312621
CVD + AF + HF	1583	Albumin (g/L)	0.00355984	0.000146849
CVD + AF + HF	1583	RWD (%)	0.00269079	0.000110104
CVD + AF + HF	1583	eGFR	0.00139355	0.000111888
CVD + AF + HF	1583	DBP (mm Hg)	0.000170491	4.93868e-05
CVD + AF + HF	1584	Age (years)	0.127193	0.00107442
CVD + AF + HF	1584	Sex	0.0376479	0.000554301
CVD + AF + HF	1584	HbA1c (mmol/mol)	0.0106879	0.00019574
CVD + AF + HF	1584	SBP (mm Hg)	0.00378667	0.000296217
CVD + AF + HF	1584	Treated hypertension	0.00354951	0.000151329
CVD + AF + HF	1584	DBP (mm Hg)	0.000123751	4.85408e-05
CVD + AF + HF	1585	Age (years)	0.122122	0.00111714
CVD + AF + HF	1585	Sex	0.0392844	0.000545015
CVD + AF + HF	1585	HbA1c (mmol/mol)	0.0104182	0.000194437
CVD + AF + HF	1585	Family history of heart disease	0.00684397	0.000163613
CVD + AF + HF	1585	SBP (mm Hg)	0.00355539	0.000275252
CVD + AF + HF	1585	Treated hypertension	0.00328888	0.000143336
CVD + AF + HF	1585	DBP (mm Hg)	0.000120216	4.45693e-05
CVD + AF + HF	1586	Age (years)	0.118807	0.00104459
CVD + AF + HF	1586	Sex	0.0388055	0.000584241
CVD + AF + HF	1586	HbA1c (mmol/mol)	0.00967884	0.000186469
CVD + AF + HF	1586	SBP (mm Hg)	0.00467908	0.000326171
CVD + AF + HF	1586	Albumin (g/L)	0.00461966	0.000170753
CVD + AF + HF	1586	Treated hypertension	0.00351028	0.000155889
CVD + AF + HF	1586	DBP (mm Hg)	0.000148033	5.11006e-05
CVD + AF + HF	1587	Age (years)	0.113702	0.0010932
CVD + AF + HF	1587	Sex	0.0404556	0.000574327
CVD + AF + HF	1587	HbA1c (mmol/mol)	0.00943106	0.000181882
CVD + AF + HF	1587	Family history of heart disease	0.00678899	0.00015645
CVD + AF + HF	1587	Albumin (g/L)	0.00459721	0.00016727
CVD + AF + HF	1587	SBP (mm Hg)	0.00441456	0.000304172
CVD + AF + HF	1587	Treated hypertension	0.00325004	0.000148859
CVD + AF + HF	1587	DBP (mm Hg)	0.000141236	4.71928e-05
CVD + AF + HF	1588	Age (years)	0.12439	0.00105212
CVD + AF + HF	1588	Sex	0.0379647	0.00056997
CVD + AF + HF	1588	HbA1c (mmol/mol)	0.00949383	0.000189991
CVD + AF + HF	1588	SBP (mm Hg)	0.00383522	0.000286461
CVD + AF + HF	1588	RWD (%)	0.0036862	0.000138126
CVD + AF + HF	1588	Treated hypertension	0.00353765	0.000148661
CVD + AF + HF	1588	DBP (mm Hg)	0.000125328	4.65723e-05
CVD + AF + HF	1589	Age (years)	0.119276	0.00109278
CVD + AF + HF	1589	Sex	0.0396151	0.000558503
CVD + AF + HF	1589	HbA1c (mmol/mol)	0.00923897	0.000190679
CVD + AF + HF	1589	Family history of heart disease	0.00688813	0.00016189
CVD + AF + HF	1589	RWD (%)	0.00371879	0.000131278
CVD + AF + HF	1589	SBP (mm Hg)	0.00361404	0.000266555
CVD + AF + HF	1589	Treated hypertension	0.00327683	0.000139873
CVD + AF + HF	1589	DBP (mm Hg)	0.000123235	4.32599e-05
CVD + AF + HF	1590	Age (years)	0.117151	0.00102199
CVD + AF + HF	1590	Sex	0.0390182	0.000599112
CVD + AF + HF	1590	HbA1c (mmol/mol)	0.0087635	0.000183932
CVD + AF + HF	1590	SBP (mm Hg)	0.004628	0.000314951
CVD + AF + HF	1590	Albumin (g/L)	0.00370095	0.000151033
CVD + AF + HF	1590	Treated hypertension	0.00349984	0.000150854
CVD + AF + HF	1590	RWD (%)	0.00283805	0.000109827
CVD + AF + HF	1590	DBP (mm Hg)	0.000145935	4.88654e-05
CVD + AF + HF	1591	Age (years)	0.112024	0.00106971
CVD + AF + HF	1591	Sex	0.0406719	0.000586492
CVD + AF + HF	1591	HbA1c (mmol/mol)	0.00852438	0.000181871
CVD + AF + HF	1591	Family history of heart disease	0.00683103	0.00015757
CVD + AF + HF	1591	SBP (mm Hg)	0.00437314	0.000293815
CVD + AF + HF	1591	Albumin (g/L)	0.00367443	0.0001493
CVD + AF + HF	1591	Treated hypertension	0.00323756	0.000142711
CVD + AF + HF	1591	RWD (%)	0.00286531	0.00010425
CVD + AF + HF	1591	DBP (mm Hg)	0.000140186	4.54122e-05
CVD + AF + HF	1592	Age (years)	0.115348	0.00101921
CVD + AF + HF	1592	Sex	0.0377117	0.000549245
CVD + AF + HF	1592	HbA1c (mmol/mol)	0.0106345	0.000203233
CVD + AF + HF	1592	SBP (mm Hg)	0.00407081	0.000308904
CVD + AF + HF	1592	Treated hypertension	0.00335439	0.000151364
CVD + AF + HF	1592	eGFR	0.00156367	0.000110617
CVD + AF + HF	1592	DBP (mm Hg)	0.000111627	4.49603e-05
CVD + AF + HF	1593	Age (years)	0.110123	0.00106222
CVD + AF + HF	1593	Sex	0.0393651	0.000539833
CVD + AF + HF	1593	HbA1c (mmol/mol)	0.0103713	0.000202117
CVD + AF + HF	1593	Family history of heart disease	0.00684077	0.00017172
CVD + AF + HF	1593	SBP (mm Hg)	0.00383647	0.00028668
CVD + AF + HF	1593	Treated hypertension	0.00310132	0.000143534
CVD + AF + HF	1593	eGFR	0.0015689	0.000110278
CVD + AF + HF	1593	DBP (mm Hg)	0.000108358	4.15338e-05
CVD + AF + HF	1594	Age (years)	0.107421	0.000972793
CVD + AF + HF	1594	Sex	0.038889	0.000579244
CVD + AF + HF	1594	HbA1c (mmol/mol)	0.00964893	0.000192425
CVD + AF + HF	1594	SBP (mm Hg)	0.00495225	0.000338667
CVD + AF + HF	1594	Albumin (g/L)	0.00441039	0.000161777
CVD + AF + HF	1594	Treated hypertension	0.00332778	0.000156636
CVD + AF + HF	1594	eGFR	0.0013647	0.000110666
CVD + AF + HF	1594	DBP (mm Hg)	0.00013276	4.86341e-05
CVD + AF + HF	1595	Age (years)	0.102221	0.00102622
CVD + AF + HF	1595	Sex	0.0405509	0.000569392
CVD + AF + HF	1595	HbA1c (mmol/mol)	0.00941113	0.000188797
CVD + AF + HF	1595	Family history of heart disease	0.00678958	0.000162929
CVD + AF + HF	1595	SBP (mm Hg)	0.00468416	0.000315045
CVD + AF + HF	1595	Albumin (g/L)	0.00438957	0.000161654
CVD + AF + HF	1595	Treated hypertension	0.00307292	0.000149033
CVD + AF + HF	1595	eGFR	0.00137337	0.000111329
CVD + AF + HF	1595	DBP (mm Hg)	0.000127675	4.46697e-05
CVD + AF + HF	1596	Age (years)	0.113346	0.000991025
CVD + AF + HF	1596	Sex	0.0380431	0.000565647
CVD + AF + HF	1596	HbA1c (mmol/mol)	0.00947969	0.000198028
CVD + AF + HF	1596	SBP (mm Hg)	0.00410191	0.000296674
CVD + AF + HF	1596	RWD (%)	0.0034734	0.000144929
CVD + AF + HF	1596	Treated hypertension	0.00335279	0.000149345
CVD + AF + HF	1596	eGFR	0.00132401	0.000105391
CVD + AF + HF	1596	DBP (mm Hg)	0.000115017	4.3426e-05
CVD + AF + HF	1597	Age (years)	0.108097	0.00103334
CVD + AF + HF	1597	Sex	0.0397013	0.00055505
CVD + AF + HF	1597	HbA1c (mmol/mol)	0.00922871	0.000198722
CVD + AF + HF	1597	Family history of heart disease	0.006884	0.000169206
CVD + AF + HF	1597	SBP (mm Hg)	0.00387266	0.00027631
CVD + AF + HF	1597	RWD (%)	0.00350213	0.000137883
CVD + AF + HF	1597	Treated hypertension	0.00310011	0.000140666
CVD + AF + HF	1597	eGFR	0.00132972	0.000103485
CVD + AF + HF	1597	DBP (mm Hg)	0.000111083	4.01254e-05
CVD + AF + HF	1598	Age (years)	0.106456	0.000953116
CVD + AF + HF	1598	Sex	0.0391078	0.000594632
CVD + AF + HF	1598	HbA1c (mmol/mol)	0.00876177	0.000191231
CVD + AF + HF	1598	SBP (mm Hg)	0.00488869	0.000325039
CVD + AF + HF	1598	Albumin (g/L)	0.00355093	0.00014588
CVD + AF + HF	1598	Treated hypertension	0.00332732	0.000152149
CVD + AF + HF	1598	RWD (%)	0.00267336	0.000117101
CVD + AF + HF	1598	eGFR	0.00118868	0.000103448
CVD + AF + HF	1598	DBP (mm Hg)	0.000134591	4.63311e-05
CVD + AF + HF	1599	Age (years)	0.101244	0.0010042
CVD + AF + HF	1599	Sex	0.0407663	0.000582117
CVD + AF + HF	1599	HbA1c (mmol/mol)	0.00852951	0.000189873
CVD + AF + HF	1599	Family history of heart disease	0.00682947	0.000164108
CVD + AF + HF	1599	SBP (mm Hg)	0.00462772	0.000302678
CVD + AF + HF	1599	Albumin (g/L)	0.00352331	0.000145576
CVD + AF + HF	1599	Treated hypertension	0.00307064	0.00014383
CVD + AF + HF	1599	RWD (%)	0.0026993	0.000110862
CVD + AF + HF	1599	eGFR	0.00119602	0.000103255
CVD + AF + HF	1599	DBP (mm Hg)	0.00012892	4.3028e-05
CVD + AF + HF	1600	Age (years)	0.130648	0.00112487
CVD + AF + HF	1600	Sex	0.0331709	0.000484662
CVD + AF + HF	1600	T2DM	0.0199781	0.000417619
CVD + AF + HF	1600	SBP (mm Hg)	0.00370385	0.000287426
CVD + AF + HF	1600	DBP (mm Hg)	0.00021967	6.53998e-05
CVD + AF + HF	1601	Age (years)	0.125579	0.00115542
CVD + AF + HF	1601	Sex	0.0348316	0.000479746
CVD + AF + HF	1601	T2DM	0.0194223	0.00041049
CVD + AF + HF	1601	Family history of heart disease	0.00684391	0.000154906
CVD + AF + HF	1601	SBP (mm Hg)	0.00344746	0.000264684
CVD + AF + HF	1601	DBP (mm Hg)	0.000210303	6.10043e-05
CVD + AF + HF	1602	Age (years)	0.121947	0.00109402
CVD + AF + HF	1602	Sex	0.0343882	0.000504761
CVD + AF + HF	1602	T2DM	0.0190503	0.000413584
CVD + AF + HF	1602	Albumin (g/L)	0.00476126	0.000159043
CVD + AF + HF	1602	SBP (mm Hg)	0.00460935	0.000317543
CVD + AF + HF	1602	DBP (mm Hg)	0.000254829	6.65773e-05
CVD + AF + HF	1603	Age (years)	0.116821	0.00113841
CVD + AF + HF	1603	Sex	0.0360587	0.000502853
CVD + AF + HF	1603	T2DM	0.0185	0.000407661
CVD + AF + HF	1603	Family history of heart disease	0.00676224	0.000149589
CVD + AF + HF	1603	Albumin (g/L)	0.0047286	0.000156188
CVD + AF + HF	1603	SBP (mm Hg)	0.00431727	0.0002947
CVD + AF + HF	1603	DBP (mm Hg)	0.000244586	6.26315e-05
CVD + AF + HF	1604	Age (years)	0.127796	0.00111325
CVD + AF + HF	1604	Sex	0.0335448	0.000493641
CVD + AF + HF	1604	T2DM	0.0189586	0.000400332
CVD + AF + HF	1604	RWD (%)	0.00386103	0.000125122
CVD + AF + HF	1604	SBP (mm Hg)	0.00372396	0.000275857
CVD + AF + HF	1604	DBP (mm Hg)	0.000218646	6.31461e-05
CVD + AF + HF	1605	Age (years)	0.122666	0.00114014
CVD + AF + HF	1605	Sex	0.0352316	0.000486619
CVD + AF + HF	1605	T2DM	0.0184024	0.000396009
CVD + AF + HF	1605	Family history of heart disease	0.00688798	0.000157549
CVD + AF + HF	1605	RWD (%)	0.00388954	0.000118819
CVD + AF + HF	1605	SBP (mm Hg)	0.00348035	0.000255232
CVD + AF + HF	1605	DBP (mm Hg)	0.000212169	5.92032e-05
CVD + AF + HF	1606	Age (years)	0.120276	0.0010825
CVD + AF + HF	1606	Sex	0.0346463	0.000516406
CVD + AF + HF	1606	T2DM	0.0182546	0.000398037
CVD + AF + HF	1606	SBP (mm Hg)	0.00452939	0.000305513
CVD + AF + HF	1606	Albumin (g/L)	0.00379205	0.00014146
CVD + AF + HF	1606	RWD (%)	0.0029349	9.97421e-05
CVD + AF + HF	1606	DBP (mm Hg)	0.000250756	6.47768e-05
CVD + AF + HF	1607	Age (years)	0.115115	0.00112125
CVD + AF + HF	1607	Sex	0.0363285	0.00051109
CVD + AF + HF	1607	T2DM	0.017702	0.00039451
CVD + AF + HF	1607	Family history of heart disease	0.0068078	0.00015381
CVD + AF + HF	1607	SBP (mm Hg)	0.00425048	0.000283666
CVD + AF + HF	1607	Albumin (g/L)	0.00375716	0.000140841
CVD + AF + HF	1607	RWD (%)	0.00296004	9.45482e-05
CVD + AF + HF	1607	DBP (mm Hg)	0.000241975	6.10309e-05
CVD + AF + HF	1608	Age (years)	0.118451	0.00106614
CVD + AF + HF	1608	Sex	0.0332745	0.000474195
CVD + AF + HF	1608	T2DM	0.0198108	0.000433799
CVD + AF + HF	1608	SBP (mm Hg)	0.00397607	0.000297585
CVD + AF + HF	1608	eGFR	0.00169078	0.000116606
CVD + AF + HF	1608	DBP (mm Hg)	0.000197557	6.16552e-05
CVD + AF + HF	1609	Age (years)	0.113246	0.00109645
CVD + AF + HF	1609	Sex	0.0349568	0.000469691
CVD + AF + HF	1609	T2DM	0.0192807	0.000429942
CVD + AF + HF	1609	Family history of heart disease	0.00683816	0.000161436
CVD + AF + HF	1609	SBP (mm Hg)	0.00372114	0.000272856
CVD + AF + HF	1609	eGFR	0.00170655	0.000112347
CVD + AF + HF	1609	DBP (mm Hg)	0.000190958	5.73161e-05
CVD + AF + HF	1610	Age (years)	0.110222	0.00102092
CVD + AF + HF	1610	Sex	0.0345138	0.000497036
CVD + AF + HF	1610	T2DM	0.0189308	0.000425084
CVD + AF + HF	1610	SBP (mm Hg)	0.00487679	0.000327182
CVD + AF + HF	1610	Albumin (g/L)	0.00455474	0.000147328
CVD + AF + HF	1610	eGFR	0.00148779	0.000117096
CVD + AF + HF	1610	DBP (mm Hg)	0.000233436	6.33679e-05
CVD + AF + HF	1611	Age (years)	0.105003	0.00106561
CVD + AF + HF	1611	Sex	0.0361985	0.00049338
CVD + AF + HF	1611	T2DM	0.0183991	0.000420556
CVD + AF + HF	1611	Family history of heart disease	0.00676047	0.000156353
CVD + AF + HF	1611	SBP (mm Hg)	0.00458096	0.000301694
CVD + AF + HF	1611	Albumin (g/L)	0.0045216	0.000146941
CVD + AF + HF	1611	eGFR	0.00149946	0.000114319
CVD + AF + HF	1611	DBP (mm Hg)	0.000221141	5.94907e-05
CVD + AF + HF	1612	Age (years)	0.116368	0.0010484
CVD + AF + HF	1612	Sex	0.0336765	0.000485664
CVD + AF + HF	1612	T2DM	0.0188591	0.000416706
CVD + AF + HF	1612	SBP (mm Hg)	0.00398142	0.000284936
CVD + AF + HF	1612	RWD (%)	0.00365712	0.000131029
CVD + AF + HF	1612	eGFR	0.00145242	0.000114427
CVD + AF + HF	1612	DBP (mm Hg)	0.000198093	5.97727e-05
CVD + AF + HF	1613	Age (years)	0.111111	0.00107437
CVD + AF + HF	1613	Sex	0.0353734	0.000479172
CVD + AF + HF	1613	T2DM	0.0183173	0.000414397
CVD + AF + HF	1613	Family history of heart disease	0.00687969	0.00016277
CVD + AF + HF	1613	SBP (mm Hg)	0.0037339	0.000262491
CVD + AF + HF	1613	RWD (%)	0.00367817	0.000124247
CVD + AF + HF	1613	eGFR	0.00145827	0.000107364
CVD + AF + HF	1613	DBP (mm Hg)	0.000193462	5.57771e-05
CVD + AF + HF	1614	Age (years)	0.109205	0.00100922
CVD + AF + HF	1614	Sex	0.0347827	0.000508873
CVD + AF + HF	1614	T2DM	0.0181808	0.000409877
CVD + AF + HF	1614	SBP (mm Hg)	0.00478453	0.000313274
CVD + AF + HF	1614	Albumin (g/L)	0.00364531	0.000134105
CVD + AF + HF	1614	RWD (%)	0.00277932	0.000106512
CVD + AF + HF	1614	eGFR	0.00131067	0.000112495
CVD + AF + HF	1614	DBP (mm Hg)	0.000230013	6.1699e-05
CVD + AF + HF	1615	Age (years)	0.103961	0.00104818
CVD + AF + HF	1615	Sex	0.0364743	0.000502444
CVD + AF + HF	1615	T2DM	0.0176428	0.000407631
CVD + AF + HF	1615	Family history of heart disease	0.00680466	0.000159975
CVD + AF + HF	1615	SBP (mm Hg)	0.00450127	0.000290179
CVD + AF + HF	1615	Albumin (g/L)	0.00361042	0.000134097
CVD + AF + HF	1615	RWD (%)	0.00280159	9.94146e-05
CVD + AF + HF	1615	eGFR	0.00132054	0.000106808
CVD + AF + HF	1615	DBP (mm Hg)	0.000220941	5.76258e-05
CVD + AF + HF	1616	Age (years)	0.127893	0.001093
CVD + AF + HF	1616	Sex	0.0339189	0.000472653
CVD + AF + HF	1616	T2DM	0.0186697	0.000392229
CVD + AF + HF	1616	SBP (mm Hg)	0.00336563	0.000280276
CVD + AF + HF	1616	Treated hypertension	0.00273788	0.000128229
CVD + AF + HF	1616	DBP (mm Hg)	0.000170343	5.85972e-05
CVD + AF + HF	1617	Age (years)	0.122994	0.00112872
CVD + AF + HF	1617	Sex	0.035539	0.000471576
CVD + AF + HF	1617	T2DM	0.0181806	0.000383689
CVD + AF + HF	1617	Family history of heart disease	0.00664965	0.00015134
CVD + AF + HF	1617	SBP (mm Hg)	0.0031411	0.000259473
CVD + AF + HF	1617	Treated hypertension	0.00250189	0.000116409
CVD + AF + HF	1617	DBP (mm Hg)	0.000165496	5.50004e-05
CVD + AF + HF	1618	Age (years)	0.119071	0.00106554
CVD + AF + HF	1618	Sex	0.0351788	0.000495257
CVD + AF + HF	1618	T2DM	0.0177796	0.000385236
CVD + AF + HF	1618	Albumin (g/L)	0.00474021	0.000161686
CVD + AF + HF	1618	SBP (mm Hg)	0.00423583	0.000310833
CVD + AF + HF	1618	Treated hypertension	0.00271404	0.000126662
CVD + AF + HF	1618	DBP (mm Hg)	0.000203215	6.0515e-05
CVD + AF + HF	1619	Age (years)	0.114127	0.0011128
CVD + AF + HF	1619	Sex	0.0368057	0.00049579
CVD + AF + HF	1619	T2DM	0.0172923	0.000378327
CVD + AF + HF	1619	Family history of heart disease	0.00656768	0.00014481
CVD + AF + HF	1619	Albumin (g/L)	0.00470133	0.000157686
CVD + AF + HF	1619	SBP (mm Hg)	0.00397718	0.000288327
CVD + AF + HF	1619	Treated hypertension	0.00247714	0.000118574
CVD + AF + HF	1619	DBP (mm Hg)	0.000195387	5.66656e-05
CVD + AF + HF	1620	Age (years)	0.124969	0.00107463
CVD + AF + HF	1620	Sex	0.0343161	0.000486449
CVD + AF + HF	1620	T2DM	0.0176704	0.00037573
CVD + AF + HF	1620	RWD (%)	0.00387163	0.000128236
CVD + AF + HF	1620	SBP (mm Hg)	0.0033842	0.000269241
CVD + AF + HF	1620	Treated hypertension	0.00272958	0.000125905
CVD + AF + HF	1620	DBP (mm Hg)	0.00017109	5.73039e-05
CVD + AF + HF	1621	Age (years)	0.120015	0.00110545
CVD + AF + HF	1621	Sex	0.0359577	0.000480204
CVD + AF + HF	1621	T2DM	0.0171791	0.000368633
CVD + AF + HF	1621	Family history of heart disease	0.00668942	0.000154164
CVD + AF + HF	1621	RWD (%)	0.00389243	0.000122448
CVD + AF + HF	1621	SBP (mm Hg)	0.0031734	0.000250005
CVD + AF + HF	1621	Treated hypertension	0.00249375	0.000115164
CVD + AF + HF	1621	DBP (mm Hg)	0.000167545	5.36242e-05
CVD + AF + HF	1622	Age (years)	0.117363	0.00104707
CVD + AF + HF	1622	Sex	0.0354515	0.000509778
CVD + AF + HF	1622	T2DM	0.0169961	0.000370752
CVD + AF + HF	1622	SBP (mm Hg)	0.00415987	0.000299156
CVD + AF + HF	1622	Albumin (g/L)	0.0037645	0.000144014
CVD + AF + HF	1622	RWD (%)	0.00293968	0.000102198
CVD + AF + HF	1622	Treated hypertension	0.00270433	0.000124005
CVD + AF + HF	1622	DBP (mm Hg)	0.000199048	5.89855e-05
CVD + AF + HF	1623	Age (years)	0.112393	0.0010887
CVD + AF + HF	1623	Sex	0.0370881	0.000505087
CVD + AF + HF	1623	T2DM	0.0165074	0.00036521
CVD + AF + HF	1623	Family history of heart disease	0.00661071	0.000149495
CVD + AF + HF	1623	SBP (mm Hg)	0.00391454	0.000277541
CVD + AF + HF	1623	Albumin (g/L)	0.00372716	0.000142445
CVD + AF + HF	1623	RWD (%)	0.00296179	9.76291e-05
CVD + AF + HF	1623	Treated hypertension	0.00246878	0.00011499
CVD + AF + HF	1623	DBP (mm Hg)	0.000192851	5.49551e-05
CVD + AF + HF	1624	Age (years)	0.116186	0.00104792
CVD + AF + HF	1624	Sex	0.0339998	0.000465151
CVD + AF + HF	1624	T2DM	0.0185672	0.000405945
CVD + AF + HF	1624	SBP (mm Hg)	0.00362173	0.000290376
CVD + AF + HF	1624	Treated hypertension	0.00256807	0.000127312
CVD + AF + HF	1624	eGFR	0.00149984	0.000108633
CVD + AF + HF	1624	DBP (mm Hg)	0.000153292	5.52929e-05
CVD + AF + HF	1625	Age (years)	0.111144	0.00108411
CVD + AF + HF	1625	Sex	0.0356427	0.000462459
CVD + AF + HF	1625	T2DM	0.018095	0.000400302
CVD + AF + HF	1625	Family history of heart disease	0.00665247	0.000155951
CVD + AF + HF	1625	SBP (mm Hg)	0.00339996	0.000268554
CVD + AF + HF	1625	Treated hypertension	0.00234428	0.000116327
CVD + AF + HF	1625	eGFR	0.00152176	0.000104794
CVD + AF + HF	1625	DBP (mm Hg)	0.000149897	5.14626e-05
CVD + AF + HF	1626	Age (years)	0.107871	0.00100834
CVD + AF + HF	1626	Sex	0.0352826	0.000488703
CVD + AF + HF	1626	T2DM	0.0177149	0.000394599
CVD + AF + HF	1626	Albumin (g/L)	0.00454376	0.000149716
CVD + AF + HF	1626	SBP (mm Hg)	0.00448812	0.000321163
CVD + AF + HF	1626	Treated hypertension	0.00255614	0.000127534
CVD + AF + HF	1626	eGFR	0.00131134	0.00010841
CVD + AF + HF	1626	DBP (mm Hg)	0.000186057	5.75742e-05
CVD + AF + HF	1627	Age (years)	0.102832	0.001054
CVD + AF + HF	1627	Sex	0.0369242	0.000487459
CVD + AF + HF	1627	T2DM	0.0172432	0.000389223
CVD + AF + HF	1627	Family history of heart disease	0.00657595	0.000149562
CVD + AF + HF	1627	Albumin (g/L)	0.00450692	0.000148729
CVD + AF + HF	1627	SBP (mm Hg)	0.00422687	0.000296482
CVD + AF + HF	1627	Treated hypertension	0.00233003	0.000118893
CVD + AF + HF	1627	eGFR	0.00133007	0.000106191
CVD + AF + HF	1627	DBP (mm Hg)	0.000177722	5.35908e-05
CVD + AF + HF	1628	Age (years)	0.114042	0.0010207
CVD + AF + HF	1628	Sex	0.03442	0.000479689
CVD + AF + HF	1628	T2DM	0.0176212	0.000388886
CVD + AF + HF	1628	RWD (%)	0.00367191	0.000134088
CVD + AF + HF	1628	SBP (mm Hg)	0.00362684	0.000279306
CVD + AF + HF	1628	Treated hypertension	0.00257239	0.00012632
CVD + AF + HF	1628	eGFR	0.00126961	0.000106392
CVD + AF + HF	1628	DBP (mm Hg)	0.000154179	5.41926e-05
CVD + AF + HF	1629	Age (years)	0.108959	0.00105163
CVD + AF + HF	1629	Sex	0.0360721	0.000473058
CVD + AF + HF	1629	T2DM	0.0171404	0.000384477
CVD + AF + HF	1629	Family history of heart disease	0.00669112	0.000157613
CVD + AF + HF	1629	RWD (%)	0.00368843	0.000127829
CVD + AF + HF	1629	SBP (mm Hg)	0.0034141	0.000258138
CVD + AF + HF	1629	Treated hypertension	0.00234604	0.000115884
CVD + AF + HF	1629	eGFR	0.00128427	9.97701e-05
CVD + AF + HF	1629	DBP (mm Hg)	0.000152843	5.03767e-05
CVD + AF + HF	1630	Age (years)	0.106826	0.000987558
CVD + AF + HF	1630	Sex	0.0355642	0.00050315
CVD + AF + HF	1630	T2DM	0.0169676	0.000380176
CVD + AF + HF	1630	SBP (mm Hg)	0.00440032	0.00030802
CVD + AF + HF	1630	Albumin (g/L)	0.00362653	0.000136569
CVD + AF + HF	1630	RWD (%)	0.00279009	0.00010886
CVD + AF + HF	1630	Treated hypertension	0.00255655	0.00012503
CVD + AF + HF	1630	eGFR	0.00114221	0.000103773
CVD + AF + HF	1630	DBP (mm Hg)	0.000182854	5.59118e-05
CVD + AF + HF	1631	Age (years)	0.101766	0.00102817
CVD + AF + HF	1631	Sex	0.0372072	0.000497362
CVD + AF + HF	1631	T2DM	0.0164916	0.000376391
CVD + AF + HF	1631	Family history of heart disease	0.00661551	0.000153903
CVD + AF + HF	1631	SBP (mm Hg)	0.00415055	0.000285353
CVD + AF + HF	1631	Albumin (g/L)	0.00358949	0.00013619
CVD + AF + HF	1631	RWD (%)	0.0028076	0.000102535
CVD + AF + HF	1631	Treated hypertension	0.00232899	0.000115362
CVD + AF + HF	1631	eGFR	0.00115795	9.92527e-05
CVD + AF + HF	1631	DBP (mm Hg)	0.000175808	5.24514e-05
CVD + AF + HF	1632	Age (years)	0.129193	0.00112902
CVD + AF + HF	1632	Sex	0.0332955	0.000488299
CVD + AF + HF	1632	T2DM	0.0162038	0.000386846
CVD + AF + HF	1632	SBP (mm Hg)	0.00363271	0.000281425
CVD + AF + HF	1632	HbA1c (mmol/mol)	0.000992096	6.00251e-05
CVD + AF + HF	1632	DBP (mm Hg)	0.000219193	6.49747e-05
CVD + AF + HF	1633	Age (years)	0.124096	0.00116349
CVD + AF + HF	1633	Sex	0.0349661	0.000481951
CVD + AF + HF	1633	T2DM	0.0156736	0.000379313
CVD + AF + HF	1633	Family history of heart disease	0.00684135	0.00015417
CVD + AF + HF	1633	SBP (mm Hg)	0.00338254	0.000260971
CVD + AF + HF	1633	HbA1c (mmol/mol)	0.000975761	5.91176e-05
CVD + AF + HF	1633	DBP (mm Hg)	0.000210146	6.11121e-05
CVD + AF + HF	1634	Age (years)	0.120835	0.00109851
CVD + AF + HF	1634	Sex	0.0344705	0.000510301
CVD + AF + HF	1634	T2DM	0.015953	0.000387223
CVD + AF + HF	1634	Albumin (g/L)	0.00461164	0.000158903
CVD + AF + HF	1634	SBP (mm Hg)	0.00452948	0.000311943
CVD + AF + HF	1634	HbA1c (mmol/mol)	0.000694825	5.27596e-05
CVD + AF + HF	1634	DBP (mm Hg)	0.000255421	6.70141e-05
CVD + AF + HF	1635	Age (years)	0.115684	0.00114337
CVD + AF + HF	1635	Sex	0.0361445	0.000507091
CVD + AF + HF	1635	T2DM	0.0154134	0.000380057
CVD + AF + HF	1635	Family history of heart disease	0.00675903	0.000149365
CVD + AF + HF	1635	Albumin (g/L)	0.00457661	0.000154778
CVD + AF + HF	1635	SBP (mm Hg)	0.00424224	0.000290588
CVD + AF + HF	1635	HbA1c (mmol/mol)	0.000677408	5.05807e-05
CVD + AF + HF	1635	DBP (mm Hg)	0.000244023	6.33029e-05
CVD + AF + HF	1636	Age (years)	0.126621	0.00111523
CVD + AF + HF	1636	Sex	0.0336303	0.000498362
CVD + AF + HF	1636	T2DM	0.015942	0.000375429
CVD + AF + HF	1636	RWD (%)	0.00369077	0.000122073
CVD + AF + HF	1636	SBP (mm Hg)	0.00366779	0.000272743
CVD + AF + HF	1636	HbA1c (mmol/mol)	0.000653443	5.12497e-05
CVD + AF + HF	1636	DBP (mm Hg)	0.000219859	6.3812e-05
CVD + AF + HF	1637	Age (years)	0.121467	0.00114445
CVD + AF + HF	1637	Sex	0.0353215	0.000490959
CVD + AF + HF	1637	T2DM	0.0154064	0.00036981
CVD + AF + HF	1637	Family history of heart disease	0.00688078	0.000156245
CVD + AF + HF	1637	RWD (%)	0.00371736	0.000114971
CVD + AF + HF	1637	SBP (mm Hg)	0.00342912	0.000253091
CVD + AF + HF	1637	HbA1c (mmol/mol)	0.000636554	5.12253e-05
CVD + AF + HF	1637	DBP (mm Hg)	0.000212425	5.93277e-05
CVD + AF + HF	1638	Age (years)	0.119363	0.00108548
CVD + AF + HF	1638	Sex	0.0347001	0.000521999
CVD + AF + HF	1638	T2DM	0.0157516	0.000376858
CVD + AF + HF	1638	SBP (mm Hg)	0.00446832	0.000301625
CVD + AF + HF	1638	Albumin (g/L)	0.00369695	0.000141006
CVD + AF + HF	1638	RWD (%)	0.0028207	9.72588e-05
CVD + AF + HF	1638	HbA1c (mmol/mol)	0.000467081	4.51384e-05
CVD + AF + HF	1638	DBP (mm Hg)	0.00025082	6.51737e-05
CVD + AF + HF	1639	Age (years)	0.114181	0.00112437
CVD + AF + HF	1639	Sex	0.0363835	0.000515903
CVD + AF + HF	1639	T2DM	0.0152073	0.000371852
CVD + AF + HF	1639	Family history of heart disease	0.00680279	0.000153365
CVD + AF + HF	1639	SBP (mm Hg)	0.0041929	0.000280879
CVD + AF + HF	1639	Albumin (g/L)	0.00366017	0.000139474
CVD + AF + HF	1639	RWD (%)	0.00284295	9.17289e-05
CVD + AF + HF	1639	HbA1c (mmol/mol)	0.000452466	4.37342e-05
CVD + AF + HF	1639	DBP (mm Hg)	0.000240567	6.17437e-05
CVD + AF + HF	1640	Age (years)	0.116854	0.00106461
CVD + AF + HF	1640	Sex	0.0334041	0.000477602
CVD + AF + HF	1640	T2DM	0.0160084	0.000400085
CVD + AF + HF	1640	SBP (mm Hg)	0.0039062	0.000291985
CVD + AF + HF	1640	eGFR	0.00168055	0.000119468
CVD + AF + HF	1640	HbA1c (mmol/mol)	0.000993434	6.27872e-05
CVD + AF + HF	1640	DBP (mm Hg)	0.000197675	6.22777e-05
CVD + AF + HF	1641	Age (years)	0.111623	0.00109901
CVD + AF + HF	1641	Sex	0.0350917	0.00047129
CVD + AF + HF	1641	T2DM	0.0155002	0.000395041
CVD + AF + HF	1641	Family history of heart disease	0.00683218	0.000161559
CVD + AF + HF	1641	SBP (mm Hg)	0.00365505	0.00026924
CVD + AF + HF	1641	eGFR	0.00169355	0.000116641
CVD + AF + HF	1641	HbA1c (mmol/mol)	0.000977531	6.24976e-05
CVD + AF + HF	1641	DBP (mm Hg)	0.000190521	5.76394e-05
CVD + AF + HF	1642	Age (years)	0.108991	0.00101932
CVD + AF + HF	1642	Sex	0.0345984	0.000502103
CVD + AF + HF	1642	T2DM	0.0157901	0.000395737
CVD + AF + HF	1642	SBP (mm Hg)	0.00479448	0.000322114
CVD + AF + HF	1642	Albumin (g/L)	0.00440312	0.000147144
CVD + AF + HF	1642	eGFR	0.00148057	0.000119577
CVD + AF + HF	1642	HbA1c (mmol/mol)	0.000701885	5.46411e-05
CVD + AF + HF	1642	DBP (mm Hg)	0.000232957	6.37928e-05
CVD + AF + HF	1643	Age (years)	0.103758	0.00106608
CVD + AF + HF	1643	Sex	0.0362871	0.000497345
CVD + AF + HF	1643	T2DM	0.0152722	0.00039016
CVD + AF + HF	1643	Family history of heart disease	0.00675918	0.0001566
CVD + AF + HF	1643	SBP (mm Hg)	0.00450687	0.000297926
CVD + AF + HF	1643	Albumin (g/L)	0.00437151	0.000145847
CVD + AF + HF	1643	eGFR	0.00149533	0.000116986
CVD + AF + HF	1643	HbA1c (mmol/mol)	0.000687666	5.26947e-05
CVD + AF + HF	1643	DBP (mm Hg)	0.000222204	6.0036e-05
CVD + AF + HF	1644	Age (years)	0.115074	0.0010465
CVD + AF + HF	1644	Sex	0.0337629	0.000489895
CVD + AF + HF	1644	T2DM	0.0157927	0.000388986
CVD + AF + HF	1644	SBP (mm Hg)	0.00392628	0.000280757
CVD + AF + HF	1644	RWD (%)	0.00348618	0.000127452
CVD + AF + HF	1644	eGFR	0.00144839	0.00011603
CVD + AF + HF	1644	HbA1c (mmol/mol)	0.00066168	5.34076e-05
CVD + AF + HF	1644	DBP (mm Hg)	0.000198959	6.01085e-05
CVD + AF + HF	1645	Age (years)	0.109801	0.00107533
CVD + AF + HF	1645	Sex	0.0354623	0.000482533
CVD + AF + HF	1645	T2DM	0.0152728	0.000385348
CVD + AF + HF	1645	Family history of heart disease	0.0068728	0.000162579
CVD + AF + HF	1645	SBP (mm Hg)	0.00368345	0.000259969
CVD + AF + HF	1645	RWD (%)	0.00350663	0.000120084
CVD + AF + HF	1645	eGFR	0.00145617	0.00010994
CVD + AF + HF	1645	HbA1c (mmol/mol)	0.000645056	5.32752e-05
CVD + AF + HF	1645	DBP (mm Hg)	0.000194447	5.58145e-05
CVD + AF + HF	1646	Age (years)	0.108189	0.00100752
CVD + AF + HF	1646	Sex	0.0348383	0.000514119
CVD + AF + HF	1646	T2DM	0.0156216	0.000386244
CVD + AF + HF	1646	SBP (mm Hg)	0.00472218	0.000309628
CVD + AF + HF	1646	Albumin (g/L)	0.00354804	0.000133556
CVD + AF + HF	1646	RWD (%)	0.00266363	0.000103851
CVD + AF + HF	1646	eGFR	0.00130979	0.000114344
CVD + AF + HF	1646	HbA1c (mmol/mol)	0.000478352	4.61291e-05
CVD + AF + HF	1646	DBP (mm Hg)	0.000230406	6.24282e-05
CVD + AF + HF	1647	Age (years)	0.102934	0.00104814
CVD + AF + HF	1647	Sex	0.0365304	0.0005067
CVD + AF + HF	1647	T2DM	0.0150942	0.000382671
CVD + AF + HF	1647	Family history of heart disease	0.00679999	0.00015958
CVD + AF + HF	1647	SBP (mm Hg)	0.00444299	0.000287353
CVD + AF + HF	1647	Albumin (g/L)	0.00351305	0.000133658
CVD + AF + HF	1647	RWD (%)	0.00268286	9.63285e-05
CVD + AF + HF	1647	eGFR	0.00131944	0.000109041
CVD + AF + HF	1647	HbA1c (mmol/mol)	0.000464086	4.52095e-05
CVD + AF + HF	1647	DBP (mm Hg)	0.000220367	5.84964e-05
CVD + AF + HF	1648	Age (years)	0.126426	0.00109763
CVD + AF + HF	1648	Sex	0.0340392	0.000477939
CVD + AF + HF	1648	T2DM	0.0150248	0.00036131
CVD + AF + HF	1648	SBP (mm Hg)	0.0032974	0.000275212
CVD + AF + HF	1648	Treated hypertension	0.00271423	0.000127381
CVD + AF + HF	1648	HbA1c (mmol/mol)	0.000976662	5.7957e-05
CVD + AF + HF	1648	DBP (mm Hg)	0.000170444	5.94283e-05
CVD + AF + HF	1649	Age (years)	0.121497	0.00113602
CVD + AF + HF	1649	Sex	0.0356692	0.000475176
CVD + AF + HF	1649	T2DM	0.0145536	0.000352384
CVD + AF + HF	1649	Family history of heart disease	0.00664627	0.000151024
CVD + AF + HF	1649	SBP (mm Hg)	0.00308015	0.000255579
CVD + AF + HF	1649	Treated hypertension	0.00248304	0.000116669
CVD + AF + HF	1649	HbA1c (mmol/mol)	0.000961935	5.68965e-05
CVD + AF + HF	1649	DBP (mm Hg)	0.000165568	5.50963e-05
CVD + AF + HF	1650	Age (years)	0.117957	0.0010702
CVD + AF + HF	1650	Sex	0.0352585	0.000501455
CVD + AF + HF	1650	T2DM	0.0147946	0.000359127
CVD + AF + HF	1650	Albumin (g/L)	0.00459037	0.000160617
CVD + AF + HF	1650	SBP (mm Hg)	0.00416052	0.000306122
CVD + AF + HF	1650	Treated hypertension	0.00269511	0.000126411
CVD + AF + HF	1650	HbA1c (mmol/mol)	0.000683143	5.09159e-05
CVD + AF + HF	1650	DBP (mm Hg)	0.000203913	6.11664e-05
CVD + AF + HF	1651	Age (years)	0.11299	0.00111753
CVD + AF + HF	1651	Sex	0.0368889	0.000500643
CVD + AF + HF	1651	T2DM	0.0143139	0.000350879
CVD + AF + HF	1651	Family history of heart disease	0.00656368	0.000145108
CVD + AF + HF	1651	Albumin (g/L)	0.00454953	0.000155915
CVD + AF + HF	1651	SBP (mm Hg)	0.00390528	0.00028454
CVD + AF + HF	1651	Treated hypertension	0.00245985	0.000118875
CVD + AF + HF	1651	HbA1c (mmol/mol)	0.000667341	4.8514e-05
CVD + AF + HF	1651	DBP (mm Hg)	0.00019454	5.71851e-05
CVD + AF + HF	1652	Age (years)	0.123793	0.0010765
CVD + AF + HF	1652	Sex	0.0343975	0.000491813
CVD + AF + HF	1652	T2DM	0.0147694	0.000350714
CVD + AF + HF	1652	RWD (%)	0.00370221	0.000124883
CVD + AF + HF	1652	SBP (mm Hg)	0.00333362	0.000267021
CVD + AF + HF	1652	Treated hypertension	0.00271199	0.000124967
CVD + AF + HF	1652	HbA1c (mmol/mol)	0.000638423	5.01122e-05
CVD + AF + HF	1652	DBP (mm Hg)	0.000171724	5.77996e-05
CVD + AF + HF	1653	Age (years)	0.118816	0.00110888
CVD + AF + HF	1653	Sex	0.0360425	0.000485342
CVD + AF + HF	1653	T2DM	0.0142926	0.000342869
CVD + AF + HF	1653	Family history of heart disease	0.00668279	0.00015353
CVD + AF + HF	1653	RWD (%)	0.00372195	0.00011837
CVD + AF + HF	1653	SBP (mm Hg)	0.00312659	0.000247968
CVD + AF + HF	1653	Treated hypertension	0.00247696	0.000115118
CVD + AF + HF	1653	HbA1c (mmol/mol)	0.000623606	4.91437e-05
CVD + AF + HF	1653	DBP (mm Hg)	0.000167852	5.33471e-05
CVD + AF + HF	1654	Age (years)	0.11645	0.00104958
CVD + AF + HF	1654	Sex	0.0355012	0.000515388
CVD + AF + HF	1654	T2DM	0.0145948	0.000349724
CVD + AF + HF	1654	SBP (mm Hg)	0.0041017	0.000295956
CVD + AF + HF	1654	Albumin (g/L)	0.00366872	0.000143141
CVD + AF + HF	1654	RWD (%)	0.00282513	0.000100147
CVD + AF + HF	1654	Treated hypertension	0.00268887	0.000123606
CVD + AF + HF	1654	HbA1c (mmol/mol)	0.000454434	4.33422e-05
CVD + AF + HF	1654	DBP (mm Hg)	0.000198334	5.95058e-05
CVD + AF + HF	1655	Age (years)	0.11146	0.0010917
CVD + AF + HF	1655	Sex	0.0371386	0.000510267
CVD + AF + HF	1655	T2DM	0.0141113	0.000342985
CVD + AF + HF	1655	Family history of heart disease	0.0066054	0.000149344
CVD + AF + HF	1655	SBP (mm Hg)	0.00385942	0.000274849
CVD + AF + HF	1655	Albumin (g/L)	0.00363147	0.00014078
CVD + AF + HF	1655	RWD (%)	0.00284482	9.48381e-05
CVD + AF + HF	1655	Treated hypertension	0.00245482	0.000115044
CVD + AF + HF	1655	HbA1c (mmol/mol)	0.000442606	4.24581e-05
CVD + AF + HF	1655	DBP (mm Hg)	0.000191155	5.56863e-05
CVD + AF + HF	1656	Age (years)	0.114583	0.00104627
CVD + AF + HF	1656	Sex	0.0341254	0.000470473
CVD + AF + HF	1656	T2DM	0.0148907	0.000372482
CVD + AF + HF	1656	SBP (mm Hg)	0.00355685	0.000285838
CVD + AF + HF	1656	Treated hypertension	0.00254619	0.000126653
CVD + AF + HF	1656	eGFR	0.00149069	0.000112086
CVD + AF + HF	1656	HbA1c (mmol/mol)	0.000979841	6.10042e-05
CVD + AF + HF	1656	DBP (mm Hg)	0.000155893	5.60884e-05
CVD + AF + HF	1657	Age (years)	0.109519	0.00108472
CVD + AF + HF	1657	Sex	0.0357725	0.000465963
CVD + AF + HF	1657	T2DM	0.0144361	0.00036618
CVD + AF + HF	1657	Family history of heart disease	0.00664846	0.000156628
CVD + AF + HF	1657	SBP (mm Hg)	0.00333935	0.000265751
CVD + AF + HF	1657	Treated hypertension	0.00232513	0.000116669
CVD + AF + HF	1657	eGFR	0.00151176	0.000108363
CVD + AF + HF	1657	HbA1c (mmol/mol)	0.000963503	6.01902e-05
CVD + AF + HF	1657	DBP (mm Hg)	0.000150942	5.19605e-05
CVD + AF + HF	1658	Age (years)	0.106645	0.00100608
CVD + AF + HF	1658	Sex	0.0353637	0.000494908
CVD + AF + HF	1658	T2DM	0.0146878	0.000366043
CVD + AF + HF	1658	SBP (mm Hg)	0.00441076	0.000317042
CVD + AF + HF	1658	Albumin (g/L)	0.00439304	0.00014904
CVD + AF + HF	1658	Treated hypertension	0.00253741	0.000127251
CVD + AF + HF	1658	eGFR	0.00130584	0.000111626
CVD + AF + HF	1658	HbA1c (mmol/mol)	0.000689403	5.28517e-05
CVD + AF + HF	1658	DBP (mm Hg)	0.000186353	5.82505e-05
CVD + AF + HF	1659	Age (years)	0.101592	0.00105399
CVD + AF + HF	1659	Sex	0.0370069	0.000492331
CVD + AF + HF	1659	T2DM	0.0142243	0.00035936
CVD + AF + HF	1659	Family history of heart disease	0.00657311	0.000150212
CVD + AF + HF	1659	Albumin (g/L)	0.00435703	0.000147718
CVD + AF + HF	1659	SBP (mm Hg)	0.00415521	0.000293166
CVD + AF + HF	1659	Treated hypertension	0.00231163	0.000119126
CVD + AF + HF	1659	eGFR	0.00132582	0.000109124
CVD + AF + HF	1659	HbA1c (mmol/mol)	0.000677217	5.1136e-05
CVD + AF + HF	1659	DBP (mm Hg)	0.000177649	5.42706e-05
CVD + AF + HF	1660	Age (years)	0.112754	0.00101822
CVD + AF + HF	1660	Sex	0.0345024	0.000484701
CVD + AF + HF	1660	T2DM	0.014671	0.000361538
CVD + AF + HF	1660	SBP (mm Hg)	0.00357675	0.000276246
CVD + AF + HF	1660	RWD (%)	0.0035021	0.000130912
CVD + AF + HF	1660	Treated hypertension	0.00255341	0.000125589
CVD + AF + HF	1660	eGFR	0.00126634	0.000108201
CVD + AF + HF	1660	HbA1c (mmol/mol)	0.000645236	5.19337e-05
CVD + AF + HF	1660	DBP (mm Hg)	0.000155833	5.45845e-05
CVD + AF + HF	1661	Age (years)	0.107656	0.00105061
CVD + AF + HF	1661	Sex	0.0361576	0.000477796
CVD + AF + HF	1661	T2DM	0.0142061	0.000356143
CVD + AF + HF	1661	Family history of heart disease	0.0066846	0.000157825
CVD + AF + HF	1661	RWD (%)	0.00351813	0.000123556
CVD + AF + HF	1661	SBP (mm Hg)	0.00336767	0.000255675
CVD + AF + HF	1661	Treated hypertension	0.00232973	0.000115556
CVD + AF + HF	1661	eGFR	0.00128366	0.000102391
CVD + AF + HF	1661	HbA1c (mmol/mol)	0.000631864	5.12905e-05
CVD + AF + HF	1661	DBP (mm Hg)	0.000153961	5.07816e-05
CVD + AF + HF	1662	Age (years)	0.105818	0.000985378
CVD + AF + HF	1662	Sex	0.0356148	0.000508513
CVD + AF + HF	1662	T2DM	0.0145142	0.000357105
CVD + AF + HF	1662	SBP (mm Hg)	0.00434169	0.000304918
CVD + AF + HF	1662	Albumin (g/L)	0.00353073	0.00013581
CVD + AF + HF	1662	RWD (%)	0.00267448	0.000106461
CVD + AF + HF	1662	Treated hypertension	0.00254122	0.000124613
CVD + AF + HF	1662	eGFR	0.00114127	0.000105649
CVD + AF + HF	1662	HbA1c (mmol/mol)	0.000465509	4.46057e-05
CVD + AF + HF	1662	DBP (mm Hg)	0.00018348	5.69085e-05
CVD + AF + HF	1663	Age (years)	0.100747	0.00102781
CVD + AF + HF	1663	Sex	0.037258	0.000502068
CVD + AF + HF	1663	T2DM	0.0140431	0.000352146
CVD + AF + HF	1663	Family history of heart disease	0.00661085	0.000153954
CVD + AF + HF	1663	SBP (mm Hg)	0.00409502	0.000282855
CVD + AF + HF	1663	Albumin (g/L)	0.00349406	0.000135213
CVD + AF + HF	1663	RWD (%)	0.00269028	9.97473e-05
CVD + AF + HF	1663	Treated hypertension	0.00231427	0.000115643
CVD + AF + HF	1663	eGFR	0.00115685	0.000101024
CVD + AF + HF	1663	HbA1c (mmol/mol)	0.000453597	4.38225e-05
CVD + AF + HF	1663	DBP (mm Hg)	0.000175607	5.30565e-05
CVD + AF + HF	1664	Age (years)	0.133257	0.000922378
CVD + AF + HF	1664	Sex	0.0360487	0.000550376
CVD + AF + HF	1664	BMI (kg/m2)	0.0204213	0.00039216
CVD + AF + HF	1664	SBP (mm Hg)	0.00520981	0.000322219
CVD + AF + HF	1664	DBP (mm Hg)	0.000540312	0.000116042
CVD + AF + HF	1665	Age (years)	0.128502	0.000992589
CVD + AF + HF	1665	Sex	0.0376726	0.000550433
CVD + AF + HF	1665	BMI (kg/m2)	0.0196239	0.000377868
CVD + AF + HF	1665	Family history of heart disease	0.00652112	0.000177656
CVD + AF + HF	1665	SBP (mm Hg)	0.00491193	0.000299501
CVD + AF + HF	1665	DBP (mm Hg)	0.000521382	0.000112482
CVD + AF + HF	1666	Age (years)	0.127354	0.00090393
CVD + AF + HF	1666	Sex	0.0372242	0.000580011
CVD + AF + HF	1666	BMI (kg/m2)	0.0179262	0.000346689
CVD + AF + HF	1666	SBP (mm Hg)	0.00596627	0.000344578
CVD + AF + HF	1666	Albumin (g/L)	0.00281315	0.000132786
CVD + AF + HF	1666	DBP (mm Hg)	0.000416558	0.000100487
CVD + AF + HF	1667	Age (years)	0.12249	0.000977288
CVD + AF + HF	1667	Sex	0.0388803	0.000579563
CVD + AF + HF	1667	BMI (kg/m2)	0.0171648	0.000331849
CVD + AF + HF	1667	Family history of heart disease	0.00653703	0.000170718
CVD + AF + HF	1667	SBP (mm Hg)	0.0056446	0.000321814
CVD + AF + HF	1667	Albumin (g/L)	0.0028482	0.000136373
CVD + AF + HF	1667	DBP (mm Hg)	0.000401725	9.68969e-05
CVD + AF + HF	1668	Age (years)	0.130658	0.000897767
CVD + AF + HF	1668	Sex	0.0364966	0.00055258
CVD + AF + HF	1668	BMI (kg/m2)	0.0187503	0.000366983
CVD + AF + HF	1668	SBP (mm Hg)	0.00520825	0.000311544
CVD + AF + HF	1668	RWD (%)	0.00338033	0.000129594
CVD + AF + HF	1668	DBP (mm Hg)	0.000476814	0.000104178
CVD + AF + HF	1669	Age (years)	0.125818	0.000966391
CVD + AF + HF	1669	Sex	0.0381331	0.000557
CVD + AF + HF	1669	BMI (kg/m2)	0.0179598	0.000352717
CVD + AF + HF	1669	Family history of heart disease	0.00657995	0.000173584
CVD + AF + HF	1669	SBP (mm Hg)	0.00490981	0.000289525
CVD + AF + HF	1669	RWD (%)	0.00341922	0.000122813
CVD + AF + HF	1669	DBP (mm Hg)	0.000457455	0.000100178
CVD + AF + HF	1670	Age (years)	0.125618	0.000882729
CVD + AF + HF	1670	Sex	0.0375044	0.000584365
CVD + AF + HF	1670	BMI (kg/m2)	0.0167501	0.000332182
CVD + AF + HF	1670	SBP (mm Hg)	0.00586999	0.000331528
CVD + AF + HF	1670	RWD (%)	0.00279296	0.000110396
CVD + AF + HF	1670	Albumin (g/L)	0.00214822	0.000113387
CVD + AF + HF	1670	DBP (mm Hg)	0.000378667	9.19663e-05
CVD + AF + HF	1671	Age (years)	0.120698	0.000955658
CVD + AF + HF	1671	Sex	0.0391629	0.000586904
CVD + AF + HF	1671	BMI (kg/m2)	0.0159922	0.000317915
CVD + AF + HF	1671	Family history of heart disease	0.00658701	0.000169255
CVD + AF + HF	1671	SBP (mm Hg)	0.00554901	0.000308795
CVD + AF + HF	1671	RWD (%)	0.00282611	0.000104777
CVD + AF + HF	1671	Albumin (g/L)	0.00217177	0.000116954
CVD + AF + HF	1671	DBP (mm Hg)	0.000363236	8.80103e-05
CVD + AF + HF	1672	Age (years)	0.12514	0.000894421
CVD + AF + HF	1672	Sex	0.036146	0.000550054
CVD + AF + HF	1672	BMI (kg/m2)	0.0195945	0.000383805
CVD + AF + HF	1672	SBP (mm Hg)	0.00544933	0.000330485
CVD + AF + HF	1672	eGFR	0.000841146	6.03681e-05
CVD + AF + HF	1672	DBP (mm Hg)	0.000527784	0.000116742
CVD + AF + HF	1673	Age (years)	0.120196	0.000964826
CVD + AF + HF	1673	Sex	0.0377842	0.000548988
CVD + AF + HF	1673	BMI (kg/m2)	0.0188015	0.00037029
CVD + AF + HF	1673	Family history of heart disease	0.00652386	0.000179829
CVD + AF + HF	1673	SBP (mm Hg)	0.00514301	0.00030575
CVD + AF + HF	1673	eGFR	0.000843671	5.90185e-05
CVD + AF + HF	1673	DBP (mm Hg)	0.000510347	0.000112694
CVD + AF + HF	1674	Age (years)	0.119251	0.000868735
CVD + AF + HF	1674	Sex	0.0373262	0.000580655
CVD + AF + HF	1674	BMI (kg/m2)	0.0171817	0.000340999
CVD + AF + HF	1674	SBP (mm Hg)	0.006206	0.000352726
CVD + AF + HF	1674	Albumin (g/L)	0.00274034	0.000128979
CVD + AF + HF	1674	eGFR	0.000774733	6.42095e-05
CVD + AF + HF	1674	DBP (mm Hg)	0.000406734	0.00010107
CVD + AF + HF	1675	Age (years)	0.114225	0.000942882
CVD + AF + HF	1675	Sex	0.0389925	0.000579117
CVD + AF + HF	1675	BMI (kg/m2)	0.016424	0.00032705
CVD + AF + HF	1675	Family history of heart disease	0.00653755	0.000173652
CVD + AF + HF	1675	SBP (mm Hg)	0.0058745	0.000328168
CVD + AF + HF	1675	Albumin (g/L)	0.00277444	0.000133703
CVD + AF + HF	1675	eGFR	0.000779003	6.43076e-05
CVD + AF + HF	1675	DBP (mm Hg)	0.000391622	9.68009e-05
CVD + AF + HF	1676	Age (years)	0.123073	0.00086601
CVD + AF + HF	1676	Sex	0.0365994	0.000553619
CVD + AF + HF	1676	BMI (kg/m2)	0.0180395	0.000359664
CVD + AF + HF	1676	SBP (mm Hg)	0.00542334	0.000317872
CVD + AF + HF	1676	RWD (%)	0.00326076	0.000134639
CVD + AF + HF	1676	eGFR	0.00069956	5.78344e-05
CVD + AF + HF	1676	DBP (mm Hg)	0.000465833	0.000103822
CVD + AF + HF	1677	Age (years)	0.11806	0.00093495
CVD + AF + HF	1677	Sex	0.0382437	0.000557241
CVD + AF + HF	1677	BMI (kg/m2)	0.0172523	0.000345451
CVD + AF + HF	1677	Family history of heart disease	0.0065816	0.000176983
CVD + AF + HF	1677	SBP (mm Hg)	0.00511845	0.000294632
CVD + AF + HF	1677	RWD (%)	0.003299	0.000127589
CVD + AF + HF	1677	eGFR	0.00070108	5.60612e-05
CVD + AF + HF	1677	DBP (mm Hg)	0.000447765	0.000100575
CVD + AF + HF	1678	Age (years)	0.118021	0.000846797
CVD + AF + HF	1678	Sex	0.0376122	0.000585033
CVD + AF + HF	1678	BMI (kg/m2)	0.0160965	0.000326479
CVD + AF + HF	1678	SBP (mm Hg)	0.00608707	0.000337248
CVD + AF + HF	1678	RWD (%)	0.00269313	0.000115962
CVD + AF + HF	1678	Albumin (g/L)	0.00210314	0.000110465
CVD + AF + HF	1678	eGFR	0.000661957	6.09514e-05
CVD + AF + HF	1678	DBP (mm Hg)	0.000369983	9.23336e-05
CVD + AF + HF	1679	Age (years)	0.112946	0.000919832
CVD + AF + HF	1679	Sex	0.0392768	0.000586424
CVD + AF + HF	1679	BMI (kg/m2)	0.0153417	0.000312427
CVD + AF + HF	1679	Family history of heart disease	0.00658818	0.000172697
CVD + AF + HF	1679	SBP (mm Hg)	0.00576091	0.00031345
CVD + AF + HF	1679	RWD (%)	0.00272397	0.000109979
CVD + AF + HF	1679	Albumin (g/L)	0.00212535	0.000115437
CVD + AF + HF	1679	eGFR	0.000664067	6.07526e-05
CVD + AF + HF	1679	DBP (mm Hg)	0.000354424	8.87707e-05
CVD + AF + HF	1680	Age (years)	0.13011	0.000876367
CVD + AF + HF	1680	Sex	0.0366879	0.000529676
CVD + AF + HF	1680	BMI (kg/m2)	0.0188982	0.000385128
CVD + AF + HF	1680	SBP (mm Hg)	0.00473338	0.000310558
CVD + AF + HF	1680	Treated hypertension	0.00281997	0.000148794
CVD + AF + HF	1680	DBP (mm Hg)	0.000547432	0.000120117
CVD + AF + HF	1681	Age (years)	0.12554	0.000948817
CVD + AF + HF	1681	Sex	0.038285	0.000530506
CVD + AF + HF	1681	BMI (kg/m2)	0.0181984	0.000371618
CVD + AF + HF	1681	Family history of heart disease	0.00633838	0.000170816
CVD + AF + HF	1681	SBP (mm Hg)	0.00447571	0.000290148
CVD + AF + HF	1681	Treated hypertension	0.00262633	0.000139583
CVD + AF + HF	1681	DBP (mm Hg)	0.000529173	0.000116392
CVD + AF + HF	1682	Age (years)	0.123953	0.000856897
CVD + AF + HF	1682	Sex	0.0379128	0.000558939
CVD + AF + HF	1682	BMI (kg/m2)	0.0164251	0.00033781
CVD + AF + HF	1682	SBP (mm Hg)	0.00546444	0.000332124
CVD + AF + HF	1682	Treated hypertension	0.0028817	0.000153205
CVD + AF + HF	1682	Albumin (g/L)	0.00286782	0.00013644
CVD + AF + HF	1682	DBP (mm Hg)	0.000422322	0.000103206
CVD + AF + HF	1683	Age (years)	0.119289	0.000932127
CVD + AF + HF	1683	Sex	0.0395379	0.00055987
CVD + AF + HF	1683	BMI (kg/m2)	0.015761	0.000323971
CVD + AF + HF	1683	Family history of heart disease	0.00634586	0.000163583
CVD + AF + HF	1683	SBP (mm Hg)	0.00518221	0.000310162
CVD + AF + HF	1683	Albumin (g/L)	0.002896	0.000138101
CVD + AF + HF	1683	Treated hypertension	0.00268262	0.000144641
CVD + AF + HF	1683	DBP (mm Hg)	0.000408657	9.97788e-05
CVD + AF + HF	1684	Age (years)	0.127442	0.000847364
CVD + AF + HF	1684	Sex	0.0371644	0.000537147
CVD + AF + HF	1684	BMI (kg/m2)	0.0172695	0.000360706
CVD + AF + HF	1684	SBP (mm Hg)	0.00473331	0.000300776
CVD + AF + HF	1684	RWD (%)	0.00340978	0.000136355
CVD + AF + HF	1684	Treated hypertension	0.0028505	0.000150518
CVD + AF + HF	1684	DBP (mm Hg)	0.000486195	0.00010851
CVD + AF + HF	1685	Age (years)	0.122794	0.000918168
CVD + AF + HF	1685	Sex	0.0387703	0.000541267
CVD + AF + HF	1685	BMI (kg/m2)	0.0165785	0.000345554
CVD + AF + HF	1685	Family history of heart disease	0.00639623	0.000166283
CVD + AF + HF	1685	SBP (mm Hg)	0.00447427	0.000280792
CVD + AF + HF	1685	RWD (%)	0.00344394	0.00012811
CVD + AF + HF	1685	Treated hypertension	0.00265258	0.000140082
CVD + AF + HF	1685	DBP (mm Hg)	0.00046544	0.000103969
CVD + AF + HF	1686	Age (years)	0.122186	0.000832947
CVD + AF + HF	1686	Sex	0.038214	0.000566581
CVD + AF + HF	1686	BMI (kg/m2)	0.015289	0.000323991
CVD + AF + HF	1686	SBP (mm Hg)	0.00536984	0.000319913
CVD + AF + HF	1686	Treated hypertension	0.00289729	0.000152869
CVD + AF + HF	1686	RWD (%)	0.00280778	0.000115838
CVD + AF + HF	1686	Albumin (g/L)	0.00219215	0.000116786
CVD + AF + HF	1686	DBP (mm Hg)	0.000385146	9.46715e-05
CVD + AF + HF	1687	Age (years)	0.117469	0.000907669
CVD + AF + HF	1687	Sex	0.0398398	0.0005692
CVD + AF + HF	1687	BMI (kg/m2)	0.0146303	0.000309386
CVD + AF + HF	1687	Family history of heart disease	0.00639588	0.000161752
CVD + AF + HF	1687	SBP (mm Hg)	0.00509078	0.000298712
CVD + AF + HF	1687	RWD (%)	0.00283906	0.00010929
CVD + AF + HF	1687	Treated hypertension	0.00269532	0.000143067
CVD + AF + HF	1687	Albumin (g/L)	0.00220902	0.000118445
CVD + AF + HF	1687	DBP (mm Hg)	0.000370544	9.12421e-05
CVD + AF + HF	1688	Age (years)	0.122338	0.000853585
CVD + AF + HF	1688	Sex	0.0367797	0.000529558
CVD + AF + HF	1688	BMI (kg/m2)	0.0181659	0.000377428
CVD + AF + HF	1688	SBP (mm Hg)	0.00495483	0.000318184
CVD + AF + HF	1688	Treated hypertension	0.00273535	0.00014637
CVD + AF + HF	1688	eGFR	0.000734523	5.62025e-05
CVD + AF + HF	1688	DBP (mm Hg)	0.000537161	0.000120345
CVD + AF + HF	1689	Age (years)	0.117584	0.00092525
CVD + AF + HF	1689	Sex	0.0383878	0.000529414
CVD + AF + HF	1689	BMI (kg/m2)	0.0174661	0.000364419
CVD + AF + HF	1689	Family history of heart disease	0.00634485	0.000172307
CVD + AF + HF	1689	SBP (mm Hg)	0.00468945	0.000296148
CVD + AF + HF	1689	Treated hypertension	0.00254261	0.000137443
CVD + AF + HF	1689	eGFR	0.000739764	5.52224e-05
CVD + AF + HF	1689	DBP (mm Hg)	0.00051935	0.000116092
CVD + AF + HF	1690	Age (years)	0.116244	0.000827995
CVD + AF + HF	1690	Sex	0.03801	0.000559352
CVD + AF + HF	1690	BMI (kg/m2)	0.0157758	0.000333172
CVD + AF + HF	1690	SBP (mm Hg)	0.00568414	0.000339181
CVD + AF + HF	1690	Albumin (g/L)	0.0028006	0.000132246
CVD + AF + HF	1690	Treated hypertension	0.00279826	0.000151568
CVD + AF + HF	1690	eGFR	0.00067171	6.02011e-05
CVD + AF + HF	1690	DBP (mm Hg)	0.000414036	0.000103379
CVD + AF + HF	1691	Age (years)	0.111416	0.000902203
CVD + AF + HF	1691	Sex	0.0396409	0.000559155
CVD + AF + HF	1691	BMI (kg/m2)	0.0151112	0.000319576
CVD + AF + HF	1691	Family history of heart disease	0.00635255	0.000165908
CVD + AF + HF	1691	SBP (mm Hg)	0.00539593	0.000316477
CVD + AF + HF	1691	Albumin (g/L)	0.00282754	0.000135172
CVD + AF + HF	1691	Treated hypertension	0.00260113	0.000143285
CVD + AF + HF	1691	eGFR	0.000679609	6.07025e-05
CVD + AF + HF	1691	DBP (mm Hg)	0.000400101	9.98223e-05
CVD + AF + HF	1692	Age (years)	0.120226	0.000820654
CVD + AF + HF	1692	Sex	0.0372569	0.000537843
CVD + AF + HF	1692	BMI (kg/m2)	0.0166435	0.000353863
CVD + AF + HF	1692	SBP (mm Hg)	0.00492916	0.000307353
CVD + AF + HF	1692	RWD (%)	0.003295	0.000140673
CVD + AF + HF	1692	Treated hypertension	0.00277024	0.000149103
CVD + AF + HF	1692	eGFR	0.000598576	5.38893e-05
CVD + AF + HF	1692	DBP (mm Hg)	0.000475311	0.000107942
CVD + AF + HF	1693	Age (years)	0.115406	0.000891037
CVD + AF + HF	1693	Sex	0.0388698	0.000541051
CVD + AF + HF	1693	BMI (kg/m2)	0.0159535	0.000339044
CVD + AF + HF	1693	Family history of heart disease	0.00640338	0.000169206
CVD + AF + HF	1693	SBP (mm Hg)	0.00466664	0.000285792
CVD + AF + HF	1693	RWD (%)	0.00333029	0.000132047
CVD + AF + HF	1693	Treated hypertension	0.00257476	0.000138509
CVD + AF + HF	1693	eGFR	0.000604883	5.29533e-05
CVD + AF + HF	1693	DBP (mm Hg)	0.00045661	0.00010453
CVD + AF + HF	1694	Age (years)	0.114988	0.000802706
CVD + AF + HF	1694	Sex	0.03831	0.000567308
CVD + AF + HF	1694	BMI (kg/m2)	0.0147199	0.00031886
CVD + AF + HF	1694	SBP (mm Hg)	0.00556683	0.000325112
CVD + AF + HF	1694	Treated hypertension	0.00281735	0.000151803
CVD + AF + HF	1694	RWD (%)	0.00271146	0.000121165
CVD + AF + HF	1694	Albumin (g/L)	0.00214796	0.00011378
CVD + AF + HF	1694	eGFR	0.000562653	5.69406e-05
CVD + AF + HF	1694	DBP (mm Hg)	0.000375218	9.53325e-05
CVD + AF + HF	1695	Age (years)	0.110119	0.000876511
CVD + AF + HF	1695	Sex	0.0399422	0.000568604
CVD + AF + HF	1695	BMI (kg/m2)	0.0140634	0.000304265
CVD + AF + HF	1695	Family history of heart disease	0.00640299	0.000164932
CVD + AF + HF	1695	SBP (mm Hg)	0.00528547	0.000303669
CVD + AF + HF	1695	RWD (%)	0.00274257	0.000113764
CVD + AF + HF	1695	Treated hypertension	0.00261869	0.000141858
CVD + AF + HF	1695	Albumin (g/L)	0.00216505	0.000116555
CVD + AF + HF	1695	eGFR	0.000571128	5.7358e-05
CVD + AF + HF	1695	DBP (mm Hg)	0.000362141	9.17131e-05
CVD + AF + HF	1696	Age (years)	0.126248	0.000977014
CVD + AF + HF	1696	Sex	0.0349455	0.000526522
CVD + AF + HF	1696	BMI (kg/m2)	0.0149833	0.000307736
CVD + AF + HF	1696	HbA1c (mmol/mol)	0.00619683	0.000163274
CVD + AF + HF	1696	SBP (mm Hg)	0.00445321	0.00029923
CVD + AF + HF	1696	DBP (mm Hg)	0.000292151	8.64405e-05
CVD + AF + HF	1697	Age (years)	0.121501	0.00104885
CVD + AF + HF	1697	Sex	0.0365756	0.000528772
CVD + AF + HF	1697	BMI (kg/m2)	0.0143217	0.000296862
CVD + AF + HF	1697	Family history of heart disease	0.00644711	0.000174292
CVD + AF + HF	1697	HbA1c (mmol/mol)	0.00607133	0.000164475
CVD + AF + HF	1697	SBP (mm Hg)	0.0041848	0.000279476
CVD + AF + HF	1697	DBP (mm Hg)	0.000278526	8.31877e-05
CVD + AF + HF	1698	Age (years)	0.120542	0.000956029
CVD + AF + HF	1698	Sex	0.0360455	0.000556942
CVD + AF + HF	1698	BMI (kg/m2)	0.0129664	0.000272745
CVD + AF + HF	1698	HbA1c (mmol/mol)	0.00591172	0.000160395
CVD + AF + HF	1698	SBP (mm Hg)	0.00513592	0.000319292
CVD + AF + HF	1698	Albumin (g/L)	0.00250805	0.000125399
CVD + AF + HF	1698	DBP (mm Hg)	0.000207606	7.33226e-05
CVD + AF + HF	1699	Age (years)	0.115704	0.00102933
CVD + AF + HF	1699	Sex	0.0377033	0.000556391
CVD + AF + HF	1699	BMI (kg/m2)	0.0123379	0.000260768
CVD + AF + HF	1699	Family history of heart disease	0.00646295	0.000167423
CVD + AF + HF	1699	HbA1c (mmol/mol)	0.00579102	0.000160293
CVD + AF + HF	1699	SBP (mm Hg)	0.00484594	0.000300135
CVD + AF + HF	1699	Albumin (g/L)	0.00254798	0.000125124
CVD + AF + HF	1699	DBP (mm Hg)	0.000197065	6.97996e-05
CVD + AF + HF	1700	Age (years)	0.124072	0.000955536
CVD + AF + HF	1700	Sex	0.0353626	0.000541338
CVD + AF + HF	1700	BMI (kg/m2)	0.0138516	0.000295227
CVD + AF + HF	1700	HbA1c (mmol/mol)	0.00554797	0.000163215
CVD + AF + HF	1700	SBP (mm Hg)	0.0044924	0.000290369
CVD + AF + HF	1700	RWD (%)	0.00271262	0.000112105
CVD + AF + HF	1700	DBP (mm Hg)	0.000255024	7.89232e-05
CVD + AF + HF	1701	Age (years)	0.119257	0.00102334
CVD + AF + HF	1701	Sex	0.0370105	0.000544817
CVD + AF + HF	1701	BMI (kg/m2)	0.0131947	0.000283526
CVD + AF + HF	1701	Family history of heart disease	0.00650326	0.00017005
CVD + AF + HF	1701	HbA1c (mmol/mol)	0.00542452	0.000164512
CVD + AF + HF	1701	SBP (mm Hg)	0.0042249	0.000271754
CVD + AF + HF	1701	RWD (%)	0.00275423	0.000107164
CVD + AF + HF	1701	DBP (mm Hg)	0.000241549	7.49269e-05
CVD + AF + HF	1702	Age (years)	0.11916	0.000939393
CVD + AF + HF	1702	Sex	0.0363164	0.000571116
CVD + AF + HF	1702	BMI (kg/m2)	0.0122056	0.00026645
CVD + AF + HF	1702	HbA1c (mmol/mol)	0.00536481	0.000161626
CVD + AF + HF	1702	SBP (mm Hg)	0.00509378	0.000309311
CVD + AF + HF	1702	RWD (%)	0.00221083	9.38533e-05
CVD + AF + HF	1702	Albumin (g/L)	0.00195302	0.000109672
CVD + AF + HF	1702	DBP (mm Hg)	0.000188204	6.7819e-05
CVD + AF + HF	1703	Age (years)	0.114279	0.00101016
CVD + AF + HF	1703	Sex	0.0379802	0.000571091
CVD + AF + HF	1703	BMI (kg/m2)	0.0115807	0.000254173
CVD + AF + HF	1703	Family history of heart disease	0.00651279	0.000165608
CVD + AF + HF	1703	HbA1c (mmol/mol)	0.00524656	0.000161969
CVD + AF + HF	1703	SBP (mm Hg)	0.00480716	0.000289996
CVD + AF + HF	1703	RWD (%)	0.00224683	8.99719e-05
CVD + AF + HF	1703	Albumin (g/L)	0.00198031	0.000109641
CVD + AF + HF	1703	DBP (mm Hg)	0.000177198	6.38878e-05
CVD + AF + HF	1704	Age (years)	0.117177	0.000934841
CVD + AF + HF	1704	Sex	0.0350542	0.000518496
CVD + AF + HF	1704	BMI (kg/m2)	0.0141641	0.000299125
CVD + AF + HF	1704	HbA1c (mmol/mol)	0.00628016	0.000168368
CVD + AF + HF	1704	SBP (mm Hg)	0.00467646	0.000306273
CVD + AF + HF	1704	eGFR	0.000898549	6.966e-05
CVD + AF + HF	1704	DBP (mm Hg)	0.000279936	8.68292e-05
CVD + AF + HF	1705	Age (years)	0.112274	0.0010071
CVD + AF + HF	1705	Sex	0.0366978	0.00051989
CVD + AF + HF	1705	BMI (kg/m2)	0.01351	0.000288976
CVD + AF + HF	1705	Family history of heart disease	0.00645275	0.000178201
CVD + AF + HF	1705	HbA1c (mmol/mol)	0.00616016	0.000170963
CVD + AF + HF	1705	SBP (mm Hg)	0.00440129	0.000285287
CVD + AF + HF	1705	eGFR	0.000907335	7.02499e-05
CVD + AF + HF	1705	DBP (mm Hg)	0.000267991	8.31364e-05
CVD + AF + HF	1706	Age (years)	0.111558	0.000905044
CVD + AF + HF	1706	Sex	0.0361595	0.000549444
CVD + AF + HF	1706	BMI (kg/m2)	0.0122381	0.000266392
CVD + AF + HF	1706	HbA1c (mmol/mol)	0.005994	0.000165552
CVD + AF + HF	1706	SBP (mm Hg)	0.00535633	0.000326177
CVD + AF + HF	1706	Albumin (g/L)	0.0024338	0.000121628
CVD + AF + HF	1706	eGFR	0.000837187	7.30263e-05
CVD + AF + HF	1706	DBP (mm Hg)	0.000198376	7.33833e-05
CVD + AF + HF	1707	Age (years)	0.10659	0.00098006
CVD + AF + HF	1707	Sex	0.037829	0.000548232
CVD + AF + HF	1707	BMI (kg/m2)	0.0116184	0.000255266
CVD + AF + HF	1707	Family history of heart disease	0.00646722	0.000172039
CVD + AF + HF	1707	HbA1c (mmol/mol)	0.00587943	0.000166361
CVD + AF + HF	1707	SBP (mm Hg)	0.00506307	0.000305733
CVD + AF + HF	1707	Albumin (g/L)	0.00247365	0.000123509
CVD + AF + HF	1707	eGFR	0.000847368	7.4693e-05
CVD + AF + HF	1707	DBP (mm Hg)	0.000188703	6.95819e-05
CVD + AF + HF	1708	Age (years)	0.115594	0.000913569
CVD + AF + HF	1708	Sex	0.0354769	0.000534176
CVD + AF + HF	1708	BMI (kg/m2)	0.0131402	0.000286806
CVD + AF + HF	1708	HbA1c (mmol/mol)	0.00564039	0.000168174
CVD + AF + HF	1708	SBP (mm Hg)	0.00469716	0.000295848
CVD + AF + HF	1708	RWD (%)	0.00259284	0.000117218
CVD + AF + HF	1708	eGFR	0.000774459	6.7153e-05
CVD + AF + HF	1708	DBP (mm Hg)	0.000246031	7.78071e-05
CVD + AF + HF	1709	Age (years)	0.110635	0.000981456
CVD + AF + HF	1709	Sex	0.0371311	0.000537239
CVD + AF + HF	1709	BMI (kg/m2)	0.0124899	0.000275688
CVD + AF + HF	1709	Family history of heart disease	0.00650761	0.000175184
CVD + AF + HF	1709	HbA1c (mmol/mol)	0.00551965	0.000170391
CVD + AF + HF	1709	SBP (mm Hg)	0.0044244	0.000276552
CVD + AF + HF	1709	RWD (%)	0.00263235	0.000111992
CVD + AF + HF	1709	eGFR	0.00078007	6.60387e-05
CVD + AF + HF	1709	DBP (mm Hg)	0.000233754	7.44027e-05
CVD + AF + HF	1710	Age (years)	0.110717	0.000891428
CVD + AF + HF	1710	Sex	0.0364327	0.000563265
CVD + AF + HF	1710	BMI (kg/m2)	0.0115603	0.00025916
CVD + AF + HF	1710	HbA1c (mmol/mol)	0.00545508	0.000167004
CVD + AF + HF	1710	SBP (mm Hg)	0.00530041	0.000314842
CVD + AF + HF	1710	RWD (%)	0.0021102	9.95482e-05
CVD + AF + HF	1710	Albumin (g/L)	0.00190618	0.000107499
CVD + AF + HF	1710	eGFR	0.000737242	6.96707e-05
CVD + AF + HF	1710	DBP (mm Hg)	0.000180797	6.73135e-05
CVD + AF + HF	1711	Age (years)	0.105711	0.000962392
CVD + AF + HF	1711	Sex	0.0381044	0.000563073
CVD + AF + HF	1711	BMI (kg/m2)	0.0109419	0.000247808
CVD + AF + HF	1711	Family history of heart disease	0.0065158	0.00017079
CVD + AF + HF	1711	HbA1c (mmol/mol)	0.00533976	0.000167268
CVD + AF + HF	1711	SBP (mm Hg)	0.00500939	0.000294948
CVD + AF + HF	1711	RWD (%)	0.0021432	9.47702e-05
CVD + AF + HF	1711	Albumin (g/L)	0.00193238	0.000109387
CVD + AF + HF	1711	eGFR	0.000742935	6.95538e-05
CVD + AF + HF	1711	DBP (mm Hg)	0.000170044	6.38619e-05
CVD + AF + HF	1712	Age (years)	0.123539	0.000930471
CVD + AF + HF	1712	Sex	0.0355655	0.000511871
CVD + AF + HF	1712	BMI (kg/m2)	0.013912	0.000308896
CVD + AF + HF	1712	HbA1c (mmol/mol)	0.00581932	0.000154036
CVD + AF + HF	1712	SBP (mm Hg)	0.00406923	0.000291686
CVD + AF + HF	1712	Treated hypertension	0.00243896	0.000131788
CVD + AF + HF	1712	DBP (mm Hg)	0.000304289	9.13133e-05
CVD + AF + HF	1713	Age (years)	0.11896	0.00100194
CVD + AF + HF	1713	Sex	0.037161	0.000514956
CVD + AF + HF	1713	BMI (kg/m2)	0.0133243	0.000296893
CVD + AF + HF	1713	Family history of heart disease	0.00627984	0.000169434
CVD + AF + HF	1713	HbA1c (mmol/mol)	0.00570987	0.000153723
CVD + AF + HF	1713	SBP (mm Hg)	0.00383578	0.000272989
CVD + AF + HF	1713	Treated hypertension	0.00225727	0.00012475
CVD + AF + HF	1713	DBP (mm Hg)	0.000290471	8.75489e-05
CVD + AF + HF	1714	Age (years)	0.117615	0.000910473
CVD + AF + HF	1714	Sex	0.0367161	0.000541013
CVD + AF + HF	1714	BMI (kg/m2)	0.0119208	0.000271461
CVD + AF + HF	1714	HbA1c (mmol/mol)	0.00553408	0.000151215
CVD + AF + HF	1714	SBP (mm Hg)	0.0047303	0.000311585
CVD + AF + HF	1714	Albumin (g/L)	0.00256845	0.000129591
CVD + AF + HF	1714	Treated hypertension	0.00250123	0.000135925
CVD + AF + HF	1714	DBP (mm Hg)	0.000218879	7.69126e-05
CVD + AF + HF	1715	Age (years)	0.112953	0.000983749
CVD + AF + HF	1715	Sex	0.0383328	0.000541708
CVD + AF + HF	1715	BMI (kg/m2)	0.0113623	0.000258206
CVD + AF + HF	1715	Family history of heart disease	0.00628727	0.000162469
CVD + AF + HF	1715	HbA1c (mmol/mol)	0.00542762	0.000150128
CVD + AF + HF	1715	SBP (mm Hg)	0.00447348	0.000292887
CVD + AF + HF	1715	Albumin (g/L)	0.00259833	0.000128685
CVD + AF + HF	1715	Treated hypertension	0.00231186	0.000129226
CVD + AF + HF	1715	DBP (mm Hg)	0.000206534	7.29284e-05
CVD + AF + HF	1716	Age (years)	0.1213	0.000904203
CVD + AF + HF	1716	Sex	0.0360112	0.000530299
CVD + AF + HF	1716	BMI (kg/m2)	0.0128094	0.000295668
CVD + AF + HF	1716	HbA1c (mmol/mol)	0.00518304	0.00015339
CVD + AF + HF	1716	SBP (mm Hg)	0.00410429	0.000283394
CVD + AF + HF	1716	RWD (%)	0.00276285	0.000118496
CVD + AF + HF	1716	Treated hypertension	0.00248445	0.000132928
CVD + AF + HF	1716	DBP (mm Hg)	0.00026776	8.29826e-05
CVD + AF + HF	1717	Age (years)	0.116658	0.00097196
CVD + AF + HF	1717	Sex	0.0376189	0.000533123
CVD + AF + HF	1717	BMI (kg/m2)	0.0122255	0.000281579
CVD + AF + HF	1717	Family history of heart disease	0.00633489	0.000165145
CVD + AF + HF	1717	HbA1c (mmol/mol)	0.00507418	0.000152976
CVD + AF + HF	1717	SBP (mm Hg)	0.00387029	0.000265645
CVD + AF + HF	1717	RWD (%)	0.00279877	0.000112127
CVD + AF + HF	1717	Treated hypertension	0.00229799	0.00012447
CVD + AF + HF	1717	DBP (mm Hg)	0.00025333	7.90744e-05
CVD + AF + HF	1718	Age (years)	0.116194	0.000889437
CVD + AF + HF	1718	Sex	0.0370052	0.000557863
CVD + AF + HF	1718	BMI (kg/m2)	0.011181	0.00026469
CVD + AF + HF	1718	HbA1c (mmol/mol)	0.00499578	0.000151981
CVD + AF + HF	1718	SBP (mm Hg)	0.00468279	0.000301945
CVD + AF + HF	1718	Treated hypertension	0.00252907	0.000134718
CVD + AF + HF	1718	RWD (%)	0.002243	9.97698e-05
CVD + AF + HF	1718	Albumin (g/L)	0.001996	0.000113888
CVD + AF + HF	1718	DBP (mm Hg)	0.000196175	7.14826e-05
CVD + AF + HF	1719	Age (years)	0.111497	0.000960454
CVD + AF + HF	1719	Sex	0.0386285	0.000558125
CVD + AF + HF	1719	BMI (kg/m2)	0.0106298	0.000250228
CVD + AF + HF	1719	Family history of heart disease	0.00633557	0.000160546
CVD + AF + HF	1719	HbA1c (mmol/mol)	0.00489336	0.000150721
CVD + AF + HF	1719	SBP (mm Hg)	0.00443189	0.000283807
CVD + AF + HF	1719	Treated hypertension	0.00233895	0.000126971
CVD + AF + HF	1719	RWD (%)	0.0022772	9.4145e-05
CVD + AF + HF	1719	Albumin (g/L)	0.00201795	0.000113011
CVD + AF + HF	1719	DBP (mm Hg)	0.000185635	6.71487e-05
CVD + AF + HF	1720	Age (years)	0.114839	0.000894437
CVD + AF + HF	1720	Sex	0.0356618	0.000506548
CVD + AF + HF	1720	BMI (kg/m2)	0.0131764	0.000300898
CVD + AF + HF	1720	HbA1c (mmol/mol)	0.00590222	0.000159674
CVD + AF + HF	1720	SBP (mm Hg)	0.00427803	0.00029912
CVD + AF + HF	1720	Treated hypertension	0.00234738	0.000130309
CVD + AF + HF	1720	eGFR	0.000790693	6.64215e-05
CVD + AF + HF	1720	DBP (mm Hg)	0.0002925	9.1035e-05
CVD + AF + HF	1721	Age (years)	0.110101	0.000966277
CVD + AF + HF	1721	Sex	0.0372671	0.00050871
CVD + AF + HF	1721	BMI (kg/m2)	0.0125913	0.000289359
CVD + AF + HF	1721	Family history of heart disease	0.00628928	0.00017254
CVD + AF + HF	1721	HbA1c (mmol/mol)	0.00579648	0.00016028
CVD + AF + HF	1721	SBP (mm Hg)	0.00403752	0.000279081
CVD + AF + HF	1721	Treated hypertension	0.00216788	0.00012336
CVD + AF + HF	1721	eGFR	0.000802615	6.69659e-05
CVD + AF + HF	1721	DBP (mm Hg)	0.000279183	8.68511e-05
CVD + AF + HF	1722	Age (years)	0.109036	0.000866528
CVD + AF + HF	1722	Sex	0.0368163	0.000535583
CVD + AF + HF	1722	BMI (kg/m2)	0.0112734	0.000265953
CVD + AF + HF	1722	HbA1c (mmol/mol)	0.00561285	0.000155674
CVD + AF + HF	1722	SBP (mm Hg)	0.00493476	0.000318785
CVD + AF + HF	1722	Albumin (g/L)	0.00249437	0.000125553
CVD + AF + HF	1722	Treated hypertension	0.00240972	0.000135411
CVD + AF + HF	1722	eGFR	0.000731486	6.94548e-05
CVD + AF + HF	1722	DBP (mm Hg)	0.000208261	7.63819e-05
CVD + AF + HF	1723	Age (years)	0.104244	0.000940381
CVD + AF + HF	1723	Sex	0.0384428	0.000535783
CVD + AF + HF	1723	BMI (kg/m2)	0.0107216	0.000253745
CVD + AF + HF	1723	Family history of heart disease	0.00629619	0.000165287
CVD + AF + HF	1723	HbA1c (mmol/mol)	0.0055129	0.000155853
CVD + AF + HF	1723	SBP (mm Hg)	0.0046758	0.000298786
CVD + AF + HF	1723	Albumin (g/L)	0.00252565	0.00012569
CVD + AF + HF	1723	Treated hypertension	0.00222329	0.000128744
CVD + AF + HF	1723	eGFR	0.000745081	7.0584e-05
CVD + AF + HF	1723	DBP (mm Hg)	0.000197827	7.28371e-05
CVD + AF + HF	1724	Age (years)	0.113208	0.000867152
CVD + AF + HF	1724	Sex	0.0361087	0.000525202
CVD + AF + HF	1724	BMI (kg/m2)	0.0121746	0.000287473
CVD + AF + HF	1724	HbA1c (mmol/mol)	0.00527003	0.00015851
CVD + AF + HF	1724	SBP (mm Hg)	0.00429357	0.00028936
CVD + AF + HF	1724	RWD (%)	0.00264427	0.000123314
CVD + AF + HF	1724	Treated hypertension	0.00239617	0.000131722
CVD + AF + HF	1724	eGFR	0.000668751	6.36567e-05
CVD + AF + HF	1724	DBP (mm Hg)	0.000257401	8.23079e-05
CVD + AF + HF	1725	Age (years)	0.10842	0.000935024
CVD + AF + HF	1725	Sex	0.0377245	0.000528045
CVD + AF + HF	1725	BMI (kg/m2)	0.0115962	0.000274895
CVD + AF + HF	1725	Family history of heart disease	0.00634487	0.00016887
CVD + AF + HF	1725	HbA1c (mmol/mol)	0.00516684	0.000158891
CVD + AF + HF	1725	SBP (mm Hg)	0.00405726	0.000270253
CVD + AF + HF	1725	RWD (%)	0.00268168	0.000116824
CVD + AF + HF	1725	Treated hypertension	0.0022138	0.000123913
CVD + AF + HF	1725	eGFR	0.000681657	6.32566e-05
CVD + AF + HF	1725	DBP (mm Hg)	0.000245823	7.88447e-05
CVD + AF + HF	1726	Age (years)	0.108171	0.000847689
CVD + AF + HF	1726	Sex	0.0371079	0.000552014
CVD + AF + HF	1726	BMI (kg/m2)	0.0106154	0.000257835
CVD + AF + HF	1726	HbA1c (mmol/mol)	0.00508446	0.000157049
CVD + AF + HF	1726	SBP (mm Hg)	0.00487762	0.000308138
CVD + AF + HF	1726	Treated hypertension	0.00244392	0.000134334
CVD + AF + HF	1726	RWD (%)	0.00214793	0.000104475
CVD + AF + HF	1726	Albumin (g/L)	0.00195347	0.000111542
CVD + AF + HF	1726	eGFR	0.000635333	6.61977e-05
CVD + AF + HF	1726	DBP (mm Hg)	0.000191105	7.12034e-05
CVD + AF + HF	1727	Age (years)	0.103346	0.000918285
CVD + AF + HF	1727	Sex	0.0387369	0.000552067
CVD + AF + HF	1727	BMI (kg/m2)	0.0100666	0.000245129
CVD + AF + HF	1727	Family history of heart disease	0.0063439	0.000164443
CVD + AF + HF	1727	HbA1c (mmol/mol)	0.00498346	0.000156171
CVD + AF + HF	1727	SBP (mm Hg)	0.00462175	0.000288648
CVD + AF + HF	1727	Treated hypertension	0.00225554	0.000126856
CVD + AF + HF	1727	RWD (%)	0.0021778	9.86538e-05
CVD + AF + HF	1727	Albumin (g/L)	0.00197288	0.000111735
CVD + AF + HF	1727	eGFR	0.000645178	6.6421e-05
CVD + AF + HF	1727	DBP (mm Hg)	0.000180197	6.7297e-05
CVD + AF + HF	1728	Age (years)	0.126668	0.00102992
CVD + AF + HF	1728	Sex	0.0321683	0.000459595
CVD + AF + HF	1728	T2DM	0.012743	0.000373165
CVD + AF + HF	1728	BMI (kg/m2)	0.0116871	0.00026959
CVD + AF + HF	1728	SBP (mm Hg)	0.00392358	0.000281564
CVD + AF + HF	1728	DBP (mm Hg)	0.000149179	6.1187e-05
CVD + AF + HF	1729	Age (years)	0.122018	0.00108231
CVD + AF + HF	1729	Sex	0.0337911	0.000462127
CVD + AF + HF	1729	T2DM	0.0124346	0.000364145
CVD + AF + HF	1729	BMI (kg/m2)	0.0111284	0.000263877
CVD + AF + HF	1729	Family history of heart disease	0.0063025	0.000156925
CVD + AF + HF	1729	SBP (mm Hg)	0.00368153	0.000259861
CVD + AF + HF	1729	DBP (mm Hg)	0.000139925	5.81381e-05
CVD + AF + HF	1730	Age (years)	0.120362	0.00100826
CVD + AF + HF	1730	Sex	0.0333276	0.000483685
CVD + AF + HF	1730	T2DM	0.0127253	0.000371984
CVD + AF + HF	1730	BMI (kg/m2)	0.0096926	0.000238097
CVD + AF + HF	1730	SBP (mm Hg)	0.00460901	0.000305465
CVD + AF + HF	1730	Albumin (g/L)	0.00282124	0.000127218
CVD + AF + HF	1730	DBP (mm Hg)	8.18219e-05	4.62797e-05
CVD + AF + HF	1731	Age (years)	0.115606	0.00106729
CVD + AF + HF	1731	Sex	0.0349702	0.000484604
CVD + AF + HF	1731	T2DM	0.0124081	0.000363846
CVD + AF + HF	1731	BMI (kg/m2)	0.00917081	0.000230133
CVD + AF + HF	1731	Family history of heart disease	0.0063042	0.000153898
CVD + AF + HF	1731	SBP (mm Hg)	0.00434073	0.000281888
CVD + AF + HF	1731	Albumin (g/L)	0.00284864	0.000125502
CVD + AF + HF	1731	DBP (mm Hg)	7.58091e-05	4.33465e-05
CVD + AF + HF	1732	Age (years)	0.124352	0.00100437
CVD + AF + HF	1732	Sex	0.0326337	0.000473529
CVD + AF + HF	1732	T2DM	0.0122889	0.000356815
CVD + AF + HF	1732	BMI (kg/m2)	0.0105892	0.000253994
CVD + AF + HF	1732	SBP (mm Hg)	0.00393957	0.000272898
CVD + AF + HF	1732	RWD (%)	0.00293202	0.000112641
CVD + AF + HF	1732	DBP (mm Hg)	0.000121152	5.2981e-05
CVD + AF + HF	1733	Age (years)	0.119624	0.00105345
CVD + AF + HF	1733	Sex	0.0342765	0.000477275
CVD + AF + HF	1733	T2DM	0.0119828	0.000348083
CVD + AF + HF	1733	BMI (kg/m2)	0.0100424	0.000246733
CVD + AF + HF	1733	Family history of heart disease	0.00636622	0.000157721
CVD + AF + HF	1733	SBP (mm Hg)	0.00370216	0.000253157
CVD + AF + HF	1733	RWD (%)	0.00297232	0.00010828
CVD + AF + HF	1733	DBP (mm Hg)	0.000114169	5.06992e-05
CVD + AF + HF	1734	Age (years)	0.118899	0.000990629
CVD + AF + HF	1734	Sex	0.0336343	0.000497782
CVD + AF + HF	1734	T2DM	0.0123135	0.000357217
CVD + AF + HF	1734	BMI (kg/m2)	0.00897455	0.000228289
CVD + AF + HF	1734	SBP (mm Hg)	0.00454505	0.000294163
CVD + AF + HF	1734	RWD (%)	0.00235274	9.50365e-05
CVD + AF + HF	1734	Albumin (g/L)	0.00219836	0.000113276
CVD + AF + HF	1734	DBP (mm Hg)	6.908e-05	4.14855e-05
CVD + AF + HF	1735	Age (years)	0.114099	0.00104645
CVD + AF + HF	1735	Sex	0.0352876	0.000499122
CVD + AF + HF	1735	T2DM	0.0119999	0.000349775
CVD + AF + HF	1735	BMI (kg/m2)	0.00846416	0.000220042
CVD + AF + HF	1735	Family history of heart disease	0.00635868	0.000155726
CVD + AF + HF	1735	SBP (mm Hg)	0.00428104	0.000272659
CVD + AF + HF	1735	RWD (%)	0.00238937	9.0821e-05
CVD + AF + HF	1735	Albumin (g/L)	0.00221939	0.000112236
CVD + AF + HF	1735	DBP (mm Hg)	6.38967e-05	3.88332e-05
CVD + AF + HF	1736	Age (years)	0.117322	0.000989572
CVD + AF + HF	1736	Sex	0.0322836	0.000450554
CVD + AF + HF	1736	T2DM	0.0128602	0.000381959
CVD + AF + HF	1736	BMI (kg/m2)	0.0109395	0.000260253
CVD + AF + HF	1736	SBP (mm Hg)	0.00413832	0.000287657
CVD + AF + HF	1736	eGFR	0.000920783	7.97005e-05
CVD + AF + HF	1736	DBP (mm Hg)	0.000142518	5.99516e-05
CVD + AF + HF	1737	Age (years)	0.112519	0.00104371
CVD + AF + HF	1737	Sex	0.0339189	0.000451685
CVD + AF + HF	1737	T2DM	0.0125638	0.00037442
CVD + AF + HF	1737	BMI (kg/m2)	0.0103903	0.000254316
CVD + AF + HF	1737	Family history of heart disease	0.00631546	0.000160309
CVD + AF + HF	1737	SBP (mm Hg)	0.00388788	0.000264068
CVD + AF + HF	1737	eGFR	0.00093681	7.64014e-05
CVD + AF + HF	1737	DBP (mm Hg)	0.000133833	5.68755e-05
CVD + AF + HF	1738	Age (years)	0.111112	0.00095788
CVD + AF + HF	1738	Sex	0.0334497	0.000474521
CVD + AF + HF	1738	T2DM	0.0128502	0.000378589
CVD + AF + HF	1738	BMI (kg/m2)	0.00905087	0.000231276
CVD + AF + HF	1738	SBP (mm Hg)	0.00482423	0.000311144
CVD + AF + HF	1738	Albumin (g/L)	0.00275301	0.000120896
CVD + AF + HF	1738	eGFR	0.000862214	8.21172e-05
CVD + AF + HF	1738	DBP (mm Hg)	7.91833e-05	4.54422e-05
CVD + AF + HF	1739	Age (years)	0.106234	0.00101842
CVD + AF + HF	1739	Sex	0.0351047	0.000474834
CVD + AF + HF	1739	T2DM	0.0125427	0.000371385
CVD + AF + HF	1739	BMI (kg/m2)	0.00854045	0.000223112
CVD + AF + HF	1739	Family history of heart disease	0.00631485	0.00015744
CVD + AF + HF	1739	SBP (mm Hg)	0.00454833	0.000286099
CVD + AF + HF	1739	Albumin (g/L)	0.00277861	0.000121324
CVD + AF + HF	1739	eGFR	0.000879962	8.0355e-05
CVD + AF + HF	1739	DBP (mm Hg)	7.28038e-05	4.27815e-05
CVD + AF + HF	1740	Age (years)	0.115578	0.000961847
CVD + AF + HF	1740	Sex	0.0327568	0.000464143
CVD + AF + HF	1740	T2DM	0.0124218	0.000365797
CVD + AF + HF	1740	BMI (kg/m2)	0.0099466	0.000245126
CVD + AF + HF	1740	SBP (mm Hg)	0.00413646	0.000278223
CVD + AF + HF	1740	RWD (%)	0.00281593	0.000118329
CVD + AF + HF	1740	eGFR	0.000793936	7.63376e-05
CVD + AF + HF	1740	DBP (mm Hg)	0.000117607	5.25182e-05
CVD + AF + HF	1741	Age (years)	0.110707	0.00101265
CVD + AF + HF	1741	Sex	0.0344054	0.000467228
CVD + AF + HF	1741	T2DM	0.0121211	0.000358649
CVD + AF + HF	1741	BMI (kg/m2)	0.00940736	0.000238183
CVD + AF + HF	1741	Family history of heart disease	0.0063749	0.000161239
CVD + AF + HF	1741	SBP (mm Hg)	0.00389204	0.000256766
CVD + AF + HF	1741	RWD (%)	0.00285185	0.000112249
CVD + AF + HF	1741	eGFR	0.000806814	7.32328e-05
CVD + AF + HF	1741	DBP (mm Hg)	0.000109336	4.98676e-05
CVD + AF + HF	1742	Age (years)	0.110172	0.000941747
CVD + AF + HF	1742	Sex	0.0337624	0.00048871
CVD + AF + HF	1742	T2DM	0.0124477	0.000364325
CVD + AF + HF	1742	BMI (kg/m2)	0.00840802	0.000221097
CVD + AF + HF	1742	SBP (mm Hg)	0.00474632	0.000298917
CVD + AF + HF	1742	RWD (%)	0.00225898	9.96078e-05
CVD + AF + HF	1742	Albumin (g/L)	0.00215735	0.000108788
CVD + AF + HF	1742	eGFR	0.00075905	7.84534e-05
CVD + AF + HF	1742	DBP (mm Hg)	6.64279e-05	4.07723e-05
CVD + AF + HF	1743	Age (years)	0.105251	0.000997964
CVD + AF + HF	1743	Sex	0.0354228	0.00048861
CVD + AF + HF	1743	T2DM	0.01214	0.000358044
CVD + AF + HF	1743	BMI (kg/m2)	0.00790709	0.000212685
CVD + AF + HF	1743	Family history of heart disease	0.00636798	0.000159716
CVD + AF + HF	1743	SBP (mm Hg)	0.00447806	0.000276113
CVD + AF + HF	1743	RWD (%)	0.00229169	9.44339e-05
CVD + AF + HF	1743	Albumin (g/L)	0.0021771	0.000109294
CVD + AF + HF	1743	eGFR	0.000773181	7.60995e-05
CVD + AF + HF	1743	DBP (mm Hg)	6.12396e-05	3.79353e-05
CVD + AF + HF	1744	Age (years)	0.124487	0.000996955
CVD + AF + HF	1744	Sex	0.032814	0.00044524
CVD + AF + HF	1744	T2DM	0.0120656	0.000354166
CVD + AF + HF	1744	BMI (kg/m2)	0.0110275	0.00027394
CVD + AF + HF	1744	SBP (mm Hg)	0.00362505	0.000277291
CVD + AF + HF	1744	Treated hypertension	0.00200031	0.000113523
CVD + AF + HF	1744	DBP (mm Hg)	0.000165715	6.53982e-05
CVD + AF + HF	1745	Age (years)	0.119976	0.00105381
CVD + AF + HF	1745	Sex	0.0344046	0.000450427
CVD + AF + HF	1745	T2DM	0.0117876	0.000344999
CVD + AF + HF	1745	BMI (kg/m2)	0.010522	0.000265441
CVD + AF + HF	1745	Family history of heart disease	0.00616681	0.000153435
CVD + AF + HF	1745	SBP (mm Hg)	0.00341325	0.00025605
CVD + AF + HF	1745	Treated hypertension	0.00183233	0.000104411
CVD + AF + HF	1745	DBP (mm Hg)	0.000154862	6.17238e-05
CVD + AF + HF	1746	Age (years)	0.117989	0.000975822
CVD + AF + HF	1746	Sex	0.034019	0.000470279
CVD + AF + HF	1746	T2DM	0.0120403	0.000351566
CVD + AF + HF	1746	BMI (kg/m2)	0.00905993	0.000238624
CVD + AF + HF	1746	SBP (mm Hg)	0.00429122	0.000300317
CVD + AF + HF	1746	Albumin (g/L)	0.0028667	0.000131134
CVD + AF + HF	1746	Treated hypertension	0.00205313	0.000114251
CVD + AF + HF	1746	DBP (mm Hg)	9.41594e-05	4.99538e-05
CVD + AF + HF	1747	Age (years)	0.113387	0.00103838
CVD + AF + HF	1747	Sex	0.035627	0.000473636
CVD + AF + HF	1747	T2DM	0.0117525	0.000343368
CVD + AF + HF	1747	BMI (kg/m2)	0.00859117	0.00022935
CVD + AF + HF	1747	Family history of heart disease	0.00616242	0.000150174
CVD + AF + HF	1747	SBP (mm Hg)	0.00405008	0.00027712
CVD + AF + HF	1747	Albumin (g/L)	0.00288725	0.000128444
CVD + AF + HF	1747	Treated hypertension	0.00187825	0.000106642
CVD + AF + HF	1747	DBP (mm Hg)	8.6284e-05	4.67168e-05
CVD + AF + HF	1748	Age (years)	0.122091	0.000967567
CVD + AF + HF	1748	Sex	0.0333059	0.000464168
CVD + AF + HF	1748	T2DM	0.0116148	0.000338534
CVD + AF + HF	1748	BMI (kg/m2)	0.00995121	0.000258043
CVD + AF + HF	1748	SBP (mm Hg)	0.00363701	0.000269341
CVD + AF + HF	1748	RWD (%)	0.00297329	0.000118375
CVD + AF + HF	1748	Treated hypertension	0.00203974	0.00011401
CVD + AF + HF	1748	DBP (mm Hg)	0.000136702	5.73845e-05
CVD + AF + HF	1749	Age (years)	0.117508	0.00102137
CVD + AF + HF	1749	Sex	0.0349124	0.000469231
CVD + AF + HF	1749	T2DM	0.0113355	0.000329195
CVD + AF + HF	1749	BMI (kg/m2)	0.00945734	0.000248628
CVD + AF + HF	1749	Family history of heart disease	0.00622652	0.000154609
CVD + AF + HF	1749	SBP (mm Hg)	0.00342814	0.000249716
CVD + AF + HF	1749	RWD (%)	0.00300834	0.000112907
CVD + AF + HF	1749	Treated hypertension	0.00186779	0.000104244
CVD + AF + HF	1749	DBP (mm Hg)	0.000127548	5.44144e-05
CVD + AF + HF	1750	Age (years)	0.116482	0.000955686
CVD + AF + HF	1750	Sex	0.0343455	0.000488442
CVD + AF + HF	1750	T2DM	0.0116288	0.000337368
CVD + AF + HF	1750	BMI (kg/m2)	0.00835991	0.000229233
CVD + AF + HF	1750	SBP (mm Hg)	0.00422455	0.000290166
CVD + AF + HF	1750	RWD (%)	0.00238101	9.99602e-05
CVD + AF + HF	1750	Albumin (g/L)	0.00223005	0.000116873
CVD + AF + HF	1750	Treated hypertension	0.00207814	0.000113401
CVD + AF + HF	1750	DBP (mm Hg)	7.98602e-05	4.53022e-05
CVD + AF + HF	1751	Age (years)	0.111835	0.00101493
CVD + AF + HF	1751	Sex	0.0359607	0.00049064
CVD + AF + HF	1751	T2DM	0.0113446	0.000329565
CVD + AF + HF	1751	BMI (kg/m2)	0.00790108	0.000219219
CVD + AF + HF	1751	Family history of heart disease	0.00621377	0.000152198
CVD + AF + HF	1751	SBP (mm Hg)	0.00398895	0.000269125
CVD + AF + HF	1751	RWD (%)	0.00241309	9.50913e-05
CVD + AF + HF	1751	Albumin (g/L)	0.00224573	0.000114735
CVD + AF + HF	1751	Treated hypertension	0.00190101	0.000104934
CVD + AF + HF	1751	DBP (mm Hg)	7.28483e-05	4.18315e-05
CVD + AF + HF	1752	Age (years)	0.11547	0.000965254
CVD + AF + HF	1752	Sex	0.0329106	0.000438274
CVD + AF + HF	1752	T2DM	0.0121945	0.000362158
CVD + AF + HF	1752	BMI (kg/m2)	0.0103421	0.000264499
CVD + AF + HF	1752	SBP (mm Hg)	0.00382706	0.00028432
CVD + AF + HF	1752	Treated hypertension	0.00191385	0.000112333
CVD + AF + HF	1752	eGFR	0.000818901	7.60114e-05
CVD + AF + HF	1752	DBP (mm Hg)	0.0001574	6.42039e-05
CVD + AF + HF	1753	Age (years)	0.110803	0.0010231
CVD + AF + HF	1753	Sex	0.0345136	0.000441896
CVD + AF + HF	1753	T2DM	0.0119268	0.000354258
CVD + AF + HF	1753	BMI (kg/m2)	0.00984562	0.000255571
CVD + AF + HF	1753	Family history of heart disease	0.00618282	0.000155546
CVD + AF + HF	1753	SBP (mm Hg)	0.00360869	0.000261581
CVD + AF + HF	1753	Treated hypertension	0.00175048	0.000103383
CVD + AF + HF	1753	eGFR	0.000841519	7.22437e-05
CVD + AF + HF	1753	DBP (mm Hg)	0.000148214	6.05085e-05
CVD + AF + HF	1754	Age (years)	0.109104	0.000935099
CVD + AF + HF	1754	Sex	0.034126	0.000462929
CVD + AF + HF	1754	T2DM	0.0121722	0.00035785
CVD + AF + HF	1754	BMI (kg/m2)	0.00848	0.000232269
CVD + AF + HF	1754	SBP (mm Hg)	0.00449248	0.000307193
CVD + AF + HF	1754	Albumin (g/L)	0.00279938	0.000125003
CVD + AF + HF	1754	Treated hypertension	0.00196727	0.000113573
CVD + AF + HF	1754	eGFR	0.000764105	7.84572e-05
CVD + AF + HF	1754	DBP (mm Hg)	9.04538e-05	4.89319e-05
CVD + AF + HF	1755	Age (years)	0.104375	0.000997088
CVD + AF + HF	1755	Sex	0.0357436	0.000465658
CVD + AF + HF	1755	T2DM	0.011895	0.00034995
CVD + AF + HF	1755	BMI (kg/m2)	0.00801847	0.000222828
CVD + AF + HF	1755	Family history of heart disease	0.00617714	0.000152222
CVD + AF + HF	1755	SBP (mm Hg)	0.00424852	0.000282908
CVD + AF + HF	1755	Albumin (g/L)	0.0028194	0.000123713
CVD + AF + HF	1755	Treated hypertension	0.00179658	0.000105675
CVD + AF + HF	1755	eGFR	0.000785505	7.63902e-05
CVD + AF + HF	1755	DBP (mm Hg)	8.32711e-05	4.60939e-05
CVD + AF + HF	1756	Age (years)	0.113663	0.000932893
CVD + AF + HF	1756	Sex	0.0334088	0.00045675
CVD + AF + HF	1756	T2DM	0.0117536	0.00034664
CVD + AF + HF	1756	BMI (kg/m2)	0.00936747	0.000249099
CVD + AF + HF	1756	SBP (mm Hg)	0.00382393	0.000275585
CVD + AF + HF	1756	RWD (%)	0.0028593	0.000123648
CVD + AF + HF	1756	Treated hypertension	0.00195678	0.000113087
CVD + AF + HF	1756	eGFR	0.000695196	7.25149e-05
CVD + AF + HF	1756	DBP (mm Hg)	0.000132089	5.63628e-05
CVD + AF + HF	1757	Age (years)	0.108933	0.000986892
CVD + AF + HF	1757	Sex	0.0350215	0.000460628
CVD + AF + HF	1757	T2DM	0.0114806	0.000338572
CVD + AF + HF	1757	BMI (kg/m2)	0.00887998	0.000240351
CVD + AF + HF	1757	Family history of heart disease	0.00624026	0.000156688
CVD + AF + HF	1757	SBP (mm Hg)	0.00360958	0.000254087
CVD + AF + HF	1757	RWD (%)	0.00289083	0.000116979
CVD + AF + HF	1757	Treated hypertension	0.00178888	0.000103508
CVD + AF + HF	1757	eGFR	0.000714249	6.93894e-05
CVD + AF + HF	1757	DBP (mm Hg)	0.000121958	5.31256e-05
CVD + AF + HF	1758	Age (years)	0.108126	0.000914756
CVD + AF + HF	1758	Sex	0.0344553	0.000480401
CVD + AF + HF	1758	T2DM	0.0117697	0.000343897
CVD + AF + HF	1758	BMI (kg/m2)	0.00785063	0.000222206
CVD + AF + HF	1758	SBP (mm Hg)	0.0044156	0.000295983
CVD + AF + HF	1758	RWD (%)	0.00228973	0.000104729
CVD + AF + HF	1758	Albumin (g/L)	0.00219134	0.000112468
CVD + AF + HF	1758	Treated hypertension	0.00199616	0.000113163
CVD + AF + HF	1758	eGFR	0.000663461	7.42366e-05
CVD + AF + HF	1758	DBP (mm Hg)	7.74877e-05	4.40956e-05
CVD + AF + HF	1759	Age (years)	0.103353	0.000973089
CVD + AF + HF	1759	Sex	0.036076	0.000481795
CVD + AF + HF	1759	T2DM	0.0114911	0.000336686
CVD + AF + HF	1759	BMI (kg/m2)	0.00739963	0.000212698
CVD + AF + HF	1759	Family history of heart disease	0.00622742	0.00015485
CVD + AF + HF	1759	SBP (mm Hg)	0.00417639	0.000274059
CVD + AF + HF	1759	RWD (%)	0.00231829	9.90027e-05
CVD + AF + HF	1759	Albumin (g/L)	0.00220525	0.000111751
CVD + AF + HF	1759	Treated hypertension	0.0018214	0.000104212
CVD + AF + HF	1759	eGFR	0.000681388	7.1756e-05
CVD + AF + HF	1759	DBP (mm Hg)	7.07779e-05	4.09134e-05
CVD + AF + HF	1760	Age (years)	0.125886	0.0010309
CVD + AF + HF	1760	Sex	0.0322495	0.000463332
CVD + AF + HF	1760	BMI (kg/m2)	0.0114175	0.000264098
CVD + AF + HF	1760	T2DM	0.0110464	0.000352802
CVD + AF + HF	1760	SBP (mm Hg)	0.0038844	0.000280103
CVD + AF + HF	1760	HbA1c (mmol/mol)	0.000360055	3.42452e-05
CVD + AF + HF	1760	DBP (mm Hg)	0.000141371	5.99931e-05
CVD + AF + HF	1761	Age (years)	0.121203	0.00108554
CVD + AF + HF	1761	Sex	0.0338797	0.000465643
CVD + AF + HF	1761	BMI (kg/m2)	0.0108583	0.000257592
CVD + AF + HF	1761	T2DM	0.0107195	0.00034284
CVD + AF + HF	1761	Family history of heart disease	0.00630746	0.000157637
CVD + AF + HF	1761	SBP (mm Hg)	0.00364443	0.000258973
CVD + AF + HF	1761	HbA1c (mmol/mol)	0.000363542	3.36975e-05
CVD + AF + HF	1761	DBP (mm Hg)	0.000132929	5.65228e-05
CVD + AF + HF	1762	Age (years)	0.119753	0.00100927
CVD + AF + HF	1762	Sex	0.0333823	0.000487524
CVD + AF + HF	1762	T2DM	0.0113161	0.000355082
CVD + AF + HF	1762	BMI (kg/m2)	0.00950522	0.000233792
CVD + AF + HF	1762	SBP (mm Hg)	0.00457101	0.000303676
CVD + AF + HF	1762	Albumin (g/L)	0.00277461	0.000126383
CVD + AF + HF	1762	HbA1c (mmol/mol)	0.000258879	2.88134e-05
CVD + AF + HF	1762	DBP (mm Hg)	7.89941e-05	4.53188e-05
CVD + AF + HF	1763	Age (years)	0.114969	0.00106993
CVD + AF + HF	1763	Sex	0.0350278	0.000488286
CVD + AF + HF	1763	T2DM	0.0109738	0.000345997
CVD + AF + HF	1763	BMI (kg/m2)	0.00898037	0.000225504
CVD + AF + HF	1763	Family history of heart disease	0.00630618	0.000154558
CVD + AF + HF	1763	SBP (mm Hg)	0.00430144	0.000280587
CVD + AF + HF	1763	Albumin (g/L)	0.00279814	0.000124502
CVD + AF + HF	1763	HbA1c (mmol/mol)	0.000260879	2.86357e-05
CVD + AF + HF	1763	DBP (mm Hg)	7.19199e-05	4.24867e-05
CVD + AF + HF	1764	Age (years)	0.123791	0.00100524
CVD + AF + HF	1764	Sex	0.0326832	0.000476818
CVD + AF + HF	1764	T2DM	0.0110765	0.000342568
CVD + AF + HF	1764	BMI (kg/m2)	0.0104108	0.000251167
CVD + AF + HF	1764	SBP (mm Hg)	0.003911	0.000272072
CVD + AF + HF	1764	RWD (%)	0.00286384	0.000110917
CVD + AF + HF	1764	HbA1c (mmol/mol)	0.000202275	2.5962e-05
CVD + AF + HF	1764	DBP (mm Hg)	0.000116161	5.23039e-05
CVD + AF + HF	1765	Age (years)	0.119036	0.00105589
CVD + AF + HF	1765	Sex	0.0343287	0.000480663
CVD + AF + HF	1765	T2DM	0.010747	0.000333137
CVD + AF + HF	1765	BMI (kg/m2)	0.00986134	0.000243097
CVD + AF + HF	1765	Family history of heart disease	0.00636642	0.000157918
CVD + AF + HF	1765	SBP (mm Hg)	0.00367288	0.000252246
CVD + AF + HF	1765	RWD (%)	0.0029007	0.000106482
CVD + AF + HF	1765	HbA1c (mmol/mol)	0.000203397	2.58916e-05
CVD + AF + HF	1765	DBP (mm Hg)	0.000107805	4.98532e-05
CVD + AF + HF	1766	Age (years)	0.118463	0.000991553
CVD + AF + HF	1766	Sex	0.033667	0.000500969
CVD + AF + HF	1766	T2DM	0.0113128	0.000345527
CVD + AF + HF	1766	BMI (kg/m2)	0.00884867	0.000225857
CVD + AF + HF	1766	SBP (mm Hg)	0.00451806	0.000293163
CVD + AF + HF	1766	RWD (%)	0.00230588	9.34629e-05
CVD + AF + HF	1766	Albumin (g/L)	0.00217348	0.000113009
CVD + AF + HF	1766	HbA1c (mmol/mol)	0.00014604	2.1566e-05
CVD + AF + HF	1766	DBP (mm Hg)	6.68798e-05	4.09675e-05
CVD + AF + HF	1767	Age (years)	0.113638	0.00104812
CVD + AF + HF	1767	Sex	0.035323	0.000502004
CVD + AF + HF	1767	T2DM	0.0109721	0.000337314
CVD + AF + HF	1767	BMI (kg/m2)	0.00833504	0.000217146
CVD + AF + HF	1767	Family history of heart disease	0.00635964	0.000155749
CVD + AF + HF	1767	SBP (mm Hg)	0.00425293	0.000271837
CVD + AF + HF	1767	RWD (%)	0.00234005	8.90259e-05
CVD + AF + HF	1767	Albumin (g/L)	0.00219196	0.000111672
CVD + AF + HF	1767	HbA1c (mmol/mol)	0.000146477	2.16944e-05
CVD + AF + HF	1767	DBP (mm Hg)	6.02198e-05	3.79595e-05
CVD + AF + HF	1768	Age (years)	0.116422	0.000987711
CVD + AF + HF	1768	Sex	0.0323694	0.000452944
CVD + AF + HF	1768	T2DM	0.0110937	0.000359656
CVD + AF + HF	1768	BMI (kg/m2)	0.0106634	0.000254806
CVD + AF + HF	1768	SBP (mm Hg)	0.00409837	0.000286365
CVD + AF + HF	1768	eGFR	0.000926659	8.1187e-05
CVD + AF + HF	1768	HbA1c (mmol/mol)	0.000379759	3.6295e-05
CVD + AF + HF	1768	DBP (mm Hg)	0.000134711	5.86368e-05
CVD + AF + HF	1769	Age (years)	0.111586	0.00104434
CVD + AF + HF	1769	Sex	0.0340114	0.000454281
CVD + AF + HF	1769	T2DM	0.0107776	0.000351015
CVD + AF + HF	1769	BMI (kg/m2)	0.0101136	0.000248397
CVD + AF + HF	1769	Family history of heart disease	0.00631887	0.000161296
CVD + AF + HF	1769	SBP (mm Hg)	0.00384869	0.000263196
CVD + AF + HF	1769	eGFR	0.000944224	7.83e-05
CVD + AF + HF	1769	HbA1c (mmol/mol)	0.000383603	3.56378e-05
CVD + AF + HF	1769	DBP (mm Hg)	0.000126218	5.56134e-05
CVD + AF + HF	1770	Age (years)	0.110403	0.000956488
CVD + AF + HF	1770	Sex	0.033509	0.000477669
CVD + AF + HF	1770	T2DM	0.0113665	0.000359978
CVD + AF + HF	1770	BMI (kg/m2)	0.00885449	0.000227053
CVD + AF + HF	1770	SBP (mm Hg)	0.00478049	0.00030952
CVD + AF + HF	1770	Albumin (g/L)	0.00270128	0.000120402
CVD + AF + HF	1770	eGFR	0.000866025	8.30884e-05
CVD + AF + HF	1770	HbA1c (mmol/mol)	0.000274874	3.06393e-05
CVD + AF + HF	1770	DBP (mm Hg)	7.45974e-05	4.46059e-05
CVD + AF + HF	1771	Age (years)	0.105496	0.00101866
CVD + AF + HF	1771	Sex	0.035166	0.000477604
CVD + AF + HF	1771	T2DM	0.011035	0.000351664
CVD + AF + HF	1771	BMI (kg/m2)	0.00834189	0.000218538
CVD + AF + HF	1771	Family history of heart disease	0.00631736	0.000157992
CVD + AF + HF	1771	SBP (mm Hg)	0.00450754	0.000285049
CVD + AF + HF	1771	Albumin (g/L)	0.00272549	0.000120494
CVD + AF + HF	1771	eGFR	0.000884689	8.18945e-05
CVD + AF + HF	1771	HbA1c (mmol/mol)	0.000278511	3.069e-05
CVD + AF + HF	1771	DBP (mm Hg)	6.81782e-05	4.14825e-05
CVD + AF + HF	1772	Age (years)	0.114923	0.000961184
CVD + AF + HF	1772	Sex	0.0328096	0.0004668
CVD + AF + HF	1772	T2DM	0.0111328	0.000349943
CVD + AF + HF	1772	BMI (kg/m2)	0.00975973	0.000241449
CVD + AF + HF	1772	SBP (mm Hg)	0.00410815	0.000277244
CVD + AF + HF	1772	RWD (%)	0.00274434	0.000116194
CVD + AF + HF	1772	eGFR	0.000799677	7.74322e-05
CVD + AF + HF	1772	HbA1c (mmol/mol)	0.00021936	2.7784e-05
CVD + AF + HF	1772	DBP (mm Hg)	0.000111909	5.16186e-05
CVD + AF + HF	1773	Age (years)	0.110024	0.00101354
CVD + AF + HF	1773	Sex	0.0344617	0.000470163
CVD + AF + HF	1773	T2DM	0.0108108	0.000341521
CVD + AF + HF	1773	BMI (kg/m2)	0.00921919	0.000234386
CVD + AF + HF	1773	Family history of heart disease	0.00637647	0.000161525
CVD + AF + HF	1773	SBP (mm Hg)	0.00386394	0.000255985
CVD + AF + HF	1773	RWD (%)	0.00277778	0.00011016
CVD + AF + HF	1773	eGFR	0.000813083	7.44441e-05
CVD + AF + HF	1773	HbA1c (mmol/mol)	0.000220763	2.78443e-05
CVD + AF + HF	1773	DBP (mm Hg)	0.000103604	4.88832e-05
CVD + AF + HF	1774	Age (years)	0.109651	0.000940796
CVD + AF + HF	1774	Sex	0.0337984	0.000491134
CVD + AF + HF	1774	T2DM	0.0113715	0.00035119
CVD + AF + HF	1774	BMI (kg/m2)	0.00827383	0.000218309
CVD + AF + HF	1774	SBP (mm Hg)	0.00471692	0.00029819
CVD + AF + HF	1774	RWD (%)	0.0022087	9.8227e-05
CVD + AF + HF	1774	Albumin (g/L)	0.00212906	0.000108252
CVD + AF + HF	1774	eGFR	0.000763819	7.93321e-05
CVD + AF + HF	1774	HbA1c (mmol/mol)	0.000160275	2.31734e-05
CVD + AF + HF	1774	DBP (mm Hg)	6.36449e-05	4.01502e-05
CVD + AF + HF	1775	Age (years)	0.104708	0.000998363
CVD + AF + HF	1775	Sex	0.0354606	0.000491352
CVD + AF + HF	1775	T2DM	0.0110381	0.000343664
CVD + AF + HF	1775	BMI (kg/m2)	0.0077698	0.000209805
CVD + AF + HF	1775	Family history of heart disease	0.00636915	0.000159941
CVD + AF + HF	1775	SBP (mm Hg)	0.00444852	0.000275737
CVD + AF + HF	1775	RWD (%)	0.00223861	9.26883e-05
CVD + AF + HF	1775	Albumin (g/L)	0.0021477	0.000109
CVD + AF + HF	1775	eGFR	0.000777221	7.71225e-05
CVD + AF + HF	1775	HbA1c (mmol/mol)	0.000160694	2.31821e-05
CVD + AF + HF	1775	DBP (mm Hg)	5.75466e-05	3.7275e-05
CVD + AF + HF	1776	Age (years)	0.123674	0.00099737
CVD + AF + HF	1776	Sex	0.0328962	0.000449558
CVD + AF + HF	1776	BMI (kg/m2)	0.0107591	0.000268806
CVD + AF + HF	1776	T2DM	0.0103837	0.00033304
CVD + AF + HF	1776	SBP (mm Hg)	0.00358651	0.000275717
CVD + AF + HF	1776	Treated hypertension	0.00199616	0.000113182
CVD + AF + HF	1776	HbA1c (mmol/mol)	0.000369051	3.47956e-05
CVD + AF + HF	1776	DBP (mm Hg)	0.00015767	6.4003e-05
CVD + AF + HF	1777	Age (years)	0.11913	0.00105586
CVD + AF + HF	1777	Sex	0.0344922	0.000454503
CVD + AF + HF	1777	BMI (kg/m2)	0.0102525	0.000259617
CVD + AF + HF	1777	T2DM	0.0100871	0.00032325
CVD + AF + HF	1777	Family history of heart disease	0.00617109	0.000154526
CVD + AF + HF	1777	SBP (mm Hg)	0.00337526	0.000254785
CVD + AF + HF	1777	Treated hypertension	0.0018286	0.000104387
CVD + AF + HF	1777	HbA1c (mmol/mol)	0.0003704	3.41428e-05
CVD + AF + HF	1777	DBP (mm Hg)	0.000146808	5.98312e-05
CVD + AF + HF	1778	Age (years)	0.117361	0.00097647
CVD + AF + HF	1778	Sex	0.0340754	0.000474676
CVD + AF + HF	1778	T2DM	0.0106398	0.000334378
CVD + AF + HF	1778	BMI (kg/m2)	0.00887265	0.000234499
CVD + AF + HF	1778	SBP (mm Hg)	0.00425064	0.000298718
CVD + AF + HF	1778	Albumin (g/L)	0.00281606	0.000130622
CVD + AF + HF	1778	Treated hypertension	0.00204809	0.000114017
CVD + AF + HF	1778	HbA1c (mmol/mol)	0.00026513	2.95514e-05
CVD + AF + HF	1778	DBP (mm Hg)	8.94488e-05	4.88208e-05
CVD + AF + HF	1779	Age (years)	0.112729	0.00104042
CVD + AF + HF	1779	Sex	0.0356855	0.000477695
CVD + AF + HF	1779	T2DM	0.010329	0.000325235
CVD + AF + HF	1779	BMI (kg/m2)	0.00840045	0.000224635
CVD + AF + HF	1779	Family history of heart disease	0.00616369	0.000151031
CVD + AF + HF	1779	SBP (mm Hg)	0.00401027	0.00027614
CVD + AF + HF	1779	Albumin (g/L)	0.00283544	0.000127517
CVD + AF + HF	1779	Treated hypertension	0.00187604	0.00010665
CVD + AF + HF	1779	HbA1c (mmol/mol)	0.00026603	2.92317e-05
CVD + AF + HF	1779	DBP (mm Hg)	8.2429e-05	4.55816e-05
CVD + AF + HF	1780	Age (years)	0.12151	0.000967746
CVD + AF + HF	1780	Sex	0.0333551	0.000468075
CVD + AF + HF	1780	T2DM	0.0104087	0.000324008
CVD + AF + HF	1780	BMI (kg/m2)	0.00977268	0.000255054
CVD + AF + HF	1780	SBP (mm Hg)	0.00360956	0.000268477
CVD + AF + HF	1780	RWD (%)	0.00290349	0.000116813
CVD + AF + HF	1780	Treated hypertension	0.00203608	0.000113784
CVD + AF + HF	1780	HbA1c (mmol/mol)	0.000207751	2.62622e-05
CVD + AF + HF	1780	DBP (mm Hg)	0.000131072	5.68037e-05
CVD + AF + HF	1781	Age (years)	0.116901	0.0010224
CVD + AF + HF	1781	Sex	0.0349641	0.000473231
CVD + AF + HF	1781	T2DM	0.0101075	0.000313957
CVD + AF + HF	1781	BMI (kg/m2)	0.00927573	0.00024474
CVD + AF + HF	1781	Family history of heart disease	0.00622696	0.000155066
CVD + AF + HF	1781	SBP (mm Hg)	0.00339976	0.000249036
CVD + AF + HF	1781	RWD (%)	0.00293558	0.00011099
CVD + AF + HF	1781	Treated hypertension	0.00186415	0.000104191
CVD + AF + HF	1781	HbA1c (mmol/mol)	0.000207654	2.60138e-05
CVD + AF + HF	1781	DBP (mm Hg)	0.00012127	5.34636e-05
CVD + AF + HF	1782	Age (years)	0.116029	0.000955879
CVD + AF + HF	1782	Sex	0.0343785	0.000491924
CVD + AF + HF	1782	T2DM	0.010633	0.000325513
CVD + AF + HF	1782	BMI (kg/m2)	0.00823286	0.00022648
CVD + AF + HF	1782	SBP (mm Hg)	0.00419708	0.00028915
CVD + AF + HF	1782	RWD (%)	0.00233242	9.84168e-05
CVD + AF + HF	1782	Albumin (g/L)	0.00220353	0.000116583
CVD + AF + HF	1782	Treated hypertension	0.00207554	0.000113235
CVD + AF + HF	1782	HbA1c (mmol/mol)	0.000149542	2.22439e-05
CVD + AF + HF	1782	DBP (mm Hg)	7.63711e-05	4.45119e-05
CVD + AF + HF	1783	Age (years)	0.11136	0.0010159
CVD + AF + HF	1783	Sex	0.0359968	0.000493919
CVD + AF + HF	1783	T2DM	0.0103229	0.000316735
CVD + AF + HF	1783	BMI (kg/m2)	0.00777269	0.00021657
CVD + AF + HF	1783	Family history of heart disease	0.0062149	0.000152506
CVD + AF + HF	1783	SBP (mm Hg)	0.00396217	0.000268362
CVD + AF + HF	1783	RWD (%)	0.00236332	9.32738e-05
CVD + AF + HF	1783	Albumin (g/L)	0.00221898	0.000114037
CVD + AF + HF	1783	Treated hypertension	0.00189875	0.000104817
CVD + AF + HF	1783	HbA1c (mmol/mol)	0.000150814	2.19367e-05
CVD + AF + HF	1783	DBP (mm Hg)	6.99801e-05	4.09445e-05
CVD + AF + HF	1784	Age (years)	0.114543	0.000962289
CVD + AF + HF	1784	Sex	0.0329985	0.000441957
CVD + AF + HF	1784	T2DM	0.010445	0.000339401
CVD + AF + HF	1784	BMI (kg/m2)	0.0100683	0.000259279
CVD + AF + HF	1784	SBP (mm Hg)	0.00378838	0.00028284
CVD + AF + HF	1784	Treated hypertension	0.00190898	0.000112148
CVD + AF + HF	1784	eGFR	0.000825217	7.71763e-05
CVD + AF + HF	1784	HbA1c (mmol/mol)	0.000386876	3.66205e-05
CVD + AF + HF	1784	DBP (mm Hg)	0.000149448	6.33192e-05
CVD + AF + HF	1785	Age (years)	0.109844	0.00102266
CVD + AF + HF	1785	Sex	0.0346053	0.00044528
CVD + AF + HF	1785	T2DM	0.010158	0.000330466
CVD + AF + HF	1785	BMI (kg/m2)	0.00956973	0.000250161
CVD + AF + HF	1785	Family history of heart disease	0.00618644	0.000156811
CVD + AF + HF	1785	SBP (mm Hg)	0.00356975	0.000260213
CVD + AF + HF	1785	Treated hypertension	0.00174451	0.000103548
CVD + AF + HF	1785	eGFR	0.00084787	7.38888e-05
CVD + AF + HF	1785	HbA1c (mmol/mol)	0.000388459	3.5923e-05
CVD + AF + HF	1785	DBP (mm Hg)	0.000139742	5.91046e-05
CVD + AF + HF	1786	Age (years)	0.108377	0.000933355
CVD + AF + HF	1786	Sex	0.0341851	0.000466582
CVD + AF + HF	1786	T2DM	0.0107031	0.000339045
CVD + AF + HF	1786	BMI (kg/m2)	0.0082845	0.000228101
CVD + AF + HF	1786	SBP (mm Hg)	0.00444989	0.000305384
CVD + AF + HF	1786	Albumin (g/L)	0.00274638	0.000124502
CVD + AF + HF	1786	Treated hypertension	0.00196216	0.00011381
CVD + AF + HF	1786	eGFR	0.000768089	7.9677e-05
CVD + AF + HF	1786	HbA1c (mmol/mol)	0.000280785	3.11881e-05
CVD + AF + HF	1786	DBP (mm Hg)	8.55026e-05	4.79514e-05
CVD + AF + HF	1787	Age (years)	0.103616	0.000997224
CVD + AF + HF	1787	Sex	0.0358045	0.000469176
CVD + AF + HF	1787	T2DM	0.0104016	0.000330371
CVD + AF + HF	1787	BMI (kg/m2)	0.00782138	0.000218269
CVD + AF + HF	1787	Family history of heart disease	0.00618006	0.00015309
CVD + AF + HF	1787	SBP (mm Hg)	0.00420636	0.000282262
CVD + AF + HF	1787	Albumin (g/L)	0.00276466	0.000123121
CVD + AF + HF	1787	Treated hypertension	0.00179166	0.000105772
CVD + AF + HF	1787	eGFR	0.000789663	7.78751e-05
CVD + AF + HF	1787	HbA1c (mmol/mol)	0.000282429	3.05924e-05
CVD + AF + HF	1787	DBP (mm Hg)	7.81259e-05	4.46393e-05
CVD + AF + HF	1788	Age (years)	0.112989	0.000931259
CVD + AF + HF	1788	Sex	0.0334612	0.000460087
CVD + AF + HF	1788	T2DM	0.0104772	0.000330564
CVD + AF + HF	1788	BMI (kg/m2)	0.00917988	0.00024552
CVD + AF + HF	1788	SBP (mm Hg)	0.003795	0.000274683
CVD + AF + HF	1788	RWD (%)	0.00278463	0.000121516
CVD + AF + HF	1788	Treated hypertension	0.00195143	0.000112995
CVD + AF + HF	1788	eGFR	0.000699248	7.34311e-05
CVD + AF + HF	1788	HbA1c (mmol/mol)	0.000221624	2.8051e-05
CVD + AF + HF	1788	DBP (mm Hg)	0.000124809	5.58163e-05
CVD + AF + HF	1789	Age (years)	0.108233	0.000986819
CVD + AF + HF	1789	Sex	0.035077	0.000464087
CVD + AF + HF	1789	T2DM	0.0101829	0.000321599
CVD + AF + HF	1789	BMI (kg/m2)	0.00869188	0.000236182
CVD + AF + HF	1789	Family history of heart disease	0.0062416	0.000157174
CVD + AF + HF	1789	SBP (mm Hg)	0.00358148	0.000253766
CVD + AF + HF	1789	RWD (%)	0.00281509	0.000115054
CVD + AF + HF	1789	Treated hypertension	0.00178348	0.000103539
CVD + AF + HF	1789	eGFR	0.000720332	7.0543e-05
CVD + AF + HF	1789	HbA1c (mmol/mol)	0.000223758	2.80258e-05
CVD + AF + HF	1789	DBP (mm Hg)	0.000116023	5.2349e-05
CVD + AF + HF	1790	Age (years)	0.107593	0.000913451
CVD + AF + HF	1790	Sex	0.0344916	0.000483356
CVD + AF + HF	1790	T2DM	0.0107032	0.000330582
CVD + AF + HF	1790	BMI (kg/m2)	0.00771779	0.000219461
CVD + AF + HF	1790	SBP (mm Hg)	0.00438714	0.000294896
CVD + AF + HF	1790	RWD (%)	0.00223907	0.00010318
CVD + AF + HF	1790	Albumin (g/L)	0.00216342	0.000112226
CVD + AF + HF	1790	Treated hypertension	0.00199295	0.000113112
CVD + AF + HF	1790	eGFR	0.000668086	7.51344e-05
CVD + AF + HF	1790	HbA1c (mmol/mol)	0.000163556	2.37644e-05
CVD + AF + HF	1790	DBP (mm Hg)	7.45748e-05	4.38631e-05
CVD + AF + HF	1791	Age (years)	0.102798	0.000973031
CVD + AF + HF	1791	Sex	0.0361138	0.000484773
CVD + AF + HF	1791	T2DM	0.0103982	0.000322487
CVD + AF + HF	1791	BMI (kg/m2)	0.00726314	0.00020988
CVD + AF + HF	1791	Family history of heart disease	0.00622912	0.000155357
CVD + AF + HF	1791	SBP (mm Hg)	0.00414757	0.000273248
CVD + AF + HF	1791	RWD (%)	0.00226463	9.71914e-05
CVD + AF + HF	1791	Albumin (g/L)	0.00217602	0.000111251
CVD + AF + HF	1791	Treated hypertension	0.00181803	0.000104086
CVD + AF + HF	1791	eGFR	0.000685969	7.26598e-05
CVD + AF + HF	1791	HbA1c (mmol/mol)	0.000164067	2.34172e-05
CVD + AF + HF	1791	DBP (mm Hg)	6.74941e-05	4.0516e-05
CVD + AF + HF	1792	Age (years)	0.14147	0.00103082
CVD + AF + HF	1792	Sex	0.0344153	0.00059144
CVD + AF + HF	1792	SBP (mm Hg)	0.00551309	0.000362918
CVD + AF + HF	1792	Total-chol / HDL-chol	0.00298292	0.00028367
CVD + AF + HF	1792	DBP (mm Hg)	1.53979e-05	1.41578e-05
CVD + AF + HF	1793	Age (years)	0.136278	0.00105835
CVD + AF + HF	1793	Sex	0.0361582	0.00058033
CVD + AF + HF	1793	Family history of heart disease	0.00717808	0.000188589
CVD + AF + HF	1793	SBP (mm Hg)	0.00518364	0.000335336
CVD + AF + HF	1793	Total-chol / HDL-chol	0.00280555	0.000290469
CVD + AF + HF	1793	DBP (mm Hg)	1.52681e-05	1.24735e-05
CVD + AF + HF	1794	Age (years)	0.132471	0.00101769
CVD + AF + HF	1794	Sex	0.0356675	0.000620263
CVD + AF + HF	1794	SBP (mm Hg)	0.00663129	0.000396364
CVD + AF + HF	1794	Albumin (g/L)	0.00583989	0.000207093
CVD + AF + HF	1794	Total-chol / HDL-chol	0.00289534	0.000270685
CVD + AF + HF	1794	DBP (mm Hg)	2.69098e-05	1.91763e-05
CVD + AF + HF	1795	Age (years)	0.127163	0.00105655
CVD + AF + HF	1795	Sex	0.0374442	0.000614799
CVD + AF + HF	1795	Family history of heart disease	0.00711305	0.000182513
CVD + AF + HF	1795	SBP (mm Hg)	0.00625962	0.000369903
CVD + AF + HF	1795	Albumin (g/L)	0.00579286	0.000205415
CVD + AF + HF	1795	Total-chol / HDL-chol	0.00271691	0.000276102
CVD + AF + HF	1795	DBP (mm Hg)	2.7075e-05	1.78845e-05
CVD + AF + HF	1796	Age (years)	0.138047	0.00101772
CVD + AF + HF	1796	Sex	0.0345942	0.000575587
CVD + AF + HF	1796	SBP (mm Hg)	0.0055047	0.000346503
CVD + AF + HF	1796	RWD (%)	0.00514804	0.000169599
CVD + AF + HF	1796	Total-chol / HDL-chol	0.00308004	0.000279858
CVD + AF + HF	1796	DBP (mm Hg)	1.53127e-05	1.32623e-05
CVD + AF + HF	1797	Age (years)	0.132753	0.00104946
CVD + AF + HF	1797	Sex	0.0363518	0.000571854
CVD + AF + HF	1797	Family history of heart disease	0.00720093	0.000190119
CVD + AF + HF	1797	SBP (mm Hg)	0.00518059	0.000321799
CVD + AF + HF	1797	RWD (%)	0.00515131	0.000165214
CVD + AF + HF	1797	Total-chol / HDL-chol	0.00288241	0.000287399
CVD + AF + HF	1797	DBP (mm Hg)	1.56271e-05	1.2075e-05
CVD + AF + HF	1798	Age (years)	0.130314	0.000996138
CVD + AF + HF	1798	Sex	0.0357522	0.000611888
CVD + AF + HF	1798	SBP (mm Hg)	0.00648621	0.00037832
CVD + AF + HF	1798	Albumin (g/L)	0.00459674	0.000177481
CVD + AF + HF	1798	RWD (%)	0.00402584	0.000133427
CVD + AF + HF	1798	Total-chol / HDL-chol	0.00299787	0.000269783
CVD + AF + HF	1798	DBP (mm Hg)	2.5491e-05	1.7626e-05
CVD + AF + HF	1799	Age (years)	0.124949	0.00103782
CVD + AF + HF	1799	Sex	0.037526	0.000607918
CVD + AF + HF	1799	Family history of heart disease	0.00713806	0.000186104
CVD + AF + HF	1799	SBP (mm Hg)	0.0061262	0.000351927
CVD + AF + HF	1799	Albumin (g/L)	0.00454623	0.000177237
CVD + AF + HF	1799	RWD (%)	0.00403288	0.000130135
CVD + AF + HF	1799	Total-chol / HDL-chol	0.00280148	0.00027639
CVD + AF + HF	1799	DBP (mm Hg)	2.66522e-05	1.61485e-05
CVD + AF + HF	1800	Age (years)	0.130221	0.000987715
CVD + AF + HF	1800	Sex	0.0345562	0.000587888
CVD + AF + HF	1800	SBP (mm Hg)	0.0058559	0.000377405
CVD + AF + HF	1800	Total-chol / HDL-chol	0.00290708	0.000274152
CVD + AF + HF	1800	eGFR	0.00191137	0.000116918
CVD + AF + HF	1800	DBP (mm Hg)	9.53584e-06	1.00785e-05
CVD + AF + HF	1801	Age (years)	0.124769	0.00101709
CVD + AF + HF	1801	Sex	0.0363216	0.00057479
CVD + AF + HF	1801	Family history of heart disease	0.00716183	0.000195502
CVD + AF + HF	1801	SBP (mm Hg)	0.00551585	0.000347752
CVD + AF + HF	1801	Total-chol / HDL-chol	0.00272529	0.000280043
CVD + AF + HF	1801	eGFR	0.00188353	0.00011376
CVD + AF + HF	1801	DBP (mm Hg)	1.00997e-05	8.65054e-06
CVD + AF + HF	1802	Age (years)	0.121415	0.000959493
CVD + AF + HF	1802	Sex	0.0358274	0.0006188
CVD + AF + HF	1802	SBP (mm Hg)	0.00695906	0.000408175
CVD + AF + HF	1802	Albumin (g/L)	0.00559625	0.000196102
CVD + AF + HF	1802	Total-chol / HDL-chol	0.00282234	0.000260453
CVD + AF + HF	1802	eGFR	0.00163771	0.000115538
CVD + AF + HF	1802	DBP (mm Hg)	2.1287e-05	1.54835e-05
CVD + AF + HF	1803	Age (years)	0.115914	0.001001
CVD + AF + HF	1803	Sex	0.0376196	0.000611239
CVD + AF + HF	1803	Family history of heart disease	0.00709952	0.000188092
CVD + AF + HF	1803	SBP (mm Hg)	0.00657763	0.000379678
CVD + AF + HF	1803	Albumin (g/L)	0.00554924	0.000198235
CVD + AF + HF	1803	Total-chol / HDL-chol	0.00264054	0.000265371
CVD + AF + HF	1803	eGFR	0.00162019	0.000114832
CVD + AF + HF	1803	DBP (mm Hg)	2.09144e-05	1.40997e-05
CVD + AF + HF	1804	Age (years)	0.127495	0.00096634
CVD + AF + HF	1804	Sex	0.0347608	0.00057812
CVD + AF + HF	1804	SBP (mm Hg)	0.00582001	0.000356151
CVD + AF + HF	1804	RWD (%)	0.0048889	0.000177169
CVD + AF + HF	1804	Total-chol / HDL-chol	0.00300143	0.000271322
CVD + AF + HF	1804	eGFR	0.0015611	0.000109431
CVD + AF + HF	1804	DBP (mm Hg)	1.04438e-05	9.35952e-06
CVD + AF + HF	1805	Age (years)	0.121976	0.000998596
CVD + AF + HF	1805	Sex	0.0365337	0.000573175
CVD + AF + HF	1805	Family history of heart disease	0.00718874	0.000196446
CVD + AF + HF	1805	SBP (mm Hg)	0.00548959	0.000330259
CVD + AF + HF	1805	RWD (%)	0.00489696	0.00017072
CVD + AF + HF	1805	Total-chol / HDL-chol	0.00280574	0.000278351
CVD + AF + HF	1805	eGFR	0.00154349	0.000102985
CVD + AF + HF	1805	DBP (mm Hg)	1.04866e-05	8.35939e-06
CVD + AF + HF	1806	Age (years)	0.119919	0.00093619
CVD + AF + HF	1806	Sex	0.0359268	0.000613319
CVD + AF + HF	1806	SBP (mm Hg)	0.00679698	0.000387017
CVD + AF + HF	1806	Albumin (g/L)	0.00442502	0.000168993
CVD + AF + HF	1806	RWD (%)	0.00382858	0.000141171
CVD + AF + HF	1806	Total-chol / HDL-chol	0.00292396	0.000260175
CVD + AF + HF	1806	eGFR	0.00138602	0.00010633
CVD + AF + HF	1806	DBP (mm Hg)	2.03756e-05	1.41366e-05
CVD + AF + HF	1807	Age (years)	0.114382	0.000979372
CVD + AF + HF	1807	Sex	0.0377127	0.000608405
CVD + AF + HF	1807	Family history of heart disease	0.00712688	0.000191584
CVD + AF + HF	1807	SBP (mm Hg)	0.0064268	0.000360272
CVD + AF + HF	1807	Albumin (g/L)	0.00437341	0.000172606
CVD + AF + HF	1807	RWD (%)	0.00383644	0.000136011
CVD + AF + HF	1807	Total-chol / HDL-chol	0.00272763	0.000266754
CVD + AF + HF	1807	eGFR	0.00137322	0.000104723
CVD + AF + HF	1807	DBP (mm Hg)	2.06146e-05	1.31465e-05
CVD + AF + HF	1808	Age (years)	0.136932	0.000962125
CVD + AF + HF	1808	Sex	0.0349373	0.000574488
CVD + AF + HF	1808	SBP (mm Hg)	0.00487975	0.000339821
CVD + AF + HF	1808	Treated hypertension	0.00465035	0.000182578
CVD + AF + HF	1808	Total-chol / HDL-chol	0.0031363	0.000297566
CVD + AF + HF	1808	DBP (mm Hg)	1.5751e-06	2.40405e-06
CVD + AF + HF	1809	Age (years)	0.132007	0.000999163
CVD + AF + HF	1809	Sex	0.0366557	0.000563299
CVD + AF + HF	1809	Family history of heart disease	0.00688001	0.000179527
CVD + AF + HF	1809	SBP (mm Hg)	0.00459764	0.000316665
CVD + AF + HF	1809	Treated hypertension	0.00434813	0.000169507
CVD + AF + HF	1809	Total-chol / HDL-chol	0.0029471	0.000300062
CVD + AF + HF	1809	DBP (mm Hg)	1.14779e-06	1.64644e-06
CVD + AF + HF	1810	Age (years)	0.127764	0.000945303
CVD + AF + HF	1810	Sex	0.0362396	0.000601188
CVD + AF + HF	1810	SBP (mm Hg)	0.00594152	0.000371712
CVD + AF + HF	1810	Albumin (g/L)	0.00572667	0.000200218
CVD + AF + HF	1810	Treated hypertension	0.00455773	0.000189921
CVD + AF + HF	1810	Total-chol / HDL-chol	0.00304603	0.000283227
CVD + AF + HF	1810	DBP (mm Hg)	7.90708e-06	8.15288e-06
CVD + AF + HF	1811	Age (years)	0.122742	0.000990671
CVD + AF + HF	1811	Sex	0.0379835	0.000595166
CVD + AF + HF	1811	Family history of heart disease	0.00681339	0.000173012
CVD + AF + HF	1811	Albumin (g/L)	0.00568085	0.000198465
CVD + AF + HF	1811	SBP (mm Hg)	0.00561859	0.000346776
CVD + AF + HF	1811	Treated hypertension	0.004259	0.000179504
CVD + AF + HF	1811	Total-chol / HDL-chol	0.00285735	0.000286286
CVD + AF + HF	1811	DBP (mm Hg)	7.49682e-06	7.19923e-06
CVD + AF + HF	1812	Age (years)	0.133461	0.000941717
CVD + AF + HF	1812	Sex	0.0351617	0.000564412
CVD + AF + HF	1812	RWD (%)	0.00508494	0.000171288
CVD + AF + HF	1812	SBP (mm Hg)	0.00487659	0.000325445
CVD + AF + HF	1812	Treated hypertension	0.00458027	0.000177393
CVD + AF + HF	1812	Total-chol / HDL-chol	0.00323122	0.000293433
CVD + AF + HF	1812	DBP (mm Hg)	1.48991e-06	2.25599e-06
CVD + AF + HF	1813	Age (years)	0.128446	0.000981594
CVD + AF + HF	1813	Sex	0.0368823	0.000555834
CVD + AF + HF	1813	Family history of heart disease	0.00690481	0.000180815
CVD + AF + HF	1813	RWD (%)	0.0050869	0.000164536
CVD + AF + HF	1813	SBP (mm Hg)	0.00460181	0.000303974
CVD + AF + HF	1813	Treated hypertension	0.00427938	0.000165109
CVD + AF + HF	1813	Total-chol / HDL-chol	0.00302628	0.000298467
CVD + AF + HF	1813	DBP (mm Hg)	1.59305e-06	1.62369e-06
CVD + AF + HF	1814	Age (years)	0.125609	0.000917995
CVD + AF + HF	1814	Sex	0.0363537	0.000596511
CVD + AF + HF	1814	SBP (mm Hg)	0.00580832	0.000354308
CVD + AF + HF	1814	Treated hypertension	0.00450221	0.0001815
CVD + AF + HF	1814	Albumin (g/L)	0.00449741	0.000172597
CVD + AF + HF	1814	RWD (%)	0.00397322	0.000136235
CVD + AF + HF	1814	Total-chol / HDL-chol	0.00314624	0.000282671
CVD + AF + HF	1814	DBP (mm Hg)	7.12042e-06	7.0228e-06
CVD + AF + HF	1815	Age (years)	0.120536	0.000965559
CVD + AF + HF	1815	Sex	0.0380873	0.000588962
CVD + AF + HF	1815	Family history of heart disease	0.00683783	0.000176957
CVD + AF + HF	1815	SBP (mm Hg)	0.00549587	0.000330873
CVD + AF + HF	1815	Albumin (g/L)	0.00444539	0.000171839
CVD + AF + HF	1815	Treated hypertension	0.0042012	0.000169888
CVD + AF + HF	1815	RWD (%)	0.00397562	0.00013159
CVD + AF + HF	1815	Total-chol / HDL-chol	0.00294096	0.000286343
CVD + AF + HF	1815	DBP (mm Hg)	6.77974e-06	6.25877e-06
CVD + AF + HF	1816	Age (years)	0.126259	0.000925275
CVD + AF + HF	1816	Sex	0.0350776	0.000573477
CVD + AF + HF	1816	SBP (mm Hg)	0.00518713	0.000354388
CVD + AF + HF	1816	Treated hypertension	0.00443026	0.000179342
CVD + AF + HF	1816	Total-chol / HDL-chol	0.00305527	0.000288988
CVD + AF + HF	1816	eGFR	0.00161317	0.00010359
CVD + AF + HF	1816	DBP (mm Hg)	-9.11988e-07	1.45933e-06
CVD + AF + HF	1817	Age (years)	0.121093	0.000963343
CVD + AF + HF	1817	Sex	0.0368113	0.00055858
CVD + AF + HF	1817	Family history of heart disease	0.00687663	0.000185619
CVD + AF + HF	1817	SBP (mm Hg)	0.00489974	0.000328974
CVD + AF + HF	1817	Treated hypertension	0.00414119	0.000167256
CVD + AF + HF	1817	Total-chol / HDL-chol	0.00286644	0.00029179
CVD + AF + HF	1817	eGFR	0.00160532	0.000101464
CVD + AF + HF	1817	DBP (mm Hg)	-1.57263e-06	2.06184e-06
CVD + AF + HF	1818	Age (years)	0.117367	0.000895724
CVD + AF + HF	1818	Sex	0.0363936	0.000600345
CVD + AF + HF	1818	SBP (mm Hg)	0.00623637	0.00038208
CVD + AF + HF	1818	Albumin (g/L)	0.00550253	0.000189027
CVD + AF + HF	1818	Treated hypertension	0.00435768	0.000188041
CVD + AF + HF	1818	Total-chol / HDL-chol	0.00297176	0.000274355
CVD + AF + HF	1818	eGFR	0.00137537	0.000101915
CVD + AF + HF	1818	DBP (mm Hg)	4.23767e-06	4.57223e-06
CVD + AF + HF	1819	Age (years)	0.112168	0.000943198
CVD + AF + HF	1819	Sex	0.038148	0.000592428
CVD + AF + HF	1819	Family history of heart disease	0.00681146	0.000177889
CVD + AF + HF	1819	SBP (mm Hg)	0.00590833	0.0003562
CVD + AF + HF	1819	Albumin (g/L)	0.00545752	0.000190964
CVD + AF + HF	1819	Treated hypertension	0.00406719	0.00017752
CVD + AF + HF	1819	Total-chol / HDL-chol	0.00278278	0.000276841
CVD + AF + HF	1819	eGFR	0.00137103	0.000102726
CVD + AF + HF	1819	DBP (mm Hg)	3.97667e-06	3.94965e-06
CVD + AF + HF	1820	Age (years)	0.123525	0.000894935
CVD + AF + HF	1820	Sex	0.0353142	0.000567299
CVD + AF + HF	1820	SBP (mm Hg)	0.00515936	0.000335579
CVD + AF + HF	1820	RWD (%)	0.00484878	0.00017795
CVD + AF + HF	1820	Treated hypertension	0.00438594	0.000176218
CVD + AF + HF	1820	Total-chol / HDL-chol	0.00315238	0.000286295
CVD + AF + HF	1820	eGFR	0.00130127	9.69123e-05
CVD + AF + HF	1820	DBP (mm Hg)	-6.82499e-07	1.04166e-06
CVD + AF + HF	1821	Age (years)	0.1183	0.000936284
CVD + AF + HF	1821	Sex	0.0370466	0.000556739
CVD + AF + HF	1821	Family history of heart disease	0.00690309	0.000186362
CVD + AF + HF	1821	SBP (mm Hg)	0.00488019	0.000312931
CVD + AF + HF	1821	RWD (%)	0.00485286	0.000170084
CVD + AF + HF	1821	Treated hypertension	0.00409337	0.000164486
CVD + AF + HF	1821	Total-chol / HDL-chol	0.0029506	0.000290669
CVD + AF + HF	1821	eGFR	0.00129755	9.27334e-05
CVD + AF + HF	1821	DBP (mm Hg)	-1.09805e-06	1.48859e-06
CVD + AF + HF	1822	Age (years)	0.115892	0.000866656
CVD + AF + HF	1822	Sex	0.0365156	0.000598534
CVD + AF + HF	1822	SBP (mm Hg)	0.00608769	0.000363684
CVD + AF + HF	1822	Albumin (g/L)	0.00434284	0.000163249
CVD + AF + HF	1822	Treated hypertension	0.00432158	0.000181595
CVD + AF + HF	1822	RWD (%)	0.00379479	0.000142715
CVD + AF + HF	1822	Total-chol / HDL-chol	0.00307422	0.000273582
CVD + AF + HF	1822	eGFR	0.00115077	9.3685e-05
CVD + AF + HF	1822	DBP (mm Hg)	3.58221e-06	4.05317e-06
CVD + AF + HF	1823	Age (years)	0.110659	0.000915651
CVD + AF + HF	1823	Sex	0.0382565	0.000589912
CVD + AF + HF	1823	Family history of heart disease	0.00683746	0.000181701
CVD + AF + HF	1823	SBP (mm Hg)	0.00576841	0.000339151
CVD + AF + HF	1823	Albumin (g/L)	0.00428958	0.000165765
CVD + AF + HF	1823	Treated hypertension	0.00402675	0.000169818
CVD + AF + HF	1823	RWD (%)	0.00379672	0.000137289
CVD + AF + HF	1823	Total-chol / HDL-chol	0.0028707	0.000277963
CVD + AF + HF	1823	eGFR	0.00114734	9.32274e-05
CVD + AF + HF	1823	DBP (mm Hg)	3.45798e-06	3.50215e-06
CVD + AF + HF	1824	Age (years)	0.130556	0.00109097
CVD + AF + HF	1824	Sex	0.0327573	0.000537882
CVD + AF + HF	1824	HbA1c (mmol/mol)	0.0111771	0.000223365
CVD + AF + HF	1824	SBP (mm Hg)	0.00444661	0.000315172
CVD + AF + HF	1824	Total-chol / HDL-chol	0.00244954	0.000253391
CVD + AF + HF	1824	DBP (mm Hg)	3.80203e-05	2.45522e-05
CVD + AF + HF	1825	Age (years)	0.125426	0.00112536
CVD + AF + HF	1825	Sex	0.0344934	0.000531166
CVD + AF + HF	1825	HbA1c (mmol/mol)	0.010887	0.00022194
CVD + AF + HF	1825	Family history of heart disease	0.00693716	0.000175819
CVD + AF + HF	1825	SBP (mm Hg)	0.00417605	0.000295186
CVD + AF + HF	1825	Total-chol / HDL-chol	0.00230371	0.00025646
CVD + AF + HF	1825	DBP (mm Hg)	3.91886e-05	2.26413e-05
CVD + AF + HF	1826	Age (years)	0.122482	0.00106151
CVD + AF + HF	1826	Sex	0.0339363	0.000573238
CVD + AF + HF	1826	HbA1c (mmol/mol)	0.0101621	0.000213196
CVD + AF + HF	1826	SBP (mm Hg)	0.00539369	0.00034681
CVD + AF + HF	1826	Albumin (g/L)	0.00462744	0.000181601
CVD + AF + HF	1826	Total-chol / HDL-chol	0.00239007	0.000241519
CVD + AF + HF	1826	DBP (mm Hg)	5.41951e-05	2.8619e-05
CVD + AF + HF	1827	Age (years)	0.117301	0.00110123
CVD + AF + HF	1827	Sex	0.0356981	0.000565727
CVD + AF + HF	1827	HbA1c (mmol/mol)	0.00989923	0.000208396
CVD + AF + HF	1827	Family history of heart disease	0.00689423	0.000170519
CVD + AF + HF	1827	SBP (mm Hg)	0.00508929	0.00032474
CVD + AF + HF	1827	Albumin (g/L)	0.00461142	0.000177277
CVD + AF + HF	1827	Total-chol / HDL-chol	0.0022401	0.000244465
CVD + AF + HF	1827	DBP (mm Hg)	5.38092e-05	2.68444e-05
CVD + AF + HF	1828	Age (years)	0.127819	0.00107241
CVD + AF + HF	1828	Sex	0.032971	0.00054247
CVD + AF + HF	1828	HbA1c (mmol/mol)	0.00996191	0.000214778
CVD + AF + HF	1828	SBP (mm Hg)	0.00450889	0.00030542
CVD + AF + HF	1828	RWD (%)	0.00377839	0.000133858
CVD + AF + HF	1828	Total-chol / HDL-chol	0.00256495	0.000253268
CVD + AF + HF	1828	DBP (mm Hg)	3.81119e-05	2.28771e-05
CVD + AF + HF	1829	Age (years)	0.122639	0.00110431
CVD + AF + HF	1829	Sex	0.0347226	0.000538349
CVD + AF + HF	1829	HbA1c (mmol/mol)	0.00968697	0.000215747
CVD + AF + HF	1829	Family history of heart disease	0.00697168	0.00017538
CVD + AF + HF	1829	SBP (mm Hg)	0.00424411	0.000285524
CVD + AF + HF	1829	RWD (%)	0.00380363	0.000129899
CVD + AF + HF	1829	Total-chol / HDL-chol	0.00240348	0.000258624
CVD + AF + HF	1829	DBP (mm Hg)	3.89436e-05	2.11114e-05
CVD + AF + HF	1830	Age (years)	0.120857	0.00104261
CVD + AF + HF	1830	Sex	0.034052	0.000580139
CVD + AF + HF	1830	HbA1c (mmol/mol)	0.0092228	0.000208855
CVD + AF + HF	1830	SBP (mm Hg)	0.00534721	0.000335423
CVD + AF + HF	1830	Albumin (g/L)	0.0037026	0.000158043
CVD + AF + HF	1830	RWD (%)	0.00293129	0.000106077
CVD + AF + HF	1830	Total-chol / HDL-chol	0.00249901	0.000243255
CVD + AF + HF	1830	DBP (mm Hg)	5.24141e-05	2.68864e-05
CVD + AF + HF	1831	Age (years)	0.11565	0.00108011
CVD + AF + HF	1831	Sex	0.0358174	0.000571976
CVD + AF + HF	1831	HbA1c (mmol/mol)	0.00897103	0.000206866
CVD + AF + HF	1831	Family history of heart disease	0.00692829	0.00017325
CVD + AF + HF	1831	SBP (mm Hg)	0.00504852	0.000312746
CVD + AF + HF	1831	Albumin (g/L)	0.00368081	0.000154854
CVD + AF + HF	1831	RWD (%)	0.00295293	0.000104531
CVD + AF + HF	1831	Total-chol / HDL-chol	0.00233515	0.000247944
CVD + AF + HF	1831	DBP (mm Hg)	5.25535e-05	2.4848e-05
CVD + AF + HF	1832	Age (years)	0.118527	0.00102741
CVD + AF + HF	1832	Sex	0.0329211	0.00052826
CVD + AF + HF	1832	HbA1c (mmol/mol)	0.0111008	0.000229201
CVD + AF + HF	1832	SBP (mm Hg)	0.00475216	0.000327438
CVD + AF + HF	1832	Total-chol / HDL-chol	0.00238584	0.000242726
CVD + AF + HF	1832	eGFR	0.00172443	0.000116025
CVD + AF + HF	1832	DBP (mm Hg)	3.13748e-05	2.11819e-05
CVD + AF + HF	1833	Age (years)	0.113239	0.00106254
CVD + AF + HF	1833	Sex	0.0346797	0.000520926
CVD + AF + HF	1833	HbA1c (mmol/mol)	0.0108217	0.000228897
CVD + AF + HF	1833	Family history of heart disease	0.00692135	0.000186675
CVD + AF + HF	1833	SBP (mm Hg)	0.00447278	0.000303737
CVD + AF + HF	1833	Total-chol / HDL-chol	0.00223525	0.000245906
CVD + AF + HF	1833	eGFR	0.00171988	0.000116841
CVD + AF + HF	1833	DBP (mm Hg)	3.16557e-05	1.91388e-05
CVD + AF + HF	1834	Age (years)	0.110827	0.000980501
CVD + AF + HF	1834	Sex	0.0341137	0.000565291
CVD + AF + HF	1834	HbA1c (mmol/mol)	0.0101113	0.0002183
CVD + AF + HF	1834	SBP (mm Hg)	0.00568589	0.000358482
CVD + AF + HF	1834	Albumin (g/L)	0.00440522	0.000173156
CVD + AF + HF	1834	Total-chol / HDL-chol	0.00232681	0.000231635
CVD + AF + HF	1834	eGFR	0.00151063	0.000115876
CVD + AF + HF	1834	DBP (mm Hg)	4.66648e-05	2.58517e-05
CVD + AF + HF	1835	Age (years)	0.105546	0.00102432
CVD + AF + HF	1835	Sex	0.0358879	0.000556055
CVD + AF + HF	1835	HbA1c (mmol/mol)	0.00985791	0.000215092
CVD + AF + HF	1835	Family history of heart disease	0.00688166	0.000179617
CVD + AF + HF	1835	SBP (mm Hg)	0.00537338	0.000332856
CVD + AF + HF	1835	Albumin (g/L)	0.00438958	0.000172606
CVD + AF + HF	1835	Total-chol / HDL-chol	0.00217221	0.000234404
CVD + AF + HF	1835	eGFR	0.00150929	0.000117448
CVD + AF + HF	1835	DBP (mm Hg)	4.59082e-05	2.39167e-05
CVD + AF + HF	1836	Age (years)	0.116588	0.00100613
CVD + AF + HF	1836	Sex	0.0331511	0.000535968
CVD + AF + HF	1836	HbA1c (mmol/mol)	0.00993445	0.000221337
CVD + AF + HF	1836	SBP (mm Hg)	0.0047941	0.000314827
CVD + AF + HF	1836	RWD (%)	0.00355377	0.000139608
CVD + AF + HF	1836	Total-chol / HDL-chol	0.00249805	0.000244105
CVD + AF + HF	1836	eGFR	0.00147203	0.000109258
CVD + AF + HF	1836	DBP (mm Hg)	3.16255e-05	1.9606e-05
CVD + AF + HF	1837	Age (years)	0.11127	0.00103883
CVD + AF + HF	1837	Sex	0.0349168	0.00053063
CVD + AF + HF	1837	HbA1c (mmol/mol)	0.00966584	0.000223009
CVD + AF + HF	1837	Family history of heart disease	0.00695748	0.000185367
CVD + AF + HF	1837	SBP (mm Hg)	0.00451869	0.000293066
CVD + AF + HF	1837	RWD (%)	0.00357668	0.000134818
CVD + AF + HF	1837	Total-chol / HDL-chol	0.0023324	0.000249106
CVD + AF + HF	1837	eGFR	0.00146853	0.00010778
CVD + AF + HF	1837	DBP (mm Hg)	3.28543e-05	1.83339e-05
CVD + AF + HF	1838	Age (years)	0.109903	0.000966
CVD + AF + HF	1838	Sex	0.0342364	0.000572546
CVD + AF + HF	1838	HbA1c (mmol/mol)	0.00920737	0.000215042
CVD + AF + HF	1838	SBP (mm Hg)	0.00562465	0.000344612
CVD + AF + HF	1838	Albumin (g/L)	0.00354301	0.000152682
CVD + AF + HF	1838	RWD (%)	0.00275684	0.000113478
CVD + AF + HF	1838	Total-chol / HDL-chol	0.00243503	0.000233785
CVD + AF + HF	1838	eGFR	0.00132432	0.000109143
CVD + AF + HF	1838	DBP (mm Hg)	4.49391e-05	2.4226e-05
CVD + AF + HF	1839	Age (years)	0.104607	0.0010054
CVD + AF + HF	1839	Sex	0.0360106	0.000563065
CVD + AF + HF	1839	HbA1c (mmol/mol)	0.00896114	0.000214429
CVD + AF + HF	1839	Family history of heart disease	0.00691546	0.000180936
CVD + AF + HF	1839	SBP (mm Hg)	0.00531695	0.000320473
CVD + AF + HF	1839	Albumin (g/L)	0.00351982	0.000152712
CVD + AF + HF	1839	RWD (%)	0.00277583	0.000110086
CVD + AF + HF	1839	Total-chol / HDL-chol	0.0022673	0.000238591
CVD + AF + HF	1839	eGFR	0.00132351	0.000108152
CVD + AF + HF	1839	DBP (mm Hg)	4.47566e-05	2.22628e-05
CVD + AF + HF	1840	Age (years)	0.126927	0.00102558
CVD + AF + HF	1840	Sex	0.0332841	0.000527603
CVD + AF + HF	1840	HbA1c (mmol/mol)	0.0102623	0.000202157
CVD + AF + HF	1840	SBP (mm Hg)	0.00398986	0.000304973
CVD + AF + HF	1840	Treated hypertension	0.00367043	0.000146996
CVD + AF + HF	1840	Total-chol / HDL-chol	0.00260698	0.000268954
CVD + AF + HF	1840	DBP (mm Hg)	1.63548e-05	1.44054e-05
CVD + AF + HF	1841	Age (years)	0.122038	0.001061
CVD + AF + HF	1841	Sex	0.0349831	0.000520795
CVD + AF + HF	1841	HbA1c (mmol/mol)	0.0100191	0.000198985
CVD + AF + HF	1841	Family history of heart disease	0.00668345	0.000168774
CVD + AF + HF	1841	SBP (mm Hg)	0.00375528	0.000285433
CVD + AF + HF	1841	Treated hypertension	0.0034081	0.000141751
CVD + AF + HF	1841	Total-chol / HDL-chol	0.00244767	0.000269343
CVD + AF + HF	1841	DBP (mm Hg)	1.59845e-05	1.30075e-05
CVD + AF + HF	1842	Age (years)	0.118722	0.000998347
CVD + AF + HF	1842	Sex	0.0345058	0.000559432
CVD + AF + HF	1842	HbA1c (mmol/mol)	0.00928347	0.000190355
CVD + AF + HF	1842	SBP (mm Hg)	0.00488958	0.000333601
CVD + AF + HF	1842	Albumin (g/L)	0.00458319	0.000180783
CVD + AF + HF	1842	Treated hypertension	0.00362961	0.000154888
CVD + AF + HF	1842	Total-chol / HDL-chol	0.00254417	0.000255482
CVD + AF + HF	1842	DBP (mm Hg)	2.667e-05	1.87486e-05
CVD + AF + HF	1843	Age (years)	0.113797	0.00103975
CVD + AF + HF	1843	Sex	0.0362226	0.000552542
CVD + AF + HF	1843	HbA1c (mmol/mol)	0.00906282	0.000186135
CVD + AF + HF	1843	Family history of heart disease	0.00663408	0.000163071
CVD + AF + HF	1843	SBP (mm Hg)	0.0046253	0.000312378
CVD + AF + HF	1843	Albumin (g/L)	0.00456252	0.000176052
CVD + AF + HF	1843	Treated hypertension	0.00336751	0.000149134
CVD + AF + HF	1843	Total-chol / HDL-chol	0.00238397	0.00025718
CVD + AF + HF	1843	DBP (mm Hg)	2.71452e-05	1.75947e-05
CVD + AF + HF	1844	Age (years)	0.124143	0.000999048
CVD + AF + HF	1844	Sex	0.0335235	0.000535668
CVD + AF + HF	1844	HbA1c (mmol/mol)	0.00908082	0.000194979
CVD + AF + HF	1844	SBP (mm Hg)	0.00404639	0.0002954
CVD + AF + HF	1844	RWD (%)	0.00378206	0.000138588
CVD + AF + HF	1844	Treated hypertension	0.00365528	0.00014417
CVD + AF + HF	1844	Total-chol / HDL-chol	0.00271888	0.000268007
CVD + AF + HF	1844	DBP (mm Hg)	1.56024e-05	1.33e-05
CVD + AF + HF	1845	Age (years)	0.119211	0.00103269
CVD + AF + HF	1845	Sex	0.0352315	0.000528527
CVD + AF + HF	1845	HbA1c (mmol/mol)	0.00885327	0.000195138
CVD + AF + HF	1845	Family history of heart disease	0.00671694	0.000168062
CVD + AF + HF	1845	SBP (mm Hg)	0.0038187	0.000276293
CVD + AF + HF	1845	RWD (%)	0.00380291	0.000132472
CVD + AF + HF	1845	Treated hypertension	0.00339408	0.000137528
CVD + AF + HF	1845	Total-chol / HDL-chol	0.00254682	0.000270585
CVD + AF + HF	1845	DBP (mm Hg)	1.56695e-05	1.21618e-05
CVD + AF + HF	1846	Age (years)	0.117086	0.000972307
CVD + AF + HF	1846	Sex	0.0346408	0.000568281
CVD + AF + HF	1846	HbA1c (mmol/mol)	0.00837583	0.000187965
CVD + AF + HF	1846	SBP (mm Hg)	0.00484328	0.000323316
CVD + AF + HF	1846	Albumin (g/L)	0.0036589	0.000158783
CVD + AF + HF	1846	Treated hypertension	0.00361918	0.00014861
CVD + AF + HF	1846	RWD (%)	0.00293531	0.000110084
CVD + AF + HF	1846	Total-chol / HDL-chol	0.00265217	0.000256588
CVD + AF + HF	1846	DBP (mm Hg)	2.49483e-05	1.73996e-05
CVD + AF + HF	1847	Age (years)	0.112137	0.00101234
CVD + AF + HF	1847	Sex	0.0363554	0.000559031
CVD + AF + HF	1847	HbA1c (mmol/mol)	0.0081649	0.00018694
CVD + AF + HF	1847	Family history of heart disease	0.00666703	0.000165655
CVD + AF + HF	1847	SBP (mm Hg)	0.00458475	0.000301801
CVD + AF + HF	1847	Albumin (g/L)	0.00363238	0.000154237
CVD + AF + HF	1847	Treated hypertension	0.00335606	0.000142308
CVD + AF + HF	1847	RWD (%)	0.0029526	0.000105649
CVD + AF + HF	1847	Total-chol / HDL-chol	0.00247918	0.000260084
CVD + AF + HF	1847	DBP (mm Hg)	2.49025e-05	1.61049e-05
CVD + AF + HF	1848	Age (years)	0.115511	0.00096785
CVD + AF + HF	1848	Sex	0.0334333	0.000521071
CVD + AF + HF	1848	HbA1c (mmol/mol)	0.0102169	0.000206889
CVD + AF + HF	1848	SBP (mm Hg)	0.00427149	0.000316935
CVD + AF + HF	1848	Treated hypertension	0.00347382	0.000146082
CVD + AF + HF	1848	Total-chol / HDL-chol	0.00253757	0.000259951
CVD + AF + HF	1848	eGFR	0.00148929	0.000107755
CVD + AF + HF	1848	DBP (mm Hg)	1.23381e-05	1.13979e-05
CVD + AF + HF	1849	Age (years)	0.110466	0.00100547
CVD + AF + HF	1849	Sex	0.0351518	0.000513235
CVD + AF + HF	1849	HbA1c (mmol/mol)	0.00998189	0.000206374
CVD + AF + HF	1849	Family history of heart disease	0.00667923	0.000176777
CVD + AF + HF	1849	SBP (mm Hg)	0.00403182	0.000294706
CVD + AF + HF	1849	Treated hypertension	0.00322091	0.000140635
CVD + AF + HF	1849	Total-chol / HDL-chol	0.00237713	0.000260867
CVD + AF + HF	1849	eGFR	0.00149522	0.000108302
CVD + AF + HF	1849	DBP (mm Hg)	1.21811e-05	1.00358e-05
CVD + AF + HF	1850	Age (years)	0.107736	0.000926617
CVD + AF + HF	1850	Sex	0.0346648	0.000553143
CVD + AF + HF	1850	HbA1c (mmol/mol)	0.00925956	0.000195038
CVD + AF + HF	1850	SBP (mm Hg)	0.00515946	0.000345047
CVD + AF + HF	1850	Albumin (g/L)	0.00437713	0.000172551
CVD + AF + HF	1850	Treated hypertension	0.00344733	0.000154234
CVD + AF + HF	1850	Total-chol / HDL-chol	0.00247651	0.000247255
CVD + AF + HF	1850	eGFR	0.00129315	0.000106648
CVD + AF + HF	1850	DBP (mm Hg)	2.22476e-05	1.63034e-05
CVD + AF + HF	1851	Age (years)	0.102707	0.000972076
CVD + AF + HF	1851	Sex	0.0363913	0.000544894
CVD + AF + HF	1851	HbA1c (mmol/mol)	0.00904439	0.000192911
CVD + AF + HF	1851	Family history of heart disease	0.00663026	0.000169135
CVD + AF + HF	1851	SBP (mm Hg)	0.00488745	0.000322093
CVD + AF + HF	1851	Albumin (g/L)	0.00435611	0.000170843
CVD + AF + HF	1851	Treated hypertension	0.00319099	0.000148362
CVD + AF + HF	1851	Total-chol / HDL-chol	0.00231319	0.000249135
CVD + AF + HF	1851	eGFR	0.00130068	0.000108739
CVD + AF + HF	1851	DBP (mm Hg)	2.20206e-05	1.51206e-05
CVD + AF + HF	1852	Age (years)	0.113548	0.000939042
CVD + AF + HF	1852	Sex	0.0336817	0.000530409
CVD + AF + HF	1852	HbA1c (mmol/mol)	0.00907388	0.0002009
CVD + AF + HF	1852	SBP (mm Hg)	0.00430918	0.000305638
CVD + AF + HF	1852	RWD (%)	0.00357004	0.000144152
CVD + AF + HF	1852	Treated hypertension	0.00347337	0.000143963
CVD + AF + HF	1852	Total-chol / HDL-chol	0.00265006	0.000260286
CVD + AF + HF	1852	eGFR	0.00125075	0.00010074
CVD + AF + HF	1852	DBP (mm Hg)	1.24791e-05	1.02484e-05
CVD + AF + HF	1853	Age (years)	0.108476	0.000974299
CVD + AF + HF	1853	Sex	0.0354017	0.000522679
CVD + AF + HF	1853	HbA1c (mmol/mol)	0.00885123	0.000202236
CVD + AF + HF	1853	Family history of heart disease	0.00671239	0.000175373
CVD + AF + HF	1853	SBP (mm Hg)	0.00407303	0.000285137
CVD + AF + HF	1853	RWD (%)	0.00358875	0.000137928
CVD + AF + HF	1853	Treated hypertension	0.00321999	0.000137735
CVD + AF + HF	1853	Total-chol / HDL-chol	0.00247511	0.000262795
CVD + AF + HF	1853	eGFR	0.00125776	0.000100051
CVD + AF + HF	1853	DBP (mm Hg)	1.26575e-05	9.54451e-06
CVD + AF + HF	1854	Age (years)	0.106811	0.000904586
CVD + AF + HF	1854	Sex	0.0348041	0.00056199
CVD + AF + HF	1854	HbA1c (mmol/mol)	0.00837969	0.000193827
CVD + AF + HF	1854	SBP (mm Hg)	0.00510085	0.000332557
CVD + AF + HF	1854	Albumin (g/L)	0.00351458	0.000152862
CVD + AF + HF	1854	Treated hypertension	0.0034491	0.00014883
CVD + AF + HF	1854	RWD (%)	0.00277216	0.000117002
CVD + AF + HF	1854	Total-chol / HDL-chol	0.00258753	0.00024821
CVD + AF + HF	1854	eGFR	0.00112005	9.93942e-05
CVD + AF + HF	1854	DBP (mm Hg)	2.10402e-05	1.47528e-05
CVD + AF + HF	1855	Age (years)	0.101767	0.000946797
CVD + AF + HF	1855	Sex	0.0365263	0.000552046
CVD + AF + HF	1855	HbA1c (mmol/mol)	0.0081717	0.000194017
CVD + AF + HF	1855	Family history of heart disease	0.00666304	0.000170948
CVD + AF + HF	1855	SBP (mm Hg)	0.00483266	0.000310656
CVD + AF + HF	1855	Albumin (g/L)	0.00348484	0.000151334
CVD + AF + HF	1855	Treated hypertension	0.0031906	0.000142302
CVD + AF + HF	1855	RWD (%)	0.00278622	0.000112142
CVD + AF + HF	1855	Total-chol / HDL-chol	0.00240984	0.000251561
CVD + AF + HF	1855	eGFR	0.00112541	9.99212e-05
CVD + AF + HF	1855	DBP (mm Hg)	2.04968e-05	1.35761e-05
CVD + AF + HF	1856	Age (years)	0.130274	0.0010978
CVD + AF + HF	1856	Sex	0.0288058	0.000445906
CVD + AF + HF	1856	T2DM	0.0197282	0.000404573
CVD + AF + HF	1856	SBP (mm Hg)	0.00392142	0.0002966
CVD + AF + HF	1856	Total-chol / HDL-chol	0.00278114	0.000279892
CVD + AF + HF	1856	DBP (mm Hg)	5.86766e-05	3.13426e-05
CVD + AF + HF	1857	Age (years)	0.125398	0.00111771
CVD + AF + HF	1857	Sex	0.0305147	0.000443927
CVD + AF + HF	1857	T2DM	0.0192011	0.000400352
CVD + AF + HF	1857	Family history of heart disease	0.00667553	0.000158453
CVD + AF + HF	1857	SBP (mm Hg)	0.00366748	0.000274402
CVD + AF + HF	1857	Total-chol / HDL-chol	0.00262563	0.000282362
CVD + AF + HF	1857	DBP (mm Hg)	5.82475e-05	2.88448e-05
CVD + AF + HF	1858	Age (years)	0.121776	0.00106965
CVD + AF + HF	1858	Sex	0.0300932	0.000469337
CVD + AF + HF	1858	T2DM	0.0188346	0.000401002
CVD + AF + HF	1858	SBP (mm Hg)	0.0048321	0.000326673
CVD + AF + HF	1858	Albumin (g/L)	0.00470891	0.000167705
CVD + AF + HF	1858	Total-chol / HDL-chol	0.00271201	0.000267398
CVD + AF + HF	1858	DBP (mm Hg)	7.92899e-05	3.49499e-05
CVD + AF + HF	1859	Age (years)	0.116838	0.00110287
CVD + AF + HF	1859	Sex	0.0318184	0.000468885
CVD + AF + HF	1859	T2DM	0.0183116	0.000397413
CVD + AF + HF	1859	Family history of heart disease	0.00660343	0.000154943
CVD + AF + HF	1859	Albumin (g/L)	0.00467865	0.000162371
CVD + AF + HF	1859	SBP (mm Hg)	0.00454294	0.000303477
CVD + AF + HF	1859	Total-chol / HDL-chol	0.00255443	0.00026806
CVD + AF + HF	1859	DBP (mm Hg)	7.8446e-05	3.26075e-05
CVD + AF + HF	1860	Age (years)	0.127445	0.00107725
CVD + AF + HF	1860	Sex	0.0291083	0.000449506
CVD + AF + HF	1860	T2DM	0.018715	0.000388307
CVD + AF + HF	1860	SBP (mm Hg)	0.00395316	0.000285963
CVD + AF + HF	1860	RWD (%)	0.00394535	0.000124683
CVD + AF + HF	1860	Total-chol / HDL-chol	0.00287984	0.000280009
CVD + AF + HF	1860	DBP (mm Hg)	5.64922e-05	2.95603e-05
CVD + AF + HF	1861	Age (years)	0.1225	0.0010926
CVD + AF + HF	1861	Sex	0.0308384	0.000447286
CVD + AF + HF	1861	T2DM	0.0181901	0.000385634
CVD + AF + HF	1861	Family history of heart disease	0.00670867	0.000161973
CVD + AF + HF	1861	RWD (%)	0.00395916	0.00012012
CVD + AF + HF	1861	SBP (mm Hg)	0.00370447	0.000264636
CVD + AF + HF	1861	Total-chol / HDL-chol	0.00270929	0.000282547
CVD + AF + HF	1861	DBP (mm Hg)	5.69999e-05	2.76654e-05
CVD + AF + HF	1862	Age (years)	0.120118	0.00104932
CVD + AF + HF	1862	Sex	0.0302745	0.000475488
CVD + AF + HF	1862	T2DM	0.0180334	0.000385841
CVD + AF + HF	1862	SBP (mm Hg)	0.00475846	0.000314911
CVD + AF + HF	1862	Albumin (g/L)	0.0037331	0.000148595
CVD + AF + HF	1862	RWD (%)	0.00301848	9.96669e-05
CVD + AF + HF	1862	Total-chol / HDL-chol	0.00280334	0.000268043
CVD + AF + HF	1862	DBP (mm Hg)	7.48533e-05	3.31634e-05
CVD + AF + HF	1863	Age (years)	0.11514	0.00107706
CVD + AF + HF	1863	Sex	0.0320049	0.000472217
CVD + AF + HF	1863	T2DM	0.0175124	0.00038448
CVD + AF + HF	1863	Family history of heart disease	0.0066374	0.000159542
CVD + AF + HF	1863	SBP (mm Hg)	0.00447614	0.000291926
CVD + AF + HF	1863	Albumin (g/L)	0.00370003	0.000145291
CVD + AF + HF	1863	RWD (%)	0.00303217	9.59527e-05
CVD + AF + HF	1863	Total-chol / HDL-chol	0.00263182	0.000269296
CVD + AF + HF	1863	DBP (mm Hg)	7.44583e-05	3.09402e-05
CVD + AF + HF	1864	Age (years)	0.118516	0.00104015
CVD + AF + HF	1864	Sex	0.0289889	0.00043558
CVD + AF + HF	1864	T2DM	0.0195741	0.000419119
CVD + AF + HF	1864	SBP (mm Hg)	0.00419932	0.000305125
CVD + AF + HF	1864	Total-chol / HDL-chol	0.00271194	0.000269433
CVD + AF + HF	1864	eGFR	0.00162325	0.000112535
CVD + AF + HF	1864	DBP (mm Hg)	4.98495e-05	2.81228e-05
CVD + AF + HF	1865	Age (years)	0.113492	0.00106058
CVD + AF + HF	1865	Sex	0.0307181	0.000432744
CVD + AF + HF	1865	T2DM	0.0190699	0.00041756
CVD + AF + HF	1865	Family history of heart disease	0.00667097	0.000166382
CVD + AF + HF	1865	SBP (mm Hg)	0.00393609	0.000280795
CVD + AF + HF	1865	Total-chol / HDL-chol	0.00254949	0.000270758
CVD + AF + HF	1865	eGFR	0.00162885	0.000109606
CVD + AF + HF	1865	DBP (mm Hg)	4.8936e-05	2.56924e-05
CVD + AF + HF	1866	Age (years)	0.11045	0.0010001
CVD + AF + HF	1866	Sex	0.0302847	0.000461028
CVD + AF + HF	1866	T2DM	0.0187223	0.00041126
CVD + AF + HF	1866	SBP (mm Hg)	0.00509701	0.000334291
CVD + AF + HF	1866	Albumin (g/L)	0.0045023	0.000156468
CVD + AF + HF	1866	Total-chol / HDL-chol	0.00264227	0.000256781
CVD + AF + HF	1866	eGFR	0.00141278	0.000112434
CVD + AF + HF	1866	DBP (mm Hg)	6.94099e-05	3.19308e-05
CVD + AF + HF	1867	Age (years)	0.105414	0.00103357
CVD + AF + HF	1867	Sex	0.0320231	0.000458336
CVD + AF + HF	1867	T2DM	0.0182159	0.000408488
CVD + AF + HF	1867	Family history of heart disease	0.00660161	0.000162417
CVD + AF + HF	1867	SBP (mm Hg)	0.00479954	0.000309679
CVD + AF + HF	1867	Albumin (g/L)	0.00447177	0.000153959
CVD + AF + HF	1867	Total-chol / HDL-chol	0.00247816	0.000257604
CVD + AF + HF	1867	eGFR	0.00142245	0.000109862
CVD + AF + HF	1867	DBP (mm Hg)	6.82114e-05	3.01321e-05
CVD + AF + HF	1868	Age (years)	0.116463	0.00101447
CVD + AF + HF	1868	Sex	0.0293103	0.000442619
CVD + AF + HF	1868	T2DM	0.018622	0.00040314
CVD + AF + HF	1868	SBP (mm Hg)	0.00420788	0.000293328
CVD + AF + HF	1868	RWD (%)	0.00373719	0.000130074
CVD + AF + HF	1868	Total-chol / HDL-chol	0.0028052	0.000270424
CVD + AF + HF	1868	eGFR	0.00137773	0.000109169
CVD + AF + HF	1868	DBP (mm Hg)	4.814e-05	2.67142e-05
CVD + AF + HF	1869	Age (years)	0.111387	0.00103003
CVD + AF + HF	1869	Sex	0.0310527	0.000439236
CVD + AF + HF	1869	T2DM	0.0181116	0.000402669
CVD + AF + HF	1869	Family history of heart disease	0.00670256	0.000168064
CVD + AF + HF	1869	SBP (mm Hg)	0.00395482	0.000270881
CVD + AF + HF	1869	RWD (%)	0.00374932	0.000124683
CVD + AF + HF	1869	Total-chol / HDL-chol	0.00263175	0.00027249
CVD + AF + HF	1869	eGFR	0.00138352	0.000103026
CVD + AF + HF	1869	DBP (mm Hg)	4.89536e-05	2.48412e-05
CVD + AF + HF	1870	Age (years)	0.109461	0.000980847
CVD + AF + HF	1870	Sex	0.0304766	0.000467709
CVD + AF + HF	1870	T2DM	0.0179663	0.000396651
CVD + AF + HF	1870	SBP (mm Hg)	0.00500886	0.000321338
CVD + AF + HF	1870	Albumin (g/L)	0.00358816	0.000139906
CVD + AF + HF	1870	RWD (%)	0.00286177	0.000105067
CVD + AF + HF	1870	Total-chol / HDL-chol	0.00273264	0.000257839
CVD + AF + HF	1870	eGFR	0.00123641	0.000106514
CVD + AF + HF	1870	DBP (mm Hg)	6.51e-05	3.07426e-05
CVD + AF + HF	1871	Age (years)	0.104395	0.00100832
CVD + AF + HF	1871	Sex	0.0322159	0.000462717
CVD + AF + HF	1871	T2DM	0.0174567	0.000396436
CVD + AF + HF	1871	Family history of heart disease	0.00663561	0.000165736
CVD + AF + HF	1871	SBP (mm Hg)	0.00472065	0.000298068
CVD + AF + HF	1871	Albumin (g/L)	0.00355469	0.000139159
CVD + AF + HF	1871	RWD (%)	0.0028746	0.000100016
CVD + AF + HF	1871	Total-chol / HDL-chol	0.0025589	0.000259452
CVD + AF + HF	1871	eGFR	0.00124614	0.000102565
CVD + AF + HF	1871	DBP (mm Hg)	6.57742e-05	2.85867e-05
CVD + AF + HF	1872	Age (years)	0.127452	0.00106028
CVD + AF + HF	1872	Sex	0.0294079	0.000436095
CVD + AF + HF	1872	T2DM	0.0184048	0.000380377
CVD + AF + HF	1872	SBP (mm Hg)	0.00357378	0.000288982
CVD + AF + HF	1872	Total-chol / HDL-chol	0.00291665	0.00029278
CVD + AF + HF	1872	Treated hypertension	0.00285394	0.000125998
CVD + AF + HF	1872	DBP (mm Hg)	3.1784e-05	2.26456e-05
CVD + AF + HF	1873	Age (years)	0.122758	0.00108682
CVD + AF + HF	1873	Sex	0.0310866	0.000435442
CVD + AF + HF	1873	T2DM	0.0179442	0.000372977
CVD + AF + HF	1873	Family history of heart disease	0.00648131	0.000154125
CVD + AF + HF	1873	SBP (mm Hg)	0.00335054	0.0002689
CVD + AF + HF	1873	Total-chol / HDL-chol	0.00275461	0.000292631
CVD + AF + HF	1873	Treated hypertension	0.00262126	0.000116846
CVD + AF + HF	1873	DBP (mm Hg)	3.31688e-05	2.06336e-05
CVD + AF + HF	1874	Age (years)	0.118858	0.00103682
CVD + AF + HF	1874	Sex	0.0307453	0.000461531
CVD + AF + HF	1874	T2DM	0.0175428	0.000372984
CVD + AF + HF	1874	Albumin (g/L)	0.0046862	0.000169873
CVD + AF + HF	1874	SBP (mm Hg)	0.0044491	0.000318998
CVD + AF + HF	1874	Total-chol / HDL-chol	0.0028416	0.000279727
CVD + AF + HF	1874	Treated hypertension	0.0028227	0.000126806
CVD + AF + HF	1874	DBP (mm Hg)	4.75391e-05	2.67369e-05
CVD + AF + HF	1875	Age (years)	0.114111	0.00107325
CVD + AF + HF	1875	Sex	0.0324327	0.000461979
CVD + AF + HF	1875	T2DM	0.0170836	0.000367727
CVD + AF + HF	1875	Family history of heart disease	0.00640636	0.000150402
CVD + AF + HF	1875	Albumin (g/L)	0.0046505	0.000164312
CVD + AF + HF	1875	SBP (mm Hg)	0.00419222	0.000297376
CVD + AF + HF	1875	Total-chol / HDL-chol	0.00267803	0.000279416
CVD + AF + HF	1875	Treated hypertension	0.00258846	0.000120448
CVD + AF + HF	1875	DBP (mm Hg)	4.80677e-05	2.4764e-05
CVD + AF + HF	1876	Age (years)	0.124554	0.00103326
CVD + AF + HF	1876	Sex	0.0297355	0.000445361
CVD + AF + HF	1876	T2DM	0.017406	0.000363476
CVD + AF + HF	1876	RWD (%)	0.00395568	0.000129838
CVD + AF + HF	1876	SBP (mm Hg)	0.00360199	0.000279889
CVD + AF + HF	1876	Total-chol / HDL-chol	0.00301392	0.000291431
CVD + AF + HF	1876	Treated hypertension	0.0028455	0.000122098
CVD + AF + HF	1876	DBP (mm Hg)	3.06917e-05	2.14303e-05
CVD + AF + HF	1877	Age (years)	0.119799	0.00105415
CVD + AF + HF	1877	Sex	0.0314261	0.000441143
CVD + AF + HF	1877	T2DM	0.0169464	0.000357838
CVD + AF + HF	1877	Family history of heart disease	0.0065079	0.00015652
CVD + AF + HF	1877	RWD (%)	0.00396196	0.000124845
CVD + AF + HF	1877	SBP (mm Hg)	0.00338608	0.000259846
CVD + AF + HF	1877	Total-chol / HDL-chol	0.0028373	0.000292269
CVD + AF + HF	1877	Treated hypertension	0.00261083	0.000114278
CVD + AF + HF	1877	DBP (mm Hg)	3.13793e-05	2.01487e-05
CVD + AF + HF	1878	Age (years)	0.117161	0.00101049
CVD + AF + HF	1878	Sex	0.0309402	0.000471332
CVD + AF + HF	1878	T2DM	0.016754	0.000358462
CVD + AF + HF	1878	SBP (mm Hg)	0.00437805	0.000308715
CVD + AF + HF	1878	Albumin (g/L)	0.00370547	0.00015088
CVD + AF + HF	1878	RWD (%)	0.00302563	0.000103768
CVD + AF + HF	1878	Total-chol / HDL-chol	0.00293313	0.00027977
CVD + AF + HF	1878	Treated hypertension	0.00281559	0.000122462
CVD + AF + HF	1878	DBP (mm Hg)	4.4408e-05	2.54373e-05
CVD + AF + HF	1879	Age (years)	0.112381	0.00104048
CVD + AF + HF	1879	Sex	0.032629	0.000465949
CVD + AF + HF	1879	T2DM	0.0162969	0.000354788
CVD + AF + HF	1879	Family history of heart disease	0.00643834	0.000154695
CVD + AF + HF	1879	SBP (mm Hg)	0.00413039	0.000286574
CVD + AF + HF	1879	Albumin (g/L)	0.00366953	0.000147007
CVD + AF + HF	1879	RWD (%)	0.00303499	9.965e-05
CVD + AF + HF	1879	Total-chol / HDL-chol	0.00275598	0.000279963
CVD + AF + HF	1879	Treated hypertension	0.00258121	0.000115417
CVD + AF + HF	1879	DBP (mm Hg)	4.52449e-05	2.36532e-05
CVD + AF + HF	1880	Age (years)	0.116199	0.00101629
CVD + AF + HF	1880	Sex	0.0295701	0.000428031
CVD + AF + HF	1880	T2DM	0.0183093	0.000391903
CVD + AF + HF	1880	SBP (mm Hg)	0.00383146	0.000298317
CVD + AF + HF	1880	Total-chol / HDL-chol	0.00283771	0.000282646
CVD + AF + HF	1880	Treated hypertension	0.00268084	0.00012417
CVD + AF + HF	1880	eGFR	0.00142753	0.000104861
CVD + AF + HF	1880	DBP (mm Hg)	2.68221e-05	1.96411e-05
CVD + AF + HF	1881	Age (years)	0.111356	0.00104282
CVD + AF + HF	1881	Sex	0.0312663	0.00042578
CVD + AF + HF	1881	T2DM	0.0178644	0.000387314
CVD + AF + HF	1881	Family history of heart disease	0.00648355	0.000159926
CVD + AF + HF	1881	SBP (mm Hg)	0.00360345	0.000276834
CVD + AF + HF	1881	Total-chol / HDL-chol	0.00267269	0.000282591
CVD + AF + HF	1881	Treated hypertension	0.00245878	0.000115449
CVD + AF + HF	1881	eGFR	0.00144257	0.000101708
CVD + AF + HF	1881	DBP (mm Hg)	2.64335e-05	1.81946e-05
CVD + AF + HF	1882	Age (years)	0.108078	0.000981984
CVD + AF + HF	1882	Sex	0.0309158	0.000453856
CVD + AF + HF	1882	T2DM	0.0174827	0.000380588
CVD + AF + HF	1882	SBP (mm Hg)	0.00469713	0.000327516
CVD + AF + HF	1882	Albumin (g/L)	0.00449142	0.000159622
CVD + AF + HF	1882	Total-chol / HDL-chol	0.00276705	0.000269835
CVD + AF + HF	1882	Treated hypertension	0.00266468	0.000125964
CVD + AF + HF	1882	eGFR	0.00123655	0.000104214
CVD + AF + HF	1882	DBP (mm Hg)	4.14783e-05	2.40796e-05
CVD + AF + HF	1883	Age (years)	0.103228	0.00101665
CVD + AF + HF	1883	Sex	0.0326147	0.000452047
CVD + AF + HF	1883	T2DM	0.0170364	0.000376384
CVD + AF + HF	1883	Family history of heart disease	0.0064129	0.000155008
CVD + AF + HF	1883	Albumin (g/L)	0.00445711	0.000156501
CVD + AF + HF	1883	SBP (mm Hg)	0.00443465	0.000304557
CVD + AF + HF	1883	Total-chol / HDL-chol	0.00259867	0.000270084
CVD + AF + HF	1883	Treated hypertension	0.0024389	0.00011947
CVD + AF + HF	1883	eGFR	0.00125232	0.000101705
CVD + AF + HF	1883	DBP (mm Hg)	4.06796e-05	2.25744e-05
CVD + AF + HF	1884	Age (years)	0.114098	0.000981655
CVD + AF + HF	1884	Sex	0.029912	0.000438833
CVD + AF + HF	1884	T2DM	0.0173607	0.000375399
CVD + AF + HF	1884	SBP (mm Hg)	0.00384129	0.000287844
CVD + AF + HF	1884	RWD (%)	0.00375524	0.000135304
CVD + AF + HF	1884	Total-chol / HDL-chol	0.00293409	0.000282907
CVD + AF + HF	1884	Treated hypertension	0.00268756	0.000122102
CVD + AF + HF	1884	eGFR	0.00119476	0.000101143
CVD + AF + HF	1884	DBP (mm Hg)	2.57698e-05	1.90679e-05
CVD + AF + HF	1885	Age (years)	0.109208	0.00100249
CVD + AF + HF	1885	Sex	0.031613	0.00043381
CVD + AF + HF	1885	T2DM	0.0169104	0.000372198
CVD + AF + HF	1885	Family history of heart disease	0.00651057	0.000160882
CVD + AF + HF	1885	RWD (%)	0.00375976	0.000129291
CVD + AF + HF	1885	SBP (mm Hg)	0.00362142	0.000267359
CVD + AF + HF	1885	Total-chol / HDL-chol	0.00275706	0.000283499
CVD + AF + HF	1885	Treated hypertension	0.00246086	0.000113934
CVD + AF + HF	1885	eGFR	0.00120802	9.59813e-05
CVD + AF + HF	1885	DBP (mm Hg)	2.61799e-05	1.77196e-05
CVD + AF + HF	1886	Age (years)	0.107061	0.00095405
CVD + AF + HF	1886	Sex	0.0311178	0.000463519
CVD + AF + HF	1886	T2DM	0.0167291	0.000367036
CVD + AF + HF	1886	SBP (mm Hg)	0.00461273	0.000315825
CVD + AF + HF	1886	Albumin (g/L)	0.00357015	0.000142639
CVD + AF + HF	1886	RWD (%)	0.00287532	0.000109521
CVD + AF + HF	1886	Total-chol / HDL-chol	0.00285797	0.000270269
CVD + AF + HF	1886	Treated hypertension	0.00266728	0.000122651
CVD + AF + HF	1886	eGFR	0.00106867	9.81429e-05
CVD + AF + HF	1886	DBP (mm Hg)	3.78022e-05	2.29177e-05
CVD + AF + HF	1887	Age (years)	0.102186	0.00098343
CVD + AF + HF	1887	Sex	0.0328143	0.000457345
CVD + AF + HF	1887	T2DM	0.0162812	0.000364539
CVD + AF + HF	1887	Family history of heart disease	0.00644315	0.00015912
CVD + AF + HF	1887	SBP (mm Hg)	0.00436003	0.000294057
CVD + AF + HF	1887	Albumin (g/L)	0.00353532	0.000140912
CVD + AF + HF	1887	RWD (%)	0.00288285	0.000104561
CVD + AF + HF	1887	Total-chol / HDL-chol	0.00268082	0.000270778
CVD + AF + HF	1887	Treated hypertension	0.00243977	0.000115013
CVD + AF + HF	1887	eGFR	0.00108449	9.44132e-05
CVD + AF + HF	1887	DBP (mm Hg)	3.87913e-05	2.14815e-05
CVD + AF + HF	1888	Age (years)	0.128966	0.00109991
CVD + AF + HF	1888	Sex	0.0289823	0.000450479
CVD + AF + HF	1888	T2DM	0.0163165	0.000377234
CVD + AF + HF	1888	SBP (mm Hg)	0.00385124	0.000291445
CVD + AF + HF	1888	Total-chol / HDL-chol	0.00268017	0.000276013
CVD + AF + HF	1888	HbA1c (mmol/mol)	0.000817837	5.73171e-05
CVD + AF + HF	1888	DBP (mm Hg)	6.05975e-05	3.19367e-05
CVD + AF + HF	1889	Age (years)	0.124052	0.00112377
CVD + AF + HF	1889	Sex	0.030705	0.000448745
CVD + AF + HF	1889	T2DM	0.0157931	0.000371997
CVD + AF + HF	1889	Family history of heart disease	0.00667508	0.0001577
CVD + AF + HF	1889	SBP (mm Hg)	0.00360171	0.000270508
CVD + AF + HF	1889	Total-chol / HDL-chol	0.00252922	0.000277908
CVD + AF + HF	1889	HbA1c (mmol/mol)	0.000811457	5.66423e-05
CVD + AF + HF	1889	DBP (mm Hg)	6.05581e-05	2.97517e-05
CVD + AF + HF	1890	Age (years)	0.120785	0.00107284
CVD + AF + HF	1890	Sex	0.0302186	0.000475908
CVD + AF + HF	1890	T2DM	0.0160768	0.00037757
CVD + AF + HF	1890	SBP (mm Hg)	0.00475646	0.000321861
CVD + AF + HF	1890	Albumin (g/L)	0.00457413	0.000167145
CVD + AF + HF	1890	Total-chol / HDL-chol	0.00263019	0.000263687
CVD + AF + HF	1890	HbA1c (mmol/mol)	0.000552703	4.97438e-05
CVD + AF + HF	1890	DBP (mm Hg)	8.14408e-05	3.58469e-05
CVD + AF + HF	1891	Age (years)	0.115819	0.00110628
CVD + AF + HF	1891	Sex	0.0319507	0.000475274
CVD + AF + HF	1891	T2DM	0.0155471	0.000372807
CVD + AF + HF	1891	Family history of heart disease	0.00660463	0.000154479
CVD + AF + HF	1891	Albumin (g/L)	0.00454427	0.000161002
CVD + AF + HF	1891	SBP (mm Hg)	0.00447225	0.000299829
CVD + AF + HF	1891	Total-chol / HDL-chol	0.00247581	0.000264403
CVD + AF + HF	1891	HbA1c (mmol/mol)	0.000547407	4.79103e-05
CVD + AF + HF	1891	DBP (mm Hg)	8.14431e-05	3.34258e-05
CVD + AF + HF	1892	Age (years)	0.126419	0.00107781
CVD + AF + HF	1892	Sex	0.0292371	0.000454711
CVD + AF + HF	1892	T2DM	0.0160712	0.000366244
CVD + AF + HF	1892	SBP (mm Hg)	0.00389977	0.000282837
CVD + AF + HF	1892	RWD (%)	0.00379486	0.00012148
CVD + AF + HF	1892	Total-chol / HDL-chol	0.00279998	0.000276819
CVD + AF + HF	1892	HbA1c (mmol/mol)	0.000508486	4.68133e-05
CVD + AF + HF	1892	DBP (mm Hg)	5.82852e-05	3.0252e-05
CVD + AF + HF	1893	Age (years)	0.121445	0.00109543
CVD + AF + HF	1893	Sex	0.0309739	0.000452743
CVD + AF + HF	1893	T2DM	0.0155462	0.000362157
CVD + AF + HF	1893	Family history of heart disease	0.00670582	0.000161023
CVD + AF + HF	1893	RWD (%)	0.00380807	0.000116513
CVD + AF + HF	1893	SBP (mm Hg)	0.00365536	0.000262187
CVD + AF + HF	1893	Total-chol / HDL-chol	0.00263253	0.000279306
CVD + AF + HF	1893	HbA1c (mmol/mol)	0.000501843	4.66548e-05
CVD + AF + HF	1893	DBP (mm Hg)	5.88021e-05	2.8397e-05
CVD + AF + HF	1894	Age (years)	0.119334	0.0010509
CVD + AF + HF	1894	Sex	0.0303661	0.000481364
CVD + AF + HF	1894	T2DM	0.0158852	0.000367519
CVD + AF + HF	1894	SBP (mm Hg)	0.00470425	0.000311823
CVD + AF + HF	1894	Albumin (g/L)	0.003652	0.000148122
CVD + AF + HF	1894	RWD (%)	0.00292063	9.73169e-05
CVD + AF + HF	1894	Total-chol / HDL-chol	0.00273965	0.00026494
CVD + AF + HF	1894	HbA1c (mmol/mol)	0.000349256	4.02367e-05
CVD + AF + HF	1894	DBP (mm Hg)	7.66916e-05	3.37162e-05
CVD + AF + HF	1895	Age (years)	0.114332	0.00107857
CVD + AF + HF	1895	Sex	0.0321003	0.000478431
CVD + AF + HF	1895	T2DM	0.0153531	0.000364902
CVD + AF + HF	1895	Family history of heart disease	0.00663528	0.000158838
CVD + AF + HF	1895	SBP (mm Hg)	0.00442385	0.000289448
CVD + AF + HF	1895	Albumin (g/L)	0.003618	0.000144428
CVD + AF + HF	1895	RWD (%)	0.00293133	9.37349e-05
CVD + AF + HF	1895	Total-chol / HDL-chol	0.00256884	0.000266483
CVD + AF + HF	1895	HbA1c (mmol/mol)	0.000342491	3.94898e-05
CVD + AF + HF	1895	DBP (mm Hg)	7.64506e-05	3.17238e-05
CVD + AF + HF	1896	Age (years)	0.11706	0.00103712
CVD + AF + HF	1896	Sex	0.0291696	0.000440219
CVD + AF + HF	1896	T2DM	0.0161172	0.000389092
CVD + AF + HF	1896	SBP (mm Hg)	0.00413003	0.000299569
CVD + AF + HF	1896	Total-chol / HDL-chol	0.00261118	0.000264908
CVD + AF + HF	1896	eGFR	0.00161374	0.000115632
CVD + AF + HF	1896	HbA1c (mmol/mol)	0.000823022	5.9928e-05
CVD + AF + HF	1896	DBP (mm Hg)	5.24952e-05	2.88632e-05
CVD + AF + HF	1897	Age (years)	0.112005	0.00106099
CVD + AF + HF	1897	Sex	0.0309085	0.000436524
CVD + AF + HF	1897	T2DM	0.0156154	0.000386015
CVD + AF + HF	1897	Family history of heart disease	0.00667017	0.000166575
CVD + AF + HF	1897	SBP (mm Hg)	0.00387036	0.000277083
CVD + AF + HF	1897	Total-chol / HDL-chol	0.00245243	0.000266291
CVD + AF + HF	1897	eGFR	0.00162094	0.000113421
CVD + AF + HF	1897	HbA1c (mmol/mol)	0.000816323	5.93676e-05
CVD + AF + HF	1897	DBP (mm Hg)	5.11323e-05	2.67616e-05
CVD + AF + HF	1898	Age (years)	0.109342	0.000997786
CVD + AF + HF	1898	Sex	0.0304125	0.000466929
CVD + AF + HF	1898	T2DM	0.0159085	0.000385133
CVD + AF + HF	1898	SBP (mm Hg)	0.00501986	0.000329782
CVD + AF + HF	1898	Albumin (g/L)	0.00436672	0.000156283
CVD + AF + HF	1898	Total-chol / HDL-chol	0.00256006	0.00025314
CVD + AF + HF	1898	eGFR	0.00140921	0.000114971
CVD + AF + HF	1898	HbA1c (mmol/mol)	0.000562706	5.10121e-05
CVD + AF + HF	1898	DBP (mm Hg)	7.14887e-05	3.24352e-05
CVD + AF + HF	1899	Age (years)	0.104283	0.00103336
CVD + AF + HF	1899	Sex	0.0321569	0.000463866
CVD + AF + HF	1899	T2DM	0.0153968	0.000381157
CVD + AF + HF	1899	Family history of heart disease	0.00660213	0.000162635
CVD + AF + HF	1899	SBP (mm Hg)	0.00472758	0.000305946
CVD + AF + HF	1899	Albumin (g/L)	0.00433595	0.000152639
CVD + AF + HF	1899	Total-chol / HDL-chol	0.00239817	0.000253989
CVD + AF + HF	1899	eGFR	0.00142069	0.000112634
CVD + AF + HF	1899	HbA1c (mmol/mol)	0.00055654	4.95542e-05
CVD + AF + HF	1899	DBP (mm Hg)	7.00223e-05	3.04033e-05
CVD + AF + HF	1900	Age (years)	0.115317	0.00101207
CVD + AF + HF	1900	Sex	0.0294418	0.000446977
CVD + AF + HF	1900	T2DM	0.0159173	0.000378754
CVD + AF + HF	1900	SBP (mm Hg)	0.00415544	0.000289601
CVD + AF + HF	1900	RWD (%)	0.00358574	0.00012708
CVD + AF + HF	1900	Total-chol / HDL-chol	0.00272582	0.000266754
CVD + AF + HF	1900	eGFR	0.00137678	0.000110998
CVD + AF + HF	1900	HbA1c (mmol/mol)	0.000519438	4.89621e-05
CVD + AF + HF	1900	DBP (mm Hg)	5.02701e-05	2.73977e-05
CVD + AF + HF	1901	Age (years)	0.110219	0.00103021
CVD + AF + HF	1901	Sex	0.0311892	0.000443585
CVD + AF + HF	1901	T2DM	0.0154068	0.000376591
CVD + AF + HF	1901	Family history of heart disease	0.00669986	0.000168069
CVD + AF + HF	1901	SBP (mm Hg)	0.00390495	0.000268531
CVD + AF + HF	1901	RWD (%)	0.00359591	0.000121285
CVD + AF + HF	1901	Total-chol / HDL-chol	0.00255454	0.000269045
CVD + AF + HF	1901	eGFR	0.00138397	0.000105609
CVD + AF + HF	1901	HbA1c (mmol/mol)	0.000511067	4.89935e-05
CVD + AF + HF	1901	DBP (mm Hg)	5.02486e-05	2.54759e-05
CVD + AF + HF	1902	Age (years)	0.108578	0.000978703
CVD + AF + HF	1902	Sex	0.0305703	0.000472451
CVD + AF + HF	1902	T2DM	0.0157496	0.000376318
CVD + AF + HF	1902	SBP (mm Hg)	0.00495234	0.000318228
CVD + AF + HF	1902	Albumin (g/L)	0.00350467	0.000139598
CVD + AF + HF	1902	RWD (%)	0.00276134	0.000102572
CVD + AF + HF	1902	Total-chol / HDL-chol	0.00266735	0.000255077
CVD + AF + HF	1902	eGFR	0.00123778	0.000108602
CVD + AF + HF	1902	HbA1c (mmol/mol)	0.000360165	4.17551e-05
CVD + AF + HF	1902	DBP (mm Hg)	6.70495e-05	3.13593e-05
CVD + AF + HF	1903	Age (years)	0.103493	0.00100776
CVD + AF + HF	1903	Sex	0.0323125	0.000468067
CVD + AF + HF	1903	T2DM	0.0152313	0.000374712
CVD + AF + HF	1903	Family history of heart disease	0.00663357	0.000165508
CVD + AF + HF	1903	SBP (mm Hg)	0.00466663	0.000295202
CVD + AF + HF	1903	Albumin (g/L)	0.0034708	0.000138673
CVD + AF + HF	1903	RWD (%)	0.00277107	9.75708e-05
CVD + AF + HF	1903	Total-chol / HDL-chol	0.00249452	0.000257113
CVD + AF + HF	1903	eGFR	0.00124865	0.000104715
CVD + AF + HF	1903	HbA1c (mmol/mol)	0.000354749	4.12778e-05
CVD + AF + HF	1903	DBP (mm Hg)	6.73101e-05	2.92805e-05
CVD + AF + HF	1904	Age (years)	0.126137	0.00106238
CVD + AF + HF	1904	Sex	0.0295833	0.00044251
CVD + AF + HF	1904	T2DM	0.0151167	0.000352414
CVD + AF + HF	1904	SBP (mm Hg)	0.00350789	0.000284614
CVD + AF + HF	1904	Treated hypertension	0.00283064	0.000124392
CVD + AF + HF	1904	Total-chol / HDL-chol	0.00281587	0.000288842
CVD + AF + HF	1904	HbA1c (mmol/mol)	0.000803701	5.6173e-05
CVD + AF + HF	1904	DBP (mm Hg)	3.37971e-05	2.34654e-05
CVD + AF + HF	1905	Age (years)	0.121406	0.00109114
CVD + AF + HF	1905	Sex	0.0312712	0.000441793
CVD + AF + HF	1905	T2DM	0.014656	0.000344723
CVD + AF + HF	1905	Family history of heart disease	0.00647895	0.000154297
CVD + AF + HF	1905	SBP (mm Hg)	0.00328811	0.000265475
CVD + AF + HF	1905	Total-chol / HDL-chol	0.00265588	0.000288697
CVD + AF + HF	1905	Treated hypertension	0.00260027	0.000116237
CVD + AF + HF	1905	HbA1c (mmol/mol)	0.000796544	5.45727e-05
CVD + AF + HF	1905	DBP (mm Hg)	3.35076e-05	2.15625e-05
CVD + AF + HF	1906	Age (years)	0.117865	0.00103944
CVD + AF + HF	1906	Sex	0.0308682	0.000468423
CVD + AF + HF	1906	T2DM	0.0148941	0.000350079
CVD + AF + HF	1906	Albumin (g/L)	0.00455235	0.000169166
CVD + AF + HF	1906	SBP (mm Hg)	0.00437686	0.000315031
CVD + AF + HF	1906	Treated hypertension	0.00280559	0.000125897
CVD + AF + HF	1906	Total-chol / HDL-chol	0.00275811	0.000276182
CVD + AF + HF	1906	HbA1c (mmol/mol)	0.000541687	4.80158e-05
CVD + AF + HF	1906	DBP (mm Hg)	4.86385e-05	2.73935e-05
CVD + AF + HF	1907	Age (years)	0.113092	0.00107605
CVD + AF + HF	1907	Sex	0.0325608	0.000468376
CVD + AF + HF	1907	T2DM	0.0144245	0.000343571
CVD + AF + HF	1907	Family history of heart disease	0.00640584	0.00015055
CVD + AF + HF	1907	Albumin (g/L)	0.00451705	0.000162876
CVD + AF + HF	1907	SBP (mm Hg)	0.00412455	0.000293587
CVD + AF + HF	1907	Total-chol / HDL-chol	0.00259749	0.000276028
CVD + AF + HF	1907	Treated hypertension	0.00257229	0.000120035
CVD + AF + HF	1907	HbA1c (mmol/mol)	0.000536358	4.62058e-05
CVD + AF + HF	1907	DBP (mm Hg)	5.00962e-05	2.57538e-05
CVD + AF + HF	1908	Age (years)	0.123531	0.00103274
CVD + AF + HF	1908	Sex	0.0298619	0.000451036
CVD + AF + HF	1908	T2DM	0.0148744	0.000341736
CVD + AF + HF	1908	RWD (%)	0.00380703	0.000126268
CVD + AF + HF	1908	SBP (mm Hg)	0.00355354	0.000276857
CVD + AF + HF	1908	Total-chol / HDL-chol	0.00293498	0.000288557
CVD + AF + HF	1908	Treated hypertension	0.00282815	0.00012114
CVD + AF + HF	1908	HbA1c (mmol/mol)	0.000496225	4.58914e-05
CVD + AF + HF	1908	DBP (mm Hg)	3.24036e-05	2.212e-05
CVD + AF + HF	1909	Age (years)	0.118747	0.00105543
CVD + AF + HF	1909	Sex	0.0315571	0.000447223
CVD + AF + HF	1909	T2DM	0.0144089	0.000335121
CVD + AF + HF	1909	Family history of heart disease	0.00650489	0.000156439
CVD + AF + HF	1909	RWD (%)	0.00381052	0.000121019
CVD + AF + HF	1909	SBP (mm Hg)	0.00333929	0.000257268
CVD + AF + HF	1909	Total-chol / HDL-chol	0.00275885	0.000289047
CVD + AF + HF	1909	Treated hypertension	0.0025941	0.000113728
CVD + AF + HF	1909	HbA1c (mmol/mol)	0.000487816	4.51319e-05
CVD + AF + HF	1909	DBP (mm Hg)	3.25243e-05	2.07379e-05
CVD + AF + HF	1910	Age (years)	0.116381	0.00101138
CVD + AF + HF	1910	Sex	0.0310289	0.000477323
CVD + AF + HF	1910	T2DM	0.0147024	0.000340621
CVD + AF + HF	1910	SBP (mm Hg)	0.00432585	0.000305692
CVD + AF + HF	1910	Albumin (g/L)	0.00362454	0.000150211
CVD + AF + HF	1910	RWD (%)	0.00292702	0.000101772
CVD + AF + HF	1910	Total-chol / HDL-chol	0.00286734	0.000277026
CVD + AF + HF	1910	Treated hypertension	0.00280118	0.000121773
CVD + AF + HF	1910	HbA1c (mmol/mol)	0.000338955	3.88829e-05
CVD + AF + HF	1910	DBP (mm Hg)	4.55329e-05	2.59851e-05
CVD + AF + HF	1911	Age (years)	0.111578	0.0010416
CVD + AF + HF	1911	Sex	0.0327201	0.000472347
CVD + AF + HF	1911	T2DM	0.0142302	0.000335862
CVD + AF + HF	1911	Family history of heart disease	0.00643611	0.000154844
CVD + AF + HF	1911	SBP (mm Hg)	0.00407962	0.000284198
CVD + AF + HF	1911	Albumin (g/L)	0.00358846	0.00014607
CVD + AF + HF	1911	RWD (%)	0.00293429	9.69244e-05
CVD + AF + HF	1911	Total-chol / HDL-chol	0.0026911	0.000277213
CVD + AF + HF	1911	Treated hypertension	0.00256783	0.000114997
CVD + AF + HF	1911	HbA1c (mmol/mol)	0.000333468	3.80021e-05
CVD + AF + HF	1911	DBP (mm Hg)	4.64558e-05	2.44391e-05
CVD + AF + HF	1912	Age (years)	0.114746	0.00101229
CVD + AF + HF	1912	Sex	0.0297488	0.000434364
CVD + AF + HF	1912	T2DM	0.0149756	0.000361736
CVD + AF + HF	1912	SBP (mm Hg)	0.00376576	0.000294185
CVD + AF + HF	1912	Total-chol / HDL-chol	0.00273575	0.000278255
CVD + AF + HF	1912	Treated hypertension	0.00265824	0.000122875
CVD + AF + HF	1912	eGFR	0.0014196	0.000108215
CVD + AF + HF	1912	HbA1c (mmol/mol)	0.00080779	5.81443e-05
CVD + AF + HF	1912	DBP (mm Hg)	2.86968e-05	2.06763e-05
CVD + AF + HF	1913	Age (years)	0.109874	0.00104143
CVD + AF + HF	1913	Sex	0.0314525	0.000431082
CVD + AF + HF	1913	T2DM	0.0145311	0.000356418
CVD + AF + HF	1913	Family history of heart disease	0.00648248	0.000160451
CVD + AF + HF	1913	SBP (mm Hg)	0.00354216	0.000273176
CVD + AF + HF	1913	Total-chol / HDL-chol	0.00257474	0.000278147
CVD + AF + HF	1913	Treated hypertension	0.00243838	0.000114978
CVD + AF + HF	1913	eGFR	0.00143696	0.000105411
CVD + AF + HF	1913	HbA1c (mmol/mol)	0.000801233	5.68737e-05
CVD + AF + HF	1913	DBP (mm Hg)	2.79523e-05	1.88801e-05
CVD + AF + HF	1914	Age (years)	0.106975	0.000978345
CVD + AF + HF	1914	Sex	0.0310397	0.000460498
CVD + AF + HF	1914	T2DM	0.0147795	0.000355697
CVD + AF + HF	1914	SBP (mm Hg)	0.00462355	0.000323627
CVD + AF + HF	1914	Albumin (g/L)	0.00435716	0.000158896
CVD + AF + HF	1914	Total-chol / HDL-chol	0.00268328	0.000266567
CVD + AF + HF	1914	Treated hypertension	0.00264719	0.000125279
CVD + AF + HF	1914	eGFR	0.00123317	0.000106757
CVD + AF + HF	1914	HbA1c (mmol/mol)	0.000550335	4.9415e-05
CVD + AF + HF	1914	DBP (mm Hg)	4.24691e-05	2.46905e-05
CVD + AF + HF	1915	Age (years)	0.102105	0.00101526
CVD + AF + HF	1915	Sex	0.0327439	0.0004582
CVD + AF + HF	1915	T2DM	0.0143233	0.000350132
CVD + AF + HF	1915	Family history of heart disease	0.00641259	0.000155531
CVD + AF + HF	1915	SBP (mm Hg)	0.00436584	0.000301398
CVD + AF + HF	1915	Albumin (g/L)	0.00432272	0.000154963
CVD + AF + HF	1915	Total-chol / HDL-chol	0.00251767	0.000266488
CVD + AF + HF	1915	Treated hypertension	0.00242173	0.000118984
CVD + AF + HF	1915	eGFR	0.00125158	0.000104731
CVD + AF + HF	1915	HbA1c (mmol/mol)	0.000544933	4.78727e-05
CVD + AF + HF	1915	DBP (mm Hg)	4.25917e-05	2.3122e-05
CVD + AF + HF	1916	Age (years)	0.112961	0.000977663
CVD + AF + HF	1916	Sex	0.0300395	0.000444399
CVD + AF + HF	1916	T2DM	0.0147676	0.000351535
CVD + AF + HF	1916	SBP (mm Hg)	0.00379183	0.000284678
CVD + AF + HF	1916	RWD (%)	0.00360381	0.000132601
CVD + AF + HF	1916	Total-chol / HDL-chol	0.0028533	0.000279647
CVD + AF + HF	1916	Treated hypertension	0.00266865	0.000120796
CVD + AF + HF	1916	eGFR	0.0011935	0.000103307
CVD + AF + HF	1916	HbA1c (mmol/mol)	0.000503879	4.78549e-05
CVD + AF + HF	1916	DBP (mm Hg)	2.67174e-05	1.96291e-05
CVD + AF + HF	1917	Age (years)	0.108048	0.00100085
CVD + AF + HF	1917	Sex	0.031745	0.000438944
CVD + AF + HF	1917	T2DM	0.0143143	0.000347166
CVD + AF + HF	1917	Family history of heart disease	0.00650681	0.000161409
CVD + AF + HF	1917	RWD (%)	0.00360656	0.000126099
CVD + AF + HF	1917	SBP (mm Hg)	0.00357464	0.000264958
CVD + AF + HF	1917	Total-chol / HDL-chol	0.00267805	0.000280411
CVD + AF + HF	1917	Treated hypertension	0.00244326	0.000113542
CVD + AF + HF	1917	eGFR	0.00120969	9.82179e-05
CVD + AF + HF	1917	HbA1c (mmol/mol)	0.000496744	4.74132e-05
CVD + AF + HF	1917	DBP (mm Hg)	2.7439e-05	1.81649e-05
CVD + AF + HF	1918	Age (years)	0.106189	0.000951279
CVD + AF + HF	1918	Sex	0.0312076	0.000468767
CVD + AF + HF	1918	T2DM	0.0146134	0.000347304
CVD + AF + HF	1918	SBP (mm Hg)	0.00455924	0.000313489
CVD + AF + HF	1918	Albumin (g/L)	0.00348877	0.000142078
CVD + AF + HF	1918	Total-chol / HDL-chol	0.00279194	0.000267784
CVD + AF + HF	1918	RWD (%)	0.00277529	0.000107074
CVD + AF + HF	1918	Treated hypertension	0.00265222	0.000121923
CVD + AF + HF	1918	eGFR	0.00106999	9.98756e-05
CVD + AF + HF	1918	HbA1c (mmol/mol)	0.000349028	4.03949e-05
CVD + AF + HF	1918	DBP (mm Hg)	3.94485e-05	2.35913e-05
CVD + AF + HF	1919	Age (years)	0.101293	0.000981797
CVD + AF + HF	1919	Sex	0.0329063	0.000462912
CVD + AF + HF	1919	T2DM	0.0141516	0.000343535
CVD + AF + HF	1919	Family history of heart disease	0.00644057	0.000159134
CVD + AF + HF	1919	SBP (mm Hg)	0.00430702	0.000291834
CVD + AF + HF	1919	Albumin (g/L)	0.00345137	0.000140199
CVD + AF + HF	1919	RWD (%)	0.00277901	0.000101979
CVD + AF + HF	1919	Total-chol / HDL-chol	0.00261406	0.000268496
CVD + AF + HF	1919	Treated hypertension	0.00242461	0.000114701
CVD + AF + HF	1919	eGFR	0.00108552	9.64605e-05
CVD + AF + HF	1919	HbA1c (mmol/mol)	0.000343224	3.98212e-05
CVD + AF + HF	1919	DBP (mm Hg)	3.99387e-05	2.20811e-05
CVD + AF + HF	1920	Age (years)	0.133419	0.000912006
CVD + AF + HF	1920	Sex	0.0343727	0.000535504
CVD + AF + HF	1920	BMI (kg/m2)	0.0192385	0.00037946
CVD + AF + HF	1920	SBP (mm Hg)	0.00529981	0.000327039
CVD + AF + HF	1920	DBP (mm Hg)	0.000621229	0.000123204
CVD + AF + HF	1920	Total-chol / HDL-chol	0.000501166	0.000108224
CVD + AF + HF	1921	Age (years)	0.128709	0.000978133
CVD + AF + HF	1921	Sex	0.0360368	0.000536116
CVD + AF + HF	1921	BMI (kg/m2)	0.0185138	0.000367004
CVD + AF + HF	1921	Family history of heart disease	0.00649172	0.000179638
CVD + AF + HF	1921	SBP (mm Hg)	0.0049968	0.000304455
CVD + AF + HF	1921	DBP (mm Hg)	0.000596582	0.000119309
CVD + AF + HF	1921	Total-chol / HDL-chol	0.000464187	0.000107941
CVD + AF + HF	1922	Age (years)	0.1275	0.000893237
CVD + AF + HF	1922	Sex	0.0354486	0.000565839
CVD + AF + HF	1922	BMI (kg/m2)	0.0167257	0.000333678
CVD + AF + HF	1922	SBP (mm Hg)	0.00607636	0.000349692
CVD + AF + HF	1922	Albumin (g/L)	0.00288389	0.000138082
CVD + AF + HF	1922	Total-chol / HDL-chol	0.000567603	0.000111236
CVD + AF + HF	1922	DBP (mm Hg)	0.00049063	0.000108139
CVD + AF + HF	1923	Age (years)	0.122684	0.000961639
CVD + AF + HF	1923	Sex	0.0371465	0.000565889
CVD + AF + HF	1923	BMI (kg/m2)	0.016039	0.000320101
CVD + AF + HF	1923	Family history of heart disease	0.0065045	0.000172891
CVD + AF + HF	1923	SBP (mm Hg)	0.00574806	0.000326698
CVD + AF + HF	1923	Albumin (g/L)	0.00291764	0.000141393
CVD + AF + HF	1923	Total-chol / HDL-chol	0.000526721	0.000112387
CVD + AF + HF	1923	DBP (mm Hg)	0.000470519	0.000103428
CVD + AF + HF	1924	Age (years)	0.130823	0.000884872
CVD + AF + HF	1924	Sex	0.0346407	0.000534375
CVD + AF + HF	1924	BMI (kg/m2)	0.0174733	0.000352356
CVD + AF + HF	1924	SBP (mm Hg)	0.00530741	0.000315815
CVD + AF + HF	1924	RWD (%)	0.00346605	0.000128619
CVD + AF + HF	1924	Total-chol / HDL-chol	0.000601947	0.000117208
CVD + AF + HF	1924	DBP (mm Hg)	0.000561624	0.000111872
CVD + AF + HF	1925	Age (years)	0.126027	0.000948865
CVD + AF + HF	1925	Sex	0.0363142	0.000539624
CVD + AF + HF	1925	BMI (kg/m2)	0.0167591	0.000339798
CVD + AF + HF	1925	Family history of heart disease	0.00654233	0.000176125
CVD + AF + HF	1925	SBP (mm Hg)	0.0050068	0.000293737
CVD + AF + HF	1925	RWD (%)	0.00349908	0.000121615
CVD + AF + HF	1925	Total-chol / HDL-chol	0.000557004	0.000118373
CVD + AF + HF	1925	DBP (mm Hg)	0.000536388	0.000107125
CVD + AF + HF	1926	Age (years)	0.125767	0.00086796
CVD + AF + HF	1926	Sex	0.0355778	0.000566933
CVD + AF + HF	1926	BMI (kg/m2)	0.0154725	0.000317193
CVD + AF + HF	1926	SBP (mm Hg)	0.00598634	0.000335996
CVD + AF + HF	1926	RWD (%)	0.00286901	0.000110061
CVD + AF + HF	1926	Albumin (g/L)	0.00220751	0.000117281
CVD + AF + HF	1926	Total-chol / HDL-chol	0.000659556	0.000119414
CVD + AF + HF	1926	DBP (mm Hg)	0.000455593	0.000100261
CVD + AF + HF	1927	Age (years)	0.120894	0.000935782
CVD + AF + HF	1927	Sex	0.037272	0.000570704
CVD + AF + HF	1927	BMI (kg/m2)	0.014793	0.000304115
CVD + AF + HF	1927	Family history of heart disease	0.00654722	0.000172218
CVD + AF + HF	1927	SBP (mm Hg)	0.00566193	0.000312882
CVD + AF + HF	1927	RWD (%)	0.00289621	0.000103971
CVD + AF + HF	1927	Albumin (g/L)	0.0022291	0.000120965
CVD + AF + HF	1927	Total-chol / HDL-chol	0.000610501	0.000120751
CVD + AF + HF	1927	DBP (mm Hg)	0.000434078	9.5241e-05
CVD + AF + HF	1928	Age (years)	0.125341	0.00088383
CVD + AF + HF	1928	Sex	0.0344776	0.000535969
CVD + AF + HF	1928	BMI (kg/m2)	0.0184377	0.000371238
CVD + AF + HF	1928	SBP (mm Hg)	0.00554349	0.000335465
CVD + AF + HF	1928	eGFR	0.000840661	6.06401e-05
CVD + AF + HF	1928	DBP (mm Hg)	0.000608071	0.000123666
CVD + AF + HF	1928	Total-chol / HDL-chol	0.000504217	0.000107664
CVD + AF + HF	1929	Age (years)	0.120446	0.000950164
CVD + AF + HF	1929	Sex	0.0361531	0.000534653
CVD + AF + HF	1929	BMI (kg/m2)	0.017718	0.000359549
CVD + AF + HF	1929	Family history of heart disease	0.00649088	0.000182469
CVD + AF + HF	1929	SBP (mm Hg)	0.00523074	0.000310789
CVD + AF + HF	1929	eGFR	0.000844521	5.95654e-05
CVD + AF + HF	1929	DBP (mm Hg)	0.00058447	0.000120147
CVD + AF + HF	1929	Total-chol / HDL-chol	0.00046614	0.000107512
CVD + AF + HF	1930	Age (years)	0.119434	0.000857251
CVD + AF + HF	1930	Sex	0.0355588	0.000566192
CVD + AF + HF	1930	BMI (kg/m2)	0.0160069	0.000327851
CVD + AF + HF	1930	SBP (mm Hg)	0.00631755	0.00035728
CVD + AF + HF	1930	Albumin (g/L)	0.00280877	0.000134213
CVD + AF + HF	1930	eGFR	0.000773786	6.43172e-05
CVD + AF + HF	1930	Total-chol / HDL-chol	0.00057063	0.000109792
CVD + AF + HF	1930	DBP (mm Hg)	0.000479442	0.000108508
CVD + AF + HF	1931	Age (years)	0.114456	0.000926471
CVD + AF + HF	1931	Sex	0.0372656	0.000565139
CVD + AF + HF	1931	BMI (kg/m2)	0.0153235	0.000315217
CVD + AF + HF	1931	Family history of heart disease	0.00650245	0.000175969
CVD + AF + HF	1931	SBP (mm Hg)	0.005982	0.000332581
CVD + AF + HF	1931	Albumin (g/L)	0.0028411	0.000138659
CVD + AF + HF	1931	eGFR	0.000777683	6.50049e-05
CVD + AF + HF	1931	Total-chol / HDL-chol	0.00052705	0.000111288
CVD + AF + HF	1931	DBP (mm Hg)	0.00045923	0.000103618
CVD + AF + HF	1932	Age (years)	0.123288	0.000852709
CVD + AF + HF	1932	Sex	0.0347538	0.000535828
CVD + AF + HF	1932	BMI (kg/m2)	0.0167909	0.000344804
CVD + AF + HF	1932	SBP (mm Hg)	0.00552561	0.000322227
CVD + AF + HF	1932	RWD (%)	0.00334221	0.000133999
CVD + AF + HF	1932	eGFR	0.000698486	5.80018e-05
CVD + AF + HF	1932	Total-chol / HDL-chol	0.000602105	0.000116956
CVD + AF + HF	1932	DBP (mm Hg)	0.000549502	0.000111642
CVD + AF + HF	1933	Age (years)	0.118322	0.000917013
CVD + AF + HF	1933	Sex	0.0364363	0.000540136
CVD + AF + HF	1933	BMI (kg/m2)	0.0160812	0.000332118
CVD + AF + HF	1933	Family history of heart disease	0.00654167	0.000179348
CVD + AF + HF	1933	SBP (mm Hg)	0.00521926	0.000298683
CVD + AF + HF	1933	RWD (%)	0.00337588	0.00012654
CVD + AF + HF	1933	eGFR	0.000701878	5.62319e-05
CVD + AF + HF	1933	Total-chol / HDL-chol	0.000556924	0.000117379
CVD + AF + HF	1933	DBP (mm Hg)	0.000526745	0.00010763
CVD + AF + HF	1934	Age (years)	0.118216	0.000831956
CVD + AF + HF	1934	Sex	0.0356935	0.000567472
CVD + AF + HF	1934	BMI (kg/m2)	0.0148464	0.000311476
CVD + AF + HF	1934	SBP (mm Hg)	0.00620738	0.000342376
CVD + AF + HF	1934	RWD (%)	0.00276462	0.000114972
CVD + AF + HF	1934	Albumin (g/L)	0.00215952	0.000114795
CVD + AF + HF	1934	Total-chol / HDL-chol	0.000659239	0.00011848
CVD + AF + HF	1934	eGFR	0.000657864	6.08209e-05
CVD + AF + HF	1934	DBP (mm Hg)	0.000445378	0.000100036
CVD + AF + HF	1935	Age (years)	0.113192	0.000899567
CVD + AF + HF	1935	Sex	0.037397	0.000570192
CVD + AF + HF	1935	BMI (kg/m2)	0.0141724	0.000297846
CVD + AF + HF	1935	Family history of heart disease	0.00654696	0.000175566
CVD + AF + HF	1935	SBP (mm Hg)	0.00587834	0.000317977
CVD + AF + HF	1935	RWD (%)	0.00279178	0.000109044
CVD + AF + HF	1935	Albumin (g/L)	0.00218167	0.000119778
CVD + AF + HF	1935	eGFR	0.000661783	6.0169e-05
CVD + AF + HF	1935	Total-chol / HDL-chol	0.000610149	0.000119796
CVD + AF + HF	1935	DBP (mm Hg)	0.00042566	9.5534e-05
CVD + AF + HF	1936	Age (years)	0.130229	0.000863717
CVD + AF + HF	1936	Sex	0.0347743	0.000513776
CVD + AF + HF	1936	BMI (kg/m2)	0.0175575	0.000370658
CVD + AF + HF	1936	SBP (mm Hg)	0.00482409	0.000315618
CVD + AF + HF	1936	Treated hypertension	0.00291697	0.000149162
CVD + AF + HF	1936	DBP (mm Hg)	0.00064237	0.000128531
CVD + AF + HF	1936	Total-chol / HDL-chol	0.00062293	0.000125719
CVD + AF + HF	1937	Age (years)	0.125715	0.000931016
CVD + AF + HF	1937	Sex	0.036419	0.000515169
CVD + AF + HF	1937	BMI (kg/m2)	0.0169424	0.000359161
CVD + AF + HF	1937	Family history of heart disease	0.00630106	0.000172472
CVD + AF + HF	1937	SBP (mm Hg)	0.00456222	0.000294679
CVD + AF + HF	1937	Treated hypertension	0.00271815	0.000140271
CVD + AF + HF	1937	DBP (mm Hg)	0.000617853	0.000124734
CVD + AF + HF	1937	Total-chol / HDL-chol	0.000575276	0.000124185
CVD + AF + HF	1938	Age (years)	0.124051	0.000843538
CVD + AF + HF	1938	Sex	0.0358974	0.000543853
CVD + AF + HF	1938	BMI (kg/m2)	0.0150809	0.000322632
CVD + AF + HF	1938	SBP (mm Hg)	0.00557281	0.000336759
CVD + AF + HF	1938	Treated hypertension	0.00298497	0.000154424
CVD + AF + HF	1938	Albumin (g/L)	0.00295289	0.000142361
CVD + AF + HF	1938	Total-chol / HDL-chol	0.000701504	0.000128573
CVD + AF + HF	1938	DBP (mm Hg)	0.000508224	0.000111654
CVD + AF + HF	1939	Age (years)	0.119445	0.000913756
CVD + AF + HF	1939	Sex	0.0375696	0.000544986
CVD + AF + HF	1939	BMI (kg/m2)	0.0145007	0.000310119
CVD + AF + HF	1939	Family history of heart disease	0.00630605	0.000166085
CVD + AF + HF	1939	SBP (mm Hg)	0.00528689	0.000314827
CVD + AF + HF	1939	Albumin (g/L)	0.00297854	0.000143377
CVD + AF + HF	1939	Treated hypertension	0.00278085	0.0001461
CVD + AF + HF	1939	Total-chol / HDL-chol	0.000650359	0.000128738
CVD + AF + HF	1939	DBP (mm Hg)	0.000489045	0.000107168
CVD + AF + HF	1940	Age (years)	0.127555	0.000831189
CVD + AF + HF	1940	Sex	0.0350634	0.000518096
CVD + AF + HF	1940	BMI (kg/m2)	0.0158386	0.000343738
CVD + AF + HF	1940	SBP (mm Hg)	0.00482976	0.000305215
CVD + AF + HF	1940	RWD (%)	0.00350467	0.000135494
CVD + AF + HF	1940	Treated hypertension	0.00295465	0.00015074
CVD + AF + HF	1940	Total-chol / HDL-chol	0.000735191	0.000135256
CVD + AF + HF	1940	DBP (mm Hg)	0.000581003	0.000117042
CVD + AF + HF	1941	Age (years)	0.122964	0.000897475
CVD + AF + HF	1941	Sex	0.0367137	0.000522231
CVD + AF + HF	1941	BMI (kg/m2)	0.0152339	0.000330571
CVD + AF + HF	1941	Family history of heart disease	0.00634916	0.00016905
CVD + AF + HF	1941	SBP (mm Hg)	0.00456961	0.000285473
CVD + AF + HF	1941	RWD (%)	0.00353348	0.000127419
CVD + AF + HF	1941	Treated hypertension	0.00275272	0.000140291
CVD + AF + HF	1941	Total-chol / HDL-chol	0.000678717	0.000134891
CVD + AF + HF	1941	DBP (mm Hg)	0.00055524	0.000112719
CVD + AF + HF	1942	Age (years)	0.122279	0.000815221
CVD + AF + HF	1942	Sex	0.0360392	0.00054828
CVD + AF + HF	1942	BMI (kg/m2)	0.0138715	0.00030624
CVD + AF + HF	1942	SBP (mm Hg)	0.00548533	0.000324309
CVD + AF + HF	1942	Treated hypertension	0.00300685	0.000153409
CVD + AF + HF	1942	RWD (%)	0.00289285	0.000115865
CVD + AF + HF	1942	Albumin (g/L)	0.00226162	0.000121434
CVD + AF + HF	1942	Total-chol / HDL-chol	0.000803346	0.000136934
CVD + AF + HF	1942	DBP (mm Hg)	0.000472796	0.000104125
CVD + AF + HF	1943	Age (years)	0.117623	0.000884531
CVD + AF + HF	1943	Sex	0.0377084	0.000551071
CVD + AF + HF	1943	BMI (kg/m2)	0.0132993	0.000292926
CVD + AF + HF	1943	Family history of heart disease	0.00634707	0.000165173
CVD + AF + HF	1943	SBP (mm Hg)	0.00520285	0.000303206
CVD + AF + HF	1943	RWD (%)	0.00291692	0.000108908
CVD + AF + HF	1943	Treated hypertension	0.00280086	0.000143967
CVD + AF + HF	1943	Albumin (g/L)	0.00227555	0.000122663
CVD + AF + HF	1943	Total-chol / HDL-chol	0.000743368	0.000137192
CVD + AF + HF	1943	DBP (mm Hg)	0.000451344	9.95877e-05
CVD + AF + HF	1944	Age (years)	0.12251	0.00084031
CVD + AF + HF	1944	Sex	0.0348763	0.000514661
CVD + AF + HF	1944	BMI (kg/m2)	0.0168543	0.000363112
CVD + AF + HF	1944	SBP (mm Hg)	0.00504662	0.000322668
CVD + AF + HF	1944	Treated hypertension	0.00283223	0.000146227
CVD + AF + HF	1944	eGFR	0.000732385	5.60911e-05
CVD + AF + HF	1944	DBP (mm Hg)	0.00063001	0.000128637
CVD + AF + HF	1944	Total-chol / HDL-chol	0.000624413	0.000125519
CVD + AF + HF	1945	Age (years)	0.117813	0.000907327
CVD + AF + HF	1945	Sex	0.0365283	0.000513895
CVD + AF + HF	1945	BMI (kg/m2)	0.0162392	0.000352244
CVD + AF + HF	1945	Family history of heart disease	0.00630557	0.000174774
CVD + AF + HF	1945	SBP (mm Hg)	0.00477787	0.00030107
CVD + AF + HF	1945	Treated hypertension	0.00263539	0.000137867
CVD + AF + HF	1945	eGFR	0.000739626	5.56322e-05
CVD + AF + HF	1945	DBP (mm Hg)	0.000606388	0.00012503
CVD + AF + HF	1945	Total-chol / HDL-chol	0.000576088	0.000124061
CVD + AF + HF	1946	Age (years)	0.116385	0.000813684
CVD + AF + HF	1946	Sex	0.0360033	0.000544015
CVD + AF + HF	1946	BMI (kg/m2)	0.0144599	0.000318157
CVD + AF + HF	1946	SBP (mm Hg)	0.00579544	0.000343922
CVD + AF + HF	1946	Treated hypertension	0.00290145	0.000152115
CVD + AF + HF	1946	Albumin (g/L)	0.00288185	0.000138305
CVD + AF + HF	1946	Total-chol / HDL-chol	0.000702821	0.000127204
CVD + AF + HF	1946	eGFR	0.000669614	6.03606e-05
CVD + AF + HF	1946	DBP (mm Hg)	0.000498165	0.00011193
CVD + AF + HF	1947	Age (years)	0.111619	0.000883142
CVD + AF + HF	1947	Sex	0.0376827	0.000543637
CVD + AF + HF	1947	BMI (kg/m2)	0.013879	0.000306029
CVD + AF + HF	1947	Family history of heart disease	0.00630987	0.00016857
CVD + AF + HF	1947	SBP (mm Hg)	0.00550418	0.000321149
CVD + AF + HF	1947	Albumin (g/L)	0.0029065	0.000140453
CVD + AF + HF	1947	Treated hypertension	0.00269901	0.000144289
CVD + AF + HF	1947	eGFR	0.000677214	6.16122e-05
CVD + AF + HF	1947	Total-chol / HDL-chol	0.000649252	0.000127688
CVD + AF + HF	1947	DBP (mm Hg)	0.000479424	0.000107119
CVD + AF + HF	1948	Age (years)	0.120402	0.00080397
CVD + AF + HF	1948	Sex	0.0351694	0.000519331
CVD + AF + HF	1948	BMI (kg/m2)	0.0152458	0.000337085
CVD + AF + HF	1948	SBP (mm Hg)	0.00502941	0.000311025
CVD + AF + HF	1948	RWD (%)	0.00338762	0.00014006
CVD + AF + HF	1948	Treated hypertension	0.00287507	0.000148654
CVD + AF + HF	1948	Total-chol / HDL-chol	0.00073506	0.000134606
CVD + AF + HF	1948	eGFR	0.000596734	5.39624e-05
CVD + AF + HF	1948	DBP (mm Hg)	0.000571072	0.000116601
CVD + AF + HF	1949	Age (years)	0.11564	0.000869563
CVD + AF + HF	1949	Sex	0.036825	0.000522228
CVD + AF + HF	1949	BMI (kg/m2)	0.0146411	0.00032407
CVD + AF + HF	1949	Family history of heart disease	0.006354	0.000171912
CVD + AF + HF	1949	SBP (mm Hg)	0.00476419	0.000290252
CVD + AF + HF	1949	RWD (%)	0.0034162	0.000131978
CVD + AF + HF	1949	Treated hypertension	0.00267573	0.000139
CVD + AF + HF	1949	Total-chol / HDL-chol	0.000677026	0.000133949
CVD + AF + HF	1949	eGFR	0.000602837	5.33784e-05
CVD + AF + HF	1949	DBP (mm Hg)	0.000545673	0.000112768
CVD + AF + HF	1950	Age (years)	0.115143	0.000784656
CVD + AF + HF	1950	Sex	0.0361486	0.00054856
CVD + AF + HF	1950	BMI (kg/m2)	0.013336	0.00030165
CVD + AF + HF	1950	SBP (mm Hg)	0.00568766	0.000329982
CVD + AF + HF	1950	Treated hypertension	0.00292855	0.00015188
CVD + AF + HF	1950	RWD (%)	0.00279496	0.000120751
CVD + AF + HF	1950	Albumin (g/L)	0.00221765	0.000118686
CVD + AF + HF	1950	Total-chol / HDL-chol	0.000802372	0.000135568
CVD + AF + HF	1950	eGFR	0.000559885	5.65773e-05
CVD + AF + HF	1950	DBP (mm Hg)	0.000464204	0.000103979
CVD + AF + HF	1951	Age (years)	0.110336	0.000852846
CVD + AF + HF	1951	Sex	0.0378249	0.000550349
CVD + AF + HF	1951	BMI (kg/m2)	0.0127662	0.000288269
CVD + AF + HF	1951	Family history of heart disease	0.00635236	0.000168012
CVD + AF + HF	1951	SBP (mm Hg)	0.00540268	0.000308426
CVD + AF + HF	1951	RWD (%)	0.0028201	0.000113184
CVD + AF + HF	1951	Treated hypertension	0.00272407	0.000142688
CVD + AF + HF	1951	Albumin (g/L)	0.00223207	0.000121296
CVD + AF + HF	1951	Total-chol / HDL-chol	0.000742574	0.000136397
CVD + AF + HF	1951	eGFR	0.000567902	5.70283e-05
CVD + AF + HF	1951	DBP (mm Hg)	0.000444664	9.96713e-05
CVD + AF + HF	1952	Age (years)	0.126403	0.000963613
CVD + AF + HF	1952	Sex	0.0331443	0.000513127
CVD + AF + HF	1952	BMI (kg/m2)	0.013837	0.000293518
CVD + AF + HF	1952	HbA1c (mmol/mol)	0.00623782	0.000165705
CVD + AF + HF	1952	SBP (mm Hg)	0.004539	0.000303622
CVD + AF + HF	1952	Total-chol / HDL-chol	0.000558178	0.000116958
CVD + AF + HF	1952	DBP (mm Hg)	0.000356562	9.52001e-05
CVD + AF + HF	1953	Age (years)	0.121704	0.00103061
CVD + AF + HF	1953	Sex	0.0348095	0.000516181
CVD + AF + HF	1953	BMI (kg/m2)	0.0132457	0.000284149
CVD + AF + HF	1953	Family history of heart disease	0.006413	0.000175658
CVD + AF + HF	1953	HbA1c (mmol/mol)	0.0061124	0.000167882
CVD + AF + HF	1953	SBP (mm Hg)	0.00426911	0.000284646
CVD + AF + HF	1953	Total-chol / HDL-chol	0.000519321	0.000116737
CVD + AF + HF	1953	DBP (mm Hg)	0.000338517	9.09278e-05
CVD + AF + HF	1954	Age (years)	0.120677	0.000941628
CVD + AF + HF	1954	Sex	0.0341539	0.000543715
CVD + AF + HF	1954	BMI (kg/m2)	0.0118291	0.000257833
CVD + AF + HF	1954	HbA1c (mmol/mol)	0.00594924	0.000163566
CVD + AF + HF	1954	SBP (mm Hg)	0.00524097	0.000323675
CVD + AF + HF	1954	Albumin (g/L)	0.00257672	0.000130784
CVD + AF + HF	1954	Total-chol / HDL-chol	0.00062426	0.000119548
CVD + AF + HF	1954	DBP (mm Hg)	0.000263124	8.15707e-05
CVD + AF + HF	1955	Age (years)	0.115892	0.00101031
CVD + AF + HF	1955	Sex	0.035848	0.000544595
CVD + AF + HF	1955	BMI (kg/m2)	0.0112723	0.000246984
CVD + AF + HF	1955	Family history of heart disease	0.00642743	0.000169652
CVD + AF + HF	1955	HbA1c (mmol/mol)	0.00582874	0.000163983
CVD + AF + HF	1955	SBP (mm Hg)	0.00494888	0.000304201
CVD + AF + HF	1955	Albumin (g/L)	0.00261535	0.000130084
CVD + AF + HF	1955	Total-chol / HDL-chol	0.000581238	0.00012006
CVD + AF + HF	1955	DBP (mm Hg)	0.000249118	7.7383e-05
CVD + AF + HF	1956	Age (years)	0.124222	0.00093838
CVD + AF + HF	1956	Sex	0.0334059	0.000524625
CVD + AF + HF	1956	BMI (kg/m2)	0.0126399	0.000279067
CVD + AF + HF	1956	HbA1c (mmol/mol)	0.00558396	0.000165864
CVD + AF + HF	1956	SBP (mm Hg)	0.00458848	0.000294241
CVD + AF + HF	1956	RWD (%)	0.0027916	0.000111397
CVD + AF + HF	1956	Total-chol / HDL-chol	0.000653445	0.000125409
CVD + AF + HF	1956	DBP (mm Hg)	0.000320255	8.67245e-05
CVD + AF + HF	1957	Age (years)	0.119462	0.00100167
CVD + AF + HF	1957	Sex	0.0350866	0.00052961
CVD + AF + HF	1957	BMI (kg/m2)	0.012059	0.00026867
CVD + AF + HF	1957	Family history of heart disease	0.00646329	0.000172579
CVD + AF + HF	1957	HbA1c (mmol/mol)	0.00546289	0.000167817
CVD + AF + HF	1957	SBP (mm Hg)	0.00432057	0.000275261
CVD + AF + HF	1957	RWD (%)	0.00283019	0.000106024
CVD + AF + HF	1957	Total-chol / HDL-chol	0.000607821	0.00012612
CVD + AF + HF	1957	DBP (mm Hg)	0.000303271	8.24613e-05
CVD + AF + HF	1958	Age (years)	0.119292	0.00092128
CVD + AF + HF	1958	Sex	0.0342908	0.000554871
CVD + AF + HF	1958	BMI (kg/m2)	0.0110143	0.000250166
CVD + AF + HF	1958	HbA1c (mmol/mol)	0.00539556	0.000164392
CVD + AF + HF	1958	SBP (mm Hg)	0.005205	0.000313999
CVD + AF + HF	1958	RWD (%)	0.00228012	9.3615e-05
CVD + AF + HF	1958	Albumin (g/L)	0.00200919	0.000113855
CVD + AF + HF	1958	Total-chol / HDL-chol	0.000709357	0.000126506
CVD + AF + HF	1958	DBP (mm Hg)	0.00024418	7.59552e-05
CVD + AF + HF	1959	Age (years)	0.11447	0.000987508
CVD + AF + HF	1959	Sex	0.0359895	0.000556711
CVD + AF + HF	1959	BMI (kg/m2)	0.010465	0.000238687
CVD + AF + HF	1959	Family history of heart disease	0.00647107	0.000168415
CVD + AF + HF	1959	HbA1c (mmol/mol)	0.00528003	0.000165446
CVD + AF + HF	1959	SBP (mm Hg)	0.00491727	0.0002947
CVD + AF + HF	1959	RWD (%)	0.00231252	8.95154e-05
CVD + AF + HF	1959	Albumin (g/L)	0.00203672	0.000113012
CVD + AF + HF	1959	Total-chol / HDL-chol	0.000659967	0.000127712
CVD + AF + HF	1959	DBP (mm Hg)	0.000229508	7.1554e-05
CVD + AF + HF	1960	Age (years)	0.117368	0.000920217
CVD + AF + HF	1960	Sex	0.0332551	0.000505611
CVD + AF + HF	1960	BMI (kg/m2)	0.0130483	0.000284525
CVD + AF + HF	1960	HbA1c (mmol/mol)	0.00632014	0.000170939
CVD + AF + HF	1960	SBP (mm Hg)	0.00476805	0.00031148
CVD + AF + HF	1960	eGFR	0.00090392	6.99807e-05
CVD + AF + HF	1960	Total-chol / HDL-chol	0.000564174	0.000116122
CVD + AF + HF	1960	DBP (mm Hg)	0.000344684	9.46748e-05
CVD + AF + HF	1961	Age (years)	0.112517	0.000988078
CVD + AF + HF	1961	Sex	0.0349356	0.000507595
CVD + AF + HF	1961	BMI (kg/m2)	0.0124652	0.00027551
CVD + AF + HF	1961	Family history of heart disease	0.00641627	0.000180442
CVD + AF + HF	1961	HbA1c (mmol/mol)	0.00620061	0.000174159
CVD + AF + HF	1961	SBP (mm Hg)	0.00449165	0.000290067
CVD + AF + HF	1961	eGFR	0.000913815	7.04964e-05
CVD + AF + HF	1961	Total-chol / HDL-chol	0.000523816	0.000115946
CVD + AF + HF	1961	DBP (mm Hg)	0.000328399	9.03752e-05
CVD + AF + HF	1962	Age (years)	0.111725	0.000889819
CVD + AF + HF	1962	Sex	0.0342718	0.000536217
CVD + AF + HF	1962	BMI (kg/m2)	0.0111327	0.000251314
CVD + AF + HF	1962	HbA1c (mmol/mol)	0.00603129	0.000168488
CVD + AF + HF	1962	SBP (mm Hg)	0.00546865	0.000331263
CVD + AF + HF	1962	Albumin (g/L)	0.00250091	0.000126918
CVD + AF + HF	1962	eGFR	0.000840022	7.32135e-05
CVD + AF + HF	1962	Total-chol / HDL-chol	0.000630515	0.00011815
CVD + AF + HF	1962	DBP (mm Hg)	0.000255352	8.12538e-05
CVD + AF + HF	1963	Age (years)	0.106813	0.000959724
CVD + AF + HF	1963	Sex	0.0359789	0.00053589
CVD + AF + HF	1963	BMI (kg/m2)	0.0105855	0.000241467
CVD + AF + HF	1963	Family history of heart disease	0.00642978	0.000174426
CVD + AF + HF	1963	HbA1c (mmol/mol)	0.00591731	0.000169737
CVD + AF + HF	1963	SBP (mm Hg)	0.00517274	0.000309808
CVD + AF + HF	1963	Albumin (g/L)	0.00254087	0.000128777
CVD + AF + HF	1963	eGFR	0.000851251	7.50526e-05
CVD + AF + HF	1963	Total-chol / HDL-chol	0.000586399	0.000118818
CVD + AF + HF	1963	DBP (mm Hg)	0.000242845	7.69642e-05
CVD + AF + HF	1964	Age (years)	0.115791	0.000895675
CVD + AF + HF	1964	Sex	0.0335248	0.000517759
CVD + AF + HF	1964	BMI (kg/m2)	0.0119619	0.000270519
CVD + AF + HF	1964	HbA1c (mmol/mol)	0.00567471	0.000170526
CVD + AF + HF	1964	SBP (mm Hg)	0.00479825	0.000300158
CVD + AF + HF	1964	RWD (%)	0.00266879	0.000116366
CVD + AF + HF	1964	eGFR	0.000777745	6.72233e-05
CVD + AF + HF	1964	Total-chol / HDL-chol	0.000658276	0.000124022
CVD + AF + HF	1964	DBP (mm Hg)	0.000311204	8.63435e-05
CVD + AF + HF	1965	Age (years)	0.110885	0.000959198
CVD + AF + HF	1965	Sex	0.0352135	0.000522204
CVD + AF + HF	1965	BMI (kg/m2)	0.0113839	0.000261284
CVD + AF + HF	1965	Family history of heart disease	0.0064632	0.000178079
CVD + AF + HF	1965	HbA1c (mmol/mol)	0.00555386	0.000173236
CVD + AF + HF	1965	SBP (mm Hg)	0.00452253	0.00028026
CVD + AF + HF	1965	RWD (%)	0.00270254	0.000110655
CVD + AF + HF	1965	eGFR	0.000782153	6.66833e-05
CVD + AF + HF	1965	Total-chol / HDL-chol	0.000607996	0.000124426
CVD + AF + HF	1965	DBP (mm Hg)	0.00029327	8.26307e-05
CVD + AF + HF	1966	Age (years)	0.110893	0.000872645
CVD + AF + HF	1966	Sex	0.034414	0.000547396
CVD + AF + HF	1966	BMI (kg/m2)	0.0104022	0.000243377
CVD + AF + HF	1966	HbA1c (mmol/mol)	0.00548542	0.000169369
CVD + AF + HF	1966	SBP (mm Hg)	0.00541789	0.000319418
CVD + AF + HF	1966	RWD (%)	0.00217766	9.93462e-05
CVD + AF + HF	1966	Albumin (g/L)	0.00196111	0.000111217
CVD + AF + HF	1966	eGFR	0.000737642	6.96329e-05
CVD + AF + HF	1966	Total-chol / HDL-chol	0.000713577	0.000125617
CVD + AF + HF	1966	DBP (mm Hg)	0.0002384	7.56863e-05
CVD + AF + HF	1967	Age (years)	0.105948	0.000939429
CVD + AF + HF	1967	Sex	0.0361219	0.000548509
CVD + AF + HF	1967	BMI (kg/m2)	0.00985917	0.000232274
CVD + AF + HF	1967	Family history of heart disease	0.00647142	0.000173804
CVD + AF + HF	1967	HbA1c (mmol/mol)	0.00537126	0.00017056
CVD + AF + HF	1967	SBP (mm Hg)	0.00512504	0.000299017
CVD + AF + HF	1967	RWD (%)	0.00220738	9.47007e-05
CVD + AF + HF	1967	Albumin (g/L)	0.00198802	0.000113045
CVD + AF + HF	1967	eGFR	0.00074382	7.00045e-05
CVD + AF + HF	1967	Total-chol / HDL-chol	0.00066154	0.000126582
CVD + AF + HF	1967	DBP (mm Hg)	0.000223681	7.14386e-05
CVD + AF + HF	1968	Age (years)	0.123648	0.00091329
CVD + AF + HF	1968	Sex	0.0335457	0.000497461
CVD + AF + HF	1968	BMI (kg/m2)	0.0126426	0.00029251
CVD + AF + HF	1968	HbA1c (mmol/mol)	0.00585827	0.000156483
CVD + AF + HF	1968	SBP (mm Hg)	0.00415535	0.00029621
CVD + AF + HF	1968	Treated hypertension	0.00253575	0.00013183
CVD + AF + HF	1968	Total-chol / HDL-chol	0.000679157	0.000133289
CVD + AF + HF	1968	DBP (mm Hg)	0.000379505	0.000100974
CVD + AF + HF	1969	Age (years)	0.119128	0.000979577
CVD + AF + HF	1969	Sex	0.0351832	0.000500402
CVD + AF + HF	1969	BMI (kg/m2)	0.0121324	0.000281747
CVD + AF + HF	1969	Family history of heart disease	0.0062382	0.000170714
CVD + AF + HF	1969	HbA1c (mmol/mol)	0.00574823	0.000156414
CVD + AF + HF	1969	SBP (mm Hg)	0.00391896	0.000278475
CVD + AF + HF	1969	Treated hypertension	0.00234954	0.000125265
CVD + AF + HF	1969	Total-chol / HDL-chol	0.000628946	0.000132453
CVD + AF + HF	1969	DBP (mm Hg)	0.000360869	9.62181e-05
CVD + AF + HF	1970	Age (years)	0.117695	0.000892738
CVD + AF + HF	1970	Sex	0.0346021	0.000527263
CVD + AF + HF	1970	BMI (kg/m2)	0.0106716	0.000254129
CVD + AF + HF	1970	HbA1c (mmol/mol)	0.00556583	0.000154418
CVD + AF + HF	1970	SBP (mm Hg)	0.00483372	0.000315299
CVD + AF + HF	1970	Albumin (g/L)	0.00264641	0.000135642
CVD + AF + HF	1970	Treated hypertension	0.0026029	0.000136767
CVD + AF + HF	1970	Total-chol / HDL-chol	0.000754585	0.000135813
CVD + AF + HF	1970	DBP (mm Hg)	0.000281215	8.62042e-05
CVD + AF + HF	1971	Age (years)	0.113103	0.000960563
CVD + AF + HF	1971	Sex	0.0362638	0.000528151
CVD + AF + HF	1971	BMI (kg/m2)	0.0101944	0.000242423
CVD + AF + HF	1971	Family history of heart disease	0.00624445	0.000164512
CVD + AF + HF	1971	HbA1c (mmol/mol)	0.00546218	0.00015275
CVD + AF + HF	1971	SBP (mm Hg)	0.00457692	0.000297547
CVD + AF + HF	1971	Albumin (g/L)	0.00267726	0.000133752
CVD + AF + HF	1971	Treated hypertension	0.00241044	0.000130545
CVD + AF + HF	1971	Total-chol / HDL-chol	0.000703063	0.000135667
CVD + AF + HF	1971	DBP (mm Hg)	0.000268755	8.17331e-05
CVD + AF + HF	1972	Age (years)	0.121395	0.000883156
CVD + AF + HF	1972	Sex	0.0338288	0.000512563
CVD + AF + HF	1972	BMI (kg/m2)	0.0114795	0.000277113
CVD + AF + HF	1972	HbA1c (mmol/mol)	0.00521421	0.000156169
CVD + AF + HF	1972	SBP (mm Hg)	0.00419908	0.00028719
CVD + AF + HF	1972	RWD (%)	0.00285093	0.000118645
CVD + AF + HF	1972	Treated hypertension	0.00258672	0.0001323
CVD + AF + HF	1972	Total-chol / HDL-chol	0.000784534	0.000141799
CVD + AF + HF	1972	DBP (mm Hg)	0.000342298	9.21639e-05
CVD + AF + HF	1973	Age (years)	0.11682	0.000945457
CVD + AF + HF	1973	Sex	0.035478	0.000516127
CVD + AF + HF	1973	BMI (kg/m2)	0.0109782	0.000264659
CVD + AF + HF	1973	Family history of heart disease	0.00628656	0.000167919
CVD + AF + HF	1973	HbA1c (mmol/mol)	0.00510785	0.000155609
CVD + AF + HF	1973	SBP (mm Hg)	0.00396377	0.000269963
CVD + AF + HF	1973	RWD (%)	0.00288312	0.000111349
CVD + AF + HF	1973	Treated hypertension	0.0023973	0.000124713
CVD + AF + HF	1973	Total-chol / HDL-chol	0.000727353	0.000141552
CVD + AF + HF	1973	DBP (mm Hg)	0.000325218	8.74197e-05
CVD + AF + HF	1974	Age (years)	0.116271	0.000867982
CVD + AF + HF	1974	Sex	0.0347549	0.000540793
CVD + AF + HF	1974	BMI (kg/m2)	0.0098867	0.000245151
CVD + AF + HF	1974	HbA1c (mmol/mol)	0.00502328	0.000154216
CVD + AF + HF	1974	SBP (mm Hg)	0.00479612	0.000306639
CVD + AF + HF	1974	Treated hypertension	0.00263783	0.000135018
CVD + AF + HF	1974	RWD (%)	0.00232337	9.98804e-05
CVD + AF + HF	1974	Albumin (g/L)	0.00206409	0.000118592
CVD + AF + HF	1974	Total-chol / HDL-chol	0.000849549	0.000142822
CVD + AF + HF	1974	DBP (mm Hg)	0.00026326	8.05714e-05
CVD + AF + HF	1975	Age (years)	0.111644	0.000932917
CVD + AF + HF	1975	Sex	0.0364187	0.000541427
CVD + AF + HF	1975	BMI (kg/m2)	0.00941653	0.00023256
CVD + AF + HF	1975	Family history of heart disease	0.00628655	0.000163595
CVD + AF + HF	1975	HbA1c (mmol/mol)	0.00492203	0.000153254
CVD + AF + HF	1975	SBP (mm Hg)	0.00454188	0.000288627
CVD + AF + HF	1975	Treated hypertension	0.00244347	0.000127864
CVD + AF + HF	1975	RWD (%)	0.00235133	9.44854e-05
CVD + AF + HF	1975	Albumin (g/L)	0.00208402	0.000117269
CVD + AF + HF	1975	Total-chol / HDL-chol	0.000790005	0.000143234
CVD + AF + HF	1975	DBP (mm Hg)	0.000247982	7.58013e-05
CVD + AF + HF	1976	Age (years)	0.114993	0.000875679
CVD + AF + HF	1976	Sex	0.0336465	0.000492336
CVD + AF + HF	1976	BMI (kg/m2)	0.0119415	0.000284451
CVD + AF + HF	1976	HbA1c (mmol/mol)	0.00593861	0.000161569
CVD + AF + HF	1976	SBP (mm Hg)	0.00436824	0.00030343
CVD + AF + HF	1976	Treated hypertension	0.00244406	0.00012975
CVD + AF + HF	1976	eGFR	0.000794676	6.63707e-05
CVD + AF + HF	1976	Total-chol / HDL-chol	0.000682114	0.000131966
CVD + AF + HF	1976	DBP (mm Hg)	0.000366632	0.000100093
CVD + AF + HF	1977	Age (years)	0.110319	0.000942257
CVD + AF + HF	1977	Sex	0.0352976	0.000494344
CVD + AF + HF	1977	BMI (kg/m2)	0.0114363	0.000274337
CVD + AF + HF	1977	Family history of heart disease	0.00624566	0.00017422
CVD + AF + HF	1977	HbA1c (mmol/mol)	0.00583507	0.000162349
CVD + AF + HF	1977	SBP (mm Hg)	0.00412707	0.000283606
CVD + AF + HF	1977	Treated hypertension	0.00226011	0.000123668
CVD + AF + HF	1977	eGFR	0.000808577	6.68855e-05
CVD + AF + HF	1977	Total-chol / HDL-chol	0.000632109	0.000131441
CVD + AF + HF	1977	DBP (mm Hg)	0.000350747	9.58083e-05
CVD + AF + HF	1978	Age (years)	0.10916	0.000847341
CVD + AF + HF	1978	Sex	0.03471	0.000521328
CVD + AF + HF	1978	BMI (kg/m2)	0.0100613	0.000248313
CVD + AF + HF	1978	HbA1c (mmol/mol)	0.00564492	0.000158904
CVD + AF + HF	1978	SBP (mm Hg)	0.00504531	0.000323177
CVD + AF + HF	1978	Albumin (g/L)	0.00257258	0.000131889
CVD + AF + HF	1978	Treated hypertension	0.00251112	0.000135678
CVD + AF + HF	1978	Total-chol / HDL-chol	0.000758186	0.000134389
CVD + AF + HF	1978	eGFR	0.000732441	6.96237e-05
CVD + AF + HF	1978	DBP (mm Hg)	0.000273611	8.54782e-05
CVD + AF + HF	1979	Age (years)	0.104436	0.000915802
CVD + AF + HF	1979	Sex	0.0363814	0.000521584
CVD + AF + HF	1979	BMI (kg/m2)	0.00958916	0.000237523
CVD + AF + HF	1979	Family history of heart disease	0.00625097	0.000168163
CVD + AF + HF	1979	HbA1c (mmol/mol)	0.00554615	0.000158564
CVD + AF + HF	1979	SBP (mm Hg)	0.00478456	0.000303269
CVD + AF + HF	1979	Albumin (g/L)	0.00260379	0.000131768
CVD + AF + HF	1979	Treated hypertension	0.00232135	0.000129524
CVD + AF + HF	1979	eGFR	0.00074792	7.13383e-05
CVD + AF + HF	1979	Total-chol / HDL-chol	0.000703843	0.000134529
CVD + AF + HF	1979	DBP (mm Hg)	0.000260435	8.11835e-05
CVD + AF + HF	1980	Age (years)	0.113363	0.000844806
CVD + AF + HF	1980	Sex	0.033936	0.000507274
CVD + AF + HF	1980	BMI (kg/m2)	0.0108821	0.000269535
CVD + AF + HF	1980	HbA1c (mmol/mol)	0.00529961	0.000160734
CVD + AF + HF	1980	SBP (mm Hg)	0.00439315	0.00029286
CVD + AF + HF	1980	RWD (%)	0.00273029	0.000122987
CVD + AF + HF	1980	Treated hypertension	0.00249863	0.000130667
CVD + AF + HF	1980	Total-chol / HDL-chol	0.000786547	0.000139927
CVD + AF + HF	1980	eGFR	0.000671803	6.36683e-05
CVD + AF + HF	1980	DBP (mm Hg)	0.000333109	9.18874e-05
CVD + AF + HF	1981	Age (years)	0.108642	0.00090765
CVD + AF + HF	1981	Sex	0.0355915	0.000510862
CVD + AF + HF	1981	BMI (kg/m2)	0.0103846	0.000258383
CVD + AF + HF	1981	Family history of heart disease	0.00629234	0.000171709
CVD + AF + HF	1981	HbA1c (mmol/mol)	0.00519657	0.000161854
CVD + AF + HF	1981	SBP (mm Hg)	0.00415348	0.000274575
CVD + AF + HF	1981	RWD (%)	0.00276149	0.000116094
CVD + AF + HF	1981	Treated hypertension	0.00231318	0.000123885
CVD + AF + HF	1981	Total-chol / HDL-chol	0.000727342	0.000140126
CVD + AF + HF	1981	eGFR	0.000682887	6.3528e-05
CVD + AF + HF	1981	DBP (mm Hg)	0.00031602	8.75482e-05
CVD + AF + HF	1982	Age (years)	0.1083	0.000825061
CVD + AF + HF	1982	Sex	0.0348655	0.000534735
CVD + AF + HF	1982	BMI (kg/m2)	0.00935489	0.000239201
CVD + AF + HF	1982	HbA1c (mmol/mol)	0.00510725	0.000159017
CVD + AF + HF	1982	SBP (mm Hg)	0.0049933	0.000312334
CVD + AF + HF	1982	Treated hypertension	0.00255098	0.000134258
CVD + AF + HF	1982	RWD (%)	0.00222399	0.000105327
CVD + AF + HF	1982	Albumin (g/L)	0.00201811	0.000115934
CVD + AF + HF	1982	Total-chol / HDL-chol	0.000850937	0.000141378
CVD + AF + HF	1982	eGFR	0.000633685	6.56095e-05
CVD + AF + HF	1982	DBP (mm Hg)	0.000256615	7.99765e-05
CVD + AF + HF	1983	Age (years)	0.103548	0.000890331
CVD + AF + HF	1983	Sex	0.0365369	0.000535047
CVD + AF + HF	1983	BMI (kg/m2)	0.0088886	0.000227874
CVD + AF + HF	1983	Family history of heart disease	0.00629216	0.000167496
CVD + AF + HF	1983	HbA1c (mmol/mol)	0.00500885	0.00015918
CVD + AF + HF	1983	SBP (mm Hg)	0.00473517	0.000293208
CVD + AF + HF	1983	Treated hypertension	0.00235817	0.000127577
CVD + AF + HF	1983	RWD (%)	0.00225003	9.96922e-05
CVD + AF + HF	1983	Albumin (g/L)	0.00203711	0.000116291
CVD + AF + HF	1983	Total-chol / HDL-chol	0.000789015	0.000142376
CVD + AF + HF	1983	eGFR	0.000644927	6.68175e-05
CVD + AF + HF	1983	DBP (mm Hg)	0.000242088	7.57598e-05
CVD + AF + HF	1984	Age (years)	0.12677	0.00101727
CVD + AF + HF	1984	Sex	0.0298272	0.000439277
CVD + AF + HF	1984	T2DM	0.0130368	0.000368947
CVD + AF + HF	1984	BMI (kg/m2)	0.0102795	0.00024841
CVD + AF + HF	1984	SBP (mm Hg)	0.0040328	0.00028703
CVD + AF + HF	1984	Total-chol / HDL-chol	0.000886805	0.000156175
CVD + AF + HF	1984	DBP (mm Hg)	0.000208239	7.07797e-05
CVD + AF + HF	1985	Age (years)	0.122189	0.00106363
CVD + AF + HF	1985	Sex	0.0314842	0.000441818
CVD + AF + HF	1985	T2DM	0.0127221	0.000360757
CVD + AF + HF	1985	BMI (kg/m2)	0.00980536	0.000244398
CVD + AF + HF	1985	Family history of heart disease	0.00625383	0.00015962
CVD + AF + HF	1985	SBP (mm Hg)	0.00378893	0.000265446
CVD + AF + HF	1985	Total-chol / HDL-chol	0.000832389	0.000154973
CVD + AF + HF	1985	DBP (mm Hg)	0.000193228	6.73545e-05
CVD + AF + HF	1986	Age (years)	0.120427	0.0009956
CVD + AF + HF	1986	Sex	0.0308818	0.000463507
CVD + AF + HF	1986	T2DM	0.0130349	0.000367697
CVD + AF + HF	1986	BMI (kg/m2)	0.00833966	0.000216389
CVD + AF + HF	1986	SBP (mm Hg)	0.00473978	0.00031001
CVD + AF + HF	1986	Albumin (g/L)	0.00292042	0.000133556
CVD + AF + HF	1986	Total-chol / HDL-chol	0.00098488	0.000159098
CVD + AF + HF	1986	DBP (mm Hg)	0.000127372	5.62703e-05
CVD + AF + HF	1987	Age (years)	0.115751	0.0010481
CVD + AF + HF	1987	Sex	0.0325603	0.000464096
CVD + AF + HF	1987	T2DM	0.0127105	0.00036093
CVD + AF + HF	1987	BMI (kg/m2)	0.00790466	0.000210735
CVD + AF + HF	1987	Family history of heart disease	0.00625133	0.000156815
CVD + AF + HF	1987	SBP (mm Hg)	0.00446846	0.000287059
CVD + AF + HF	1987	Albumin (g/L)	0.00294533	0.000131631
CVD + AF + HF	1987	Total-chol / HDL-chol	0.000928515	0.00015861
CVD + AF + HF	1987	DBP (mm Hg)	0.000116606	5.27169e-05
CVD + AF + HF	1988	Age (years)	0.124439	0.000988503
CVD + AF + HF	1988	Sex	0.030128	0.000449156
CVD + AF + HF	1988	T2DM	0.0125952	0.000352354
CVD + AF + HF	1988	BMI (kg/m2)	0.00914083	0.000230305
CVD + AF + HF	1988	SBP (mm Hg)	0.00405548	0.000277588
CVD + AF + HF	1988	RWD (%)	0.0030332	0.000112819
CVD + AF + HF	1988	Total-chol / HDL-chol	0.00100777	0.000165128
CVD + AF + HF	1988	DBP (mm Hg)	0.000177945	6.35939e-05
CVD + AF + HF	1989	Age (years)	0.119785	0.00103075
CVD + AF + HF	1989	Sex	0.0317989	0.000453739
CVD + AF + HF	1989	T2DM	0.0122804	0.000344357
CVD + AF + HF	1989	BMI (kg/m2)	0.00868067	0.000225133
CVD + AF + HF	1989	Family history of heart disease	0.00630705	0.00016097
CVD + AF + HF	1989	SBP (mm Hg)	0.0038144	0.000257885
CVD + AF + HF	1989	RWD (%)	0.00306491	0.000108232
CVD + AF + HF	1989	Total-chol / HDL-chol	0.000945731	0.000164796
CVD + AF + HF	1989	DBP (mm Hg)	0.000164632	6.01322e-05
CVD + AF + HF	1990	Age (years)	0.118958	0.000973888
CVD + AF + HF	1990	Sex	0.0310507	0.000473865
CVD + AF + HF	1990	T2DM	0.0126296	0.000352605
CVD + AF + HF	1990	BMI (kg/m2)	0.00759073	0.000204512
CVD + AF + HF	1990	SBP (mm Hg)	0.00468204	0.000299181
CVD + AF + HF	1990	RWD (%)	0.00244223	9.54581e-05
CVD + AF + HF	1990	Albumin (g/L)	0.00228098	0.000118367
CVD + AF + HF	1990	Total-chol / HDL-chol	0.00109097	0.000167223
CVD + AF + HF	1990	DBP (mm Hg)	0.00011396	5.13233e-05
CVD + AF + HF	1991	Age (years)	0.114239	0.00102304
CVD + AF + HF	1991	Sex	0.0327365	0.000475491
CVD + AF + HF	1991	T2DM	0.0123087	0.000346506
CVD + AF + HF	1991	BMI (kg/m2)	0.00716947	0.000198223
CVD + AF + HF	1991	Family history of heart disease	0.00630042	0.000159078
CVD + AF + HF	1991	SBP (mm Hg)	0.00441595	0.000277356
CVD + AF + HF	1991	RWD (%)	0.00247235	9.08892e-05
CVD + AF + HF	1991	Albumin (g/L)	0.0023006	0.00011765
CVD + AF + HF	1991	Total-chol / HDL-chol	0.00102667	0.000166647
CVD + AF + HF	1991	DBP (mm Hg)	0.000105031	4.78121e-05
CVD + AF + HF	1992	Age (years)	0.117473	0.000977693
CVD + AF + HF	1992	Sex	0.0299389	0.000430934
CVD + AF + HF	1992	T2DM	0.0131507	0.0003777
CVD + AF + HF	1992	BMI (kg/m2)	0.00957419	0.000238925
CVD + AF + HF	1992	SBP (mm Hg)	0.00424887	0.000292867
CVD + AF + HF	1992	eGFR	0.000929551	7.98348e-05
CVD + AF + HF	1992	Total-chol / HDL-chol	0.00089286	0.000154433
CVD + AF + HF	1992	DBP (mm Hg)	0.00019891	6.9997e-05
CVD + AF + HF	1993	Age (years)	0.112747	0.00102541
CVD + AF + HF	1993	Sex	0.0316115	0.000431689
CVD + AF + HF	1993	T2DM	0.0128476	0.000371065
CVD + AF + HF	1993	BMI (kg/m2)	0.00911322	0.000234816
CVD + AF + HF	1993	Family history of heart disease	0.00626431	0.00016359
CVD + AF + HF	1993	SBP (mm Hg)	0.00399884	0.000269331
CVD + AF + HF	1993	eGFR	0.000947027	7.69678e-05
CVD + AF + HF	1993	Total-chol / HDL-chol	0.000838344	0.000152863
CVD + AF + HF	1993	DBP (mm Hg)	0.000187704	6.66298e-05
CVD + AF + HF	1994	Age (years)	0.111228	0.000947259
CVD + AF + HF	1994	Sex	0.0310028	0.000454775
CVD + AF + HF	1994	T2DM	0.0131547	0.000374016
CVD + AF + HF	1994	BMI (kg/m2)	0.0077438	0.00020999
CVD + AF + HF	1994	SBP (mm Hg)	0.00495624	0.000315279
CVD + AF + HF	1994	Albumin (g/L)	0.00284627	0.000126744
CVD + AF + HF	1994	Total-chol / HDL-chol	0.000991115	0.00015693
CVD + AF + HF	1994	eGFR	0.000866383	8.1948e-05
CVD + AF + HF	1994	DBP (mm Hg)	0.000122903	5.54113e-05
CVD + AF + HF	1995	Age (years)	0.106431	0.00100114
CVD + AF + HF	1995	Sex	0.032693	0.000454388
CVD + AF + HF	1995	T2DM	0.0128409	0.000367854
CVD + AF + HF	1995	BMI (kg/m2)	0.0073183	0.000203806
CVD + AF + HF	1995	Family history of heart disease	0.00626063	0.000160929
CVD + AF + HF	1995	SBP (mm Hg)	0.00467973	0.000291395
CVD + AF + HF	1995	Albumin (g/L)	0.00287065	0.000127204
CVD + AF + HF	1995	Total-chol / HDL-chol	0.00093089	0.000156367
CVD + AF + HF	1995	eGFR	0.000883082	8.08865e-05
CVD + AF + HF	1995	DBP (mm Hg)	0.000112792	5.21292e-05
CVD + AF + HF	1996	Age (years)	0.115728	0.000945768
CVD + AF + HF	1996	Sex	0.0302501	0.000441251
CVD + AF + HF	1996	T2DM	0.012723	0.000361073
CVD + AF + HF	1996	BMI (kg/m2)	0.00854275	0.00022137
CVD + AF + HF	1996	SBP (mm Hg)	0.00425474	0.000282634
CVD + AF + HF	1996	RWD (%)	0.00291308	0.000117751
CVD + AF + HF	1996	Total-chol / HDL-chol	0.00101167	0.000163039
CVD + AF + HF	1996	eGFR	0.000798371	7.59312e-05
CVD + AF + HF	1996	DBP (mm Hg)	0.000172405	6.29026e-05
CVD + AF + HF	1997	Age (years)	0.110936	0.000989558
CVD + AF + HF	1997	Sex	0.0319314	0.000444174
CVD + AF + HF	1997	T2DM	0.0124158	0.000354846
CVD + AF + HF	1997	BMI (kg/m2)	0.0080924	0.000216682
CVD + AF + HF	1997	Family history of heart disease	0.00631504	0.000164612
CVD + AF + HF	1997	SBP (mm Hg)	0.00400885	0.000261664
CVD + AF + HF	1997	RWD (%)	0.00294253	0.000111799
CVD + AF + HF	1997	Total-chol / HDL-chol	0.000948928	0.000162646
CVD + AF + HF	1997	eGFR	0.000811854	7.3136e-05
CVD + AF + HF	1997	DBP (mm Hg)	0.00016069	5.90129e-05
CVD + AF + HF	1998	Age (years)	0.110293	0.000925742
CVD + AF + HF	1998	Sex	0.0311807	0.000465135
CVD + AF + HF	1998	T2DM	0.0127608	0.000359469
CVD + AF + HF	1998	BMI (kg/m2)	0.00707233	0.000197106
CVD + AF + HF	1998	SBP (mm Hg)	0.00488693	0.000303733
CVD + AF + HF	1998	RWD (%)	0.00234635	9.97912e-05
CVD + AF + HF	1998	Albumin (g/L)	0.00223748	0.00011425
CVD + AF + HF	1998	Total-chol / HDL-chol	0.00109597	0.000164297
CVD + AF + HF	1998	eGFR	0.000763234	7.80876e-05
CVD + AF + HF	1998	DBP (mm Hg)	0.000111556	5.08948e-05
CVD + AF + HF	1999	Age (years)	0.105455	0.000975206
CVD + AF + HF	1999	Sex	0.0328732	0.000465468
CVD + AF + HF	1999	T2DM	0.012445	0.000354426
CVD + AF + HF	1999	BMI (kg/m2)	0.00665859	0.000191052
CVD + AF + HF	1999	Family history of heart disease	0.00630783	0.000163556
CVD + AF + HF	1999	SBP (mm Hg)	0.00461421	0.000281216
CVD + AF + HF	1999	RWD (%)	0.00237146	9.4569e-05
CVD + AF + HF	1999	Albumin (g/L)	0.00225392	0.000114664
CVD + AF + HF	1999	Total-chol / HDL-chol	0.00102843	0.000163887
CVD + AF + HF	1999	eGFR	0.000776073	7.55906e-05
CVD + AF + HF	1999	DBP (mm Hg)	0.00010236	4.72938e-05
CVD + AF + HF	2000	Age (years)	0.124527	0.000982192
CVD + AF + HF	2000	Sex	0.0302974	0.000424463
CVD + AF + HF	2000	T2DM	0.0123548	0.00034919
CVD + AF + HF	2000	BMI (kg/m2)	0.00953794	0.000251303
CVD + AF + HF	2000	SBP (mm Hg)	0.00372945	0.000282511
CVD + AF + HF	2000	Treated hypertension	0.00210476	0.000114179
CVD + AF + HF	2000	Total-chol / HDL-chol	0.00100118	0.000170581
CVD + AF + HF	2000	DBP (mm Hg)	0.000231899	7.60995e-05
CVD + AF + HF	2001	Age (years)	0.120098	0.00103262
CVD + AF + HF	2001	Sex	0.0319299	0.00042835
CVD + AF + HF	2001	T2DM	0.0120711	0.000340758
CVD + AF + HF	2001	BMI (kg/m2)	0.00912293	0.000245192
CVD + AF + HF	2001	Family history of heart disease	0.00611217	0.000155571
CVD + AF + HF	2001	SBP (mm Hg)	0.00351574	0.000261945
CVD + AF + HF	2001	Treated hypertension	0.00193352	0.000105871
CVD + AF + HF	2001	Total-chol / HDL-chol	0.000940091	0.00016822
CVD + AF + HF	2001	DBP (mm Hg)	0.000215607	7.21412e-05
CVD + AF + HF	2002	Age (years)	0.117995	0.000961536
CVD + AF + HF	2002	Sex	0.0313993	0.000450065
CVD + AF + HF	2002	T2DM	0.012341	0.000346372
CVD + AF + HF	2002	BMI (kg/m2)	0.00763941	0.00021507
CVD + AF + HF	2002	SBP (mm Hg)	0.00441545	0.000305466
CVD + AF + HF	2002	Albumin (g/L)	0.00297349	0.000138357
CVD + AF + HF	2002	Treated hypertension	0.00216087	0.000115112
CVD + AF + HF	2002	Total-chol / HDL-chol	0.00110892	0.000173362
CVD + AF + HF	2002	DBP (mm Hg)	0.000145675	6.08355e-05
CVD + AF + HF	2003	Age (years)	0.113481	0.00101721
CVD + AF + HF	2003	Sex	0.0330498	0.000451375
CVD + AF + HF	2003	T2DM	0.0120495	0.000339239
CVD + AF + HF	2003	BMI (kg/m2)	0.00726134	0.000208238
CVD + AF + HF	2003	Family history of heart disease	0.00610354	0.000152955
CVD + AF + HF	2003	SBP (mm Hg)	0.00417468	0.000282673
CVD + AF + HF	2003	Albumin (g/L)	0.00299336	0.000135173
CVD + AF + HF	2003	Treated hypertension	0.00198397	0.000108329
CVD + AF + HF	2003	Total-chol / HDL-chol	0.00104562	0.000171734
CVD + AF + HF	2003	DBP (mm Hg)	0.000134732	5.68255e-05
CVD + AF + HF	2004	Age (years)	0.122116	0.000948634
CVD + AF + HF	2004	Sex	0.0306218	0.000439969
CVD + AF + HF	2004	T2DM	0.0119122	0.000333261
CVD + AF + HF	2004	BMI (kg/m2)	0.00842944	0.000232184
CVD + AF + HF	2004	SBP (mm Hg)	0.00375092	0.000274671
CVD + AF + HF	2004	RWD (%)	0.00308255	0.000119457
CVD + AF + HF	2004	Treated hypertension	0.00214953	0.000113925
CVD + AF + HF	2004	Total-chol / HDL-chol	0.00113268	0.00017897
CVD + AF + HF	2004	DBP (mm Hg)	0.00020185	6.86923e-05
CVD + AF + HF	2005	Age (years)	0.117618	0.000995412
CVD + AF + HF	2005	Sex	0.0322632	0.000443627
CVD + AF + HF	2005	T2DM	0.0116263	0.000324728
CVD + AF + HF	2005	BMI (kg/m2)	0.00802537	0.000225455
CVD + AF + HF	2005	Family history of heart disease	0.00616189	0.000157036
CVD + AF + HF	2005	SBP (mm Hg)	0.00353789	0.000254908
CVD + AF + HF	2005	RWD (%)	0.00310848	0.000113019
CVD + AF + HF	2005	Treated hypertension	0.00197332	0.000104956
CVD + AF + HF	2005	Total-chol / HDL-chol	0.00106174	0.000177607
CVD + AF + HF	2005	DBP (mm Hg)	0.000186366	6.45703e-05
CVD + AF + HF	2006	Age (years)	0.116475	0.000936555
CVD + AF + HF	2006	Sex	0.0315848	0.000464091
CVD + AF + HF	2006	T2DM	0.0119361	0.000331848
CVD + AF + HF	2006	BMI (kg/m2)	0.00691583	0.000203209
CVD + AF + HF	2006	SBP (mm Hg)	0.00435856	0.000295416
CVD + AF + HF	2006	RWD (%)	0.00247849	0.000101319
CVD + AF + HF	2006	Albumin (g/L)	0.00232233	0.000122711
CVD + AF + HF	2006	Treated hypertension	0.00219306	0.000114022
CVD + AF + HF	2006	Total-chol / HDL-chol	0.00122311	0.000180968
CVD + AF + HF	2006	DBP (mm Hg)	0.0001325	5.6089e-05
CVD + AF + HF	2007	Age (years)	0.111919	0.000988516
CVD + AF + HF	2007	Sex	0.0332375	0.000465248
CVD + AF + HF	2007	T2DM	0.0116446	0.000325076
CVD + AF + HF	2007	BMI (kg/m2)	0.00654772	0.000196006
CVD + AF + HF	2007	Family history of heart disease	0.00614833	0.00015527
CVD + AF + HF	2007	SBP (mm Hg)	0.00411973	0.00027427
CVD + AF + HF	2007	RWD (%)	0.00250219	9.5416e-05
CVD + AF + HF	2007	Albumin (g/L)	0.00233471	0.000120378
CVD + AF + HF	2007	Treated hypertension	0.00201072	0.000106444
CVD + AF + HF	2007	Total-chol / HDL-chol	0.00114926	0.000179303
CVD + AF + HF	2007	DBP (mm Hg)	0.000120943	5.20539e-05
CVD + AF + HF	2008	Age (years)	0.115575	0.000950844
CVD + AF + HF	2008	Sex	0.0303972	0.000418321
CVD + AF + HF	2008	T2DM	0.0124792	0.000357124
CVD + AF + HF	2008	BMI (kg/m2)	0.0089022	0.000241614
CVD + AF + HF	2008	SBP (mm Hg)	0.00393348	0.000289555
CVD + AF + HF	2008	Treated hypertension	0.0020143	0.000112377
CVD + AF + HF	2008	Total-chol / HDL-chol	0.00100527	0.000168053
CVD + AF + HF	2008	eGFR	0.000826668	7.57439e-05
CVD + AF + HF	2008	DBP (mm Hg)	0.000223059	7.53239e-05
CVD + AF + HF	2009	Age (years)	0.110994	0.00100202
CVD + AF + HF	2009	Sex	0.0320418	0.000420346
CVD + AF + HF	2009	T2DM	0.0122072	0.000349881
CVD + AF + HF	2009	BMI (kg/m2)	0.00849525	0.00023528
CVD + AF + HF	2009	Family history of heart disease	0.00612595	0.000158477
CVD + AF + HF	2009	SBP (mm Hg)	0.00371432	0.000266846
CVD + AF + HF	2009	Treated hypertension	0.00184677	0.000104257
CVD + AF + HF	2009	Total-chol / HDL-chol	0.000942274	0.000165837
CVD + AF + HF	2009	eGFR	0.000848212	7.26431e-05
CVD + AF + HF	2009	DBP (mm Hg)	0.000209052	7.12752e-05
CVD + AF + HF	2010	Age (years)	0.109171	0.000922573
CVD + AF + HF	2010	Sex	0.0315079	0.000442436
CVD + AF + HF	2010	T2DM	0.0124699	0.000351948
CVD + AF + HF	2010	BMI (kg/m2)	0.00710869	0.000209103
CVD + AF + HF	2010	SBP (mm Hg)	0.0046196	0.000311543
CVD + AF + HF	2010	Albumin (g/L)	0.00290123	0.00013166
CVD + AF + HF	2010	Treated hypertension	0.00207239	0.000114099
CVD + AF + HF	2010	Total-chol / HDL-chol	0.00111139	0.000170888
CVD + AF + HF	2010	eGFR	0.00076595	7.84998e-05
CVD + AF + HF	2010	DBP (mm Hg)	0.000140662	6.004e-05
CVD + AF + HF	2011	Age (years)	0.104531	0.000977511
CVD + AF + HF	2011	Sex	0.0331669	0.000443617
CVD + AF + HF	2011	T2DM	0.0121875	0.000345268
CVD + AF + HF	2011	BMI (kg/m2)	0.0067369	0.000202164
CVD + AF + HF	2011	Family history of heart disease	0.00611685	0.000155634
CVD + AF + HF	2011	SBP (mm Hg)	0.00437437	0.00028843
CVD + AF + HF	2011	Albumin (g/L)	0.00292021	0.000130321
CVD + AF + HF	2011	Treated hypertension	0.00189746	0.000107382
CVD + AF + HF	2011	Total-chol / HDL-chol	0.00104463	0.000169639
CVD + AF + HF	2011	eGFR	0.000786976	7.685e-05
CVD + AF + HF	2011	DBP (mm Hg)	0.000130604	5.58299e-05
CVD + AF + HF	2012	Age (years)	0.113766	0.000913859
CVD + AF + HF	2012	Sex	0.0307279	0.000433277
CVD + AF + HF	2012	T2DM	0.012047	0.000340988
CVD + AF + HF	2012	BMI (kg/m2)	0.00789451	0.000223646
CVD + AF + HF	2012	SBP (mm Hg)	0.00393824	0.00028005
CVD + AF + HF	2012	RWD (%)	0.00296495	0.000123991
CVD + AF + HF	2012	Treated hypertension	0.00206309	0.000112683
CVD + AF + HF	2012	Total-chol / HDL-chol	0.00113352	0.000176539
CVD + AF + HF	2012	eGFR	0.000699349	7.17305e-05
CVD + AF + HF	2012	DBP (mm Hg)	0.000195978	6.7947e-05
CVD + AF + HF	2013	Age (years)	0.109124	0.000960873
CVD + AF + HF	2013	Sex	0.0323792	0.000435873
CVD + AF + HF	2013	T2DM	0.011768	0.000333838
CVD + AF + HF	2013	BMI (kg/m2)	0.00749857	0.000217446
CVD + AF + HF	2013	Family history of heart disease	0.00617393	0.000159192
CVD + AF + HF	2013	SBP (mm Hg)	0.00372226	0.00025923
CVD + AF + HF	2013	RWD (%)	0.00298951	0.000117514
CVD + AF + HF	2013	Treated hypertension	0.00189085	0.000104211
CVD + AF + HF	2013	Total-chol / HDL-chol	0.0010621	0.000175107
CVD + AF + HF	2013	eGFR	0.000718131	6.90064e-05
CVD + AF + HF	2013	DBP (mm Hg)	0.00018121	6.36042e-05
CVD + AF + HF	2014	Age (years)	0.108196	0.000896393
CVD + AF + HF	2014	Sex	0.0316991	0.000456399
CVD + AF + HF	2014	T2DM	0.0120721	0.000337798
CVD + AF + HF	2014	BMI (kg/m2)	0.0064581	0.000196529
CVD + AF + HF	2014	SBP (mm Hg)	0.00455171	0.0003012
CVD + AF + HF	2014	RWD (%)	0.00238461	0.000105419
CVD + AF + HF	2014	Albumin (g/L)	0.00228009	0.000118525
CVD + AF + HF	2014	Treated hypertension	0.00210836	0.000113457
CVD + AF + HF	2014	Total-chol / HDL-chol	0.0012244	0.000177869
CVD + AF + HF	2014	eGFR	0.000667208	7.35016e-05
CVD + AF + HF	2014	DBP (mm Hg)	0.000129357	5.53694e-05
CVD + AF + HF	2015	Age (years)	0.103517	0.000947449
CVD + AF + HF	2015	Sex	0.0333581	0.000456514
CVD + AF + HF	2015	T2DM	0.0117864	0.000331998
CVD + AF + HF	2015	Family history of heart disease	0.00616093	0.000158208
CVD + AF + HF	2015	BMI (kg/m2)	0.00609611	0.000189536
CVD + AF + HF	2015	SBP (mm Hg)	0.00430871	0.000279119
CVD + AF + HF	2015	RWD (%)	0.00240455	9.9293e-05
CVD + AF + HF	2015	Albumin (g/L)	0.00229014	0.000117231
CVD + AF + HF	2015	Treated hypertension	0.00192867	0.000105694
CVD + AF + HF	2015	Total-chol / HDL-chol	0.00114841	0.000177088
CVD + AF + HF	2015	eGFR	0.00068335	7.11203e-05
CVD + AF + HF	2015	DBP (mm Hg)	0.000118669	5.12716e-05
CVD + AF + HF	2016	Age (years)	0.126022	0.00101733
CVD + AF + HF	2016	Sex	0.0299217	0.000443654
CVD + AF + HF	2016	T2DM	0.0113917	0.000349957
CVD + AF + HF	2016	BMI (kg/m2)	0.0100479	0.000243358
CVD + AF + HF	2016	SBP (mm Hg)	0.00399258	0.00028532
CVD + AF + HF	2016	Total-chol / HDL-chol	0.000867494	0.000155092
CVD + AF + HF	2016	HbA1c (mmol/mol)	0.000327969	3.34585e-05
CVD + AF + HF	2016	DBP (mm Hg)	0.000198268	6.95762e-05
CVD + AF + HF	2017	Age (years)	0.121407	0.00106599
CVD + AF + HF	2017	Sex	0.0315851	0.000446032
CVD + AF + HF	2017	T2DM	0.0110517	0.000340761
CVD + AF + HF	2017	BMI (kg/m2)	0.00957158	0.000239059
CVD + AF + HF	2017	Family history of heart disease	0.00625724	0.000159829
CVD + AF + HF	2017	SBP (mm Hg)	0.00374906	0.000264359
CVD + AF + HF	2017	Total-chol / HDL-chol	0.000813779	0.00015407
CVD + AF + HF	2017	HbA1c (mmol/mol)	0.000332307	3.29187e-05
CVD + AF + HF	2017	DBP (mm Hg)	0.000184082	6.58934e-05
CVD + AF + HF	2018	Age (years)	0.119853	0.000996414
CVD + AF + HF	2018	Sex	0.0309482	0.000467753
CVD + AF + HF	2018	T2DM	0.0116874	0.000351818
CVD + AF + HF	2018	BMI (kg/m2)	0.00818418	0.000212791
CVD + AF + HF	2018	SBP (mm Hg)	0.00470033	0.000307822
CVD + AF + HF	2018	Albumin (g/L)	0.00287338	0.00013273
CVD + AF + HF	2018	Total-chol / HDL-chol	0.00096842	0.000158252
CVD + AF + HF	2018	HbA1c (mmol/mol)	0.000229368	2.82012e-05
CVD + AF + HF	2018	DBP (mm Hg)	0.000122617	5.51202e-05
CVD + AF + HF	2019	Age (years)	0.115147	0.00104999
CVD + AF + HF	2019	Sex	0.0326319	0.000468254
CVD + AF + HF	2019	T2DM	0.0113312	0.000344092
CVD + AF + HF	2019	BMI (kg/m2)	0.007746	0.00020652
CVD + AF + HF	2019	Family history of heart disease	0.00625587	0.000157237
CVD + AF + HF	2019	SBP (mm Hg)	0.00442914	0.000285509
CVD + AF + HF	2019	Albumin (g/L)	0.00289638	0.000130841
CVD + AF + HF	2019	Total-chol / HDL-chol	0.000912501	0.000157776
CVD + AF + HF	2019	HbA1c (mmol/mol)	0.000233155	2.77772e-05
CVD + AF + HF	2019	DBP (mm Hg)	0.000112073	5.1449e-05
CVD + AF + HF	2020	Age (years)	0.123919	0.000988409
CVD + AF + HF	2020	Sex	0.0301879	0.000452733
CVD + AF + HF	2020	T2DM	0.0114508	0.000339468
CVD + AF + HF	2020	BMI (kg/m2)	0.00899578	0.000227484
CVD + AF + HF	2020	SBP (mm Hg)	0.00402984	0.000276696
CVD + AF + HF	2020	RWD (%)	0.0029697	0.000111148
CVD + AF + HF	2020	Total-chol / HDL-chol	0.000994477	0.000164634
CVD + AF + HF	2020	HbA1c (mmol/mol)	0.000175825	2.43908e-05
CVD + AF + HF	2020	DBP (mm Hg)	0.000172677	6.2758e-05
CVD + AF + HF	2021	Age (years)	0.119236	0.00103213
CVD + AF + HF	2021	Sex	0.0318626	0.000457217
CVD + AF + HF	2021	T2DM	0.0111078	0.000330678
CVD + AF + HF	2021	BMI (kg/m2)	0.0085319	0.000221628
CVD + AF + HF	2021	Family history of heart disease	0.00630873	0.000161005
CVD + AF + HF	2021	SBP (mm Hg)	0.00378777	0.000257247
CVD + AF + HF	2021	RWD (%)	0.00299815	0.000106618
CVD + AF + HF	2021	Total-chol / HDL-chol	0.000931713	0.000163781
CVD + AF + HF	2021	HbA1c (mmol/mol)	0.000177378	2.49386e-05
CVD + AF + HF	2021	DBP (mm Hg)	0.000158507	5.92834e-05
CVD + AF + HF	2022	Age (years)	0.118562	0.000973961
CVD + AF + HF	2022	Sex	0.0310931	0.000477173
CVD + AF + HF	2022	T2DM	0.0117062	0.000342263
CVD + AF + HF	2022	BMI (kg/m2)	0.00749244	0.000202199
CVD + AF + HF	2022	SBP (mm Hg)	0.00465689	0.000298092
CVD + AF + HF	2022	RWD (%)	0.00239977	9.40553e-05
CVD + AF + HF	2022	Albumin (g/L)	0.00225761	0.000118146
CVD + AF + HF	2022	Total-chol / HDL-chol	0.00107975	0.00016654
CVD + AF + HF	2022	HbA1c (mmol/mol)	0.000121885	2.00765e-05
CVD + AF + HF	2022	DBP (mm Hg)	0.000111135	5.06314e-05
CVD + AF + HF	2023	Age (years)	0.113818	0.00102412
CVD + AF + HF	2023	Sex	0.0327818	0.000478878
CVD + AF + HF	2023	T2DM	0.0113537	0.000335196
CVD + AF + HF	2023	BMI (kg/m2)	0.00706795	0.000195801
CVD + AF + HF	2023	Family history of heart disease	0.00630239	0.000159123
CVD + AF + HF	2023	SBP (mm Hg)	0.00439055	0.000276705
CVD + AF + HF	2023	RWD (%)	0.00242786	8.95435e-05
CVD + AF + HF	2023	Albumin (g/L)	0.00227557	0.000116914
CVD + AF + HF	2023	Total-chol / HDL-chol	0.00101512	0.000165898
CVD + AF + HF	2023	HbA1c (mmol/mol)	0.000123916	2.00682e-05
CVD + AF + HF	2023	DBP (mm Hg)	0.000101796	4.70648e-05
CVD + AF + HF	2024	Age (years)	0.116608	0.000974999
CVD + AF + HF	2024	Sex	0.0300392	0.00043408
CVD + AF + HF	2024	T2DM	0.0114312	0.000356847
CVD + AF + HF	2024	BMI (kg/m2)	0.00933652	0.000234141
CVD + AF + HF	2024	SBP (mm Hg)	0.00420874	0.00029196
CVD + AF + HF	2024	eGFR	0.000935879	8.13856e-05
CVD + AF + HF	2024	Total-chol / HDL-chol	0.000873942	0.000153238
CVD + AF + HF	2024	HbA1c (mmol/mol)	0.00034675	3.54323e-05
CVD + AF + HF	2024	DBP (mm Hg)	0.00019037	6.85312e-05
CVD + AF + HF	2025	Age (years)	0.111846	0.0010252
CVD + AF + HF	2025	Sex	0.0317178	0.000435047
CVD + AF + HF	2025	T2DM	0.0111036	0.000349012
CVD + AF + HF	2025	BMI (kg/m2)	0.00887246	0.000229328
CVD + AF + HF	2025	Family history of heart disease	0.00626912	0.000164106
CVD + AF + HF	2025	SBP (mm Hg)	0.00395876	0.00026818
CVD + AF + HF	2025	eGFR	0.000953498	7.85622e-05
CVD + AF + HF	2025	Total-chol / HDL-chol	0.000819656	0.000152267
CVD + AF + HF	2025	HbA1c (mmol/mol)	0.000352188	3.49863e-05
CVD + AF + HF	2025	DBP (mm Hg)	0.000178271	6.50696e-05
CVD + AF + HF	2026	Age (years)	0.110554	0.000945726
CVD + AF + HF	2026	Sex	0.031074	0.000458039
CVD + AF + HF	2026	T2DM	0.0117315	0.000356677
CVD + AF + HF	2026	BMI (kg/m2)	0.00758024	0.000206584
CVD + AF + HF	2026	SBP (mm Hg)	0.00491483	0.00031357
CVD + AF + HF	2026	Albumin (g/L)	0.00279642	0.000126468
CVD + AF + HF	2026	Total-chol / HDL-chol	0.000973923	0.000155851
CVD + AF + HF	2026	eGFR	0.000871632	8.35299e-05
CVD + AF + HF	2026	HbA1c (mmol/mol)	0.000245599	3.01489e-05
CVD + AF + HF	2026	DBP (mm Hg)	0.000118126	5.43712e-05
CVD + AF + HF	2027	Age (years)	0.105726	0.00100113
CVD + AF + HF	2027	Sex	0.032768	0.000458087
CVD + AF + HF	2027	T2DM	0.0113859	0.000349393
CVD + AF + HF	2027	BMI (kg/m2)	0.00715234	0.000199752
CVD + AF + HF	2027	Family history of heart disease	0.00626487	0.000161657
CVD + AF + HF	2027	SBP (mm Hg)	0.00463848	0.00029014
CVD + AF + HF	2027	Albumin (g/L)	0.00281888	0.000126389
CVD + AF + HF	2027	Total-chol / HDL-chol	0.000914082	0.000155557
CVD + AF + HF	2027	eGFR	0.000889098	8.2427e-05
CVD + AF + HF	2027	HbA1c (mmol/mol)	0.000249268	2.97661e-05
CVD + AF + HF	2027	DBP (mm Hg)	0.000108045	5.0787e-05
CVD + AF + HF	2028	Age (years)	0.115114	0.000944288
CVD + AF + HF	2028	Sex	0.0303144	0.000444152
CVD + AF + HF	2028	T2DM	0.0115018	0.000346621
CVD + AF + HF	2028	BMI (kg/m2)	0.00838921	0.000218338
CVD + AF + HF	2028	SBP (mm Hg)	0.00422794	0.000281663
CVD + AF + HF	2028	RWD (%)	0.00284583	0.000115837
CVD + AF + HF	2028	Total-chol / HDL-chol	0.000997763	0.000161967
CVD + AF + HF	2028	eGFR	0.000805219	7.70517e-05
CVD + AF + HF	2028	HbA1c (mmol/mol)	0.00019063	2.61801e-05
CVD + AF + HF	2028	DBP (mm Hg)	0.000166603	6.17663e-05
CVD + AF + HF	2029	Age (years)	0.110292	0.000989728
CVD + AF + HF	2029	Sex	0.031999	0.000447311
CVD + AF + HF	2029	T2DM	0.0111663	0.000339129
CVD + AF + HF	2029	BMI (kg/m2)	0.00793549	0.000213271
CVD + AF + HF	2029	Family history of heart disease	0.00631686	0.000165023
CVD + AF + HF	2029	SBP (mm Hg)	0.00398126	0.000261134
CVD + AF + HF	2029	RWD (%)	0.00287186	0.000110092
CVD + AF + HF	2029	Total-chol / HDL-chol	0.00093409	0.000161753
CVD + AF + HF	2029	eGFR	0.000818517	7.43884e-05
CVD + AF + HF	2029	HbA1c (mmol/mol)	0.000193273	2.67293e-05
CVD + AF + HF	2029	DBP (mm Hg)	0.000154242	5.82114e-05
CVD + AF + HF	2030	Age (years)	0.109815	0.000924849
CVD + AF + HF	2030	Sex	0.0312251	0.000467999
CVD + AF + HF	2030	T2DM	0.0117592	0.000347656
CVD + AF + HF	2030	BMI (kg/m2)	0.00696563	0.00019505
CVD + AF + HF	2030	SBP (mm Hg)	0.00485916	0.000302697
CVD + AF + HF	2030	RWD (%)	0.00229974	9.83811e-05
CVD + AF + HF	2030	Albumin (g/L)	0.00221112	0.0001142
CVD + AF + HF	2030	Total-chol / HDL-chol	0.00108324	0.000163644
CVD + AF + HF	2030	eGFR	0.000768056	7.86518e-05
CVD + AF + HF	2030	HbA1c (mmol/mol)	0.00013511	2.19701e-05
CVD + AF + HF	2030	DBP (mm Hg)	0.000107831	5.03063e-05
CVD + AF + HF	2031	Age (years)	0.104952	0.000975463
CVD + AF + HF	2031	Sex	0.0329214	0.000468313
CVD + AF + HF	2031	T2DM	0.0114122	0.000341361
CVD + AF + HF	2031	BMI (kg/m2)	0.00654931	0.000188629
CVD + AF + HF	2031	Family history of heart disease	0.00630968	0.000163736
CVD + AF + HF	2031	SBP (mm Hg)	0.00458664	0.000280535
CVD + AF + HF	2031	RWD (%)	0.00232275	9.29763e-05
CVD + AF + HF	2031	Albumin (g/L)	0.00222646	0.000114323
CVD + AF + HF	2031	Total-chol / HDL-chol	0.00101562	0.000163174
CVD + AF + HF	2031	eGFR	0.000781818	7.63363e-05
CVD + AF + HF	2031	HbA1c (mmol/mol)	0.000137252	2.1824e-05
CVD + AF + HF	2031	DBP (mm Hg)	9.87486e-05	4.64712e-05
CVD + AF + HF	2032	Age (years)	0.123754	0.000981861
CVD + AF + HF	2032	Sex	0.030393	0.000429391
CVD + AF + HF	2032	T2DM	0.0107248	0.000329719
CVD + AF + HF	2032	BMI (kg/m2)	0.00930849	0.000246925
CVD + AF + HF	2032	SBP (mm Hg)	0.00369054	0.000281093
CVD + AF + HF	2032	Treated hypertension	0.00210003	0.000113532
CVD + AF + HF	2032	Total-chol / HDL-chol	0.000980911	0.000169412
CVD + AF + HF	2032	HbA1c (mmol/mol)	0.000334337	3.37817e-05
CVD + AF + HF	2032	DBP (mm Hg)	0.000222251	7.47707e-05
CVD + AF + HF	2033	Age (years)	0.119291	0.00103395
CVD + AF + HF	2033	Sex	0.0320314	0.000433221
CVD + AF + HF	2033	T2DM	0.0104151	0.000320404
CVD + AF + HF	2033	BMI (kg/m2)	0.00889152	0.000239316
CVD + AF + HF	2033	Family history of heart disease	0.006116	0.000156454
CVD + AF + HF	2033	SBP (mm Hg)	0.00347741	0.000260994
CVD + AF + HF	2033	Treated hypertension	0.00192866	0.000105506
CVD + AF + HF	2033	Total-chol / HDL-chol	0.000921409	0.000167689
CVD + AF + HF	2033	HbA1c (mmol/mol)	0.000338173	3.30268e-05
CVD + AF + HF	2033	DBP (mm Hg)	0.000206584	7.06015e-05
CVD + AF + HF	2034	Age (years)	0.117401	0.000961561
CVD + AF + HF	2034	Sex	0.0314669	0.000454477
CVD + AF + HF	2034	T2DM	0.011005	0.000330406
CVD + AF + HF	2034	BMI (kg/m2)	0.00748437	0.000211707
CVD + AF + HF	2034	SBP (mm Hg)	0.00437623	0.000303895
CVD + AF + HF	2034	Albumin (g/L)	0.00292518	0.000137234
CVD + AF + HF	2034	Treated hypertension	0.00215729	0.000114937
CVD + AF + HF	2034	Total-chol / HDL-chol	0.00109146	0.00017245
CVD + AF + HF	2034	HbA1c (mmol/mol)	0.00023341	2.84729e-05
CVD + AF + HF	2034	DBP (mm Hg)	0.000140101	5.97925e-05
CVD + AF + HF	2035	Age (years)	0.112857	0.00101824
CVD + AF + HF	2035	Sex	0.0331207	0.00045607
CVD + AF + HF	2035	T2DM	0.0106813	0.000322462
CVD + AF + HF	2035	BMI (kg/m2)	0.00710268	0.000204191
CVD + AF + HF	2035	Family history of heart disease	0.0061059	0.000153539
CVD + AF + HF	2035	SBP (mm Hg)	0.00413375	0.000281518
CVD + AF + HF	2035	Albumin (g/L)	0.002942	0.000133975
CVD + AF + HF	2035	Treated hypertension	0.00197968	0.000108301
CVD + AF + HF	2035	Total-chol / HDL-chol	0.00102677	0.000170895
CVD + AF + HF	2035	HbA1c (mmol/mol)	0.000235597	2.81326e-05
CVD + AF + HF	2035	DBP (mm Hg)	0.000128136	5.56713e-05
CVD + AF + HF	2036	Age (years)	0.121578	0.000948216
CVD + AF + HF	2036	Sex	0.0306822	0.000444111
CVD + AF + HF	2036	T2DM	0.0107767	0.000320127
CVD + AF + HF	2036	BMI (kg/m2)	0.00828619	0.000229561
CVD + AF + HF	2036	SBP (mm Hg)	0.00372602	0.000273676
CVD + AF + HF	2036	RWD (%)	0.00301836	0.000117929
CVD + AF + HF	2036	Treated hypertension	0.00214616	0.000113551
CVD + AF + HF	2036	Total-chol / HDL-chol	0.00111897	0.000178403
CVD + AF + HF	2036	DBP (mm Hg)	0.00019626	6.78561e-05
CVD + AF + HF	2036	HbA1c (mmol/mol)	0.000180323	2.47748e-05
CVD + AF + HF	2037	Age (years)	0.117051	0.000996096
CVD + AF + HF	2037	Sex	0.0323268	0.000447573
CVD + AF + HF	2037	T2DM	0.010463	0.000310858
CVD + AF + HF	2037	BMI (kg/m2)	0.00787806	0.000221909
CVD + AF + HF	2037	Family history of heart disease	0.00616235	0.000157618
CVD + AF + HF	2037	SBP (mm Hg)	0.00351114	0.000254232
CVD + AF + HF	2037	RWD (%)	0.00304041	0.000111456
CVD + AF + HF	2037	Treated hypertension	0.00196974	0.000105039
CVD + AF + HF	2037	Total-chol / HDL-chol	0.00104685	0.000176782
CVD + AF + HF	2037	HbA1c (mmol/mol)	0.000180441	2.48139e-05
CVD + AF + HF	2037	DBP (mm Hg)	0.000180319	6.37166e-05
CVD + AF + HF	2038	Age (years)	0.116065	0.00093625
CVD + AF + HF	2038	Sex	0.0316274	0.000467521
CVD + AF + HF	2038	T2DM	0.0110186	0.000321114
CVD + AF + HF	2038	BMI (kg/m2)	0.00681789	0.000200964
CVD + AF + HF	2038	SBP (mm Hg)	0.00433307	0.000294483
CVD + AF + HF	2038	RWD (%)	0.00243425	9.99526e-05
CVD + AF + HF	2038	Albumin (g/L)	0.00229793	0.000122199
CVD + AF + HF	2038	Treated hypertension	0.00219006	0.000113645
CVD + AF + HF	2038	Total-chol / HDL-chol	0.00121066	0.000180416
CVD + AF + HF	2038	DBP (mm Hg)	0.000128643	5.5504e-05
CVD + AF + HF	2038	HbA1c (mmol/mol)	0.000124596	2.04206e-05
CVD + AF + HF	2039	Age (years)	0.111484	0.000988903
CVD + AF + HF	2039	Sex	0.0332829	0.000468681
CVD + AF + HF	2039	T2DM	0.0106944	0.000313728
CVD + AF + HF	2039	BMI (kg/m2)	0.00644753	0.000193543
CVD + AF + HF	2039	Family history of heart disease	0.00615014	0.000155709
CVD + AF + HF	2039	SBP (mm Hg)	0.00409428	0.000273648
CVD + AF + HF	2039	RWD (%)	0.00245631	9.41003e-05
CVD + AF + HF	2039	Albumin (g/L)	0.00230961	0.000119757
CVD + AF + HF	2039	Treated hypertension	0.00200819	0.000106316
CVD + AF + HF	2039	Total-chol / HDL-chol	0.00113685	0.000178693
CVD + AF + HF	2039	HbA1c (mmol/mol)	0.000126405	2.05213e-05
CVD + AF + HF	2039	DBP (mm Hg)	0.000117242	5.13666e-05
CVD + AF + HF	2040	Age (years)	0.114687	0.00094743
CVD + AF + HF	2040	Sex	0.0304979	0.000422607
CVD + AF + HF	2040	T2DM	0.0107783	0.000335726
CVD + AF + HF	2040	BMI (kg/m2)	0.00866577	0.000236758
CVD + AF + HF	2040	SBP (mm Hg)	0.00389387	0.000288525
CVD + AF + HF	2040	Treated hypertension	0.0020084	0.000112098
CVD + AF + HF	2040	Total-chol / HDL-chol	0.000984956	0.000167044
CVD + AF + HF	2040	eGFR	0.000832828	7.73732e-05
CVD + AF + HF	2040	HbA1c (mmol/mol)	0.000352268	3.5715e-05
CVD + AF + HF	2040	DBP (mm Hg)	0.000213684	7.37634e-05
CVD + AF + HF	2041	Age (years)	0.110071	0.00100085
CVD + AF + HF	2041	Sex	0.0321483	0.000424458
CVD + AF + HF	2041	T2DM	0.0104802	0.000327795
CVD + AF + HF	2041	BMI (kg/m2)	0.00825674	0.000230003
CVD + AF + HF	2041	Family history of heart disease	0.00613018	0.000159516
CVD + AF + HF	2041	SBP (mm Hg)	0.0036754	0.000265765
CVD + AF + HF	2041	Treated hypertension	0.00183983	0.000104141
CVD + AF + HF	2041	Total-chol / HDL-chol	0.00092322	0.000164855
CVD + AF + HF	2041	eGFR	0.00085495	7.41395e-05
CVD + AF + HF	2041	HbA1c (mmol/mol)	0.00035584	3.49772e-05
CVD + AF + HF	2041	DBP (mm Hg)	0.000199465	6.95702e-05
CVD + AF + HF	2042	Age (years)	0.10848	0.00092002
CVD + AF + HF	2042	Sex	0.0315785	0.000446351
CVD + AF + HF	2042	T2DM	0.0110615	0.000334561
CVD + AF + HF	2042	BMI (kg/m2)	0.00694677	0.000205655
CVD + AF + HF	2042	SBP (mm Hg)	0.00457827	0.00031017
CVD + AF + HF	2042	Albumin (g/L)	0.00284982	0.000131145
CVD + AF + HF	2042	Treated hypertension	0.00206732	0.000113983
CVD + AF + HF	2042	Total-chol / HDL-chol	0.00109292	0.000169559
CVD + AF + HF	2042	eGFR	0.000770719	7.98473e-05
CVD + AF + HF	2042	HbA1c (mmol/mol)	0.000248291	3.05287e-05
CVD + AF + HF	2042	DBP (mm Hg)	0.000134736	5.9087e-05
CVD + AF + HF	2043	Age (years)	0.10381	0.000976739
CVD + AF + HF	2043	Sex	0.0332419	0.000447658
CVD + AF + HF	2043	T2DM	0.0107473	0.000326914
CVD + AF + HF	2043	BMI (kg/m2)	0.00657367	0.000198047
CVD + AF + HF	2043	Family history of heart disease	0.00612047	0.00015661
CVD + AF + HF	2043	SBP (mm Hg)	0.00433423	0.000287282
CVD + AF + HF	2043	Albumin (g/L)	0.00286788	0.000129416
CVD + AF + HF	2043	Treated hypertension	0.00189227	0.000107286
CVD + AF + HF	2043	Total-chol / HDL-chol	0.0010272	0.000168612
CVD + AF + HF	2043	eGFR	0.000793168	7.80077e-05
CVD + AF + HF	2043	HbA1c (mmol/mol)	0.000252946	2.97035e-05
CVD + AF + HF	2043	DBP (mm Hg)	0.000125488	5.48315e-05
CVD + AF + HF	2044	Age (years)	0.113135	0.000911737
CVD + AF + HF	2044	Sex	0.0307921	0.000436477
CVD + AF + HF	2044	T2DM	0.0108383	0.000326456
CVD + AF + HF	2044	BMI (kg/m2)	0.00774235	0.000220765
CVD + AF + HF	2044	SBP (mm Hg)	0.0039115	0.000279219
CVD + AF + HF	2044	RWD (%)	0.00289544	0.000122477
CVD + AF + HF	2044	Treated hypertension	0.00205777	0.000112379
CVD + AF + HF	2044	Total-chol / HDL-chol	0.00111792	0.000175498
CVD + AF + HF	2044	eGFR	0.000704871	7.31665e-05
CVD + AF + HF	2044	HbA1c (mmol/mol)	0.000192892	2.66005e-05
CVD + AF + HF	2044	DBP (mm Hg)	0.000188853	6.6983e-05
CVD + AF + HF	2045	Age (years)	0.108464	0.00096019
CVD + AF + HF	2045	Sex	0.0324464	0.000439647
CVD + AF + HF	2045	T2DM	0.0105313	0.000318114
CVD + AF + HF	2045	BMI (kg/m2)	0.00734369	0.000213981
CVD + AF + HF	2045	Family history of heart disease	0.00617519	0.000159961
CVD + AF + HF	2045	SBP (mm Hg)	0.00369481	0.00025901
CVD + AF + HF	2045	RWD (%)	0.00291706	0.000115525
CVD + AF + HF	2045	Treated hypertension	0.00188585	0.000104179
CVD + AF + HF	2045	Total-chol / HDL-chol	0.00104662	0.000174531
CVD + AF + HF	2045	eGFR	0.000724396	7.01176e-05
CVD + AF + HF	2045	HbA1c (mmol/mol)	0.000195108	2.66395e-05
CVD + AF + HF	2045	DBP (mm Hg)	0.000174547	6.27539e-05
CVD + AF + HF	2046	Age (years)	0.107707	0.000894955
CVD + AF + HF	2046	Sex	0.0317437	0.000459331
CVD + AF + HF	2046	T2DM	0.0110822	0.000326088
CVD + AF + HF	2046	BMI (kg/m2)	0.00635266	0.000194407
CVD + AF + HF	2046	SBP (mm Hg)	0.00452387	0.000300248
CVD + AF + HF	2046	RWD (%)	0.00233643	0.000103994
CVD + AF + HF	2046	Albumin (g/L)	0.00225316	0.000118277
CVD + AF + HF	2046	Treated hypertension	0.00210487	0.000113267
CVD + AF + HF	2046	Total-chol / HDL-chol	0.00121069	0.000177043
CVD + AF + HF	2046	eGFR	0.000671216	7.44798e-05
CVD + AF + HF	2046	HbA1c (mmol/mol)	0.00013649	2.23733e-05
CVD + AF + HF	2046	DBP (mm Hg)	0.000125055	5.4573e-05
CVD + AF + HF	2047	Age (years)	0.103003	0.000946692
CVD + AF + HF	2047	Sex	0.033406	0.000459721
CVD + AF + HF	2047	T2DM	0.0107634	0.000319047
CVD + AF + HF	2047	Family history of heart disease	0.00616219	0.000158671
CVD + AF + HF	2047	BMI (kg/m2)	0.00598875	0.000187169
CVD + AF + HF	2047	SBP (mm Hg)	0.00428086	0.00027835
CVD + AF + HF	2047	RWD (%)	0.00235456	9.76564e-05
CVD + AF + HF	2047	Albumin (g/L)	0.00226223	0.000116772
CVD + AF + HF	2047	Treated hypertension	0.001925	0.000105606
CVD + AF + HF	2047	Total-chol / HDL-chol	0.00113478	0.000176424
CVD + AF + HF	2047	eGFR	0.000688545	7.19629e-05
CVD + AF + HF	2047	HbA1c (mmol/mol)	0.000138516	2.1985e-05
CVD + AF + HF	2047	DBP (mm Hg)	0.000114563	5.04801e-05
CVD + AF + HF	2048	Age (years)	0.150701	0.00114707
CVD + AF + HF	2048	Sex	0.0369675	0.000694626
CVD + AF + HF	2048	Smoking status	0.0120042	0.000284963
CVD + AF + HF	2049	Age (years)	0.143834	0.00116396
CVD + AF + HF	2049	Sex	0.0390392	0.000694874
CVD + AF + HF	2049	Smoking status	0.0122574	0.000283484
CVD + AF + HF	2049	Family history of heart disease	0.00777206	0.000184563
CVD + AF + HF	2050	Age (years)	0.144304	0.00114855
CVD + AF + HF	2050	Sex	0.0387186	0.000713007
CVD + AF + HF	2050	Smoking status	0.0114501	0.000281503
CVD + AF + HF	2050	Albumin (g/L)	0.00402934	0.000172556
CVD + AF + HF	2051	Age (years)	0.138381	0.00118713
CVD + AF + HF	2051	Sex	0.0403222	0.00070658
CVD + AF + HF	2051	Smoking status	0.0115232	0.000276082
CVD + AF + HF	2051	Family history of heart disease	0.00773329	0.000182383
CVD + AF + HF	2051	Albumin (g/L)	0.00402446	0.000170292
CVD + AF + HF	2052	Age (years)	0.147304	0.0011442
CVD + AF + HF	2052	Sex	0.0376292	0.00068863
CVD + AF + HF	2052	Smoking status	0.0113553	0.000287367
CVD + AF + HF	2052	RWD (%)	0.00437937	0.000177665
CVD + AF + HF	2053	Age (years)	0.141409	0.00117885
CVD + AF + HF	2053	Sex	0.0391957	0.0006835
CVD + AF + HF	2053	Smoking status	0.0114255	0.00028048
CVD + AF + HF	2053	Family history of heart disease	0.00779477	0.000186374
CVD + AF + HF	2053	RWD (%)	0.00438979	0.000176283
CVD + AF + HF	2054	Age (years)	0.142345	0.0011472
CVD + AF + HF	2054	Sex	0.0389153	0.00070808
CVD + AF + HF	2054	Smoking status	0.0108925	0.000280366
CVD + AF + HF	2054	RWD (%)	0.00353497	0.000150007
CVD + AF + HF	2054	Albumin (g/L)	0.00309369	0.000150183
CVD + AF + HF	2055	Age (years)	0.136347	0.00118853
CVD + AF + HF	2055	Sex	0.0405164	0.000703012
CVD + AF + HF	2055	Smoking status	0.0109683	0.000277852
CVD + AF + HF	2055	Family history of heart disease	0.00777057	0.000185871
CVD + AF + HF	2055	RWD (%)	0.00354443	0.000148572
CVD + AF + HF	2055	Albumin (g/L)	0.00308562	0.000147557
CVD + AF + HF	2056	Age (years)	0.138469	0.00111521
CVD + AF + HF	2056	Sex	0.0372838	0.000691573
CVD + AF + HF	2056	Smoking status	0.0124927	0.000293415
CVD + AF + HF	2056	eGFR	0.00219493	0.000131162
CVD + AF + HF	2057	Age (years)	0.13237	0.0011484
CVD + AF + HF	2057	Sex	0.0388626	0.000680355
CVD + AF + HF	2057	Smoking status	0.0125626	0.000279127
CVD + AF + HF	2057	Family history of heart disease	0.0077242	0.000190134
CVD + AF + HF	2057	eGFR	0.00216809	0.000126473
CVD + AF + HF	2058	Age (years)	0.132853	0.00111859
CVD + AF + HF	2058	Sex	0.0387483	0.000709221
CVD + AF + HF	2058	Smoking status	0.0118568	0.000285081
CVD + AF + HF	2058	Albumin (g/L)	0.00379446	0.000163989
CVD + AF + HF	2058	eGFR	0.00194203	0.000128029
CVD + AF + HF	2059	Age (years)	0.126655	0.00115882
CVD + AF + HF	2059	Sex	0.0403572	0.000700319
CVD + AF + HF	2059	Smoking status	0.0119333	0.00027602
CVD + AF + HF	2059	Family history of heart disease	0.0077149	0.000189555
CVD + AF + HF	2059	Albumin (g/L)	0.00379295	0.000164748
CVD + AF + HF	2059	eGFR	0.00192238	0.000125201
CVD + AF + HF	2060	Age (years)	0.136204	0.00111286
CVD + AF + HF	2060	Sex	0.0376733	0.000690478
CVD + AF + HF	2060	Smoking status	0.0117635	0.000290858
CVD + AF + HF	2060	RWD (%)	0.00411376	0.000184383
CVD + AF + HF	2060	eGFR	0.00186122	0.000125499
CVD + AF + HF	2061	Age (years)	0.130013	0.00114896
CVD + AF + HF	2061	Sex	0.0392513	0.000683427
CVD + AF + HF	2061	Smoking status	0.011832	0.000281523
CVD + AF + HF	2061	Family history of heart disease	0.00777092	0.00019322
CVD + AF + HF	2061	RWD (%)	0.00412549	0.000181261
CVD + AF + HF	2061	eGFR	0.00183795	0.000119166
CVD + AF + HF	2062	Age (years)	0.131436	0.00111215
CVD + AF + HF	2062	Sex	0.0389569	0.000708835
CVD + AF + HF	2062	Smoking status	0.0112922	0.000283105
CVD + AF + HF	2062	RWD (%)	0.00332562	0.000157174
CVD + AF + HF	2062	Albumin (g/L)	0.00292392	0.000143308
CVD + AF + HF	2062	eGFR	0.00168413	0.000121993
CVD + AF + HF	2063	Age (years)	0.125184	0.0011522
CVD + AF + HF	2063	Sex	0.040563	0.000701925
CVD + AF + HF	2063	Smoking status	0.011367	0.000277206
CVD + AF + HF	2063	Family history of heart disease	0.00775295	0.000193263
CVD + AF + HF	2063	RWD (%)	0.00333557	0.000153594
CVD + AF + HF	2063	Albumin (g/L)	0.00291711	0.000142647
CVD + AF + HF	2063	eGFR	0.00166641	0.000118492
CVD + AF + HF	2064	Age (years)	0.145112	0.00107558
CVD + AF + HF	2064	Sex	0.0371026	0.00066221
CVD + AF + HF	2064	Smoking status	0.012008	0.000296421
CVD + AF + HF	2064	Treated hypertension	0.00508984	0.000212482
CVD + AF + HF	2065	Age (years)	0.139222	0.00110989
CVD + AF + HF	2065	Sex	0.0394141	0.000660556
CVD + AF + HF	2065	Smoking status	0.0119945	0.000280376
CVD + AF + HF	2065	Family history of heart disease	0.00741984	0.000175817
CVD + AF + HF	2065	Treated hypertension	0.00471911	0.000192728
CVD + AF + HF	2066	Age (years)	0.138627	0.00107804
CVD + AF + HF	2066	Sex	0.0392529	0.00068354
CVD + AF + HF	2066	Smoking status	0.0112904	0.000287052
CVD + AF + HF	2066	Treated hypertension	0.00509682	0.000212882
CVD + AF + HF	2066	Albumin (g/L)	0.00400608	0.000162745
CVD + AF + HF	2067	Age (years)	0.133042	0.00112278
CVD + AF + HF	2067	Sex	0.0408236	0.000675368
CVD + AF + HF	2067	Smoking status	0.0113639	0.000278546
CVD + AF + HF	2067	Family history of heart disease	0.00738477	0.000172342
CVD + AF + HF	2067	Treated hypertension	0.00474017	0.000198777
CVD + AF + HF	2067	Albumin (g/L)	0.0040031	0.000162189
CVD + AF + HF	2068	Age (years)	0.141887	0.00107523
CVD + AF + HF	2068	Sex	0.0381363	0.000664137
CVD + AF + HF	2068	Smoking status	0.0112264	0.000292895
CVD + AF + HF	2068	Treated hypertension	0.00505456	0.000208992
CVD + AF + HF	2068	RWD (%)	0.00433337	0.000177982
CVD + AF + HF	2069	Age (years)	0.136323	0.00111562
CVD + AF + HF	2069	Sex	0.0396877	0.000656783
CVD + AF + HF	2069	Smoking status	0.0112903	0.000282009
CVD + AF + HF	2069	Family history of heart disease	0.0074548	0.000177201
CVD + AF + HF	2069	Treated hypertension	0.00469799	0.000192155
CVD + AF + HF	2069	RWD (%)	0.00434134	0.000173856
CVD + AF + HF	2070	Age (years)	0.136666	0.00107248
CVD + AF + HF	2070	Sex	0.039479	0.000681659
CVD + AF + HF	2070	Smoking status	0.0107483	0.000285859
CVD + AF + HF	2070	Treated hypertension	0.00505458	0.00020774
CVD + AF + HF	2070	RWD (%)	0.00348007	0.000149272
CVD + AF + HF	2070	Albumin (g/L)	0.00307448	0.000143441
CVD + AF + HF	2071	Age (years)	0.131013	0.0011187
CVD + AF + HF	2071	Sex	0.04104	0.000674448
CVD + AF + HF	2071	Smoking status	0.0108224	0.000279227
CVD + AF + HF	2071	Family history of heart disease	0.00742188	0.000174929
CVD + AF + HF	2071	Treated hypertension	0.00469025	0.000193735
CVD + AF + HF	2071	RWD (%)	0.00348758	0.000146394
CVD + AF + HF	2071	Albumin (g/L)	0.00306543	0.000141755
CVD + AF + HF	2072	Age (years)	0.133621	0.00105989
CVD + AF + HF	2072	Sex	0.0377889	0.000666314
CVD + AF + HF	2072	Smoking status	0.0123195	0.000297357
CVD + AF + HF	2072	Treated hypertension	0.00486683	0.000205655
CVD + AF + HF	2072	eGFR	0.0018857	0.00011459
CVD + AF + HF	2073	Age (years)	0.127874	0.00109865
CVD + AF + HF	2073	Sex	0.0393347	0.00065186
CVD + AF + HF	2073	Smoking status	0.0124075	0.000280555
CVD + AF + HF	2073	Family history of heart disease	0.00740692	0.00018147
CVD + AF + HF	2073	Treated hypertension	0.00452915	0.000190494
CVD + AF + HF	2073	eGFR	0.0018901	0.000110106
CVD + AF + HF	2074	Age (years)	0.127765	0.00105586
CVD + AF + HF	2074	Sex	0.0392929	0.000682055
CVD + AF + HF	2074	Smoking status	0.0116824	0.000290046
CVD + AF + HF	2074	Treated hypertension	0.00487833	0.000208947
CVD + AF + HF	2074	Albumin (g/L)	0.0037871	0.000155016
CVD + AF + HF	2074	eGFR	0.00165482	0.00011221
CVD + AF + HF	2075	Age (years)	0.121928	0.00109989
CVD + AF + HF	2075	Sex	0.0408693	0.000670644
CVD + AF + HF	2075	Smoking status	0.0117599	0.000279068
CVD + AF + HF	2075	Family history of heart disease	0.00738405	0.000177842
CVD + AF + HF	2075	Treated hypertension	0.00453328	0.000196106
CVD + AF + HF	2075	Albumin (g/L)	0.00378711	0.000156834
CVD + AF + HF	2075	eGFR	0.0016576	0.000109729
CVD + AF + HF	2076	Age (years)	0.131346	0.00104994
CVD + AF + HF	2076	Sex	0.0382066	0.000667521
CVD + AF + HF	2076	Smoking status	0.0116083	0.000296036
CVD + AF + HF	2076	Treated hypertension	0.00484742	0.000205628
CVD + AF + HF	2076	RWD (%)	0.00408961	0.000183565
CVD + AF + HF	2076	eGFR	0.0015856	0.000109456
CVD + AF + HF	2077	Age (years)	0.125504	0.00108996
CVD + AF + HF	2077	Sex	0.039747	0.000657106
CVD + AF + HF	2077	Smoking status	0.0116821	0.000284093
CVD + AF + HF	2077	Family history of heart disease	0.00744844	0.000182161
CVD + AF + HF	2077	Treated hypertension	0.00449727	0.000190051
CVD + AF + HF	2077	RWD (%)	0.00409753	0.000179105
CVD + AF + HF	2077	eGFR	0.00158125	0.000104035
CVD + AF + HF	2078	Age (years)	0.126371	0.0010436
CVD + AF + HF	2078	Sex	0.0395271	0.000684289
CVD + AF + HF	2078	Smoking status	0.0111283	0.000288389
CVD + AF + HF	2078	Treated hypertension	0.00485132	0.000206028
CVD + AF + HF	2078	RWD (%)	0.00328968	0.000155702
CVD + AF + HF	2078	Albumin (g/L)	0.00291552	0.000137483
CVD + AF + HF	2078	eGFR	0.00142306	0.000106821
CVD + AF + HF	2079	Age (years)	0.120485	0.00108789
CVD + AF + HF	2079	Sex	0.0410905	0.000674391
CVD + AF + HF	2079	Smoking status	0.0112039	0.000280057
CVD + AF + HF	2079	Family history of heart disease	0.00742034	0.000180656
CVD + AF + HF	2079	Treated hypertension	0.0044972	0.000192439
CVD + AF + HF	2079	RWD (%)	0.0032963	0.000151112
CVD + AF + HF	2079	Albumin (g/L)	0.00290857	0.000137193
CVD + AF + HF	2079	eGFR	0.00142297	0.000104298
CVD + AF + HF	2080	Age (years)	0.139101	0.0011797
CVD + AF + HF	2080	Sex	0.0352778	0.000621924
CVD + AF + HF	2080	HbA1c (mmol/mol)	0.0108869	0.000218169
CVD + AF + HF	2080	Smoking status	0.0105008	0.000268146
CVD + AF + HF	2081	Age (years)	0.133351	0.00121831
CVD + AF + HF	2081	Sex	0.0368641	0.000620315
CVD + AF + HF	2081	Smoking status	0.0105851	0.000254319
CVD + AF + HF	2081	HbA1c (mmol/mol)	0.0105322	0.000208814
CVD + AF + HF	2081	Family history of heart disease	0.00746702	0.000173043
CVD + AF + HF	2082	Age (years)	0.133764	0.00117166
CVD + AF + HF	2082	Sex	0.0366063	0.00064532
CVD + AF + HF	2082	HbA1c (mmol/mol)	0.0101382	0.000216452
CVD + AF + HF	2082	Smoking status	0.0100054	0.000263867
CVD + AF + HF	2082	Albumin (g/L)	0.00314775	0.000158122
CVD + AF + HF	2083	Age (years)	0.127929	0.00121401
CVD + AF + HF	2083	Sex	0.0382134	0.000640609
CVD + AF + HF	2083	Smoking status	0.0100917	0.000254401
CVD + AF + HF	2083	HbA1c (mmol/mol)	0.00980252	0.000203134
CVD + AF + HF	2083	Family history of heart disease	0.0074526	0.0001692
CVD + AF + HF	2083	Albumin (g/L)	0.0031651	0.00015246
CVD + AF + HF	2084	Age (years)	0.136778	0.00117664
CVD + AF + HF	2084	Sex	0.035661	0.000629256
CVD + AF + HF	2084	Smoking status	0.00996694	0.0002664
CVD + AF + HF	2084	HbA1c (mmol/mol)	0.0098158	0.000212248
CVD + AF + HF	2084	RWD (%)	0.00316085	0.00013864
CVD + AF + HF	2085	Age (years)	0.130965	0.0012127
CVD + AF + HF	2085	Sex	0.0372485	0.000630579
CVD + AF + HF	2085	Smoking status	0.0100464	0.000254185
CVD + AF + HF	2085	HbA1c (mmol/mol)	0.00947306	0.000204264
CVD + AF + HF	2085	Family history of heart disease	0.0075041	0.000173133
CVD + AF + HF	2085	RWD (%)	0.00318923	0.000138774
CVD + AF + HF	2086	Age (years)	0.132256	0.001167
CVD + AF + HF	2086	Sex	0.0368346	0.000652775
CVD + AF + HF	2086	Smoking status	0.0096026	0.000261715
CVD + AF + HF	2086	HbA1c (mmol/mol)	0.00928477	0.000212532
CVD + AF + HF	2086	RWD (%)	0.00252409	0.000117774
CVD + AF + HF	2086	Albumin (g/L)	0.00245893	0.000137416
CVD + AF + HF	2087	Age (years)	0.12638	0.00120599
CVD + AF + HF	2087	Sex	0.0384459	0.000649772
CVD + AF + HF	2087	Smoking status	0.0096871	0.00025448
CVD + AF + HF	2087	HbA1c (mmol/mol)	0.00895753	0.000200832
CVD + AF + HF	2087	Family history of heart disease	0.00749361	0.000170985
CVD + AF + HF	2087	RWD (%)	0.0025501	0.000117775
CVD + AF + HF	2087	Albumin (g/L)	0.00247064	0.000132301
CVD + AF + HF	2088	Age (years)	0.126661	0.00114117
CVD + AF + HF	2088	Sex	0.0353533	0.000608199
CVD + AF + HF	2088	Smoking status	0.0109048	0.000278034
CVD + AF + HF	2088	HbA1c (mmol/mol)	0.0107871	0.000223701
CVD + AF + HF	2088	eGFR	0.00198604	0.000135011
CVD + AF + HF	2089	Age (years)	0.120693	0.00117974
CVD + AF + HF	2089	Sex	0.0369367	0.000604703
CVD + AF + HF	2089	Smoking status	0.0109826	0.000261278
CVD + AF + HF	2089	HbA1c (mmol/mol)	0.0104469	0.000215624
CVD + AF + HF	2089	Family history of heart disease	0.00744442	0.000181973
CVD + AF + HF	2089	eGFR	0.00197718	0.000133094
CVD + AF + HF	2090	Age (years)	0.121693	0.00112185
CVD + AF + HF	2090	Sex	0.0366721	0.00063461
CVD + AF + HF	2090	Smoking status	0.0104059	0.000272434
CVD + AF + HF	2090	HbA1c (mmol/mol)	0.0100698	0.000220681
CVD + AF + HF	2090	Albumin (g/L)	0.00294544	0.000150804
CVD + AF + HF	2090	eGFR	0.00177861	0.000130619
CVD + AF + HF	2091	Age (years)	0.115678	0.00116444
CVD + AF + HF	2091	Sex	0.038286	0.000627536
CVD + AF + HF	2091	Smoking status	0.0104873	0.000259506
CVD + AF + HF	2091	HbA1c (mmol/mol)	0.00974679	0.000209687
CVD + AF + HF	2091	Family history of heart disease	0.00743843	0.000178705
CVD + AF + HF	2091	Albumin (g/L)	0.00296496	0.000148027
CVD + AF + HF	2091	eGFR	0.0017758	0.000130267
CVD + AF + HF	2092	Age (years)	0.125032	0.00113372
CVD + AF + HF	2092	Sex	0.0357451	0.000621269
CVD + AF + HF	2092	Smoking status	0.0103694	0.000272843
CVD + AF + HF	2092	HbA1c (mmol/mol)	0.00977111	0.000218338
CVD + AF + HF	2092	RWD (%)	0.00294269	0.000145289
CVD + AF + HF	2092	eGFR	0.00174112	0.000129875
CVD + AF + HF	2093	Age (years)	0.119016	0.0011674
CVD + AF + HF	2093	Sex	0.0373393	0.000619994
CVD + AF + HF	2093	Smoking status	0.0104428	0.000258179
CVD + AF + HF	2093	HbA1c (mmol/mol)	0.00943935	0.00021069
CVD + AF + HF	2093	Family history of heart disease	0.00748771	0.000181358
CVD + AF + HF	2093	RWD (%)	0.00297138	0.000143108
CVD + AF + HF	2093	eGFR	0.00173515	0.000126033
CVD + AF + HF	2094	Age (years)	0.120782	0.00111612
CVD + AF + HF	2094	Sex	0.036909	0.000645151
CVD + AF + HF	2094	Smoking status	0.00999553	0.00026845
CVD + AF + HF	2094	HbA1c (mmol/mol)	0.00925328	0.000217703
CVD + AF + HF	2094	RWD (%)	0.00234813	0.000124162
CVD + AF + HF	2094	Albumin (g/L)	0.0023065	0.000132193
CVD + AF + HF	2094	eGFR	0.0015901	0.000126611
CVD + AF + HF	2095	Age (years)	0.114737	0.00115395
CVD + AF + HF	2095	Sex	0.0385251	0.00063932
CVD + AF + HF	2095	Smoking status	0.0100753	0.000257453
CVD + AF + HF	2095	HbA1c (mmol/mol)	0.0089356	0.00020744
CVD + AF + HF	2095	Family history of heart disease	0.00748016	0.000179248
CVD + AF + HF	2095	RWD (%)	0.00237357	0.000122409
CVD + AF + HF	2095	Albumin (g/L)	0.0023196	0.000129384
CVD + AF + HF	2095	eGFR	0.00158685	0.000124123
CVD + AF + HF	2096	Age (years)	0.134732	0.00112121
CVD + AF + HF	2096	Sex	0.0358183	0.000605861
CVD + AF + HF	2096	Smoking status	0.0104689	0.00027106
CVD + AF + HF	2096	HbA1c (mmol/mol)	0.00993414	0.000195325
CVD + AF + HF	2096	Treated hypertension	0.00409114	0.000174811
CVD + AF + HF	2097	Age (years)	0.129282	0.00115956
CVD + AF + HF	2097	Sex	0.0373459	0.000603608
CVD + AF + HF	2097	Smoking status	0.0105454	0.000256279
CVD + AF + HF	2097	HbA1c (mmol/mol)	0.00963305	0.000186013
CVD + AF + HF	2097	Family history of heart disease	0.00717806	0.000167539
CVD + AF + HF	2097	Treated hypertension	0.00377425	0.000164349
CVD + AF + HF	2098	Age (years)	0.129162	0.00111349
CVD + AF + HF	2098	Sex	0.0371823	0.000628108
CVD + AF + HF	2098	Smoking status	0.00996348	0.00026843
CVD + AF + HF	2098	HbA1c (mmol/mol)	0.00919975	0.000191656
CVD + AF + HF	2098	Treated hypertension	0.00411628	0.000176409
CVD + AF + HF	2098	Albumin (g/L)	0.00316982	0.000152957
CVD + AF + HF	2099	Age (years)	0.123627	0.00115491
CVD + AF + HF	2099	Sex	0.0387413	0.000622854
CVD + AF + HF	2099	Smoking status	0.0100425	0.000258554
CVD + AF + HF	2099	HbA1c (mmol/mol)	0.00891194	0.000178822
CVD + AF + HF	2099	Family history of heart disease	0.00715653	0.000161926
CVD + AF + HF	2099	Treated hypertension	0.00379651	0.000167746
CVD + AF + HF	2099	Albumin (g/L)	0.00318229	0.000148942
CVD + AF + HF	2100	Age (years)	0.132376	0.00111232
CVD + AF + HF	2100	Sex	0.0362186	0.000615083
CVD + AF + HF	2100	Smoking status	0.0099381	0.000270454
CVD + AF + HF	2100	HbA1c (mmol/mol)	0.00889817	0.000191656
CVD + AF + HF	2100	Treated hypertension	0.00409688	0.000173191
CVD + AF + HF	2100	RWD (%)	0.00318358	0.000141758
CVD + AF + HF	2101	Age (years)	0.126851	0.00114857
CVD + AF + HF	2101	Sex	0.0377564	0.000614318
CVD + AF + HF	2101	Smoking status	0.010011	0.000258469
CVD + AF + HF	2101	HbA1c (mmol/mol)	0.00860756	0.000184062
CVD + AF + HF	2101	Family history of heart disease	0.0072186	0.000166148
CVD + AF + HF	2101	Treated hypertension	0.00377804	0.000162469
CVD + AF + HF	2101	RWD (%)	0.0032074	0.000138263
CVD + AF + HF	2102	Age (years)	0.127645	0.00110317
CVD + AF + HF	2102	Sex	0.0374335	0.000637042
CVD + AF + HF	2102	Smoking status	0.00956381	0.000267733
CVD + AF + HF	2102	HbA1c (mmol/mol)	0.00837875	0.000189765
CVD + AF + HF	2102	Treated hypertension	0.00411592	0.000172406
CVD + AF + HF	2102	RWD (%)	0.0025322	0.000119168
CVD + AF + HF	2102	Albumin (g/L)	0.00247256	0.000135073
CVD + AF + HF	2103	Age (years)	0.122069	0.00114324
CVD + AF + HF	2103	Sex	0.0389894	0.000632698
CVD + AF + HF	2103	Smoking status	0.00963988	0.000259591
CVD + AF + HF	2103	HbA1c (mmol/mol)	0.00810025	0.000179312
CVD + AF + HF	2103	Family history of heart disease	0.00719827	0.000163048
CVD + AF + HF	2103	Treated hypertension	0.00379232	0.000163685
CVD + AF + HF	2103	RWD (%)	0.00255338	0.000116469
CVD + AF + HF	2103	Albumin (g/L)	0.00247987	0.000130885
CVD + AF + HF	2104	Age (years)	0.122853	0.00109289
CVD + AF + HF	2104	Sex	0.0358762	0.000597476
CVD + AF + HF	2104	Smoking status	0.0108475	0.000278158
CVD + AF + HF	2104	HbA1c (mmol/mol)	0.00986294	0.00020176
CVD + AF + HF	2104	Treated hypertension	0.00387699	0.000170249
CVD + AF + HF	2104	eGFR	0.00173028	0.000121202
CVD + AF + HF	2105	Age (years)	0.117185	0.00112934
CVD + AF + HF	2105	Sex	0.0374188	0.000592176
CVD + AF + HF	2105	Smoking status	0.0109271	0.000261682
CVD + AF + HF	2105	HbA1c (mmol/mol)	0.00957482	0.000193439
CVD + AF + HF	2105	Family history of heart disease	0.00717191	0.000173714
CVD + AF + HF	2105	Treated hypertension	0.00357579	0.000161907
CVD + AF + HF	2105	eGFR	0.00174438	0.000119702
CVD + AF + HF	2106	Age (years)	0.117704	0.00107312
CVD + AF + HF	2106	Sex	0.0372431	0.000621554
CVD + AF + HF	2106	Smoking status	0.0103408	0.000274675
CVD + AF + HF	2106	HbA1c (mmol/mol)	0.00915972	0.000197503
CVD + AF + HF	2106	Treated hypertension	0.0039138	0.000174023
CVD + AF + HF	2106	Albumin (g/L)	0.00297788	0.000146627
CVD + AF + HF	2106	eGFR	0.00153867	0.000118054
CVD + AF + HF	2107	Age (years)	0.112002	0.00111477
CVD + AF + HF	2107	Sex	0.038809	0.000613891
CVD + AF + HF	2107	Smoking status	0.010421	0.000262349
CVD + AF + HF	2107	HbA1c (mmol/mol)	0.00888396	0.000186736
CVD + AF + HF	2107	Family history of heart disease	0.00715706	0.000168911
CVD + AF + HF	2107	Treated hypertension	0.00360715	0.000165944
CVD + AF + HF	2107	Albumin (g/L)	0.00299336	0.000145021
CVD + AF + HF	2107	eGFR	0.00155357	0.000117961
CVD + AF + HF	2108	Age (years)	0.121201	0.00107636
CVD + AF + HF	2108	Sex	0.0362929	0.000610794
CVD + AF + HF	2108	Smoking status	0.0103154	0.000276147
CVD + AF + HF	2108	HbA1c (mmol/mol)	0.00887175	0.000197717
CVD + AF + HF	2108	Treated hypertension	0.00389492	0.000169727
CVD + AF + HF	2108	RWD (%)	0.00297275	0.000148211
CVD + AF + HF	2108	eGFR	0.00149892	0.000116105
CVD + AF + HF	2109	Age (years)	0.115485	0.00111048
CVD + AF + HF	2109	Sex	0.0378377	0.000607211
CVD + AF + HF	2109	Smoking status	0.0103866	0.000262141
CVD + AF + HF	2109	HbA1c (mmol/mol)	0.00859179	0.000190806
CVD + AF + HF	2109	Family history of heart disease	0.00721384	0.000172011
CVD + AF + HF	2109	Treated hypertension	0.00358709	0.000160961
CVD + AF + HF	2109	RWD (%)	0.00299578	0.000143398
CVD + AF + HF	2109	eGFR	0.00151059	0.000113314
CVD + AF + HF	2110	Age (years)	0.116793	0.00106023
CVD + AF + HF	2110	Sex	0.0374981	0.000632301
CVD + AF + HF	2110	Smoking status	0.00993178	0.000273327
CVD + AF + HF	2110	HbA1c (mmol/mol)	0.00836692	0.000195463
CVD + AF + HF	2110	Treated hypertension	0.00392228	0.000171484
CVD + AF + HF	2110	RWD (%)	0.0023647	0.000125307
CVD + AF + HF	2110	Albumin (g/L)	0.00233029	0.000130751
CVD + AF + HF	2110	eGFR	0.00136054	0.000112879
CVD + AF + HF	2111	Age (years)	0.111063	0.00109892
CVD + AF + HF	2111	Sex	0.0390606	0.000625547
CVD + AF + HF	2111	Smoking status	0.0100084	0.000262521
CVD + AF + HF	2111	HbA1c (mmol/mol)	0.00809773	0.000186614
CVD + AF + HF	2111	Family history of heart disease	0.00719669	0.000169229
CVD + AF + HF	2111	Treated hypertension	0.00361143	0.000162815
CVD + AF + HF	2111	RWD (%)	0.00238506	0.000121833
CVD + AF + HF	2111	Albumin (g/L)	0.00233961	0.000128024
CVD + AF + HF	2111	eGFR	0.00137313	0.000112151
CVD + AF + HF	2112	Age (years)	0.138292	0.00123621
CVD + AF + HF	2112	Sex	0.0317604	0.000539427
CVD + AF + HF	2112	T2DM	0.0195448	0.000407569
CVD + AF + HF	2112	Smoking status	0.0107272	0.000287861
CVD + AF + HF	2113	Age (years)	0.132825	0.00126084
CVD + AF + HF	2113	Sex	0.0332979	0.000549702
CVD + AF + HF	2113	T2DM	0.0189822	0.000403103
CVD + AF + HF	2113	Smoking status	0.0107017	0.000269583
CVD + AF + HF	2113	Family history of heart disease	0.00711834	0.000151331
CVD + AF + HF	2114	Age (years)	0.132559	0.00123649
CVD + AF + HF	2114	Sex	0.0330881	0.00055628
CVD + AF + HF	2114	T2DM	0.0189392	0.000405628
CVD + AF + HF	2114	Smoking status	0.010077	0.000281042
CVD + AF + HF	2114	Albumin (g/L)	0.00325475	0.000150665
CVD + AF + HF	2115	Age (years)	0.126988	0.00126263
CVD + AF + HF	2115	Sex	0.0346941	0.000565972
CVD + AF + HF	2115	T2DM	0.0183519	0.00040014
CVD + AF + HF	2115	Smoking status	0.0101645	0.000263356
CVD + AF + HF	2115	Family history of heart disease	0.00720085	0.000157033
CVD + AF + HF	2115	Albumin (g/L)	0.0032617	0.000145962
CVD + AF + HF	2116	Age (years)	0.135969	0.00123433
CVD + AF + HF	2116	Sex	0.0321131	0.000545417
CVD + AF + HF	2116	T2DM	0.0186943	0.000391433
CVD + AF + HF	2116	Smoking status	0.0100362	0.000283526
CVD + AF + HF	2116	RWD (%)	0.00332969	0.000139918
CVD + AF + HF	2117	Age (years)	0.130396	0.00124892
CVD + AF + HF	2117	Sex	0.0337144	0.000554989
CVD + AF + HF	2117	T2DM	0.0180973	0.000389634
CVD + AF + HF	2117	Smoking status	0.0101096	0.000263764
CVD + AF + HF	2117	Family history of heart disease	0.00727303	0.000162272
CVD + AF + HF	2117	RWD (%)	0.00334683	0.00013752
CVD + AF + HF	2118	Age (years)	0.131025	0.00123108
CVD + AF + HF	2118	Sex	0.0333534	0.00056369
CVD + AF + HF	2118	T2DM	0.018221	0.000390953
CVD + AF + HF	2118	Smoking status	0.00964289	0.000277965
CVD + AF + HF	2118	RWD (%)	0.00262577	0.000117927
CVD + AF + HF	2118	Albumin (g/L)	0.00252149	0.000133882
CVD + AF + HF	2119	Age (years)	0.1254	0.00125126
CVD + AF + HF	2119	Sex	0.0349713	0.000572208
CVD + AF + HF	2119	T2DM	0.0176313	0.000388466
CVD + AF + HF	2119	Smoking status	0.00972707	0.000261851
CVD + AF + HF	2119	Family history of heart disease	0.00724269	0.000163711
CVD + AF + HF	2119	RWD (%)	0.00264541	0.000115265
CVD + AF + HF	2119	Albumin (g/L)	0.00252703	0.000129859
CVD + AF + HF	2120	Age (years)	0.126122	0.00120683
CVD + AF + HF	2120	Sex	0.031795	0.000529389
CVD + AF + HF	2120	T2DM	0.0194338	0.000424392
CVD + AF + HF	2120	Smoking status	0.0110403	0.000297681
CVD + AF + HF	2120	eGFR	0.00189397	0.000139145
CVD + AF + HF	2121	Age (years)	0.120437	0.00122277
CVD + AF + HF	2121	Sex	0.0333939	0.000532599
CVD + AF + HF	2121	T2DM	0.0188636	0.00042447
CVD + AF + HF	2121	Smoking status	0.0111152	0.000274722
CVD + AF + HF	2121	Family history of heart disease	0.00722198	0.000163012
CVD + AF + HF	2121	eGFR	0.00189814	0.000134532
CVD + AF + HF	2122	Age (years)	0.120725	0.0011945
CVD + AF + HF	2122	Sex	0.033194	0.000549838
CVD + AF + HF	2122	T2DM	0.0188264	0.000418315
CVD + AF + HF	2122	Smoking status	0.0104866	0.000289839
CVD + AF + HF	2122	Albumin (g/L)	0.00305568	0.000141626
CVD + AF + HF	2122	eGFR	0.00168936	0.000134162
CVD + AF + HF	2123	Age (years)	0.114998	0.00121716
CVD + AF + HF	2123	Sex	0.0348121	0.000553619
CVD + AF + HF	2123	T2DM	0.018261	0.000416273
CVD + AF + HF	2123	Smoking status	0.0105776	0.000269989
CVD + AF + HF	2123	Family history of heart disease	0.00720065	0.000165088
CVD + AF + HF	2123	Albumin (g/L)	0.00306767	0.00013939
CVD + AF + HF	2123	eGFR	0.00170125	0.000130346
CVD + AF + HF	2124	Age (years)	0.124372	0.00119326
CVD + AF + HF	2124	Sex	0.0322391	0.000539044
CVD + AF + HF	2124	T2DM	0.0185988	0.000408449
CVD + AF + HF	2124	Smoking status	0.0104469	0.00029175
CVD + AF + HF	2124	RWD (%)	0.00311759	0.000142058
CVD + AF + HF	2124	eGFR	0.00165308	0.000134136
CVD + AF + HF	2125	Age (years)	0.118622	0.00120522
CVD + AF + HF	2125	Sex	0.0338517	0.000544466
CVD + AF + HF	2125	T2DM	0.0180213	0.000410491
CVD + AF + HF	2125	Smoking status	0.0105191	0.000269983
CVD + AF + HF	2125	Family history of heart disease	0.0072655	0.000169118
CVD + AF + HF	2125	RWD (%)	0.003133	0.000139055
CVD + AF + HF	2125	eGFR	0.00165662	0.000127631
CVD + AF + HF	2126	Age (years)	0.119752	0.00118401
CVD + AF + HF	2126	Sex	0.0334667	0.000557824
CVD + AF + HF	2126	T2DM	0.0181487	0.000404231
CVD + AF + HF	2126	Smoking status	0.0100395	0.000285427
CVD + AF + HF	2126	RWD (%)	0.00246001	0.000121488
CVD + AF + HF	2126	Albumin (g/L)	0.00237585	0.000125644
CVD + AF + HF	2126	eGFR	0.00150626	0.000128845
CVD + AF + HF	2127	Age (years)	0.113988	0.00120152
CVD + AF + HF	2127	Sex	0.035095	0.000562708
CVD + AF + HF	2127	T2DM	0.0175775	0.000404796
CVD + AF + HF	2127	Smoking status	0.0101262	0.000267004
CVD + AF + HF	2127	Family history of heart disease	0.00724094	0.000170712
CVD + AF + HF	2127	RWD (%)	0.00247661	0.000117186
CVD + AF + HF	2127	Albumin (g/L)	0.00238415	0.000123607
CVD + AF + HF	2127	eGFR	0.00151513	0.000123701
CVD + AF + HF	2128	Age (years)	0.135227	0.00120449
CVD + AF + HF	2128	Sex	0.0322819	0.000535631
CVD + AF + HF	2128	T2DM	0.0182178	0.000382561
CVD + AF + HF	2128	Smoking status	0.0103926	0.000283752
CVD + AF + HF	2128	Treated hypertension	0.00312496	0.000149308
CVD + AF + HF	2129	Age (years)	0.129422	0.00122152
CVD + AF + HF	2129	Sex	0.0340922	0.000544276
CVD + AF + HF	2129	T2DM	0.0176395	0.000375745
CVD + AF + HF	2129	Smoking status	0.0105991	0.000267719
CVD + AF + HF	2129	Family history of heart disease	0.00698193	0.000153567
CVD + AF + HF	2129	Treated hypertension	0.00291493	0.00014258
CVD + AF + HF	2130	Age (years)	0.128931	0.00119349
CVD + AF + HF	2130	Sex	0.033753	0.000548326
CVD + AF + HF	2130	T2DM	0.0175031	0.000375447
CVD + AF + HF	2130	Smoking status	0.0100273	0.000284492
CVD + AF + HF	2130	Albumin (g/L)	0.00327453	0.000148788
CVD + AF + HF	2130	Treated hypertension	0.00321831	0.000151447
CVD + AF + HF	2131	Age (years)	0.123594	0.00122382
CVD + AF + HF	2131	Sex	0.0353133	0.000558253
CVD + AF + HF	2131	T2DM	0.0169912	0.000369927
CVD + AF + HF	2131	Smoking status	0.0101174	0.000266664
CVD + AF + HF	2131	Family history of heart disease	0.00696541	0.000152884
CVD + AF + HF	2131	Albumin (g/L)	0.00327639	0.000145571
CVD + AF + HF	2131	Treated hypertension	0.00293885	0.000142107
CVD + AF + HF	2132	Age (years)	0.132457	0.00118782
CVD + AF + HF	2132	Sex	0.0327441	0.000539352
CVD + AF + HF	2132	T2DM	0.0172572	0.000365783
CVD + AF + HF	2132	Smoking status	0.00999098	0.000288396
CVD + AF + HF	2132	RWD (%)	0.0033315	0.000144258
CVD + AF + HF	2132	Treated hypertension	0.00318773	0.00015438
CVD + AF + HF	2133	Age (years)	0.127109	0.00120629
CVD + AF + HF	2133	Sex	0.0343065	0.000549107
CVD + AF + HF	2133	T2DM	0.0167398	0.000362035
CVD + AF + HF	2133	Smoking status	0.0100717	0.000268017
CVD + AF + HF	2133	Family history of heart disease	0.00704095	0.000158972
CVD + AF + HF	2133	RWD (%)	0.00334886	0.000139454
CVD + AF + HF	2133	Treated hypertension	0.00291234	0.000141486
CVD + AF + HF	2134	Age (years)	0.127354	0.00118309
CVD + AF + HF	2134	Sex	0.0340347	0.00055786
CVD + AF + HF	2134	T2DM	0.0167934	0.000362764
CVD + AF + HF	2134	Smoking status	0.0095923	0.000282385
CVD + AF + HF	2134	Treated hypertension	0.00321169	0.000149063
CVD + AF + HF	2134	RWD (%)	0.00262157	0.000120554
CVD + AF + HF	2134	Albumin (g/L)	0.00253345	0.000132092
CVD + AF + HF	2135	Age (years)	0.121969	0.0012083
CVD + AF + HF	2135	Sex	0.0356015	0.000566436
CVD + AF + HF	2135	T2DM	0.0162804	0.000359211
CVD + AF + HF	2135	Smoking status	0.00967787	0.000265832
CVD + AF + HF	2135	Family history of heart disease	0.00700417	0.000158782
CVD + AF + HF	2135	Treated hypertension	0.00292921	0.000139302
CVD + AF + HF	2135	RWD (%)	0.00263796	0.000116795
CVD + AF + HF	2135	Albumin (g/L)	0.00253405	0.000129412
CVD + AF + HF	2136	Age (years)	0.123146	0.00117784
CVD + AF + HF	2136	Sex	0.0323877	0.000522959
CVD + AF + HF	2136	T2DM	0.0180462	0.000394483
CVD + AF + HF	2136	Smoking status	0.0109725	0.000300028
CVD + AF + HF	2136	Treated hypertension	0.00300765	0.000151711
CVD + AF + HF	2136	eGFR	0.00168345	0.000126817
CVD + AF + HF	2137	Age (years)	0.117694	0.00119976
CVD + AF + HF	2137	Sex	0.0339514	0.000526871
CVD + AF + HF	2137	T2DM	0.0175528	0.00039337
CVD + AF + HF	2137	Smoking status	0.0110668	0.00027639
CVD + AF + HF	2137	Family history of heart disease	0.00700615	0.000158691
CVD + AF + HF	2137	Treated hypertension	0.00275055	0.000140618
CVD + AF + HF	2137	eGFR	0.00170299	0.000121154
CVD + AF + HF	2138	Age (years)	0.117607	0.00116526
CVD + AF + HF	2138	Sex	0.0338435	0.000543245
CVD + AF + HF	2138	T2DM	0.0174462	0.000386355
CVD + AF + HF	2138	Smoking status	0.0104168	0.000292912
CVD + AF + HF	2138	Albumin (g/L)	0.00308282	0.0001405
CVD + AF + HF	2138	Treated hypertension	0.00304585	0.000149531
CVD + AF + HF	2138	eGFR	0.00149212	0.000121632
CVD + AF + HF	2139	Age (years)	0.112122	0.00119247
CVD + AF + HF	2139	Sex	0.0354175	0.000548176
CVD + AF + HF	2139	T2DM	0.0169487	0.000383613
CVD + AF + HF	2139	Smoking status	0.0105109	0.000273093
CVD + AF + HF	2139	Family history of heart disease	0.00697489	0.000158577
CVD + AF + HF	2139	Albumin (g/L)	0.00308878	0.000138959
CVD + AF + HF	2139	Treated hypertension	0.00277719	0.0001403
CVD + AF + HF	2139	eGFR	0.0015135	0.000117289
CVD + AF + HF	2140	Age (years)	0.121349	0.00115807
CVD + AF + HF	2140	Sex	0.0328555	0.000534356
CVD + AF + HF	2140	T2DM	0.0172118	0.000380296
CVD + AF + HF	2140	Smoking status	0.0103829	0.000296543
CVD + AF + HF	2140	RWD (%)	0.00312986	0.000146097
CVD + AF + HF	2140	Treated hypertension	0.00302054	0.000151674
CVD + AF + HF	2140	eGFR	0.0014538	0.000122674
CVD + AF + HF	2141	Age (years)	0.11583	0.0011748
CVD + AF + HF	2141	Sex	0.0344194	0.000539912
CVD + AF + HF	2141	T2DM	0.0167103	0.000380387
CVD + AF + HF	2141	Smoking status	0.0104643	0.000274788
CVD + AF + HF	2141	Family history of heart disease	0.00704193	0.000162966
CVD + AF + HF	2141	RWD (%)	0.00314091	0.000141309
CVD + AF + HF	2141	Treated hypertension	0.00275122	0.000139544
CVD + AF + HF	2141	eGFR	0.00146775	0.000115958
CVD + AF + HF	2142	Age (years)	0.116616	0.00114903
CVD + AF + HF	2142	Sex	0.0341298	0.000553039
CVD + AF + HF	2142	T2DM	0.0167687	0.000373784
CVD + AF + HF	2142	Smoking status	0.00997237	0.000289535
CVD + AF + HF	2142	Treated hypertension	0.00304881	0.00014773
CVD + AF + HF	2142	RWD (%)	0.0024633	0.000124023
CVD + AF + HF	2142	Albumin (g/L)	0.00239664	0.00012549
CVD + AF + HF	2142	eGFR	0.00131671	0.000116198
CVD + AF + HF	2143	Age (years)	0.111082	0.00117092
CVD + AF + HF	2143	Sex	0.0357061	0.000557855
CVD + AF + HF	2143	T2DM	0.0162699	0.000373161
CVD + AF + HF	2143	Smoking status	0.0100568	0.000270899
CVD + AF + HF	2143	Family history of heart disease	0.00701121	0.000163521
CVD + AF + HF	2143	Treated hypertension	0.00277495	0.000137831
CVD + AF + HF	2143	RWD (%)	0.00247604	0.000119511
CVD + AF + HF	2143	Albumin (g/L)	0.00239814	0.00012365
CVD + AF + HF	2143	eGFR	0.00133507	0.000111778
CVD + AF + HF	2144	Age (years)	0.137098	0.00123658
CVD + AF + HF	2144	Sex	0.0318263	0.000540255
CVD + AF + HF	2144	T2DM	0.0163342	0.000381962
CVD + AF + HF	2144	Smoking status	0.010428	0.000284245
CVD + AF + HF	2144	HbA1c (mmol/mol)	0.000772085	5.30327e-05
CVD + AF + HF	2145	Age (years)	0.131569	0.001259
CVD + AF + HF	2145	Sex	0.0333572	0.0005484
CVD + AF + HF	2145	T2DM	0.0157819	0.000375127
CVD + AF + HF	2145	Smoking status	0.010498	0.000263943
CVD + AF + HF	2145	Family history of heart disease	0.00721253	0.000154353
CVD + AF + HF	2145	HbA1c (mmol/mol)	0.000745761	5.11312e-05
CVD + AF + HF	2146	Age (years)	0.131542	0.00123237
CVD + AF + HF	2146	Sex	0.033149	0.000558871
CVD + AF + HF	2146	T2DM	0.0162099	0.000382148
CVD + AF + HF	2146	Smoking status	0.00992776	0.000278658
CVD + AF + HF	2146	Albumin (g/L)	0.00315012	0.000150655
CVD + AF + HF	2146	HbA1c (mmol/mol)	0.000557705	4.7388e-05
CVD + AF + HF	2147	Age (years)	0.125949	0.00126057
CVD + AF + HF	2147	Sex	0.0347595	0.000567541
CVD + AF + HF	2147	T2DM	0.0156507	0.000375291
CVD + AF + HF	2147	Smoking status	0.0100155	0.000261124
CVD + AF + HF	2147	Family history of heart disease	0.00719176	0.000155941
CVD + AF + HF	2147	Albumin (g/L)	0.00315712	0.000145061
CVD + AF + HF	2147	HbA1c (mmol/mol)	0.000543091	4.41517e-05
CVD + AF + HF	2148	Age (years)	0.134955	0.00123025
CVD + AF + HF	2148	Sex	0.0321818	0.000546919
CVD + AF + HF	2148	T2DM	0.0161381	0.000371291
CVD + AF + HF	2148	Smoking status	0.00989923	0.000281249
CVD + AF + HF	2148	RWD (%)	0.00319716	0.000135677
CVD + AF + HF	2148	HbA1c (mmol/mol)	0.000496423	4.52559e-05
CVD + AF + HF	2149	Age (years)	0.129362	0.00124752
CVD + AF + HF	2149	Sex	0.0337885	0.000556578
CVD + AF + HF	2149	T2DM	0.0155786	0.000367305
CVD + AF + HF	2149	Smoking status	0.00997413	0.000261794
CVD + AF + HF	2149	Family history of heart disease	0.007265	0.00016061
CVD + AF + HF	2149	RWD (%)	0.00321548	0.000133683
CVD + AF + HF	2149	HbA1c (mmol/mol)	0.000482532	4.29393e-05
CVD + AF + HF	2150	Age (years)	0.130199	0.0012274
CVD + AF + HF	2150	Sex	0.0333939	0.000566242
CVD + AF + HF	2150	T2DM	0.016047	0.000372975
CVD + AF + HF	2150	Smoking status	0.0095309	0.000275818
CVD + AF + HF	2150	RWD (%)	0.00253001	0.000114556
CVD + AF + HF	2150	Albumin (g/L)	0.00245638	0.000133723
CVD + AF + HF	2150	HbA1c (mmol/mol)	0.000369588	3.96056e-05
CVD + AF + HF	2151	Age (years)	0.124558	0.00124848
CVD + AF + HF	2151	Sex	0.0350143	0.000574458
CVD + AF + HF	2151	T2DM	0.0154845	0.00036871
CVD + AF + HF	2151	Smoking status	0.00961579	0.000259781
CVD + AF + HF	2151	Family history of heart disease	0.0072345	0.000162213
CVD + AF + HF	2151	RWD (%)	0.00254995	0.000112562
CVD + AF + HF	2151	Albumin (g/L)	0.00246294	0.000128853
CVD + AF + HF	2151	HbA1c (mmol/mol)	0.000356348	3.67999e-05
CVD + AF + HF	2152	Age (years)	0.124727	0.00119688
CVD + AF + HF	2152	Sex	0.031899	0.000529344
CVD + AF + HF	2152	T2DM	0.0161642	0.000396489
CVD + AF + HF	2152	Smoking status	0.0108396	0.000294739
CVD + AF + HF	2152	eGFR	0.001877	0.000142178
CVD + AF + HF	2152	HbA1c (mmol/mol)	0.00076203	5.4898e-05
CVD + AF + HF	2153	Age (years)	0.119021	0.00121789
CVD + AF + HF	2153	Sex	0.0335055	0.000532499
CVD + AF + HF	2153	T2DM	0.0156357	0.000394239
CVD + AF + HF	2153	Smoking status	0.0109208	0.000271534
CVD + AF + HF	2153	Family history of heart disease	0.00721566	0.000163387
CVD + AF + HF	2153	eGFR	0.00188425	0.000137388
CVD + AF + HF	2153	HbA1c (mmol/mol)	0.000750384	5.25789e-05
CVD + AF + HF	2154	Age (years)	0.119604	0.00118503
CVD + AF + HF	2154	Sex	0.0332565	0.000551465
CVD + AF + HF	2154	T2DM	0.0160638	0.000393092
CVD + AF + HF	2154	Smoking status	0.0103337	0.000287469
CVD + AF + HF	2154	Albumin (g/L)	0.00295457	0.000141124
CVD + AF + HF	2154	eGFR	0.00168032	0.000136425
CVD + AF + HF	2154	HbA1c (mmol/mol)	0.000562619	4.88202e-05
CVD + AF + HF	2155	Age (years)	0.113858	0.00121097
CVD + AF + HF	2155	Sex	0.0348803	0.000554909
CVD + AF + HF	2155	T2DM	0.0155229	0.000388971
CVD + AF + HF	2155	Smoking status	0.0104215	0.000267884
CVD + AF + HF	2155	Family history of heart disease	0.00719152	0.000164086
CVD + AF + HF	2155	Albumin (g/L)	0.00296564	0.000137833
CVD + AF + HF	2155	eGFR	0.00169357	0.00013249
CVD + AF + HF	2155	HbA1c (mmol/mol)	0.000549348	4.57121e-05
CVD + AF + HF	2156	Age (years)	0.123261	0.00118511
CVD + AF + HF	2156	Sex	0.0323106	0.000539291
CVD + AF + HF	2156	T2DM	0.0160031	0.000386319
CVD + AF + HF	2156	Smoking status	0.0103057	0.000289661
CVD + AF + HF	2156	RWD (%)	0.00298575	0.000138622
CVD + AF + HF	2156	eGFR	0.00164556	0.000135788
CVD + AF + HF	2156	HbA1c (mmol/mol)	0.000500345	4.66062e-05
CVD + AF + HF	2157	Age (years)	0.117496	0.00120066
CVD + AF + HF	2157	Sex	0.0339245	0.000544572
CVD + AF + HF	2157	T2DM	0.0154614	0.000386219
CVD + AF + HF	2157	Smoking status	0.0103793	0.000268196
CVD + AF + HF	2157	Family history of heart disease	0.00725552	0.000167687
CVD + AF + HF	2157	RWD (%)	0.00300142	0.000135338
CVD + AF + HF	2157	eGFR	0.00165246	0.000129719
CVD + AF + HF	2157	HbA1c (mmol/mol)	0.000487409	4.48984e-05
CVD + AF + HF	2158	Age (years)	0.118845	0.00117635
CVD + AF + HF	2158	Sex	0.0335104	0.000559669
CVD + AF + HF	2158	T2DM	0.0159284	0.000384212
CVD + AF + HF	2158	Smoking status	0.00992524	0.000283586
CVD + AF + HF	2158	RWD (%)	0.00236464	0.000118531
CVD + AF + HF	2158	Albumin (g/L)	0.00231173	0.000125852
CVD + AF + HF	2158	eGFR	0.00150156	0.000130479
CVD + AF + HF	2158	HbA1c (mmol/mol)	0.00037596	4.13775e-05
CVD + AF + HF	2159	Age (years)	0.113063	0.00119637
CVD + AF + HF	2159	Sex	0.0351404	0.000564016
CVD + AF + HF	2159	T2DM	0.0153823	0.000382967
CVD + AF + HF	2159	Smoking status	0.0100104	0.000264988
CVD + AF + HF	2159	Family history of heart disease	0.00723298	0.000169215
CVD + AF + HF	2159	RWD (%)	0.00238383	0.000114641
CVD + AF + HF	2159	Albumin (g/L)	0.00232302	0.000122874
CVD + AF + HF	2159	eGFR	0.00151471	0.000125131
CVD + AF + HF	2159	HbA1c (mmol/mol)	0.000365733	3.8798e-05
CVD + AF + HF	2160	Age (years)	0.133654	0.00119312
CVD + AF + HF	2160	Sex	0.0323814	0.000531865
CVD + AF + HF	2160	T2DM	0.0150252	0.000353123
CVD + AF + HF	2160	Smoking status	0.0103838	0.000288322
CVD + AF + HF	2160	Treated hypertension	0.00316738	0.000151634
CVD + AF + HF	2160	HbA1c (mmol/mol)	0.000749418	5.11303e-05
CVD + AF + HF	2161	Age (years)	0.128354	0.00121985
CVD + AF + HF	2161	Sex	0.0339454	0.00054151
CVD + AF + HF	2161	T2DM	0.0145482	0.000346616
CVD + AF + HF	2161	Smoking status	0.0104666	0.000265218
CVD + AF + HF	2161	Family history of heart disease	0.00698883	0.000152714
CVD + AF + HF	2161	Treated hypertension	0.00289693	0.000141127
CVD + AF + HF	2161	HbA1c (mmol/mol)	0.000731103	4.92721e-05
CVD + AF + HF	2162	Age (years)	0.127917	0.00118969
CVD + AF + HF	2162	Sex	0.033812	0.000551781
CVD + AF + HF	2162	T2DM	0.0149032	0.000352566
CVD + AF + HF	2162	Smoking status	0.00988322	0.00028259
CVD + AF + HF	2162	Treated hypertension	0.00320216	0.000150094
CVD + AF + HF	2162	Albumin (g/L)	0.00317154	0.000148199
CVD + AF + HF	2162	HbA1c (mmol/mol)	0.000542138	4.63377e-05
CVD + AF + HF	2163	Age (years)	0.122559	0.00122169
CVD + AF + HF	2163	Sex	0.0353774	0.000560441
CVD + AF + HF	2163	T2DM	0.0144129	0.000345606
CVD + AF + HF	2163	Smoking status	0.00997271	0.00026533
CVD + AF + HF	2163	Family history of heart disease	0.00695788	0.000152048
CVD + AF + HF	2163	Albumin (g/L)	0.00317373	0.000144188
CVD + AF + HF	2163	Treated hypertension	0.00292426	0.000141368
CVD + AF + HF	2163	HbA1c (mmol/mol)	0.000529362	4.26817e-05
CVD + AF + HF	2164	Age (years)	0.131443	0.00118261
CVD + AF + HF	2164	Sex	0.0328163	0.000541642
CVD + AF + HF	2164	T2DM	0.0148238	0.00034554
CVD + AF + HF	2164	Smoking status	0.00985571	0.000286489
CVD + AF + HF	2164	RWD (%)	0.00320392	0.000140611
CVD + AF + HF	2164	Treated hypertension	0.00317272	0.000152466
CVD + AF + HF	2164	HbA1c (mmol/mol)	0.000480475	4.43573e-05
CVD + AF + HF	2165	Age (years)	0.126082	0.00120392
CVD + AF + HF	2165	Sex	0.0343762	0.000551096
CVD + AF + HF	2165	T2DM	0.0143369	0.000340257
CVD + AF + HF	2165	Smoking status	0.00993835	0.000266371
CVD + AF + HF	2165	Family history of heart disease	0.00703196	0.000157565
CVD + AF + HF	2165	RWD (%)	0.00321974	0.000135453
CVD + AF + HF	2165	Treated hypertension	0.00289825	0.000140466
CVD + AF + HF	2165	HbA1c (mmol/mol)	0.000466986	4.18068e-05
CVD + AF + HF	2166	Age (years)	0.126539	0.00117908
CVD + AF + HF	2166	Sex	0.0340759	0.000561052
CVD + AF + HF	2166	T2DM	0.0147365	0.000345033
CVD + AF + HF	2166	Smoking status	0.00948354	0.000280728
CVD + AF + HF	2166	Treated hypertension	0.0031985	0.000147791
CVD + AF + HF	2166	RWD (%)	0.00252939	0.000117497
CVD + AF + HF	2166	Albumin (g/L)	0.00247059	0.000131847
CVD + AF + HF	2166	HbA1c (mmol/mol)	0.000356023	3.86897e-05
CVD + AF + HF	2167	Age (years)	0.121137	0.00120538
CVD + AF + HF	2167	Sex	0.0356443	0.000569004
CVD + AF + HF	2167	T2DM	0.0142437	0.000340075
CVD + AF + HF	2167	Smoking status	0.00956907	0.000264473
CVD + AF + HF	2167	Family history of heart disease	0.00699735	0.000157678
CVD + AF + HF	2167	Treated hypertension	0.0029174	0.000138855
CVD + AF + HF	2167	RWD (%)	0.00254585	0.000114321
CVD + AF + HF	2167	Albumin (g/L)	0.00247207	0.000128408
CVD + AF + HF	2167	HbA1c (mmol/mol)	0.000343947	3.58062e-05
CVD + AF + HF	2168	Age (years)	0.121757	0.00116685
CVD + AF + HF	2168	Sex	0.0324932	0.000525155
CVD + AF + HF	2168	T2DM	0.0149129	0.000366981
CVD + AF + HF	2168	Smoking status	0.0107832	0.000297004
CVD + AF + HF	2168	Treated hypertension	0.00298893	0.000149937
CVD + AF + HF	2168	eGFR	0.00166827	0.000129324
CVD + AF + HF	2168	HbA1c (mmol/mol)	0.000744783	5.40898e-05
CVD + AF + HF	2169	Age (years)	0.11628	0.00119312
CVD + AF + HF	2169	Sex	0.0340581	0.000527943
CVD + AF + HF	2169	T2DM	0.0144512	0.000363497
CVD + AF + HF	2169	Smoking status	0.0108745	0.000273997
CVD + AF + HF	2169	Family history of heart disease	0.00699924	0.000159297
CVD + AF + HF	2169	Treated hypertension	0.00273022	0.000139763
CVD + AF + HF	2169	eGFR	0.00168984	0.000124139
CVD + AF + HF	2169	HbA1c (mmol/mol)	0.000732323	5.03873e-05
CVD + AF + HF	2170	Age (years)	0.116499	0.00115561
CVD + AF + HF	2170	Sex	0.0339041	0.000546052
CVD + AF + HF	2170	T2DM	0.0148113	0.000361701
CVD + AF + HF	2170	Smoking status	0.0102699	0.000290363
CVD + AF + HF	2170	Treated hypertension	0.00302907	0.000148414
CVD + AF + HF	2170	Albumin (g/L)	0.0029843	0.000139254
CVD + AF + HF	2170	eGFR	0.00148424	0.000123393
CVD + AF + HF	2170	HbA1c (mmol/mol)	0.000547606	4.77192e-05
CVD + AF + HF	2171	Age (years)	0.11099	0.00118616
CVD + AF + HF	2171	Sex	0.0354815	0.000550006
CVD + AF + HF	2171	T2DM	0.014336	0.000357461
CVD + AF + HF	2171	Smoking status	0.0103605	0.000271607
CVD + AF + HF	2171	Family history of heart disease	0.0069687	0.000157801
CVD + AF + HF	2171	Albumin (g/L)	0.00299006	0.000137555
CVD + AF + HF	2171	Treated hypertension	0.00276145	0.000139633
CVD + AF + HF	2171	eGFR	0.00150724	0.000119475
CVD + AF + HF	2171	HbA1c (mmol/mol)	0.000535433	4.41899e-05
CVD + AF + HF	2172	Age (years)	0.120246	0.00114882
CVD + AF + HF	2172	Sex	0.0329256	0.00053582
CVD + AF + HF	2172	T2DM	0.0147382	0.000358188
CVD + AF + HF	2172	Smoking status	0.0102449	0.000294481
CVD + AF + HF	2172	Treated hypertension	0.00300362	0.000150174
CVD + AF + HF	2172	RWD (%)	0.00300125	0.000143082
CVD + AF + HF	2172	eGFR	0.00144833	0.000123982
CVD + AF + HF	2172	HbA1c (mmol/mol)	0.000484078	4.57429e-05
CVD + AF + HF	2173	Age (years)	0.11471	0.0011684
CVD + AF + HF	2173	Sex	0.0344911	0.00054097
CVD + AF + HF	2173	T2DM	0.0142648	0.000356441
CVD + AF + HF	2173	Smoking status	0.0103245	0.000273201
CVD + AF + HF	2173	Family history of heart disease	0.00703273	0.000161917
CVD + AF + HF	2173	RWD (%)	0.00301123	0.000137388
CVD + AF + HF	2173	Treated hypertension	0.00273581	0.000138652
CVD + AF + HF	2173	eGFR	0.0014634	0.000117777
CVD + AF + HF	2173	HbA1c (mmol/mol)	0.000470414	4.32896e-05
CVD + AF + HF	2174	Age (years)	0.115717	0.00114143
CVD + AF + HF	2174	Sex	0.0341716	0.000555856
CVD + AF + HF	2174	T2DM	0.0146668	0.000354318
CVD + AF + HF	2174	Smoking status	0.00986047	0.000287544
CVD + AF + HF	2174	Treated hypertension	0.00303424	0.000146694
CVD + AF + HF	2174	RWD (%)	0.00237174	0.00012121
CVD + AF + HF	2174	Albumin (g/L)	0.00233499	0.000125156
CVD + AF + HF	2174	eGFR	0.00131431	0.000117785
CVD + AF + HF	2174	HbA1c (mmol/mol)	0.000363731	4.00682e-05
CVD + AF + HF	2175	Age (years)	0.110173	0.00116555
CVD + AF + HF	2175	Sex	0.0357492	0.000560059
CVD + AF + HF	2175	T2DM	0.0141864	0.000352207
CVD + AF + HF	2175	Smoking status	0.00994484	0.000269419
CVD + AF + HF	2175	Family history of heart disease	0.00700431	0.000162408
CVD + AF + HF	2175	Treated hypertension	0.0027617	0.000137468
CVD + AF + HF	2175	RWD (%)	0.00238442	0.000116688
CVD + AF + HF	2175	Albumin (g/L)	0.00233841	0.000122805
CVD + AF + HF	2175	eGFR	0.00133444	0.000113164
CVD + AF + HF	2175	HbA1c (mmol/mol)	0.000352015	3.72814e-05
CVD + AF + HF	2176	Age (years)	0.140662	0.00103055
CVD + AF + HF	2176	Sex	0.0325454	0.000588357
CVD + AF + HF	2176	BMI (kg/m2)	0.0207255	0.000403616
CVD + AF + HF	2176	Smoking status	0.010909	0.000253405
CVD + AF + HF	2177	Age (years)	0.135636	0.00109313
CVD + AF + HF	2177	Sex	0.0340728	0.00059678
CVD + AF + HF	2177	BMI (kg/m2)	0.0197923	0.000381715
CVD + AF + HF	2177	Smoking status	0.0109905	0.00025329
CVD + AF + HF	2177	Family history of heart disease	0.00676173	0.000180169
CVD + AF + HF	2178	Age (years)	0.136894	0.00102962
CVD + AF + HF	2178	Sex	0.0338139	0.000610274
CVD + AF + HF	2178	BMI (kg/m2)	0.0190221	0.000367988
CVD + AF + HF	2178	Smoking status	0.0105541	0.000250711
CVD + AF + HF	2178	Albumin (g/L)	0.00181659	0.000114379
CVD + AF + HF	2179	Age (years)	0.13175	0.00109467
CVD + AF + HF	2179	Sex	0.0353848	0.00061951
CVD + AF + HF	2179	BMI (kg/m2)	0.0181088	0.00034665
CVD + AF + HF	2179	Smoking status	0.0106326	0.000252167
CVD + AF + HF	2179	Family history of heart disease	0.00679599	0.000176974
CVD + AF + HF	2179	Albumin (g/L)	0.00186591	0.000114672
CVD + AF + HF	2180	Age (years)	0.138438	0.00101362
CVD + AF + HF	2180	Sex	0.0330551	0.000593979
CVD + AF + HF	2180	BMI (kg/m2)	0.0193084	0.000381763
CVD + AF + HF	2180	Smoking status	0.0104009	0.000249495
CVD + AF + HF	2180	RWD (%)	0.00286596	0.000134787
CVD + AF + HF	2181	Age (years)	0.133316	0.00107486
CVD + AF + HF	2181	Sex	0.0345986	0.00060717
CVD + AF + HF	2181	BMI (kg/m2)	0.0183864	0.000358521
CVD + AF + HF	2181	Smoking status	0.0104851	0.000248276
CVD + AF + HF	2181	Family history of heart disease	0.00682759	0.000176028
CVD + AF + HF	2181	RWD (%)	0.0029098	0.000131038
CVD + AF + HF	2182	Age (years)	0.135317	0.00101317
CVD + AF + HF	2182	Sex	0.0341228	0.000615254
CVD + AF + HF	2182	BMI (kg/m2)	0.0179711	0.000355036
CVD + AF + HF	2182	Smoking status	0.0101408	0.000246848
CVD + AF + HF	2182	RWD (%)	0.00242856	0.000119435
CVD + AF + HF	2182	Albumin (g/L)	0.00132367	9.67133e-05
CVD + AF + HF	2183	Age (years)	0.130106	0.00107697
CVD + AF + HF	2183	Sex	0.0357016	0.000627664
CVD + AF + HF	2183	BMI (kg/m2)	0.0170698	0.000332464
CVD + AF + HF	2183	Smoking status	0.0102248	0.000247799
CVD + AF + HF	2183	Family history of heart disease	0.00685046	0.000174259
CVD + AF + HF	2183	RWD (%)	0.00246658	0.000117174
CVD + AF + HF	2183	Albumin (g/L)	0.00136331	9.7064e-05
CVD + AF + HF	2184	Age (years)	0.132375	0.00102041
CVD + AF + HF	2184	Sex	0.0326787	0.000589127
CVD + AF + HF	2184	BMI (kg/m2)	0.0198709	0.000392352
CVD + AF + HF	2184	Smoking status	0.0112149	0.000256733
CVD + AF + HF	2184	eGFR	0.000964842	6.98387e-05
CVD + AF + HF	2185	Age (years)	0.127112	0.00108214
CVD + AF + HF	2185	Sex	0.0342172	0.000594823
CVD + AF + HF	2185	BMI (kg/m2)	0.018949	0.00037028
CVD + AF + HF	2185	Smoking status	0.0112985	0.000255351
CVD + AF + HF	2185	Family history of heart disease	0.00676833	0.000183105
CVD + AF + HF	2185	eGFR	0.000976568	6.81161e-05
CVD + AF + HF	2186	Age (years)	0.128718	0.00101341
CVD + AF + HF	2186	Sex	0.0339351	0.000612175
CVD + AF + HF	2186	BMI (kg/m2)	0.0182457	0.000359215
CVD + AF + HF	2186	Smoking status	0.0108581	0.000253721
CVD + AF + HF	2186	Albumin (g/L)	0.00174293	0.000110216
CVD + AF + HF	2186	eGFR	0.000898263	7.06027e-05
CVD + AF + HF	2187	Age (years)	0.123347	0.00107692
CVD + AF + HF	2187	Sex	0.0355182	0.00061765
CVD + AF + HF	2187	BMI (kg/m2)	0.0173408	0.0003381
CVD + AF + HF	2187	Smoking status	0.0109372	0.000253341
CVD + AF + HF	2187	Family history of heart disease	0.00680014	0.000180389
CVD + AF + HF	2187	Albumin (g/L)	0.00178822	0.000111549
CVD + AF + HF	2187	eGFR	0.000904491	6.98702e-05
CVD + AF + HF	2188	Age (years)	0.130637	0.00100004
CVD + AF + HF	2188	Sex	0.0331889	0.000596151
CVD + AF + HF	2188	BMI (kg/m2)	0.0185671	0.000372278
CVD + AF + HF	2188	Smoking status	0.0106952	0.000253605
CVD + AF + HF	2188	RWD (%)	0.00274511	0.000138272
CVD + AF + HF	2188	eGFR	0.000825109	6.79337e-05
CVD + AF + HF	2189	Age (years)	0.125292	0.00105994
CVD + AF + HF	2189	Sex	0.0347408	0.000606845
CVD + AF + HF	2189	BMI (kg/m2)	0.0176521	0.000348571
CVD + AF + HF	2189	Smoking status	0.0107819	0.000250912
CVD + AF + HF	2189	Family history of heart disease	0.00683203	0.000179198
CVD + AF + HF	2189	RWD (%)	0.00278739	0.000135485
CVD + AF + HF	2189	eGFR	0.000833808	6.56096e-05
CVD + AF + HF	2190	Age (years)	0.127581	0.000995954
CVD + AF + HF	2190	Sex	0.0342486	0.000617214
CVD + AF + HF	2190	BMI (kg/m2)	0.0172852	0.000347445
CVD + AF + HF	2190	Smoking status	0.0104314	0.000250785
CVD + AF + HF	2190	RWD (%)	0.00232529	0.000123427
CVD + AF + HF	2190	Albumin (g/L)	0.00127434	9.3529e-05
CVD + AF + HF	2190	eGFR	0.000781252	6.82568e-05
CVD + AF + HF	2191	Age (years)	0.122158	0.00105769
CVD + AF + HF	2191	Sex	0.0358353	0.000626962
CVD + AF + HF	2191	BMI (kg/m2)	0.0163896	0.000324407
CVD + AF + HF	2191	Smoking status	0.010518	0.000249201
CVD + AF + HF	2191	Family history of heart disease	0.00685483	0.000178099
CVD + AF + HF	2191	RWD (%)	0.00236259	0.00012092
CVD + AF + HF	2191	Albumin (g/L)	0.00131263	9.51512e-05
CVD + AF + HF	2191	eGFR	0.000788105	6.71535e-05
CVD + AF + HF	2192	Age (years)	0.137017	0.000981784
CVD + AF + HF	2192	Sex	0.0330858	0.000569182
CVD + AF + HF	2192	BMI (kg/m2)	0.0190127	0.000394319
CVD + AF + HF	2192	Smoking status	0.0108794	0.000260552
CVD + AF + HF	2192	Treated hypertension	0.00306246	0.000155331
CVD + AF + HF	2193	Age (years)	0.132204	0.00104784
CVD + AF + HF	2193	Sex	0.034583	0.000575279
CVD + AF + HF	2193	BMI (kg/m2)	0.0182035	0.000374362
CVD + AF + HF	2193	Smoking status	0.0109558	0.000257977
CVD + AF + HF	2193	Family history of heart disease	0.00656114	0.000175078
CVD + AF + HF	2193	Treated hypertension	0.00283784	0.000145543
CVD + AF + HF	2194	Age (years)	0.132971	0.000977647
CVD + AF + HF	2194	Sex	0.0344229	0.00059059
CVD + AF + HF	2194	BMI (kg/m2)	0.0172908	0.000357735
CVD + AF + HF	2194	Smoking status	0.0105105	0.000258499
CVD + AF + HF	2194	Treated hypertension	0.00315269	0.000158532
CVD + AF + HF	2194	Albumin (g/L)	0.0018978	0.000117931
CVD + AF + HF	2195	Age (years)	0.128044	0.00104564
CVD + AF + HF	2195	Sex	0.0359596	0.00059682
CVD + AF + HF	2195	BMI (kg/m2)	0.0164974	0.00033757
CVD + AF + HF	2195	Smoking status	0.010583	0.000257406
CVD + AF + HF	2195	Family history of heart disease	0.00658615	0.000170855
CVD + AF + HF	2195	Treated hypertension	0.0029216	0.00014967
CVD + AF + HF	2195	Albumin (g/L)	0.00193909	0.000116931
CVD + AF + HF	2196	Age (years)	0.134712	0.000961323
CVD + AF + HF	2196	Sex	0.0336212	0.000578427
CVD + AF + HF	2196	BMI (kg/m2)	0.0176236	0.000373731
CVD + AF + HF	2196	Smoking status	0.0103637	0.00025792
CVD + AF + HF	2196	Treated hypertension	0.00309512	0.000158502
CVD + AF + HF	2196	RWD (%)	0.00289306	0.000140037
CVD + AF + HF	2197	Age (years)	0.129809	0.00102662
CVD + AF + HF	2197	Sex	0.0351347	0.000588356
CVD + AF + HF	2197	BMI (kg/m2)	0.01683	0.000350723
CVD + AF + HF	2197	Smoking status	0.0104457	0.000254753
CVD + AF + HF	2197	Family history of heart disease	0.00662717	0.000170209
CVD + AF + HF	2197	RWD (%)	0.00293666	0.000136118
CVD + AF + HF	2197	Treated hypertension	0.00286928	0.000148541
CVD + AF + HF	2198	Age (years)	0.131351	0.000958767
CVD + AF + HF	2198	Sex	0.034749	0.0005984
CVD + AF + HF	2198	BMI (kg/m2)	0.0162704	0.000346185
CVD + AF + HF	2198	Smoking status	0.0100925	0.000255638
CVD + AF + HF	2198	Treated hypertension	0.00316714	0.000159212
CVD + AF + HF	2198	RWD (%)	0.00243783	0.000123766
CVD + AF + HF	2198	Albumin (g/L)	0.00138693	0.000100204
CVD + AF + HF	2199	Age (years)	0.126365	0.00102635
CVD + AF + HF	2199	Sex	0.0362943	0.000607358
CVD + AF + HF	2199	BMI (kg/m2)	0.0154952	0.000323581
CVD + AF + HF	2199	Smoking status	0.0101724	0.000254439
CVD + AF + HF	2199	Family history of heart disease	0.00664165	0.000168135
CVD + AF + HF	2199	Treated hypertension	0.00293443	0.000150728
CVD + AF + HF	2199	RWD (%)	0.00247564	0.00012035
CVD + AF + HF	2199	Albumin (g/L)	0.00142069	0.000100154
CVD + AF + HF	2200	Age (years)	0.129018	0.000976602
CVD + AF + HF	2200	Sex	0.0332147	0.000570462
CVD + AF + HF	2200	BMI (kg/m2)	0.0182539	0.00038377
CVD + AF + HF	2200	Smoking status	0.0111736	0.000263184
CVD + AF + HF	2200	Treated hypertension	0.00297666	0.000153011
CVD + AF + HF	2200	eGFR	0.000857268	6.40567e-05
CVD + AF + HF	2201	Age (years)	0.123973	0.00104131
CVD + AF + HF	2201	Sex	0.0347218	0.000573673
CVD + AF + HF	2201	BMI (kg/m2)	0.0174505	0.000363215
CVD + AF + HF	2201	Smoking status	0.0112531	0.000259622
CVD + AF + HF	2201	Family history of heart disease	0.00657355	0.000176773
CVD + AF + HF	2201	Treated hypertension	0.00275658	0.000143627
CVD + AF + HF	2201	eGFR	0.000874619	6.25052e-05
CVD + AF + HF	2202	Age (years)	0.125111	0.000966163
CVD + AF + HF	2202	Sex	0.0345452	0.000592011
CVD + AF + HF	2202	BMI (kg/m2)	0.0166154	0.000349358
CVD + AF + HF	2202	Smoking status	0.010801	0.000260702
CVD + AF + HF	2202	Treated hypertension	0.00306765	0.000156341
CVD + AF + HF	2202	Albumin (g/L)	0.00182421	0.000113883
CVD + AF + HF	2202	eGFR	0.000790878	6.48646e-05
CVD + AF + HF	2203	Age (years)	0.119973	0.00103228
CVD + AF + HF	2203	Sex	0.0360892	0.000595519
CVD + AF + HF	2203	BMI (kg/m2)	0.0158265	0.000330419
CVD + AF + HF	2203	Smoking status	0.0108775	0.000258602
CVD + AF + HF	2203	Family history of heart disease	0.0065975	0.000173578
CVD + AF + HF	2203	Treated hypertension	0.00284015	0.000148135
CVD + AF + HF	2203	Albumin (g/L)	0.00186493	0.000113915
CVD + AF + HF	2203	eGFR	0.000805434	6.46349e-05
CVD + AF + HF	2204	Age (years)	0.127226	0.000951485
CVD + AF + HF	2204	Sex	0.0337498	0.000580951
CVD + AF + HF	2204	BMI (kg/m2)	0.0169733	0.000364413
CVD + AF + HF	2204	Smoking status	0.0106455	0.000261476
CVD + AF + HF	2204	Treated hypertension	0.003014	0.000156085
CVD + AF + HF	2204	RWD (%)	0.00277892	0.00014403
CVD + AF + HF	2204	eGFR	0.0007253	6.2123e-05
CVD + AF + HF	2205	Age (years)	0.1221	0.00101469
CVD + AF + HF	2205	Sex	0.0352683	0.000588301
CVD + AF + HF	2205	BMI (kg/m2)	0.0161817	0.000341353
CVD + AF + HF	2205	Smoking status	0.0107294	0.000256725
CVD + AF + HF	2205	Family history of heart disease	0.00663616	0.000173251
CVD + AF + HF	2205	RWD (%)	0.00281836	0.000140161
CVD + AF + HF	2205	Treated hypertension	0.00279105	0.00014673
CVD + AF + HF	2205	eGFR	0.000738327	6.04251e-05
CVD + AF + HF	2206	Age (years)	0.123956	0.000945131
CVD + AF + HF	2206	Sex	0.0348711	0.000600444
CVD + AF + HF	2206	BMI (kg/m2)	0.0156768	0.000337953
CVD + AF + HF	2206	Smoking status	0.0103714	0.000258656
CVD + AF + HF	2206	Treated hypertension	0.00308761	0.000157623
CVD + AF + HF	2206	RWD (%)	0.00234093	0.000127548
CVD + AF + HF	2206	Albumin (g/L)	0.00133911	9.6975e-05
CVD + AF + HF	2206	eGFR	0.000681107	6.23199e-05
CVD + AF + HF	2207	Age (years)	0.118764	0.00101053
CVD + AF + HF	2207	Sex	0.0364209	0.000606817
CVD + AF + HF	2207	BMI (kg/m2)	0.0149052	0.000315987
CVD + AF + HF	2207	Smoking status	0.0104539	0.000255804
CVD + AF + HF	2207	Family history of heart disease	0.00665263	0.000171299
CVD + AF + HF	2207	Treated hypertension	0.00285752	0.000149346
CVD + AF + HF	2207	RWD (%)	0.00237711	0.000124089
CVD + AF + HF	2207	Albumin (g/L)	0.00137203	9.76907e-05
CVD + AF + HF	2207	eGFR	0.000694887	6.1683e-05
CVD + AF + HF	2208	Age (years)	0.133818	0.00106387
CVD + AF + HF	2208	Sex	0.0317998	0.00056122
CVD + AF + HF	2208	BMI (kg/m2)	0.0157704	0.000322272
CVD + AF + HF	2208	Smoking status	0.00997844	0.000244786
CVD + AF + HF	2208	HbA1c (mmol/mol)	0.00553776	0.000160738
CVD + AF + HF	2209	Age (years)	0.128763	0.00112937
CVD + AF + HF	2209	Sex	0.0333373	0.000574271
CVD + AF + HF	2209	BMI (kg/m2)	0.0149861	0.000304528
CVD + AF + HF	2209	Smoking status	0.0100622	0.000238134
CVD + AF + HF	2209	Family history of heart disease	0.00667861	0.000177407
CVD + AF + HF	2209	HbA1c (mmol/mol)	0.00539728	0.000156747
CVD + AF + HF	2210	Age (years)	0.13018	0.00105565
CVD + AF + HF	2210	Sex	0.0329815	0.000583841
CVD + AF + HF	2210	BMI (kg/m2)	0.0143757	0.000295167
CVD + AF + HF	2210	Smoking status	0.00966451	0.000242885
CVD + AF + HF	2210	HbA1c (mmol/mol)	0.00532662	0.000161837
CVD + AF + HF	2210	Albumin (g/L)	0.00158782	0.000108824
CVD + AF + HF	2211	Age (years)	0.12502	0.00112151
CVD + AF + HF	2211	Sex	0.0345589	0.000594552
CVD + AF + HF	2211	BMI (kg/m2)	0.0136103	0.000277504
CVD + AF + HF	2211	Smoking status	0.00974483	0.0002376
CVD + AF + HF	2211	Family history of heart disease	0.00671144	0.000172949
CVD + AF + HF	2211	HbA1c (mmol/mol)	0.00519071	0.000155531
CVD + AF + HF	2211	Albumin (g/L)	0.00164021	0.000107149
CVD + AF + HF	2212	Age (years)	0.131971	0.00104741
CVD + AF + HF	2212	Sex	0.0322817	0.000576445
CVD + AF + HF	2212	BMI (kg/m2)	0.0148039	0.000311873
CVD + AF + HF	2212	Smoking status	0.009569	0.000239257
CVD + AF + HF	2212	HbA1c (mmol/mol)	0.00497701	0.0001609
CVD + AF + HF	2212	RWD (%)	0.002285	0.000116272
CVD + AF + HF	2213	Age (years)	0.126845	0.00110911
CVD + AF + HF	2213	Sex	0.0338364	0.000592362
CVD + AF + HF	2213	BMI (kg/m2)	0.0140304	0.000292153
CVD + AF + HF	2213	Smoking status	0.00965333	0.000233398
CVD + AF + HF	2213	Family history of heart disease	0.00673968	0.000173327
CVD + AF + HF	2213	HbA1c (mmol/mol)	0.00483978	0.000156088
CVD + AF + HF	2213	RWD (%)	0.00233255	0.000114156
CVD + AF + HF	2214	Age (years)	0.128926	0.0010418
CVD + AF + HF	2214	Sex	0.0332852	0.000597152
CVD + AF + HF	2214	BMI (kg/m2)	0.0136866	0.00028994
CVD + AF + HF	2214	Smoking status	0.00933639	0.000238865
CVD + AF + HF	2214	HbA1c (mmol/mol)	0.0048447	0.000161917
CVD + AF + HF	2214	RWD (%)	0.00191272	0.000103092
CVD + AF + HF	2214	Albumin (g/L)	0.00118129	9.40541e-05
CVD + AF + HF	2215	Age (years)	0.123717	0.00110458
CVD + AF + HF	2215	Sex	0.0348701	0.000610483
CVD + AF + HF	2215	BMI (kg/m2)	0.0129295	0.000271186
CVD + AF + HF	2215	Smoking status	0.00941992	0.000234288
CVD + AF + HF	2215	Family history of heart disease	0.00676282	0.000170456
CVD + AF + HF	2215	HbA1c (mmol/mol)	0.00471064	0.00015542
CVD + AF + HF	2215	RWD (%)	0.00195317	0.000100789
CVD + AF + HF	2215	Albumin (g/L)	0.00122251	9.26862e-05
CVD + AF + HF	2216	Age (years)	0.124652	0.00103945
CVD + AF + HF	2216	Sex	0.0319501	0.000554256
CVD + AF + HF	2216	BMI (kg/m2)	0.0149399	0.000311757
CVD + AF + HF	2216	Smoking status	0.0102883	0.00025087
CVD + AF + HF	2216	HbA1c (mmol/mol)	0.00561886	0.000166325
CVD + AF + HF	2216	eGFR	0.0010225	8.14371e-05
CVD + AF + HF	2217	Age (years)	0.119387	0.00110425
CVD + AF + HF	2217	Sex	0.0335011	0.000563549
CVD + AF + HF	2217	BMI (kg/m2)	0.0141666	0.000294417
CVD + AF + HF	2217	Smoking status	0.010372	0.000242694
CVD + AF + HF	2217	Family history of heart disease	0.00668697	0.000182218
CVD + AF + HF	2217	HbA1c (mmol/mol)	0.00548449	0.000163178
CVD + AF + HF	2217	eGFR	0.00103893	8.10942e-05
CVD + AF + HF	2218	Age (years)	0.121171	0.00102432
CVD + AF + HF	2218	Sex	0.0331229	0.00057677
CVD + AF + HF	2218	BMI (kg/m2)	0.0136282	0.000286883
CVD + AF + HF	2218	Smoking status	0.00997142	0.0002486
CVD + AF + HF	2218	HbA1c (mmol/mol)	0.00540852	0.000167727
CVD + AF + HF	2218	Albumin (g/L)	0.0015146	0.000105374
CVD + AF + HF	2218	eGFR	0.00095738	8.09893e-05
CVD + AF + HF	2219	Age (years)	0.115816	0.00108911
CVD + AF + HF	2219	Sex	0.0347117	0.000584551
CVD + AF + HF	2219	BMI (kg/m2)	0.0128717	0.000269758
CVD + AF + HF	2219	Smoking status	0.0100514	0.000241385
CVD + AF + HF	2219	Family history of heart disease	0.00671861	0.000178812
CVD + AF + HF	2219	HbA1c (mmol/mol)	0.00527785	0.000161546
CVD + AF + HF	2219	Albumin (g/L)	0.00156464	0.00010469
CVD + AF + HF	2219	eGFR	0.00097278	8.08359e-05
CVD + AF + HF	2220	Age (years)	0.123346	0.00102196
CVD + AF + HF	2220	Sex	0.0324297	0.000569901
CVD + AF + HF	2220	BMI (kg/m2)	0.0140737	0.000302862
CVD + AF + HF	2220	Smoking status	0.00986898	0.000245479
CVD + AF + HF	2220	HbA1c (mmol/mol)	0.00506691	0.000165894
CVD + AF + HF	2220	RWD (%)	0.0021666	0.000119881
CVD + AF + HF	2220	eGFR	0.000900035	7.82607e-05
CVD + AF + HF	2221	Age (years)	0.118018	0.00108211
CVD + AF + HF	2221	Sex	0.0339941	0.000582811
CVD + AF + HF	2221	BMI (kg/m2)	0.0133067	0.000283093
CVD + AF + HF	2221	Smoking status	0.00995263	0.000237267
CVD + AF + HF	2221	Family history of heart disease	0.00674539	0.00017853
CVD + AF + HF	2221	HbA1c (mmol/mol)	0.00493235	0.000161666
CVD + AF + HF	2221	RWD (%)	0.00220943	0.000117251
CVD + AF + HF	2221	eGFR	0.0009113	7.72858e-05
CVD + AF + HF	2222	Age (years)	0.120399	0.00101144
CVD + AF + HF	2222	Sex	0.0334263	0.000590351
CVD + AF + HF	2222	BMI (kg/m2)	0.0130165	0.000282616
CVD + AF + HF	2222	Smoking status	0.00963343	0.000244235
CVD + AF + HF	2222	HbA1c (mmol/mol)	0.0049344	0.000166382
CVD + AF + HF	2222	RWD (%)	0.00181265	0.000106736
CVD + AF + HF	2222	Albumin (g/L)	0.00113203	9.08089e-05
CVD + AF + HF	2222	eGFR	0.000856503	7.81672e-05
CVD + AF + HF	2223	Age (years)	0.115003	0.00107281
CVD + AF + HF	2223	Sex	0.0350199	0.000600746
CVD + AF + HF	2223	BMI (kg/m2)	0.0122663	0.000263818
CVD + AF + HF	2223	Smoking status	0.00971723	0.000237509
CVD + AF + HF	2223	Family history of heart disease	0.00676919	0.000176473
CVD + AF + HF	2223	HbA1c (mmol/mol)	0.00480294	0.000160523
CVD + AF + HF	2223	RWD (%)	0.00184983	0.000104142
CVD + AF + HF	2223	Albumin (g/L)	0.00117192	9.0979e-05
CVD + AF + HF	2223	eGFR	0.00086677	7.71574e-05
CVD + AF + HF	2224	Age (years)	0.13062	0.0010149
CVD + AF + HF	2224	Sex	0.0323268	0.000549649
CVD + AF + HF	2224	BMI (kg/m2)	0.0145165	0.000321459
CVD + AF + HF	2224	Smoking status	0.00998711	0.000250832
CVD + AF + HF	2224	HbA1c (mmol/mol)	0.00516608	0.000151865
CVD + AF + HF	2224	Treated hypertension	0.00269116	0.000139808
CVD + AF + HF	2225	Age (years)	0.12576	0.0010824
CVD + AF + HF	2225	Sex	0.0338305	0.000558945
CVD + AF + HF	2225	BMI (kg/m2)	0.0138273	0.000303634
CVD + AF + HF	2225	Smoking status	0.0100665	0.000242968
CVD + AF + HF	2225	Family history of heart disease	0.00649457	0.000174458
CVD + AF + HF	2225	HbA1c (mmol/mol)	0.00504652	0.000146583
CVD + AF + HF	2225	Treated hypertension	0.00248166	0.000132861
CVD + AF + HF	2226	Age (years)	0.126736	0.00100538
CVD + AF + HF	2226	Sex	0.0335735	0.000570828
CVD + AF + HF	2226	BMI (kg/m2)	0.0131108	0.000292571
CVD + AF + HF	2226	Smoking status	0.00966016	0.000249007
CVD + AF + HF	2226	HbA1c (mmol/mol)	0.00494847	0.000152525
CVD + AF + HF	2226	Treated hypertension	0.00277574	0.000142223
CVD + AF + HF	2226	Albumin (g/L)	0.00166414	0.000112149
CVD + AF + HF	2227	Age (years)	0.121781	0.00107288
CVD + AF + HF	2227	Sex	0.0351131	0.000578824
CVD + AF + HF	2227	BMI (kg/m2)	0.0124407	0.000274991
CVD + AF + HF	2227	Smoking status	0.00973521	0.000243051
CVD + AF + HF	2227	Family history of heart disease	0.00651968	0.000169459
CVD + AF + HF	2227	HbA1c (mmol/mol)	0.00483364	0.000145446
CVD + AF + HF	2227	Treated hypertension	0.00256084	0.000136027
CVD + AF + HF	2227	Albumin (g/L)	0.0017104	0.000110015
CVD + AF + HF	2228	Age (years)	0.128703	0.000995369
CVD + AF + HF	2228	Sex	0.0328323	0.000566513
CVD + AF + HF	2228	BMI (kg/m2)	0.0135661	0.000310538
CVD + AF + HF	2228	Smoking status	0.00956697	0.000247085
CVD + AF + HF	2228	HbA1c (mmol/mol)	0.00461469	0.000151436
CVD + AF + HF	2228	Treated hypertension	0.00273752	0.000142565
CVD + AF + HF	2228	RWD (%)	0.00233307	0.000122794
CVD + AF + HF	2229	Age (years)	0.123779	0.00105886
CVD + AF + HF	2229	Sex	0.0343514	0.000578633
CVD + AF + HF	2229	BMI (kg/m2)	0.0128907	0.000290477
CVD + AF + HF	2229	Smoking status	0.00964853	0.000240217
CVD + AF + HF	2229	Family history of heart disease	0.00655514	0.000169982
CVD + AF + HF	2229	HbA1c (mmol/mol)	0.00449879	0.000145835
CVD + AF + HF	2229	Treated hypertension	0.00252666	0.00013486
CVD + AF + HF	2229	RWD (%)	0.00237789	0.000118837
CVD + AF + HF	2230	Age (years)	0.125444	0.000988787
CVD + AF + HF	2230	Sex	0.0338957	0.000586068
CVD + AF + HF	2230	BMI (kg/m2)	0.0124411	0.000287044
CVD + AF + HF	2230	Smoking status	0.00932556	0.000246681
CVD + AF + HF	2230	HbA1c (mmol/mol)	0.00447894	0.00015222
CVD + AF + HF	2230	Treated hypertension	0.00280687	0.000143339
CVD + AF + HF	2230	RWD (%)	0.00194425	0.00010785
CVD + AF + HF	2230	Albumin (g/L)	0.00124242	9.7832e-05
CVD + AF + HF	2231	Age (years)	0.120445	0.00105376
CVD + AF + HF	2231	Sex	0.035441	0.000595685
CVD + AF + HF	2231	BMI (kg/m2)	0.0117816	0.000267681
CVD + AF + HF	2231	Smoking status	0.00940496	0.00024138
CVD + AF + HF	2231	Family history of heart disease	0.00657179	0.000166787
CVD + AF + HF	2231	HbA1c (mmol/mol)	0.00436626	0.0001454
CVD + AF + HF	2231	Treated hypertension	0.00259031	0.000136504
CVD + AF + HF	2231	RWD (%)	0.00198177	0.000104498
CVD + AF + HF	2231	Albumin (g/L)	0.00127847	9.58786e-05
CVD + AF + HF	2232	Age (years)	0.12177	0.000996805
CVD + AF + HF	2232	Sex	0.0324679	0.000545153
CVD + AF + HF	2232	BMI (kg/m2)	0.0137725	0.000310952
CVD + AF + HF	2232	Smoking status	0.0102834	0.00025625
CVD + AF + HF	2232	HbA1c (mmol/mol)	0.00524433	0.000157183
CVD + AF + HF	2232	Treated hypertension	0.00259837	0.000137278
CVD + AF + HF	2232	eGFR	0.000911074	7.57377e-05
CVD + AF + HF	2233	Age (years)	0.116705	0.00106348
CVD + AF + HF	2233	Sex	0.0339833	0.000551134
CVD + AF + HF	2233	BMI (kg/m2)	0.0130914	0.000293034
CVD + AF + HF	2233	Smoking status	0.0103648	0.000246691
CVD + AF + HF	2233	Family history of heart disease	0.00650977	0.000177982
CVD + AF + HF	2233	HbA1c (mmol/mol)	0.0051311	0.000153054
CVD + AF + HF	2233	Treated hypertension	0.00239424	0.000130736
CVD + AF + HF	2233	eGFR	0.00093451	7.46459e-05
CVD + AF + HF	2234	Age (years)	0.118078	0.00098054
CVD + AF + HF	2234	Sex	0.0337061	0.000565978
CVD + AF + HF	2234	BMI (kg/m2)	0.0124507	0.000284465
CVD + AF + HF	2234	Smoking status	0.00995348	0.000253481
CVD + AF + HF	2234	HbA1c (mmol/mol)	0.00502852	0.00015777
CVD + AF + HF	2234	Treated hypertension	0.00268368	0.000140928
CVD + AF + HF	2234	Albumin (g/L)	0.00159145	0.00010887
CVD + AF + HF	2234	eGFR	0.000846613	7.50133e-05
CVD + AF + HF	2235	Age (years)	0.112933	0.00104708
CVD + AF + HF	2235	Sex	0.0352554	0.00057094
CVD + AF + HF	2235	BMI (kg/m2)	0.0117871	0.000267571
CVD + AF + HF	2235	Smoking status	0.0100312	0.000246018
CVD + AF + HF	2235	Family history of heart disease	0.00653328	0.000173464
CVD + AF + HF	2235	HbA1c (mmol/mol)	0.00491919	0.000152152
CVD + AF + HF	2235	Treated hypertension	0.00247406	0.000134668
CVD + AF + HF	2235	Albumin (g/L)	0.00163611	0.000107586
CVD + AF + HF	2235	eGFR	0.000868185	7.47864e-05
CVD + AF + HF	2236	Age (years)	0.120412	0.000974376
CVD + AF + HF	2236	Sex	0.0329703	0.000562231
CVD + AF + HF	2236	BMI (kg/m2)	0.0129185	0.000301689
CVD + AF + HF	2236	Smoking status	0.00985453	0.00025214
CVD + AF + HF	2236	HbA1c (mmol/mol)	0.0046992	0.000156485
CVD + AF + HF	2236	Treated hypertension	0.00264927	0.000140764
CVD + AF + HF	2236	RWD (%)	0.00221761	0.000125989
CVD + AF + HF	2236	eGFR	0.00079203	7.23544e-05
CVD + AF + HF	2237	Age (years)	0.115291	0.00103718
CVD + AF + HF	2237	Sex	0.0344971	0.0005719
CVD + AF + HF	2237	BMI (kg/m2)	0.0122475	0.000281223
CVD + AF + HF	2237	Smoking status	0.00993632	0.000243426
CVD + AF + HF	2237	Family history of heart disease	0.00656767	0.000174436
CVD + AF + HF	2237	HbA1c (mmol/mol)	0.0045873	0.00015162
CVD + AF + HF	2237	Treated hypertension	0.00244227	0.000133188
CVD + AF + HF	2237	RWD (%)	0.00225843	0.000122567
CVD + AF + HF	2237	eGFR	0.000810996	7.13573e-05
CVD + AF + HF	2238	Age (years)	0.117279	0.000963977
CVD + AF + HF	2238	Sex	0.0340264	0.000581312
CVD + AF + HF	2238	BMI (kg/m2)	0.0118529	0.000279609
CVD + AF + HF	2238	Smoking status	0.00960926	0.000250844
CVD + AF + HF	2238	HbA1c (mmol/mol)	0.00456353	0.000157215
CVD + AF + HF	2238	Treated hypertension	0.00271809	0.000142017
CVD + AF + HF	2238	RWD (%)	0.00184699	0.000111538
CVD + AF + HF	2238	Albumin (g/L)	0.00119286	9.50391e-05
CVD + AF + HF	2238	eGFR	0.000748752	7.19888e-05
CVD + AF + HF	2239	Age (years)	0.112099	0.00102808
CVD + AF + HF	2239	Sex	0.0355797	0.000588
CVD + AF + HF	2239	BMI (kg/m2)	0.0111987	0.00026031
CVD + AF + HF	2239	Smoking status	0.00968985	0.000243855
CVD + AF + HF	2239	Family history of heart disease	0.00658401	0.00017164
CVD + AF + HF	2239	HbA1c (mmol/mol)	0.00445441	0.000150975
CVD + AF + HF	2239	Treated hypertension	0.00250648	0.000135346
CVD + AF + HF	2239	RWD (%)	0.00188239	0.000107672
CVD + AF + HF	2239	Albumin (g/L)	0.00122872	9.40051e-05
CVD + AF + HF	2239	eGFR	0.000766902	7.11077e-05
CVD + AF + HF	2240	Age (years)	0.133748	0.00114393
CVD + AF + HF	2240	Sex	0.0293844	0.000501709
CVD + AF + HF	2240	BMI (kg/m2)	0.0125483	0.000286421
CVD + AF + HF	2240	T2DM	0.0121636	0.00035947
CVD + AF + HF	2240	Smoking status	0.0100473	0.000248994
CVD + AF + HF	2241	Age (years)	0.128787	0.00119194
CVD + AF + HF	2241	Sex	0.0309195	0.000516402
CVD + AF + HF	2241	BMI (kg/m2)	0.0118728	0.000271838
CVD + AF + HF	2241	T2DM	0.0118442	0.000349703
CVD + AF + HF	2241	Smoking status	0.0101299	0.000239147
CVD + AF + HF	2241	Family history of heart disease	0.00654865	0.000160445
CVD + AF + HF	2242	Age (years)	0.129626	0.0011411
CVD + AF + HF	2242	Sex	0.0306401	0.000520827
CVD + AF + HF	2242	T2DM	0.0121527	0.00035998
CVD + AF + HF	2242	BMI (kg/m2)	0.0111287	0.000260128
CVD + AF + HF	2242	Smoking status	0.00969761	0.000247742
CVD + AF + HF	2242	Albumin (g/L)	0.00180502	0.000114119
CVD + AF + HF	2243	Age (years)	0.124557	0.00119074
CVD + AF + HF	2243	Sex	0.032217	0.000534604
CVD + AF + HF	2243	T2DM	0.0118298	0.00035035
CVD + AF + HF	2243	BMI (kg/m2)	0.0104793	0.000246929
CVD + AF + HF	2243	Smoking status	0.00977601	0.00023865
CVD + AF + HF	2243	Family history of heart disease	0.0065774	0.000159319
CVD + AF + HF	2243	Albumin (g/L)	0.00185302	0.00011038
CVD + AF + HF	2244	Age (years)	0.131766	0.00112532
CVD + AF + HF	2244	Sex	0.0298976	0.000514505
CVD + AF + HF	2244	T2DM	0.0117563	0.000345185
CVD + AF + HF	2244	BMI (kg/m2)	0.0115993	0.000272636
CVD + AF + HF	2244	Smoking status	0.00959828	0.000247071
CVD + AF + HF	2244	RWD (%)	0.00245874	0.000120845
CVD + AF + HF	2245	Age (years)	0.126723	0.00116806
CVD + AF + HF	2245	Sex	0.0314565	0.00053282
CVD + AF + HF	2245	T2DM	0.0114392	0.000336844
CVD + AF + HF	2245	BMI (kg/m2)	0.0109405	0.000257679
CVD + AF + HF	2245	Smoking status	0.0096817	0.000236962
CVD + AF + HF	2245	Family history of heart disease	0.00661836	0.000162442
CVD + AF + HF	2245	RWD (%)	0.00250706	0.000118122
CVD + AF + HF	2246	Age (years)	0.128299	0.00112689
CVD + AF + HF	2246	Sex	0.0309704	0.000532407
CVD + AF + HF	2246	T2DM	0.0117776	0.000346235
CVD + AF + HF	2246	BMI (kg/m2)	0.0104685	0.000251894
CVD + AF + HF	2246	Smoking status	0.00933729	0.000246514
CVD + AF + HF	2246	RWD (%)	0.00203158	0.000105671
CVD + AF + HF	2246	Albumin (g/L)	0.0013474	9.92006e-05
CVD + AF + HF	2247	Age (years)	0.123176	0.00117141
CVD + AF + HF	2247	Sex	0.0325596	0.000548869
CVD + AF + HF	2247	T2DM	0.0114599	0.000338277
CVD + AF + HF	2247	BMI (kg/m2)	0.009832	0.000238377
CVD + AF + HF	2247	Smoking status	0.00942181	0.000237466
CVD + AF + HF	2247	Family history of heart disease	0.00663636	0.000162247
CVD + AF + HF	2247	RWD (%)	0.00207286	0.000103098
CVD + AF + HF	2247	Albumin (g/L)	0.00138869	9.67865e-05
CVD + AF + HF	2248	Age (years)	0.124293	0.00112581
CVD + AF + HF	2248	Sex	0.0295462	0.000494626
CVD + AF + HF	2248	T2DM	0.0122908	0.000370286
CVD + AF + HF	2248	BMI (kg/m2)	0.0117846	0.000275129
CVD + AF + HF	2248	Smoking status	0.0103855	0.000255256
CVD + AF + HF	2248	eGFR	0.0010413	9.0663e-05
CVD + AF + HF	2249	Age (years)	0.119133	0.00117081
CVD + AF + HF	2249	Sex	0.0310967	0.000505346
CVD + AF + HF	2249	T2DM	0.011983	0.000362536
CVD + AF + HF	2249	BMI (kg/m2)	0.011121	0.000259922
CVD + AF + HF	2249	Smoking status	0.0104693	0.000243259
CVD + AF + HF	2249	Family history of heart disease	0.00656766	0.000165024
CVD + AF + HF	2249	eGFR	0.00106378	8.79071e-05
CVD + AF + HF	2250	Age (years)	0.120346	0.00111445
CVD + AF + HF	2250	Sex	0.030801	0.00051435
CVD + AF + HF	2250	T2DM	0.0122798	0.000368375
CVD + AF + HF	2250	BMI (kg/m2)	0.0104586	0.000251935
CVD + AF + HF	2250	Smoking status	0.0100241	0.00025354
CVD + AF + HF	2250	Albumin (g/L)	0.00173155	0.00010821
CVD + AF + HF	2250	eGFR	0.000977522	9.00331e-05
CVD + AF + HF	2251	Age (years)	0.115094	0.00116185
CVD + AF + HF	2251	Sex	0.0323872	0.000523927
CVD + AF + HF	2251	T2DM	0.0119698	0.000360388
CVD + AF + HF	2251	Smoking status	0.0101088	0.000242895
CVD + AF + HF	2251	BMI (kg/m2)	0.00982066	0.000238623
CVD + AF + HF	2251	Family history of heart disease	0.00659333	0.000164989
CVD + AF + HF	2251	Albumin (g/L)	0.00177761	0.000105996
CVD + AF + HF	2251	eGFR	0.00099856	8.77168e-05
CVD + AF + HF	2252	Age (years)	0.122822	0.00110329
CVD + AF + HF	2252	Sex	0.030057	0.000507466
CVD + AF + HF	2252	T2DM	0.0118938	0.000355235
CVD + AF + HF	2252	BMI (kg/m2)	0.0109311	0.000262331
CVD + AF + HF	2252	Smoking status	0.00992121	0.000253301
CVD + AF + HF	2252	RWD (%)	0.00234178	0.00012305
CVD + AF + HF	2252	eGFR	0.000914692	8.79558e-05
CVD + AF + HF	2253	Age (years)	0.117591	0.00114429
CVD + AF + HF	2253	Sex	0.0316268	0.000522331
CVD + AF + HF	2253	T2DM	0.0115836	0.000348881
CVD + AF + HF	2253	BMI (kg/m2)	0.0102798	0.000247558
CVD + AF + HF	2253	Smoking status	0.0100026	0.000241002
CVD + AF + HF	2253	Family history of heart disease	0.00662926	0.000166774
CVD + AF + HF	2253	RWD (%)	0.00238277	0.000120003
CVD + AF + HF	2253	eGFR	0.000932304	8.45219e-05
CVD + AF + HF	2254	Age (years)	0.119468	0.00109886
CVD + AF + HF	2254	Sex	0.0311249	0.00052625
CVD + AF + HF	2254	T2DM	0.0119152	0.000354695
CVD + AF + HF	2254	BMI (kg/m2)	0.009867	0.000244348
CVD + AF + HF	2254	Smoking status	0.00965621	0.000251969
CVD + AF + HF	2254	RWD (%)	0.00193227	0.000108013
CVD + AF + HF	2254	Albumin (g/L)	0.00129801	9.5421e-05
CVD + AF + HF	2254	eGFR	0.000871015	8.70482e-05
CVD + AF + HF	2255	Age (years)	0.114179	0.00114177
CVD + AF + HF	2255	Sex	0.032724	0.000538943
CVD + AF + HF	2255	T2DM	0.0116056	0.000348383
CVD + AF + HF	2255	Smoking status	0.00974391	0.000240975
CVD + AF + HF	2255	BMI (kg/m2)	0.00924253	0.000230545
CVD + AF + HF	2255	Family history of heart disease	0.00665082	0.000167448
CVD + AF + HF	2255	RWD (%)	0.00197134	0.00010497
CVD + AF + HF	2255	Albumin (g/L)	0.00133953	9.38792e-05
CVD + AF + HF	2255	eGFR	0.000889096	8.41369e-05
CVD + AF + HF	2256	Age (years)	0.131132	0.0011045
CVD + AF + HF	2256	Sex	0.0299445	0.000491048
CVD + AF + HF	2256	BMI (kg/m2)	0.011728	0.000286078
CVD + AF + HF	2256	T2DM	0.0114585	0.00033949
CVD + AF + HF	2256	Smoking status	0.0100546	0.000254397
CVD + AF + HF	2256	Treated hypertension	0.00222905	0.000126562
CVD + AF + HF	2257	Age (years)	0.126337	0.00115784
CVD + AF + HF	2257	Sex	0.0314475	0.000505849
CVD + AF + HF	2257	T2DM	0.011176	0.000330387
CVD + AF + HF	2257	BMI (kg/m2)	0.0111234	0.000269792
CVD + AF + HF	2257	Smoking status	0.0101364	0.000243824
CVD + AF + HF	2257	Family history of heart disease	0.00639872	0.000158711
CVD + AF + HF	2257	Treated hypertension	0.00203817	0.000117103
CVD + AF + HF	2258	Age (years)	0.126801	0.00109969
CVD + AF + HF	2258	Sex	0.0312636	0.000510728
CVD + AF + HF	2258	T2DM	0.0114347	0.000339106
CVD + AF + HF	2258	BMI (kg/m2)	0.0103105	0.000258856
CVD + AF + HF	2258	Smoking status	0.00968991	0.000253387
CVD + AF + HF	2258	Treated hypertension	0.00230692	0.000126979
CVD + AF + HF	2258	Albumin (g/L)	0.0018666	0.000116453
CVD + AF + HF	2259	Age (years)	0.121903	0.00115485
CVD + AF + HF	2259	Sex	0.0328027	0.000523956
CVD + AF + HF	2259	T2DM	0.011151	0.00033007
CVD + AF + HF	2259	Smoking status	0.00976893	0.000243791
CVD + AF + HF	2259	BMI (kg/m2)	0.00973244	0.000243922
CVD + AF + HF	2259	Family history of heart disease	0.0064221	0.000156617
CVD + AF + HF	2259	Treated hypertension	0.00210889	0.000118873
CVD + AF + HF	2259	Albumin (g/L)	0.00191085	0.00011273
CVD + AF + HF	2260	Age (years)	0.12907	0.00108366
CVD + AF + HF	2260	Sex	0.0304821	0.000507708
CVD + AF + HF	2260	T2DM	0.0110485	0.000326265
CVD + AF + HF	2260	BMI (kg/m2)	0.0107953	0.000272496
CVD + AF + HF	2260	Smoking status	0.00959347	0.000254166
CVD + AF + HF	2260	RWD (%)	0.00249644	0.000126098
CVD + AF + HF	2260	Treated hypertension	0.00226745	0.000128381
CVD + AF + HF	2261	Age (years)	0.124195	0.00113207
CVD + AF + HF	2261	Sex	0.0320047	0.000525228
CVD + AF + HF	2261	T2DM	0.0107657	0.00031756
CVD + AF + HF	2261	BMI (kg/m2)	0.0102051	0.000256097
CVD + AF + HF	2261	Smoking status	0.00967485	0.000243213
CVD + AF + HF	2261	Family history of heart disease	0.00646212	0.000160282
CVD + AF + HF	2261	RWD (%)	0.00253894	0.000122506
CVD + AF + HF	2261	Treated hypertension	0.00207062	0.000118335
CVD + AF + HF	2262	Age (years)	0.125415	0.00108398
CVD + AF + HF	2262	Sex	0.031608	0.000525561
CVD + AF + HF	2262	T2DM	0.0110613	0.000326703
CVD + AF + HF	2262	BMI (kg/m2)	0.00966464	0.000250903
CVD + AF + HF	2262	Smoking status	0.00932452	0.000253016
CVD + AF + HF	2262	Treated hypertension	0.00233206	0.00012716
CVD + AF + HF	2262	RWD (%)	0.00205359	0.00011009
CVD + AF + HF	2262	Albumin (g/L)	0.00139538	0.000102062
CVD + AF + HF	2263	Age (years)	0.120469	0.0011339
CVD + AF + HF	2263	Sex	0.0331574	0.00054062
CVD + AF + HF	2263	T2DM	0.0107784	0.000318386
CVD + AF + HF	2263	Smoking status	0.00940729	0.000243773
CVD + AF + HF	2263	BMI (kg/m2)	0.00909919	0.000235819
CVD + AF + HF	2263	Family history of heart disease	0.00647566	0.000159325
CVD + AF + HF	2263	Treated hypertension	0.00212997	0.00011927
CVD + AF + HF	2263	RWD (%)	0.00209068	0.000106668
CVD + AF + HF	2263	Albumin (g/L)	0.00143312	9.9098e-05
CVD + AF + HF	2264	Age (years)	0.121964	0.00109386
CVD + AF + HF	2264	Sex	0.0300939	0.000486623
CVD + AF + HF	2264	T2DM	0.0115945	0.000349374
CVD + AF + HF	2264	BMI (kg/m2)	0.0110323	0.000275094
CVD + AF + HF	2264	Smoking status	0.0103761	0.000260688
CVD + AF + HF	2264	Treated hypertension	0.00214155	0.000124528
CVD + AF + HF	2264	eGFR	0.000938002	8.50516e-05
CVD + AF + HF	2265	Age (years)	0.116972	0.00114532
CVD + AF + HF	2265	Sex	0.0316112	0.000497334
CVD + AF + HF	2265	T2DM	0.011322	0.000342189
CVD + AF + HF	2265	Smoking status	0.010461	0.000248069
CVD + AF + HF	2265	BMI (kg/m2)	0.0104376	0.000258536
CVD + AF + HF	2265	Family history of heart disease	0.00641961	0.000161228
CVD + AF + HF	2265	Treated hypertension	0.00195473	0.000115124
CVD + AF + HF	2265	eGFR	0.000968178	8.14473e-05
CVD + AF + HF	2266	Age (years)	0.117836	0.00108138
CVD + AF + HF	2266	Sex	0.0314072	0.000505883
CVD + AF + HF	2266	T2DM	0.0115707	0.000346983
CVD + AF + HF	2266	Smoking status	0.0100065	0.000259171
CVD + AF + HF	2266	BMI (kg/m2)	0.00970959	0.000250901
CVD + AF + HF	2266	Treated hypertension	0.00221878	0.000125012
CVD + AF + HF	2266	Albumin (g/L)	0.00179151	0.000110914
CVD + AF + HF	2266	eGFR	0.000873969	8.42472e-05
CVD + AF + HF	2267	Age (years)	0.112764	0.00113429
CVD + AF + HF	2267	Sex	0.0329553	0.000515082
CVD + AF + HF	2267	T2DM	0.0112965	0.00033927
CVD + AF + HF	2267	Smoking status	0.0100902	0.00024769
CVD + AF + HF	2267	BMI (kg/m2)	0.0091357	0.000236009
CVD + AF + HF	2267	Family history of heart disease	0.00644005	0.000160769
CVD + AF + HF	2267	Treated hypertension	0.00202618	0.000117136
CVD + AF + HF	2267	Albumin (g/L)	0.00183443	0.000108252
CVD + AF + HF	2267	eGFR	0.000900238	8.08478e-05
CVD + AF + HF	2268	Age (years)	0.120433	0.00106785
CVD + AF + HF	2268	Sex	0.0306266	0.000502574
CVD + AF + HF	2268	T2DM	0.0111927	0.000335347
CVD + AF + HF	2268	BMI (kg/m2)	0.0101938	0.000262914
CVD + AF + HF	2268	Smoking status	0.00990631	0.000260077
CVD + AF + HF	2268	RWD (%)	0.00238171	0.000128841
CVD + AF + HF	2268	Treated hypertension	0.0021859	0.000126684
CVD + AF + HF	2268	eGFR	0.000815905	8.19307e-05
CVD + AF + HF	2269	Age (years)	0.115371	0.00111489
CVD + AF + HF	2269	Sex	0.0321574	0.00051682
CVD + AF + HF	2269	T2DM	0.0109165	0.000328631
CVD + AF + HF	2269	Smoking status	0.00998775	0.00024752
CVD + AF + HF	2269	BMI (kg/m2)	0.00960915	0.000246554
CVD + AF + HF	2269	Family history of heart disease	0.0064791	0.000163165
CVD + AF + HF	2269	RWD (%)	0.00241765	0.00012449
CVD + AF + HF	2269	Treated hypertension	0.00199253	0.000117129
CVD + AF + HF	2269	eGFR	0.000839013	7.77085e-05
CVD + AF + HF	2270	Age (years)	0.116926	0.00106261
CVD + AF + HF	2270	Sex	0.0317476	0.000520589
CVD + AF + HF	2270	T2DM	0.0112037	0.000334165
CVD + AF + HF	2270	Smoking status	0.00963075	0.000258573
CVD + AF + HF	2270	BMI (kg/m2)	0.00912802	0.000243287
CVD + AF + HF	2270	Treated hypertension	0.00224793	0.000125959
CVD + AF + HF	2270	RWD (%)	0.00195666	0.000112683
CVD + AF + HF	2270	Albumin (g/L)	0.00134588	9.79994e-05
CVD + AF + HF	2270	eGFR	0.000771016	8.08919e-05
CVD + AF + HF	2271	Age (years)	0.111804	0.00111135
CVD + AF + HF	2271	Sex	0.0333049	0.000531929
CVD + AF + HF	2271	T2DM	0.0109272	0.000327646
CVD + AF + HF	2271	Smoking status	0.00971413	0.000247555
CVD + AF + HF	2271	BMI (kg/m2)	0.00857014	0.000227997
CVD + AF + HF	2271	Family history of heart disease	0.00649381	0.000163076
CVD + AF + HF	2271	Treated hypertension	0.00204958	0.000117836
CVD + AF + HF	2271	RWD (%)	0.00199096	0.00010885
CVD + AF + HF	2271	Albumin (g/L)	0.00138236	9.60892e-05
CVD + AF + HF	2271	eGFR	0.000794498	7.76615e-05
CVD + AF + HF	2272	Age (years)	0.133173	0.00114116
CVD + AF + HF	2272	Sex	0.0294507	0.000503757
CVD + AF + HF	2272	BMI (kg/m2)	0.012355	0.000282646
CVD + AF + HF	2272	T2DM	0.0109532	0.000344894
CVD + AF + HF	2272	Smoking status	0.00996812	0.000248636
CVD + AF + HF	2272	HbA1c (mmol/mol)	0.000210791	2.53555e-05
CVD + AF + HF	2273	Age (years)	0.128183	0.00119101
CVD + AF + HF	2273	Sex	0.0309916	0.00051823
CVD + AF + HF	2273	BMI (kg/m2)	0.0116798	0.000267636
CVD + AF + HF	2273	T2DM	0.0106178	0.000333983
CVD + AF + HF	2273	Smoking status	0.0100482	0.000238766
CVD + AF + HF	2273	Family history of heart disease	0.00655051	0.000160598
CVD + AF + HF	2273	HbA1c (mmol/mol)	0.000214788	2.39363e-05
CVD + AF + HF	2274	Age (years)	0.129184	0.0011388
CVD + AF + HF	2274	Sex	0.0306848	0.000522705
CVD + AF + HF	2274	T2DM	0.0111681	0.000348037
CVD + AF + HF	2274	BMI (kg/m2)	0.0109906	0.000257466
CVD + AF + HF	2274	Smoking status	0.00963547	0.000247355
CVD + AF + HF	2274	Albumin (g/L)	0.0017776	0.000113508
CVD + AF + HF	2274	HbA1c (mmol/mol)	0.000148575	2.11906e-05
CVD + AF + HF	2275	Age (years)	0.124089	0.00118963
CVD + AF + HF	2275	Sex	0.032262	0.000536482
CVD + AF + HF	2275	T2DM	0.010826	0.000337556
CVD + AF + HF	2275	BMI (kg/m2)	0.0103368	0.000243706
CVD + AF + HF	2275	Smoking status	0.0097134	0.000238438
CVD + AF + HF	2275	Family history of heart disease	0.00657707	0.000159574
CVD + AF + HF	2275	Albumin (g/L)	0.00182442	0.000109585
CVD + AF + HF	2275	HbA1c (mmol/mol)	0.000150808	2.02375e-05
CVD + AF + HF	2276	Age (years)	0.131399	0.00112371
CVD + AF + HF	2276	Sex	0.0299337	0.00051612
CVD + AF + HF	2276	BMI (kg/m2)	0.0114848	0.00027046
CVD + AF + HF	2276	T2DM	0.0109887	0.000336033
CVD + AF + HF	2276	Smoking status	0.00955296	0.0002469
CVD + AF + HF	2276	RWD (%)	0.0024191	0.000119565
CVD + AF + HF	2276	HbA1c (mmol/mol)	0.000102252	1.69137e-05
CVD + AF + HF	2277	Age (years)	0.126334	0.00116744
CVD + AF + HF	2277	Sex	0.0314957	0.000534448
CVD + AF + HF	2277	BMI (kg/m2)	0.0108243	0.000255293
CVD + AF + HF	2277	T2DM	0.0106526	0.000326895
CVD + AF + HF	2277	Smoking status	0.00963365	0.000236562
CVD + AF + HF	2277	Family history of heart disease	0.00661791	0.000162268
CVD + AF + HF	2277	RWD (%)	0.00246511	0.000116754
CVD + AF + HF	2277	HbA1c (mmol/mol)	0.000104414	1.63551e-05
CVD + AF + HF	2278	Age (years)	0.128021	0.00112562
CVD + AF + HF	2278	Sex	0.0309933	0.000534027
CVD + AF + HF	2278	T2DM	0.0111743	0.00033894
CVD + AF + HF	2278	BMI (kg/m2)	0.0103865	0.00024999
CVD + AF + HF	2278	Smoking status	0.00930345	0.000246339
CVD + AF + HF	2278	RWD (%)	0.00200409	0.000104886
CVD + AF + HF	2278	Albumin (g/L)	0.00133542	9.89886e-05
CVD + AF + HF	2278	HbA1c (mmol/mol)	7.06255e-05	1.3361e-05
CVD + AF + HF	2279	Age (years)	0.122878	0.00117056
CVD + AF + HF	2279	Sex	0.0325844	0.00055048
CVD + AF + HF	2279	T2DM	0.010834	0.000330374
CVD + AF + HF	2279	BMI (kg/m2)	0.00974838	0.000236379
CVD + AF + HF	2279	Smoking status	0.00938606	0.000237477
CVD + AF + HF	2279	Family history of heart disease	0.00663607	0.000161943
CVD + AF + HF	2279	RWD (%)	0.00204378	0.000101991
CVD + AF + HF	2279	Albumin (g/L)	0.00137591	9.66241e-05
CVD + AF + HF	2279	HbA1c (mmol/mol)	7.21218e-05	1.31502e-05
CVD + AF + HF	2280	Age (years)	0.123622	0.00112104
CVD + AF + HF	2280	Sex	0.0296177	0.000495637
CVD + AF + HF	2280	BMI (kg/m2)	0.0115839	0.000271261
CVD + AF + HF	2280	T2DM	0.0110129	0.000353917
CVD + AF + HF	2280	Smoking status	0.0103001	0.000254949
CVD + AF + HF	2280	eGFR	0.0010459	9.20787e-05
CVD + AF + HF	2280	HbA1c (mmol/mol)	0.000225281	2.71507e-05
CVD + AF + HF	2281	Age (years)	0.118434	0.0011683
CVD + AF + HF	2281	Sex	0.0311745	0.000506401
CVD + AF + HF	2281	BMI (kg/m2)	0.0109208	0.000255922
CVD + AF + HF	2281	T2DM	0.0106888	0.000345243
CVD + AF + HF	2281	Smoking status	0.0103808	0.00024305
CVD + AF + HF	2281	Family history of heart disease	0.00656727	0.00016524
CVD + AF + HF	2281	eGFR	0.00106974	8.89854e-05
CVD + AF + HF	2281	HbA1c (mmol/mol)	0.000229276	2.61141e-05
CVD + AF + HF	2282	Age (years)	0.119823	0.00110993
CVD + AF + HF	2282	Sex	0.0308445	0.000515434
CVD + AF + HF	2282	T2DM	0.011228	0.000355015
CVD + AF + HF	2282	BMI (kg/m2)	0.0103126	0.000249048
CVD + AF + HF	2282	Smoking status	0.00996227	0.000253459
CVD + AF + HF	2282	Albumin (g/L)	0.00170251	0.000108003
CVD + AF + HF	2282	eGFR	0.000980257	9.09874e-05
CVD + AF + HF	2282	HbA1c (mmol/mol)	0.000161112	2.28874e-05
CVD + AF + HF	2283	Age (years)	0.114545	0.00115915
CVD + AF + HF	2283	Sex	0.0324355	0.000525105
CVD + AF + HF	2283	T2DM	0.0108972	0.000346214
CVD + AF + HF	2283	Smoking status	0.0100413	0.000242249
CVD + AF + HF	2283	BMI (kg/m2)	0.00967076	0.000235487
CVD + AF + HF	2283	Family history of heart disease	0.00659287	0.000165273
CVD + AF + HF	2283	Albumin (g/L)	0.00174724	0.000105875
CVD + AF + HF	2283	eGFR	0.00100139	8.86914e-05
CVD + AF + HF	2283	HbA1c (mmol/mol)	0.000163923	2.19361e-05
CVD + AF + HF	2284	Age (years)	0.122388	0.00110045
CVD + AF + HF	2284	Sex	0.0300977	0.00050846
CVD + AF + HF	2284	T2DM	0.0110559	0.000344806
CVD + AF + HF	2284	BMI (kg/m2)	0.0108077	0.000260176
CVD + AF + HF	2284	Smoking status	0.009872	0.000253061
CVD + AF + HF	2284	RWD (%)	0.0022982	0.000121541
CVD + AF + HF	2284	eGFR	0.0009172	8.87289e-05
CVD + AF + HF	2284	HbA1c (mmol/mol)	0.000113618	1.86509e-05
CVD + AF + HF	2285	Age (years)	0.117133	0.00114263
CVD + AF + HF	2285	Sex	0.0316702	0.000523586
CVD + AF + HF	2285	T2DM	0.0107262	0.000337339
CVD + AF + HF	2285	BMI (kg/m2)	0.010156	0.000245246
CVD + AF + HF	2285	Smoking status	0.0099516	0.000240803
CVD + AF + HF	2285	Family history of heart disease	0.00662951	0.000166779
CVD + AF + HF	2285	RWD (%)	0.00233771	0.000118468
CVD + AF + HF	2285	eGFR	0.000936197	8.5403e-05
CVD + AF + HF	2285	HbA1c (mmol/mol)	0.000115755	1.82638e-05
CVD + AF + HF	2286	Age (years)	0.119136	0.00109659
CVD + AF + HF	2286	Sex	0.0311519	0.000527072
CVD + AF + HF	2286	T2DM	0.0112412	0.000346344
CVD + AF + HF	2286	BMI (kg/m2)	0.00977757	0.000242683
CVD + AF + HF	2286	Smoking status	0.00961956	0.000251681
CVD + AF + HF	2286	RWD (%)	0.00190247	0.000106722
CVD + AF + HF	2286	Albumin (g/L)	0.00128519	9.53273e-05
CVD + AF + HF	2286	eGFR	0.000873568	8.76545e-05
CVD + AF + HF	2286	HbA1c (mmol/mol)	8.07113e-05	1.50954e-05
CVD + AF + HF	2287	Age (years)	0.11382	0.00114025
CVD + AF + HF	2287	Sex	0.0327532	0.000539954
CVD + AF + HF	2287	T2DM	0.0109081	0.000339127
CVD + AF + HF	2287	Smoking status	0.00970255	0.000240548
CVD + AF + HF	2287	BMI (kg/m2)	0.00915046	0.000228869
CVD + AF + HF	2287	Family history of heart disease	0.00665056	0.000167357
CVD + AF + HF	2287	RWD (%)	0.00193984	0.000103676
CVD + AF + HF	2287	Albumin (g/L)	0.00132562	9.35943e-05
CVD + AF + HF	2287	eGFR	0.000892097	8.49725e-05
CVD + AF + HF	2287	HbA1c (mmol/mol)	8.23803e-05	1.48178e-05
CVD + AF + HF	2288	Age (years)	0.130529	0.00110073
CVD + AF + HF	2288	Sex	0.0300128	0.000493417
CVD + AF + HF	2288	BMI (kg/m2)	0.0115343	0.000282514
CVD + AF + HF	2288	T2DM	0.0102535	0.000324308
CVD + AF + HF	2288	Smoking status	0.00997358	0.000254042
CVD + AF + HF	2288	Treated hypertension	0.00222672	0.000125972
CVD + AF + HF	2288	HbA1c (mmol/mol)	0.000218418	2.58257e-05
CVD + AF + HF	2289	Age (years)	0.125704	0.00115647
CVD + AF + HF	2289	Sex	0.0315201	0.00050807
CVD + AF + HF	2289	BMI (kg/m2)	0.0109289	0.00026577
CVD + AF + HF	2289	Smoking status	0.0100531	0.000243622
CVD + AF + HF	2289	T2DM	0.00995486	0.000314191
CVD + AF + HF	2289	Family history of heart disease	0.00640052	0.000159363
CVD + AF + HF	2289	Treated hypertension	0.00203559	0.000116809
CVD + AF + HF	2289	HbA1c (mmol/mol)	0.000220775	2.44748e-05
CVD + AF + HF	2290	Age (years)	0.126336	0.00109718
CVD + AF + HF	2290	Sex	0.0313078	0.00051289
CVD + AF + HF	2290	T2DM	0.0104547	0.000326703
CVD + AF + HF	2290	BMI (kg/m2)	0.0101711	0.000256179
CVD + AF + HF	2290	Smoking status	0.0096278	0.000252736
CVD + AF + HF	2290	Treated hypertension	0.00230466	0.000126669
CVD + AF + HF	2290	Albumin (g/L)	0.00183838	0.000115941
CVD + AF + HF	2290	HbA1c (mmol/mol)	0.000154416	2.18741e-05
CVD + AF + HF	2291	Age (years)	0.121415	0.00115306
CVD + AF + HF	2291	Sex	0.0328494	0.000526042
CVD + AF + HF	2291	T2DM	0.0101506	0.000316955
CVD + AF + HF	2291	Smoking status	0.00970546	0.000243469
CVD + AF + HF	2291	BMI (kg/m2)	0.00958983	0.000240992
CVD + AF + HF	2291	Family history of heart disease	0.00642146	0.000156731
CVD + AF + HF	2291	Treated hypertension	0.00210843	0.000118792
CVD + AF + HF	2291	Albumin (g/L)	0.00188167	0.000111819
CVD + AF + HF	2291	HbA1c (mmol/mol)	0.000156718	2.05791e-05
CVD + AF + HF	2292	Age (years)	0.12868	0.0010815
CVD + AF + HF	2292	Sex	0.03052	0.000509569
CVD + AF + HF	2292	BMI (kg/m2)	0.0106786	0.000270518
CVD + AF + HF	2292	T2DM	0.0102791	0.000316719
CVD + AF + HF	2292	Smoking status	0.00954708	0.000253574
CVD + AF + HF	2292	RWD (%)	0.00245523	0.000124922
CVD + AF + HF	2292	Treated hypertension	0.00226667	0.000128093
CVD + AF + HF	2292	HbA1c (mmol/mol)	0.000106481	1.75161e-05
CVD + AF + HF	2293	Age (years)	0.123783	0.00113126
CVD + AF + HF	2293	Sex	0.0320445	0.000526985
CVD + AF + HF	2293	BMI (kg/m2)	0.0100871	0.000253791
CVD + AF + HF	2293	T2DM	0.00997682	0.000307266
CVD + AF + HF	2293	Smoking status	0.00962567	0.000242721
CVD + AF + HF	2293	Family history of heart disease	0.00646211	0.000160359
CVD + AF + HF	2293	RWD (%)	0.00249532	0.000121167
CVD + AF + HF	2293	Treated hypertension	0.0020703	0.000118248
CVD + AF + HF	2293	HbA1c (mmol/mol)	0.000108177	1.68383e-05
CVD + AF + HF	2294	Age (years)	0.125126	0.00108234
CVD + AF + HF	2294	Sex	0.0316331	0.000527055
CVD + AF + HF	2294	T2DM	0.0104546	0.00031913
CVD + AF + HF	2294	BMI (kg/m2)	0.00958193	0.000249189
CVD + AF + HF	2294	Smoking status	0.00928795	0.000252744
CVD + AF + HF	2294	Treated hypertension	0.00233088	0.000126933
CVD + AF + HF	2294	RWD (%)	0.00202587	0.000108832
CVD + AF + HF	2294	Albumin (g/L)	0.00138355	0.000101753
CVD + AF + HF	2294	HbA1c (mmol/mol)	7.42458e-05	1.41684e-05
CVD + AF + HF	2295	Age (years)	0.120158	0.00113272
CVD + AF + HF	2295	Sex	0.0331847	0.000542174
CVD + AF + HF	2295	T2DM	0.0101485	0.000310196
CVD + AF + HF	2295	Smoking status	0.00936787	0.000243681
CVD + AF + HF	2295	BMI (kg/m2)	0.00901339	0.000233865
CVD + AF + HF	2295	Family history of heart disease	0.00647493	0.000159343
CVD + AF + HF	2295	Treated hypertension	0.0021288	0.000119042
CVD + AF + HF	2295	RWD (%)	0.00206064	0.000105625
CVD + AF + HF	2295	Albumin (g/L)	0.00141945	9.88789e-05
CVD + AF + HF	2295	HbA1c (mmol/mol)	7.4746e-05	1.37388e-05
CVD + AF + HF	2296	Age (years)	0.121271	0.00108851
CVD + AF + HF	2296	Sex	0.0301656	0.00048818
CVD + AF + HF	2296	BMI (kg/m2)	0.0108329	0.000271412
CVD + AF + HF	2296	T2DM	0.0103256	0.000332889
CVD + AF + HF	2296	Smoking status	0.0102917	0.000260434
CVD + AF + HF	2296	Treated hypertension	0.00213879	0.000124087
CVD + AF + HF	2296	eGFR	0.000942673	8.60549e-05
CVD + AF + HF	2296	HbA1c (mmol/mol)	0.000231528	2.76506e-05
CVD + AF + HF	2297	Age (years)	0.116249	0.00114211
CVD + AF + HF	2297	Sex	0.031688	0.00049896
CVD + AF + HF	2297	Smoking status	0.0103734	0.000247734
CVD + AF + HF	2297	BMI (kg/m2)	0.010237	0.000254465
CVD + AF + HF	2297	T2DM	0.0100361	0.000324462
CVD + AF + HF	2297	Family history of heart disease	0.00642096	0.000162109
CVD + AF + HF	2297	Treated hypertension	0.0019519	0.000114867
CVD + AF + HF	2297	eGFR	0.000972451	8.2625e-05
CVD + AF + HF	2297	HbA1c (mmol/mol)	0.000234255	2.63009e-05
CVD + AF + HF	2298	Age (years)	0.117297	0.00107661
CVD + AF + HF	2298	Sex	0.0314536	0.000507664
CVD + AF + HF	2298	T2DM	0.0105267	0.000333089
CVD + AF + HF	2298	Smoking status	0.00994187	0.000258902
CVD + AF + HF	2298	BMI (kg/m2)	0.00956262	0.000248042
CVD + AF + HF	2298	Treated hypertension	0.00221712	0.000124859
CVD + AF + HF	2298	Albumin (g/L)	0.00176344	0.000110445
CVD + AF + HF	2298	eGFR	0.000877631	8.47767e-05
CVD + AF + HF	2298	HbA1c (mmol/mol)	0.0001669	2.37069e-05
CVD + AF + HF	2299	Age (years)	0.112195	0.00113097
CVD + AF + HF	2299	Sex	0.0330063	0.000516804
CVD + AF + HF	2299	T2DM	0.0102311	0.000324601
CVD + AF + HF	2299	Smoking status	0.010021	0.000247458
CVD + AF + HF	2299	BMI (kg/m2)	0.00898922	0.000233042
CVD + AF + HF	2299	Family history of heart disease	0.00644111	0.000161006
CVD + AF + HF	2299	Treated hypertension	0.00202317	0.000117108
CVD + AF + HF	2299	Albumin (g/L)	0.00180385	0.000107932
CVD + AF + HF	2299	eGFR	0.000903735	8.17772e-05
CVD + AF + HF	2299	HbA1c (mmol/mol)	0.000168471	2.2467e-05
CVD + AF + HF	2300	Age (years)	0.119979	0.00106437
CVD + AF + HF	2300	Sex	0.030669	0.000503767
CVD + AF + HF	2300	T2DM	0.0103556	0.000324549
CVD + AF + HF	2300	BMI (kg/m2)	0.0100691	0.000260897
CVD + AF + HF	2300	Smoking status	0.00985362	0.000259625
CVD + AF + HF	2300	RWD (%)	0.0023372	0.000127534
CVD + AF + HF	2300	Treated hypertension	0.0021832	0.000126299
CVD + AF + HF	2300	eGFR	0.000818731	8.26814e-05
CVD + AF + HF	2300	HbA1c (mmol/mol)	0.000116546	1.93062e-05
CVD + AF + HF	2301	Age (years)	0.114894	0.00111294
CVD + AF + HF	2301	Sex	0.0322025	0.00051817
CVD + AF + HF	2301	T2DM	0.0100605	0.000316755
CVD + AF + HF	2301	Smoking status	0.00993281	0.000247064
CVD + AF + HF	2301	BMI (kg/m2)	0.0094833	0.00024395
CVD + AF + HF	2301	Family history of heart disease	0.00647908	0.000163332
CVD + AF + HF	2301	RWD (%)	0.00237114	0.000122905
CVD + AF + HF	2301	Treated hypertension	0.00199031	0.000116945
CVD + AF + HF	2301	eGFR	0.000842336	7.86141e-05
CVD + AF + HF	2301	HbA1c (mmol/mol)	0.000118769	1.87336e-05
CVD + AF + HF	2302	Age (years)	0.116573	0.00105974
CVD + AF + HF	2302	Sex	0.0317756	0.000521667
CVD + AF + HF	2302	T2DM	0.0105305	0.000325604
CVD + AF + HF	2302	Smoking status	0.00959034	0.000258291
CVD + AF + HF	2302	BMI (kg/m2)	0.00903838	0.000241475
CVD + AF + HF	2302	Treated hypertension	0.00224587	0.000125671
CVD + AF + HF	2302	RWD (%)	0.00192682	0.000111739
CVD + AF + HF	2302	Albumin (g/L)	0.00133223	9.78176e-05
CVD + AF + HF	2302	eGFR	0.000774173	8.15203e-05
CVD + AF + HF	2302	HbA1c (mmol/mol)	8.32495e-05	1.57213e-05
CVD + AF + HF	2303	Age (years)	0.111432	0.00110975
CVD + AF + HF	2303	Sex	0.0333353	0.000533245
CVD + AF + HF	2303	T2DM	0.0102312	0.000318147
CVD + AF + HF	2303	Smoking status	0.00967111	0.00024724
CVD + AF + HF	2303	BMI (kg/m2)	0.00847765	0.000226487
CVD + AF + HF	2303	Family history of heart disease	0.00649336	0.000163089
CVD + AF + HF	2303	Treated hypertension	0.0020478	0.000117778
CVD + AF + HF	2303	RWD (%)	0.00195881	0.000107742
CVD + AF + HF	2303	Albumin (g/L)	0.00136807	9.56252e-05
CVD + AF + HF	2303	eGFR	0.000797257	7.82254e-05
CVD + AF + HF	2303	HbA1c (mmol/mol)	8.44784e-05	1.51874e-05
CVD + AF + HF	2304	Age (years)	0.149919	0.00109406
CVD + AF + HF	2304	Sex	0.0324182	0.00065583
CVD + AF + HF	2304	Smoking status	0.0116511	0.000288847
CVD + AF + HF	2304	Total-chol / HDL-chol	0.00306068	0.000283946
CVD + AF + HF	2305	Age (years)	0.144317	0.00111796
CVD + AF + HF	2305	Sex	0.0340633	0.000646962
CVD + AF + HF	2305	Smoking status	0.01173	0.000282516
CVD + AF + HF	2305	Family history of heart disease	0.00755843	0.000188561
CVD + AF + HF	2305	Total-chol / HDL-chol	0.00283608	0.000279531
CVD + AF + HF	2306	Age (years)	0.144129	0.00110494
CVD + AF + HF	2306	Sex	0.0338459	0.000671286
CVD + AF + HF	2306	Smoking status	0.0110202	0.000283258
CVD + AF + HF	2306	Albumin (g/L)	0.00402158	0.00018245
CVD + AF + HF	2306	Total-chol / HDL-chol	0.00302619	0.000270294
CVD + AF + HF	2307	Age (years)	0.138389	0.00113724
CVD + AF + HF	2307	Sex	0.0355381	0.000667543
CVD + AF + HF	2307	Smoking status	0.0111084	0.000280889
CVD + AF + HF	2307	Family history of heart disease	0.00753733	0.000189575
CVD + AF + HF	2307	Albumin (g/L)	0.00401665	0.000179497
CVD + AF + HF	2307	Total-chol / HDL-chol	0.00280417	0.000268463
CVD + AF + HF	2308	Age (years)	0.147045	0.00109526
CVD + AF + HF	2308	Sex	0.032684	0.00064013
CVD + AF + HF	2308	Smoking status	0.0108977	0.000288725
CVD + AF + HF	2308	RWD (%)	0.00444673	0.00017229
CVD + AF + HF	2308	Total-chol / HDL-chol	0.00315407	0.000280465
CVD + AF + HF	2309	Age (years)	0.141334	0.00112178
CVD + AF + HF	2309	Sex	0.0343388	0.000636512
CVD + AF + HF	2309	Smoking status	0.0109833	0.000285116
CVD + AF + HF	2309	Family history of heart disease	0.007585	0.000191715
CVD + AF + HF	2309	RWD (%)	0.00445428	0.000172642
CVD + AF + HF	2309	Total-chol / HDL-chol	0.00291854	0.000278485
CVD + AF + HF	2310	Age (years)	0.142173	0.00109934
CVD + AF + HF	2310	Sex	0.0339659	0.000661202
CVD + AF + HF	2310	Smoking status	0.0104455	0.000280941
CVD + AF + HF	2310	RWD (%)	0.00361102	0.000146332
CVD + AF + HF	2310	Total-chol / HDL-chol	0.00312488	0.000269096
CVD + AF + HF	2310	Albumin (g/L)	0.00308283	0.000156956
CVD + AF + HF	2311	Age (years)	0.136359	0.00113229
CVD + AF + HF	2311	Sex	0.0356522	0.000658598
CVD + AF + HF	2311	Smoking status	0.0105383	0.000280527
CVD + AF + HF	2311	Family history of heart disease	0.00756306	0.000193713
CVD + AF + HF	2311	RWD (%)	0.00361381	0.000146678
CVD + AF + HF	2311	Albumin (g/L)	0.00307185	0.000153945
CVD + AF + HF	2311	Total-chol / HDL-chol	0.00288931	0.000269195
CVD + AF + HF	2312	Age (years)	0.13869	0.00107104
CVD + AF + HF	2312	Sex	0.032554	0.00064921
CVD + AF + HF	2312	Smoking status	0.0120479	0.000294571
CVD + AF + HF	2312	Total-chol / HDL-chol	0.00294904	0.000271664
CVD + AF + HF	2312	eGFR	0.002078	0.000125077
CVD + AF + HF	2313	Age (years)	0.13277	0.00109757
CVD + AF + HF	2313	Sex	0.0342132	0.000637992
CVD + AF + HF	2313	Smoking status	0.0121262	0.000284063
CVD + AF + HF	2313	Family history of heart disease	0.0075378	0.000196402
CVD + AF + HF	2313	Total-chol / HDL-chol	0.00272336	0.000266342
CVD + AF + HF	2313	eGFR	0.00205353	0.000120419
CVD + AF + HF	2314	Age (years)	0.133127	0.00107452
CVD + AF + HF	2314	Sex	0.0339849	0.000668563
CVD + AF + HF	2314	Smoking status	0.0114142	0.000288388
CVD + AF + HF	2314	Albumin (g/L)	0.00379486	0.000173481
CVD + AF + HF	2314	Total-chol / HDL-chol	0.00292018	0.00025908
CVD + AF + HF	2314	eGFR	0.00182659	0.000121048
CVD + AF + HF	2315	Age (years)	0.127115	0.00110925
CVD + AF + HF	2315	Sex	0.0356863	0.000660996
CVD + AF + HF	2315	Smoking status	0.0115033	0.000281722
CVD + AF + HF	2315	Family history of heart disease	0.00752166	0.00019512
CVD + AF + HF	2315	Albumin (g/L)	0.00379416	0.00017279
CVD + AF + HF	2315	Total-chol / HDL-chol	0.00269932	0.00025567
CVD + AF + HF	2315	eGFR	0.00181153	0.000120214
CVD + AF + HF	2316	Age (years)	0.136432	0.00106341
CVD + AF + HF	2316	Sex	0.0328446	0.000642122
CVD + AF + HF	2316	Smoking status	0.0112929	0.000292173
CVD + AF + HF	2316	RWD (%)	0.00418659	0.00017854
CVD + AF + HF	2316	Total-chol / HDL-chol	0.00304528	0.000268641
CVD + AF + HF	2316	eGFR	0.00174106	0.000117864
CVD + AF + HF	2317	Age (years)	0.13043	0.0010908
CVD + AF + HF	2317	Sex	0.034509	0.000635937
CVD + AF + HF	2317	Smoking status	0.0113771	0.000285696
CVD + AF + HF	2317	Family history of heart disease	0.00756837	0.000198481
CVD + AF + HF	2317	RWD (%)	0.00419712	0.000177051
CVD + AF + HF	2317	Total-chol / HDL-chol	0.00281202	0.000266541
CVD + AF + HF	2317	eGFR	0.00172541	0.000113274
CVD + AF + HF	2318	Age (years)	0.131736	0.00106416
CVD + AF + HF	2318	Sex	0.034117	0.000663273
CVD + AF + HF	2318	Smoking status	0.0108315	0.000284869
CVD + AF + HF	2318	RWD (%)	0.00340233	0.000153845
CVD + AF + HF	2318	Total-chol / HDL-chol	0.00302008	0.000258921
CVD + AF + HF	2318	Albumin (g/L)	0.00291808	0.000148726
CVD + AF + HF	2318	eGFR	0.0015706	0.000114754
CVD + AF + HF	2319	Age (years)	0.125671	0.00109661
CVD + AF + HF	2319	Sex	0.0358123	0.000657798
CVD + AF + HF	2319	Smoking status	0.0109236	0.000280823
CVD + AF + HF	2319	Family history of heart disease	0.00755003	0.000198978
CVD + AF + HF	2319	RWD (%)	0.00340783	0.000151831
CVD + AF + HF	2319	Albumin (g/L)	0.00291107	0.000148106
CVD + AF + HF	2319	Total-chol / HDL-chol	0.00278721	0.000257348
CVD + AF + HF	2319	eGFR	0.00156032	0.000112117
CVD + AF + HF	2320	Age (years)	0.144508	0.00102412
CVD + AF + HF	2320	Sex	0.0327548	0.00062715
CVD + AF + HF	2320	Smoking status	0.011487	0.000291238
CVD + AF + HF	2320	Treated hypertension	0.00518757	0.000209238
CVD + AF + HF	2320	Total-chol / HDL-chol	0.00315803	0.000290952
CVD + AF + HF	2321	Age (years)	0.139234	0.00105561
CVD + AF + HF	2321	Sex	0.0343756	0.00061626
CVD + AF + HF	2321	Smoking status	0.0115654	0.000279822
CVD + AF + HF	2321	Family history of heart disease	0.00720904	0.000181456
CVD + AF + HF	2321	Treated hypertension	0.00482962	0.00019287
CVD + AF + HF	2321	Total-chol / HDL-chol	0.00292913	0.000286184
CVD + AF + HF	2322	Age (years)	0.138416	0.00103083
CVD + AF + HF	2322	Sex	0.0342387	0.000644376
CVD + AF + HF	2322	Smoking status	0.0108488	0.000285391
CVD + AF + HF	2322	Treated hypertension	0.00518191	0.000213056
CVD + AF + HF	2322	Albumin (g/L)	0.00399852	0.000173229
CVD + AF + HF	2322	Total-chol / HDL-chol	0.00312229	0.000278849
CVD + AF + HF	2323	Age (years)	0.13302	0.00106839
CVD + AF + HF	2323	Sex	0.0358951	0.000637305
CVD + AF + HF	2323	Smoking status	0.0109295	0.000278509
CVD + AF + HF	2323	Family history of heart disease	0.00717931	0.000178909
CVD + AF + HF	2323	Treated hypertension	0.0048196	0.000198869
CVD + AF + HF	2323	Albumin (g/L)	0.0039939	0.000171921
CVD + AF + HF	2323	Total-chol / HDL-chol	0.00289217	0.000276088
CVD + AF + HF	2324	Age (years)	0.14158	0.00102007
CVD + AF + HF	2324	Sex	0.0330623	0.000617424
CVD + AF + HF	2324	Smoking status	0.0107436	0.000290715
CVD + AF + HF	2324	Treated hypertension	0.00513592	0.000206446
CVD + AF + HF	2324	RWD (%)	0.00439237	0.000174513
CVD + AF + HF	2324	Total-chol / HDL-chol	0.00324351	0.000289159
CVD + AF + HF	2325	Age (years)	0.136205	0.00105296
CVD + AF + HF	2325	Sex	0.0346804	0.000609726
CVD + AF + HF	2325	Smoking status	0.0108275	0.000282946
CVD + AF + HF	2325	Family history of heart disease	0.00723553	0.000182329
CVD + AF + HF	2325	Treated hypertension	0.00477493	0.000190694
CVD + AF + HF	2325	RWD (%)	0.004401	0.000172309
CVD + AF + HF	2325	Total-chol / HDL-chol	0.00300743	0.000285869
CVD + AF + HF	2326	Age (years)	0.136459	0.00101975
CVD + AF + HF	2326	Sex	0.0343868	0.000637565
CVD + AF + HF	2326	Smoking status	0.0102827	0.000282977
CVD + AF + HF	2326	Treated hypertension	0.00513056	0.000207078
CVD + AF + HF	2326	RWD (%)	0.00355047	0.000147646
CVD + AF + HF	2326	Total-chol / HDL-chol	0.00321336	0.000278592
CVD + AF + HF	2326	Albumin (g/L)	0.00306238	0.000150128
CVD + AF + HF	2327	Age (years)	0.131001	0.00105822
CVD + AF + HF	2327	Sex	0.0360324	0.000631108
CVD + AF + HF	2327	Smoking status	0.0103708	0.000278709
CVD + AF + HF	2327	Family history of heart disease	0.0072087	0.00018287
CVD + AF + HF	2327	Treated hypertension	0.0047687	0.000193267
CVD + AF + HF	2327	RWD (%)	0.0035557	0.000145809
CVD + AF + HF	2327	Albumin (g/L)	0.00305333	0.000148191
CVD + AF + HF	2327	Total-chol / HDL-chol	0.00297834	0.000277116
CVD + AF + HF	2328	Age (years)	0.1338	0.00100913
CVD + AF + HF	2328	Sex	0.0329003	0.000624982
CVD + AF + HF	2328	Smoking status	0.0118617	0.000295572
CVD + AF + HF	2328	Treated hypertension	0.00496038	0.000201653
CVD + AF + HF	2328	Total-chol / HDL-chol	0.00304638	0.000282126
CVD + AF + HF	2328	eGFR	0.00177074	0.000108415
CVD + AF + HF	2329	Age (years)	0.128235	0.00104124
CVD + AF + HF	2329	Sex	0.0345317	0.00060937
CVD + AF + HF	2329	Smoking status	0.0119446	0.000281221
CVD + AF + HF	2329	Family history of heart disease	0.00720462	0.000186097
CVD + AF + HF	2329	Treated hypertension	0.00461721	0.000187513
CVD + AF + HF	2329	Total-chol / HDL-chol	0.00281966	0.000275865
CVD + AF + HF	2329	eGFR	0.00177458	0.000105064
CVD + AF + HF	2330	Age (years)	0.128013	0.00100762
CVD + AF + HF	2330	Sex	0.0343853	0.000642937
CVD + AF + HF	2330	Smoking status	0.0112207	0.000289926
CVD + AF + HF	2330	Treated hypertension	0.00496927	0.000207212
CVD + AF + HF	2330	Albumin (g/L)	0.0037874	0.000164502
CVD + AF + HF	2330	Total-chol / HDL-chol	0.00301996	0.000269261
CVD + AF + HF	2330	eGFR	0.00154583	0.000106611
CVD + AF + HF	2331	Age (years)	0.122374	0.00104594
CVD + AF + HF	2331	Sex	0.036048	0.000631887
CVD + AF + HF	2331	Smoking status	0.0113082	0.000279665
CVD + AF + HF	2331	Family history of heart disease	0.0071812	0.000183401
CVD + AF + HF	2331	Treated hypertension	0.00462005	0.000194616
CVD + AF + HF	2331	Albumin (g/L)	0.00378858	0.000165265
CVD + AF + HF	2331	Total-chol / HDL-chol	0.00279491	0.000266018
CVD + AF + HF	2331	eGFR	0.00155267	0.000105401
CVD + AF + HF	2332	Age (years)	0.131532	0.00099388
CVD + AF + HF	2332	Sex	0.03322	0.000621294
CVD + AF + HF	2332	Smoking status	0.0111168	0.0002941
CVD + AF + HF	2332	Treated hypertension	0.00493316	0.000201428
CVD + AF + HF	2332	RWD (%)	0.00415681	0.000180514
CVD + AF + HF	2332	Total-chol / HDL-chol	0.00313981	0.000280082
CVD + AF + HF	2332	eGFR	0.00147265	0.000102283
CVD + AF + HF	2333	Age (years)	0.125887	0.00102733
CVD + AF + HF	2333	Sex	0.0348446	0.000609967
CVD + AF + HF	2333	Smoking status	0.0112004	0.00028454
CVD + AF + HF	2333	Family history of heart disease	0.00723266	0.000187301
CVD + AF + HF	2333	Treated hypertension	0.00458069	0.000187603
CVD + AF + HF	2333	RWD (%)	0.00416371	0.000177292
CVD + AF + HF	2333	Total-chol / HDL-chol	0.00290423	0.000276203
CVD + AF + HF	2333	eGFR	0.00147347	9.8999e-05
CVD + AF + HF	2334	Age (years)	0.126647	0.000990334
CVD + AF + HF	2334	Sex	0.034536	0.000640754
CVD + AF + HF	2334	Smoking status	0.0106469	0.000287145
CVD + AF + HF	2334	Treated hypertension	0.00493873	0.000203233
CVD + AF + HF	2334	RWD (%)	0.00336375	0.000154732
CVD + AF + HF	2334	Total-chol / HDL-chol	0.00311467	0.000270051
CVD + AF + HF	2334	Albumin (g/L)	0.0029108	0.000142525
CVD + AF + HF	2334	eGFR	0.00131907	0.00010016
CVD + AF + HF	2335	Age (years)	0.120958	0.00102874
CVD + AF + HF	2335	Sex	0.0361884	0.000631367
CVD + AF + HF	2335	Smoking status	0.010737	0.000279957
CVD + AF + HF	2335	Family history of heart disease	0.00721015	0.000187218
CVD + AF + HF	2335	Treated hypertension	0.00458504	0.000190286
CVD + AF + HF	2335	RWD (%)	0.00336943	0.000151179
CVD + AF + HF	2335	Albumin (g/L)	0.00290511	0.000142372
CVD + AF + HF	2335	Total-chol / HDL-chol	0.00288199	0.000267617
CVD + AF + HF	2335	eGFR	0.00132528	9.82984e-05
CVD + AF + HF	2336	Age (years)	0.139115	0.0011383
CVD + AF + HF	2336	Sex	0.0309628	0.000593882
CVD + AF + HF	2336	HbA1c (mmol/mol)	0.0104986	0.000227756
CVD + AF + HF	2336	Smoking status	0.0101323	0.000269597
CVD + AF + HF	2336	Total-chol / HDL-chol	0.00255144	0.000250585
CVD + AF + HF	2337	Age (years)	0.133546	0.00117114
CVD + AF + HF	2337	Sex	0.0326207	0.000594317
CVD + AF + HF	2337	Smoking status	0.0102256	0.000257146
CVD + AF + HF	2337	HbA1c (mmol/mol)	0.0101718	0.000218708
CVD + AF + HF	2337	Family history of heart disease	0.00728816	0.000176471
CVD + AF + HF	2337	Total-chol / HDL-chol	0.00236773	0.000247833
CVD + AF + HF	2338	Age (years)	0.133849	0.00113121
CVD + AF + HF	2338	Sex	0.0322636	0.000617813
CVD + AF + HF	2338	HbA1c (mmol/mol)	0.00976627	0.000224795
CVD + AF + HF	2338	Smoking status	0.00964358	0.000265465
CVD + AF + HF	2338	Albumin (g/L)	0.00315352	0.000166421
CVD + AF + HF	2338	Total-chol / HDL-chol	0.00253278	0.000240959
CVD + AF + HF	2339	Age (years)	0.128188	0.00116607
CVD + AF + HF	2339	Sex	0.0339568	0.000615791
CVD + AF + HF	2339	Smoking status	0.00973968	0.000256749
CVD + AF + HF	2339	HbA1c (mmol/mol)	0.00945502	0.000211932
CVD + AF + HF	2339	Family history of heart disease	0.0072774	0.000174679
CVD + AF + HF	2339	Albumin (g/L)	0.00317008	0.000160734
CVD + AF + HF	2339	Total-chol / HDL-chol	0.00234552	0.000239329
CVD + AF + HF	2340	Age (years)	0.136805	0.00113153
CVD + AF + HF	2340	Sex	0.0312565	0.000595872
CVD + AF + HF	2340	Smoking status	0.00958157	0.000265454
CVD + AF + HF	2340	HbA1c (mmol/mol)	0.00943927	0.000220572
CVD + AF + HF	2340	RWD (%)	0.00324874	0.000136502
CVD + AF + HF	2340	Total-chol / HDL-chol	0.00266303	0.000252491
CVD + AF + HF	2341	Age (years)	0.13117	0.00115957
CVD + AF + HF	2341	Sex	0.0329213	0.000600714
CVD + AF + HF	2341	Smoking status	0.00967305	0.000255942
CVD + AF + HF	2341	HbA1c (mmol/mol)	0.00912198	0.000212965
CVD + AF + HF	2341	Family history of heart disease	0.00731989	0.00017897
CVD + AF + HF	2341	RWD (%)	0.00327333	0.00013684
CVD + AF + HF	2341	Total-chol / HDL-chol	0.00246545	0.000251441
CVD + AF + HF	2342	Age (years)	0.132355	0.00112357
CVD + AF + HF	2342	Sex	0.0324182	0.000621673
CVD + AF + HF	2342	Smoking status	0.00922629	0.000261593
CVD + AF + HF	2342	HbA1c (mmol/mol)	0.00891835	0.000219905
CVD + AF + HF	2342	Total-chol / HDL-chol	0.00264136	0.000243763
CVD + AF + HF	2342	RWD (%)	0.00261283	0.000116579
CVD + AF + HF	2342	Albumin (g/L)	0.00245735	0.000143421
CVD + AF + HF	2343	Age (years)	0.126655	0.001154
CVD + AF + HF	2343	Sex	0.0341106	0.000621856
CVD + AF + HF	2343	Smoking status	0.0093215	0.000255167
CVD + AF + HF	2343	HbA1c (mmol/mol)	0.00861629	0.000209369
CVD + AF + HF	2343	Family history of heart disease	0.00731164	0.000177689
CVD + AF + HF	2343	RWD (%)	0.0026341	0.000116908
CVD + AF + HF	2343	Albumin (g/L)	0.00246806	0.000138322
CVD + AF + HF	2343	Total-chol / HDL-chol	0.00244033	0.000243743
CVD + AF + HF	2344	Age (years)	0.127099	0.00110078
CVD + AF + HF	2344	Sex	0.0311299	0.000580885
CVD + AF + HF	2344	Smoking status	0.0105235	0.000279542
CVD + AF + HF	2344	HbA1c (mmol/mol)	0.0104177	0.000232283
CVD + AF + HF	2344	Total-chol / HDL-chol	0.00246571	0.000239907
CVD + AF + HF	2344	eGFR	0.00189373	0.00012975
CVD + AF + HF	2345	Age (years)	0.121301	0.0011316
CVD + AF + HF	2345	Sex	0.0327998	0.000578101
CVD + AF + HF	2345	Smoking status	0.0106088	0.000263704
CVD + AF + HF	2345	HbA1c (mmol/mol)	0.0101021	0.000224864
CVD + AF + HF	2345	Family history of heart disease	0.00726943	0.000185947
CVD + AF + HF	2345	Total-chol / HDL-chol	0.00227713	0.000236241
CVD + AF + HF	2345	eGFR	0.00188885	0.000128424
CVD + AF + HF	2346	Age (years)	0.122179	0.00108452
CVD + AF + HF	2346	Sex	0.0324238	0.000607728
CVD + AF + HF	2346	Smoking status	0.0100286	0.000274119
CVD + AF + HF	2346	HbA1c (mmol/mol)	0.0097101	0.000228347
CVD + AF + HF	2346	Albumin (g/L)	0.00295212	0.000159278
CVD + AF + HF	2346	Total-chol / HDL-chol	0.00244819	0.000230953
CVD + AF + HF	2346	eGFR	0.00169234	0.000125921
CVD + AF + HF	2347	Age (years)	0.116333	0.00111766
CVD + AF + HF	2347	Sex	0.0341264	0.000602053
CVD + AF + HF	2347	Smoking status	0.0101211	0.00026159
CVD + AF + HF	2347	HbA1c (mmol/mol)	0.00940859	0.000218255
CVD + AF + HF	2347	Family history of heart disease	0.00726244	0.000182888
CVD + AF + HF	2347	Albumin (g/L)	0.00296919	0.000156018
CVD + AF + HF	2347	Total-chol / HDL-chol	0.00225768	0.00022857
CVD + AF + HF	2347	eGFR	0.0016932	0.000126382
CVD + AF + HF	2348	Age (years)	0.125498	0.00108995
CVD + AF + HF	2348	Sex	0.0314375	0.000588776
CVD + AF + HF	2348	Smoking status	0.00997112	0.00027245
CVD + AF + HF	2348	HbA1c (mmol/mol)	0.00940825	0.000225919
CVD + AF + HF	2348	RWD (%)	0.00302937	0.000142774
CVD + AF + HF	2348	Total-chol / HDL-chol	0.00257615	0.00024211
CVD + AF + HF	2348	eGFR	0.00164908	0.000123123
CVD + AF + HF	2349	Age (years)	0.119656	0.00111571
CVD + AF + HF	2349	Sex	0.0331112	0.0005903
CVD + AF + HF	2349	Smoking status	0.0100537	0.000259656
CVD + AF + HF	2349	HbA1c (mmol/mol)	0.00909932	0.000218472
CVD + AF + HF	2349	Family history of heart disease	0.007304	0.000187009
CVD + AF + HF	2349	RWD (%)	0.00305189	0.000140854
CVD + AF + HF	2349	Total-chol / HDL-chol	0.0023747	0.000240541
CVD + AF + HF	2349	eGFR	0.00164621	0.000121037
CVD + AF + HF	2350	Age (years)	0.121302	0.00107502
CVD + AF + HF	2350	Sex	0.0325849	0.000614244
CVD + AF + HF	2350	Smoking status	0.00960372	0.000268643
CVD + AF + HF	2350	HbA1c (mmol/mol)	0.00889881	0.000224002
CVD + AF + HF	2350	Total-chol / HDL-chol	0.00255374	0.000234726
CVD + AF + HF	2350	RWD (%)	0.00243486	0.000123721
CVD + AF + HF	2350	Albumin (g/L)	0.00230808	0.000137772
CVD + AF + HF	2350	eGFR	0.00150409	0.000120117
CVD + AF + HF	2351	Age (years)	0.115429	0.00110414
CVD + AF + HF	2351	Sex	0.0342837	0.000610837
CVD + AF + HF	2351	Smoking status	0.00969351	0.000258384
CVD + AF + HF	2351	HbA1c (mmol/mol)	0.00860276	0.000215501
CVD + AF + HF	2351	Family history of heart disease	0.00729699	0.000185276
CVD + AF + HF	2351	RWD (%)	0.00245355	0.000122336
CVD + AF + HF	2351	Total-chol / HDL-chol	0.00234947	0.000233667
CVD + AF + HF	2351	Albumin (g/L)	0.0023178	0.000134955
CVD + AF + HF	2351	eGFR	0.00150223	0.000119097
CVD + AF + HF	2352	Age (years)	0.134701	0.00107541
CVD + AF + HF	2352	Sex	0.0313342	0.000578653
CVD + AF + HF	2352	Smoking status	0.0100818	0.000271298
CVD + AF + HF	2352	HbA1c (mmol/mol)	0.00953111	0.000202488
CVD + AF + HF	2352	Treated hypertension	0.00417561	0.000170863
CVD + AF + HF	2352	Total-chol / HDL-chol	0.00266594	0.000262134
CVD + AF + HF	2353	Age (years)	0.129426	0.00110691
CVD + AF + HF	2353	Sex	0.0329512	0.000576717
CVD + AF + HF	2353	Smoking status	0.0101664	0.000257043
CVD + AF + HF	2353	HbA1c (mmol/mol)	0.00926171	0.000192687
CVD + AF + HF	2353	Family history of heart disease	0.00699404	0.00017058
CVD + AF + HF	2353	Treated hypertension	0.0038602	0.00016209
CVD + AF + HF	2353	Total-chol / HDL-chol	0.0024736	0.00025919
CVD + AF + HF	2354	Age (years)	0.129204	0.00106883
CVD + AF + HF	2354	Sex	0.0326883	0.000602417
CVD + AF + HF	2354	Smoking status	0.00958103	0.000268392
CVD + AF + HF	2354	HbA1c (mmol/mol)	0.00881579	0.000197965
CVD + AF + HF	2354	Treated hypertension	0.00419933	0.000174897
CVD + AF + HF	2354	Albumin (g/L)	0.00317606	0.000161967
CVD + AF + HF	2354	Total-chol / HDL-chol	0.00264677	0.00025311
CVD + AF + HF	2355	Age (years)	0.123851	0.00110264
CVD + AF + HF	2355	Sex	0.0343324	0.000597956
CVD + AF + HF	2355	Smoking status	0.00966786	0.000258315
CVD + AF + HF	2355	HbA1c (mmol/mol)	0.00855619	0.000185018
CVD + AF + HF	2355	Family history of heart disease	0.0069738	0.000167315
CVD + AF + HF	2355	Treated hypertension	0.00388064	0.000167056
CVD + AF + HF	2355	Albumin (g/L)	0.00318632	0.000157647
CVD + AF + HF	2355	Total-chol / HDL-chol	0.00245007	0.000251061
CVD + AF + HF	2356	Age (years)	0.132342	0.00106216
CVD + AF + HF	2356	Sex	0.0316529	0.000583672
CVD + AF + HF	2356	Smoking status	0.00953064	0.000268784
CVD + AF + HF	2356	HbA1c (mmol/mol)	0.00850638	0.000197819
CVD + AF + HF	2356	Treated hypertension	0.00417533	0.000168782
CVD + AF + HF	2356	RWD (%)	0.00326376	0.000141521
CVD + AF + HF	2356	Total-chol / HDL-chol	0.00277101	0.000263572
CVD + AF + HF	2357	Age (years)	0.127007	0.00109024
CVD + AF + HF	2357	Sex	0.0332707	0.000583666
CVD + AF + HF	2357	Smoking status	0.00961486	0.000258282
CVD + AF + HF	2357	HbA1c (mmol/mol)	0.0082461	0.000189703
CVD + AF + HF	2357	Family history of heart disease	0.00702579	0.000172023
CVD + AF + HF	2357	Treated hypertension	0.00385886	0.000160126
CVD + AF + HF	2357	RWD (%)	0.00328572	0.000138613
CVD + AF + HF	2357	Total-chol / HDL-chol	0.00256871	0.000262183
CVD + AF + HF	2358	Age (years)	0.127698	0.0010551
CVD + AF + HF	2358	Sex	0.0328605	0.000607199
CVD + AF + HF	2358	Smoking status	0.00916386	0.00026602
CVD + AF + HF	2358	HbA1c (mmol/mol)	0.00800075	0.000195291
CVD + AF + HF	2358	Treated hypertension	0.00419366	0.00017022
CVD + AF + HF	2358	Total-chol / HDL-chol	0.00274846	0.000254875
CVD + AF + HF	2358	RWD (%)	0.00261579	0.00011887
CVD + AF + HF	2358	Albumin (g/L)	0.00247173	0.000141285
CVD + AF + HF	2359	Age (years)	0.12231	0.00108653
CVD + AF + HF	2359	Sex	0.034499	0.000604077
CVD + AF + HF	2359	Smoking status	0.00925181	0.000258323
CVD + AF + HF	2359	HbA1c (mmol/mol)	0.00775093	0.000185606
CVD + AF + HF	2359	Family history of heart disease	0.00700815	0.000170178
CVD + AF + HF	2359	Treated hypertension	0.00387333	0.000162544
CVD + AF + HF	2359	RWD (%)	0.00263447	0.000117098
CVD + AF + HF	2359	Total-chol / HDL-chol	0.00254355	0.000254834
CVD + AF + HF	2359	Albumin (g/L)	0.00247775	0.00013696
CVD + AF + HF	2360	Age (years)	0.123252	0.00104633
CVD + AF + HF	2360	Sex	0.0314942	0.000570381
CVD + AF + HF	2360	Smoking status	0.0104472	0.000279038
CVD + AF + HF	2360	HbA1c (mmol/mol)	0.00947842	0.000207605
CVD + AF + HF	2360	Treated hypertension	0.00396695	0.000165242
CVD + AF + HF	2360	Total-chol / HDL-chol	0.00257749	0.000254048
CVD + AF + HF	2360	eGFR	0.00164204	0.000116235
CVD + AF + HF	2361	Age (years)	0.117762	0.00107528
CVD + AF + HF	2361	Sex	0.033122	0.000563943
CVD + AF + HF	2361	Smoking status	0.0105306	0.000262534
CVD + AF + HF	2361	HbA1c (mmol/mol)	0.00921742	0.000199692
CVD + AF + HF	2361	Family history of heart disease	0.00698793	0.000177066
CVD + AF + HF	2361	Treated hypertension	0.00366269	0.000158283
CVD + AF + HF	2361	Total-chol / HDL-chol	0.002382	0.000249673
CVD + AF + HF	2361	eGFR	0.0016563	0.000115134
CVD + AF + HF	2362	Age (years)	0.118164	0.00103127
CVD + AF + HF	2362	Sex	0.0328402	0.000594909
CVD + AF + HF	2362	Smoking status	0.00994259	0.000275171
CVD + AF + HF	2362	HbA1c (mmol/mol)	0.00878642	0.000202354
CVD + AF + HF	2362	Treated hypertension	0.00400078	0.000170806
CVD + AF + HF	2362	Albumin (g/L)	0.00298498	0.00015599
CVD + AF + HF	2362	Total-chol / HDL-chol	0.00256031	0.000244754
CVD + AF + HF	2362	eGFR	0.00145639	0.000113392
CVD + AF + HF	2363	Age (years)	0.112639	0.0010634
CVD + AF + HF	2363	Sex	0.0344923	0.000587261
CVD + AF + HF	2363	Smoking status	0.0100314	0.000262166
CVD + AF + HF	2363	HbA1c (mmol/mol)	0.00853535	0.000192387
CVD + AF + HF	2363	Family history of heart disease	0.00697324	0.000172944
CVD + AF + HF	2363	Treated hypertension	0.00369439	0.000164076
CVD + AF + HF	2363	Albumin (g/L)	0.00299856	0.000153595
CVD + AF + HF	2363	Total-chol / HDL-chol	0.00236246	0.000242371
CVD + AF + HF	2363	eGFR	0.00147283	0.00011382
CVD + AF + HF	2364	Age (years)	0.121627	0.00102777
CVD + AF + HF	2364	Sex	0.0318214	0.000579244
CVD + AF + HF	2364	Smoking status	0.00989416	0.000274908
CVD + AF + HF	2364	HbA1c (mmol/mol)	0.00849399	0.000203036
CVD + AF + HF	2364	Treated hypertension	0.00398047	0.00016498
CVD + AF + HF	2364	RWD (%)	0.00305509	0.000147737
CVD + AF + HF	2364	Total-chol / HDL-chol	0.00268512	0.000255053
CVD + AF + HF	2364	eGFR	0.00141303	0.000110217
CVD + AF + HF	2365	Age (years)	0.116094	0.00105261
CVD + AF + HF	2365	Sex	0.0334461	0.000575914
CVD + AF + HF	2365	Smoking status	0.00997371	0.000261927
CVD + AF + HF	2365	HbA1c (mmol/mol)	0.00823949	0.00019614
CVD + AF + HF	2365	Family history of heart disease	0.00702017	0.000177295
CVD + AF + HF	2365	Treated hypertension	0.00367267	0.000157858
CVD + AF + HF	2365	RWD (%)	0.00307401	0.000143324
CVD + AF + HF	2365	Total-chol / HDL-chol	0.0024789	0.000253095
CVD + AF + HF	2365	eGFR	0.00142475	0.000108528
CVD + AF + HF	2366	Age (years)	0.117287	0.00101508
CVD + AF + HF	2366	Sex	0.033014	0.000602111
CVD + AF + HF	2366	Smoking status	0.00951705	0.000272385
CVD + AF + HF	2366	HbA1c (mmol/mol)	0.00799777	0.000200518
CVD + AF + HF	2366	Treated hypertension	0.00400761	0.000167602
CVD + AF + HF	2366	Total-chol / HDL-chol	0.00266163	0.000247623
CVD + AF + HF	2366	RWD (%)	0.00244754	0.000126746
CVD + AF + HF	2366	Albumin (g/L)	0.00233225	0.000136587
CVD + AF + HF	2366	eGFR	0.00128002	0.000107103
CVD + AF + HF	2367	Age (years)	0.111736	0.00104428
CVD + AF + HF	2367	Sex	0.0346591	0.000596126
CVD + AF + HF	2367	Smoking status	0.00960362	0.000261216
CVD + AF + HF	2367	HbA1c (mmol/mol)	0.00775344	0.000192537
CVD + AF + HF	2367	Family history of heart disease	0.00700535	0.000175538
CVD + AF + HF	2367	Treated hypertension	0.00369748	0.000160141
CVD + AF + HF	2367	RWD (%)	0.00246387	0.000123002
CVD + AF + HF	2367	Total-chol / HDL-chol	0.00245379	0.0002463
CVD + AF + HF	2367	Albumin (g/L)	0.00233922	0.00013345
CVD + AF + HF	2367	eGFR	0.0012929	0.000106987
CVD + AF + HF	2368	Age (years)	0.138199	0.00120082
CVD + AF + HF	2368	Sex	0.0271924	0.000502405
CVD + AF + HF	2368	T2DM	0.0193353	0.000397754
CVD + AF + HF	2368	Smoking status	0.0101741	0.00028482
CVD + AF + HF	2368	Total-chol / HDL-chol	0.0028814	0.000285559
CVD + AF + HF	2369	Age (years)	0.132912	0.00121298
CVD + AF + HF	2369	Sex	0.0288358	0.00050981
CVD + AF + HF	2369	T2DM	0.0187673	0.000396291
CVD + AF + HF	2369	Smoking status	0.0102617	0.000264625
CVD + AF + HF	2369	Family history of heart disease	0.00702963	0.000158353
CVD + AF + HF	2369	Total-chol / HDL-chol	0.00267756	0.000276641
CVD + AF + HF	2370	Age (years)	0.13246	0.00119848
CVD + AF + HF	2370	Sex	0.0285639	0.000518115
CVD + AF + HF	2370	T2DM	0.018703	0.000394682
CVD + AF + HF	2370	Smoking status	0.00963644	0.000280745
CVD + AF + HF	2370	Albumin (g/L)	0.00324162	0.000161055
CVD + AF + HF	2370	Total-chol / HDL-chol	0.00284895	0.000270584
CVD + AF + HF	2371	Age (years)	0.127091	0.00121697
CVD + AF + HF	2371	Sex	0.0302406	0.000527691
CVD + AF + HF	2371	T2DM	0.0181393	0.000392507
CVD + AF + HF	2371	Smoking status	0.00973468	0.000263674
CVD + AF + HF	2371	Family history of heart disease	0.00700136	0.000161903
CVD + AF + HF	2371	Albumin (g/L)	0.0032497	0.00015443
CVD + AF + HF	2371	Total-chol / HDL-chol	0.00264613	0.000264229
CVD + AF + HF	2372	Age (years)	0.135783	0.00118971
CVD + AF + HF	2372	Sex	0.0275339	0.000504892
CVD + AF + HF	2372	T2DM	0.0184483	0.000381947
CVD + AF + HF	2372	Smoking status	0.00957946	0.000280407
CVD + AF + HF	2372	RWD (%)	0.00339797	0.000137497
CVD + AF + HF	2372	Total-chol / HDL-chol	0.00297473	0.000283761
CVD + AF + HF	2373	Age (years)	0.130418	0.00119536
CVD + AF + HF	2373	Sex	0.0291933	0.000514341
CVD + AF + HF	2373	T2DM	0.0178784	0.00038329
CVD + AF + HF	2373	Smoking status	0.00966674	0.000263019
CVD + AF + HF	2373	Family history of heart disease	0.00706197	0.000165467
CVD + AF + HF	2373	RWD (%)	0.00341571	0.000136419
CVD + AF + HF	2373	Total-chol / HDL-chol	0.00276137	0.000277038
CVD + AF + HF	2374	Age (years)	0.130931	0.00118877
CVD + AF + HF	2374	Sex	0.0287573	0.00052373
CVD + AF + HF	2374	T2DM	0.0179827	0.00038017
CVD + AF + HF	2374	Smoking status	0.00919244	0.000276541
CVD + AF + HF	2374	Total-chol / HDL-chol	0.002941	0.000270517
CVD + AF + HF	2374	RWD (%)	0.00269802	0.000116332
CVD + AF + HF	2374	Albumin (g/L)	0.00250571	0.000140784
CVD + AF + HF	2375	Age (years)	0.12551	0.00119933
CVD + AF + HF	2375	Sex	0.0304407	0.000531839
CVD + AF + HF	2375	T2DM	0.01742	0.00038097
CVD + AF + HF	2375	Smoking status	0.00928927	0.000261314
CVD + AF + HF	2375	Family history of heart disease	0.00703631	0.000168194
CVD + AF + HF	2375	Total-chol / HDL-chol	0.00272656	0.000266288
CVD + AF + HF	2375	RWD (%)	0.0027129	0.000115894
CVD + AF + HF	2375	Albumin (g/L)	0.0025095	0.000136341
CVD + AF + HF	2376	Age (years)	0.12638	0.0011687
CVD + AF + HF	2376	Sex	0.0273895	0.000490533
CVD + AF + HF	2376	T2DM	0.0192011	0.000413337
CVD + AF + HF	2376	Smoking status	0.010582	0.000295687
CVD + AF + HF	2376	Total-chol / HDL-chol	0.00278747	0.000273795
CVD + AF + HF	2376	eGFR	0.00179813	0.000130374
CVD + AF + HF	2377	Age (years)	0.120895	0.00117805
CVD + AF + HF	2377	Sex	0.0290553	0.000493746
CVD + AF + HF	2377	T2DM	0.0186561	0.000416304
CVD + AF + HF	2377	Smoking status	0.0106688	0.000272962
CVD + AF + HF	2377	Family history of heart disease	0.00702932	0.000166502
CVD + AF + HF	2377	Total-chol / HDL-chol	0.00257945	0.000264567
CVD + AF + HF	2377	eGFR	0.00180469	0.000125937
CVD + AF + HF	2378	Age (years)	0.121052	0.00115887
CVD + AF + HF	2378	Sex	0.0287546	0.000511363
CVD + AF + HF	2378	T2DM	0.0186022	0.000406524
CVD + AF + HF	2378	Smoking status	0.0100344	0.000290569
CVD + AF + HF	2378	Albumin (g/L)	0.0030456	0.000152135
CVD + AF + HF	2378	Total-chol / HDL-chol	0.00275717	0.0002612
CVD + AF + HF	2378	eGFR	0.00159498	0.00012606
CVD + AF + HF	2379	Age (years)	0.115523	0.00117421
CVD + AF + HF	2379	Sex	0.0304486	0.000514785
CVD + AF + HF	2379	T2DM	0.0180594	0.000407376
CVD + AF + HF	2379	Smoking status	0.0101344	0.000271748
CVD + AF + HF	2379	Family history of heart disease	0.00700363	0.000168447
CVD + AF + HF	2379	Albumin (g/L)	0.0030571	0.000147448
CVD + AF + HF	2379	Total-chol / HDL-chol	0.0025542	0.000253566
CVD + AF + HF	2379	eGFR	0.00160991	0.000123848
CVD + AF + HF	2380	Age (years)	0.124653	0.00115195
CVD + AF + HF	2380	Sex	0.0277439	0.000497936
CVD + AF + HF	2380	T2DM	0.0183654	0.000397352
CVD + AF + HF	2380	Smoking status	0.00997517	0.000289222
CVD + AF + HF	2380	RWD (%)	0.00318691	0.000139699
CVD + AF + HF	2380	Total-chol / HDL-chol	0.00287888	0.000272764
CVD + AF + HF	2380	eGFR	0.00155355	0.00012556
CVD + AF + HF	2381	Age (years)	0.119106	0.00115425
CVD + AF + HF	2381	Sex	0.0294192	0.000503273
CVD + AF + HF	2381	T2DM	0.0178144	0.000402302
CVD + AF + HF	2381	Smoking status	0.010063	0.000269375
CVD + AF + HF	2381	Family history of heart disease	0.00705994	0.000171496
CVD + AF + HF	2381	RWD (%)	0.00320285	0.000137622
CVD + AF + HF	2381	Total-chol / HDL-chol	0.00266467	0.000266174
CVD + AF + HF	2381	eGFR	0.00156239	0.000120052
CVD + AF + HF	2382	Age (years)	0.120111	0.00114556
CVD + AF + HF	2382	Sex	0.0289538	0.000518081
CVD + AF + HF	2382	T2DM	0.0179227	0.000392704
CVD + AF + HF	2382	Smoking status	0.00957687	0.000285148
CVD + AF + HF	2382	Total-chol / HDL-chol	0.0028486	0.000261173
CVD + AF + HF	2382	RWD (%)	0.00253244	0.000120474
CVD + AF + HF	2382	Albumin (g/L)	0.00236348	0.00013252
CVD + AF + HF	2382	eGFR	0.00141377	0.000121009
CVD + AF + HF	2383	Age (years)	0.114539	0.00115328
CVD + AF + HF	2383	Sex	0.0306488	0.000521481
CVD + AF + HF	2383	T2DM	0.0173766	0.000396332
CVD + AF + HF	2383	Smoking status	0.0096754	0.000267923
CVD + AF + HF	2383	Family history of heart disease	0.007038	0.000173918
CVD + AF + HF	2383	Total-chol / HDL-chol	0.00263583	0.000255656
CVD + AF + HF	2383	RWD (%)	0.0025469	0.000117625
CVD + AF + HF	2383	Albumin (g/L)	0.0023706	0.000129609
CVD + AF + HF	2383	eGFR	0.00142628	0.000116742
CVD + AF + HF	2384	Age (years)	0.134724	0.00115446
CVD + AF + HF	2384	Sex	0.0276717	0.000492369
CVD + AF + HF	2384	T2DM	0.0178771	0.000369329
CVD + AF + HF	2384	Smoking status	0.0101221	0.000287084
CVD + AF + HF	2384	Treated hypertension	0.00327324	0.000153626
CVD + AF + HF	2384	Total-chol / HDL-chol	0.00297361	0.00029332
CVD + AF + HF	2385	Age (years)	0.129666	0.00117003
CVD + AF + HF	2385	Sex	0.0292821	0.000500043
CVD + AF + HF	2385	T2DM	0.0173914	0.000366738
CVD + AF + HF	2385	Smoking status	0.0102137	0.000265979
CVD + AF + HF	2385	Family history of heart disease	0.00680095	0.000155462
CVD + AF + HF	2385	Treated hypertension	0.00300334	0.000141022
CVD + AF + HF	2385	Total-chol / HDL-chol	0.00277031	0.00028541
CVD + AF + HF	2386	Age (years)	0.12881	0.00115373
CVD + AF + HF	2386	Sex	0.0291039	0.000512125
CVD + AF + HF	2386	T2DM	0.0172549	0.000364599
CVD + AF + HF	2386	Smoking status	0.00957584	0.00028281
CVD + AF + HF	2386	Treated hypertension	0.00329715	0.00015049
CVD + AF + HF	2386	Albumin (g/L)	0.00326244	0.000158981
CVD + AF + HF	2386	Total-chol / HDL-chol	0.00294081	0.000280503
CVD + AF + HF	2387	Age (years)	0.123677	0.00117479
CVD + AF + HF	2387	Sex	0.0307383	0.00051947
CVD + AF + HF	2387	T2DM	0.0167687	0.000361408
CVD + AF + HF	2387	Smoking status	0.0096713	0.000265054
CVD + AF + HF	2387	Family history of heart disease	0.00676432	0.000156994
CVD + AF + HF	2387	Albumin (g/L)	0.00326172	0.000153824
CVD + AF + HF	2387	Treated hypertension	0.00301849	0.000141465
CVD + AF + HF	2387	Total-chol / HDL-chol	0.00273483	0.000274432
CVD + AF + HF	2388	Age (years)	0.132229	0.00113985
CVD + AF + HF	2388	Sex	0.02804	0.000500087
CVD + AF + HF	2388	T2DM	0.0169947	0.00035536
CVD + AF + HF	2388	Smoking status	0.00951742	0.000284304
CVD + AF + HF	2388	RWD (%)	0.00339726	0.000141229
CVD + AF + HF	2388	Treated hypertension	0.00326439	0.000150697
CVD + AF + HF	2388	Total-chol / HDL-chol	0.00306142	0.000292092
CVD + AF + HF	2389	Age (years)	0.127101	0.00114877
CVD + AF + HF	2389	Sex	0.0296572	0.000507973
CVD + AF + HF	2389	T2DM	0.0165086	0.000354148
CVD + AF + HF	2389	Smoking status	0.00961067	0.000265841
CVD + AF + HF	2389	Family history of heart disease	0.00682694	0.000160934
CVD + AF + HF	2389	RWD (%)	0.00341264	0.000139003
CVD + AF + HF	2389	Treated hypertension	0.00299288	0.000139216
CVD + AF + HF	2389	Total-chol / HDL-chol	0.0028514	0.000285377
CVD + AF + HF	2390	Age (years)	0.127237	0.00113871
CVD + AF + HF	2390	Sex	0.0293132	0.000519645
CVD + AF + HF	2390	T2DM	0.0165417	0.000351779
CVD + AF + HF	2390	Smoking status	0.00912577	0.000279978
CVD + AF + HF	2390	Treated hypertension	0.00328518	0.000146724
CVD + AF + HF	2390	Total-chol / HDL-chol	0.00302847	0.000280104
CVD + AF + HF	2390	RWD (%)	0.00269063	0.000119313
CVD + AF + HF	2390	Albumin (g/L)	0.00251818	0.000139366
CVD + AF + HF	2391	Age (years)	0.12206	0.0011523
CVD + AF + HF	2391	Sex	0.0309501	0.000525606
CVD + AF + HF	2391	T2DM	0.0160579	0.00035071
CVD + AF + HF	2391	Smoking status	0.00922442	0.000264176
CVD + AF + HF	2391	Family history of heart disease	0.00679786	0.000163144
CVD + AF + HF	2391	Treated hypertension	0.00300802	0.000137661
CVD + AF + HF	2391	Total-chol / HDL-chol	0.00281748	0.000275412
CVD + AF + HF	2391	RWD (%)	0.00270597	0.000118156
CVD + AF + HF	2391	Albumin (g/L)	0.00251772	0.000135395
CVD + AF + HF	2392	Age (years)	0.123385	0.00113457
CVD + AF + HF	2392	Sex	0.0278517	0.000484746
CVD + AF + HF	2392	T2DM	0.017796	0.00038278
CVD + AF + HF	2392	Smoking status	0.0105036	0.000297107
CVD + AF + HF	2392	Treated hypertension	0.00309051	0.000148452
CVD + AF + HF	2392	Total-chol / HDL-chol	0.00287368	0.000284564
CVD + AF + HF	2392	eGFR	0.00158473	0.000117907
CVD + AF + HF	2393	Age (years)	0.118135	0.00114895
CVD + AF + HF	2393	Sex	0.0294843	0.00048744
CVD + AF + HF	2393	T2DM	0.0173319	0.000383735
CVD + AF + HF	2393	Smoking status	0.0106019	0.000273427
CVD + AF + HF	2393	Family history of heart disease	0.0068099	0.000160267
CVD + AF + HF	2393	Treated hypertension	0.0028332	0.000137104
CVD + AF + HF	2393	Total-chol / HDL-chol	0.00267158	0.000275164
CVD + AF + HF	2393	eGFR	0.00160806	0.000113915
CVD + AF + HF	2394	Age (years)	0.117928	0.00112647
CVD + AF + HF	2394	Sex	0.0292764	0.000505903
CVD + AF + HF	2394	T2DM	0.0172055	0.000374317
CVD + AF + HF	2394	Smoking status	0.0099504	0.000292234
CVD + AF + HF	2394	Treated hypertension	0.00312373	0.000147001
CVD + AF + HF	2394	Albumin (g/L)	0.00307414	0.000150345
CVD + AF + HF	2394	Total-chol / HDL-chol	0.00284614	0.000271977
CVD + AF + HF	2394	eGFR	0.00139924	0.000114577
CVD + AF + HF	2395	Age (years)	0.112638	0.00114513
CVD + AF + HF	2395	Sex	0.030927	0.000508793
CVD + AF + HF	2395	T2DM	0.0167375	0.000373492
CVD + AF + HF	2395	Smoking status	0.0100532	0.000272218
CVD + AF + HF	2395	Family history of heart disease	0.00677811	0.000160849
CVD + AF + HF	2395	Albumin (g/L)	0.00308075	0.000146978
CVD + AF + HF	2395	Treated hypertension	0.00285778	0.000138624
CVD + AF + HF	2395	Total-chol / HDL-chol	0.00264408	0.000264902
CVD + AF + HF	2395	eGFR	0.00142481	0.000111701
CVD + AF + HF	2396	Age (years)	0.121603	0.00111179
CVD + AF + HF	2396	Sex	0.0282276	0.000494638
CVD + AF + HF	2396	T2DM	0.0169583	0.000368477
CVD + AF + HF	2396	Smoking status	0.0098913	0.000292813
CVD + AF + HF	2396	RWD (%)	0.00319603	0.000144349
CVD + AF + HF	2396	Treated hypertension	0.00309579	0.00014694
CVD + AF + HF	2396	Total-chol / HDL-chol	0.00296454	0.000282812
CVD + AF + HF	2396	eGFR	0.00135656	0.000113691
CVD + AF + HF	2397	Age (years)	0.116296	0.00111885
CVD + AF + HF	2397	Sex	0.0298596	0.000498823
CVD + AF + HF	2397	T2DM	0.0164882	0.000370561
CVD + AF + HF	2397	Smoking status	0.00998736	0.000272377
CVD + AF + HF	2397	Family history of heart disease	0.0068352	0.000164314
CVD + AF + HF	2397	RWD (%)	0.00320913	0.000141104
CVD + AF + HF	2397	Treated hypertension	0.00283257	0.000136118
CVD + AF + HF	2397	Total-chol / HDL-chol	0.00275587	0.000275905
CVD + AF + HF	2397	eGFR	0.0013759	0.000108532
CVD + AF + HF	2398	Age (years)	0.116957	0.00110705
CVD + AF + HF	2398	Sex	0.0294882	0.000514568
CVD + AF + HF	2398	T2DM	0.0165244	0.000361753
CVD + AF + HF	2398	Smoking status	0.00949054	0.0002883
CVD + AF + HF	2398	Treated hypertension	0.00312367	0.00014384
CVD + AF + HF	2398	Total-chol / HDL-chol	0.00293712	0.000271692
CVD + AF + HF	2398	RWD (%)	0.00253488	0.00012396
CVD + AF + HF	2398	Albumin (g/L)	0.00238431	0.000131796
CVD + AF + HF	2398	eGFR	0.00122801	0.000109058
CVD + AF + HF	2399	Age (years)	0.11163	0.00111826
CVD + AF + HF	2399	Sex	0.0311351	0.00051663
CVD + AF + HF	2399	T2DM	0.0160542	0.000363331
CVD + AF + HF	2399	Smoking status	0.00959186	0.000270328
CVD + AF + HF	2399	Family history of heart disease	0.00680793	0.000166636
CVD + AF + HF	2399	Treated hypertension	0.00285462	0.000135147
CVD + AF + HF	2399	Total-chol / HDL-chol	0.00272679	0.000266583
CVD + AF + HF	2399	RWD (%)	0.00254665	0.000120934
CVD + AF + HF	2399	Albumin (g/L)	0.00238667	0.000129225
CVD + AF + HF	2399	eGFR	0.00125043	0.000105173
CVD + AF + HF	2400	Age (years)	0.137069	0.00119687
CVD + AF + HF	2400	Sex	0.027337	0.000504957
CVD + AF + HF	2400	T2DM	0.0164451	0.000374106
CVD + AF + HF	2400	Smoking status	0.0100092	0.000283212
CVD + AF + HF	2400	Total-chol / HDL-chol	0.00279499	0.000280033
CVD + AF + HF	2400	HbA1c (mmol/mol)	0.00061349	4.97932e-05
CVD + AF + HF	2401	Age (years)	0.131747	0.00121318
CVD + AF + HF	2401	Sex	0.0289904	0.000512572
CVD + AF + HF	2401	T2DM	0.0158974	0.000371098
CVD + AF + HF	2401	Smoking status	0.0100977	0.000263023
CVD + AF + HF	2401	Family history of heart disease	0.00702502	0.00015776
CVD + AF + HF	2401	Total-chol / HDL-chol	0.00259608	0.000271687
CVD + AF + HF	2401	HbA1c (mmol/mol)	0.000610417	4.75507e-05
CVD + AF + HF	2402	Age (years)	0.13157	0.0011955
CVD + AF + HF	2402	Sex	0.0286674	0.000522637
CVD + AF + HF	2402	T2DM	0.0163194	0.000374625
CVD + AF + HF	2402	Smoking status	0.00951107	0.000279215
CVD + AF + HF	2402	Albumin (g/L)	0.00315083	0.00016069
CVD + AF + HF	2402	Total-chol / HDL-chol	0.00277817	0.000267154
CVD + AF + HF	2402	HbA1c (mmol/mol)	0.000430443	4.3314e-05
CVD + AF + HF	2403	Age (years)	0.126172	0.0012154
CVD + AF + HF	2403	Sex	0.030349	0.00053177
CVD + AF + HF	2403	T2DM	0.0157624	0.000370837
CVD + AF + HF	2403	Smoking status	0.00960907	0.000261832
CVD + AF + HF	2403	Family history of heart disease	0.00699676	0.000160795
CVD + AF + HF	2403	Albumin (g/L)	0.00315813	0.000153352
CVD + AF + HF	2403	Total-chol / HDL-chol	0.00257874	0.000260908
CVD + AF + HF	2403	HbA1c (mmol/mol)	0.00042419	4.07496e-05
CVD + AF + HF	2404	Age (years)	0.134915	0.00118663
CVD + AF + HF	2404	Sex	0.0276384	0.000507279
CVD + AF + HF	2404	T2DM	0.0162597	0.000364342
CVD + AF + HF	2404	Smoking status	0.00946447	0.000278806
CVD + AF + HF	2404	RWD (%)	0.00328467	0.000134472
CVD + AF + HF	2404	Total-chol / HDL-chol	0.00290804	0.000280181
CVD + AF + HF	2404	HbA1c (mmol/mol)	0.000371266	4.05471e-05
CVD + AF + HF	2405	Age (years)	0.129523	0.00119437
CVD + AF + HF	2405	Sex	0.0293034	0.000517417
CVD + AF + HF	2405	T2DM	0.0157034	0.000363842
CVD + AF + HF	2405	Smoking status	0.00955094	0.000261185
CVD + AF + HF	2405	Family history of heart disease	0.00705603	0.000164423
CVD + AF + HF	2405	RWD (%)	0.0032995	0.000133434
CVD + AF + HF	2405	Total-chol / HDL-chol	0.00269725	0.000273791
CVD + AF + HF	2405	HbA1c (mmol/mol)	0.000364648	3.88661e-05
CVD + AF + HF	2406	Age (years)	0.130242	0.00118563
CVD + AF + HF	2406	Sex	0.0288316	0.000527073
CVD + AF + HF	2406	T2DM	0.0161676	0.000365034
CVD + AF + HF	2406	Smoking status	0.009103	0.000275053
CVD + AF + HF	2406	Total-chol / HDL-chol	0.00288474	0.000267882
CVD + AF + HF	2406	RWD (%)	0.00261903	0.000113727
CVD + AF + HF	2406	Albumin (g/L)	0.00245247	0.000140067
CVD + AF + HF	2406	HbA1c (mmol/mol)	0.000263341	3.48088e-05
CVD + AF + HF	2407	Age (years)	0.124798	0.0011969
CVD + AF + HF	2407	Sex	0.030518	0.000535304
CVD + AF + HF	2407	T2DM	0.0156096	0.000364132
CVD + AF + HF	2407	Smoking status	0.00919923	0.000260108
CVD + AF + HF	2407	Family history of heart disease	0.0070316	0.000166871
CVD + AF + HF	2407	Total-chol / HDL-chol	0.00267369	0.000263612
CVD + AF + HF	2407	RWD (%)	0.00263342	0.000113172
CVD + AF + HF	2407	Albumin (g/L)	0.00245591	0.000135378
CVD + AF + HF	2407	HbA1c (mmol/mol)	0.0002573	3.26506e-05
CVD + AF + HF	2408	Age (years)	0.125123	0.00116026
CVD + AF + HF	2408	Sex	0.0275349	0.000492361
CVD + AF + HF	2408	T2DM	0.01627	0.000388329
CVD + AF + HF	2408	Smoking status	0.0104122	0.000293456
CVD + AF + HF	2408	Total-chol / HDL-chol	0.00270146	0.000268865
CVD + AF + HF	2408	eGFR	0.00178435	0.000133729
CVD + AF + HF	2408	HbA1c (mmol/mol)	0.000615764	5.1907e-05
CVD + AF + HF	2409	Age (years)	0.119609	0.00117304
CVD + AF + HF	2409	Sex	0.0292101	0.000495803
CVD + AF + HF	2409	T2DM	0.015745	0.000389071
CVD + AF + HF	2409	Smoking status	0.0104995	0.000271015
CVD + AF + HF	2409	Family history of heart disease	0.00702314	0.000165703
CVD + AF + HF	2409	Total-chol / HDL-chol	0.00250001	0.000260023
CVD + AF + HF	2409	eGFR	0.00179562	0.000129281
CVD + AF + HF	2409	HbA1c (mmol/mol)	0.000612742	4.98602e-05
CVD + AF + HF	2410	Age (years)	0.120056	0.00115123
CVD + AF + HF	2410	Sex	0.02886	0.000514459
CVD + AF + HF	2410	T2DM	0.016168	0.000384698
CVD + AF + HF	2410	Smoking status	0.00990401	0.000288654
CVD + AF + HF	2410	Albumin (g/L)	0.00295525	0.000151355
CVD + AF + HF	2410	Total-chol / HDL-chol	0.00268647	0.000257277
CVD + AF + HF	2410	eGFR	0.00158947	0.000128259
CVD + AF + HF	2410	HbA1c (mmol/mol)	0.00043674	4.45384e-05
CVD + AF + HF	2411	Age (years)	0.1145	0.00116853
CVD + AF + HF	2411	Sex	0.0305569	0.000517911
CVD + AF + HF	2411	T2DM	0.015632	0.000383806
CVD + AF + HF	2411	Smoking status	0.0100028	0.000269603
CVD + AF + HF	2411	Family history of heart disease	0.0069986	0.000167287
CVD + AF + HF	2411	Albumin (g/L)	0.00296608	0.00014661
CVD + AF + HF	2411	Total-chol / HDL-chol	0.0024862	0.00025015
CVD + AF + HF	2411	eGFR	0.00160663	0.000125858
CVD + AF + HF	2411	HbA1c (mmol/mol)	0.000431667	4.26282e-05
CVD + AF + HF	2412	Age (years)	0.123682	0.00114546
CVD + AF + HF	2412	Sex	0.02785	0.000499306
CVD + AF + HF	2412	T2DM	0.016121	0.000378166
CVD + AF + HF	2412	Smoking status	0.00985581	0.000287536
CVD + AF + HF	2412	RWD (%)	0.00307224	0.000137083
CVD + AF + HF	2412	Total-chol / HDL-chol	0.002812	0.000269015
CVD + AF + HF	2412	eGFR	0.00155004	0.000127348
CVD + AF + HF	2412	HbA1c (mmol/mol)	0.000377122	4.18896e-05
CVD + AF + HF	2413	Age (years)	0.118113	0.00115013
CVD + AF + HF	2413	Sex	0.02953	0.000505337
CVD + AF + HF	2413	T2DM	0.0155846	0.000381046
CVD + AF + HF	2413	Smoking status	0.00994249	0.000267442
CVD + AF + HF	2413	Family history of heart disease	0.0070532	0.000170507
CVD + AF + HF	2413	RWD (%)	0.00308639	0.000134352
CVD + AF + HF	2413	Total-chol / HDL-chol	0.00260098	0.000262781
CVD + AF + HF	2413	eGFR	0.00156135	0.000121857
CVD + AF + HF	2413	HbA1c (mmol/mol)	0.000372216	4.04484e-05
CVD + AF + HF	2414	Age (years)	0.119333	0.00113934
CVD + AF + HF	2414	Sex	0.0290299	0.000520598
CVD + AF + HF	2414	T2DM	0.0160448	0.000375619
CVD + AF + HF	2414	Smoking status	0.00948278	0.000283353
CVD + AF + HF	2414	Total-chol / HDL-chol	0.00279218	0.000258433
CVD + AF + HF	2414	RWD (%)	0.0024522	0.00011772
CVD + AF + HF	2414	Albumin (g/L)	0.00230929	0.000132453
CVD + AF + HF	2414	eGFR	0.00141312	0.000122547
CVD + AF + HF	2414	HbA1c (mmol/mol)	0.000271151	3.5914e-05
CVD + AF + HF	2415	Age (years)	0.113742	0.0011487
CVD + AF + HF	2415	Sex	0.0307279	0.000524348
CVD + AF + HF	2415	T2DM	0.015504	0.000377794
CVD + AF + HF	2415	Smoking status	0.00958064	0.000266129
CVD + AF + HF	2415	Family history of heart disease	0.00703333	0.000172847
CVD + AF + HF	2415	Total-chol / HDL-chol	0.00258169	0.00025329
CVD + AF + HF	2415	RWD (%)	0.00246631	0.000115299
CVD + AF + HF	2415	Albumin (g/L)	0.00231664	0.000128854
CVD + AF + HF	2415	eGFR	0.00142805	0.000118637
CVD + AF + HF	2415	HbA1c (mmol/mol)	0.000267037	3.43718e-05
CVD + AF + HF	2416	Age (years)	0.133593	0.00115006
CVD + AF + HF	2416	Sex	0.0278152	0.000496112
CVD + AF + HF	2416	T2DM	0.0151165	0.000346388
CVD + AF + HF	2416	Smoking status	0.00996307	0.000285753
CVD + AF + HF	2416	Treated hypertension	0.0032547	0.000151297
CVD + AF + HF	2416	Total-chol / HDL-chol	0.0028873	0.000288776
CVD + AF + HF	2416	HbA1c (mmol/mol)	0.000596801	4.84969e-05
CVD + AF + HF	2417	Age (years)	0.1285	0.00116931
CVD + AF + HF	2417	Sex	0.0294346	0.000503965
CVD + AF + HF	2417	T2DM	0.0146453	0.000342138
CVD + AF + HF	2417	Smoking status	0.010053	0.000264572
CVD + AF + HF	2417	Family history of heart disease	0.00679611	0.000155205
CVD + AF + HF	2417	Treated hypertension	0.00298436	0.000139659
CVD + AF + HF	2417	Total-chol / HDL-chol	0.00268827	0.000281096
CVD + AF + HF	2417	HbA1c (mmol/mol)	0.000592919	4.52323e-05
CVD + AF + HF	2418	Age (years)	0.127926	0.00115041
CVD + AF + HF	2418	Sex	0.0292056	0.000517186
CVD + AF + HF	2418	T2DM	0.0149934	0.000345184
CVD + AF + HF	2418	Smoking status	0.00945545	0.00028149
CVD + AF + HF	2418	Treated hypertension	0.00328047	0.000149045
CVD + AF + HF	2418	Albumin (g/L)	0.00317312	0.000157859
CVD + AF + HF	2418	Total-chol / HDL-chol	0.00287039	0.000277144
CVD + AF + HF	2418	HbA1c (mmol/mol)	0.000416242	4.21183e-05
CVD + AF + HF	2419	Age (years)	0.122765	0.00117287
CVD + AF + HF	2419	Sex	0.0308448	0.000524113
CVD + AF + HF	2419	T2DM	0.0145094	0.000340475
CVD + AF + HF	2419	Smoking status	0.00955001	0.000263608
CVD + AF + HF	2419	Family history of heart disease	0.00676125	0.000156235
CVD + AF + HF	2419	Albumin (g/L)	0.00317258	0.000152388
CVD + AF + HF	2419	Treated hypertension	0.00300319	0.00014064
CVD + AF + HF	2419	Total-chol / HDL-chol	0.00266744	0.000271249
CVD + AF + HF	2419	HbA1c (mmol/mol)	0.000410998	3.87868e-05
CVD + AF + HF	2420	Age (years)	0.131369	0.00113607
CVD + AF + HF	2420	Sex	0.0281425	0.000503525
CVD + AF + HF	2420	T2DM	0.0149223	0.000338155
CVD + AF + HF	2420	Smoking status	0.00940766	0.000283003
CVD + AF + HF	2420	RWD (%)	0.00328578	0.000138321
CVD + AF + HF	2420	Treated hypertension	0.00325016	0.000148576
CVD + AF + HF	2420	Total-chol / HDL-chol	0.00299522	0.000288503
CVD + AF + HF	2420	HbA1c (mmol/mol)	0.000356586	3.93939e-05
CVD + AF + HF	2421	Age (years)	0.126217	0.00114673
CVD + AF + HF	2421	Sex	0.0297663	0.000511371
CVD + AF + HF	2421	T2DM	0.0144444	0.000335365
CVD + AF + HF	2421	Smoking status	0.00950014	0.00026453
CVD + AF + HF	2421	Family history of heart disease	0.00682329	0.00016005
CVD + AF + HF	2421	RWD (%)	0.00330135	0.000135755
CVD + AF + HF	2421	Treated hypertension	0.00297971	0.000138109
CVD + AF + HF	2421	Total-chol / HDL-chol	0.0027895	0.000282265
CVD + AF + HF	2421	HbA1c (mmol/mol)	0.000352419	3.74478e-05
CVD + AF + HF	2422	Age (years)	0.126559	0.00113538
CVD + AF + HF	2422	Sex	0.0293851	0.000523367
CVD + AF + HF	2422	T2DM	0.0148361	0.000337142
CVD + AF + HF	2422	Smoking status	0.00904069	0.000278745
CVD + AF + HF	2422	Treated hypertension	0.00327274	0.000145322
CVD + AF + HF	2422	Total-chol / HDL-chol	0.00297261	0.000277603
CVD + AF + HF	2422	RWD (%)	0.00261383	0.000116805
CVD + AF + HF	2422	Albumin (g/L)	0.00246634	0.000138481
CVD + AF + HF	2422	HbA1c (mmol/mol)	0.000250752	3.34961e-05
CVD + AF + HF	2423	Age (years)	0.12136	0.00114998
CVD + AF + HF	2423	Sex	0.0310247	0.000529582
CVD + AF + HF	2423	T2DM	0.0143505	0.000334626
CVD + AF + HF	2423	Smoking status	0.00913788	0.000263098
CVD + AF + HF	2423	Family history of heart disease	0.00679345	0.00016202
CVD + AF + HF	2423	Treated hypertension	0.00299598	0.000137245
CVD + AF + HF	2423	Total-chol / HDL-chol	0.00276351	0.000273111
CVD + AF + HF	2423	RWD (%)	0.00262767	0.000115483
CVD + AF + HF	2423	Albumin (g/L)	0.00246561	0.000134464
CVD + AF + HF	2423	HbA1c (mmol/mol)	0.000246216	3.14273e-05
CVD + AF + HF	2424	Age (years)	0.122135	0.0011253
CVD + AF + HF	2424	Sex	0.0279973	0.00048799
CVD + AF + HF	2424	T2DM	0.0149961	0.000358289
CVD + AF + HF	2424	Smoking status	0.0103391	0.000295023
CVD + AF + HF	2424	Treated hypertension	0.00307001	0.000146286
CVD + AF + HF	2424	Total-chol / HDL-chol	0.00278829	0.000279718
CVD + AF + HF	2424	eGFR	0.00157441	0.000120767
CVD + AF + HF	2424	HbA1c (mmol/mol)	0.000597688	5.05663e-05
CVD + AF + HF	2425	Age (years)	0.116855	0.00114284
CVD + AF + HF	2425	Sex	0.0296365	0.000490333
CVD + AF + HF	2425	T2DM	0.0145432	0.000357279
CVD + AF + HF	2425	Smoking status	0.0104353	0.000272123
CVD + AF + HF	2425	Family history of heart disease	0.00680371	0.000160162
CVD + AF + HF	2425	Treated hypertension	0.00281267	0.000136004
CVD + AF + HF	2425	Total-chol / HDL-chol	0.00259017	0.00027122
CVD + AF + HF	2425	eGFR	0.00159965	0.000116425
CVD + AF + HF	2425	HbA1c (mmol/mol)	0.000595287	4.75447e-05
CVD + AF + HF	2426	Age (years)	0.116945	0.00111878
CVD + AF + HF	2426	Sex	0.0293793	0.000510114
CVD + AF + HF	2426	T2DM	0.0148949	0.000353396
CVD + AF + HF	2426	Smoking status	0.00982526	0.000290459
CVD + AF + HF	2426	Treated hypertension	0.00310644	0.000145608
CVD + AF + HF	2426	Albumin (g/L)	0.00298624	0.000149584
CVD + AF + HF	2426	Total-chol / HDL-chol	0.00277587	0.000268488
CVD + AF + HF	2426	eGFR	0.00139516	0.000116417
CVD + AF + HF	2426	HbA1c (mmol/mol)	0.000421917	4.34027e-05
CVD + AF + HF	2427	Age (years)	0.11163	0.00113909
CVD + AF + HF	2427	Sex	0.0310332	0.000512631
CVD + AF + HF	2427	T2DM	0.014427	0.000350968
CVD + AF + HF	2427	Smoking status	0.00992547	0.00027054
CVD + AF + HF	2427	Family history of heart disease	0.00677387	0.000160487
CVD + AF + HF	2427	Albumin (g/L)	0.00299118	0.000145939
CVD + AF + HF	2427	Treated hypertension	0.0028414	0.000137739
CVD + AF + HF	2427	Total-chol / HDL-chol	0.00257552	0.000261362
CVD + AF + HF	2427	eGFR	0.00142216	0.000113392
CVD + AF + HF	2427	HbA1c (mmol/mol)	0.000417859	4.05113e-05
CVD + AF + HF	2428	Age (years)	0.120646	0.00110443
CVD + AF + HF	2428	Sex	0.0283317	0.000497241
CVD + AF + HF	2428	T2DM	0.0148314	0.000349579
CVD + AF + HF	2428	Smoking status	0.0097764	0.0002913
CVD + AF + HF	2428	RWD (%)	0.00308285	0.000141473
CVD + AF + HF	2428	Treated hypertension	0.00307881	0.000145165
CVD + AF + HF	2428	Total-chol / HDL-chol	0.00289762	0.000279208
CVD + AF + HF	2428	eGFR	0.00135347	0.000115128
CVD + AF + HF	2428	HbA1c (mmol/mol)	0.000361146	4.07388e-05
CVD + AF + HF	2429	Age (years)	0.115316	0.00111355
CVD + AF + HF	2429	Sex	0.0299681	0.000501885
CVD + AF + HF	2429	T2DM	0.014368	0.000350111
CVD + AF + HF	2429	Smoking status	0.00987108	0.000271075
CVD + AF + HF	2429	Family history of heart disease	0.00682899	0.000163805
CVD + AF + HF	2429	RWD (%)	0.00309449	0.000138082
CVD + AF + HF	2429	Treated hypertension	0.00281699	0.000135049
CVD + AF + HF	2429	Total-chol / HDL-chol	0.00269133	0.000272599
CVD + AF + HF	2429	eGFR	0.00137452	0.000109969
CVD + AF + HF	2429	HbA1c (mmol/mol)	0.00035616	3.88897e-05
CVD + AF + HF	2430	Age (years)	0.116196	0.00110034
CVD + AF + HF	2430	Sex	0.0295611	0.000517646
CVD + AF + HF	2430	T2DM	0.0147586	0.000345442
CVD + AF + HF	2430	Smoking status	0.00940021	0.000286935
CVD + AF + HF	2430	Treated hypertension	0.00311021	0.000142741
CVD + AF + HF	2430	Total-chol / HDL-chol	0.00287998	0.000269376
CVD + AF + HF	2430	RWD (%)	0.0024557	0.000121466
CVD + AF + HF	2430	Albumin (g/L)	0.00233135	0.000131332
CVD + AF + HF	2430	eGFR	0.00122725	0.000110492
CVD + AF + HF	2430	HbA1c (mmol/mol)	0.000258623	3.47135e-05
CVD + AF + HF	2431	Age (years)	0.110849	0.00111332
CVD + AF + HF	2431	Sex	0.0312113	0.000519984
CVD + AF + HF	2431	T2DM	0.0142868	0.00034577
CVD + AF + HF	2431	Smoking status	0.00949995	0.000269154
CVD + AF + HF	2431	Family history of heart disease	0.00680325	0.00016576
CVD + AF + HF	2431	Treated hypertension	0.00284147	0.00013453
CVD + AF + HF	2431	Total-chol / HDL-chol	0.00267133	0.000264335
CVD + AF + HF	2431	RWD (%)	0.00246667	0.000118041
CVD + AF + HF	2431	Albumin (g/L)	0.00233369	0.000128489
CVD + AF + HF	2431	eGFR	0.00125139	0.000106818
CVD + AF + HF	2431	HbA1c (mmol/mol)	0.000254028	3.30922e-05
CVD + AF + HF	2432	Age (years)	0.1409	0.00102163
CVD + AF + HF	2432	Sex	0.0311715	0.000573507
CVD + AF + HF	2432	BMI (kg/m2)	0.0196726	0.000392389
CVD + AF + HF	2432	Smoking status	0.0108001	0.000254565
CVD + AF + HF	2432	Total-chol / HDL-chol	0.000370071	8.91267e-05
CVD + AF + HF	2433	Age (years)	0.135902	0.00108006
CVD + AF + HF	2433	Sex	0.0327365	0.000582039
CVD + AF + HF	2433	BMI (kg/m2)	0.0188099	0.000372116
CVD + AF + HF	2433	Smoking status	0.0108841	0.000255545
CVD + AF + HF	2433	Family history of heart disease	0.00673607	0.000181572
CVD + AF + HF	2433	Total-chol / HDL-chol	0.000332924	8.74718e-05
CVD + AF + HF	2434	Age (years)	0.137127	0.00101975
CVD + AF + HF	2434	Sex	0.0323518	0.000594939
CVD + AF + HF	2434	BMI (kg/m2)	0.0179313	0.000356003
CVD + AF + HF	2434	Smoking status	0.0104376	0.000252433
CVD + AF + HF	2434	Albumin (g/L)	0.00186995	0.000118496
CVD + AF + HF	2434	Total-chol / HDL-chol	0.00042369	9.24638e-05
CVD + AF + HF	2435	Age (years)	0.132012	0.00108032
CVD + AF + HF	2435	Sex	0.0339606	0.000604261
CVD + AF + HF	2435	BMI (kg/m2)	0.0170899	0.000336604
CVD + AF + HF	2435	Smoking status	0.010517	0.000254254
CVD + AF + HF	2435	Family history of heart disease	0.00676815	0.000178605
CVD + AF + HF	2435	Albumin (g/L)	0.0019157	0.000118159
CVD + AF + HF	2435	Total-chol / HDL-chol	0.000382366	9.14175e-05
CVD + AF + HF	2436	Age (years)	0.138686	0.00100221
CVD + AF + HF	2436	Sex	0.0315255	0.000576387
CVD + AF + HF	2436	BMI (kg/m2)	0.0181565	0.000368844
CVD + AF + HF	2436	Smoking status	0.0102701	0.000250734
CVD + AF + HF	2436	RWD (%)	0.00293068	0.000133985
CVD + AF + HF	2436	Total-chol / HDL-chol	0.000449478	9.68831e-05
CVD + AF + HF	2437	Age (years)	0.133596	0.00105875
CVD + AF + HF	2437	Sex	0.0331045	0.000590299
CVD + AF + HF	2437	BMI (kg/m2)	0.0173098	0.000347198
CVD + AF + HF	2437	Smoking status	0.0103592	0.000250612
CVD + AF + HF	2437	Family history of heart disease	0.00679421	0.000177843
CVD + AF + HF	2437	RWD (%)	0.00296961	0.000130981
CVD + AF + HF	2437	Total-chol / HDL-chol	0.00040549	9.6129e-05
CVD + AF + HF	2438	Age (years)	0.135556	0.00100175
CVD + AF + HF	2438	Sex	0.0325279	0.000597559
CVD + AF + HF	2438	BMI (kg/m2)	0.0167964	0.000341292
CVD + AF + HF	2438	Smoking status	0.0100034	0.000248302
CVD + AF + HF	2438	RWD (%)	0.00248687	0.000119204
CVD + AF + HF	2438	Albumin (g/L)	0.00136671	9.97299e-05
CVD + AF + HF	2438	Total-chol / HDL-chol	0.000494419	9.9631e-05
CVD + AF + HF	2439	Age (years)	0.130378	0.00106079
CVD + AF + HF	2439	Sex	0.0341415	0.000610692
CVD + AF + HF	2439	BMI (kg/m2)	0.0159706	0.000320643
CVD + AF + HF	2439	Smoking status	0.0100909	0.000249873
CVD + AF + HF	2439	Family history of heart disease	0.00681456	0.000176559
CVD + AF + HF	2439	RWD (%)	0.0025191	0.000116518
CVD + AF + HF	2439	Albumin (g/L)	0.00140282	0.000100424
CVD + AF + HF	2439	Total-chol / HDL-chol	0.00044656	9.89694e-05
CVD + AF + HF	2440	Age (years)	0.132657	0.001011
CVD + AF + HF	2440	Sex	0.0313132	0.000574065
CVD + AF + HF	2440	BMI (kg/m2)	0.0188455	0.000381124
CVD + AF + HF	2440	Smoking status	0.0111025	0.00025819
CVD + AF + HF	2440	eGFR	0.000965686	6.93381e-05
CVD + AF + HF	2440	Total-chol / HDL-chol	0.000369958	8.81278e-05
CVD + AF + HF	2441	Age (years)	0.127422	0.00106899
CVD + AF + HF	2441	Sex	0.0328899	0.000580266
CVD + AF + HF	2441	BMI (kg/m2)	0.0179919	0.000360598
CVD + AF + HF	2441	Smoking status	0.0111888	0.000257394
CVD + AF + HF	2441	Family history of heart disease	0.006739	0.000184953
CVD + AF + HF	2441	eGFR	0.000975787	6.79989e-05
CVD + AF + HF	2441	Total-chol / HDL-chol	0.000331709	8.61622e-05
CVD + AF + HF	2442	Age (years)	0.128987	0.00100311
CVD + AF + HF	2442	Sex	0.0324865	0.000596983
CVD + AF + HF	2442	BMI (kg/m2)	0.0171826	0.000347217
CVD + AF + HF	2442	Smoking status	0.0107367	0.000255419
CVD + AF + HF	2442	Albumin (g/L)	0.00179249	0.00011438
CVD + AF + HF	2442	eGFR	0.00089442	7.03295e-05
CVD + AF + HF	2442	Total-chol / HDL-chol	0.000420522	9.09425e-05
CVD + AF + HF	2443	Age (years)	0.12365	0.0010626
CVD + AF + HF	2443	Sex	0.0341058	0.000602664
CVD + AF + HF	2443	BMI (kg/m2)	0.0163496	0.000328105
CVD + AF + HF	2443	Smoking status	0.0108189	0.000255488
CVD + AF + HF	2443	Family history of heart disease	0.0067699	0.000181867
CVD + AF + HF	2443	Albumin (g/L)	0.0018383	0.000114984
CVD + AF + HF	2443	eGFR	0.000902976	7.04392e-05
CVD + AF + HF	2443	Total-chol / HDL-chol	0.0003793	8.98629e-05
CVD + AF + HF	2444	Age (years)	0.130942	0.000988439
CVD + AF + HF	2444	Sex	0.0316721	0.000578809
CVD + AF + HF	2444	BMI (kg/m2)	0.0174463	0.000359577
CVD + AF + HF	2444	Smoking status	0.0105633	0.00025497
CVD + AF + HF	2444	RWD (%)	0.002807	0.000138448
CVD + AF + HF	2444	eGFR	0.000822343	6.75919e-05
CVD + AF + HF	2444	Total-chol / HDL-chol	0.000448589	9.56463e-05
CVD + AF + HF	2445	Age (years)	0.125629	0.00104392
CVD + AF + HF	2445	Sex	0.0332608	0.000589746
CVD + AF + HF	2445	BMI (kg/m2)	0.0166077	0.000337208
CVD + AF + HF	2445	Smoking status	0.0106549	0.000253325
CVD + AF + HF	2445	Family history of heart disease	0.00679775	0.000181459
CVD + AF + HF	2445	RWD (%)	0.00284659	0.000135189
CVD + AF + HF	2445	eGFR	0.000833424	6.59033e-05
CVD + AF + HF	2445	Total-chol / HDL-chol	0.000404769	9.48706e-05
CVD + AF + HF	2446	Age (years)	0.127873	0.000984175
CVD + AF + HF	2446	Sex	0.0326671	0.000599398
CVD + AF + HF	2446	BMI (kg/m2)	0.0161395	0.000333857
CVD + AF + HF	2446	Smoking status	0.0102922	0.000252554
CVD + AF + HF	2446	RWD (%)	0.00237954	0.000123361
CVD + AF + HF	2446	Albumin (g/L)	0.00131538	9.67108e-05
CVD + AF + HF	2446	eGFR	0.000775492	6.75781e-05
CVD + AF + HF	2446	Total-chol / HDL-chol	0.000490046	9.84022e-05
CVD + AF + HF	2447	Age (years)	0.122485	0.00104117
CVD + AF + HF	2447	Sex	0.0342894	0.00060936
CVD + AF + HF	2447	BMI (kg/m2)	0.0153217	0.000312596
CVD + AF + HF	2447	Smoking status	0.0103826	0.000251591
CVD + AF + HF	2447	Family history of heart disease	0.0068181	0.00018052
CVD + AF + HF	2447	RWD (%)	0.00241312	0.000120743
CVD + AF + HF	2447	Albumin (g/L)	0.00135325	9.81042e-05
CVD + AF + HF	2447	eGFR	0.000783623	6.73292e-05
CVD + AF + HF	2447	Total-chol / HDL-chol	0.000442957	9.74618e-05
CVD + AF + HF	2448	Age (years)	0.137233	0.000969469
CVD + AF + HF	2448	Sex	0.0314843	0.000552954
CVD + AF + HF	2448	BMI (kg/m2)	0.017794	0.000380847
CVD + AF + HF	2448	Smoking status	0.0107482	0.000261458
CVD + AF + HF	2448	Treated hypertension	0.00314136	0.00015585
CVD + AF + HF	2448	Total-chol / HDL-chol	0.000467269	0.000105067
CVD + AF + HF	2449	Age (years)	0.132454	0.00103125
CVD + AF + HF	2449	Sex	0.0330311	0.000558787
CVD + AF + HF	2449	BMI (kg/m2)	0.0170676	0.000363467
CVD + AF + HF	2449	Smoking status	0.010827	0.000259805
CVD + AF + HF	2449	Family history of heart disease	0.00652629	0.000176576
CVD + AF + HF	2449	Treated hypertension	0.00291176	0.000146714
CVD + AF + HF	2449	Total-chol / HDL-chol	0.000419397	0.000102598
CVD + AF + HF	2450	Age (years)	0.133173	0.000964879
CVD + AF + HF	2450	Sex	0.0327245	0.00057375
CVD + AF + HF	2450	BMI (kg/m2)	0.0160396	0.000343682
CVD + AF + HF	2450	Smoking status	0.0103698	0.000259249
CVD + AF + HF	2450	Treated hypertension	0.003238	0.000159446
CVD + AF + HF	2450	Albumin (g/L)	0.00196083	0.000121969
CVD + AF + HF	2450	Total-chol / HDL-chol	0.000533467	0.000108881
CVD + AF + HF	2451	Age (years)	0.128287	0.00102818
CVD + AF + HF	2451	Sex	0.0343095	0.000580309
CVD + AF + HF	2451	BMI (kg/m2)	0.015333	0.000326006
CVD + AF + HF	2451	Smoking status	0.0104443	0.000258694
CVD + AF + HF	2451	Family history of heart disease	0.00654871	0.000172858
CVD + AF + HF	2451	Treated hypertension	0.00300098	0.00015078
CVD + AF + HF	2451	Albumin (g/L)	0.00200018	0.000120991
CVD + AF + HF	2451	Total-chol / HDL-chol	0.000481924	0.000107196
CVD + AF + HF	2452	Age (years)	0.134936	0.000946044
CVD + AF + HF	2452	Sex	0.0318554	0.000559642
CVD + AF + HF	2452	BMI (kg/m2)	0.0163098	0.000358391
CVD + AF + HF	2452	Smoking status	0.0102075	0.000258377
CVD + AF + HF	2452	Treated hypertension	0.00318067	0.000158868
CVD + AF + HF	2452	RWD (%)	0.0029677	0.000140551
CVD + AF + HF	2452	Total-chol / HDL-chol	0.000559448	0.000114048
CVD + AF + HF	2453	Age (years)	0.130074	0.00100687
CVD + AF + HF	2453	Sex	0.0334116	0.000569956
CVD + AF + HF	2453	BMI (kg/m2)	0.015602	0.000337527
CVD + AF + HF	2453	Smoking status	0.0102931	0.000256041
CVD + AF + HF	2453	Family history of heart disease	0.00658396	0.000172223
CVD + AF + HF	2453	RWD (%)	0.00300535	0.000136773
CVD + AF + HF	2453	Treated hypertension	0.00294915	0.00014918
CVD + AF + HF	2453	Total-chol / HDL-chol	0.000504467	0.000112175
CVD + AF + HF	2454	Age (years)	0.131559	0.000943471
CVD + AF + HF	2454	Sex	0.0329127	0.000579563
CVD + AF + HF	2454	BMI (kg/m2)	0.0149405	0.000330193
CVD + AF + HF	2454	Smoking status	0.00992911	0.000256526
CVD + AF + HF	2454	Treated hypertension	0.00325983	0.000159833
CVD + AF + HF	2454	RWD (%)	0.00250549	0.000123933
CVD + AF + HF	2454	Albumin (g/L)	0.00144185	0.000104067
CVD + AF + HF	2454	Total-chol / HDL-chol	0.000615263	0.000116124
CVD + AF + HF	2455	Age (years)	0.126618	0.0010063
CVD + AF + HF	2455	Sex	0.0345002	0.000588561
CVD + AF + HF	2455	BMI (kg/m2)	0.014253	0.000309486
CVD + AF + HF	2455	Smoking status	0.0100123	0.000255596
CVD + AF + HF	2455	Family history of heart disease	0.00659759	0.000170241
CVD + AF + HF	2455	Treated hypertension	0.00302104	0.000151325
CVD + AF + HF	2455	RWD (%)	0.00253657	0.000120716
CVD + AF + HF	2455	Albumin (g/L)	0.0014718	0.000103646
CVD + AF + HF	2455	Total-chol / HDL-chol	0.000557026	0.000115062
CVD + AF + HF	2456	Age (years)	0.129285	0.000963634
CVD + AF + HF	2456	Sex	0.0316259	0.000554263
CVD + AF + HF	2456	BMI (kg/m2)	0.0170683	0.000370289
CVD + AF + HF	2456	Smoking status	0.0110387	0.000264025
CVD + AF + HF	2456	Treated hypertension	0.00305538	0.000153099
CVD + AF + HF	2456	eGFR	0.00085605	6.35011e-05
CVD + AF + HF	2456	Total-chol / HDL-chol	0.000467296	0.000104038
CVD + AF + HF	2457	Age (years)	0.124276	0.00102445
CVD + AF + HF	2457	Sex	0.0331806	0.000556943
CVD + AF + HF	2457	BMI (kg/m2)	0.0163453	0.000352882
CVD + AF + HF	2457	Smoking status	0.0111207	0.000260707
CVD + AF + HF	2457	Family history of heart disease	0.00653537	0.000178967
CVD + AF + HF	2457	Treated hypertension	0.00282988	0.000144168
CVD + AF + HF	2457	eGFR	0.000871937	6.24852e-05
CVD + AF + HF	2457	Total-chol / HDL-chol	0.000417345	0.00010175
CVD + AF + HF	2458	Age (years)	0.125365	0.000953084
CVD + AF + HF	2458	Sex	0.0328594	0.000575435
CVD + AF + HF	2458	BMI (kg/m2)	0.0153949	0.000335286
CVD + AF + HF	2458	Smoking status	0.0106567	0.00026116
CVD + AF + HF	2458	Treated hypertension	0.00315406	0.000156659
CVD + AF + HF	2458	Albumin (g/L)	0.00188659	0.000118066
CVD + AF + HF	2458	eGFR	0.000787463	6.4869e-05
CVD + AF + HF	2458	Total-chol / HDL-chol	0.000529942	0.00010792
CVD + AF + HF	2459	Age (years)	0.120266	0.0010147
CVD + AF + HF	2459	Sex	0.0344528	0.000578553
CVD + AF + HF	2459	BMI (kg/m2)	0.0146931	0.000318326
CVD + AF + HF	2459	Smoking status	0.0107347	0.000259626
CVD + AF + HF	2459	Family history of heart disease	0.00655841	0.000175244
CVD + AF + HF	2459	Treated hypertension	0.00292022	0.00014867
CVD + AF + HF	2459	Albumin (g/L)	0.00192585	0.000118036
CVD + AF + HF	2459	eGFR	0.000802639	6.51509e-05
CVD + AF + HF	2459	Total-chol / HDL-chol	0.000478603	0.000106176
CVD + AF + HF	2460	Age (years)	0.127509	0.000936108
CVD + AF + HF	2460	Sex	0.0319983	0.000562256
CVD + AF + HF	2460	BMI (kg/m2)	0.0156937	0.000349302
CVD + AF + HF	2460	Smoking status	0.0104882	0.000262199
CVD + AF + HF	2460	Treated hypertension	0.00310255	0.000156392
CVD + AF + HF	2460	RWD (%)	0.00284981	0.000144265
CVD + AF + HF	2460	eGFR	0.000721632	6.18554e-05
CVD + AF + HF	2460	Total-chol / HDL-chol	0.000557342	0.000112413
CVD + AF + HF	2461	Age (years)	0.122429	0.000995159
CVD + AF + HF	2461	Sex	0.0335606	0.000569342
CVD + AF + HF	2461	BMI (kg/m2)	0.0149877	0.000328611
CVD + AF + HF	2461	Smoking status	0.0105742	0.000258176
CVD + AF + HF	2461	Family history of heart disease	0.00659105	0.000175374
CVD + AF + HF	2461	RWD (%)	0.00288472	0.000140583
CVD + AF + HF	2461	Treated hypertension	0.00287227	0.000147164
CVD + AF + HF	2461	eGFR	0.000735525	6.07101e-05
CVD + AF + HF	2461	Total-chol / HDL-chol	0.000500209	0.000111418
CVD + AF + HF	2462	Age (years)	0.124225	0.000929714
CVD + AF + HF	2462	Sex	0.0330488	0.000581475
CVD + AF + HF	2462	BMI (kg/m2)	0.0143797	0.00032212
CVD + AF + HF	2462	Smoking status	0.0102044	0.00025978
CVD + AF + HF	2462	Treated hypertension	0.00318087	0.000157918
CVD + AF + HF	2462	RWD (%)	0.00240547	0.000128307
CVD + AF + HF	2462	Albumin (g/L)	0.00139201	0.000101138
CVD + AF + HF	2462	eGFR	0.000677168	6.1912e-05
CVD + AF + HF	2462	Total-chol / HDL-chol	0.000610609	0.000115027
CVD + AF + HF	2463	Age (years)	0.119078	0.000990872
CVD + AF + HF	2463	Sex	0.0346414	0.000587602
CVD + AF + HF	2463	BMI (kg/m2)	0.0136946	0.000302673
CVD + AF + HF	2463	Smoking status	0.01029	0.000257124
CVD + AF + HF	2463	Family history of heart disease	0.00660578	0.000173776
CVD + AF + HF	2463	Treated hypertension	0.00294411	0.000149676
CVD + AF + HF	2463	RWD (%)	0.00243525	0.000124657
CVD + AF + HF	2463	Albumin (g/L)	0.00142228	0.000101199
CVD + AF + HF	2463	eGFR	0.00068983	6.16405e-05
CVD + AF + HF	2463	Total-chol / HDL-chol	0.000551472	0.00011392
CVD + AF + HF	2464	Age (years)	0.134055	0.00105207
CVD + AF + HF	2464	Sex	0.0302926	0.000547538
CVD + AF + HF	2464	BMI (kg/m2)	0.0147015	0.000309081
CVD + AF + HF	2464	Smoking status	0.0098499	0.000245732
CVD + AF + HF	2464	HbA1c (mmol/mol)	0.00558126	0.000163695
CVD + AF + HF	2464	Total-chol / HDL-chol	0.000428117	9.72068e-05
CVD + AF + HF	2465	Age (years)	0.129035	0.00111338
CVD + AF + HF	2465	Sex	0.0318664	0.000560078
CVD + AF + HF	2465	BMI (kg/m2)	0.0139902	0.000293753
CVD + AF + HF	2465	Smoking status	0.00993777	0.00024013
CVD + AF + HF	2465	Family history of heart disease	0.00664695	0.000178223
CVD + AF + HF	2465	HbA1c (mmol/mol)	0.00543884	0.000160127
CVD + AF + HF	2465	Total-chol / HDL-chol	0.000389438	9.55954e-05
CVD + AF + HF	2466	Age (years)	0.130403	0.00104409
CVD + AF + HF	2466	Sex	0.0313894	0.000569963
CVD + AF + HF	2466	BMI (kg/m2)	0.0132859	0.000280789
CVD + AF + HF	2466	Smoking status	0.00952712	0.000244538
CVD + AF + HF	2466	HbA1c (mmol/mol)	0.00536708	0.000164957
CVD + AF + HF	2466	Albumin (g/L)	0.00163884	0.000112935
CVD + AF + HF	2466	Total-chol / HDL-chol	0.000480268	0.000100355
CVD + AF + HF	2467	Age (years)	0.125281	0.00110505
CVD + AF + HF	2467	Sex	0.0330026	0.000581287
CVD + AF + HF	2467	BMI (kg/m2)	0.0125957	0.000265556
CVD + AF + HF	2467	Smoking status	0.00961115	0.000239874
CVD + AF + HF	2467	Family history of heart disease	0.0066783	0.000174476
CVD + AF + HF	2467	HbA1c (mmol/mol)	0.00522996	0.000158816
CVD + AF + HF	2467	Albumin (g/L)	0.00168979	0.000110866
CVD + AF + HF	2467	Total-chol / HDL-chol	0.000439171	9.91701e-05
CVD + AF + HF	2468	Age (years)	0.132214	0.00103458
CVD + AF + HF	2468	Sex	0.030635	0.0005599
CVD + AF + HF	2468	BMI (kg/m2)	0.0136583	0.000296611
CVD + AF + HF	2468	Smoking status	0.00942027	0.000239933
CVD + AF + HF	2468	HbA1c (mmol/mol)	0.00501524	0.00016427
CVD + AF + HF	2468	RWD (%)	0.00234494	0.000115758
CVD + AF + HF	2468	Total-chol / HDL-chol	0.000506941	0.000104422
CVD + AF + HF	2469	Age (years)	0.127124	0.00109141
CVD + AF + HF	2469	Sex	0.0322226	0.000576527
CVD + AF + HF	2469	BMI (kg/m2)	0.0129606	0.000279113
CVD + AF + HF	2469	Smoking status	0.00950779	0.000235513
CVD + AF + HF	2469	Family history of heart disease	0.00669977	0.000175037
CVD + AF + HF	2469	HbA1c (mmol/mol)	0.00487564	0.000158973
CVD + AF + HF	2469	RWD (%)	0.00238725	0.000113721
CVD + AF + HF	2469	Total-chol / HDL-chol	0.000459362	0.000103995
CVD + AF + HF	2470	Age (years)	0.129155	0.00102844
CVD + AF + HF	2470	Sex	0.0315755	0.000581427
CVD + AF + HF	2470	BMI (kg/m2)	0.0125333	0.000274364
CVD + AF + HF	2470	Smoking status	0.00918095	0.000239599
CVD + AF + HF	2470	HbA1c (mmol/mol)	0.00488097	0.000165236
CVD + AF + HF	2470	RWD (%)	0.00196635	0.000102355
CVD + AF + HF	2470	Albumin (g/L)	0.00122346	9.70092e-05
CVD + AF + HF	2470	Total-chol / HDL-chol	0.000550641	0.000106791
CVD + AF + HF	2471	Age (years)	0.123988	0.00108633
CVD + AF + HF	2471	Sex	0.0331944	0.000595046
CVD + AF + HF	2471	BMI (kg/m2)	0.0118556	0.000257322
CVD + AF + HF	2471	Smoking status	0.00926939	0.00023606
CVD + AF + HF	2471	Family history of heart disease	0.00672462	0.000172746
CVD + AF + HF	2471	HbA1c (mmol/mol)	0.0047466	0.000158606
CVD + AF + HF	2471	RWD (%)	0.00200424	0.000100377
CVD + AF + HF	2471	Albumin (g/L)	0.00126484	9.61148e-05
CVD + AF + HF	2471	Total-chol / HDL-chol	0.00050316	0.000106188
CVD + AF + HF	2472	Age (years)	0.124929	0.00102743
CVD + AF + HF	2472	Sex	0.0304468	0.000540901
CVD + AF + HF	2472	BMI (kg/m2)	0.0139	0.000298093
CVD + AF + HF	2472	Smoking status	0.0101567	0.000251629
CVD + AF + HF	2472	HbA1c (mmol/mol)	0.0056608	0.000169446
CVD + AF + HF	2472	eGFR	0.00102558	8.15204e-05
CVD + AF + HF	2472	Total-chol / HDL-chol	0.000431834	9.61187e-05
CVD + AF + HF	2473	Age (years)	0.1197	0.00108759
CVD + AF + HF	2473	Sex	0.0320344	0.000549898
CVD + AF + HF	2473	BMI (kg/m2)	0.0131986	0.000282957
CVD + AF + HF	2473	Smoking status	0.0102443	0.000244333
CVD + AF + HF	2473	Family history of heart disease	0.00665226	0.000183614
CVD + AF + HF	2473	HbA1c (mmol/mol)	0.005525	0.000166142
CVD + AF + HF	2473	eGFR	0.00104113	8.14286e-05
CVD + AF + HF	2473	Total-chol / HDL-chol	0.00039038	9.43893e-05
CVD + AF + HF	2474	Age (years)	0.121431	0.00101241
CVD + AF + HF	2474	Sex	0.0315372	0.000563596
CVD + AF + HF	2474	BMI (kg/m2)	0.0125677	0.000272981
CVD + AF + HF	2474	Smoking status	0.00983088	0.000249978
CVD + AF + HF	2474	HbA1c (mmol/mol)	0.00544803	0.000170706
CVD + AF + HF	2474	Albumin (g/L)	0.00156444	0.000109418
CVD + AF + HF	2474	eGFR	0.000958192	8.14123e-05
CVD + AF + HF	2474	Total-chol / HDL-chol	0.000482658	9.94677e-05
CVD + AF + HF	2475	Age (years)	0.116115	0.0010727
CVD + AF + HF	2475	Sex	0.0331614	0.000571594
CVD + AF + HF	2475	BMI (kg/m2)	0.0118857	0.000257462
CVD + AF + HF	2475	Smoking status	0.00991546	0.000242797
CVD + AF + HF	2475	Family history of heart disease	0.00668215	0.000180331
CVD + AF + HF	2475	HbA1c (mmol/mol)	0.00531567	0.000164655
CVD + AF + HF	2475	Albumin (g/L)	0.00161346	0.000108704
CVD + AF + HF	2475	eGFR	0.000972835	8.16517e-05
CVD + AF + HF	2475	Total-chol / HDL-chol	0.000438045	9.75434e-05
CVD + AF + HF	2476	Age (years)	0.123637	0.00100884
CVD + AF + HF	2476	Sex	0.0307909	0.000553987
CVD + AF + HF	2476	BMI (kg/m2)	0.0129601	0.000287645
CVD + AF + HF	2476	Smoking status	0.00971751	0.000246204
CVD + AF + HF	2476	HbA1c (mmol/mol)	0.00510312	0.000168969
CVD + AF + HF	2476	RWD (%)	0.00222325	0.000119789
CVD + AF + HF	2476	eGFR	0.000898916	7.82604e-05
CVD + AF + HF	2476	Total-chol / HDL-chol	0.000506376	0.000103687
CVD + AF + HF	2477	Age (years)	0.118351	0.00106373
CVD + AF + HF	2477	Sex	0.0323894	0.000567135
CVD + AF + HF	2477	BMI (kg/m2)	0.0122713	0.000269975
CVD + AF + HF	2477	Smoking status	0.00980687	0.00023902
CVD + AF + HF	2477	Family history of heart disease	0.00670511	0.000180736
CVD + AF + HF	2477	HbA1c (mmol/mol)	0.00496963	0.000164918
CVD + AF + HF	2477	RWD (%)	0.00226414	0.000116813
CVD + AF + HF	2477	eGFR	0.000911427	7.71803e-05
CVD + AF + HF	2477	Total-chol / HDL-chol	0.00045944	0.00010243
CVD + AF + HF	2478	Age (years)	0.120676	0.000997183
CVD + AF + HF	2478	Sex	0.0317241	0.000574609
CVD + AF + HF	2478	BMI (kg/m2)	0.0118948	0.000267285
CVD + AF + HF	2478	Smoking status	0.00947491	0.000245059
CVD + AF + HF	2478	HbA1c (mmol/mol)	0.00496934	0.000169588
CVD + AF + HF	2478	RWD (%)	0.00186467	0.000106303
CVD + AF + HF	2478	Albumin (g/L)	0.00117305	9.40204e-05
CVD + AF + HF	2478	eGFR	0.000854391	7.86794e-05
CVD + AF + HF	2478	Total-chol / HDL-chol	0.000550765	0.000105519
CVD + AF + HF	2479	Age (years)	0.115325	0.00105363
CVD + AF + HF	2479	Sex	0.0333528	0.00058548
CVD + AF + HF	2479	BMI (kg/m2)	0.0112253	0.00025017
CVD + AF + HF	2479	Smoking status	0.00956455	0.000239325
CVD + AF + HF	2479	Family history of heart disease	0.00672929	0.000178393
CVD + AF + HF	2479	HbA1c (mmol/mol)	0.00483903	0.000163811
CVD + AF + HF	2479	RWD (%)	0.00190009	0.000103683
CVD + AF + HF	2479	Albumin (g/L)	0.00121431	9.42101e-05
CVD + AF + HF	2479	eGFR	0.000866711	7.79192e-05
CVD + AF + HF	2479	Total-chol / HDL-chol	0.00050214	0.000104682
CVD + AF + HF	2480	Age (years)	0.13083	0.00100037
CVD + AF + HF	2480	Sex	0.0306068	0.000534753
CVD + AF + HF	2480	BMI (kg/m2)	0.0133138	0.000305941
CVD + AF + HF	2480	Smoking status	0.00983769	0.000252137
CVD + AF + HF	2480	HbA1c (mmol/mol)	0.00520764	0.000154613
CVD + AF + HF	2480	Treated hypertension	0.00277047	0.000140046
CVD + AF + HF	2480	Total-chol / HDL-chol	0.000529078	0.000112954
CVD + AF + HF	2481	Age (years)	0.126016	0.0010625
CVD + AF + HF	2481	Sex	0.0321552	0.000543012
CVD + AF + HF	2481	BMI (kg/m2)	0.012709	0.000290722
CVD + AF + HF	2481	Smoking status	0.00992107	0.000244767
CVD + AF + HF	2481	Family history of heart disease	0.00645646	0.000175388
CVD + AF + HF	2481	HbA1c (mmol/mol)	0.00508753	0.000149198
CVD + AF + HF	2481	Treated hypertension	0.0025564	0.000133529
CVD + AF + HF	2481	Total-chol / HDL-chol	0.000479802	0.000110725
CVD + AF + HF	2482	Age (years)	0.126925	0.000990732
CVD + AF + HF	2482	Sex	0.0317624	0.000556525
CVD + AF + HF	2482	BMI (kg/m2)	0.0118957	0.000276376
CVD + AF + HF	2482	Smoking status	0.00949995	0.000250182
CVD + AF + HF	2482	HbA1c (mmol/mol)	0.00498861	0.000155683
CVD + AF + HF	2482	Treated hypertension	0.0028619	0.000142763
CVD + AF + HF	2482	Albumin (g/L)	0.00172737	0.000116972
CVD + AF + HF	2482	Total-chol / HDL-chol	0.000592361	0.000116138
CVD + AF + HF	2483	Age (years)	0.12202	0.00105304
CVD + AF + HF	2483	Sex	0.0333459	0.000563673
CVD + AF + HF	2483	BMI (kg/m2)	0.011312	0.000261292
CVD + AF + HF	2483	Smoking status	0.00958042	0.000244543
CVD + AF + HF	2483	Family history of heart disease	0.00647939	0.00017103
CVD + AF + HF	2483	HbA1c (mmol/mol)	0.00487383	0.000148698
CVD + AF + HF	2483	Treated hypertension	0.00264293	0.000136753
CVD + AF + HF	2483	Albumin (g/L)	0.0017723	0.000114965
CVD + AF + HF	2483	Total-chol / HDL-chol	0.000541346	0.0001145
CVD + AF + HF	2484	Age (years)	0.128913	0.000978366
CVD + AF + HF	2484	Sex	0.030966	0.000549424
CVD + AF + HF	2484	BMI (kg/m2)	0.0122934	0.000293609
CVD + AF + HF	2484	Smoking status	0.00939718	0.00024783
CVD + AF + HF	2484	HbA1c (mmol/mol)	0.0046519	0.000153957
CVD + AF + HF	2484	Treated hypertension	0.00282412	0.000142723
CVD + AF + HF	2484	RWD (%)	0.00240288	0.000122766
CVD + AF + HF	2484	Total-chol / HDL-chol	0.000617339	0.000120351
CVD + AF + HF	2485	Age (years)	0.124035	0.00103675
CVD + AF + HF	2485	Sex	0.0325241	0.000560896
CVD + AF + HF	2485	BMI (kg/m2)	0.0117023	0.000275238
CVD + AF + HF	2485	Smoking status	0.0094805	0.000241984
CVD + AF + HF	2485	Family history of heart disease	0.0065075	0.000172392
CVD + AF + HF	2485	HbA1c (mmol/mol)	0.00453365	0.000148269
CVD + AF + HF	2485	Treated hypertension	0.00260719	0.000135092
CVD + AF + HF	2485	RWD (%)	0.00244083	0.00011921
CVD + AF + HF	2485	Total-chol / HDL-chol	0.000559252	0.000119213
CVD + AF + HF	2486	Age (years)	0.125635	0.000971862
CVD + AF + HF	2486	Sex	0.0319609	0.000569301
CVD + AF + HF	2486	BMI (kg/m2)	0.0111661	0.000269018
CVD + AF + HF	2486	Smoking status	0.00914673	0.000246806
CVD + AF + HF	2486	HbA1c (mmol/mol)	0.0045138	0.000155305
CVD + AF + HF	2486	Treated hypertension	0.00289854	0.000143499
CVD + AF + HF	2486	RWD (%)	0.00200631	0.000107776
CVD + AF + HF	2486	Albumin (g/L)	0.00129541	0.000101596
CVD + AF + HF	2486	Total-chol / HDL-chol	0.000670434	0.000122971
CVD + AF + HF	2487	Age (years)	0.120689	0.00103182
CVD + AF + HF	2487	Sex	0.0335477	0.000578772
CVD + AF + HF	2487	BMI (kg/m2)	0.0105956	0.000252
CVD + AF + HF	2487	Smoking status	0.00923105	0.00024231
CVD + AF + HF	2487	Family history of heart disease	0.0065252	0.000169447
CVD + AF + HF	2487	HbA1c (mmol/mol)	0.00440105	0.00014831
CVD + AF + HF	2487	Treated hypertension	0.00267699	0.000137018
CVD + AF + HF	2487	RWD (%)	0.00204047	0.000104422
CVD + AF + HF	2487	Albumin (g/L)	0.00133084	9.97639e-05
CVD + AF + HF	2487	Total-chol / HDL-chol	0.000612843	0.000121972
CVD + AF + HF	2488	Age (years)	0.122027	0.000981552
CVD + AF + HF	2488	Sex	0.0307544	0.000530731
CVD + AF + HF	2488	BMI (kg/m2)	0.0126039	0.000294807
CVD + AF + HF	2488	Smoking status	0.0101304	0.000257196
CVD + AF + HF	2488	HbA1c (mmol/mol)	0.00528484	0.000159767
CVD + AF + HF	2488	Treated hypertension	0.00267881	0.000137326
CVD + AF + HF	2488	eGFR	0.00091391	7.58539e-05
CVD + AF + HF	2488	Total-chol / HDL-chol	0.000531084	0.00011187
CVD + AF + HF	2489	Age (years)	0.117009	0.0010429
CVD + AF + HF	2489	Sex	0.0323153	0.000535302
CVD + AF + HF	2489	BMI (kg/m2)	0.0120066	0.000280042
CVD + AF + HF	2489	Smoking status	0.0102167	0.000248236
CVD + AF + HF	2489	Family history of heart disease	0.00646785	0.000178782
CVD + AF + HF	2489	HbA1c (mmol/mol)	0.00517202	0.000155641
CVD + AF + HF	2489	Treated hypertension	0.00246987	0.000131302
CVD + AF + HF	2489	eGFR	0.000937099	7.51518e-05
CVD + AF + HF	2489	Total-chol / HDL-chol	0.000480541	0.000109759
CVD + AF + HF	2490	Age (years)	0.11831	0.000965421
CVD + AF + HF	2490	Sex	0.0319037	0.000552001
CVD + AF + HF	2490	BMI (kg/m2)	0.0112684	0.000268511
CVD + AF + HF	2490	Smoking status	0.00978972	0.000254573
CVD + AF + HF	2490	HbA1c (mmol/mol)	0.00506576	0.000160527
CVD + AF + HF	2490	Treated hypertension	0.0027701	0.000140938
CVD + AF + HF	2490	Albumin (g/L)	0.00165168	0.000113937
CVD + AF + HF	2490	eGFR	0.000846705	7.5031e-05
CVD + AF + HF	2490	Total-chol / HDL-chol	0.000591777	0.000115308
CVD + AF + HF	2491	Age (years)	0.113218	0.00102661
CVD + AF + HF	2491	Sex	0.0334969	0.000556003
CVD + AF + HF	2491	BMI (kg/m2)	0.0106902	0.000253496
CVD + AF + HF	2491	Smoking status	0.00987311	0.000247009
CVD + AF + HF	2491	Family history of heart disease	0.00649037	0.000174955
CVD + AF + HF	2491	HbA1c (mmol/mol)	0.00495681	0.000154431
CVD + AF + HF	2491	Treated hypertension	0.00255637	0.000135183
CVD + AF + HF	2491	Albumin (g/L)	0.00169605	0.000112547
CVD + AF + HF	2491	eGFR	0.000868651	7.55403e-05
CVD + AF + HF	2491	Total-chol / HDL-chol	0.000538914	0.000113116
CVD + AF + HF	2492	Age (years)	0.12068	0.00095702
CVD + AF + HF	2492	Sex	0.031115	0.000545698
CVD + AF + HF	2492	BMI (kg/m2)	0.0116825	0.000284021
CVD + AF + HF	2492	Smoking status	0.00968143	0.000252589
CVD + AF + HF	2492	HbA1c (mmol/mol)	0.00473573	0.000158893
CVD + AF + HF	2492	Treated hypertension	0.00273699	0.000140434
CVD + AF + HF	2492	RWD (%)	0.00228508	0.000126686
CVD + AF + HF	2492	eGFR	0.000793018	7.19555e-05
CVD + AF + HF	2492	Total-chol / HDL-chol	0.000617524	0.000119615
CVD + AF + HF	2493	Age (years)	0.115608	0.00101385
CVD + AF + HF	2493	Sex	0.0326808	0.000553905
CVD + AF + HF	2493	BMI (kg/m2)	0.0110954	0.000266463
CVD + AF + HF	2493	Smoking status	0.00976619	0.000245144
CVD + AF + HF	2493	Family history of heart disease	0.00651759	0.000176676
CVD + AF + HF	2493	HbA1c (mmol/mol)	0.00462189	0.00015438
CVD + AF + HF	2493	Treated hypertension	0.00252418	0.000133338
CVD + AF + HF	2493	RWD (%)	0.00232014	0.000122954
CVD + AF + HF	2493	eGFR	0.000810185	7.09843e-05
CVD + AF + HF	2493	Total-chol / HDL-chol	0.000557557	0.000118136
