## Appendix Data 5 for "Accurate machine learning-based CVD risk prediction in primary care may reduce the need for routine health care checks" (part 2 of 3)

### Sheet: UK Biobank (continued)
Outcome	Model ID	Feature name	Mean permuted feature importance (change in c-statistic)	Std after permuted feature importance (change in c-statistic)
CVD + AF + HF	2494	Age (years)	0.117527	0.000946531
CVD + AF + HF	2494	Sex	0.0321027	0.000564627
CVD + AF + HF	2494	BMI (kg/m2)	0.0106143	0.000261565
CVD + AF + HF	2494	Smoking status	0.00942656	0.000252126
CVD + AF + HF	2494	HbA1c (mmol/mol)	0.00459639	0.000159724
CVD + AF + HF	2494	Treated hypertension	0.00281035	0.000141498
CVD + AF + HF	2494	RWD (%)	0.00190726	0.000111583
CVD + AF + HF	2494	Albumin (g/L)	0.00124417	9.90019e-05
CVD + AF + HF	2494	eGFR	0.000747705	7.16467e-05
CVD + AF + HF	2494	Total-chol / HDL-chol	0.0006693	0.000121556
CVD + AF + HF	2495	Age (years)	0.112401	0.00100464
CVD + AF + HF	2495	Sex	0.0336961	0.000571018
CVD + AF + HF	2495	BMI (kg/m2)	0.0100471	0.000245048
CVD + AF + HF	2495	Smoking status	0.00951192	0.00024528
CVD + AF + HF	2495	Family history of heart disease	0.00653417	0.000173975
CVD + AF + HF	2495	HbA1c (mmol/mol)	0.004487	0.000153465
CVD + AF + HF	2495	Treated hypertension	0.00259284	0.000135528
CVD + AF + HF	2495	RWD (%)	0.00193813	0.000108125
CVD + AF + HF	2495	Albumin (g/L)	0.00127861	9.80829e-05
CVD + AF + HF	2495	eGFR	0.000764853	7.16931e-05
CVD + AF + HF	2495	Total-chol / HDL-chol	0.000609141	0.000120637
CVD + AF + HF	2496	Age (years)	0.133972	0.00113059
CVD + AF + HF	2496	Sex	0.0273459	0.000480486
CVD + AF + HF	2496	T2DM	0.0124351	0.000357942
CVD + AF + HF	2496	BMI (kg/m2)	0.0111684	0.000266801
CVD + AF + HF	2496	Smoking status	0.00986031	0.000250004
CVD + AF + HF	2496	Total-chol / HDL-chol	0.000726736	0.000136339
CVD + AF + HF	2497	Age (years)	0.12907	0.00117283
CVD + AF + HF	2497	Sex	0.0289219	0.000494069
CVD + AF + HF	2497	T2DM	0.0121052	0.000349673
CVD + AF + HF	2497	BMI (kg/m2)	0.0105876	0.000254343
CVD + AF + HF	2497	Smoking status	0.00994813	0.000240542
CVD + AF + HF	2497	Family history of heart disease	0.00649926	0.000161658
CVD + AF + HF	2497	Total-chol / HDL-chol	0.000668939	0.00013293
CVD + AF + HF	2498	Age (years)	0.129819	0.00112739
CVD + AF + HF	2498	Sex	0.0284971	0.000498814
CVD + AF + HF	2498	T2DM	0.0124352	0.000357724
CVD + AF + HF	2498	BMI (kg/m2)	0.00975463	0.000239648
CVD + AF + HF	2498	Smoking status	0.0094942	0.000249602
CVD + AF + HF	2498	Albumin (g/L)	0.0018799	0.000119351
CVD + AF + HF	2498	Total-chol / HDL-chol	0.000808744	0.000139604
CVD + AF + HF	2499	Age (years)	0.124815	0.00117112
CVD + AF + HF	2499	Sex	0.0301099	0.000512086
CVD + AF + HF	2499	T2DM	0.0121037	0.000349552
CVD + AF + HF	2499	Smoking status	0.00957954	0.000240397
CVD + AF + HF	2499	BMI (kg/m2)	0.00919768	0.000227871
CVD + AF + HF	2499	Family history of heart disease	0.00652429	0.000162126
CVD + AF + HF	2499	Albumin (g/L)	0.00192813	0.000115363
CVD + AF + HF	2499	Total-chol / HDL-chol	0.000747457	0.000137041
CVD + AF + HF	2500	Age (years)	0.131986	0.00110924
CVD + AF + HF	2500	Sex	0.0277076	0.000490491
CVD + AF + HF	2500	T2DM	0.0120417	0.000343089
CVD + AF + HF	2500	BMI (kg/m2)	0.0101639	0.000250154
CVD + AF + HF	2500	Smoking status	0.00938953	0.000247397
CVD + AF + HF	2500	RWD (%)	0.00254172	0.000120185
CVD + AF + HF	2500	Total-chol / HDL-chol	0.000835935	0.000144273
CVD + AF + HF	2501	Age (years)	0.127005	0.00114589
CVD + AF + HF	2501	Sex	0.0292985	0.000508392
CVD + AF + HF	2501	T2DM	0.0117133	0.000336215
CVD + AF + HF	2501	BMI (kg/m2)	0.00959822	0.000237784
CVD + AF + HF	2501	Smoking status	0.009475	0.000237984
CVD + AF + HF	2501	Family history of heart disease	0.00655915	0.000164693
CVD + AF + HF	2501	RWD (%)	0.00258235	0.000117861
CVD + AF + HF	2501	Total-chol / HDL-chol	0.000767165	0.000141992
CVD + AF + HF	2502	Age (years)	0.128487	0.00111127
CVD + AF + HF	2502	Sex	0.0286987	0.000509033
CVD + AF + HF	2502	T2DM	0.0120704	0.000343655
CVD + AF + HF	2502	Smoking status	0.00911766	0.00024749
CVD + AF + HF	2502	BMI (kg/m2)	0.00904554	0.000229537
CVD + AF + HF	2502	RWD (%)	0.00210278	0.00010568
CVD + AF + HF	2502	Albumin (g/L)	0.0014112	0.000103995
CVD + AF + HF	2502	Total-chol / HDL-chol	0.000900511	0.000146303
CVD + AF + HF	2503	Age (years)	0.123431	0.00114923
CVD + AF + HF	2503	Sex	0.0303214	0.000524471
CVD + AF + HF	2503	T2DM	0.011742	0.00033732
CVD + AF + HF	2503	Smoking status	0.00920534	0.000238464
CVD + AF + HF	2503	BMI (kg/m2)	0.00850494	0.000218236
CVD + AF + HF	2503	Family history of heart disease	0.00657681	0.000165419
CVD + AF + HF	2503	RWD (%)	0.00213911	0.000103355
CVD + AF + HF	2503	Albumin (g/L)	0.00145097	0.000101653
CVD + AF + HF	2503	Total-chol / HDL-chol	0.000830254	0.000144578
CVD + AF + HF	2504	Age (years)	0.124565	0.00111228
CVD + AF + HF	2504	Sex	0.027509	0.000473677
CVD + AF + HF	2504	T2DM	0.012561	0.000368376
CVD + AF + HF	2504	BMI (kg/m2)	0.0104463	0.00025553
CVD + AF + HF	2504	Smoking status	0.0101931	0.00025641
CVD + AF + HF	2504	eGFR	0.00104731	9.0888e-05
CVD + AF + HF	2504	Total-chol / HDL-chol	0.000731621	0.000135209
CVD + AF + HF	2505	Age (years)	0.119469	0.00115225
CVD + AF + HF	2505	Sex	0.0291006	0.000482965
CVD + AF + HF	2505	T2DM	0.0122439	0.000362037
CVD + AF + HF	2505	Smoking status	0.0102808	0.000245167
CVD + AF + HF	2505	BMI (kg/m2)	0.00987692	0.000242738
CVD + AF + HF	2505	Family history of heart disease	0.00651512	0.000166619
CVD + AF + HF	2505	eGFR	0.001072	8.79115e-05
CVD + AF + HF	2505	Total-chol / HDL-chol	0.000671373	0.000131933
CVD + AF + HF	2506	Age (years)	0.12059	0.00110177
CVD + AF + HF	2506	Sex	0.0286542	0.000493151
CVD + AF + HF	2506	T2DM	0.0125631	0.000365882
CVD + AF + HF	2506	Smoking status	0.00982193	0.000255531
CVD + AF + HF	2506	BMI (kg/m2)	0.00912534	0.000232257
CVD + AF + HF	2506	Albumin (g/L)	0.00180263	0.000114512
CVD + AF + HF	2506	eGFR	0.000979042	8.99626e-05
CVD + AF + HF	2506	Total-chol / HDL-chol	0.000809903	0.000138882
CVD + AF + HF	2507	Age (years)	0.115406	0.0011432
CVD + AF + HF	2507	Sex	0.0302801	0.000501468
CVD + AF + HF	2507	T2DM	0.0122427	0.000359497
CVD + AF + HF	2507	Smoking status	0.00990799	0.000244426
CVD + AF + HF	2507	BMI (kg/m2)	0.0085793	0.000220719
CVD + AF + HF	2507	Family history of heart disease	0.00653989	0.000167186
CVD + AF + HF	2507	Albumin (g/L)	0.00184869	0.000111879
CVD + AF + HF	2507	eGFR	0.0010007	8.78177e-05
CVD + AF + HF	2507	Total-chol / HDL-chol	0.000746519	0.000135691
CVD + AF + HF	2508	Age (years)	0.123113	0.00108812
CVD + AF + HF	2508	Sex	0.0278697	0.000484503
CVD + AF + HF	2508	T2DM	0.0121764	0.00035302
CVD + AF + HF	2508	Smoking status	0.00970918	0.000253405
CVD + AF + HF	2508	BMI (kg/m2)	0.00953887	0.000240908
CVD + AF + HF	2508	RWD (%)	0.00241947	0.000123414
CVD + AF + HF	2508	eGFR	0.000917103	8.72835e-05
CVD + AF + HF	2508	Total-chol / HDL-chol	0.000834916	0.000142977
CVD + AF + HF	2509	Age (years)	0.117944	0.00112307
CVD + AF + HF	2509	Sex	0.0294714	0.000498474
CVD + AF + HF	2509	T2DM	0.0118573	0.000348009
CVD + AF + HF	2509	Smoking status	0.00979372	0.000242268
CVD + AF + HF	2509	BMI (kg/m2)	0.00898195	0.00022796
CVD + AF + HF	2509	Family history of heart disease	0.00656951	0.000168864
CVD + AF + HF	2509	RWD (%)	0.00245588	0.000120357
CVD + AF + HF	2509	eGFR	0.000934845	8.37931e-05
CVD + AF + HF	2509	Total-chol / HDL-chol	0.00076417	0.000140252
CVD + AF + HF	2510	Age (years)	0.119731	0.00108411
CVD + AF + HF	2510	Sex	0.0288574	0.000502977
CVD + AF + HF	2510	T2DM	0.0122073	0.000352023
CVD + AF + HF	2510	Smoking status	0.00943273	0.000253288
CVD + AF + HF	2510	BMI (kg/m2)	0.00849065	0.000222363
CVD + AF + HF	2510	RWD (%)	0.0020033	0.000108418
CVD + AF + HF	2510	Albumin (g/L)	0.0013606	9.99862e-05
CVD + AF + HF	2510	Total-chol / HDL-chol	0.000900464	0.000144982
CVD + AF + HF	2510	eGFR	0.000873111	8.6974e-05
CVD + AF + HF	2511	Age (years)	0.114504	0.00112054
CVD + AF + HF	2511	Sex	0.0304899	0.000514084
CVD + AF + HF	2511	T2DM	0.0118873	0.000347292
CVD + AF + HF	2511	Smoking status	0.00952231	0.000242296
CVD + AF + HF	2511	BMI (kg/m2)	0.00796017	0.000210088
CVD + AF + HF	2511	Family history of heart disease	0.0065898	0.000170288
CVD + AF + HF	2511	RWD (%)	0.00203728	0.000105726
CVD + AF + HF	2511	Albumin (g/L)	0.00140015	9.87332e-05
CVD + AF + HF	2511	eGFR	0.000891348	8.3863e-05
CVD + AF + HF	2511	Total-chol / HDL-chol	0.000829989	0.000143062
CVD + AF + HF	2512	Age (years)	0.131311	0.0010888
CVD + AF + HF	2512	Sex	0.0277323	0.000469097
CVD + AF + HF	2512	T2DM	0.0117306	0.000337434
CVD + AF + HF	2512	BMI (kg/m2)	0.0102583	0.000264106
CVD + AF + HF	2512	Smoking status	0.00984941	0.000255217
CVD + AF + HF	2512	Treated hypertension	0.00231755	0.000127137
CVD + AF + HF	2512	Total-chol / HDL-chol	0.000828223	0.000150179
CVD + AF + HF	2513	Age (years)	0.126584	0.00113616
CVD + AF + HF	2513	Sex	0.0292833	0.000481647
CVD + AF + HF	2513	T2DM	0.0114398	0.000329357
CVD + AF + HF	2513	Smoking status	0.00993695	0.000244549
CVD + AF + HF	2513	BMI (kg/m2)	0.00975386	0.00025079
CVD + AF + HF	2513	Family history of heart disease	0.00634345	0.000159794
CVD + AF + HF	2513	Treated hypertension	0.00212378	0.000118097
CVD + AF + HF	2513	Total-chol / HDL-chol	0.000763101	0.000146173
CVD + AF + HF	2514	Age (years)	0.126941	0.00108407
CVD + AF + HF	2514	Sex	0.0289403	0.000488587
CVD + AF + HF	2514	T2DM	0.0117169	0.000336412
CVD + AF + HF	2514	Smoking status	0.00946749	0.00025483
CVD + AF + HF	2514	BMI (kg/m2)	0.00885538	0.000236375
CVD + AF + HF	2514	Treated hypertension	0.00240226	0.00012783
CVD + AF + HF	2514	Albumin (g/L)	0.00195292	0.000122155
CVD + AF + HF	2514	Total-chol / HDL-chol	0.000919727	0.000153471
CVD + AF + HF	2515	Age (years)	0.12212	0.0011324
CVD + AF + HF	2515	Sex	0.0305238	0.000500316
CVD + AF + HF	2515	T2DM	0.0114242	0.000328407
CVD + AF + HF	2515	Smoking status	0.0095529	0.000244607
CVD + AF + HF	2515	BMI (kg/m2)	0.00837573	0.000223661
CVD + AF + HF	2515	Family history of heart disease	0.00636216	0.000159478
CVD + AF + HF	2515	Treated hypertension	0.00220021	0.000120132
CVD + AF + HF	2515	Albumin (g/L)	0.00199474	0.000118314
CVD + AF + HF	2515	Total-chol / HDL-chol	0.000850459	0.000150441
CVD + AF + HF	2516	Age (years)	0.129236	0.00106474
CVD + AF + HF	2516	Sex	0.0281138	0.000483508
CVD + AF + HF	2516	T2DM	0.0113303	0.000323479
CVD + AF + HF	2516	Smoking status	0.00936366	0.000254472
CVD + AF + HF	2516	BMI (kg/m2)	0.00927519	0.000249006
CVD + AF + HF	2516	RWD (%)	0.0025854	0.000125927
CVD + AF + HF	2516	Treated hypertension	0.00236204	0.00012881
CVD + AF + HF	2516	Total-chol / HDL-chol	0.000942852	0.000157846
CVD + AF + HF	2517	Age (years)	0.124434	0.00110641
CVD + AF + HF	2517	Sex	0.0296728	0.000499406
CVD + AF + HF	2517	T2DM	0.0110387	0.000316205
CVD + AF + HF	2517	Smoking status	0.00944822	0.000243624
CVD + AF + HF	2517	BMI (kg/m2)	0.00878408	0.000234592
CVD + AF + HF	2517	Family history of heart disease	0.00639632	0.000162373
CVD + AF + HF	2517	RWD (%)	0.0026197	0.000122489
CVD + AF + HF	2517	Treated hypertension	0.00216117	0.000119408
CVD + AF + HF	2517	Total-chol / HDL-chol	0.000866658	0.000155097
CVD + AF + HF	2518	Age (years)	0.125549	0.00106573
CVD + AF + HF	2518	Sex	0.029156	0.000502099
CVD + AF + HF	2518	T2DM	0.0113496	0.00032356
CVD + AF + HF	2518	Smoking status	0.00908081	0.000253857
CVD + AF + HF	2518	BMI (kg/m2)	0.00816766	0.000226778
CVD + AF + HF	2518	Treated hypertension	0.00243076	0.000127624
CVD + AF + HF	2518	RWD (%)	0.00213066	0.000110951
CVD + AF + HF	2518	Albumin (g/L)	0.00146852	0.000107144
CVD + AF + HF	2518	Total-chol / HDL-chol	0.00101715	0.000160343
CVD + AF + HF	2519	Age (years)	0.12068	0.00110855
CVD + AF + HF	2519	Sex	0.0307446	0.000515047
CVD + AF + HF	2519	T2DM	0.0110571	0.000316436
CVD + AF + HF	2519	Smoking status	0.00916779	0.000243781
CVD + AF + HF	2519	BMI (kg/m2)	0.00770239	0.000213479
CVD + AF + HF	2519	Family history of heart disease	0.0064085	0.000162501
CVD + AF + HF	2519	Treated hypertension	0.00222444	0.000119994
CVD + AF + HF	2519	RWD (%)	0.00216173	0.000107782
CVD + AF + HF	2519	Albumin (g/L)	0.00150284	0.000103957
CVD + AF + HF	2519	Total-chol / HDL-chol	0.000939221	0.000157615
CVD + AF + HF	2520	Age (years)	0.122205	0.00107812
CVD + AF + HF	2520	Sex	0.0278833	0.000465042
CVD + AF + HF	2520	T2DM	0.0118642	0.000347051
CVD + AF + HF	2520	Smoking status	0.0101668	0.000261708
CVD + AF + HF	2520	BMI (kg/m2)	0.00960947	0.000253582
CVD + AF + HF	2520	Treated hypertension	0.00222754	0.000124664
CVD + AF + HF	2520	eGFR	0.000943631	8.48306e-05
CVD + AF + HF	2520	Total-chol / HDL-chol	0.000830068	0.000148994
CVD + AF + HF	2521	Age (years)	0.117282	0.00112334
CVD + AF + HF	2521	Sex	0.0294468	0.000473123
CVD + AF + HF	2521	T2DM	0.0115839	0.000340897
CVD + AF + HF	2521	Smoking status	0.0102557	0.000249315
CVD + AF + HF	2521	BMI (kg/m2)	0.00911147	0.000239825
CVD + AF + HF	2521	Family history of heart disease	0.00636316	0.000162665
CVD + AF + HF	2521	Treated hypertension	0.00203715	0.000115796
CVD + AF + HF	2521	eGFR	0.000971716	8.12795e-05
CVD + AF + HF	2521	Total-chol / HDL-chol	0.000760763	0.000144866
CVD + AF + HF	2522	Age (years)	0.118041	0.0010667
CVD + AF + HF	2522	Sex	0.0290851	0.000484414
CVD + AF + HF	2522	T2DM	0.0118506	0.000343714
CVD + AF + HF	2522	Smoking status	0.00977971	0.000260638
CVD + AF + HF	2522	BMI (kg/m2)	0.00829825	0.000228988
CVD + AF + HF	2522	Treated hypertension	0.00231187	0.000125278
CVD + AF + HF	2522	Albumin (g/L)	0.00187337	0.000117143
CVD + AF + HF	2522	Total-chol / HDL-chol	0.000917021	0.000152234
CVD + AF + HF	2522	eGFR	0.000874666	8.39682e-05
CVD + AF + HF	2523	Age (years)	0.113042	0.00111213
CVD + AF + HF	2523	Sex	0.0306801	0.000491954
CVD + AF + HF	2523	T2DM	0.0115681	0.000337338
CVD + AF + HF	2523	Smoking status	0.00986772	0.0002487
CVD + AF + HF	2523	BMI (kg/m2)	0.00782582	0.000215994
CVD + AF + HF	2523	Family history of heart disease	0.00638074	0.000162723
CVD + AF + HF	2523	Treated hypertension	0.00211392	0.000117754
CVD + AF + HF	2523	Albumin (g/L)	0.0019147	0.000114712
CVD + AF + HF	2523	eGFR	0.000901918	8.13263e-05
CVD + AF + HF	2523	Total-chol / HDL-chol	0.000846316	0.000148934
CVD + AF + HF	2524	Age (years)	0.120681	0.00105015
CVD + AF + HF	2524	Sex	0.0282632	0.000478848
CVD + AF + HF	2524	T2DM	0.0114699	0.000332568
CVD + AF + HF	2524	Smoking status	0.00966995	0.000260073
CVD + AF + HF	2524	BMI (kg/m2)	0.008721	0.000239691
CVD + AF + HF	2524	RWD (%)	0.00246554	0.000129318
CVD + AF + HF	2524	Treated hypertension	0.00227696	0.000126673
CVD + AF + HF	2524	Total-chol / HDL-chol	0.000940077	0.000156371
CVD + AF + HF	2524	eGFR	0.000817603	8.12347e-05
CVD + AF + HF	2525	Age (years)	0.115693	0.00109024
CVD + AF + HF	2525	Sex	0.029832	0.000491298
CVD + AF + HF	2525	T2DM	0.0111867	0.000326995
CVD + AF + HF	2525	Smoking status	0.00975553	0.000248164
CVD + AF + HF	2525	BMI (kg/m2)	0.00823557	0.000225177
CVD + AF + HF	2525	Family history of heart disease	0.00641284	0.000165223
CVD + AF + HF	2525	RWD (%)	0.00249639	0.000125399
CVD + AF + HF	2525	Treated hypertension	0.00207925	0.000117552
CVD + AF + HF	2525	Total-chol / HDL-chol	0.000862715	0.000153326
CVD + AF + HF	2525	eGFR	0.000839774	7.73416e-05
CVD + AF + HF	2526	Age (years)	0.117136	0.00104596
CVD + AF + HF	2526	Sex	0.029301	0.000497077
CVD + AF + HF	2526	T2DM	0.0114886	0.00033068
CVD + AF + HF	2526	Smoking status	0.00938186	0.000259585
CVD + AF + HF	2526	BMI (kg/m2)	0.0076819	0.000219408
CVD + AF + HF	2526	Treated hypertension	0.00234368	0.000125816
CVD + AF + HF	2526	RWD (%)	0.00203296	0.000114225
CVD + AF + HF	2526	Albumin (g/L)	0.00141697	0.00010312
CVD + AF + HF	2526	Total-chol / HDL-chol	0.00101485	0.00015854
CVD + AF + HF	2526	eGFR	0.000773948	8.0203e-05
CVD + AF + HF	2527	Age (years)	0.112096	0.00108689
CVD + AF + HF	2527	Sex	0.0308989	0.000506298
CVD + AF + HF	2527	T2DM	0.0112046	0.000325381
CVD + AF + HF	2527	Smoking status	0.0094718	0.000247838
CVD + AF + HF	2527	BMI (kg/m2)	0.00722213	0.000205763
CVD + AF + HF	2527	Family history of heart disease	0.00642574	0.000165869
CVD + AF + HF	2527	Treated hypertension	0.00214076	0.000117869
CVD + AF + HF	2527	RWD (%)	0.00206172	0.000110392
CVD + AF + HF	2527	Albumin (g/L)	0.00145095	0.000100857
CVD + AF + HF	2527	Total-chol / HDL-chol	0.000935946	0.000155898
CVD + AF + HF	2527	eGFR	0.00079569	7.74189e-05
CVD + AF + HF	2528	Age (years)	0.133425	0.00112767
CVD + AF + HF	2528	Sex	0.0274198	0.000482828
CVD + AF + HF	2528	T2DM	0.0112697	0.000344266
CVD + AF + HF	2528	BMI (kg/m2)	0.0110024	0.000263179
CVD + AF + HF	2528	Smoking status	0.00978597	0.0002495
CVD + AF + HF	2528	Total-chol / HDL-chol	0.000716485	0.000135341
CVD + AF + HF	2528	HbA1c (mmol/mol)	0.000190334	2.42634e-05
CVD + AF + HF	2529	Age (years)	0.128492	0.00117198
CVD + AF + HF	2529	Sex	0.0290006	0.000496512
CVD + AF + HF	2529	T2DM	0.0109178	0.000334644
CVD + AF + HF	2529	BMI (kg/m2)	0.010419	0.000250432
CVD + AF + HF	2529	Smoking status	0.00987047	0.000240453
CVD + AF + HF	2529	Family history of heart disease	0.00650113	0.000161864
CVD + AF + HF	2529	Total-chol / HDL-chol	0.000658107	0.000131963
CVD + AF + HF	2529	HbA1c (mmol/mol)	0.000194836	2.33299e-05
CVD + AF + HF	2530	Age (years)	0.129404	0.00112502
CVD + AF + HF	2530	Sex	0.0285477	0.000501177
CVD + AF + HF	2530	T2DM	0.0115041	0.000346672
CVD + AF + HF	2530	BMI (kg/m2)	0.00963929	0.000237005
CVD + AF + HF	2530	Smoking status	0.0094384	0.000249421
CVD + AF + HF	2530	Albumin (g/L)	0.00185469	0.000118966
CVD + AF + HF	2530	Total-chol / HDL-chol	0.000800268	0.000138614
CVD + AF + HF	2530	HbA1c (mmol/mol)	0.000130099	1.9791e-05
CVD + AF + HF	2531	Age (years)	0.124372	0.00117
CVD + AF + HF	2531	Sex	0.0301638	0.000514374
CVD + AF + HF	2531	T2DM	0.0111467	0.000337589
CVD + AF + HF	2531	Smoking status	0.00952068	0.000239832
CVD + AF + HF	2531	BMI (kg/m2)	0.00907923	0.000225146
CVD + AF + HF	2531	Family history of heart disease	0.00652555	0.000162001
CVD + AF + HF	2531	Albumin (g/L)	0.00190045	0.000114963
CVD + AF + HF	2531	Total-chol / HDL-chol	0.000737925	0.000136166
CVD + AF + HF	2531	HbA1c (mmol/mol)	0.000132469	1.89464e-05
CVD + AF + HF	2532	Age (years)	0.131653	0.00110784
CVD + AF + HF	2532	Sex	0.0277485	0.000492262
CVD + AF + HF	2532	T2DM	0.0113328	0.000334846
CVD + AF + HF	2532	BMI (kg/m2)	0.0100699	0.00024844
CVD + AF + HF	2532	Smoking status	0.0093471	0.000247218
CVD + AF + HF	2532	RWD (%)	0.00250485	0.000119143
CVD + AF + HF	2532	Total-chol / HDL-chol	0.000827827	0.00014379
CVD + AF + HF	2532	HbA1c (mmol/mol)	8.60547e-05	1.5331e-05
CVD + AF + HF	2533	Age (years)	0.126648	0.00114541
CVD + AF + HF	2533	Sex	0.0293432	0.000510274
CVD + AF + HF	2533	T2DM	0.0109806	0.000327102
CVD + AF + HF	2533	BMI (kg/m2)	0.00950254	0.000235686
CVD + AF + HF	2533	Smoking status	0.0094306	0.000237701
CVD + AF + HF	2533	Family history of heart disease	0.00655907	0.000164546
CVD + AF + HF	2533	RWD (%)	0.00254415	0.000116609
CVD + AF + HF	2533	Total-chol / HDL-chol	0.00076014	0.000141367
CVD + AF + HF	2533	HbA1c (mmol/mol)	8.87543e-05	1.51617e-05
CVD + AF + HF	2534	Age (years)	0.128245	0.00111013
CVD + AF + HF	2534	Sex	0.0287259	0.000510551
CVD + AF + HF	2534	T2DM	0.0115343	0.000337458
CVD + AF + HF	2534	Smoking status	0.00908719	0.000247144
CVD + AF + HF	2534	BMI (kg/m2)	0.00898296	0.000228267
CVD + AF + HF	2534	RWD (%)	0.00207943	0.000104844
CVD + AF + HF	2534	Albumin (g/L)	0.00140056	0.00010396
CVD + AF + HF	2534	Total-chol / HDL-chol	0.000894801	0.000145928
CVD + AF + HF	2534	HbA1c (mmol/mol)	5.58689e-05	1.18026e-05
CVD + AF + HF	2535	Age (years)	0.123168	0.00114846
CVD + AF + HF	2535	Sex	0.0303511	0.000526072
CVD + AF + HF	2535	T2DM	0.0111766	0.000330289
CVD + AF + HF	2535	Smoking status	0.00917216	0.00023802
CVD + AF + HF	2535	BMI (kg/m2)	0.00843931	0.000216815
CVD + AF + HF	2535	Family history of heart disease	0.00657663	0.000165186
CVD + AF + HF	2535	RWD (%)	0.00211369	0.000102362
CVD + AF + HF	2535	Albumin (g/L)	0.00143903	0.000101473
CVD + AF + HF	2535	Total-chol / HDL-chol	0.000824387	0.000144292
CVD + AF + HF	2535	HbA1c (mmol/mol)	5.81508e-05	1.18343e-05
CVD + AF + HF	2536	Age (years)	0.123927	0.00110775
CVD + AF + HF	2536	Sex	0.0275863	0.000475187
CVD + AF + HF	2536	T2DM	0.0113237	0.000353042
CVD + AF + HF	2536	BMI (kg/m2)	0.0102731	0.00025176
CVD + AF + HF	2536	Smoking status	0.0101137	0.000256029
CVD + AF + HF	2536	eGFR	0.00105151	9.19992e-05
CVD + AF + HF	2536	Total-chol / HDL-chol	0.000720282	0.000134181
CVD + AF + HF	2536	HbA1c (mmol/mol)	0.000203686	2.63517e-05
CVD + AF + HF	2537	Age (years)	0.118798	0.00114949
CVD + AF + HF	2537	Sex	0.0291835	0.000484715
CVD + AF + HF	2537	T2DM	0.0109858	0.000345374
CVD + AF + HF	2537	Smoking status	0.0101987	0.000245024
CVD + AF + HF	2537	BMI (kg/m2)	0.00970193	0.000238604
CVD + AF + HF	2537	Family history of heart disease	0.00651654	0.000166935
CVD + AF + HF	2537	eGFR	0.00107655	8.89576e-05
CVD + AF + HF	2537	Total-chol / HDL-chol	0.000660168	0.000131187
CVD + AF + HF	2537	HbA1c (mmol/mol)	0.000209459	2.55821e-05
CVD + AF + HF	2538	Age (years)	0.120095	0.00109775
CVD + AF + HF	2538	Sex	0.0287076	0.00049473
CVD + AF + HF	2538	T2DM	0.01156	0.000353569
CVD + AF + HF	2538	Smoking status	0.00976113	0.000255394
CVD + AF + HF	2538	BMI (kg/m2)	0.00900213	0.000229421
CVD + AF + HF	2538	Albumin (g/L)	0.00177452	0.000114091
CVD + AF + HF	2538	eGFR	0.000981933	9.0561e-05
CVD + AF + HF	2538	Total-chol / HDL-chol	0.000799557	0.000137671
CVD + AF + HF	2538	HbA1c (mmol/mol)	0.000142068	2.1765e-05
CVD + AF + HF	2539	Age (years)	0.114884	0.0011403
CVD + AF + HF	2539	Sex	0.0303389	0.000503264
CVD + AF + HF	2539	T2DM	0.0112138	0.000345912
CVD + AF + HF	2539	Smoking status	0.00984541	0.000243896
CVD + AF + HF	2539	BMI (kg/m2)	0.00845556	0.000217745
CVD + AF + HF	2539	Family history of heart disease	0.00654104	0.000167346
CVD + AF + HF	2539	Albumin (g/L)	0.00182036	0.000111509
CVD + AF + HF	2539	eGFR	0.00100566	8.87555e-05
CVD + AF + HF	2539	Total-chol / HDL-chol	0.000737509	0.000134877
CVD + AF + HF	2539	HbA1c (mmol/mol)	0.000146315	2.12028e-05
CVD + AF + HF	2540	Age (years)	0.122708	0.00108556
CVD + AF + HF	2540	Sex	0.0279151	0.000485488
CVD + AF + HF	2540	T2DM	0.0113951	0.000343564
CVD + AF + HF	2540	Smoking status	0.00966231	0.000253107
CVD + AF + HF	2540	BMI (kg/m2)	0.00943702	0.000238877
CVD + AF + HF	2540	RWD (%)	0.00237937	0.000122107
CVD + AF + HF	2540	eGFR	0.000920514	8.78945e-05
CVD + AF + HF	2540	Total-chol / HDL-chol	0.000826549	0.000142005
CVD + AF + HF	2540	HbA1c (mmol/mol)	9.64086e-05	1.72464e-05
CVD + AF + HF	2541	Age (years)	0.117514	0.00112139
CVD + AF + HF	2541	Sex	0.0295207	0.000499828
CVD + AF + HF	2541	T2DM	0.0110507	0.000337487
CVD + AF + HF	2541	Smoking status	0.00974419	0.000241867
CVD + AF + HF	2541	BMI (kg/m2)	0.00887787	0.000225776
CVD + AF + HF	2541	Family history of heart disease	0.00656939	0.000168786
CVD + AF + HF	2541	RWD (%)	0.00241344	0.000118968
CVD + AF + HF	2541	eGFR	0.00093847	8.42738e-05
CVD + AF + HF	2541	Total-chol / HDL-chol	0.000755879	0.000139801
CVD + AF + HF	2541	HbA1c (mmol/mol)	9.92745e-05	1.71416e-05
CVD + AF + HF	2542	Age (years)	0.119427	0.00108183
CVD + AF + HF	2542	Sex	0.0288882	0.00050395
CVD + AF + HF	2542	T2DM	0.0115964	0.000344561
CVD + AF + HF	2542	Smoking status	0.00939773	0.000252916
CVD + AF + HF	2542	BMI (kg/m2)	0.00841965	0.000220869
CVD + AF + HF	2542	RWD (%)	0.00197651	0.000107626
CVD + AF + HF	2542	Albumin (g/L)	0.00134823	9.97787e-05
CVD + AF + HF	2542	Total-chol / HDL-chol	0.000893666	0.000144663
CVD + AF + HF	2542	eGFR	0.000876009	8.72353e-05
CVD + AF + HF	2542	HbA1c (mmol/mol)	6.4892e-05	1.38079e-05
CVD + AF + HF	2543	Age (years)	0.114177	0.0011189
CVD + AF + HF	2543	Sex	0.0305236	0.000515283
CVD + AF + HF	2543	T2DM	0.0112475	0.000338999
CVD + AF + HF	2543	Smoking status	0.00948519	0.000241985
CVD + AF + HF	2543	BMI (kg/m2)	0.00788688	0.000208651
CVD + AF + HF	2543	Family history of heart disease	0.00658944	0.0001701
CVD + AF + HF	2543	RWD (%)	0.0020086	0.000104627
CVD + AF + HF	2543	Albumin (g/L)	0.00138669	9.8315e-05
CVD + AF + HF	2543	eGFR	0.000894593	8.43164e-05
CVD + AF + HF	2543	Total-chol / HDL-chol	0.000823473	0.000142397
CVD + AF + HF	2543	HbA1c (mmol/mol)	6.77521e-05	1.34869e-05
CVD + AF + HF	2544	Age (years)	0.13074	0.00108554
CVD + AF + HF	2544	Sex	0.0278081	0.000471814
CVD + AF + HF	2544	T2DM	0.0105688	0.00032337
CVD + AF + HF	2544	BMI (kg/m2)	0.0100923	0.000260829
CVD + AF + HF	2544	Smoking status	0.00977301	0.000255158
CVD + AF + HF	2544	Treated hypertension	0.00231475	0.000126574
CVD + AF + HF	2544	Total-chol / HDL-chol	0.000816364	0.000149203
CVD + AF + HF	2544	HbA1c (mmol/mol)	0.000196217	2.49371e-05
CVD + AF + HF	2545	Age (years)	0.125983	0.00113426
CVD + AF + HF	2545	Sex	0.0293633	0.000484638
CVD + AF + HF	2545	T2DM	0.0102564	0.000314162
CVD + AF + HF	2545	Smoking status	0.00985775	0.000244491
CVD + AF + HF	2545	BMI (kg/m2)	0.00958697	0.000247411
CVD + AF + HF	2545	Family history of heart disease	0.00634588	0.000160289
CVD + AF + HF	2545	Treated hypertension	0.00212095	0.000117876
CVD + AF + HF	2545	Total-chol / HDL-chol	0.000752071	0.000145317
CVD + AF + HF	2545	HbA1c (mmol/mol)	0.000201461	2.3743e-05
CVD + AF + HF	2546	Age (years)	0.126508	0.00108149
CVD + AF + HF	2546	Sex	0.0289917	0.000491195
CVD + AF + HF	2546	T2DM	0.0107902	0.000324987
CVD + AF + HF	2546	Smoking status	0.00941032	0.000254333
CVD + AF + HF	2546	BMI (kg/m2)	0.00874042	0.000234072
CVD + AF + HF	2546	Treated hypertension	0.00240006	0.000127461
CVD + AF + HF	2546	Albumin (g/L)	0.00192602	0.000121394
CVD + AF + HF	2546	Total-chol / HDL-chol	0.000909602	0.000152808
CVD + AF + HF	2546	HbA1c (mmol/mol)	0.00013399	2.05539e-05
CVD + AF + HF	2547	Age (years)	0.12166	0.00113043
CVD + AF + HF	2547	Sex	0.0305784	0.000503017
CVD + AF + HF	2547	T2DM	0.0104715	0.000316317
CVD + AF + HF	2547	Smoking status	0.00949314	0.000244011
CVD + AF + HF	2547	BMI (kg/m2)	0.00825879	0.000221105
CVD + AF + HF	2547	Family history of heart disease	0.00636242	0.000159507
CVD + AF + HF	2547	Treated hypertension	0.00219772	0.000119905
CVD + AF + HF	2547	Albumin (g/L)	0.00196617	0.000117722
CVD + AF + HF	2547	Total-chol / HDL-chol	0.000839636	0.000149829
CVD + AF + HF	2547	HbA1c (mmol/mol)	0.000136713	1.93662e-05
CVD + AF + HF	2548	Age (years)	0.128885	0.00106293
CVD + AF + HF	2548	Sex	0.0281559	0.000485357
CVD + AF + HF	2548	T2DM	0.0106205	0.000315089
CVD + AF + HF	2548	Smoking status	0.00932049	0.000254058
CVD + AF + HF	2548	BMI (kg/m2)	0.00918163	0.000247161
CVD + AF + HF	2548	RWD (%)	0.00254743	0.000124975
CVD + AF + HF	2548	Treated hypertension	0.00236004	0.000128403
CVD + AF + HF	2548	Total-chol / HDL-chol	0.00093432	0.000157153
CVD + AF + HF	2548	HbA1c (mmol/mol)	8.86805e-05	1.60128e-05
CVD + AF + HF	2549	Age (years)	0.124059	0.00110511
CVD + AF + HF	2549	Sex	0.0297184	0.000501474
CVD + AF + HF	2549	T2DM	0.0103036	0.000306999
CVD + AF + HF	2549	Smoking status	0.00940221	0.000243343
CVD + AF + HF	2549	BMI (kg/m2)	0.00868766	0.000232715
CVD + AF + HF	2549	Family history of heart disease	0.00639602	0.000162532
CVD + AF + HF	2549	RWD (%)	0.00257941	0.000121209
CVD + AF + HF	2549	Treated hypertension	0.00215896	0.000119057
CVD + AF + HF	2549	Total-chol / HDL-chol	0.000858032	0.000154558
CVD + AF + HF	2549	HbA1c (mmol/mol)	9.13055e-05	1.57047e-05
CVD + AF + HF	2550	Age (years)	0.125295	0.00106418
CVD + AF + HF	2550	Sex	0.0291839	0.000503636
CVD + AF + HF	2550	T2DM	0.0108105	0.000317155
CVD + AF + HF	2550	Smoking status	0.0090497	0.000253505
CVD + AF + HF	2550	BMI (kg/m2)	0.00810486	0.000225695
CVD + AF + HF	2550	Treated hypertension	0.00242931	0.000127404
CVD + AF + HF	2550	RWD (%)	0.00210581	0.000110032
CVD + AF + HF	2550	Albumin (g/L)	0.00145691	0.000107084
CVD + AF + HF	2550	Total-chol / HDL-chol	0.00101037	0.000159888
CVD + AF + HF	2550	HbA1c (mmol/mol)	5.80445e-05	1.24489e-05
CVD + AF + HF	2551	Age (years)	0.120403	0.00110758
CVD + AF + HF	2551	Sex	0.0307752	0.000516632
CVD + AF + HF	2551	T2DM	0.0104889	0.000309485
CVD + AF + HF	2551	Smoking status	0.00913414	0.000243345
CVD + AF + HF	2551	BMI (kg/m2)	0.0076369	0.000212073
CVD + AF + HF	2551	Family history of heart disease	0.00640868	0.000162344
CVD + AF + HF	2551	Treated hypertension	0.00222278	0.000119879
CVD + AF + HF	2551	RWD (%)	0.0021353	0.000106845
CVD + AF + HF	2551	Albumin (g/L)	0.00149048	0.000103563
CVD + AF + HF	2551	Total-chol / HDL-chol	0.00093233	0.000157183
CVD + AF + HF	2551	HbA1c (mmol/mol)	5.99672e-05	1.23391e-05
CVD + AF + HF	2552	Age (years)	0.121544	0.0010727
CVD + AF + HF	2552	Sex	0.0279621	0.000467289
CVD + AF + HF	2552	T2DM	0.0106356	0.000331365
CVD + AF + HF	2552	Smoking status	0.0100858	0.000261618
CVD + AF + HF	2552	BMI (kg/m2)	0.00943704	0.00025054
CVD + AF + HF	2552	Treated hypertension	0.00222384	0.000124052
CVD + AF + HF	2552	eGFR	0.000947018	8.59943e-05
CVD + AF + HF	2552	Total-chol / HDL-chol	0.000816961	0.000147856
CVD + AF + HF	2552	HbA1c (mmol/mol)	0.000208495	2.67142e-05
CVD + AF + HF	2553	Age (years)	0.11659	0.00111986
CVD + AF + HF	2553	Sex	0.0295324	0.000475436
CVD + AF + HF	2553	T2DM	0.010334	0.000323988
CVD + AF + HF	2553	Smoking status	0.0101733	0.000248876
CVD + AF + HF	2553	BMI (kg/m2)	0.00893985	0.000236023
CVD + AF + HF	2553	Family history of heart disease	0.0063651	0.000163124
CVD + AF + HF	2553	Treated hypertension	0.00203373	0.000115508
CVD + AF + HF	2553	eGFR	0.000977547	8.25382e-05
CVD + AF + HF	2553	Total-chol / HDL-chol	0.000750031	0.000143961
CVD + AF + HF	2553	HbA1c (mmol/mol)	0.000213788	2.57973e-05
CVD + AF + HF	2554	Age (years)	0.117531	0.00106233
CVD + AF + HF	2554	Sex	0.0291402	0.000486577
CVD + AF + HF	2554	T2DM	0.0108562	0.00033121
CVD + AF + HF	2554	Smoking status	0.00971862	0.000260586
CVD + AF + HF	2554	BMI (kg/m2)	0.00817738	0.000226388
CVD + AF + HF	2554	Treated hypertension	0.00230862	0.000125006
CVD + AF + HF	2554	Albumin (g/L)	0.0018452	0.000116947
CVD + AF + HF	2554	Total-chol / HDL-chol	0.000906438	0.000151528
CVD + AF + HF	2554	eGFR	0.000878388	8.45837e-05
CVD + AF + HF	2554	HbA1c (mmol/mol)	0.000145	2.23194e-05
CVD + AF + HF	2555	Age (years)	0.112502	0.00110914
CVD + AF + HF	2555	Sex	0.0307381	0.000494197
CVD + AF + HF	2555	T2DM	0.0105464	0.00032361
CVD + AF + HF	2555	Smoking status	0.00980345	0.000248254
CVD + AF + HF	2555	BMI (kg/m2)	0.00770243	0.000212887
CVD + AF + HF	2555	Family history of heart disease	0.00638113	0.000162912
CVD + AF + HF	2555	Treated hypertension	0.00211021	0.000117807
CVD + AF + HF	2555	Albumin (g/L)	0.00188423	0.000114214
CVD + AF + HF	2555	eGFR	0.000905162	8.23023e-05
CVD + AF + HF	2555	Total-chol / HDL-chol	0.000835155	0.000148374
CVD + AF + HF	2555	HbA1c (mmol/mol)	0.000148002	2.1337e-05
CVD + AF + HF	2556	Age (years)	0.120262	0.00104701
CVD + AF + HF	2556	Sex	0.02831	0.000480565
CVD + AF + HF	2556	T2DM	0.0106909	0.000322902
CVD + AF + HF	2556	Smoking status	0.00962252	0.000259643
CVD + AF + HF	2556	BMI (kg/m2)	0.00862051	0.000237664
CVD + AF + HF	2556	RWD (%)	0.00242451	0.000128072
CVD + AF + HF	2556	Treated hypertension	0.00227447	0.000126233
CVD + AF + HF	2556	Total-chol / HDL-chol	0.000931269	0.000155501
CVD + AF + HF	2556	eGFR	0.000821272	8.19418e-05
CVD + AF + HF	2556	HbA1c (mmol/mol)	9.91322e-05	1.78431e-05
CVD + AF + HF	2557	Age (years)	0.115247	0.00108789
CVD + AF + HF	2557	Sex	0.0298823	0.000493167
CVD + AF + HF	2557	T2DM	0.0103822	0.000316239
CVD + AF + HF	2557	Smoking status	0.0097056	0.000247762
CVD + AF + HF	2557	BMI (kg/m2)	0.00813265	0.000223119
CVD + AF + HF	2557	Family history of heart disease	0.00641236	0.000165378
CVD + AF + HF	2557	RWD (%)	0.00245288	0.00012406
CVD + AF + HF	2557	Treated hypertension	0.00207686	0.000117162
CVD + AF + HF	2557	Total-chol / HDL-chol	0.000853881	0.000152733
CVD + AF + HF	2557	eGFR	0.000843785	7.81898e-05
CVD + AF + HF	2557	HbA1c (mmol/mol)	0.000101415	1.73006e-05
CVD + AF + HF	2558	Age (years)	0.116823	0.00104343
CVD + AF + HF	2558	Sex	0.0293328	0.0004985
CVD + AF + HF	2558	T2DM	0.0108804	0.000323263
CVD + AF + HF	2558	Smoking status	0.00934668	0.000259417
CVD + AF + HF	2558	BMI (kg/m2)	0.00761224	0.000218164
CVD + AF + HF	2558	Treated hypertension	0.00234166	0.00012558
CVD + AF + HF	2558	RWD (%)	0.00200574	0.000113315
CVD + AF + HF	2558	Albumin (g/L)	0.00140432	0.000102802
CVD + AF + HF	2558	Total-chol / HDL-chol	0.00100746	0.000157964
CVD + AF + HF	2558	eGFR	0.000776845	8.06058e-05
CVD + AF + HF	2558	HbA1c (mmol/mol)	6.68562e-05	1.42934e-05
CVD + AF + HF	2559	Age (years)	0.111758	0.00108488
CVD + AF + HF	2559	Sex	0.030933	0.000507775
CVD + AF + HF	2559	T2DM	0.0105667	0.000316977
CVD + AF + HF	2559	Smoking status	0.0094342	0.000247784
CVD + AF + HF	2559	BMI (kg/m2)	0.00715006	0.00020432
CVD + AF + HF	2559	Family history of heart disease	0.0064255	0.000165844
CVD + AF + HF	2559	Treated hypertension	0.0021383	0.000117763
CVD + AF + HF	2559	RWD (%)	0.00203225	0.000109278
CVD + AF + HF	2559	Albumin (g/L)	0.00143705	0.000100415
CVD + AF + HF	2559	Total-chol / HDL-chol	0.000928615	0.000155336
CVD + AF + HF	2559	eGFR	0.000798797	7.80528e-05
CVD + AF + HF	2559	HbA1c (mmol/mol)	6.8999e-05	1.38949e-05
CVD + AF + HF	2560	Age (years)	0.147965	0.00110647
CVD + AF + HF	2560	Sex	0.033651	0.000656625
CVD + AF + HF	2560	Smoking status	0.0124372	0.00030358
CVD + AF + HF	2560	DBP (mm Hg)	0.0035691	0.000286577
CVD + AF + HF	2561	Age (years)	0.142455	0.00114349
CVD + AF + HF	2561	Sex	0.0354498	0.000654854
CVD + AF + HF	2561	Smoking status	0.0124276	0.000292321
CVD + AF + HF	2561	Family history of heart disease	0.00760128	0.000180449
CVD + AF + HF	2561	DBP (mm Hg)	0.00331205	0.000268235
CVD + AF + HF	2562	Age (years)	0.141415	0.0011075
CVD + AF + HF	2562	Sex	0.0349795	0.000672084
CVD + AF + HF	2562	Smoking status	0.0117146	0.000295484
CVD + AF + HF	2562	Albumin (g/L)	0.00466665	0.000185145
CVD + AF + HF	2562	DBP (mm Hg)	0.00413492	0.000302649
CVD + AF + HF	2563	Age (years)	0.13577	0.00115709
CVD + AF + HF	2563	Sex	0.0366581	0.000671402
CVD + AF + HF	2563	Smoking status	0.0117854	0.00029191
CVD + AF + HF	2563	Family history of heart disease	0.00753545	0.00017609
CVD + AF + HF	2563	Albumin (g/L)	0.00463374	0.000179411
CVD + AF + HF	2563	DBP (mm Hg)	0.00391722	0.00028785
CVD + AF + HF	2564	Age (years)	0.145093	0.00111586
CVD + AF + HF	2564	Sex	0.0341013	0.000651321
CVD + AF + HF	2564	Smoking status	0.0116306	0.000300367
CVD + AF + HF	2564	RWD (%)	0.00437588	0.000181534
CVD + AF + HF	2564	DBP (mm Hg)	0.00351842	0.00026511
CVD + AF + HF	2565	Age (years)	0.139456	0.00116022
CVD + AF + HF	2565	Sex	0.0357563	0.000652423
CVD + AF + HF	2565	Smoking status	0.011697	0.000294555
CVD + AF + HF	2565	Family history of heart disease	0.00762569	0.000181516
CVD + AF + HF	2565	RWD (%)	0.00439163	0.000178142
CVD + AF + HF	2565	DBP (mm Hg)	0.00332728	0.000252687
CVD + AF + HF	2566	Age (years)	0.139473	0.00111162
CVD + AF + HF	2566	Sex	0.0351962	0.000670975
CVD + AF + HF	2566	Smoking status	0.0111398	0.000293167
CVD + AF + HF	2566	DBP (mm Hg)	0.0040673	0.000284841
CVD + AF + HF	2566	Albumin (g/L)	0.00365402	0.000159297
CVD + AF + HF	2566	RWD (%)	0.00345979	0.000148914
CVD + AF + HF	2567	Age (years)	0.133763	0.00116334
CVD + AF + HF	2567	Sex	0.0368728	0.000672061
CVD + AF + HF	2567	Smoking status	0.0112155	0.000291823
CVD + AF + HF	2567	Family history of heart disease	0.00757868	0.000179142
CVD + AF + HF	2567	DBP (mm Hg)	0.00385392	0.000270358
CVD + AF + HF	2567	Albumin (g/L)	0.00362321	0.000154728
CVD + AF + HF	2567	RWD (%)	0.00347828	0.000146473
CVD + AF + HF	2568	Age (years)	0.136133	0.00108159
CVD + AF + HF	2568	Sex	0.0337848	0.000654724
CVD + AF + HF	2568	Smoking status	0.01281	0.000306725
CVD + AF + HF	2568	DBP (mm Hg)	0.00358162	0.000287552
CVD + AF + HF	2568	eGFR	0.00227927	0.000133809
CVD + AF + HF	2569	Age (years)	0.13029	0.00112509
CVD + AF + HF	2569	Sex	0.0354347	0.000648583
CVD + AF + HF	2569	Smoking status	0.0128723	0.000294709
CVD + AF + HF	2569	Family history of heart disease	0.00755746	0.000186618
CVD + AF + HF	2569	DBP (mm Hg)	0.00338352	0.00027297
CVD + AF + HF	2569	eGFR	0.00224924	0.000130224
CVD + AF + HF	2570	Age (years)	0.129813	0.00107563
CVD + AF + HF	2570	Sex	0.0350119	0.000669881
CVD + AF + HF	2570	Smoking status	0.0121324	0.000299355
CVD + AF + HF	2570	Albumin (g/L)	0.00440886	0.000174174
CVD + AF + HF	2570	DBP (mm Hg)	0.0041905	0.000305167
CVD + AF + HF	2570	eGFR	0.00200352	0.000131395
CVD + AF + HF	2571	Age (years)	0.12391	0.00112836
CVD + AF + HF	2571	Sex	0.0366937	0.000667611
CVD + AF + HF	2571	Smoking status	0.0122043	0.000291658
CVD + AF + HF	2571	Family history of heart disease	0.00751748	0.000182259
CVD + AF + HF	2571	Albumin (g/L)	0.00437854	0.000172512
CVD + AF + HF	2571	DBP (mm Hg)	0.00396643	0.000290323
CVD + AF + HF	2571	eGFR	0.00198171	0.000129039
CVD + AF + HF	2572	Age (years)	0.133836	0.00108301
CVD + AF + HF	2572	Sex	0.0341432	0.00065459
CVD + AF + HF	2572	Smoking status	0.0120449	0.000302475
CVD + AF + HF	2572	RWD (%)	0.00410621	0.00018673
CVD + AF + HF	2572	DBP (mm Hg)	0.00358096	0.00026923
CVD + AF + HF	2572	eGFR	0.00193602	0.000127273
CVD + AF + HF	2573	Age (years)	0.127914	0.00112986
CVD + AF + HF	2573	Sex	0.0358022	0.000653159
CVD + AF + HF	2573	Smoking status	0.0121137	0.00029417
CVD + AF + HF	2573	Family history of heart disease	0.00760182	0.000187257
CVD + AF + HF	2573	RWD (%)	0.0041249	0.000181874
CVD + AF + HF	2573	DBP (mm Hg)	0.00338688	0.000255852
CVD + AF + HF	2573	eGFR	0.00191335	0.000121777
CVD + AF + HF	2574	Age (years)	0.12843	0.00107488
CVD + AF + HF	2574	Sex	0.0352439	0.000672703
CVD + AF + HF	2574	Smoking status	0.0115485	0.00029528
CVD + AF + HF	2574	DBP (mm Hg)	0.00412399	0.000286663
CVD + AF + HF	2574	Albumin (g/L)	0.00346863	0.000150754
CVD + AF + HF	2574	RWD (%)	0.003253	0.000155002
CVD + AF + HF	2574	eGFR	0.0017482	0.000124777
CVD + AF + HF	2575	Age (years)	0.122474	0.00112763
CVD + AF + HF	2575	Sex	0.0369229	0.000672197
CVD + AF + HF	2575	Smoking status	0.0116244	0.000290949
CVD + AF + HF	2575	Family history of heart disease	0.00756026	0.000184144
CVD + AF + HF	2575	DBP (mm Hg)	0.00390328	0.000272195
CVD + AF + HF	2575	Albumin (g/L)	0.00343688	0.000149247
CVD + AF + HF	2575	RWD (%)	0.00327136	0.000150518
CVD + AF + HF	2575	eGFR	0.00173146	0.000120583
CVD + AF + HF	2576	Age (years)	0.143126	0.00103845
CVD + AF + HF	2576	Sex	0.0345049	0.0006429
CVD + AF + HF	2576	Smoking status	0.0122149	0.000307988
CVD + AF + HF	2576	Treated hypertension	0.0046446	0.000198386
CVD + AF + HF	2576	DBP (mm Hg)	0.00299429	0.000262191
CVD + AF + HF	2577	Age (years)	0.137862	0.0010859
CVD + AF + HF	2577	Sex	0.0361357	0.000635358
CVD + AF + HF	2577	Smoking status	0.0122763	0.000295712
CVD + AF + HF	2577	Family history of heart disease	0.00726417	0.000174148
CVD + AF + HF	2577	Treated hypertension	0.00431559	0.00018465
CVD + AF + HF	2577	DBP (mm Hg)	0.00282367	0.000247877
CVD + AF + HF	2578	Age (years)	0.136302	0.00103474
CVD + AF + HF	2578	Sex	0.0357492	0.000655757
CVD + AF + HF	2578	Smoking status	0.0115428	0.000300874
CVD + AF + HF	2578	Treated hypertension	0.00459141	0.000198644
CVD + AF + HF	2578	Albumin (g/L)	0.00458562	0.000174109
CVD + AF + HF	2578	DBP (mm Hg)	0.00356463	0.000280336
CVD + AF + HF	2579	Age (years)	0.130944	0.00109223
CVD + AF + HF	2579	Sex	0.0373791	0.000650406
CVD + AF + HF	2579	Smoking status	0.0116115	0.000294081
CVD + AF + HF	2579	Family history of heart disease	0.00721597	0.000168374
CVD + AF + HF	2579	Albumin (g/L)	0.0045558	0.000171229
CVD + AF + HF	2579	Treated hypertension	0.00426228	0.000187839
CVD + AF + HF	2579	DBP (mm Hg)	0.00337752	0.000265782
CVD + AF + HF	2580	Age (years)	0.140174	0.00104134
CVD + AF + HF	2580	Sex	0.0348676	0.000640701
CVD + AF + HF	2580	Smoking status	0.0114762	0.000305354
CVD + AF + HF	2580	Treated hypertension	0.00460042	0.000196559
CVD + AF + HF	2580	RWD (%)	0.00433079	0.000180281
CVD + AF + HF	2580	DBP (mm Hg)	0.00300011	0.000247771
CVD + AF + HF	2581	Age (years)	0.13481	0.0010934
CVD + AF + HF	2581	Sex	0.0364773	0.000635795
CVD + AF + HF	2581	Smoking status	0.0115436	0.000296121
CVD + AF + HF	2581	Family history of heart disease	0.00731373	0.000174236
CVD + AF + HF	2581	RWD (%)	0.00434264	0.000175453
CVD + AF + HF	2581	Treated hypertension	0.00426744	0.000182938
CVD + AF + HF	2581	DBP (mm Hg)	0.00283835	0.000235289
CVD + AF + HF	2582	Age (years)	0.134357	0.00103205
CVD + AF + HF	2582	Sex	0.0359856	0.000657592
CVD + AF + HF	2582	Smoking status	0.0109819	0.000297634
CVD + AF + HF	2582	Treated hypertension	0.00455036	0.000194095
CVD + AF + HF	2582	Albumin (g/L)	0.00358308	0.000152602
CVD + AF + HF	2582	DBP (mm Hg)	0.00350032	0.000264975
CVD + AF + HF	2582	RWD (%)	0.00341188	0.00014752
CVD + AF + HF	2583	Age (years)	0.128936	0.00109095
CVD + AF + HF	2583	Sex	0.037612	0.000653013
CVD + AF + HF	2583	Smoking status	0.0110544	0.000292577
CVD + AF + HF	2583	Family history of heart disease	0.00725849	0.00017102
CVD + AF + HF	2583	Treated hypertension	0.00421843	0.00018314
CVD + AF + HF	2583	Albumin (g/L)	0.00355261	0.000149579
CVD + AF + HF	2583	RWD (%)	0.00342639	0.000143836
CVD + AF + HF	2583	DBP (mm Hg)	0.00331858	0.000250796
CVD + AF + HF	2584	Age (years)	0.13175	0.00102363
CVD + AF + HF	2584	Sex	0.0345226	0.000641529
CVD + AF + HF	2584	Smoking status	0.0126218	0.00031118
CVD + AF + HF	2584	Treated hypertension	0.00441619	0.000194175
CVD + AF + HF	2584	DBP (mm Hg)	0.00306641	0.000267409
CVD + AF + HF	2584	eGFR	0.00197311	0.000119119
CVD + AF + HF	2585	Age (years)	0.126203	0.00107378
CVD + AF + HF	2585	Sex	0.036131	0.000630257
CVD + AF + HF	2585	Smoking status	0.0126937	0.000296945
CVD + AF + HF	2585	Family history of heart disease	0.00726389	0.000178631
CVD + AF + HF	2585	Treated hypertension	0.00410443	0.000181917
CVD + AF + HF	2585	DBP (mm Hg)	0.0029012	0.000254397
CVD + AF + HF	2585	eGFR	0.00196903	0.000114606
CVD + AF + HF	2586	Age (years)	0.125263	0.00101158
CVD + AF + HF	2586	Sex	0.0357828	0.000655043
CVD + AF + HF	2586	Smoking status	0.0119457	0.000304207
CVD + AF + HF	2586	Treated hypertension	0.00437797	0.000195635
CVD + AF + HF	2586	Albumin (g/L)	0.00434582	0.000164189
CVD + AF + HF	2586	DBP (mm Hg)	0.00362604	0.00028309
CVD + AF + HF	2586	eGFR	0.00172008	0.000117114
CVD + AF + HF	2587	Age (years)	0.119662	0.00106864
CVD + AF + HF	2587	Sex	0.0374188	0.000647753
CVD + AF + HF	2587	Smoking status	0.0120191	0.000294027
CVD + AF + HF	2587	Family history of heart disease	0.00721764	0.00017325
CVD + AF + HF	2587	Albumin (g/L)	0.00432031	0.000165084
CVD + AF + HF	2587	Treated hypertension	0.00406352	0.000185868
CVD + AF + HF	2587	DBP (mm Hg)	0.00343927	0.000269839
CVD + AF + HF	2587	eGFR	0.00172343	0.000114342
CVD + AF + HF	2588	Age (years)	0.129437	0.00101614
CVD + AF + HF	2588	Sex	0.0349045	0.000645439
CVD + AF + HF	2588	Smoking status	0.0118725	0.000307739
CVD + AF + HF	2588	Treated hypertension	0.00439063	0.00019402
CVD + AF + HF	2588	RWD (%)	0.00407947	0.000185351
CVD + AF + HF	2588	DBP (mm Hg)	0.00306245	0.00025116
CVD + AF + HF	2588	eGFR	0.00165916	0.00011287
CVD + AF + HF	2589	Age (years)	0.123811	0.00106812
CVD + AF + HF	2589	Sex	0.0365154	0.000636816
CVD + AF + HF	2589	Smoking status	0.0119432	0.000296902
CVD + AF + HF	2589	Family history of heart disease	0.00730457	0.000178494
CVD + AF + HF	2589	RWD (%)	0.00409241	0.000179811
CVD + AF + HF	2589	Treated hypertension	0.00407007	0.000181889
CVD + AF + HF	2589	DBP (mm Hg)	0.00290193	0.000239126
CVD + AF + HF	2589	eGFR	0.00165691	0.000107467
CVD + AF + HF	2590	Age (years)	0.123892	0.00100215
CVD + AF + HF	2590	Sex	0.0360284	0.000660399
CVD + AF + HF	2590	Smoking status	0.0113713	0.000300347
CVD + AF + HF	2590	Treated hypertension	0.00435168	0.000192746
CVD + AF + HF	2590	DBP (mm Hg)	0.00356012	0.000266913
CVD + AF + HF	2590	Albumin (g/L)	0.00341	0.000144805
CVD + AF + HF	2590	RWD (%)	0.00322208	0.000153904
CVD + AF + HF	2590	eGFR	0.00148914	0.00011049
CVD + AF + HF	2591	Age (years)	0.11825	0.00105992
CVD + AF + HF	2591	Sex	0.0376562	0.000654011
CVD + AF + HF	2591	Smoking status	0.0114485	0.000292973
CVD + AF + HF	2591	Family history of heart disease	0.00725693	0.000175217
CVD + AF + HF	2591	Treated hypertension	0.0040317	0.000182285
CVD + AF + HF	2591	Albumin (g/L)	0.00338187	0.000144629
CVD + AF + HF	2591	DBP (mm Hg)	0.00337702	0.00025372
CVD + AF + HF	2591	RWD (%)	0.00323557	0.000148386
CVD + AF + HF	2591	eGFR	0.00149117	0.00010713
CVD + AF + HF	2592	Age (years)	0.137093	0.00114819
CVD + AF + HF	2592	Sex	0.0320207	0.000589089
CVD + AF + HF	2592	Smoking status	0.0108007	0.00028273
CVD + AF + HF	2592	HbA1c (mmol/mol)	0.0106906	0.000212157
CVD + AF + HF	2592	DBP (mm Hg)	0.00328191	0.000264346
CVD + AF + HF	2593	Age (years)	0.131619	0.00119501
CVD + AF + HF	2593	Sex	0.0336471	0.000588985
CVD + AF + HF	2593	Smoking status	0.0108721	0.000271245
CVD + AF + HF	2593	HbA1c (mmol/mol)	0.0103408	0.000203814
CVD + AF + HF	2593	Family history of heart disease	0.00730004	0.000167194
CVD + AF + HF	2593	DBP (mm Hg)	0.00310206	0.000252543
CVD + AF + HF	2594	Age (years)	0.131152	0.00113402
CVD + AF + HF	2594	Sex	0.0331184	0.000611825
CVD + AF + HF	2594	Smoking status	0.0102743	0.00027864
CVD + AF + HF	2594	HbA1c (mmol/mol)	0.00986499	0.000208762
CVD + AF + HF	2594	DBP (mm Hg)	0.00382234	0.000284115
CVD + AF + HF	2594	Albumin (g/L)	0.00369615	0.000167243
CVD + AF + HF	2595	Age (years)	0.125585	0.0011837
CVD + AF + HF	2595	Sex	0.0347858	0.000609441
CVD + AF + HF	2595	Smoking status	0.0103541	0.000271525
CVD + AF + HF	2595	HbA1c (mmol/mol)	0.00953968	0.000194424
CVD + AF + HF	2595	Family history of heart disease	0.00726461	0.000162526
CVD + AF + HF	2595	Albumin (g/L)	0.00368986	0.000159086
CVD + AF + HF	2595	DBP (mm Hg)	0.00361633	0.00027006
CVD + AF + HF	2596	Age (years)	0.134772	0.00115225
CVD + AF + HF	2596	Sex	0.0323578	0.000596477
CVD + AF + HF	2596	Smoking status	0.0102379	0.000277386
CVD + AF + HF	2596	HbA1c (mmol/mol)	0.00962279	0.000206645
CVD + AF + HF	2596	DBP (mm Hg)	0.00329653	0.000252596
CVD + AF + HF	2596	RWD (%)	0.0031708	0.000140861
CVD + AF + HF	2597	Age (years)	0.129204	0.00119657
CVD + AF + HF	2597	Sex	0.0340135	0.000600471
CVD + AF + HF	2597	Smoking status	0.0103148	0.000267904
CVD + AF + HF	2597	HbA1c (mmol/mol)	0.00928717	0.00019918
CVD + AF + HF	2597	Family history of heart disease	0.00734166	0.000166879
CVD + AF + HF	2597	RWD (%)	0.00320347	0.000138911
CVD + AF + HF	2597	DBP (mm Hg)	0.0031165	0.000241263
CVD + AF + HF	2598	Age (years)	0.129659	0.00113648
CVD + AF + HF	2598	Sex	0.0333559	0.000621525
CVD + AF + HF	2598	Smoking status	0.00985505	0.000273895
CVD + AF + HF	2598	HbA1c (mmol/mol)	0.00902964	0.000206249
CVD + AF + HF	2598	DBP (mm Hg)	0.00377755	0.000272014
CVD + AF + HF	2598	Albumin (g/L)	0.00294375	0.000145932
CVD + AF + HF	2598	RWD (%)	0.0024795	0.000116437
CVD + AF + HF	2599	Age (years)	0.124055	0.00118362
CVD + AF + HF	2599	Sex	0.0350277	0.000620314
CVD + AF + HF	2599	Smoking status	0.00993528	0.000268789
CVD + AF + HF	2599	HbA1c (mmol/mol)	0.0087122	0.000193785
CVD + AF + HF	2599	Family history of heart disease	0.00730801	0.000162956
CVD + AF + HF	2599	DBP (mm Hg)	0.00357349	0.000257572
CVD + AF + HF	2599	Albumin (g/L)	0.00293393	0.000138605
CVD + AF + HF	2599	RWD (%)	0.00250942	0.000114837
CVD + AF + HF	2600	Age (years)	0.124472	0.00110699
CVD + AF + HF	2600	Sex	0.0320491	0.000578136
CVD + AF + HF	2600	Smoking status	0.0112036	0.000292031
CVD + AF + HF	2600	HbA1c (mmol/mol)	0.0105844	0.000217626
CVD + AF + HF	2600	DBP (mm Hg)	0.00335715	0.000271329
CVD + AF + HF	2600	eGFR	0.00206492	0.000138773
CVD + AF + HF	2601	Age (years)	0.118757	0.00115401
CVD + AF + HF	2601	Sex	0.0337009	0.00057566
CVD + AF + HF	2601	Smoking status	0.0112781	0.00027772
CVD + AF + HF	2601	HbA1c (mmol/mol)	0.0102513	0.000209271
CVD + AF + HF	2601	Family history of heart disease	0.00727617	0.0001768
CVD + AF + HF	2601	DBP (mm Hg)	0.00317003	0.000258621
CVD + AF + HF	2601	eGFR	0.002057	0.000136667
CVD + AF + HF	2602	Age (years)	0.118902	0.00108259
CVD + AF + HF	2602	Sex	0.033173	0.000603552
CVD + AF + HF	2602	Smoking status	0.0106791	0.000287254
CVD + AF + HF	2602	HbA1c (mmol/mol)	0.00979291	0.000213461
CVD + AF + HF	2602	DBP (mm Hg)	0.003881	0.000289408
CVD + AF + HF	2602	Albumin (g/L)	0.0034665	0.000158738
CVD + AF + HF	2602	eGFR	0.00184243	0.000134929
CVD + AF + HF	2603	Age (years)	0.113171	0.00113228
CVD + AF + HF	2603	Sex	0.0348462	0.000598088
CVD + AF + HF	2603	Smoking status	0.0107585	0.000275691
CVD + AF + HF	2603	HbA1c (mmol/mol)	0.00948135	0.000200424
CVD + AF + HF	2603	Family history of heart disease	0.00724848	0.000171404
CVD + AF + HF	2603	DBP (mm Hg)	0.0036698	0.000275758
CVD + AF + HF	2603	Albumin (g/L)	0.00346386	0.00015432
CVD + AF + HF	2603	eGFR	0.00184092	0.000134164
CVD + AF + HF	2604	Age (years)	0.12283	0.00110623
CVD + AF + HF	2604	Sex	0.0324216	0.000589885
CVD + AF + HF	2604	Smoking status	0.0106472	0.000284379
CVD + AF + HF	2604	HbA1c (mmol/mol)	0.00957665	0.000212006
CVD + AF + HF	2604	DBP (mm Hg)	0.00336757	0.000257716
CVD + AF + HF	2604	RWD (%)	0.00294863	0.000146436
CVD + AF + HF	2604	eGFR	0.00181873	0.000132381
CVD + AF + HF	2605	Age (years)	0.117073	0.0011482
CVD + AF + HF	2605	Sex	0.0340816	0.000591019
CVD + AF + HF	2605	Smoking status	0.0107209	0.000272169
CVD + AF + HF	2605	HbA1c (mmol/mol)	0.00924999	0.000205035
CVD + AF + HF	2605	Family history of heart disease	0.00732072	0.000175033
CVD + AF + HF	2605	DBP (mm Hg)	0.0031813	0.00024621
CVD + AF + HF	2605	RWD (%)	0.00297865	0.000142228
CVD + AF + HF	2605	eGFR	0.0018122	0.00012906
CVD + AF + HF	2606	Age (years)	0.118018	0.00108246
CVD + AF + HF	2606	Sex	0.0334223	0.000614875
CVD + AF + HF	2606	Smoking status	0.0102545	0.000280839
CVD + AF + HF	2606	HbA1c (mmol/mol)	0.0089964	0.000210386
CVD + AF + HF	2606	DBP (mm Hg)	0.00383604	0.000275933
CVD + AF + HF	2606	Albumin (g/L)	0.00277437	0.000140285
CVD + AF + HF	2606	RWD (%)	0.00230378	0.000122696
CVD + AF + HF	2606	eGFR	0.00165735	0.000129016
CVD + AF + HF	2607	Age (years)	0.112261	0.00112917
CVD + AF + HF	2607	Sex	0.0350974	0.000610874
CVD + AF + HF	2607	Smoking status	0.010333	0.000271582
CVD + AF + HF	2607	HbA1c (mmol/mol)	0.00868919	0.000199439
CVD + AF + HF	2607	Family history of heart disease	0.00729268	0.000171449
CVD + AF + HF	2607	DBP (mm Hg)	0.00362592	0.000262226
CVD + AF + HF	2607	Albumin (g/L)	0.0027657	0.000135713
CVD + AF + HF	2607	RWD (%)	0.0023319	0.000119256
CVD + AF + HF	2607	eGFR	0.00165463	0.000126461
CVD + AF + HF	2608	Age (years)	0.133162	0.00108724
CVD + AF + HF	2608	Sex	0.032723	0.00058088
CVD + AF + HF	2608	Smoking status	0.0107388	0.000284616
CVD + AF + HF	2608	HbA1c (mmol/mol)	0.00980442	0.000193499
CVD + AF + HF	2608	Treated hypertension	0.00369793	0.000167294
CVD + AF + HF	2608	DBP (mm Hg)	0.00285492	0.000251719
CVD + AF + HF	2609	Age (years)	0.127897	0.00113625
CVD + AF + HF	2609	Sex	0.0343146	0.000578858
CVD + AF + HF	2609	Smoking status	0.0108082	0.000272073
CVD + AF + HF	2609	HbA1c (mmol/mol)	0.00950568	0.000185069
CVD + AF + HF	2609	Family history of heart disease	0.00703706	0.000163453
CVD + AF + HF	2609	Treated hypertension	0.00340766	0.000157919
CVD + AF + HF	2609	DBP (mm Hg)	0.00269472	0.000237879
CVD + AF + HF	2610	Age (years)	0.127009	0.00107195
CVD + AF + HF	2610	Sex	0.0338703	0.000602679
CVD + AF + HF	2610	Smoking status	0.0102138	0.000282085
CVD + AF + HF	2610	HbA1c (mmol/mol)	0.0090042	0.000188997
CVD + AF + HF	2610	Treated hypertension	0.00368211	0.000167603
CVD + AF + HF	2610	Albumin (g/L)	0.00367223	0.000161622
CVD + AF + HF	2610	DBP (mm Hg)	0.00335333	0.000269724
CVD + AF + HF	2611	Age (years)	0.121697	0.00112454
CVD + AF + HF	2611	Sex	0.0354822	0.000598534
CVD + AF + HF	2611	Smoking status	0.0102866	0.000273542
CVD + AF + HF	2611	HbA1c (mmol/mol)	0.00872624	0.000175657
CVD + AF + HF	2611	Family history of heart disease	0.00699427	0.000157483
CVD + AF + HF	2611	Albumin (g/L)	0.00366234	0.000156653
CVD + AF + HF	2611	Treated hypertension	0.00339212	0.000160425
CVD + AF + HF	2611	DBP (mm Hg)	0.00317317	0.000254253
CVD + AF + HF	2612	Age (years)	0.130769	0.00108366
CVD + AF + HF	2612	Sex	0.0330985	0.000591934
CVD + AF + HF	2612	Smoking status	0.0101869	0.000281018
CVD + AF + HF	2612	HbA1c (mmol/mol)	0.00876969	0.000188889
CVD + AF + HF	2612	Treated hypertension	0.003697	0.000164248
CVD + AF + HF	2612	RWD (%)	0.00318613	0.000143435
CVD + AF + HF	2612	DBP (mm Hg)	0.00286274	0.000241403
CVD + AF + HF	2613	Age (years)	0.125447	0.00112982
CVD + AF + HF	2613	Sex	0.034697	0.000591524
CVD + AF + HF	2613	Smoking status	0.0102558	0.000270987
CVD + AF + HF	2613	HbA1c (mmol/mol)	0.00848471	0.00018156
CVD + AF + HF	2613	Family history of heart disease	0.00707962	0.00016184
CVD + AF + HF	2613	Treated hypertension	0.00340579	0.000156106
CVD + AF + HF	2613	RWD (%)	0.00321352	0.000137818
CVD + AF + HF	2613	DBP (mm Hg)	0.00270735	0.000228446
CVD + AF + HF	2614	Age (years)	0.125505	0.00106718
CVD + AF + HF	2614	Sex	0.0341247	0.000613927
CVD + AF + HF	2614	Smoking status	0.00979687	0.000278718
CVD + AF + HF	2614	HbA1c (mmol/mol)	0.00819717	0.000187336
CVD + AF + HF	2614	Treated hypertension	0.00368092	0.000163208
CVD + AF + HF	2614	DBP (mm Hg)	0.00330788	0.000258601
CVD + AF + HF	2614	Albumin (g/L)	0.00291881	0.000143114
CVD + AF + HF	2614	RWD (%)	0.00248588	0.00011722
CVD + AF + HF	2615	Age (years)	0.120158	0.00111752
CVD + AF + HF	2615	Sex	0.0357377	0.000610144
CVD + AF + HF	2615	Smoking status	0.00987106	0.000272171
CVD + AF + HF	2615	HbA1c (mmol/mol)	0.00792727	0.000175922
CVD + AF + HF	2615	Family history of heart disease	0.00703867	0.000157789
CVD + AF + HF	2615	Treated hypertension	0.00339009	0.000156803
CVD + AF + HF	2615	DBP (mm Hg)	0.00313181	0.000243257
CVD + AF + HF	2615	Albumin (g/L)	0.00290556	0.000138046
CVD + AF + HF	2615	RWD (%)	0.00251139	0.000113223
CVD + AF + HF	2616	Age (years)	0.121042	0.00105485
CVD + AF + HF	2616	Sex	0.0327543	0.000575114
CVD + AF + HF	2616	Smoking status	0.0111264	0.000292111
CVD + AF + HF	2616	HbA1c (mmol/mol)	0.00973059	0.000199061
CVD + AF + HF	2616	Treated hypertension	0.00348769	0.000162767
CVD + AF + HF	2616	DBP (mm Hg)	0.0029329	0.000259086
CVD + AF + HF	2616	eGFR	0.00181343	0.000125919
CVD + AF + HF	2617	Age (years)	0.11558	0.00110309
CVD + AF + HF	2617	Sex	0.0343542	0.000569607
CVD + AF + HF	2617	Smoking status	0.011199	0.000276989
CVD + AF + HF	2617	HbA1c (mmol/mol)	0.0094448	0.000190168
CVD + AF + HF	2617	Family history of heart disease	0.00702688	0.000169817
CVD + AF + HF	2617	Treated hypertension	0.0032115	0.000155916
CVD + AF + HF	2617	DBP (mm Hg)	0.00277185	0.000245557
CVD + AF + HF	2617	eGFR	0.00182465	0.000124024
CVD + AF + HF	2618	Age (years)	0.115348	0.00102867
CVD + AF + HF	2618	Sex	0.0339137	0.000597552
CVD + AF + HF	2618	Smoking status	0.0105986	0.000288121
CVD + AF + HF	2618	HbA1c (mmol/mol)	0.00896422	0.000194229
CVD + AF + HF	2618	Treated hypertension	0.00348715	0.00016484
CVD + AF + HF	2618	Albumin (g/L)	0.00345749	0.000154766
CVD + AF + HF	2618	DBP (mm Hg)	0.00342132	0.000275825
CVD + AF + HF	2618	eGFR	0.00160987	0.000122531
CVD + AF + HF	2619	Age (years)	0.109884	0.00108112
CVD + AF + HF	2619	Sex	0.0355313	0.000590208
CVD + AF + HF	2619	Smoking status	0.0106767	0.000277009
CVD + AF + HF	2619	HbA1c (mmol/mol)	0.00869648	0.000182396
CVD + AF + HF	2619	Family history of heart disease	0.00699347	0.000163878
CVD + AF + HF	2619	Albumin (g/L)	0.00345301	0.000151705
CVD + AF + HF	2619	DBP (mm Hg)	0.0032393	0.000261677
CVD + AF + HF	2619	Treated hypertension	0.0032094	0.000159144
CVD + AF + HF	2619	eGFR	0.0016241	0.000121903
CVD + AF + HF	2620	Age (years)	0.119376	0.0010444
CVD + AF + HF	2620	Sex	0.033143	0.000588585
CVD + AF + HF	2620	Smoking status	0.0105724	0.000286843
CVD + AF + HF	2620	HbA1c (mmol/mol)	0.00874356	0.000194717
CVD + AF + HF	2620	Treated hypertension	0.00349791	0.000161856
CVD + AF + HF	2620	RWD (%)	0.00297014	0.000148633
CVD + AF + HF	2620	DBP (mm Hg)	0.00293728	0.000246833
CVD + AF + HF	2620	eGFR	0.00157917	0.000119682
CVD + AF + HF	2621	Age (years)	0.113877	0.0010891
CVD + AF + HF	2621	Sex	0.034747	0.00058552
CVD + AF + HF	2621	Smoking status	0.0106426	0.000274371
CVD + AF + HF	2621	HbA1c (mmol/mol)	0.00846781	0.000188613
CVD + AF + HF	2621	Family history of heart disease	0.00707117	0.000167665
CVD + AF + HF	2621	Treated hypertension	0.00321935	0.000155321
CVD + AF + HF	2621	RWD (%)	0.0029965	0.00014234
CVD + AF + HF	2621	DBP (mm Hg)	0.00278022	0.000234043
CVD + AF + HF	2621	eGFR	0.00158945	0.000116794
CVD + AF + HF	2622	Age (years)	0.11446	0.00102122
CVD + AF + HF	2622	Sex	0.034173	0.000609873
CVD + AF + HF	2622	Smoking status	0.0101739	0.000283624
CVD + AF + HF	2622	HbA1c (mmol/mol)	0.00818604	0.000192739
CVD + AF + HF	2622	Treated hypertension	0.00349463	0.000161968
CVD + AF + HF	2622	DBP (mm Hg)	0.00337274	0.000263041
CVD + AF + HF	2622	Albumin (g/L)	0.00276055	0.000138437
CVD + AF + HF	2622	RWD (%)	0.00231673	0.000124182
CVD + AF + HF	2622	eGFR	0.00143248	0.000116273
CVD + AF + HF	2623	Age (years)	0.108973	0.00107137
CVD + AF + HF	2623	Sex	0.0357902	0.000603415
CVD + AF + HF	2623	Smoking status	0.0102505	0.0002746
CVD + AF + HF	2623	HbA1c (mmol/mol)	0.00792534	0.000182871
CVD + AF + HF	2623	Family history of heart disease	0.00703616	0.000163547
CVD + AF + HF	2623	Treated hypertension	0.00321388	0.000155838
CVD + AF + HF	2623	DBP (mm Hg)	0.0031948	0.000249395
CVD + AF + HF	2623	Albumin (g/L)	0.00275057	0.000134498
CVD + AF + HF	2623	RWD (%)	0.00234178	0.000118417
CVD + AF + HF	2623	eGFR	0.00144598	0.000114654
CVD + AF + HF	2624	Age (years)	0.136372	0.00118136
CVD + AF + HF	2624	Sex	0.0285012	0.000503922
CVD + AF + HF	2624	T2DM	0.0192927	0.000407468
CVD + AF + HF	2624	Smoking status	0.0108644	0.000294365
CVD + AF + HF	2624	DBP (mm Hg)	0.00320547	0.00026444
CVD + AF + HF	2625	Age (years)	0.131084	0.00121119
CVD + AF + HF	2625	Sex	0.0301277	0.000512503
CVD + AF + HF	2625	T2DM	0.0187129	0.00040009
CVD + AF + HF	2625	Smoking status	0.0109318	0.000276399
CVD + AF + HF	2625	Family history of heart disease	0.00704486	0.000147867
CVD + AF + HF	2625	DBP (mm Hg)	0.00300578	0.000251259
CVD + AF + HF	2626	Age (years)	0.129894	0.00116856
CVD + AF + HF	2626	Sex	0.0297043	0.000519395
CVD + AF + HF	2626	T2DM	0.0185828	0.000407591
CVD + AF + HF	2626	Smoking status	0.0102896	0.000287153
CVD + AF + HF	2626	Albumin (g/L)	0.00379408	0.000159197
CVD + AF + HF	2626	DBP (mm Hg)	0.00375326	0.000283941
CVD + AF + HF	2627	Age (years)	0.12458	0.00120915
CVD + AF + HF	2627	Sex	0.0313495	0.00052932
CVD + AF + HF	2627	T2DM	0.0180068	0.000396532
CVD + AF + HF	2627	Smoking status	0.0103728	0.000271655
CVD + AF + HF	2627	Family history of heart disease	0.00700492	0.000147413
CVD + AF + HF	2627	Albumin (g/L)	0.00378376	0.000151091
CVD + AF + HF	2627	DBP (mm Hg)	0.00354297	0.000268711
CVD + AF + HF	2628	Age (years)	0.133885	0.00118346
CVD + AF + HF	2628	Sex	0.0289091	0.000509443
CVD + AF + HF	2628	T2DM	0.0183966	0.000391687
CVD + AF + HF	2628	Smoking status	0.0102601	0.000290815
CVD + AF + HF	2628	RWD (%)	0.00331789	0.000141178
CVD + AF + HF	2628	DBP (mm Hg)	0.00320111	0.0002524
CVD + AF + HF	2629	Age (years)	0.128543	0.00121124
CVD + AF + HF	2629	Sex	0.0305527	0.000521161
CVD + AF + HF	2629	T2DM	0.0178042	0.000385482
CVD + AF + HF	2629	Smoking status	0.0103284	0.000272426
CVD + AF + HF	2629	Family history of heart disease	0.00709725	0.000153843
CVD + AF + HF	2629	RWD (%)	0.00333858	0.000135946
CVD + AF + HF	2629	DBP (mm Hg)	0.00301119	0.000240678
CVD + AF + HF	2630	Age (years)	0.128358	0.00117329
CVD + AF + HF	2630	Sex	0.0299761	0.000527943
CVD + AF + HF	2630	T2DM	0.0178636	0.000391926
CVD + AF + HF	2630	Smoking status	0.00984351	0.000284979
CVD + AF + HF	2630	DBP (mm Hg)	0.00368916	0.000271972
CVD + AF + HF	2630	Albumin (g/L)	0.00299651	0.000140215
CVD + AF + HF	2630	RWD (%)	0.00255556	0.000113837
CVD + AF + HF	2631	Age (years)	0.122996	0.0012071
CVD + AF + HF	2631	Sex	0.0316309	0.000538302
CVD + AF + HF	2631	T2DM	0.0172849	0.000383589
CVD + AF + HF	2631	Smoking status	0.00992626	0.000269183
CVD + AF + HF	2631	Family history of heart disease	0.00705078	0.000153485
CVD + AF + HF	2631	DBP (mm Hg)	0.00348154	0.000256938
CVD + AF + HF	2631	Albumin (g/L)	0.00298872	0.000134079
CVD + AF + HF	2631	RWD (%)	0.00258257	0.00011007
CVD + AF + HF	2632	Age (years)	0.123855	0.00114678
CVD + AF + HF	2632	Sex	0.0285878	0.000494428
CVD + AF + HF	2632	T2DM	0.0191347	0.000423466
CVD + AF + HF	2632	Smoking status	0.0112897	0.000305506
CVD + AF + HF	2632	DBP (mm Hg)	0.00327089	0.000267106
CVD + AF + HF	2632	eGFR	0.00196889	0.000138836
CVD + AF + HF	2633	Age (years)	0.118408	0.00117693
CVD + AF + HF	2633	Sex	0.0302315	0.000498353
CVD + AF + HF	2633	T2DM	0.018572	0.000420584
CVD + AF + HF	2633	Smoking status	0.0113622	0.000284648
CVD + AF + HF	2633	Family history of heart disease	0.00704909	0.000155228
CVD + AF + HF	2633	DBP (mm Hg)	0.00307418	0.000254106
CVD + AF + HF	2633	eGFR	0.00197282	0.000134454
CVD + AF + HF	2634	Age (years)	0.117868	0.0011263
CVD + AF + HF	2634	Sex	0.0297971	0.00051334
CVD + AF + HF	2634	T2DM	0.0184553	0.000418284
CVD + AF + HF	2634	Smoking status	0.0107079	0.000297253
CVD + AF + HF	2634	DBP (mm Hg)	0.00380777	0.00028426
CVD + AF + HF	2634	Albumin (g/L)	0.00357544	0.000149211
CVD + AF + HF	2634	eGFR	0.00174892	0.000133967
CVD + AF + HF	2635	Age (years)	0.112404	0.00116371
CVD + AF + HF	2635	Sex	0.0314473	0.000518377
CVD + AF + HF	2635	T2DM	0.0179068	0.000411216
CVD + AF + HF	2635	Smoking status	0.0107954	0.000279288
CVD + AF + HF	2635	Family history of heart disease	0.00700464	0.000154344
CVD + AF + HF	2635	DBP (mm Hg)	0.00359302	0.000270321
CVD + AF + HF	2635	Albumin (g/L)	0.00356779	0.000144316
CVD + AF + HF	2635	eGFR	0.00175841	0.000130003
CVD + AF + HF	2636	Age (years)	0.122073	0.00114353
CVD + AF + HF	2636	Sex	0.0290075	0.000503018
CVD + AF + HF	2636	T2DM	0.0182926	0.000407475
CVD + AF + HF	2636	Smoking status	0.0106755	0.000299037
CVD + AF + HF	2636	DBP (mm Hg)	0.00326488	0.00025444
CVD + AF + HF	2636	RWD (%)	0.00310065	0.000143775
CVD + AF + HF	2636	eGFR	0.00172332	0.000134568
CVD + AF + HF	2637	Age (years)	0.116572	0.00116835
CVD + AF + HF	2637	Sex	0.030661	0.000509754
CVD + AF + HF	2637	T2DM	0.0177227	0.00040524
CVD + AF + HF	2637	Smoking status	0.0107505	0.000279099
CVD + AF + HF	2637	Family history of heart disease	0.00708862	0.000159934
CVD + AF + HF	2637	RWD (%)	0.00312146	0.00013786
CVD + AF + HF	2637	DBP (mm Hg)	0.00307442	0.000242739
CVD + AF + HF	2637	eGFR	0.00173099	0.000127886
CVD + AF + HF	2638	Age (years)	0.116902	0.001127
CVD + AF + HF	2638	Sex	0.0300731	0.000522181
CVD + AF + HF	2638	T2DM	0.0177827	0.000403214
CVD + AF + HF	2638	Smoking status	0.0102511	0.000293156
CVD + AF + HF	2638	DBP (mm Hg)	0.0037441	0.000271635
CVD + AF + HF	2638	Albumin (g/L)	0.00283831	0.000132203
CVD + AF + HF	2638	RWD (%)	0.00239154	0.000117805
CVD + AF + HF	2638	eGFR	0.00156834	0.000129128
CVD + AF + HF	2639	Age (years)	0.111407	0.00115784
CVD + AF + HF	2639	Sex	0.0317353	0.000528152
CVD + AF + HF	2639	T2DM	0.0172231	0.000398549
CVD + AF + HF	2639	Smoking status	0.0103318	0.000275532
CVD + AF + HF	2639	Family history of heart disease	0.00704566	0.000158888
CVD + AF + HF	2639	DBP (mm Hg)	0.00353195	0.000258285
CVD + AF + HF	2639	Albumin (g/L)	0.00282913	0.00012817
CVD + AF + HF	2639	RWD (%)	0.00241489	0.000112934
CVD + AF + HF	2639	eGFR	0.00157741	0.000123255
CVD + AF + HF	2640	Age (years)	0.133261	0.00113896
CVD + AF + HF	2640	Sex	0.0292425	0.000496121
CVD + AF + HF	2640	T2DM	0.0179546	0.000379676
CVD + AF + HF	2640	Smoking status	0.0108123	0.00029857
CVD + AF + HF	2640	DBP (mm Hg)	0.00283921	0.000252443
CVD + AF + HF	2640	Treated hypertension	0.00283033	0.000144624
CVD + AF + HF	2641	Age (years)	0.128171	0.0011768
CVD + AF + HF	2641	Sex	0.0308045	0.000505297
CVD + AF + HF	2641	T2DM	0.0174503	0.000372814
CVD + AF + HF	2641	Smoking status	0.0108954	0.000279526
CVD + AF + HF	2641	Family history of heart disease	0.00686914	0.000147895
CVD + AF + HF	2641	DBP (mm Hg)	0.00267844	0.000238355
CVD + AF + HF	2641	Treated hypertension	0.00258829	0.000134294
CVD + AF + HF	2642	Age (years)	0.12667	0.00112851
CVD + AF + HF	2642	Sex	0.0304821	0.000514001
CVD + AF + HF	2642	T2DM	0.0172651	0.000377416
CVD + AF + HF	2642	Smoking status	0.0102341	0.000290585
CVD + AF + HF	2642	Albumin (g/L)	0.00378026	0.000156481
CVD + AF + HF	2642	DBP (mm Hg)	0.00336188	0.000271569
CVD + AF + HF	2642	Treated hypertension	0.00282553	0.000139604
CVD + AF + HF	2643	Age (years)	0.121557	0.00117475
CVD + AF + HF	2643	Sex	0.0320778	0.000523456
CVD + AF + HF	2643	T2DM	0.0167611	0.000368041
CVD + AF + HF	2643	Smoking status	0.0103187	0.000275636
CVD + AF + HF	2643	Family history of heart disease	0.00679587	0.000144736
CVD + AF + HF	2643	Albumin (g/L)	0.00376324	0.000150378
CVD + AF + HF	2643	DBP (mm Hg)	0.0031786	0.000254793
CVD + AF + HF	2643	Treated hypertension	0.00257644	0.000132191
CVD + AF + HF	2644	Age (years)	0.130727	0.00113646
CVD + AF + HF	2644	Sex	0.0296656	0.000507911
CVD + AF + HF	2644	T2DM	0.0170658	0.000365217
CVD + AF + HF	2644	Smoking status	0.0102077	0.000295386
CVD + AF + HF	2644	RWD (%)	0.00332339	0.00014363
CVD + AF + HF	2644	DBP (mm Hg)	0.00284165	0.000242495
CVD + AF + HF	2644	Treated hypertension	0.00282899	0.000142903
CVD + AF + HF	2645	Age (years)	0.125584	0.00116998
CVD + AF + HF	2645	Sex	0.0312616	0.000517878
CVD + AF + HF	2645	T2DM	0.0165544	0.000358889
CVD + AF + HF	2645	Smoking status	0.0102828	0.000276522
CVD + AF + HF	2645	Family history of heart disease	0.00689126	0.000151493
CVD + AF + HF	2645	RWD (%)	0.0033409	0.000137904
CVD + AF + HF	2645	DBP (mm Hg)	0.00268123	0.000229586
CVD + AF + HF	2645	Treated hypertension	0.00258223	0.000132718
CVD + AF + HF	2646	Age (years)	0.125094	0.00112643
CVD + AF + HF	2646	Sex	0.0307664	0.000526185
CVD + AF + HF	2646	T2DM	0.0165544	0.000363328
CVD + AF + HF	2646	Smoking status	0.00978877	0.000288844
CVD + AF + HF	2646	DBP (mm Hg)	0.00330048	0.000260638
CVD + AF + HF	2646	Albumin (g/L)	0.00297954	0.000138933
CVD + AF + HF	2646	Treated hypertension	0.00282067	0.000137346
CVD + AF + HF	2646	RWD (%)	0.0025559	0.000116359
CVD + AF + HF	2647	Age (years)	0.119933	0.00116673
CVD + AF + HF	2647	Sex	0.0323672	0.000534826
CVD + AF + HF	2647	T2DM	0.0160501	0.000355739
CVD + AF + HF	2647	Smoking status	0.00986967	0.000273366
CVD + AF + HF	2647	Family history of heart disease	0.0068379	0.000150348
CVD + AF + HF	2647	DBP (mm Hg)	0.00312114	0.000244546
CVD + AF + HF	2647	Albumin (g/L)	0.0029648	0.000134258
CVD + AF + HF	2647	RWD (%)	0.0025776	0.000112044
CVD + AF + HF	2647	Treated hypertension	0.00257048	0.000129403
CVD + AF + HF	2648	Age (years)	0.121213	0.00111908
CVD + AF + HF	2648	Sex	0.0293065	0.000491201
CVD + AF + HF	2648	T2DM	0.0178503	0.000393419
CVD + AF + HF	2648	Smoking status	0.0112164	0.000308091
CVD + AF + HF	2648	DBP (mm Hg)	0.00291243	0.00025717
CVD + AF + HF	2648	Treated hypertension	0.00265267	0.00014106
CVD + AF + HF	2648	eGFR	0.00176306	0.000129103
CVD + AF + HF	2649	Age (years)	0.115966	0.00115573
CVD + AF + HF	2649	Sex	0.030905	0.000494977
CVD + AF + HF	2649	T2DM	0.0173625	0.000390577
CVD + AF + HF	2649	Smoking status	0.0113005	0.00028747
CVD + AF + HF	2649	Family history of heart disease	0.00685628	0.000151785
CVD + AF + HF	2649	DBP (mm Hg)	0.00274996	0.000243139
CVD + AF + HF	2649	Treated hypertension	0.00242307	0.000131707
CVD + AF + HF	2649	eGFR	0.0017825	0.000123524
CVD + AF + HF	2650	Age (years)	0.115125	0.00109938
CVD + AF + HF	2650	Sex	0.0305481	0.00050977
CVD + AF + HF	2650	T2DM	0.0171971	0.000386585
CVD + AF + HF	2650	Smoking status	0.0106368	0.000299811
CVD + AF + HF	2650	Albumin (g/L)	0.0035703	0.000147222
CVD + AF + HF	2650	DBP (mm Hg)	0.00342342	0.000274261
CVD + AF + HF	2650	Treated hypertension	0.00265941	0.000137558
CVD + AF + HF	2650	eGFR	0.00155848	0.000123432
CVD + AF + HF	2651	Age (years)	0.109874	0.00114164
CVD + AF + HF	2651	Sex	0.0321562	0.000514285
CVD + AF + HF	2651	T2DM	0.0167103	0.000380285
CVD + AF + HF	2651	Smoking status	0.0107235	0.000282589
CVD + AF + HF	2651	Family history of heart disease	0.00680607	0.000149362
CVD + AF + HF	2651	Albumin (g/L)	0.00355989	0.000144437
CVD + AF + HF	2651	DBP (mm Hg)	0.00324012	0.000258373
CVD + AF + HF	2651	Treated hypertension	0.00242179	0.000130766
CVD + AF + HF	2651	eGFR	0.00157989	0.000119336
CVD + AF + HF	2652	Age (years)	0.119388	0.00110842
CVD + AF + HF	2652	Sex	0.0297402	0.000503414
CVD + AF + HF	2652	T2DM	0.017013	0.000378964
CVD + AF + HF	2652	Smoking status	0.0106072	0.000303757
CVD + AF + HF	2652	RWD (%)	0.00311361	0.00014649
CVD + AF + HF	2652	DBP (mm Hg)	0.00291026	0.000244982
CVD + AF + HF	2652	Treated hypertension	0.0026628	0.000140111
CVD + AF + HF	2652	eGFR	0.0015293	0.000124968
CVD + AF + HF	2653	Age (years)	0.114081	0.00113852
CVD + AF + HF	2653	Sex	0.0313433	0.000508879
CVD + AF + HF	2653	T2DM	0.0165173	0.000376373
CVD + AF + HF	2653	Smoking status	0.0106843	0.000283447
CVD + AF + HF	2653	Family history of heart disease	0.00689131	0.000155085
CVD + AF + HF	2653	RWD (%)	0.00312897	0.000139938
CVD + AF + HF	2653	DBP (mm Hg)	0.00274875	0.000233258
CVD + AF + HF	2653	Treated hypertension	0.00242468	0.000130847
CVD + AF + HF	2653	eGFR	0.00154688	0.000117647
CVD + AF + HF	2654	Age (years)	0.114142	0.00109226
CVD + AF + HF	2654	Sex	0.030838	0.000521965
CVD + AF + HF	2654	T2DM	0.0165217	0.000372869
CVD + AF + HF	2654	Smoking status	0.0101771	0.000296773
CVD + AF + HF	2654	DBP (mm Hg)	0.0033616	0.000261925
CVD + AF + HF	2654	Albumin (g/L)	0.00282831	0.000132251
CVD + AF + HF	2654	Treated hypertension	0.00266209	0.000135713
CVD + AF + HF	2654	RWD (%)	0.00239691	0.00012079
CVD + AF + HF	2654	eGFR	0.00138405	0.000118028
CVD + AF + HF	2655	Age (years)	0.10885	0.00112845
CVD + AF + HF	2655	Sex	0.0324477	0.000526318
CVD + AF + HF	2655	T2DM	0.0160327	0.000368365
CVD + AF + HF	2655	Smoking status	0.0102604	0.00027973
CVD + AF + HF	2655	Family history of heart disease	0.00684357	0.000154127
CVD + AF + HF	2655	DBP (mm Hg)	0.00318138	0.000247686
CVD + AF + HF	2655	Albumin (g/L)	0.00281704	0.000128777
CVD + AF + HF	2655	Treated hypertension	0.00242144	0.000128383
CVD + AF + HF	2655	RWD (%)	0.002417	0.000115313
CVD + AF + HF	2655	eGFR	0.00140421	0.000112858
CVD + AF + HF	2656	Age (years)	0.135125	0.00117927
CVD + AF + HF	2656	Sex	0.028623	0.000504609
CVD + AF + HF	2656	T2DM	0.0161631	0.00038275
CVD + AF + HF	2656	Smoking status	0.0106759	0.000293213
CVD + AF + HF	2656	DBP (mm Hg)	0.00318218	0.000263103
CVD + AF + HF	2656	HbA1c (mmol/mol)	0.000725285	5.08959e-05
CVD + AF + HF	2657	Age (years)	0.129832	0.00121377
CVD + AF + HF	2657	Sex	0.0302568	0.000512963
CVD + AF + HF	2657	T2DM	0.0156082	0.000373366
CVD + AF + HF	2657	Smoking status	0.0107495	0.000274497
CVD + AF + HF	2657	Family history of heart disease	0.00704861	0.000147408
CVD + AF + HF	2657	DBP (mm Hg)	0.00299175	0.000250253
CVD + AF + HF	2657	HbA1c (mmol/mol)	0.000712353	4.73574e-05
CVD + AF + HF	2658	Age (years)	0.128937	0.00116796
CVD + AF + HF	2658	Sex	0.0297776	0.000521458
CVD + AF + HF	2658	T2DM	0.0160104	0.000385413
CVD + AF + HF	2658	Smoking status	0.0101504	0.000286111
CVD + AF + HF	2658	DBP (mm Hg)	0.00372523	0.000282795
CVD + AF + HF	2658	Albumin (g/L)	0.00368385	0.000158996
CVD + AF + HF	2658	HbA1c (mmol/mol)	0.000505813	4.38071e-05
CVD + AF + HF	2659	Age (years)	0.123602	0.00120873
CVD + AF + HF	2659	Sex	0.0314283	0.000530775
CVD + AF + HF	2659	T2DM	0.0154544	0.000373406
CVD + AF + HF	2659	Smoking status	0.0102347	0.000270525
CVD + AF + HF	2659	Family history of heart disease	0.00699935	0.000146679
CVD + AF + HF	2659	Albumin (g/L)	0.00367529	0.000149952
CVD + AF + HF	2659	DBP (mm Hg)	0.0035185	0.000267324
CVD + AF + HF	2659	HbA1c (mmol/mol)	0.000494384	4.08283e-05
CVD + AF + HF	2660	Age (years)	0.132916	0.00118172
CVD + AF + HF	2660	Sex	0.0289891	0.000510574
CVD + AF + HF	2660	T2DM	0.0159522	0.000372136
CVD + AF + HF	2660	Smoking status	0.0101306	0.000289102
CVD + AF + HF	2660	RWD (%)	0.00319236	0.000137654
CVD + AF + HF	2660	DBP (mm Hg)	0.00318806	0.000251587
CVD + AF + HF	2660	HbA1c (mmol/mol)	0.000463806	4.1828e-05
CVD + AF + HF	2661	Age (years)	0.127553	0.00121154
CVD + AF + HF	2661	Sex	0.0306368	0.000522093
CVD + AF + HF	2661	T2DM	0.0153883	0.000364654
CVD + AF + HF	2661	Smoking status	0.0102005	0.000270945
CVD + AF + HF	2661	Family history of heart disease	0.00708985	0.000152392
CVD + AF + HF	2661	RWD (%)	0.0032129	0.000132355
CVD + AF + HF	2661	DBP (mm Hg)	0.00299958	0.000240156
CVD + AF + HF	2661	HbA1c (mmol/mol)	0.000450785	4.00601e-05
CVD + AF + HF	2662	Age (years)	0.127589	0.00117193
CVD + AF + HF	2662	Sex	0.0300277	0.000530473
CVD + AF + HF	2662	T2DM	0.0158393	0.000374847
CVD + AF + HF	2662	Smoking status	0.00974156	0.000283508
CVD + AF + HF	2662	DBP (mm Hg)	0.00366997	0.000271442
CVD + AF + HF	2662	Albumin (g/L)	0.00292953	0.000140111
CVD + AF + HF	2662	RWD (%)	0.00246911	0.00011128
CVD + AF + HF	2662	HbA1c (mmol/mol)	0.00032872	3.63974e-05
CVD + AF + HF	2663	Age (years)	0.12221	0.00120601
CVD + AF + HF	2663	Sex	0.0316843	0.000540353
CVD + AF + HF	2663	T2DM	0.0152794	0.000365519
CVD + AF + HF	2663	Smoking status	0.00982462	0.000268799
CVD + AF + HF	2663	Family history of heart disease	0.00704416	0.00015234
CVD + AF + HF	2663	DBP (mm Hg)	0.00346365	0.000256348
CVD + AF + HF	2663	Albumin (g/L)	0.00292183	0.000132939
CVD + AF + HF	2663	RWD (%)	0.00249549	0.000107552
CVD + AF + HF	2663	HbA1c (mmol/mol)	0.00031866	3.37884e-05
CVD + AF + HF	2664	Age (years)	0.122501	0.00113973
CVD + AF + HF	2664	Sex	0.0287046	0.000494353
CVD + AF + HF	2664	T2DM	0.0159738	0.000396193
CVD + AF + HF	2664	Smoking status	0.0111005	0.000303189
CVD + AF + HF	2664	DBP (mm Hg)	0.00325285	0.000266714
CVD + AF + HF	2664	eGFR	0.00195512	0.000141437
CVD + AF + HF	2664	HbA1c (mmol/mol)	0.00072282	5.36116e-05
CVD + AF + HF	2665	Age (years)	0.117032	0.00117382
CVD + AF + HF	2665	Sex	0.0303542	0.000497455
CVD + AF + HF	2665	T2DM	0.0154418	0.000391055
CVD + AF + HF	2665	Smoking status	0.0111732	0.000282989
CVD + AF + HF	2665	Family history of heart disease	0.00703935	0.000154911
CVD + AF + HF	2665	DBP (mm Hg)	0.00305814	0.000253765
CVD + AF + HF	2665	eGFR	0.00196106	0.000137457
CVD + AF + HF	2665	HbA1c (mmol/mol)	0.000709907	5.0647e-05
CVD + AF + HF	2666	Age (years)	0.116802	0.00111974
CVD + AF + HF	2666	Sex	0.0298671	0.000514996
CVD + AF + HF	2666	T2DM	0.015847	0.000394106
CVD + AF + HF	2666	Smoking status	0.0105676	0.000295374
CVD + AF + HF	2666	DBP (mm Hg)	0.00378182	0.000284032
CVD + AF + HF	2666	Albumin (g/L)	0.00346836	0.000148819
CVD + AF + HF	2666	eGFR	0.0017406	0.000136212
CVD + AF + HF	2666	HbA1c (mmol/mol)	0.000510544	4.60835e-05
CVD + AF + HF	2667	Age (years)	0.111324	0.00115884
CVD + AF + HF	2667	Sex	0.0315284	0.000519425
CVD + AF + HF	2667	T2DM	0.0153112	0.000385734
CVD + AF + HF	2667	Smoking status	0.0106482	0.000277603
CVD + AF + HF	2667	Family history of heart disease	0.00699713	0.000153524
CVD + AF + HF	2667	DBP (mm Hg)	0.00356797	0.000269986
CVD + AF + HF	2667	Albumin (g/L)	0.00346016	0.000143641
CVD + AF + HF	2667	eGFR	0.00175257	0.000132527
CVD + AF + HF	2667	HbA1c (mmol/mol)	0.000499364	4.27204e-05
CVD + AF + HF	2668	Age (years)	0.121003	0.0011374
CVD + AF + HF	2668	Sex	0.0290877	0.000502977
CVD + AF + HF	2668	T2DM	0.0158021	0.000385729
CVD + AF + HF	2668	Smoking status	0.0105422	0.000296963
CVD + AF + HF	2668	DBP (mm Hg)	0.00325069	0.000254145
CVD + AF + HF	2668	RWD (%)	0.00297468	0.000139761
CVD + AF + HF	2668	eGFR	0.00171712	0.000136755
CVD + AF + HF	2668	HbA1c (mmol/mol)	0.000467403	4.36247e-05
CVD + AF + HF	2669	Age (years)	0.115485	0.00116473
CVD + AF + HF	2669	Sex	0.0307465	0.000509988
CVD + AF + HF	2669	T2DM	0.0152586	0.000381931
CVD + AF + HF	2669	Smoking status	0.0106149	0.000277532
CVD + AF + HF	2669	Family history of heart disease	0.00707989	0.000158298
CVD + AF + HF	2669	DBP (mm Hg)	0.00306206	0.000242809
CVD + AF + HF	2669	RWD (%)	0.00299597	0.000133713
CVD + AF + HF	2669	eGFR	0.00172744	0.000129807
CVD + AF + HF	2669	HbA1c (mmol/mol)	0.000455275	4.22527e-05
CVD + AF + HF	2670	Age (years)	0.116052	0.00112156
CVD + AF + HF	2670	Sex	0.0301267	0.000523909
CVD + AF + HF	2670	T2DM	0.0157056	0.000384153
CVD + AF + HF	2670	Smoking status	0.0101469	0.000291503
CVD + AF + HF	2670	DBP (mm Hg)	0.00372619	0.000271667
CVD + AF + HF	2670	Albumin (g/L)	0.00277216	0.000132541
CVD + AF + HF	2670	RWD (%)	0.0023052	0.000115429
CVD + AF + HF	2670	eGFR	0.00156593	0.000130705
CVD + AF + HF	2670	HbA1c (mmol/mol)	0.000337429	3.77729e-05
CVD + AF + HF	2671	Age (years)	0.110542	0.00115386
CVD + AF + HF	2671	Sex	0.0317896	0.000529183
CVD + AF + HF	2671	T2DM	0.0151626	0.000378296
CVD + AF + HF	2671	Smoking status	0.0102262	0.000274641
CVD + AF + HF	2671	Family history of heart disease	0.007039	0.000158227
CVD + AF + HF	2671	DBP (mm Hg)	0.00351395	0.000257917
CVD + AF + HF	2671	Albumin (g/L)	0.00276189	0.000127767
CVD + AF + HF	2671	RWD (%)	0.00232643	0.00011035
CVD + AF + HF	2671	eGFR	0.00157588	0.000125363
CVD + AF + HF	2671	HbA1c (mmol/mol)	0.000325622	3.54356e-05
CVD + AF + HF	2672	Age (years)	0.132024	0.00113672
CVD + AF + HF	2672	Sex	0.0293574	0.000498529
CVD + AF + HF	2672	T2DM	0.0149375	0.000354643
CVD + AF + HF	2672	Smoking status	0.0106288	0.000296299
CVD + AF + HF	2672	DBP (mm Hg)	0.00282382	0.000252365
CVD + AF + HF	2672	Treated hypertension	0.00281529	0.000143694
CVD + AF + HF	2672	HbA1c (mmol/mol)	0.000711908	5.00014e-05
CVD + AF + HF	2673	Age (years)	0.126921	0.00117752
CVD + AF + HF	2673	Sex	0.030949	0.000507404
CVD + AF + HF	2673	T2DM	0.0144569	0.000346292
CVD + AF + HF	2673	Smoking status	0.0107079	0.000278163
CVD + AF + HF	2673	Family history of heart disease	0.00684653	0.0001472
CVD + AF + HF	2673	DBP (mm Hg)	0.00266053	0.000237859
CVD + AF + HF	2673	Treated hypertension	0.00257368	0.000133831
CVD + AF + HF	2673	HbA1c (mmol/mol)	0.0006989	4.63122e-05
CVD + AF + HF	2674	Age (years)	0.125711	0.00112711
CVD + AF + HF	2674	Sex	0.0305541	0.000517085
CVD + AF + HF	2674	T2DM	0.0147979	0.000355384
CVD + AF + HF	2674	Smoking status	0.010099	0.000289492
CVD + AF + HF	2674	Albumin (g/L)	0.00367162	0.00015581
CVD + AF + HF	2674	DBP (mm Hg)	0.00333669	0.000270987
CVD + AF + HF	2674	Treated hypertension	0.00281232	0.000139087
CVD + AF + HF	2674	HbA1c (mmol/mol)	0.000495566	4.30443e-05
CVD + AF + HF	2675	Age (years)	0.120572	0.00117419
CVD + AF + HF	2675	Sex	0.0321541	0.000525666
CVD + AF + HF	2675	T2DM	0.0143089	0.00034549
CVD + AF + HF	2675	Smoking status	0.0101814	0.000274582
CVD + AF + HF	2675	Family history of heart disease	0.00679006	0.00014423
CVD + AF + HF	2675	Albumin (g/L)	0.00365598	0.000148807
CVD + AF + HF	2675	DBP (mm Hg)	0.00315648	0.000254067
CVD + AF + HF	2675	Treated hypertension	0.00256442	0.000131919
CVD + AF + HF	2675	HbA1c (mmol/mol)	0.000484749	3.99514e-05
CVD + AF + HF	2676	Age (years)	0.12976	0.00113377
CVD + AF + HF	2676	Sex	0.0297447	0.00050986
CVD + AF + HF	2676	T2DM	0.0147233	0.000345918
CVD + AF + HF	2676	Smoking status	0.0100804	0.000293763
CVD + AF + HF	2676	RWD (%)	0.00319912	0.000140412
CVD + AF + HF	2676	DBP (mm Hg)	0.00282942	0.000242402
CVD + AF + HF	2676	Treated hypertension	0.00281528	0.000141622
CVD + AF + HF	2676	HbA1c (mmol/mol)	0.000451165	4.13374e-05
CVD + AF + HF	2677	Age (years)	0.124595	0.00116908
CVD + AF + HF	2677	Sex	0.0313437	0.000519615
CVD + AF + HF	2677	T2DM	0.0142342	0.000338251
CVD + AF + HF	2677	Smoking status	0.0101535	0.000275239
CVD + AF + HF	2677	Family history of heart disease	0.00688437	0.00015054
CVD + AF + HF	2677	RWD (%)	0.00321458	0.000133955
CVD + AF + HF	2677	DBP (mm Hg)	0.00266783	0.00022937
CVD + AF + HF	2677	Treated hypertension	0.00256932	0.000132065
CVD + AF + HF	2677	HbA1c (mmol/mol)	0.000438128	3.90974e-05
CVD + AF + HF	2678	Age (years)	0.124333	0.00112425
CVD + AF + HF	2678	Sex	0.0308166	0.000528806
CVD + AF + HF	2678	T2DM	0.0146238	0.000346581
CVD + AF + HF	2678	Smoking status	0.0096887	0.000287739
CVD + AF + HF	2678	DBP (mm Hg)	0.00328314	0.00026042
CVD + AF + HF	2678	Albumin (g/L)	0.00291417	0.000138693
CVD + AF + HF	2678	Treated hypertension	0.00280986	0.000136622
CVD + AF + HF	2678	RWD (%)	0.00247157	0.000113207
CVD + AF + HF	2678	HbA1c (mmol/mol)	0.000319471	3.58106e-05
CVD + AF + HF	2679	Age (years)	0.119154	0.00116472
CVD + AF + HF	2679	Sex	0.0324202	0.000537084
CVD + AF + HF	2679	T2DM	0.0141319	0.000338101
CVD + AF + HF	2679	Smoking status	0.00976878	0.000272838
CVD + AF + HF	2679	Family history of heart disease	0.00683189	0.000149571
CVD + AF + HF	2679	DBP (mm Hg)	0.00310419	0.000244447
CVD + AF + HF	2679	Albumin (g/L)	0.00290003	0.000133313
CVD + AF + HF	2679	Treated hypertension	0.00256025	0.000129345
CVD + AF + HF	2679	RWD (%)	0.00249228	0.000109217
CVD + AF + HF	2679	HbA1c (mmol/mol)	0.000309153	3.2744e-05
CVD + AF + HF	2680	Age (years)	0.119856	0.00111109
CVD + AF + HF	2680	Sex	0.0294167	0.000492927
CVD + AF + HF	2680	T2DM	0.0148062	0.000366334
CVD + AF + HF	2680	Smoking status	0.0110319	0.000305394
CVD + AF + HF	2680	DBP (mm Hg)	0.00289667	0.000256888
CVD + AF + HF	2680	Treated hypertension	0.00263497	0.000139971
CVD + AF + HF	2680	eGFR	0.00174824	0.000131636
CVD + AF + HF	2680	HbA1c (mmol/mol)	0.000706332	5.32579e-05
CVD + AF + HF	2681	Age (years)	0.114584	0.00115117
CVD + AF + HF	2681	Sex	0.0310207	0.000495986
CVD + AF + HF	2681	T2DM	0.0143421	0.000361887
CVD + AF + HF	2681	Smoking status	0.0111142	0.000286044
CVD + AF + HF	2681	Family history of heart disease	0.00684754	0.00015155
CVD + AF + HF	2681	DBP (mm Hg)	0.00273382	0.000243043
CVD + AF + HF	2681	Treated hypertension	0.0024059	0.000131555
CVD + AF + HF	2681	eGFR	0.00176877	0.000126298
CVD + AF + HF	2681	HbA1c (mmol/mol)	0.000694707	4.90282e-05
CVD + AF + HF	2682	Age (years)	0.114071	0.00109285
CVD + AF + HF	2682	Sex	0.0306198	0.000512829
CVD + AF + HF	2682	T2DM	0.0146893	0.000363088
CVD + AF + HF	2682	Smoking status	0.0104953	0.000297904
CVD + AF + HF	2682	Albumin (g/L)	0.00346501	0.000146593
CVD + AF + HF	2682	DBP (mm Hg)	0.00340001	0.000274375
CVD + AF + HF	2682	Treated hypertension	0.00264423	0.000136917
CVD + AF + HF	2682	eGFR	0.0015512	0.000125412
CVD + AF + HF	2682	HbA1c (mmol/mol)	0.00049994	4.54313e-05
CVD + AF + HF	2683	Age (years)	0.108796	0.00113668
CVD + AF + HF	2683	Sex	0.0322316	0.000516184
CVD + AF + HF	2683	T2DM	0.0142165	0.000355916
CVD + AF + HF	2683	Smoking status	0.0105796	0.000281149
CVD + AF + HF	2683	Family history of heart disease	0.00679922	0.000149419
CVD + AF + HF	2683	Albumin (g/L)	0.00345368	0.000143152
CVD + AF + HF	2683	DBP (mm Hg)	0.00321751	0.000258662
CVD + AF + HF	2683	Treated hypertension	0.00240831	0.000130659
CVD + AF + HF	2683	eGFR	0.00157426	0.000121591
CVD + AF + HF	2683	HbA1c (mmol/mol)	0.000489707	4.20061e-05
CVD + AF + HF	2684	Age (years)	0.118322	0.00110109
CVD + AF + HF	2684	Sex	0.0298183	0.000504897
CVD + AF + HF	2684	T2DM	0.0146248	0.000357659
CVD + AF + HF	2684	Smoking status	0.0104745	0.000301791
CVD + AF + HF	2684	RWD (%)	0.00298904	0.000143015
CVD + AF + HF	2684	DBP (mm Hg)	0.00289764	0.000245372
CVD + AF + HF	2684	Treated hypertension	0.00264759	0.000138905
CVD + AF + HF	2684	eGFR	0.00152442	0.000126617
CVD + AF + HF	2684	HbA1c (mmol/mol)	0.00045402	4.32316e-05
CVD + AF + HF	2685	Age (years)	0.113001	0.00113384
CVD + AF + HF	2685	Sex	0.0314251	0.000510006
CVD + AF + HF	2685	T2DM	0.0141506	0.000353456
CVD + AF + HF	2685	Smoking status	0.0105503	0.000282177
CVD + AF + HF	2685	Family history of heart disease	0.00688338	0.000154353
CVD + AF + HF	2685	RWD (%)	0.00300328	0.000136272
CVD + AF + HF	2685	DBP (mm Hg)	0.00273684	0.000233242
CVD + AF + HF	2685	Treated hypertension	0.002411	0.000130522
CVD + AF + HF	2685	eGFR	0.00154353	0.000119588
CVD + AF + HF	2685	HbA1c (mmol/mol)	0.000441654	4.10174e-05
CVD + AF + HF	2686	Age (years)	0.113299	0.00108684
CVD + AF + HF	2686	Sex	0.0308895	0.00052419
CVD + AF + HF	2686	T2DM	0.0145389	0.000354338
CVD + AF + HF	2686	Smoking status	0.0100734	0.000295339
CVD + AF + HF	2686	DBP (mm Hg)	0.00334455	0.000262268
CVD + AF + HF	2686	Albumin (g/L)	0.00276353	0.000132146
CVD + AF + HF	2686	Treated hypertension	0.0026498	0.000135009
CVD + AF + HF	2686	RWD (%)	0.00231164	0.000118408
CVD + AF + HF	2686	eGFR	0.00138276	0.000119882
CVD + AF + HF	2686	HbA1c (mmol/mol)	0.000326105	3.70842e-05
CVD + AF + HF	2687	Age (years)	0.107993	0.00112419
CVD + AF + HF	2687	Sex	0.0325008	0.00052797
CVD + AF + HF	2687	T2DM	0.0140612	0.000348886
CVD + AF + HF	2687	Smoking status	0.0101548	0.00027877
CVD + AF + HF	2687	Family history of heart disease	0.00683729	0.000153504
CVD + AF + HF	2687	DBP (mm Hg)	0.00316443	0.000247837
CVD + AF + HF	2687	Albumin (g/L)	0.00275199	0.000128117
CVD + AF + HF	2687	Treated hypertension	0.00241092	0.000128228
CVD + AF + HF	2687	RWD (%)	0.00233072	0.000112654
CVD + AF + HF	2687	eGFR	0.00140345	0.000114406
CVD + AF + HF	2687	HbA1c (mmol/mol)	0.000316614	3.47144e-05
CVD + AF + HF	2688	Age (years)	0.14021	0.00101668
CVD + AF + HF	2688	Sex	0.0314258	0.000578588
CVD + AF + HF	2688	BMI (kg/m2)	0.0193489	0.00037691
CVD + AF + HF	2688	Smoking status	0.0110663	0.000262397
CVD + AF + HF	2688	DBP (mm Hg)	0.000575999	0.000101148
CVD + AF + HF	2689	Age (years)	0.135252	0.00108173
CVD + AF + HF	2689	Sex	0.0329974	0.000587484
CVD + AF + HF	2689	BMI (kg/m2)	0.0185165	0.000358048
CVD + AF + HF	2689	Smoking status	0.0111422	0.000262545
CVD + AF + HF	2689	Family history of heart disease	0.00673272	0.000177713
CVD + AF + HF	2689	DBP (mm Hg)	0.000533849	9.5208e-05
CVD + AF + HF	2690	Age (years)	0.136084	0.00101217
CVD + AF + HF	2690	Sex	0.0324915	0.000599879
CVD + AF + HF	2690	BMI (kg/m2)	0.0172648	0.000334551
CVD + AF + HF	2690	Smoking status	0.0107213	0.00026121
CVD + AF + HF	2690	Albumin (g/L)	0.00208095	0.00012109
CVD + AF + HF	2690	DBP (mm Hg)	0.000856006	0.000123484
CVD + AF + HF	2691	Age (years)	0.13102	0.00108019
CVD + AF + HF	2691	Sex	0.0341025	0.00060925
CVD + AF + HF	2691	BMI (kg/m2)	0.0164622	0.000316129
CVD + AF + HF	2691	Smoking status	0.0107928	0.000263169
CVD + AF + HF	2691	Family history of heart disease	0.00676075	0.000173565
CVD + AF + HF	2691	Albumin (g/L)	0.00212035	0.000120207
CVD + AF + HF	2691	DBP (mm Hg)	0.00080442	0.000117079
CVD + AF + HF	2692	Age (years)	0.137932	0.00100164
CVD + AF + HF	2692	Sex	0.0318636	0.000583082
CVD + AF + HF	2692	BMI (kg/m2)	0.0178788	0.00035574
CVD + AF + HF	2692	Smoking status	0.0105517	0.00025734
CVD + AF + HF	2692	RWD (%)	0.00291348	0.000136157
CVD + AF + HF	2692	DBP (mm Hg)	0.000636937	0.000101217
CVD + AF + HF	2693	Age (years)	0.132879	0.00106568
CVD + AF + HF	2693	Sex	0.0334467	0.00059765
CVD + AF + HF	2693	BMI (kg/m2)	0.0170557	0.000334724
CVD + AF + HF	2693	Smoking status	0.0106311	0.000256638
CVD + AF + HF	2693	Family history of heart disease	0.00679598	0.000173221
CVD + AF + HF	2693	RWD (%)	0.00295429	0.000132295
CVD + AF + HF	2693	DBP (mm Hg)	0.000593046	9.53414e-05
CVD + AF + HF	2694	Age (years)	0.134463	0.000998639
CVD + AF + HF	2694	Sex	0.0327704	0.00060436
CVD + AF + HF	2694	BMI (kg/m2)	0.0162177	0.000323
CVD + AF + HF	2694	Smoking status	0.010295	0.000256231
CVD + AF + HF	2694	RWD (%)	0.00244555	0.000119792
CVD + AF + HF	2694	Albumin (g/L)	0.00154994	0.000102799
CVD + AF + HF	2694	DBP (mm Hg)	0.000879536	0.000119977
CVD + AF + HF	2695	Age (years)	0.129335	0.00106593
CVD + AF + HF	2695	Sex	0.0343823	0.00061795
CVD + AF + HF	2695	BMI (kg/m2)	0.0154272	0.00030311
CVD + AF + HF	2695	Smoking status	0.0103774	0.000257799
CVD + AF + HF	2695	Family history of heart disease	0.00681354	0.000170541
CVD + AF + HF	2695	RWD (%)	0.00248421	0.000116997
CVD + AF + HF	2695	Albumin (g/L)	0.0015823	0.000102875
CVD + AF + HF	2695	DBP (mm Hg)	0.000829694	0.00011337
CVD + AF + HF	2696	Age (years)	0.131711	0.00100506
CVD + AF + HF	2696	Sex	0.031505	0.000578915
CVD + AF + HF	2696	BMI (kg/m2)	0.0184359	0.000364849
CVD + AF + HF	2696	Smoking status	0.0113908	0.000265905
CVD + AF + HF	2696	eGFR	0.00102693	7.30976e-05
CVD + AF + HF	2696	DBP (mm Hg)	0.000639441	0.000106072
CVD + AF + HF	2697	Age (years)	0.126515	0.00107039
CVD + AF + HF	2697	Sex	0.0330812	0.000585084
CVD + AF + HF	2697	BMI (kg/m2)	0.0176108	0.000345538
CVD + AF + HF	2697	Smoking status	0.0114643	0.000264187
CVD + AF + HF	2697	Family history of heart disease	0.00673674	0.000181305
CVD + AF + HF	2697	eGFR	0.00103301	7.20237e-05
CVD + AF + HF	2697	DBP (mm Hg)	0.000593278	0.000100326
CVD + AF + HF	2698	Age (years)	0.127639	0.000994361
CVD + AF + HF	2698	Sex	0.0325712	0.000600488
CVD + AF + HF	2698	BMI (kg/m2)	0.0164422	0.00032487
CVD + AF + HF	2698	Smoking status	0.0110415	0.00026404
CVD + AF + HF	2698	Albumin (g/L)	0.00200635	0.000116882
CVD + AF + HF	2698	eGFR	0.000962653	7.49776e-05
CVD + AF + HF	2698	DBP (mm Hg)	0.000924159	0.000128543
CVD + AF + HF	2699	Age (years)	0.122354	0.00106188
CVD + AF + HF	2699	Sex	0.0341861	0.000606966
CVD + AF + HF	2699	BMI (kg/m2)	0.0156502	0.000305878
CVD + AF + HF	2699	Smoking status	0.011116	0.000264301
CVD + AF + HF	2699	Family history of heart disease	0.00676197	0.000176901
CVD + AF + HF	2699	Albumin (g/L)	0.0020435	0.000117729
CVD + AF + HF	2699	eGFR	0.00096758	7.43851e-05
CVD + AF + HF	2699	DBP (mm Hg)	0.000868329	0.000121728
CVD + AF + HF	2700	Age (years)	0.129913	0.000986422
CVD + AF + HF	2700	Sex	0.0319477	0.000585465
CVD + AF + HF	2700	BMI (kg/m2)	0.0170825	0.000345002
CVD + AF + HF	2700	Smoking status	0.0108607	0.000261571
CVD + AF + HF	2700	RWD (%)	0.0027885	0.000139965
CVD + AF + HF	2700	eGFR	0.000883077	7.09364e-05
CVD + AF + HF	2700	DBP (mm Hg)	0.000695684	0.000105716
CVD + AF + HF	2701	Age (years)	0.12464	0.00105033
CVD + AF + HF	2701	Sex	0.0335361	0.000597065
CVD + AF + HF	2701	BMI (kg/m2)	0.016267	0.000323429
CVD + AF + HF	2701	Smoking status	0.0109423	0.000258952
CVD + AF + HF	2701	Family history of heart disease	0.00679754	0.000176553
CVD + AF + HF	2701	RWD (%)	0.0028279	0.000136219
CVD + AF + HF	2701	eGFR	0.000888288	6.89448e-05
CVD + AF + HF	2701	DBP (mm Hg)	0.000649154	9.9991e-05
CVD + AF + HF	2702	Age (years)	0.126471	0.000979058
CVD + AF + HF	2702	Sex	0.032856	0.000605643
CVD + AF + HF	2702	BMI (kg/m2)	0.0154884	0.000313926
CVD + AF + HF	2702	Smoking status	0.0106046	0.000259853
CVD + AF + HF	2702	RWD (%)	0.00233999	0.000123875
CVD + AF + HF	2702	Albumin (g/L)	0.00150233	9.96907e-05
CVD + AF + HF	2702	DBP (mm Hg)	0.000946151	0.000123737
CVD + AF + HF	2702	eGFR	0.000843271	7.19807e-05
CVD + AF + HF	2703	Age (years)	0.121134	0.00104566
CVD + AF + HF	2703	Sex	0.0344714	0.000616562
CVD + AF + HF	2703	BMI (kg/m2)	0.0147031	0.000293197
CVD + AF + HF	2703	Smoking status	0.0106868	0.000259561
CVD + AF + HF	2703	Family history of heart disease	0.00681449	0.0001741
CVD + AF + HF	2703	RWD (%)	0.00237684	0.000120506
CVD + AF + HF	2703	Albumin (g/L)	0.00153256	0.000101135
CVD + AF + HF	2703	DBP (mm Hg)	0.000892322	0.000117226
CVD + AF + HF	2703	eGFR	0.000847831	7.15717e-05
CVD + AF + HF	2704	Age (years)	0.13666	0.000969138
CVD + AF + HF	2704	Sex	0.032066	0.000563232
CVD + AF + HF	2704	BMI (kg/m2)	0.0178383	0.000372217
CVD + AF + HF	2704	Smoking status	0.01102	0.000268501
CVD + AF + HF	2704	Treated hypertension	0.00298276	0.000154303
CVD + AF + HF	2704	DBP (mm Hg)	0.000478395	9.22524e-05
CVD + AF + HF	2705	Age (years)	0.131903	0.0010382
CVD + AF + HF	2705	Sex	0.033604	0.000569155
CVD + AF + HF	2705	BMI (kg/m2)	0.0171158	0.000354106
CVD + AF + HF	2705	Smoking status	0.0110903	0.000265459
CVD + AF + HF	2705	Family history of heart disease	0.00653727	0.000173434
CVD + AF + HF	2705	Treated hypertension	0.00276408	0.000145537
CVD + AF + HF	2705	DBP (mm Hg)	0.000442411	8.62879e-05
CVD + AF + HF	2706	Age (years)	0.132277	0.000961403
CVD + AF + HF	2706	Sex	0.0331868	0.000583862
CVD + AF + HF	2706	BMI (kg/m2)	0.0157643	0.000328743
CVD + AF + HF	2706	Smoking status	0.0106637	0.000267282
CVD + AF + HF	2706	Treated hypertension	0.00305262	0.000156918
CVD + AF + HF	2706	Albumin (g/L)	0.00214077	0.000123993
CVD + AF + HF	2706	DBP (mm Hg)	0.000738253	0.000115221
CVD + AF + HF	2707	Age (years)	0.127422	0.00103306
CVD + AF + HF	2707	Sex	0.0347567	0.000590233
CVD + AF + HF	2707	BMI (kg/m2)	0.0150685	0.000311294
CVD + AF + HF	2707	Smoking status	0.0107311	0.000266996
CVD + AF + HF	2707	Family history of heart disease	0.00655568	0.000168141
CVD + AF + HF	2707	Treated hypertension	0.00282894	0.000148852
CVD + AF + HF	2707	Albumin (g/L)	0.00217431	0.000122702
CVD + AF + HF	2707	DBP (mm Hg)	0.000695891	0.000108297
CVD + AF + HF	2708	Age (years)	0.134308	0.000949673
CVD + AF + HF	2708	Sex	0.0325276	0.000571681
CVD + AF + HF	2708	BMI (kg/m2)	0.0164021	0.000351605
CVD + AF + HF	2708	Smoking status	0.0104993	0.000264414
CVD + AF + HF	2708	Treated hypertension	0.00300866	0.000156487
CVD + AF + HF	2708	RWD (%)	0.00293465	0.000141205
CVD + AF + HF	2708	DBP (mm Hg)	0.00053293	9.36523e-05
CVD + AF + HF	2709	Age (years)	0.129463	0.0010183
CVD + AF + HF	2709	Sex	0.0340771	0.000582243
CVD + AF + HF	2709	BMI (kg/m2)	0.0156921	0.00033039
CVD + AF + HF	2709	Smoking status	0.0105762	0.00026184
CVD + AF + HF	2709	Family history of heart disease	0.00660043	0.000168325
CVD + AF + HF	2709	RWD (%)	0.0029758	0.000137026
CVD + AF + HF	2709	Treated hypertension	0.00278979	0.000147346
CVD + AF + HF	2709	DBP (mm Hg)	0.000497721	8.75237e-05
CVD + AF + HF	2710	Age (years)	0.130626	0.000944471
CVD + AF + HF	2710	Sex	0.0334821	0.000591556
CVD + AF + HF	2710	BMI (kg/m2)	0.0147483	0.000317757
CVD + AF + HF	2710	Smoking status	0.0102354	0.000263392
CVD + AF + HF	2710	Treated hypertension	0.00306656	0.000157375
CVD + AF + HF	2710	RWD (%)	0.00245547	0.000123455
CVD + AF + HF	2710	Albumin (g/L)	0.00159933	0.000105641
CVD + AF + HF	2710	DBP (mm Hg)	0.000762857	0.000112447
CVD + AF + HF	2711	Age (years)	0.125711	0.00101692
CVD + AF + HF	2711	Sex	0.0350548	0.000601019
CVD + AF + HF	2711	BMI (kg/m2)	0.0140659	0.000297179
CVD + AF + HF	2711	Smoking status	0.0103121	0.000263245
CVD + AF + HF	2711	Family history of heart disease	0.00660901	0.000164555
CVD + AF + HF	2711	Treated hypertension	0.00283969	0.000149397
CVD + AF + HF	2711	RWD (%)	0.00249122	0.000120143
CVD + AF + HF	2711	Albumin (g/L)	0.00162448	0.000105711
CVD + AF + HF	2711	DBP (mm Hg)	0.000719653	0.000105596
CVD + AF + HF	2712	Age (years)	0.12846	0.000962878
CVD + AF + HF	2712	Sex	0.0321394	0.000564073
CVD + AF + HF	2712	BMI (kg/m2)	0.0170213	0.00036059
CVD + AF + HF	2712	Smoking status	0.0113303	0.000270793
CVD + AF + HF	2712	Treated hypertension	0.00288949	0.000151849
CVD + AF + HF	2712	eGFR	0.000909356	6.6658e-05
CVD + AF + HF	2712	DBP (mm Hg)	0.000533685	9.72162e-05
CVD + AF + HF	2713	Age (years)	0.123476	0.00103096
CVD + AF + HF	2713	Sex	0.0336823	0.000567297
CVD + AF + HF	2713	BMI (kg/m2)	0.0163005	0.000341974
CVD + AF + HF	2713	Smoking status	0.0114021	0.000267392
CVD + AF + HF	2713	Family history of heart disease	0.00654566	0.000175812
CVD + AF + HF	2713	Treated hypertension	0.00267665	0.000142994
CVD + AF + HF	2713	eGFR	0.000922425	6.56223e-05
CVD + AF + HF	2713	DBP (mm Hg)	0.000495538	9.16392e-05
CVD + AF + HF	2714	Age (years)	0.124168	0.000948252
CVD + AF + HF	2714	Sex	0.033262	0.000584644
CVD + AF + HF	2714	BMI (kg/m2)	0.015039	0.00031952
CVD + AF + HF	2714	Smoking status	0.0109688	0.000269684
CVD + AF + HF	2714	Treated hypertension	0.00296113	0.000154732
CVD + AF + HF	2714	Albumin (g/L)	0.00206868	0.000120027
CVD + AF + HF	2714	eGFR	0.000847288	6.89887e-05
CVD + AF + HF	2714	DBP (mm Hg)	0.000799863	0.000119534
CVD + AF + HF	2715	Age (years)	0.119104	0.00101937
CVD + AF + HF	2715	Sex	0.0348343	0.000588129
CVD + AF + HF	2715	BMI (kg/m2)	0.0143444	0.000301919
CVD + AF + HF	2715	Smoking status	0.0110395	0.000267963
CVD + AF + HF	2715	Family history of heart disease	0.00656386	0.000170643
CVD + AF + HF	2715	Treated hypertension	0.00274161	0.000147055
CVD + AF + HF	2715	Albumin (g/L)	0.00209963	0.000119949
CVD + AF + HF	2715	eGFR	0.000859813	6.83574e-05
CVD + AF + HF	2715	DBP (mm Hg)	0.000754055	0.000113131
CVD + AF + HF	2716	Age (years)	0.126611	0.000938566
CVD + AF + HF	2716	Sex	0.0326051	0.000573799
CVD + AF + HF	2716	BMI (kg/m2)	0.015698	0.000341068
CVD + AF + HF	2716	Smoking status	0.0107954	0.000267568
CVD + AF + HF	2716	Treated hypertension	0.00292323	0.000154734
CVD + AF + HF	2716	RWD (%)	0.00281615	0.000144851
CVD + AF + HF	2716	eGFR	0.000773427	6.4779e-05
CVD + AF + HF	2716	DBP (mm Hg)	0.000585303	9.80184e-05
CVD + AF + HF	2717	Age (years)	0.121553	0.00100633
CVD + AF + HF	2717	Sex	0.0341574	0.000581702
CVD + AF + HF	2717	BMI (kg/m2)	0.0149906	0.000319799
CVD + AF + HF	2717	Smoking status	0.0108752	0.000263573
CVD + AF + HF	2717	Family history of heart disease	0.00660815	0.000171035
CVD + AF + HF	2717	RWD (%)	0.00285503	0.000140645
CVD + AF + HF	2717	Treated hypertension	0.0027069	0.000145708
CVD + AF + HF	2717	eGFR	0.000787018	6.31898e-05
CVD + AF + HF	2717	DBP (mm Hg)	0.00054832	9.22444e-05
CVD + AF + HF	2718	Age (years)	0.122984	0.000929214
CVD + AF + HF	2718	Sex	0.0335601	0.000592778
CVD + AF + HF	2718	BMI (kg/m2)	0.0141105	0.000308369
CVD + AF + HF	2718	Smoking status	0.0105307	0.000266536
CVD + AF + HF	2718	Treated hypertension	0.00298051	0.00015579
CVD + AF + HF	2718	RWD (%)	0.00235573	0.000127554
CVD + AF + HF	2718	Albumin (g/L)	0.00155268	0.000103144
CVD + AF + HF	2718	DBP (mm Hg)	0.000822355	0.000116079
CVD + AF + HF	2718	eGFR	0.00073628	6.59112e-05
CVD + AF + HF	2719	Age (years)	0.117867	0.000999891
CVD + AF + HF	2719	Sex	0.0351348	0.000599892
CVD + AF + HF	2719	BMI (kg/m2)	0.0134291	0.000288269
CVD + AF + HF	2719	Smoking status	0.0106077	0.000264493
CVD + AF + HF	2719	Family history of heart disease	0.00661742	0.000167889
CVD + AF + HF	2719	Treated hypertension	0.00275779	0.00014809
CVD + AF + HF	2719	RWD (%)	0.00238861	0.000123714
CVD + AF + HF	2719	Albumin (g/L)	0.00157588	0.000103585
CVD + AF + HF	2719	DBP (mm Hg)	0.000776083	0.000110058
CVD + AF + HF	2719	eGFR	0.000746795	6.5729e-05
CVD + AF + HF	2720	Age (years)	0.133212	0.00105001
CVD + AF + HF	2720	Sex	0.0305077	0.000551462
CVD + AF + HF	2720	BMI (kg/m2)	0.0143018	0.00029304
CVD + AF + HF	2720	Smoking status	0.0101412	0.000253177
CVD + AF + HF	2720	HbA1c (mmol/mol)	0.00568124	0.000160804
CVD + AF + HF	2720	DBP (mm Hg)	0.000753312	0.000117289
CVD + AF + HF	2721	Age (years)	0.128231	0.00111862
CVD + AF + HF	2721	Sex	0.0320842	0.00056407
CVD + AF + HF	2721	BMI (kg/m2)	0.0136167	0.000277455
CVD + AF + HF	2721	Smoking status	0.0102211	0.000247538
CVD + AF + HF	2721	Family history of heart disease	0.00664035	0.000174556
CVD + AF + HF	2721	HbA1c (mmol/mol)	0.00552797	0.000156668
CVD + AF + HF	2721	DBP (mm Hg)	0.000703625	0.00011065
CVD + AF + HF	2722	Age (years)	0.129163	0.00103856
CVD + AF + HF	2722	Sex	0.0315053	0.000573956
CVD + AF + HF	2722	BMI (kg/m2)	0.0125935	0.000259785
CVD + AF + HF	2722	Smoking status	0.00983066	0.000252761
CVD + AF + HF	2722	HbA1c (mmol/mol)	0.00547849	0.000161401
CVD + AF + HF	2722	Albumin (g/L)	0.00186245	0.000115514
CVD + AF + HF	2722	DBP (mm Hg)	0.00105184	0.000139133
CVD + AF + HF	2723	Age (years)	0.124093	0.00110753
CVD + AF + HF	2723	Sex	0.0331153	0.000584595
CVD + AF + HF	2723	BMI (kg/m2)	0.0119375	0.000244257
CVD + AF + HF	2723	Smoking status	0.00990822	0.000249225
CVD + AF + HF	2723	Family history of heart disease	0.00666714	0.000168833
CVD + AF + HF	2723	HbA1c (mmol/mol)	0.00533182	0.000155007
CVD + AF + HF	2723	Albumin (g/L)	0.00190665	0.000113595
CVD + AF + HF	2723	DBP (mm Hg)	0.000994625	0.000131926
CVD + AF + HF	2724	Age (years)	0.131307	0.00103647
CVD + AF + HF	2724	Sex	0.0309279	0.000565642
CVD + AF + HF	2724	BMI (kg/m2)	0.0133025	0.000283448
CVD + AF + HF	2724	Smoking status	0.00972125	0.000247313
CVD + AF + HF	2724	HbA1c (mmol/mol)	0.00511237	0.000161011
CVD + AF + HF	2724	RWD (%)	0.00232511	0.000116745
CVD + AF + HF	2724	DBP (mm Hg)	0.000808245	0.000115937
CVD + AF + HF	2725	Age (years)	0.126258	0.00110105
CVD + AF + HF	2725	Sex	0.0325192	0.000582187
CVD + AF + HF	2725	BMI (kg/m2)	0.0126281	0.000265612
CVD + AF + HF	2725	Smoking status	0.00980414	0.00024148
CVD + AF + HF	2725	Family history of heart disease	0.00670009	0.000170273
CVD + AF + HF	2725	HbA1c (mmol/mol)	0.00496404	0.000155818
CVD + AF + HF	2725	RWD (%)	0.0023717	0.000114047
CVD + AF + HF	2725	DBP (mm Hg)	0.000758225	0.000109953
CVD + AF + HF	2726	Age (years)	0.127877	0.00102819
CVD + AF + HF	2726	Sex	0.0317826	0.000586982
CVD + AF + HF	2726	BMI (kg/m2)	0.0119147	0.000255312
CVD + AF + HF	2726	Smoking status	0.00949163	0.000247511
CVD + AF + HF	2726	HbA1c (mmol/mol)	0.0049897	0.000161908
CVD + AF + HF	2726	RWD (%)	0.0019253	0.000102291
CVD + AF + HF	2726	Albumin (g/L)	0.00141936	0.000100412
CVD + AF + HF	2726	DBP (mm Hg)	0.00107245	0.000134181
CVD + AF + HF	2727	Age (years)	0.12276	0.00109416
CVD + AF + HF	2727	Sex	0.0333972	0.00059995
CVD + AF + HF	2727	BMI (kg/m2)	0.0112669	0.000238646
CVD + AF + HF	2727	Smoking status	0.00957325	0.000244292
CVD + AF + HF	2727	Family history of heart disease	0.00671853	0.0001664
CVD + AF + HF	2727	HbA1c (mmol/mol)	0.00484477	0.000154726
CVD + AF + HF	2727	RWD (%)	0.00196563	9.94462e-05
CVD + AF + HF	2727	Albumin (g/L)	0.00145428	9.87871e-05
CVD + AF + HF	2727	DBP (mm Hg)	0.00101348	0.000127586
CVD + AF + HF	2728	Age (years)	0.123758	0.00102369
CVD + AF + HF	2728	Sex	0.0305954	0.000544279
CVD + AF + HF	2728	BMI (kg/m2)	0.0134117	0.000280756
CVD + AF + HF	2728	Smoking status	0.0104681	0.000259826
CVD + AF + HF	2728	HbA1c (mmol/mol)	0.00576637	0.00016675
CVD + AF + HF	2728	eGFR	0.00109227	8.53328e-05
CVD + AF + HF	2728	DBP (mm Hg)	0.000829883	0.000123734
CVD + AF + HF	2729	Age (years)	0.118577	0.00109245
CVD + AF + HF	2729	Sex	0.0321834	0.000553054
CVD + AF + HF	2729	BMI (kg/m2)	0.0127385	0.000265382
CVD + AF + HF	2729	Smoking status	0.0105489	0.000252428
CVD + AF + HF	2729	Family history of heart disease	0.00664702	0.000179209
CVD + AF + HF	2729	HbA1c (mmol/mol)	0.00562194	0.000163168
CVD + AF + HF	2729	eGFR	0.0011075	8.52967e-05
CVD + AF + HF	2729	DBP (mm Hg)	0.000777996	0.000116872
CVD + AF + HF	2730	Age (years)	0.119821	0.00100542
CVD + AF + HF	2730	Sex	0.0315913	0.000566847
CVD + AF + HF	2730	BMI (kg/m2)	0.0117993	0.000250001
CVD + AF + HF	2730	Smoking status	0.0101541	0.000258109
CVD + AF + HF	2730	HbA1c (mmol/mol)	0.00556289	0.000166976
CVD + AF + HF	2730	Albumin (g/L)	0.00178607	0.000112388
CVD + AF + HF	2730	DBP (mm Hg)	0.00113209	0.000144565
CVD + AF + HF	2730	eGFR	0.00102862	8.60504e-05
CVD + AF + HF	2731	Age (years)	0.114563	0.00107342
CVD + AF + HF	2731	Sex	0.0332089	0.00057376
CVD + AF + HF	2731	BMI (kg/m2)	0.0111526	0.000235144
CVD + AF + HF	2731	Smoking status	0.0102312	0.00025278
CVD + AF + HF	2731	Family history of heart disease	0.00666922	0.000174676
CVD + AF + HF	2731	HbA1c (mmol/mol)	0.00542176	0.000160652
CVD + AF + HF	2731	Albumin (g/L)	0.00182905	0.000111658
CVD + AF + HF	2731	DBP (mm Hg)	0.00107023	0.000137711
CVD + AF + HF	2731	eGFR	0.00104214	8.61139e-05
CVD + AF + HF	2732	Age (years)	0.122395	0.00100884
CVD + AF + HF	2732	Sex	0.0310176	0.000559085
CVD + AF + HF	2732	BMI (kg/m2)	0.0125205	0.00027204
CVD + AF + HF	2732	Smoking status	0.0100389	0.000253564
CVD + AF + HF	2732	HbA1c (mmol/mol)	0.00520736	0.000166051
CVD + AF + HF	2732	RWD (%)	0.00220204	0.000120881
CVD + AF + HF	2732	eGFR	0.000965675	8.22913e-05
CVD + AF + HF	2732	DBP (mm Hg)	0.000880535	0.000121315
CVD + AF + HF	2733	Age (years)	0.117154	0.0010728
CVD + AF + HF	2733	Sex	0.0326169	0.00057222
CVD + AF + HF	2733	BMI (kg/m2)	0.011855	0.000254657
CVD + AF + HF	2733	Smoking status	0.0101215	0.00024572
CVD + AF + HF	2733	Family history of heart disease	0.00670396	0.000175237
CVD + AF + HF	2733	HbA1c (mmol/mol)	0.00506406	0.000161553
CVD + AF + HF	2733	RWD (%)	0.0022455	0.000116999
CVD + AF + HF	2733	eGFR	0.00097694	8.11197e-05
CVD + AF + HF	2733	DBP (mm Hg)	0.000828736	0.000115252
CVD + AF + HF	2734	Age (years)	0.119022	0.000995533
CVD + AF + HF	2734	Sex	0.0318715	0.000579447
CVD + AF + HF	2734	BMI (kg/m2)	0.0112006	0.000246547
CVD + AF + HF	2734	Smoking status	0.00980444	0.000253355
CVD + AF + HF	2734	HbA1c (mmol/mol)	0.00508099	0.000166325
CVD + AF + HF	2734	RWD (%)	0.00181817	0.000106312
CVD + AF + HF	2734	Albumin (g/L)	0.00136736	9.71714e-05
CVD + AF + HF	2734	DBP (mm Hg)	0.00114807	0.000139437
CVD + AF + HF	2734	eGFR	0.000923408	8.27272e-05
CVD + AF + HF	2735	Age (years)	0.113727	0.00106077
CVD + AF + HF	2735	Sex	0.0334932	0.000589518
CVD + AF + HF	2735	BMI (kg/m2)	0.0105615	0.000229813
CVD + AF + HF	2735	Smoking status	0.00988675	0.000247872
CVD + AF + HF	2735	Family history of heart disease	0.00671956	0.000171769
CVD + AF + HF	2735	HbA1c (mmol/mol)	0.00494117	0.000159714
CVD + AF + HF	2735	RWD (%)	0.00185648	0.000102966
CVD + AF + HF	2735	Albumin (g/L)	0.00140164	9.72547e-05
CVD + AF + HF	2735	DBP (mm Hg)	0.00108658	0.000133326
CVD + AF + HF	2735	eGFR	0.000933813	8.23297e-05
CVD + AF + HF	2736	Age (years)	0.130119	0.00100167
CVD + AF + HF	2736	Sex	0.031125	0.000542582
CVD + AF + HF	2736	BMI (kg/m2)	0.0132376	0.000295658
CVD + AF + HF	2736	Smoking status	0.0101352	0.000258389
CVD + AF + HF	2736	HbA1c (mmol/mol)	0.00529775	0.000152013
CVD + AF + HF	2736	Treated hypertension	0.00259815	0.000138466
CVD + AF + HF	2736	DBP (mm Hg)	0.000645747	0.000109931
CVD + AF + HF	2737	Age (years)	0.125324	0.00107283
CVD + AF + HF	2737	Sex	0.0326645	0.000551484
CVD + AF + HF	2737	BMI (kg/m2)	0.0126339	0.000279348
CVD + AF + HF	2737	Smoking status	0.0102104	0.000251515
CVD + AF + HF	2737	Family history of heart disease	0.00646366	0.000172099
CVD + AF + HF	2737	HbA1c (mmol/mol)	0.00516756	0.00014663
CVD + AF + HF	2737	Treated hypertension	0.00239718	0.000132432
CVD + AF + HF	2737	DBP (mm Hg)	0.000604034	0.000102881
CVD + AF + HF	2738	Age (years)	0.125851	0.000988438
CVD + AF + HF	2738	Sex	0.0321728	0.000564325
CVD + AF + HF	2738	BMI (kg/m2)	0.0115373	0.000260662
CVD + AF + HF	2738	Smoking status	0.00981213	0.000257611
CVD + AF + HF	2738	HbA1c (mmol/mol)	0.00509138	0.000152416
CVD + AF + HF	2738	Treated hypertension	0.00266548	0.000140713
CVD + AF + HF	2738	Albumin (g/L)	0.00192173	0.000118872
CVD + AF + HF	2738	DBP (mm Hg)	0.000925997	0.000131814
CVD + AF + HF	2739	Age (years)	0.120973	0.00105997
CVD + AF + HF	2739	Sex	0.0337392	0.000571382
CVD + AF + HF	2739	BMI (kg/m2)	0.0109601	0.000244803
CVD + AF + HF	2739	Smoking status	0.00988535	0.000252681
CVD + AF + HF	2739	Family history of heart disease	0.00647966	0.000165909
CVD + AF + HF	2739	HbA1c (mmol/mol)	0.00496612	0.000145617
CVD + AF + HF	2739	Treated hypertension	0.00245818	0.000135066
CVD + AF + HF	2739	Albumin (g/L)	0.00195887	0.000116199
CVD + AF + HF	2739	DBP (mm Hg)	0.000875545	0.000123656
CVD + AF + HF	2740	Age (years)	0.128151	0.000984007
CVD + AF + HF	2740	Sex	0.0315672	0.000559423
CVD + AF + HF	2740	BMI (kg/m2)	0.0122598	0.000285755
CVD + AF + HF	2740	Smoking status	0.00970652	0.00025359
CVD + AF + HF	2740	HbA1c (mmol/mol)	0.00473974	0.000151395
CVD + AF + HF	2740	Treated hypertension	0.00263918	0.000140466
CVD + AF + HF	2740	RWD (%)	0.00236898	0.000122647
CVD + AF + HF	2740	DBP (mm Hg)	0.000694645	0.000109489
CVD + AF + HF	2741	Age (years)	0.123293	0.00105133
CVD + AF + HF	2741	Sex	0.0331185	0.000571336
CVD + AF + HF	2741	BMI (kg/m2)	0.0116681	0.00026606
CVD + AF + HF	2741	Smoking status	0.00978559	0.000247244
CVD + AF + HF	2741	Family history of heart disease	0.00652206	0.000167752
CVD + AF + HF	2741	HbA1c (mmol/mol)	0.00461406	0.000145973
CVD + AF + HF	2741	Treated hypertension	0.00243598	0.000133576
CVD + AF + HF	2741	RWD (%)	0.00241211	0.000118842
CVD + AF + HF	2741	DBP (mm Hg)	0.000652768	0.000103286
CVD + AF + HF	2742	Age (years)	0.12453	0.000974897
CVD + AF + HF	2742	Sex	0.0324666	0.000579146
CVD + AF + HF	2742	BMI (kg/m2)	0.0108786	0.000255461
CVD + AF + HF	2742	Smoking status	0.00946769	0.000254072
CVD + AF + HF	2742	HbA1c (mmol/mol)	0.0046133	0.000152665
CVD + AF + HF	2742	Treated hypertension	0.00269332	0.000141187
CVD + AF + HF	2742	RWD (%)	0.00195347	0.000106559
CVD + AF + HF	2742	Albumin (g/L)	0.00146541	0.000103687
CVD + AF + HF	2742	DBP (mm Hg)	0.000942885	0.000127601
CVD + AF + HF	2743	Age (years)	0.119612	0.00104449
CVD + AF + HF	2743	Sex	0.0340383	0.00058819
CVD + AF + HF	2743	BMI (kg/m2)	0.0103136	0.000237954
CVD + AF + HF	2743	Smoking status	0.00954539	0.000250017
CVD + AF + HF	2743	Family history of heart disease	0.00653238	0.000163271
CVD + AF + HF	2743	HbA1c (mmol/mol)	0.0044926	0.000145105
CVD + AF + HF	2743	Treated hypertension	0.00248476	0.000134894
CVD + AF + HF	2743	RWD (%)	0.00199182	0.000102353
CVD + AF + HF	2743	Albumin (g/L)	0.00149593	0.000101424
CVD + AF + HF	2743	DBP (mm Hg)	0.000894068	0.000120589
CVD + AF + HF	2744	Age (years)	0.120996	0.000981985
CVD + AF + HF	2744	Sex	0.0312011	0.000538216
CVD + AF + HF	2744	BMI (kg/m2)	0.0124327	0.000283124
CVD + AF + HF	2744	Smoking status	0.0104463	0.000263724
CVD + AF + HF	2744	HbA1c (mmol/mol)	0.00538049	0.000157446
CVD + AF + HF	2744	Treated hypertension	0.00249836	0.000135881
CVD + AF + HF	2744	eGFR	0.000972678	7.87279e-05
CVD + AF + HF	2744	DBP (mm Hg)	0.000714458	0.000116188
CVD + AF + HF	2745	Age (years)	0.116006	0.00105239
CVD + AF + HF	2745	Sex	0.0327506	0.000543286
CVD + AF + HF	2745	BMI (kg/m2)	0.011839	0.000267419
CVD + AF + HF	2745	Smoking status	0.0105257	0.000255333
CVD + AF + HF	2745	Family history of heart disease	0.00647637	0.000175125
CVD + AF + HF	2745	HbA1c (mmol/mol)	0.00525973	0.000153568
CVD + AF + HF	2745	Treated hypertension	0.00230255	0.000130235
CVD + AF + HF	2745	eGFR	0.000996746	7.86076e-05
CVD + AF + HF	2745	DBP (mm Hg)	0.00067218	0.000109393
CVD + AF + HF	2746	Age (years)	0.116874	0.000962237
CVD + AF + HF	2746	Sex	0.0322495	0.000559349
CVD + AF + HF	2746	BMI (kg/m2)	0.0108314	0.000251043
CVD + AF + HF	2746	Smoking status	0.0101227	0.000262277
CVD + AF + HF	2746	HbA1c (mmol/mol)	0.00517561	0.000157872
CVD + AF + HF	2746	Treated hypertension	0.00256675	0.000138893
CVD + AF + HF	2746	Albumin (g/L)	0.00184789	0.000115751
CVD + AF + HF	2746	DBP (mm Hg)	0.00100127	0.000137994
CVD + AF + HF	2746	eGFR	0.000912347	7.92744e-05
CVD + AF + HF	2747	Age (years)	0.111818	0.00103292
CVD + AF + HF	2747	Sex	0.0338234	0.000562936
CVD + AF + HF	2747	BMI (kg/m2)	0.0102624	0.00023571
CVD + AF + HF	2747	Smoking status	0.0101983	0.000255826
CVD + AF + HF	2747	Family history of heart disease	0.00649044	0.000169807
CVD + AF + HF	2747	HbA1c (mmol/mol)	0.00505738	0.000151633
CVD + AF + HF	2747	Treated hypertension	0.00236496	0.00013352
CVD + AF + HF	2747	Albumin (g/L)	0.00188508	0.00011404
CVD + AF + HF	2747	DBP (mm Hg)	0.000949383	0.000130485
CVD + AF + HF	2747	eGFR	0.000933427	7.92075e-05
CVD + AF + HF	2748	Age (years)	0.119586	0.000961542
CVD + AF + HF	2748	Sex	0.0316451	0.000555019
CVD + AF + HF	2748	BMI (kg/m2)	0.0115583	0.000274228
CVD + AF + HF	2748	Smoking status	0.0100101	0.000259328
CVD + AF + HF	2748	HbA1c (mmol/mol)	0.00482938	0.000156585
CVD + AF + HF	2748	Treated hypertension	0.00254365	0.000138608
CVD + AF + HF	2748	RWD (%)	0.00224763	0.000126196
CVD + AF + HF	2748	eGFR	0.000849985	7.58794e-05
CVD + AF + HF	2748	DBP (mm Hg)	0.000759722	0.000114922
CVD + AF + HF	2749	Age (years)	0.114541	0.00102825
CVD + AF + HF	2749	Sex	0.033202	0.000563641
CVD + AF + HF	2749	BMI (kg/m2)	0.0109738	0.000255218
CVD + AF + HF	2749	Smoking status	0.0100898	0.000250933
CVD + AF + HF	2749	Family history of heart disease	0.00653182	0.000171093
CVD + AF + HF	2749	HbA1c (mmol/mol)	0.00471007	0.000151922
CVD + AF + HF	2749	Treated hypertension	0.00234569	0.000132023
CVD + AF + HF	2749	RWD (%)	0.00228893	0.000122007
CVD + AF + HF	2749	eGFR	0.000870036	7.47557e-05
CVD + AF + HF	2749	DBP (mm Hg)	0.000717656	0.000108332
CVD + AF + HF	2750	Age (years)	0.116053	0.000948042
CVD + AF + HF	2750	Sex	0.0325462	0.000573634
CVD + AF + HF	2750	BMI (kg/m2)	0.0102496	0.000246521
CVD + AF + HF	2750	Smoking status	0.00976788	0.00025884
CVD + AF + HF	2750	HbA1c (mmol/mol)	0.00470366	0.000157337
CVD + AF + HF	2750	Treated hypertension	0.00259951	0.0001396
CVD + AF + HF	2750	RWD (%)	0.00185253	0.000110497
CVD + AF + HF	2750	Albumin (g/L)	0.00141719	0.000100663
CVD + AF + HF	2750	DBP (mm Hg)	0.00101588	0.000133258
CVD + AF + HF	2750	eGFR	0.000811736	7.61707e-05
CVD + AF + HF	2751	Age (years)	0.110959	0.00101663
CVD + AF + HF	2751	Sex	0.0341212	0.000579828
CVD + AF + HF	2751	Smoking status	0.00984615	0.000252557
CVD + AF + HF	2751	BMI (kg/m2)	0.00968758	0.000229212
CVD + AF + HF	2751	Family history of heart disease	0.00654033	0.000167446
CVD + AF + HF	2751	HbA1c (mmol/mol)	0.00458461	0.00015029
CVD + AF + HF	2751	Treated hypertension	0.00239484	0.000133798
CVD + AF + HF	2751	RWD (%)	0.00188592	0.000106604
CVD + AF + HF	2751	Albumin (g/L)	0.00144479	0.000100019
CVD + AF + HF	2751	DBP (mm Hg)	0.000963273	0.000126433
CVD + AF + HF	2751	eGFR	0.000828243	7.57305e-05
CVD + AF + HF	2752	Age (years)	0.13301	0.00111698
CVD + AF + HF	2752	Sex	0.0278925	0.000487045
CVD + AF + HF	2752	T2DM	0.0124446	0.000362143
CVD + AF + HF	2752	BMI (kg/m2)	0.0110041	0.000255084
CVD + AF + HF	2752	Smoking status	0.0102223	0.000256099
CVD + AF + HF	2752	DBP (mm Hg)	0.000936742	0.00013318
CVD + AF + HF	2753	Age (years)	0.128131	0.00116872
CVD + AF + HF	2753	Sex	0.0294594	0.000501426
CVD + AF + HF	2753	T2DM	0.0121074	0.000351285
CVD + AF + HF	2753	BMI (kg/m2)	0.0104302	0.000242083
CVD + AF + HF	2753	Smoking status	0.0103001	0.00024754
CVD + AF + HF	2753	Family history of heart disease	0.00650451	0.000155807
CVD + AF + HF	2753	DBP (mm Hg)	0.000876664	0.000124866
CVD + AF + HF	2754	Age (years)	0.128403	0.00110907
CVD + AF + HF	2754	Sex	0.0289401	0.000504506
CVD + AF + HF	2754	T2DM	0.0124868	0.000363837
CVD + AF + HF	2754	Smoking status	0.00986753	0.000255158
CVD + AF + HF	2754	BMI (kg/m2)	0.00929812	0.000223123
CVD + AF + HF	2754	Albumin (g/L)	0.00213964	0.000120534
CVD + AF + HF	2754	DBP (mm Hg)	0.00130416	0.000157169
CVD + AF + HF	2755	Age (years)	0.123437	0.00116412
CVD + AF + HF	2755	Sex	0.0305395	0.00051846
CVD + AF + HF	2755	T2DM	0.012148	0.000352444
CVD + AF + HF	2755	Smoking status	0.00994367	0.000247615
CVD + AF + HF	2755	BMI (kg/m2)	0.00876186	0.000210987
CVD + AF + HF	2755	Family history of heart disease	0.00652421	0.000154038
CVD + AF + HF	2755	Albumin (g/L)	0.00217837	0.000116135
CVD + AF + HF	2755	DBP (mm Hg)	0.00123554	0.000147496
CVD + AF + HF	2756	Age (years)	0.130954	0.0011024
CVD + AF + HF	2756	Sex	0.0283353	0.000498403
CVD + AF + HF	2756	T2DM	0.0120339	0.000347306
CVD + AF + HF	2756	BMI (kg/m2)	0.0100353	0.000241618
CVD + AF + HF	2756	Smoking status	0.00975931	0.000253734
CVD + AF + HF	2756	RWD (%)	0.00250312	0.000120712
CVD + AF + HF	2756	DBP (mm Hg)	0.000997871	0.000132492
CVD + AF + HF	2757	Age (years)	0.125998	0.0011498
CVD + AF + HF	2757	Sex	0.029922	0.00051731
CVD + AF + HF	2757	T2DM	0.0117006	0.000337628
CVD + AF + HF	2757	Smoking status	0.00984161	0.000244169
CVD + AF + HF	2757	BMI (kg/m2)	0.00947964	0.000227863
CVD + AF + HF	2757	Family history of heart disease	0.00656992	0.000157938
CVD + AF + HF	2757	RWD (%)	0.00254884	0.000117496
CVD + AF + HF	2757	DBP (mm Hg)	0.000939982	0.000124648
CVD + AF + HF	2758	Age (years)	0.127033	0.00110039
CVD + AF + HF	2758	Sex	0.0292387	0.000515723
CVD + AF + HF	2758	T2DM	0.0121042	0.000349524
CVD + AF + HF	2758	Smoking status	0.00949546	0.000253752
CVD + AF + HF	2758	BMI (kg/m2)	0.00865973	0.000215648
CVD + AF + HF	2758	RWD (%)	0.00204031	0.000104039
CVD + AF + HF	2758	Albumin (g/L)	0.00164012	0.000105901
CVD + AF + HF	2758	DBP (mm Hg)	0.00132389	0.000153058
CVD + AF + HF	2759	Age (years)	0.122013	0.00115098
CVD + AF + HF	2759	Sex	0.0308489	0.000532423
CVD + AF + HF	2759	T2DM	0.0117704	0.000339684
CVD + AF + HF	2759	Smoking status	0.00958081	0.000245514
CVD + AF + HF	2759	BMI (kg/m2)	0.00813745	0.000203691
CVD + AF + HF	2759	Family history of heart disease	0.00658155	0.000156773
CVD + AF + HF	2759	RWD (%)	0.00208216	0.000101107
CVD + AF + HF	2759	Albumin (g/L)	0.00167324	0.000102905
CVD + AF + HF	2759	DBP (mm Hg)	0.00125625	0.000144313
CVD + AF + HF	2760	Age (years)	0.123219	0.00109819
CVD + AF + HF	2760	Sex	0.0279861	0.000479612
CVD + AF + HF	2760	T2DM	0.0125809	0.000372607
CVD + AF + HF	2760	Smoking status	0.0105784	0.000262684
CVD + AF + HF	2760	BMI (kg/m2)	0.0101924	0.000242273
CVD + AF + HF	2760	eGFR	0.00112568	9.46205e-05
CVD + AF + HF	2760	DBP (mm Hg)	0.00102359	0.000137846
CVD + AF + HF	2761	Age (years)	0.118152	0.00114813
CVD + AF + HF	2761	Sex	0.0295659	0.00048943
CVD + AF + HF	2761	T2DM	0.0122577	0.000364282
CVD + AF + HF	2761	Smoking status	0.0106574	0.000252249
CVD + AF + HF	2761	BMI (kg/m2)	0.00963239	0.000228762
CVD + AF + HF	2761	Family history of heart disease	0.00651875	0.000160537
CVD + AF + HF	2761	eGFR	0.00114375	9.2434e-05
CVD + AF + HF	2761	DBP (mm Hg)	0.000960449	0.00013066
CVD + AF + HF	2762	Age (years)	0.118743	0.0010821
CVD + AF + HF	2762	Sex	0.0290414	0.000497778
CVD + AF + HF	2762	T2DM	0.0126202	0.000372101
CVD + AF + HF	2762	Smoking status	0.0102126	0.000261833
CVD + AF + HF	2762	BMI (kg/m2)	0.00859713	0.000214143
CVD + AF + HF	2762	Albumin (g/L)	0.00206392	0.000114897
CVD + AF + HF	2762	DBP (mm Hg)	0.00139606	0.00016134
CVD + AF + HF	2762	eGFR	0.00106211	9.4364e-05
CVD + AF + HF	2763	Age (years)	0.113601	0.00113424
CVD + AF + HF	2763	Sex	0.0306459	0.00050723
CVD + AF + HF	2763	T2DM	0.0122985	0.000362756
CVD + AF + HF	2763	Smoking status	0.0102989	0.000252321
CVD + AF + HF	2763	BMI (kg/m2)	0.00807341	0.000202523
CVD + AF + HF	2763	Family history of heart disease	0.00653786	0.000159181
CVD + AF + HF	2763	Albumin (g/L)	0.0021032	0.000112835
CVD + AF + HF	2763	DBP (mm Hg)	0.0013248	0.000152697
CVD + AF + HF	2763	eGFR	0.00108133	9.27612e-05
CVD + AF + HF	2764	Age (years)	0.121678	0.00107992
CVD + AF + HF	2764	Sex	0.0284321	0.000491241
CVD + AF + HF	2764	T2DM	0.0121805	0.000357666
CVD + AF + HF	2764	Smoking status	0.0101018	0.000260262
CVD + AF + HF	2764	BMI (kg/m2)	0.00932722	0.000229413
CVD + AF + HF	2764	RWD (%)	0.0023809	0.00012365
CVD + AF + HF	2764	DBP (mm Hg)	0.00108074	0.000137283
CVD + AF + HF	2764	eGFR	0.00099476	9.21197e-05
CVD + AF + HF	2765	Age (years)	0.116549	0.00112559
CVD + AF + HF	2765	Sex	0.0300272	0.000505937
CVD + AF + HF	2765	T2DM	0.0118563	0.00035006
CVD + AF + HF	2765	Smoking status	0.0101845	0.000248739
CVD + AF + HF	2765	BMI (kg/m2)	0.0087828	0.000216699
CVD + AF + HF	2765	Family history of heart disease	0.00657953	0.000161937
CVD + AF + HF	2765	RWD (%)	0.00242322	0.000119965
CVD + AF + HF	2765	DBP (mm Hg)	0.00102056	0.000130157
CVD + AF + HF	2765	eGFR	0.00101099	8.89896e-05
CVD + AF + HF	2766	Age (years)	0.117831	0.00107132
CVD + AF + HF	2766	Sex	0.0293385	0.000508127
CVD + AF + HF	2766	T2DM	0.0122504	0.000357877
CVD + AF + HF	2766	Smoking status	0.00983319	0.000259883
CVD + AF + HF	2766	BMI (kg/m2)	0.00803396	0.000206147
CVD + AF + HF	2766	RWD (%)	0.00193851	0.000106902
CVD + AF + HF	2766	Albumin (g/L)	0.00159153	0.000101823
CVD + AF + HF	2766	DBP (mm Hg)	0.00141181	0.000156955
CVD + AF + HF	2766	eGFR	0.000954349	9.1475e-05
CVD + AF + HF	2767	Age (years)	0.112651	0.00111959
CVD + AF + HF	2767	Sex	0.0309539	0.000521711
CVD + AF + HF	2767	T2DM	0.0119263	0.000350003
CVD + AF + HF	2767	Smoking status	0.0099188	0.000249367
CVD + AF + HF	2767	BMI (kg/m2)	0.00752201	0.000194927
CVD + AF + HF	2767	Family history of heart disease	0.0065912	0.000161347
CVD + AF + HF	2767	RWD (%)	0.00197645	0.000103115
CVD + AF + HF	2767	Albumin (g/L)	0.00162311	0.000100099
CVD + AF + HF	2767	DBP (mm Hg)	0.0013405	0.000148465
CVD + AF + HF	2767	eGFR	0.000969602	8.93681e-05
CVD + AF + HF	2768	Age (years)	0.130509	0.00108009
CVD + AF + HF	2768	Sex	0.0285278	0.000478785
CVD + AF + HF	2768	T2DM	0.0117236	0.000341727
CVD + AF + HF	2768	BMI (kg/m2)	0.0103491	0.000256735
CVD + AF + HF	2768	Smoking status	0.0102153	0.00026116
CVD + AF + HF	2768	Treated hypertension	0.0021201	0.000123626
CVD + AF + HF	2768	DBP (mm Hg)	0.000819967	0.00012676
CVD + AF + HF	2769	Age (years)	0.125788	0.00113735
CVD + AF + HF	2769	Sex	0.0300615	0.000492732
CVD + AF + HF	2769	T2DM	0.0114276	0.000331732
CVD + AF + HF	2769	Smoking status	0.0102946	0.000251668
CVD + AF + HF	2769	BMI (kg/m2)	0.00983461	0.000241986
CVD + AF + HF	2769	Family history of heart disease	0.00636148	0.00015473
CVD + AF + HF	2769	Treated hypertension	0.00193934	0.000114886
CVD + AF + HF	2769	DBP (mm Hg)	0.00077251	0.000117907
CVD + AF + HF	2770	Age (years)	0.125723	0.00107089
CVD + AF + HF	2770	Sex	0.0296244	0.000497253
CVD + AF + HF	2770	T2DM	0.0117546	0.000342557
CVD + AF + HF	2770	Smoking status	0.00985044	0.000260161
CVD + AF + HF	2770	BMI (kg/m2)	0.00866223	0.000223092
CVD + AF + HF	2770	Albumin (g/L)	0.00218421	0.000122334
CVD + AF + HF	2770	Treated hypertension	0.00218032	0.000123363
CVD + AF + HF	2770	DBP (mm Hg)	0.00117063	0.000149933
CVD + AF + HF	2771	Age (years)	0.120916	0.00113123
CVD + AF + HF	2771	Sex	0.0311836	0.000509879
CVD + AF + HF	2771	T2DM	0.0114582	0.000332355
CVD + AF + HF	2771	Smoking status	0.00992648	0.000252342
CVD + AF + HF	2771	BMI (kg/m2)	0.00818206	0.000210396
CVD + AF + HF	2771	Family history of heart disease	0.00637473	0.000151794
CVD + AF + HF	2771	Albumin (g/L)	0.00221914	0.000118018
CVD + AF + HF	2771	Treated hypertension	0.00199163	0.000115981
CVD + AF + HF	2771	DBP (mm Hg)	0.00111254	0.000140074
CVD + AF + HF	2772	Age (years)	0.128374	0.00106237
CVD + AF + HF	2772	Sex	0.0289913	0.000494596
CVD + AF + HF	2772	T2DM	0.0113138	0.000328022
CVD + AF + HF	2772	Smoking status	0.00974633	0.000259905
CVD + AF + HF	2772	BMI (kg/m2)	0.00940032	0.000243562
CVD + AF + HF	2772	RWD (%)	0.00253709	0.000125985
CVD + AF + HF	2772	Treated hypertension	0.0021556	0.000124545
CVD + AF + HF	2772	DBP (mm Hg)	0.000879417	0.00012664
CVD + AF + HF	2773	Age (years)	0.123578	0.00111556
CVD + AF + HF	2773	Sex	0.0305387	0.000511916
CVD + AF + HF	2773	T2DM	0.0110169	0.000318258
CVD + AF + HF	2773	Smoking status	0.00982418	0.000250038
CVD + AF + HF	2773	BMI (kg/m2)	0.00889859	0.000228441
CVD + AF + HF	2773	Family history of heart disease	0.00642137	0.000156182
CVD + AF + HF	2773	RWD (%)	0.00257616	0.000122008
CVD + AF + HF	2773	Treated hypertension	0.00196753	0.000115654
CVD + AF + HF	2773	DBP (mm Hg)	0.00082997	0.000118465
CVD + AF + HF	2774	Age (years)	0.124298	0.00105911
CVD + AF + HF	2774	Sex	0.0299366	0.000511828
CVD + AF + HF	2774	T2DM	0.0113753	0.000329369
CVD + AF + HF	2774	Smoking status	0.00947416	0.000259693
CVD + AF + HF	2774	BMI (kg/m2)	0.0080402	0.000216459
CVD + AF + HF	2774	Treated hypertension	0.00220314	0.000122899
CVD + AF + HF	2774	RWD (%)	0.00206252	0.000108171
CVD + AF + HF	2774	Albumin (g/L)	0.00167463	0.000108019
CVD + AF + HF	2774	DBP (mm Hg)	0.00119071	0.000147168
CVD + AF + HF	2775	Age (years)	0.119444	0.00111521
CVD + AF + HF	2775	Sex	0.031505	0.000526286
CVD + AF + HF	2775	T2DM	0.0110783	0.000319944
CVD + AF + HF	2775	Smoking status	0.00955517	0.000251493
CVD + AF + HF	2775	BMI (kg/m2)	0.00757265	0.000203024
CVD + AF + HF	2775	Family history of heart disease	0.00642763	0.000154301
CVD + AF + HF	2775	RWD (%)	0.00209879	0.000104455
CVD + AF + HF	2775	Treated hypertension	0.00201162	0.000115672
CVD + AF + HF	2775	Albumin (g/L)	0.00170318	0.000104748
CVD + AF + HF	2775	DBP (mm Hg)	0.00113173	0.000137342
CVD + AF + HF	2776	Age (years)	0.12102	0.00106903
CVD + AF + HF	2776	Sex	0.0286055	0.000474044
CVD + AF + HF	2776	T2DM	0.0118717	0.000351795
CVD + AF + HF	2776	Smoking status	0.0105565	0.000267604
CVD + AF + HF	2776	BMI (kg/m2)	0.00960541	0.000244355
CVD + AF + HF	2776	Treated hypertension	0.00202718	0.000121232
CVD + AF + HF	2776	eGFR	0.00101555	8.8709e-05
CVD + AF + HF	2776	DBP (mm Hg)	0.000901727	0.000132234
CVD + AF + HF	2777	Age (years)	0.11611	0.0011251
CVD + AF + HF	2777	Sex	0.0301485	0.00048341
CVD + AF + HF	2777	T2DM	0.0115858	0.000343927
CVD + AF + HF	2777	Smoking status	0.0106364	0.000256372
CVD + AF + HF	2777	BMI (kg/m2)	0.00909938	0.000229519
CVD + AF + HF	2777	Family history of heart disease	0.00637804	0.000157256
CVD + AF + HF	2777	Treated hypertension	0.00184954	0.00011289
CVD + AF + HF	2777	eGFR	0.0010412	8.55683e-05
CVD + AF + HF	2777	DBP (mm Hg)	0.000850186	0.000124049
CVD + AF + HF	2778	Age (years)	0.11639	0.00105242
CVD + AF + HF	2778	Sex	0.0297063	0.000492094
CVD + AF + HF	2778	T2DM	0.0119014	0.000350143
CVD + AF + HF	2778	Smoking status	0.0101857	0.000266796
CVD + AF + HF	2778	BMI (kg/m2)	0.00802885	0.000214799
CVD + AF + HF	2778	Albumin (g/L)	0.00211042	0.000116884
CVD + AF + HF	2778	Treated hypertension	0.00208689	0.000121401
CVD + AF + HF	2778	DBP (mm Hg)	0.00125915	0.000155653
CVD + AF + HF	2778	eGFR	0.000954815	8.88445e-05
CVD + AF + HF	2779	Age (years)	0.111416	0.00110979
CVD + AF + HF	2779	Sex	0.0312722	0.000500935
CVD + AF + HF	2779	T2DM	0.0116141	0.000341362
CVD + AF + HF	2779	Smoking status	0.0102671	0.000256856
CVD + AF + HF	2779	BMI (kg/m2)	0.00755597	0.000201858
CVD + AF + HF	2779	Family history of heart disease	0.00639122	0.000155357
CVD + AF + HF	2779	Albumin (g/L)	0.00214284	0.00011464
CVD + AF + HF	2779	Treated hypertension	0.00190257	0.000114324
CVD + AF + HF	2779	DBP (mm Hg)	0.00119648	0.000146306
CVD + AF + HF	2779	eGFR	0.000978576	8.58152e-05
CVD + AF + HF	2780	Age (years)	0.119427	0.00104671
CVD + AF + HF	2780	Sex	0.0290721	0.000489298
CVD + AF + HF	2780	T2DM	0.0114661	0.00033764
CVD + AF + HF	2780	Smoking status	0.0100738	0.000266213
CVD + AF + HF	2780	BMI (kg/m2)	0.00875769	0.000231731
CVD + AF + HF	2780	RWD (%)	0.00241777	0.000129127
CVD + AF + HF	2780	Treated hypertension	0.002065	0.000123085
CVD + AF + HF	2780	DBP (mm Hg)	0.000957421	0.000131975
CVD + AF + HF	2780	eGFR	0.000890104	8.60515e-05
CVD + AF + HF	2781	Age (years)	0.114449	0.00109804
CVD + AF + HF	2781	Sex	0.0306254	0.000502785
CVD + AF + HF	2781	T2DM	0.0111788	0.000330087
CVD + AF + HF	2781	Smoking status	0.0101546	0.000254337
CVD + AF + HF	2781	BMI (kg/m2)	0.00826372	0.000217405
CVD + AF + HF	2781	Family history of heart disease	0.00643584	0.000159132
CVD + AF + HF	2781	RWD (%)	0.00245423	0.000124173
CVD + AF + HF	2781	Treated hypertension	0.00188297	0.000114468
CVD + AF + HF	2781	eGFR	0.000912064	8.18569e-05
CVD + AF + HF	2781	DBP (mm Hg)	0.000906802	0.000124282
CVD + AF + HF	2782	Age (years)	0.115444	0.00103787
CVD + AF + HF	2782	Sex	0.0300187	0.000505896
CVD + AF + HF	2782	T2DM	0.0115276	0.000336903
CVD + AF + HF	2782	Smoking status	0.00979868	0.000265296
CVD + AF + HF	2782	BMI (kg/m2)	0.00747669	0.0002072
CVD + AF + HF	2782	Treated hypertension	0.00211317	0.000121904
CVD + AF + HF	2782	RWD (%)	0.00196265	0.000111435
CVD + AF + HF	2782	Albumin (g/L)	0.00162682	0.000104157
CVD + AF + HF	2782	DBP (mm Hg)	0.00127412	0.000151395
CVD + AF + HF	2782	eGFR	0.000849872	8.54413e-05
CVD + AF + HF	2783	Age (years)	0.110426	0.00109171
CVD + AF + HF	2783	Sex	0.0315909	0.000517428
CVD + AF + HF	2783	T2DM	0.0112388	0.000329196
CVD + AF + HF	2783	Smoking status	0.00988029	0.000254879
CVD + AF + HF	2783	BMI (kg/m2)	0.00701616	0.000193891
CVD + AF + HF	2783	Family history of heart disease	0.00644176	0.000157876
CVD + AF + HF	2783	RWD (%)	0.00199575	0.000106916
CVD + AF + HF	2783	Treated hypertension	0.00192417	0.000114562
CVD + AF + HF	2783	Albumin (g/L)	0.0016538	0.000101891
CVD + AF + HF	2783	DBP (mm Hg)	0.00121237	0.000142386
CVD + AF + HF	2783	eGFR	0.000870923	8.23116e-05
CVD + AF + HF	2784	Age (years)	0.132414	0.00111511
CVD + AF + HF	2784	Sex	0.0279568	0.00048922
CVD + AF + HF	2784	T2DM	0.0111787	0.000346861
CVD + AF + HF	2784	BMI (kg/m2)	0.0108102	0.000251229
CVD + AF + HF	2784	Smoking status	0.0101409	0.000255953
CVD + AF + HF	2784	DBP (mm Hg)	0.000944858	0.000133823
CVD + AF + HF	2784	HbA1c (mmol/mol)	0.000223205	2.55991e-05
CVD + AF + HF	2785	Age (years)	0.127508	0.00116847
CVD + AF + HF	2785	Sex	0.02953	0.000503568
CVD + AF + HF	2785	T2DM	0.010827	0.000335305
CVD + AF + HF	2785	BMI (kg/m2)	0.0102367	0.000237741
CVD + AF + HF	2785	Smoking status	0.0102166	0.000247187
CVD + AF + HF	2785	Family history of heart disease	0.00650576	0.000156042
CVD + AF + HF	2785	DBP (mm Hg)	0.000885718	0.000125415
CVD + AF + HF	2785	HbA1c (mmol/mol)	0.000225382	2.43142e-05
CVD + AF + HF	2786	Age (years)	0.127943	0.00110736
CVD + AF + HF	2786	Sex	0.0289834	0.000506611
CVD + AF + HF	2786	T2DM	0.0114546	0.000351425
CVD + AF + HF	2786	Smoking status	0.00980414	0.000254978
CVD + AF + HF	2786	BMI (kg/m2)	0.00916344	0.000219756
CVD + AF + HF	2786	Albumin (g/L)	0.00210921	0.000120061
CVD + AF + HF	2786	DBP (mm Hg)	0.0013095	0.000157644
CVD + AF + HF	2786	HbA1c (mmol/mol)	0.000155624	2.13602e-05
CVD + AF + HF	2787	Age (years)	0.122953	0.00116332
CVD + AF + HF	2787	Sex	0.0305854	0.000520358
CVD + AF + HF	2787	T2DM	0.0110969	0.000339464
CVD + AF + HF	2787	Smoking status	0.00988055	0.000247327
CVD + AF + HF	2787	BMI (kg/m2)	0.00862552	0.000207714
CVD + AF + HF	2787	Family history of heart disease	0.00652508	0.000153908
CVD + AF + HF	2787	Albumin (g/L)	0.00214819	0.000115652
CVD + AF + HF	2787	DBP (mm Hg)	0.00124171	0.000148048
CVD + AF + HF	2787	HbA1c (mmol/mol)	0.000158307	2.06188e-05
CVD + AF + HF	2788	Age (years)	0.130565	0.00110116
CVD + AF + HF	2788	Sex	0.0283701	0.000500014
CVD + AF + HF	2788	T2DM	0.0112168	0.000337835
CVD + AF + HF	2788	BMI (kg/m2)	0.00991855	0.000239482
CVD + AF + HF	2788	Smoking status	0.00971231	0.000253542
CVD + AF + HF	2788	RWD (%)	0.00246127	0.000119521
CVD + AF + HF	2788	DBP (mm Hg)	0.00100375	0.000133015
CVD + AF + HF	2788	HbA1c (mmol/mol)	0.000109894	1.74285e-05
CVD + AF + HF	2789	Age (years)	0.12559	0.00114956
CVD + AF + HF	2789	Sex	0.0299613	0.000519012
CVD + AF + HF	2789	T2DM	0.0108643	0.000327371
CVD + AF + HF	2789	Smoking status	0.00979079	0.000243789
CVD + AF + HF	2789	BMI (kg/m2)	0.00936169	0.00022543
CVD + AF + HF	2789	Family history of heart disease	0.00657005	0.000157667
CVD + AF + HF	2789	RWD (%)	0.00250558	0.000115976
CVD + AF + HF	2789	DBP (mm Hg)	0.000945929	0.00012517
CVD + AF + HF	2789	HbA1c (mmol/mol)	0.000111548	1.70169e-05
CVD + AF + HF	2790	Age (years)	0.126737	0.0010992
CVD + AF + HF	2790	Sex	0.0292618	0.000517007
CVD + AF + HF	2790	T2DM	0.0114581	0.000341988
CVD + AF + HF	2790	Smoking status	0.00946069	0.000253903
CVD + AF + HF	2790	BMI (kg/m2)	0.00857916	0.000213968
CVD + AF + HF	2790	RWD (%)	0.00201235	0.000102939
CVD + AF + HF	2790	Albumin (g/L)	0.00162699	0.000105778
CVD + AF + HF	2790	DBP (mm Hg)	0.0013284	0.000153504
CVD + AF + HF	2790	HbA1c (mmol/mol)	7.59805e-05	1.39437e-05
CVD + AF + HF	2791	Age (years)	0.1217	0.0011504
CVD + AF + HF	2791	Sex	0.0308748	0.000534008
CVD + AF + HF	2791	T2DM	0.0111015	0.000331521
CVD + AF + HF	2791	Smoking status	0.00954231	0.000245318
CVD + AF + HF	2791	BMI (kg/m2)	0.00805515	0.000201665
CVD + AF + HF	2791	Family history of heart disease	0.00658191	0.00015657
CVD + AF + HF	2791	RWD (%)	0.00205276	0.000100021
CVD + AF + HF	2791	Albumin (g/L)	0.00165952	0.000102742
CVD + AF + HF	2791	DBP (mm Hg)	0.00126044	0.000144847
CVD + AF + HF	2791	HbA1c (mmol/mol)	7.72552e-05	1.35145e-05
CVD + AF + HF	2792	Age (years)	0.122517	0.00109393
CVD + AF + HF	2792	Sex	0.028053	0.000480496
CVD + AF + HF	2792	T2DM	0.0112399	0.000356003
CVD + AF + HF	2792	Smoking status	0.0104909	0.000262615
CVD + AF + HF	2792	BMI (kg/m2)	0.00999057	0.00023803
CVD + AF + HF	2792	eGFR	0.00112945	9.55482e-05
CVD + AF + HF	2792	DBP (mm Hg)	0.00103226	0.000138953
CVD + AF + HF	2792	HbA1c (mmol/mol)	0.000236612	2.76831e-05
CVD + AF + HF	2793	Age (years)	0.117423	0.00114558
CVD + AF + HF	2793	Sex	0.029639	0.000490487
CVD + AF + HF	2793	T2DM	0.0109012	0.000346493
CVD + AF + HF	2793	Smoking status	0.0105672	0.000252333
CVD + AF + HF	2793	BMI (kg/m2)	0.00943103	0.000224597
CVD + AF + HF	2793	Family history of heart disease	0.00651874	0.000160868
CVD + AF + HF	2793	eGFR	0.00114931	9.3923e-05
CVD + AF + HF	2793	DBP (mm Hg)	0.00096925	0.000131245
CVD + AF + HF	2793	HbA1c (mmol/mol)	0.000241075	2.6409e-05
CVD + AF + HF	2794	Age (years)	0.118192	0.00107886
CVD + AF + HF	2794	Sex	0.0290831	0.000498944
CVD + AF + HF	2794	T2DM	0.0115144	0.000358268
CVD + AF + HF	2794	Smoking status	0.0101489	0.000261572
CVD + AF + HF	2794	BMI (kg/m2)	0.00845477	0.00021102
CVD + AF + HF	2794	Albumin (g/L)	0.00203105	0.000114773
CVD + AF + HF	2794	DBP (mm Hg)	0.00140048	0.000162046
CVD + AF + HF	2794	eGFR	0.00106428	9.56012e-05
CVD + AF + HF	2794	HbA1c (mmol/mol)	0.000168213	2.3278e-05
CVD + AF + HF	2795	Age (years)	0.113028	0.00113182
CVD + AF + HF	2795	Sex	0.0306955	0.000508705
CVD + AF + HF	2795	T2DM	0.0111702	0.000347924
CVD + AF + HF	2795	Smoking status	0.0102271	0.000251722
CVD + AF + HF	2795	BMI (kg/m2)	0.00793066	0.000199291
CVD + AF + HF	2795	Family history of heart disease	0.00653787	0.000159365
CVD + AF + HF	2795	Albumin (g/L)	0.00206914	0.000112592
CVD + AF + HF	2795	DBP (mm Hg)	0.00133025	0.000153635
CVD + AF + HF	2795	eGFR	0.0010853	9.36126e-05
CVD + AF + HF	2795	HbA1c (mmol/mol)	0.000170633	2.26496e-05
CVD + AF + HF	2796	Age (years)	0.121214	0.00107729
CVD + AF + HF	2796	Sex	0.0284705	0.000492136
CVD + AF + HF	2796	T2DM	0.011285	0.000346802
CVD + AF + HF	2796	Smoking status	0.0100508	0.000260175
CVD + AF + HF	2796	BMI (kg/m2)	0.00920149	0.000227026
CVD + AF + HF	2796	RWD (%)	0.0023351	0.000121802
CVD + AF + HF	2796	DBP (mm Hg)	0.0010871	0.000137921
CVD + AF + HF	2796	eGFR	0.000998195	9.28868e-05
CVD + AF + HF	2796	HbA1c (mmol/mol)	0.000122074	1.94645e-05
CVD + AF + HF	2797	Age (years)	0.11606	0.00112412
CVD + AF + HF	2797	Sex	0.0300701	0.000507075
CVD + AF + HF	2797	T2DM	0.0109423	0.000338328
CVD + AF + HF	2797	Smoking status	0.0101295	0.000248238
CVD + AF + HF	2797	BMI (kg/m2)	0.00865695	0.00021407
CVD + AF + HF	2797	Family history of heart disease	0.00657969	0.000161905
CVD + AF + HF	2797	RWD (%)	0.00237676	0.00011801
CVD + AF + HF	2797	DBP (mm Hg)	0.00102781	0.000130714
CVD + AF + HF	2797	eGFR	0.00101618	8.97738e-05
CVD + AF + HF	2797	HbA1c (mmol/mol)	0.000125195	1.89447e-05
CVD + AF + HF	2798	Age (years)	0.117472	0.0010694
CVD + AF + HF	2798	Sex	0.0293648	0.00050925
CVD + AF + HF	2798	T2DM	0.0115258	0.000349121
CVD + AF + HF	2798	Smoking status	0.00979449	0.000259884
CVD + AF + HF	2798	BMI (kg/m2)	0.00794493	0.000204575
CVD + AF + HF	2798	RWD (%)	0.00190701	0.000105657
CVD + AF + HF	2798	Albumin (g/L)	0.00157638	0.000101675
CVD + AF + HF	2798	DBP (mm Hg)	0.00141675	0.000157609
CVD + AF + HF	2798	eGFR	0.000956974	9.20187e-05
CVD + AF + HF	2798	HbA1c (mmol/mol)	8.62008e-05	1.572e-05
CVD + AF + HF	2799	Age (years)	0.112268	0.00111783
CVD + AF + HF	2799	Sex	0.0309831	0.000522635
CVD + AF + HF	2799	T2DM	0.0111779	0.000340386
CVD + AF + HF	2799	Smoking status	0.00987589	0.00024911
CVD + AF + HF	2799	BMI (kg/m2)	0.00743137	0.000192722
CVD + AF + HF	2799	Family history of heart disease	0.00659112	0.00016133
CVD + AF + HF	2799	RWD (%)	0.00194342	0.000101929
CVD + AF + HF	2799	Albumin (g/L)	0.00160702	9.98504e-05
CVD + AF + HF	2799	DBP (mm Hg)	0.00134498	0.000149053
CVD + AF + HF	2799	eGFR	0.000973162	9.00954e-05
CVD + AF + HF	2799	HbA1c (mmol/mol)	8.76659e-05	1.5621e-05
CVD + AF + HF	2800	Age (years)	0.129885	0.00107703
CVD + AF + HF	2800	Sex	0.0285919	0.000481652
CVD + AF + HF	2800	T2DM	0.0104668	0.000326235
CVD + AF + HF	2800	BMI (kg/m2)	0.0101544	0.000252983
CVD + AF + HF	2800	Smoking status	0.0101327	0.000260997
CVD + AF + HF	2800	Treated hypertension	0.00211755	0.000123222
CVD + AF + HF	2800	DBP (mm Hg)	0.000828228	0.000127412
CVD + AF + HF	2800	HbA1c (mmol/mol)	0.000229181	2.65098e-05
CVD + AF + HF	2801	Age (years)	0.125135	0.00113641
CVD + AF + HF	2801	Sex	0.0301306	0.000495387
CVD + AF + HF	2801	Smoking status	0.0102098	0.00025155
CVD + AF + HF	2801	T2DM	0.0101547	0.000315504
CVD + AF + HF	2801	BMI (kg/m2)	0.0096395	0.000237917
CVD + AF + HF	2801	Family history of heart disease	0.00636295	0.000155349
CVD + AF + HF	2801	Treated hypertension	0.0019373	0.000114699
CVD + AF + HF	2801	DBP (mm Hg)	0.000781076	0.000118785
CVD + AF + HF	2801	HbA1c (mmol/mol)	0.000231962	2.47141e-05
CVD + AF + HF	2802	Age (years)	0.125239	0.00106882
CVD + AF + HF	2802	Sex	0.029666	0.000499669
CVD + AF + HF	2802	T2DM	0.0107296	0.000329953
CVD + AF + HF	2802	Smoking status	0.00978616	0.000259882
CVD + AF + HF	2802	BMI (kg/m2)	0.00852594	0.000220454
CVD + AF + HF	2802	Treated hypertension	0.00217823	0.000122983
CVD + AF + HF	2802	Albumin (g/L)	0.00215321	0.000121826
CVD + AF + HF	2802	DBP (mm Hg)	0.00117585	0.000150601
CVD + AF + HF	2802	HbA1c (mmol/mol)	0.000160492	2.20292e-05
CVD + AF + HF	2803	Age (years)	0.120411	0.00112981
CVD + AF + HF	2803	Sex	0.0312294	0.000512309
CVD + AF + HF	2803	T2DM	0.010412	0.000318969
CVD + AF + HF	2803	Smoking status	0.00986212	0.000252
CVD + AF + HF	2803	BMI (kg/m2)	0.00804477	0.000207094
CVD + AF + HF	2803	Family history of heart disease	0.00637481	0.000152091
CVD + AF + HF	2803	Albumin (g/L)	0.00218738	0.000117164
CVD + AF + HF	2803	Treated hypertension	0.00199059	0.000115851
CVD + AF + HF	2803	DBP (mm Hg)	0.00111763	0.000140562
CVD + AF + HF	2803	HbA1c (mmol/mol)	0.000162588	2.09626e-05
CVD + AF + HF	2804	Age (years)	0.127971	0.00106066
CVD + AF + HF	2804	Sex	0.0290287	0.00049654
CVD + AF + HF	2804	T2DM	0.0104968	0.000318109
CVD + AF + HF	2804	Smoking status	0.00969679	0.000259489
CVD + AF + HF	2804	BMI (kg/m2)	0.00928254	0.000241375
CVD + AF + HF	2804	RWD (%)	0.00249459	0.0001248
CVD + AF + HF	2804	Treated hypertension	0.00215401	0.000124232
CVD + AF + HF	2804	DBP (mm Hg)	0.000885109	0.000127071
CVD + AF + HF	2804	HbA1c (mmol/mol)	0.000114369	1.81434e-05
CVD + AF + HF	2805	Age (years)	0.123152	0.00111461
CVD + AF + HF	2805	Sex	0.0305786	0.000513794
CVD + AF + HF	2805	T2DM	0.0101813	0.000307716
CVD + AF + HF	2805	Smoking status	0.00977207	0.000249801
CVD + AF + HF	2805	BMI (kg/m2)	0.008779	0.000225918
CVD + AF + HF	2805	Family history of heart disease	0.00642118	0.000156269
CVD + AF + HF	2805	RWD (%)	0.00253137	0.000120354
CVD + AF + HF	2805	Treated hypertension	0.00196572	0.00011555
CVD + AF + HF	2805	DBP (mm Hg)	0.000835206	0.000119014
CVD + AF + HF	2805	HbA1c (mmol/mol)	0.000114371	1.73518e-05
CVD + AF + HF	2806	Age (years)	0.123992	0.00105777
CVD + AF + HF	2806	Sex	0.0299606	0.000513499
CVD + AF + HF	2806	T2DM	0.0107267	0.000321458
CVD + AF + HF	2806	Smoking status	0.00943617	0.000259495
CVD + AF + HF	2806	BMI (kg/m2)	0.00795787	0.00021483
CVD + AF + HF	2806	Treated hypertension	0.00220106	0.000122645
CVD + AF + HF	2806	RWD (%)	0.00203311	0.000107102
CVD + AF + HF	2806	Albumin (g/L)	0.00166078	0.000107704
CVD + AF + HF	2806	DBP (mm Hg)	0.00119399	0.000147494
CVD + AF + HF	2806	HbA1c (mmol/mol)	7.85832e-05	1.46017e-05
CVD + AF + HF	2807	Age (years)	0.119118	0.00111425
CVD + AF + HF	2807	Sex	0.0315315	0.000528045
CVD + AF + HF	2807	T2DM	0.0104078	0.000311598
CVD + AF + HF	2807	Smoking status	0.00951577	0.000251098
CVD + AF + HF	2807	BMI (kg/m2)	0.00748885	0.000201229
CVD + AF + HF	2807	Family history of heart disease	0.00642762	0.000154136
CVD + AF + HF	2807	RWD (%)	0.00206854	0.000103141
CVD + AF + HF	2807	Treated hypertension	0.00201005	0.000115731
CVD + AF + HF	2807	Albumin (g/L)	0.00168888	0.000104531
CVD + AF + HF	2807	DBP (mm Hg)	0.00113567	0.000137899
CVD + AF + HF	2807	HbA1c (mmol/mol)	7.99571e-05	1.39722e-05
CVD + AF + HF	2808	Age (years)	0.120296	0.00106436
CVD + AF + HF	2808	Sex	0.028672	0.000475479
CVD + AF + HF	2808	T2DM	0.0105436	0.000334701
CVD + AF + HF	2808	Smoking status	0.0104688	0.000267487
CVD + AF + HF	2808	BMI (kg/m2)	0.00940358	0.000240604
CVD + AF + HF	2808	Treated hypertension	0.002024	0.000120828
CVD + AF + HF	2808	eGFR	0.00101925	9.00689e-05
CVD + AF + HF	2808	DBP (mm Hg)	0.000910581	0.000133331
CVD + AF + HF	2808	HbA1c (mmol/mol)	0.000241625	2.85232e-05
CVD + AF + HF	2809	Age (years)	0.115357	0.00112184
CVD + AF + HF	2809	Sex	0.0302206	0.000484795
CVD + AF + HF	2809	Smoking status	0.0105468	0.00025617
CVD + AF + HF	2809	T2DM	0.0102417	0.000325916
CVD + AF + HF	2809	BMI (kg/m2)	0.00889749	0.000225434
CVD + AF + HF	2809	Family history of heart disease	0.00637907	0.00015824
CVD + AF + HF	2809	Treated hypertension	0.00184665	0.000112858
CVD + AF + HF	2809	eGFR	0.0010458	8.69406e-05
CVD + AF + HF	2809	DBP (mm Hg)	0.00085934	0.000125174
CVD + AF + HF	2809	HbA1c (mmol/mol)	0.000245076	2.71576e-05
CVD + AF + HF	2810	Age (years)	0.115824	0.00104805
CVD + AF + HF	2810	Sex	0.0297495	0.00049394
CVD + AF + HF	2810	T2DM	0.0108038	0.0003359
CVD + AF + HF	2810	Smoking status	0.0101177	0.000266308
CVD + AF + HF	2810	BMI (kg/m2)	0.00788462	0.000211945
CVD + AF + HF	2810	Treated hypertension	0.00208421	0.000121208
CVD + AF + HF	2810	Albumin (g/L)	0.00207648	0.000116721
CVD + AF + HF	2810	DBP (mm Hg)	0.00126326	0.00015651
CVD + AF + HF	2810	eGFR	0.000956414	8.99098e-05
CVD + AF + HF	2810	HbA1c (mmol/mol)	0.000171754	2.39176e-05
CVD + AF + HF	2811	Age (years)	0.110823	0.00110679
CVD + AF + HF	2811	Sex	0.0313213	0.000503002
CVD + AF + HF	2811	T2DM	0.0104965	0.000326614
CVD + AF + HF	2811	Smoking status	0.0101967	0.0002565
CVD + AF + HF	2811	BMI (kg/m2)	0.00741341	0.000198878
CVD + AF + HF	2811	Family history of heart disease	0.00639218	0.000155688
CVD + AF + HF	2811	Albumin (g/L)	0.00211013	0.000114074
CVD + AF + HF	2811	Treated hypertension	0.00189961	0.000114279
CVD + AF + HF	2811	DBP (mm Hg)	0.00120348	0.000147268
CVD + AF + HF	2811	eGFR	0.000983342	8.67334e-05
CVD + AF + HF	2811	HbA1c (mmol/mol)	0.000175219	2.30302e-05
CVD + AF + HF	2812	Age (years)	0.118942	0.00104349
CVD + AF + HF	2812	Sex	0.0291112	0.000490717
CVD + AF + HF	2812	T2DM	0.0105766	0.000326471
CVD + AF + HF	2812	Smoking status	0.0100206	0.000265889
CVD + AF + HF	2812	BMI (kg/m2)	0.00863059	0.000229461
CVD + AF + HF	2812	RWD (%)	0.00237049	0.000127499
CVD + AF + HF	2812	Treated hypertension	0.0020638	0.00012268
CVD + AF + HF	2812	DBP (mm Hg)	0.000963357	0.000132671
CVD + AF + HF	2812	eGFR	0.000892672	8.66797e-05
CVD + AF + HF	2812	HbA1c (mmol/mol)	0.000124572	2.01144e-05
CVD + AF + HF	2813	Age (years)	0.113945	0.00109587
CVD + AF + HF	2813	Sex	0.0306687	0.000504233
CVD + AF + HF	2813	T2DM	0.0102702	0.000318058
CVD + AF + HF	2813	Smoking status	0.0100982	0.000253977
CVD + AF + HF	2813	BMI (kg/m2)	0.00813689	0.000214683
CVD + AF + HF	2813	Family history of heart disease	0.00643606	0.000159178
CVD + AF + HF	2813	RWD (%)	0.00240638	0.000122538
CVD + AF + HF	2813	Treated hypertension	0.0018802	0.000114397
CVD + AF + HF	2813	eGFR	0.000916622	8.27482e-05
CVD + AF + HF	2813	DBP (mm Hg)	0.000913347	0.000125021
CVD + AF + HF	2813	HbA1c (mmol/mol)	0.00012712	1.92211e-05
CVD + AF + HF	2814	Age (years)	0.115071	0.00103524
CVD + AF + HF	2814	Sex	0.0300454	0.000507132
CVD + AF + HF	2814	T2DM	0.0108056	0.000327887
CVD + AF + HF	2814	Smoking status	0.00975622	0.00026512
CVD + AF + HF	2814	BMI (kg/m2)	0.0073868	0.000205359
CVD + AF + HF	2814	Treated hypertension	0.00211052	0.000121772
CVD + AF + HF	2814	RWD (%)	0.00192998	0.000110033
CVD + AF + HF	2814	Albumin (g/L)	0.00161103	0.000104008
CVD + AF + HF	2814	DBP (mm Hg)	0.00127818	0.000152043
CVD + AF + HF	2814	eGFR	0.000852217	8.62107e-05
CVD + AF + HF	2814	HbA1c (mmol/mol)	8.85394e-05	1.61863e-05
CVD + AF + HF	2815	Age (years)	0.110032	0.00108959
CVD + AF + HF	2815	Sex	0.0316201	0.000518836
CVD + AF + HF	2815	T2DM	0.0104941	0.000319448
CVD + AF + HF	2815	Smoking status	0.00983638	0.000254893
CVD + AF + HF	2815	BMI (kg/m2)	0.00692549	0.000191993
CVD + AF + HF	2815	Family history of heart disease	0.00644191	0.000157725
CVD + AF + HF	2815	RWD (%)	0.00196211	0.0001059
CVD + AF + HF	2815	Treated hypertension	0.00192224	0.000114592
CVD + AF + HF	2815	Albumin (g/L)	0.00163776	0.000101538
CVD + AF + HF	2815	DBP (mm Hg)	0.00121708	0.000142828
CVD + AF + HF	2815	eGFR	0.00087461	8.28118e-05
CVD + AF + HF	2815	HbA1c (mmol/mol)	8.95606e-05	1.58794e-05
CVD + AF + HF	2816	Age (years)	0.148	0.00107599
CVD + AF + HF	2816	Sex	0.029887	0.000614787
CVD + AF + HF	2816	Smoking status	0.0119863	0.000301504
CVD + AF + HF	2816	DBP (mm Hg)	0.00290994	0.000255272
CVD + AF + HF	2816	Total-chol / HDL-chol	0.00242634	0.0002505
CVD + AF + HF	2817	Age (years)	0.142617	0.00110681
CVD + AF + HF	2817	Sex	0.0315832	0.000612312
CVD + AF + HF	2817	Smoking status	0.012058	0.000297183
CVD + AF + HF	2817	Family history of heart disease	0.00743179	0.000186141
CVD + AF + HF	2817	DBP (mm Hg)	0.00276139	0.000242491
CVD + AF + HF	2817	Total-chol / HDL-chol	0.0022544	0.00024828
CVD + AF + HF	2818	Age (years)	0.141534	0.00107997
CVD + AF + HF	2818	Sex	0.0311409	0.000630488
CVD + AF + HF	2818	Smoking status	0.0113287	0.00029567
CVD + AF + HF	2818	Albumin (g/L)	0.00460153	0.000191853
CVD + AF + HF	2818	DBP (mm Hg)	0.00349028	0.000274942
CVD + AF + HF	2818	Total-chol / HDL-chol	0.00233327	0.000235337
CVD + AF + HF	2819	Age (years)	0.136036	0.00112183
CVD + AF + HF	2819	Sex	0.0328758	0.000632952
CVD + AF + HF	2819	Smoking status	0.0114108	0.000295646
CVD + AF + HF	2819	Family history of heart disease	0.0073863	0.000183448
CVD + AF + HF	2819	Albumin (g/L)	0.00457544	0.00018579
CVD + AF + HF	2819	DBP (mm Hg)	0.0033175	0.00026119
CVD + AF + HF	2819	Total-chol / HDL-chol	0.00216511	0.000234329
CVD + AF + HF	2820	Age (years)	0.145103	0.00107985
CVD + AF + HF	2820	Sex	0.0301414	0.000602064
CVD + AF + HF	2820	Smoking status	0.0112085	0.000299019
CVD + AF + HF	2820	RWD (%)	0.00443856	0.000177406
CVD + AF + HF	2820	DBP (mm Hg)	0.00290564	0.000238233
CVD + AF + HF	2820	Total-chol / HDL-chol	0.00250748	0.000248335
CVD + AF + HF	2821	Age (years)	0.139609	0.00111593
CVD + AF + HF	2821	Sex	0.0318479	0.000604819
CVD + AF + HF	2821	Smoking status	0.0112882	0.000296845
CVD + AF + HF	2821	Family history of heart disease	0.00746045	0.000187791
CVD + AF + HF	2821	RWD (%)	0.00444869	0.000174725
CVD + AF + HF	2821	DBP (mm Hg)	0.00275738	0.000226601
CVD + AF + HF	2821	Total-chol / HDL-chol	0.00232357	0.000247521
CVD + AF + HF	2822	Age (years)	0.139609	0.00107831
CVD + AF + HF	2822	Sex	0.0312846	0.000624332
CVD + AF + HF	2822	Smoking status	0.0107403	0.000291965
CVD + AF + HF	2822	Albumin (g/L)	0.00359475	0.000163901
CVD + AF + HF	2822	RWD (%)	0.00353613	0.000146713
CVD + AF + HF	2822	DBP (mm Hg)	0.00341842	0.000257649
CVD + AF + HF	2822	Total-chol / HDL-chol	0.00242569	0.000234658
CVD + AF + HF	2823	Age (years)	0.134036	0.00112209
CVD + AF + HF	2823	Sex	0.0330132	0.000628206
CVD + AF + HF	2823	Smoking status	0.0108251	0.000293571
CVD + AF + HF	2823	Family history of heart disease	0.00741826	0.000186443
CVD + AF + HF	2823	Albumin (g/L)	0.0035635	0.000158671
CVD + AF + HF	2823	RWD (%)	0.00354482	0.000145553
CVD + AF + HF	2823	DBP (mm Hg)	0.0032453	0.000243468
CVD + AF + HF	2823	Total-chol / HDL-chol	0.00224401	0.00023576
CVD + AF + HF	2824	Age (years)	0.136567	0.00105122
CVD + AF + HF	2824	Sex	0.0300051	0.000612022
CVD + AF + HF	2824	Smoking status	0.0123949	0.000305919
CVD + AF + HF	2824	DBP (mm Hg)	0.00298681	0.000259583
CVD + AF + HF	2824	Total-chol / HDL-chol	0.00231941	0.00023981
CVD + AF + HF	2824	eGFR	0.00215779	0.00013012
CVD + AF + HF	2825	Age (years)	0.130865	0.00108725
CVD + AF + HF	2825	Sex	0.0317128	0.000606486
CVD + AF + HF	2825	Smoking status	0.0124655	0.000298169
CVD + AF + HF	2825	Family history of heart disease	0.00740837	0.00019355
CVD + AF + HF	2825	DBP (mm Hg)	0.00283142	0.000247026
CVD + AF + HF	2825	Total-chol / HDL-chol	0.00214661	0.000237123
CVD + AF + HF	2825	eGFR	0.00213267	0.000126308
CVD + AF + HF	2826	Age (years)	0.130343	0.00104841
CVD + AF + HF	2826	Sex	0.0312736	0.000630394
CVD + AF + HF	2826	Smoking status	0.0117354	0.000300035
CVD + AF + HF	2826	Albumin (g/L)	0.00435783	0.000179902
CVD + AF + HF	2826	DBP (mm Hg)	0.00355711	0.000277658
CVD + AF + HF	2826	Total-chol / HDL-chol	0.00223689	0.000225248
CVD + AF + HF	2826	eGFR	0.00189341	0.000126307
CVD + AF + HF	2827	Age (years)	0.124576	0.00109291
CVD + AF + HF	2827	Sex	0.0330138	0.000629679
CVD + AF + HF	2827	Smoking status	0.0118161	0.000295171
CVD + AF + HF	2827	Family history of heart disease	0.00736776	0.000189403
CVD + AF + HF	2827	Albumin (g/L)	0.00433115	0.000178613
CVD + AF + HF	2827	DBP (mm Hg)	0.00337618	0.000263755
CVD + AF + HF	2827	Total-chol / HDL-chol	0.00206902	0.000223521
CVD + AF + HF	2827	eGFR	0.00187724	0.00012494
CVD + AF + HF	2828	Age (years)	0.134293	0.00104761
CVD + AF + HF	2828	Sex	0.0302858	0.000605888
CVD + AF + HF	2828	Smoking status	0.0116123	0.00030183
CVD + AF + HF	2828	RWD (%)	0.0041752	0.000182387
CVD + AF + HF	2828	DBP (mm Hg)	0.00297541	0.000241855
CVD + AF + HF	2828	Total-chol / HDL-chol	0.00240473	0.000237982
CVD + AF + HF	2828	eGFR	0.00182028	0.00012196
CVD + AF + HF	2829	Age (years)	0.128515	0.00108588
CVD + AF + HF	2829	Sex	0.032001	0.00060584
CVD + AF + HF	2829	Smoking status	0.0116926	0.000297177
CVD + AF + HF	2829	Family history of heart disease	0.0074414	0.000193366
CVD + AF + HF	2829	RWD (%)	0.00418742	0.00017895
CVD + AF + HF	2829	DBP (mm Hg)	0.00282478	0.000229894
CVD + AF + HF	2829	Total-chol / HDL-chol	0.00222455	0.00023722
CVD + AF + HF	2829	eGFR	0.00180437	0.000117018
CVD + AF + HF	2830	Age (years)	0.128992	0.00104177
CVD + AF + HF	2830	Sex	0.0314288	0.000627626
CVD + AF + HF	2830	Smoking status	0.0111366	0.000295191
CVD + AF + HF	2830	DBP (mm Hg)	0.00348235	0.000259838
CVD + AF + HF	2830	Albumin (g/L)	0.00341684	0.000154694
CVD + AF + HF	2830	RWD (%)	0.00332954	0.00015267
CVD + AF + HF	2830	Total-chol / HDL-chol	0.00232938	0.000225397
CVD + AF + HF	2830	eGFR	0.00164233	0.00011842
CVD + AF + HF	2831	Age (years)	0.123172	0.00108564
CVD + AF + HF	2831	Sex	0.033164	0.00062862
CVD + AF + HF	2831	Smoking status	0.0112211	0.00029343
CVD + AF + HF	2831	Family history of heart disease	0.00740093	0.000191475
CVD + AF + HF	2831	Albumin (g/L)	0.00338465	0.000153107
CVD + AF + HF	2831	RWD (%)	0.00333719	0.000149615
CVD + AF + HF	2831	DBP (mm Hg)	0.00330305	0.00024591
CVD + AF + HF	2831	Total-chol / HDL-chol	0.00214938	0.000225597
CVD + AF + HF	2831	eGFR	0.00162938	0.000116514
CVD + AF + HF	2832	Age (years)	0.143055	0.00100257
CVD + AF + HF	2832	Sex	0.0304395	0.000599717
CVD + AF + HF	2832	Smoking status	0.011792	0.000304473
CVD + AF + HF	2832	Treated hypertension	0.00475802	0.000197255
CVD + AF + HF	2832	Total-chol / HDL-chol	0.00256356	0.000262154
CVD + AF + HF	2832	DBP (mm Hg)	0.00240268	0.000231794
CVD + AF + HF	2833	Age (years)	0.137945	0.00104386
CVD + AF + HF	2833	Sex	0.0321005	0.000592055
CVD + AF + HF	2833	Smoking status	0.0118625	0.000295236
CVD + AF + HF	2833	Family history of heart disease	0.00710591	0.000179773
CVD + AF + HF	2833	Treated hypertension	0.00442462	0.000184717
CVD + AF + HF	2833	Total-chol / HDL-chol	0.00238117	0.000258147
CVD + AF + HF	2833	DBP (mm Hg)	0.00228087	0.0002201
CVD + AF + HF	2834	Age (years)	0.136368	0.00100309
CVD + AF + HF	2834	Sex	0.0317334	0.00061539
CVD + AF + HF	2834	Smoking status	0.0111339	0.00029786
CVD + AF + HF	2834	Treated hypertension	0.00469966	0.000199852
CVD + AF + HF	2834	Albumin (g/L)	0.00451939	0.000181445
CVD + AF + HF	2834	DBP (mm Hg)	0.00292738	0.000249299
CVD + AF + HF	2834	Total-chol / HDL-chol	0.00246681	0.000246983
CVD + AF + HF	2835	Age (years)	0.131161	0.0010524
CVD + AF + HF	2835	Sex	0.0334246	0.000612136
CVD + AF + HF	2835	Smoking status	0.011209	0.000293674
CVD + AF + HF	2835	Family history of heart disease	0.00705521	0.000175527
CVD + AF + HF	2835	Albumin (g/L)	0.00449345	0.000177966
CVD + AF + HF	2835	Treated hypertension	0.0043657	0.000189152
CVD + AF + HF	2835	DBP (mm Hg)	0.00278306	0.00023699
CVD + AF + HF	2835	Total-chol / HDL-chol	0.00228818	0.000244474
CVD + AF + HF	2836	Age (years)	0.140106	0.00100046
CVD + AF + HF	2836	Sex	0.0307289	0.000592685
CVD + AF + HF	2836	Smoking status	0.0110275	0.000300745
CVD + AF + HF	2836	Treated hypertension	0.00470621	0.000194329
CVD + AF + HF	2836	RWD (%)	0.00438734	0.000178056
CVD + AF + HF	2836	Total-chol / HDL-chol	0.00263951	0.000259592
CVD + AF + HF	2836	DBP (mm Hg)	0.00239787	0.000218014
CVD + AF + HF	2837	Age (years)	0.134898	0.0010446
CVD + AF + HF	2837	Sex	0.0323901	0.000588279
CVD + AF + HF	2837	Smoking status	0.0111051	0.000294809
CVD + AF + HF	2837	Family history of heart disease	0.00713542	0.000179987
CVD + AF + HF	2837	RWD (%)	0.00439616	0.000174254
CVD + AF + HF	2837	Treated hypertension	0.00437175	0.000182278
CVD + AF + HF	2837	Total-chol / HDL-chol	0.00245031	0.000256918
CVD + AF + HF	2837	DBP (mm Hg)	0.00227706	0.000207449
CVD + AF + HF	2838	Age (years)	0.134437	0.000994741
CVD + AF + HF	2838	Sex	0.0318974	0.000612657
CVD + AF + HF	2838	Smoking status	0.0105534	0.000293984
CVD + AF + HF	2838	Treated hypertension	0.00465544	0.000194747
CVD + AF + HF	2838	Albumin (g/L)	0.00352082	0.00015742
CVD + AF + HF	2838	RWD (%)	0.00348327	0.000147183
CVD + AF + HF	2838	DBP (mm Hg)	0.00285885	0.000235251
CVD + AF + HF	2838	Total-chol / HDL-chol	0.00255401	0.000246764
CVD + AF + HF	2839	Age (years)	0.129165	0.00104609
CVD + AF + HF	2839	Sex	0.0335791	0.00061006
CVD + AF + HF	2839	Smoking status	0.010635	0.000291879
CVD + AF + HF	2839	Family history of heart disease	0.00708766	0.000178823
CVD + AF + HF	2839	Treated hypertension	0.00432144	0.000183981
CVD + AF + HF	2839	Albumin (g/L)	0.0034914	0.000153604
CVD + AF + HF	2839	RWD (%)	0.00349034	0.000144603
CVD + AF + HF	2839	DBP (mm Hg)	0.00271742	0.000221693
CVD + AF + HF	2839	Total-chol / HDL-chol	0.00236731	0.000245743
CVD + AF + HF	2840	Age (years)	0.132127	0.00098642
CVD + AF + HF	2840	Sex	0.0305605	0.000599801
CVD + AF + HF	2840	Smoking status	0.0121799	0.000307973
CVD + AF + HF	2840	Treated hypertension	0.00453229	0.000191264
CVD + AF + HF	2840	DBP (mm Hg)	0.00248018	0.000237002
CVD + AF + HF	2840	Total-chol / HDL-chol	0.00245589	0.000252899
CVD + AF + HF	2840	eGFR	0.00185221	0.000114354
CVD + AF + HF	2841	Age (years)	0.126731	0.00102982
CVD + AF + HF	2841	Sex	0.0322301	0.000587599
CVD + AF + HF	2841	Smoking status	0.0122567	0.000296603
CVD + AF + HF	2841	Family history of heart disease	0.00710043	0.000184442
CVD + AF + HF	2841	Treated hypertension	0.00421543	0.000180132
CVD + AF + HF	2841	DBP (mm Hg)	0.0023575	0.00022591
CVD + AF + HF	2841	Total-chol / HDL-chol	0.00227633	0.000248903
CVD + AF + HF	2841	eGFR	0.00185428	0.000110827
CVD + AF + HF	2842	Age (years)	0.125756	0.000979415
CVD + AF + HF	2842	Sex	0.0318658	0.000615977
CVD + AF + HF	2842	Smoking status	0.0115186	0.000301525
CVD + AF + HF	2842	Treated hypertension	0.00449042	0.000195331
CVD + AF + HF	2842	Albumin (g/L)	0.00429221	0.000171056
CVD + AF + HF	2842	DBP (mm Hg)	0.00299827	0.000252909
CVD + AF + HF	2842	Total-chol / HDL-chol	0.00237262	0.000238001
CVD + AF + HF	2842	eGFR	0.0016147	0.00011136
CVD + AF + HF	2843	Age (years)	0.120309	0.00102859
CVD + AF + HF	2843	Sex	0.0335616	0.000609396
CVD + AF + HF	2843	Smoking status	0.0116009	0.00029392
CVD + AF + HF	2843	Family history of heart disease	0.00705505	0.000179547
CVD + AF + HF	2843	Albumin (g/L)	0.00427074	0.000171826
CVD + AF + HF	2843	Treated hypertension	0.0041713	0.000185737
CVD + AF + HF	2843	DBP (mm Hg)	0.00285114	0.000241189
CVD + AF + HF	2843	Total-chol / HDL-chol	0.00219599	0.000235554
CVD + AF + HF	2843	eGFR	0.00162027	0.00011082
CVD + AF + HF	2844	Age (years)	0.129841	0.00097459
CVD + AF + HF	2844	Sex	0.0308622	0.000598029
CVD + AF + HF	2844	Smoking status	0.0114081	0.000304493
CVD + AF + HF	2844	Treated hypertension	0.00450225	0.00019066
CVD + AF + HF	2844	RWD (%)	0.00414359	0.000183275
CVD + AF + HF	2844	Total-chol / HDL-chol	0.0025378	0.000251199
CVD + AF + HF	2844	DBP (mm Hg)	0.00246691	0.000221238
CVD + AF + HF	2844	eGFR	0.00154804	0.000106976
CVD + AF + HF	2845	Age (years)	0.124373	0.00101946
CVD + AF + HF	2845	Sex	0.0325303	0.000589703
CVD + AF + HF	2845	Smoking status	0.0114911	0.00029629
CVD + AF + HF	2845	Family history of heart disease	0.00713125	0.000184332
CVD + AF + HF	2845	Treated hypertension	0.0041802	0.00018007
CVD + AF + HF	2845	RWD (%)	0.00415515	0.000178664
CVD + AF + HF	2845	Total-chol / HDL-chol	0.00235269	0.000248368
CVD + AF + HF	2845	DBP (mm Hg)	0.00234853	0.000210887
CVD + AF + HF	2845	eGFR	0.00155223	0.000103391
CVD + AF + HF	2846	Age (years)	0.124418	0.000964934
CVD + AF + HF	2846	Sex	0.0320333	0.000616759
CVD + AF + HF	2846	Smoking status	0.0109269	0.000296987
CVD + AF + HF	2846	Treated hypertension	0.00446276	0.000191811
CVD + AF + HF	2846	Albumin (g/L)	0.00335596	0.000148841
CVD + AF + HF	2846	RWD (%)	0.00329477	0.000152971
CVD + AF + HF	2846	DBP (mm Hg)	0.00292344	0.000236992
CVD + AF + HF	2846	Total-chol / HDL-chol	0.00246099	0.00023816
CVD + AF + HF	2846	eGFR	0.0013875	0.00010462
CVD + AF + HF	2847	Age (years)	0.118926	0.0010157
CVD + AF + HF	2847	Sex	0.0337206	0.000611113
CVD + AF + HF	2847	Smoking status	0.0110152	0.000292164
CVD + AF + HF	2847	Family history of heart disease	0.00708683	0.000182697
CVD + AF + HF	2847	Treated hypertension	0.00414126	0.000181797
CVD + AF + HF	2847	Albumin (g/L)	0.0033316	0.000148301
CVD + AF + HF	2847	RWD (%)	0.00330386	0.000148809
CVD + AF + HF	2847	DBP (mm Hg)	0.00278303	0.000225109
CVD + AF + HF	2847	Total-chol / HDL-chol	0.00227818	0.000236514
CVD + AF + HF	2847	eGFR	0.00139542	0.000103315
CVD + AF + HF	2848	Age (years)	0.137368	0.00111921
CVD + AF + HF	2848	Sex	0.0285912	0.000559691
CVD + AF + HF	2848	Smoking status	0.010455	0.000281039
CVD + AF + HF	2848	HbA1c (mmol/mol)	0.0103616	0.000219528
CVD + AF + HF	2848	DBP (mm Hg)	0.00274663	0.000238688
CVD + AF + HF	2848	Total-chol / HDL-chol	0.00198872	0.000218481
CVD + AF + HF	2849	Age (years)	0.131993	0.0011585
CVD + AF + HF	2849	Sex	0.0302861	0.000563419
CVD + AF + HF	2849	Smoking status	0.0105359	0.000272468
CVD + AF + HF	2849	HbA1c (mmol/mol)	0.0100337	0.000210866
CVD + AF + HF	2849	Family history of heart disease	0.00716514	0.000172186
CVD + AF + HF	2849	DBP (mm Hg)	0.00260067	0.000228437
CVD + AF + HF	2849	Total-chol / HDL-chol	0.00184604	0.000216984
CVD + AF + HF	2850	Age (years)	0.131498	0.00110824
CVD + AF + HF	2850	Sex	0.0297403	0.000583879
CVD + AF + HF	2850	Smoking status	0.00994583	0.000278585
CVD + AF + HF	2850	HbA1c (mmol/mol)	0.0095629	0.000216232
CVD + AF + HF	2850	Albumin (g/L)	0.00365494	0.000173283
CVD + AF + HF	2850	DBP (mm Hg)	0.00325209	0.000258331
CVD + AF + HF	2850	Total-chol / HDL-chol	0.00192224	0.000207309
CVD + AF + HF	2851	Age (years)	0.126058	0.00114935
CVD + AF + HF	2851	Sex	0.0314638	0.000585548
CVD + AF + HF	2851	Smoking status	0.0100318	0.000272831
CVD + AF + HF	2851	HbA1c (mmol/mol)	0.00925666	0.000202213
CVD + AF + HF	2851	Family history of heart disease	0.00713274	0.000168527
CVD + AF + HF	2851	Albumin (g/L)	0.00365056	0.00016562
CVD + AF + HF	2851	DBP (mm Hg)	0.00308496	0.000244726
CVD + AF + HF	2851	Total-chol / HDL-chol	0.00177923	0.000206738
CVD + AF + HF	2852	Age (years)	0.135035	0.00111892
CVD + AF + HF	2852	Sex	0.0288731	0.000561705
CVD + AF + HF	2852	Smoking status	0.00988393	0.000275212
CVD + AF + HF	2852	HbA1c (mmol/mol)	0.00930854	0.000212837
CVD + AF + HF	2852	RWD (%)	0.00325163	0.000137982
CVD + AF + HF	2852	DBP (mm Hg)	0.00275025	0.000226327
CVD + AF + HF	2852	Total-chol / HDL-chol	0.00208637	0.000220095
CVD + AF + HF	2853	Age (years)	0.129596	0.00115524
CVD + AF + HF	2853	Sex	0.0305758	0.000570387
CVD + AF + HF	2853	Smoking status	0.00996604	0.000267681
CVD + AF + HF	2853	HbA1c (mmol/mol)	0.00898967	0.000206288
CVD + AF + HF	2853	Family history of heart disease	0.0071973	0.000173107
CVD + AF + HF	2853	RWD (%)	0.00327555	0.000136092
CVD + AF + HF	2853	DBP (mm Hg)	0.00260345	0.000215934
CVD + AF + HF	2853	Total-chol / HDL-chol	0.00192965	0.000221013
CVD + AF + HF	2854	Age (years)	0.130028	0.00110616
CVD + AF + HF	2854	Sex	0.0299094	0.000588699
CVD + AF + HF	2854	Smoking status	0.00951605	0.000273093
CVD + AF + HF	2854	HbA1c (mmol/mol)	0.00873372	0.000211062
CVD + AF + HF	2854	DBP (mm Hg)	0.00320087	0.000245429
CVD + AF + HF	2854	Albumin (g/L)	0.00290281	0.000148786
CVD + AF + HF	2854	RWD (%)	0.00256376	0.000115114
CVD + AF + HF	2854	Total-chol / HDL-chol	0.00202117	0.00020944
CVD + AF + HF	2855	Age (years)	0.124548	0.00114431
CVD + AF + HF	2855	Sex	0.0316316	0.000592328
CVD + AF + HF	2855	Smoking status	0.00960268	0.00026954
CVD + AF + HF	2855	HbA1c (mmol/mol)	0.00843512	0.000200031
CVD + AF + HF	2855	Family history of heart disease	0.00717046	0.000170388
CVD + AF + HF	2855	DBP (mm Hg)	0.00303319	0.000231222
CVD + AF + HF	2855	Albumin (g/L)	0.00289401	0.000142694
CVD + AF + HF	2855	RWD (%)	0.00258635	0.000113967
CVD + AF + HF	2855	Total-chol / HDL-chol	0.00186556	0.000210347
CVD + AF + HF	2856	Age (years)	0.125101	0.00107987
CVD + AF + HF	2856	Sex	0.0287303	0.00055007
CVD + AF + HF	2856	Smoking status	0.0108515	0.000291342
CVD + AF + HF	2856	HbA1c (mmol/mol)	0.0102744	0.000225138
CVD + AF + HF	2856	DBP (mm Hg)	0.00282271	0.000244389
CVD + AF + HF	2856	eGFR	0.00197331	0.000134496
CVD + AF + HF	2856	Total-chol / HDL-chol	0.00190094	0.000208855
CVD + AF + HF	2857	Age (years)	0.119512	0.00111811
CVD + AF + HF	2857	Sex	0.0304376	0.000550115
CVD + AF + HF	2857	Smoking status	0.0109329	0.000278281
CVD + AF + HF	2857	HbA1c (mmol/mol)	0.00996043	0.00021667
CVD + AF + HF	2857	Family history of heart disease	0.00714254	0.000181921
CVD + AF + HF	2857	DBP (mm Hg)	0.00267397	0.000232721
CVD + AF + HF	2857	eGFR	0.001969	0.000133161
CVD + AF + HF	2857	Total-chol / HDL-chol	0.00175814	0.000206636
CVD + AF + HF	2858	Age (years)	0.119609	0.00105803
CVD + AF + HF	2858	Sex	0.0298848	0.000576274
CVD + AF + HF	2858	Smoking status	0.0103406	0.00028771
CVD + AF + HF	2858	HbA1c (mmol/mol)	0.00950247	0.000219515
CVD + AF + HF	2858	Albumin (g/L)	0.0034334	0.00016536
CVD + AF + HF	2858	DBP (mm Hg)	0.00331839	0.000261975
CVD + AF + HF	2858	Total-chol / HDL-chol	0.00184128	0.00019852
CVD + AF + HF	2858	eGFR	0.00176018	0.000130632
CVD + AF + HF	2859	Age (years)	0.113996	0.00109866
CVD + AF + HF	2859	Sex	0.0316157	0.000573663
CVD + AF + HF	2859	Smoking status	0.0104254	0.000276831
CVD + AF + HF	2859	HbA1c (mmol/mol)	0.00920691	0.000208148
CVD + AF + HF	2859	Family history of heart disease	0.00711491	0.000177157
CVD + AF + HF	2859	Albumin (g/L)	0.00343011	0.000161595
CVD + AF + HF	2859	DBP (mm Hg)	0.00314444	0.000249302
CVD + AF + HF	2859	eGFR	0.00176082	0.000130716
CVD + AF + HF	2859	Total-chol / HDL-chol	0.00169712	0.000196652
CVD + AF + HF	2860	Age (years)	0.123491	0.00107453
CVD + AF + HF	2860	Sex	0.0290257	0.000556855
CVD + AF + HF	2860	Smoking status	0.010277	0.000283086
CVD + AF + HF	2860	HbA1c (mmol/mol)	0.00926925	0.000217936
CVD + AF + HF	2860	RWD (%)	0.00302518	0.000143648
CVD + AF + HF	2860	DBP (mm Hg)	0.00282181	0.000231166
CVD + AF + HF	2860	Total-chol / HDL-chol	0.00199678	0.000210809
CVD + AF + HF	2860	eGFR	0.0017254	0.000127093
CVD + AF + HF	2861	Age (years)	0.117861	0.00110795
CVD + AF + HF	2861	Sex	0.0307396	0.000560844
CVD + AF + HF	2861	Smoking status	0.0103586	0.000272338
CVD + AF + HF	2861	HbA1c (mmol/mol)	0.00896337	0.000212071
CVD + AF + HF	2861	Family history of heart disease	0.00717832	0.000180977
CVD + AF + HF	2861	RWD (%)	0.00304946	0.000140059
CVD + AF + HF	2861	DBP (mm Hg)	0.00267322	0.000220476
CVD + AF + HF	2861	Total-chol / HDL-chol	0.00184271	0.000210245
CVD + AF + HF	2861	eGFR	0.00172343	0.000124802
CVD + AF + HF	2862	Age (years)	0.118764	0.0010538
CVD + AF + HF	2862	Sex	0.0300594	0.000583172
CVD + AF + HF	2862	Smoking status	0.00990332	0.000279993
CVD + AF + HF	2862	HbA1c (mmol/mol)	0.00870895	0.000216084
CVD + AF + HF	2862	DBP (mm Hg)	0.00326459	0.000248826
CVD + AF + HF	2862	Albumin (g/L)	0.00273837	0.000143938
CVD + AF + HF	2862	RWD (%)	0.00238475	0.000121019
CVD + AF + HF	2862	Total-chol / HDL-chol	0.00193708	0.000201651
CVD + AF + HF	2862	eGFR	0.00157464	0.000124113
CVD + AF + HF	2863	Age (years)	0.113123	0.00109056
CVD + AF + HF	2863	Sex	0.0317897	0.000582865
CVD + AF + HF	2863	Smoking status	0.00998769	0.000271701
CVD + AF + HF	2863	HbA1c (mmol/mol)	0.00841771	0.000205922
CVD + AF + HF	2863	Family history of heart disease	0.00715283	0.000177927
CVD + AF + HF	2863	DBP (mm Hg)	0.00309093	0.000235401
CVD + AF + HF	2863	Albumin (g/L)	0.00272808	0.000139664
CVD + AF + HF	2863	RWD (%)	0.00240462	0.000118293
CVD + AF + HF	2863	Total-chol / HDL-chol	0.00178108	0.000201039
CVD + AF + HF	2863	eGFR	0.00157275	0.000122915
CVD + AF + HF	2864	Age (years)	0.133337	0.00105326
CVD + AF + HF	2864	Sex	0.0291339	0.000553074
CVD + AF + HF	2864	Smoking status	0.0103729	0.000282885
CVD + AF + HF	2864	HbA1c (mmol/mol)	0.00945649	0.000199976
CVD + AF + HF	2864	Treated hypertension	0.00380296	0.000163164
CVD + AF + HF	2864	DBP (mm Hg)	0.00231858	0.000222236
CVD + AF + HF	2864	Total-chol / HDL-chol	0.00212802	0.000232542
CVD + AF + HF	2865	Age (years)	0.128216	0.00109483
CVD + AF + HF	2865	Sex	0.0307823	0.000552286
CVD + AF + HF	2865	Smoking status	0.0104489	0.000271417
CVD + AF + HF	2865	HbA1c (mmol/mol)	0.00918419	0.000189719
CVD + AF + HF	2865	Family history of heart disease	0.00689245	0.000168332
CVD + AF + HF	2865	Treated hypertension	0.00351289	0.000156535
CVD + AF + HF	2865	DBP (mm Hg)	0.002197	0.000210999
CVD + AF + HF	2865	Total-chol / HDL-chol	0.00197609	0.000230043
CVD + AF + HF	2866	Age (years)	0.127302	0.00104212
CVD + AF + HF	2866	Sex	0.0303217	0.000575737
CVD + AF + HF	2866	Smoking status	0.00985958	0.000280573
CVD + AF + HF	2866	HbA1c (mmol/mol)	0.00868356	0.000194674
CVD + AF + HF	2866	Treated hypertension	0.00378474	0.000166536
CVD + AF + HF	2866	Albumin (g/L)	0.0036295	0.000168171
CVD + AF + HF	2866	DBP (mm Hg)	0.00278136	0.000240259
CVD + AF + HF	2866	Total-chol / HDL-chol	0.00205851	0.000220833
CVD + AF + HF	2867	Age (years)	0.122128	0.00108568
CVD + AF + HF	2867	Sex	0.0319905	0.000573591
CVD + AF + HF	2867	Smoking status	0.00993989	0.000272977
CVD + AF + HF	2867	HbA1c (mmol/mol)	0.0084277	0.000181723
CVD + AF + HF	2867	Family history of heart disease	0.00685343	0.000163575
CVD + AF + HF	2867	Albumin (g/L)	0.00362128	0.000163276
CVD + AF + HF	2867	Treated hypertension	0.00349512	0.000160473
CVD + AF + HF	2867	DBP (mm Hg)	0.00264035	0.00022661
CVD + AF + HF	2867	Total-chol / HDL-chol	0.00190522	0.000219878
CVD + AF + HF	2868	Age (years)	0.130957	0.00104573
CVD + AF + HF	2868	Sex	0.0294345	0.000559832
CVD + AF + HF	2868	Smoking status	0.00980278	0.000277895
CVD + AF + HF	2868	HbA1c (mmol/mol)	0.00843313	0.000194214
CVD + AF + HF	2868	Treated hypertension	0.00379911	0.000160579
CVD + AF + HF	2868	RWD (%)	0.00326132	0.000141584
CVD + AF + HF	2868	DBP (mm Hg)	0.00231728	0.000211682
CVD + AF + HF	2868	Total-chol / HDL-chol	0.00222081	0.000233707
CVD + AF + HF	2869	Age (years)	0.125781	0.00108368
CVD + AF + HF	2869	Sex	0.0310851	0.000560869
CVD + AF + HF	2869	Smoking status	0.0098809	0.000269156
CVD + AF + HF	2869	HbA1c (mmol/mol)	0.00817206	0.000186533
CVD + AF + HF	2869	Family history of heart disease	0.00692561	0.000168125
CVD + AF + HF	2869	Treated hypertension	0.0035095	0.000154327
CVD + AF + HF	2869	RWD (%)	0.0032837	0.000137278
CVD + AF + HF	2869	DBP (mm Hg)	0.00219804	0.000201117
CVD + AF + HF	2869	Total-chol / HDL-chol	0.00205996	0.000233422
CVD + AF + HF	2870	Age (years)	0.125816	0.0010329
CVD + AF + HF	2870	Sex	0.0305021	0.000582814
CVD + AF + HF	2870	Smoking status	0.00942744	0.000276078
CVD + AF + HF	2870	HbA1c (mmol/mol)	0.00788156	0.000190957
CVD + AF + HF	2870	Treated hypertension	0.00378181	0.000161657
CVD + AF + HF	2870	Albumin (g/L)	0.00287382	0.000146678
CVD + AF + HF	2870	DBP (mm Hg)	0.00272908	0.000228922
CVD + AF + HF	2870	RWD (%)	0.00256634	0.000117577
CVD + AF + HF	2870	Total-chol / HDL-chol	0.00215212	0.000222988
CVD + AF + HF	2871	Age (years)	0.120609	0.00107431
CVD + AF + HF	2871	Sex	0.03217	0.000581662
CVD + AF + HF	2871	Smoking status	0.00951108	0.000270655
CVD + AF + HF	2871	HbA1c (mmol/mol)	0.00763635	0.000180393
CVD + AF + HF	2871	Family history of heart disease	0.00689212	0.000165451
CVD + AF + HF	2871	Treated hypertension	0.00349166	0.000155934
CVD + AF + HF	2871	Albumin (g/L)	0.00286374	0.000141802
CVD + AF + HF	2871	DBP (mm Hg)	0.00259278	0.000215155
CVD + AF + HF	2871	RWD (%)	0.00258744	0.000114281
CVD + AF + HF	2871	Total-chol / HDL-chol	0.00199255	0.000223035
CVD + AF + HF	2872	Age (years)	0.121628	0.00102276
CVD + AF + HF	2872	Sex	0.0292593	0.000547188
CVD + AF + HF	2872	Smoking status	0.0107476	0.000290766
CVD + AF + HF	2872	HbA1c (mmol/mol)	0.00939879	0.000204609
CVD + AF + HF	2872	Treated hypertension	0.00359686	0.000158149
CVD + AF + HF	2872	DBP (mm Hg)	0.00239891	0.000228827
CVD + AF + HF	2872	Total-chol / HDL-chol	0.00203741	0.000224177
CVD + AF + HF	2872	eGFR	0.00172337	0.000121418
CVD + AF + HF	2873	Age (years)	0.116306	0.00106166
CVD + AF + HF	2873	Sex	0.0309187	0.000542308
CVD + AF + HF	2873	Smoking status	0.0108289	0.000275883
CVD + AF + HF	2873	HbA1c (mmol/mol)	0.00913719	0.000195603
CVD + AF + HF	2873	Family history of heart disease	0.00688335	0.000174186
CVD + AF + HF	2873	Treated hypertension	0.00331733	0.000153523
CVD + AF + HF	2873	DBP (mm Hg)	0.0022761	0.000217453
CVD + AF + HF	2873	Total-chol / HDL-chol	0.00188512	0.000221375
CVD + AF + HF	2873	eGFR	0.00173717	0.000120544
CVD + AF + HF	2874	Age (years)	0.116025	0.001001
CVD + AF + HF	2874	Sex	0.0304529	0.000569913
CVD + AF + HF	2874	Smoking status	0.0102316	0.000287503
CVD + AF + HF	2874	HbA1c (mmol/mol)	0.00865196	0.00019879
CVD + AF + HF	2874	Treated hypertension	0.00359261	0.000162612
CVD + AF + HF	2874	Albumin (g/L)	0.00342121	0.00016157
CVD + AF + HF	2874	DBP (mm Hg)	0.00285245	0.000245467
CVD + AF + HF	2874	Total-chol / HDL-chol	0.0019743	0.000213068
CVD + AF + HF	2874	eGFR	0.0015274	0.000117978
CVD + AF + HF	2875	Age (years)	0.11069	0.00104351
CVD + AF + HF	2875	Sex	0.0321291	0.000563947
CVD + AF + HF	2875	Smoking status	0.0103167	0.000276065
CVD + AF + HF	2875	HbA1c (mmol/mol)	0.00840392	0.000187779
CVD + AF + HF	2875	Family history of heart disease	0.00684951	0.000168453
CVD + AF + HF	2875	Albumin (g/L)	0.00341782	0.00015871
CVD + AF + HF	2875	Treated hypertension	0.00331235	0.000157767
CVD + AF + HF	2875	DBP (mm Hg)	0.0027087	0.000233106
CVD + AF + HF	2875	Total-chol / HDL-chol	0.00182096	0.000211438
CVD + AF + HF	2875	eGFR	0.0015426	0.000118046
CVD + AF + HF	2876	Age (years)	0.119995	0.00100808
CVD + AF + HF	2876	Sex	0.0295697	0.000555737
CVD + AF + HF	2876	Smoking status	0.0101754	0.0002847
CVD + AF + HF	2876	HbA1c (mmol/mol)	0.0084159	0.000199341
CVD + AF + HF	2876	Treated hypertension	0.00360577	0.00015717
CVD + AF + HF	2876	RWD (%)	0.00304551	0.000148189
CVD + AF + HF	2876	DBP (mm Hg)	0.00239301	0.000216773
CVD + AF + HF	2876	Total-chol / HDL-chol	0.00213246	0.000225513
CVD + AF + HF	2876	eGFR	0.00149022	0.000114345
CVD + AF + HF	2877	Age (years)	0.114634	0.00104371
CVD + AF + HF	2877	Sex	0.0312288	0.00055367
CVD + AF + HF	2877	Smoking status	0.0102545	0.000272982
CVD + AF + HF	2877	HbA1c (mmol/mol)	0.00816351	0.000192882
CVD + AF + HF	2877	Family history of heart disease	0.0069178	0.000173437
CVD + AF + HF	2877	Treated hypertension	0.00332488	0.000152666
CVD + AF + HF	2877	RWD (%)	0.00306751	0.000142135
CVD + AF + HF	2877	DBP (mm Hg)	0.00227261	0.000206257
CVD + AF + HF	2877	Total-chol / HDL-chol	0.001971	0.000224237
CVD + AF + HF	2877	eGFR	0.00150266	0.000112388
CVD + AF + HF	2878	Age (years)	0.115176	0.00098941
CVD + AF + HF	2878	Sex	0.030637	0.000578386
CVD + AF + HF	2878	Smoking status	0.00979453	0.00028209
CVD + AF + HF	2878	HbA1c (mmol/mol)	0.00787899	0.00019679
CVD + AF + HF	2878	Treated hypertension	0.00360054	0.000159019
CVD + AF + HF	2878	DBP (mm Hg)	0.00279845	0.000233243
CVD + AF + HF	2878	Albumin (g/L)	0.00272313	0.000141809
CVD + AF + HF	2878	RWD (%)	0.00239746	0.000123959
CVD + AF + HF	2878	Total-chol / HDL-chol	0.00206963	0.000215274
CVD + AF + HF	2878	eGFR	0.00135327	0.000111509
CVD + AF + HF	2879	Age (years)	0.109815	0.00102869
CVD + AF + HF	2879	Sex	0.0323083	0.000574172
CVD + AF + HF	2879	Smoking status	0.00987665	0.000273285
CVD + AF + HF	2879	HbA1c (mmol/mol)	0.00763604	0.000187648
CVD + AF + HF	2879	Family history of heart disease	0.00688518	0.000170126
CVD + AF + HF	2879	Treated hypertension	0.00331726	0.00015421
CVD + AF + HF	2879	Albumin (g/L)	0.00271176	0.000138636
CVD + AF + HF	2879	DBP (mm Hg)	0.00265672	0.000220442
CVD + AF + HF	2879	RWD (%)	0.00241443	0.000119454
CVD + AF + HF	2879	Total-chol / HDL-chol	0.00190588	0.000214412
CVD + AF + HF	2879	eGFR	0.00136369	0.000110662
CVD + AF + HF	2880	Age (years)	0.13646	0.00115664
CVD + AF + HF	2880	Sex	0.0249644	0.000467538
CVD + AF + HF	2880	T2DM	0.0191089	0.000400018
CVD + AF + HF	2880	Smoking status	0.0104526	0.000289762
CVD + AF + HF	2880	DBP (mm Hg)	0.00262356	0.000235457
CVD + AF + HF	2880	Total-chol / HDL-chol	0.00228912	0.000249598
CVD + AF + HF	2881	Age (years)	0.131353	0.00118013
CVD + AF + HF	2881	Sex	0.026625	0.000476713
CVD + AF + HF	2881	T2DM	0.0185419	0.00039462
CVD + AF + HF	2881	Smoking status	0.0105353	0.000273145
CVD + AF + HF	2881	Family history of heart disease	0.00690346	0.00015207
CVD + AF + HF	2881	DBP (mm Hg)	0.00247814	0.000223454
CVD + AF + HF	2881	Total-chol / HDL-chol	0.00213449	0.000243305
CVD + AF + HF	2882	Age (years)	0.130131	0.00114876
CVD + AF + HF	2882	Sex	0.0261865	0.0004837
CVD + AF + HF	2882	T2DM	0.018415	0.000398912
CVD + AF + HF	2882	Smoking status	0.00989694	0.000285076
CVD + AF + HF	2882	Albumin (g/L)	0.00373079	0.000165731
CVD + AF + HF	2882	DBP (mm Hg)	0.00313608	0.000253851
CVD + AF + HF	2882	Total-chol / HDL-chol	0.00220615	0.000232904
CVD + AF + HF	2883	Age (years)	0.124969	0.00117966
CVD + AF + HF	2883	Sex	0.0278758	0.000494715
CVD + AF + HF	2883	T2DM	0.0178587	0.000390618
CVD + AF + HF	2883	Smoking status	0.00999077	0.000270593
CVD + AF + HF	2883	Family history of heart disease	0.00685769	0.000153
CVD + AF + HF	2883	Albumin (g/L)	0.00372525	0.000157216
CVD + AF + HF	2883	DBP (mm Hg)	0.00297088	0.000239883
CVD + AF + HF	2883	Total-chol / HDL-chol	0.00205398	0.000229221
CVD + AF + HF	2884	Age (years)	0.134003	0.00115335
CVD + AF + HF	2884	Sex	0.0252892	0.000469936
CVD + AF + HF	2884	T2DM	0.0182118	0.000384527
CVD + AF + HF	2884	Smoking status	0.00984127	0.000285209
CVD + AF + HF	2884	RWD (%)	0.00338048	0.000139773
CVD + AF + HF	2884	DBP (mm Hg)	0.00261463	0.000223154
CVD + AF + HF	2884	Total-chol / HDL-chol	0.00236955	0.000248358
CVD + AF + HF	2885	Age (years)	0.128817	0.00117221
CVD + AF + HF	2885	Sex	0.026964	0.00048176
CVD + AF + HF	2885	T2DM	0.0176432	0.000380978
CVD + AF + HF	2885	Smoking status	0.00992226	0.000269301
CVD + AF + HF	2885	Family history of heart disease	0.00693357	0.000158323
CVD + AF + HF	2885	RWD (%)	0.003397	0.000135557
CVD + AF + HF	2885	DBP (mm Hg)	0.00246743	0.000212467
CVD + AF + HF	2885	Total-chol / HDL-chol	0.0022028	0.000243777
CVD + AF + HF	2886	Age (years)	0.128605	0.00114708
CVD + AF + HF	2886	Sex	0.0263918	0.000489057
CVD + AF + HF	2886	T2DM	0.0176932	0.000383685
CVD + AF + HF	2886	Smoking status	0.00944272	0.000281257
CVD + AF + HF	2886	DBP (mm Hg)	0.00306862	0.000241851
CVD + AF + HF	2886	Albumin (g/L)	0.00293705	0.000145119
CVD + AF + HF	2886	RWD (%)	0.00262734	0.000113998
CVD + AF + HF	2886	Total-chol / HDL-chol	0.00228957	0.000233008
CVD + AF + HF	2887	Age (years)	0.123388	0.00117056
CVD + AF + HF	2887	Sex	0.0280822	0.000500027
CVD + AF + HF	2887	T2DM	0.0171361	0.000377939
CVD + AF + HF	2887	Smoking status	0.00953353	0.000268027
CVD + AF + HF	2887	Family history of heart disease	0.0068935	0.000159063
CVD + AF + HF	2887	Albumin (g/L)	0.00292855	0.000138329
CVD + AF + HF	2887	DBP (mm Hg)	0.00290123	0.000227569
CVD + AF + HF	2887	RWD (%)	0.00264512	0.000111614
CVD + AF + HF	2887	Total-chol / HDL-chol	0.00212411	0.000230487
CVD + AF + HF	2888	Age (years)	0.124374	0.00112535
CVD + AF + HF	2888	Sex	0.0251256	0.000458164
CVD + AF + HF	2888	T2DM	0.0189605	0.00041435
CVD + AF + HF	2888	Smoking status	0.0108676	0.00030088
CVD + AF + HF	2888	DBP (mm Hg)	0.00269684	0.000237376
CVD + AF + HF	2888	Total-chol / HDL-chol	0.00219113	0.00023896
CVD + AF + HF	2888	eGFR	0.00186627	0.000132198
CVD + AF + HF	2889	Age (years)	0.11908	0.00114638
CVD + AF + HF	2889	Sex	0.0268095	0.000462621
CVD + AF + HF	2889	T2DM	0.0184194	0.000413632
CVD + AF + HF	2889	Smoking status	0.0109529	0.000282065
CVD + AF + HF	2889	Family history of heart disease	0.00689957	0.000159229
CVD + AF + HF	2889	DBP (mm Hg)	0.00254731	0.000226347
CVD + AF + HF	2889	Total-chol / HDL-chol	0.00203647	0.000232919
CVD + AF + HF	2889	eGFR	0.00187508	0.0001282
CVD + AF + HF	2890	Age (years)	0.118484	0.00110873
CVD + AF + HF	2890	Sex	0.0263536	0.000478485
CVD + AF + HF	2890	T2DM	0.0183007	0.00040905
CVD + AF + HF	2890	Smoking status	0.0103068	0.000295616
CVD + AF + HF	2890	Albumin (g/L)	0.0035194	0.00015512
CVD + AF + HF	2890	DBP (mm Hg)	0.00319773	0.000254955
CVD + AF + HF	2890	Total-chol / HDL-chol	0.00211749	0.000224248
CVD + AF + HF	2890	eGFR	0.00165434	0.000127621
CVD + AF + HF	2891	Age (years)	0.113167	0.00113584
CVD + AF + HF	2891	Sex	0.0280554	0.000483529
CVD + AF + HF	2891	T2DM	0.0177664	0.000404345
CVD + AF + HF	2891	Smoking status	0.0103988	0.000278508
CVD + AF + HF	2891	Family history of heart disease	0.00685562	0.000159309
CVD + AF + HF	2891	Albumin (g/L)	0.00351265	0.000150306
CVD + AF + HF	2891	DBP (mm Hg)	0.00302568	0.000241892
CVD + AF + HF	2891	Total-chol / HDL-chol	0.0019628	0.00021948
CVD + AF + HF	2891	eGFR	0.00166602	0.000124154
CVD + AF + HF	2892	Age (years)	0.122622	0.00111669
CVD + AF + HF	2892	Sex	0.0254684	0.000463787
CVD + AF + HF	2892	T2DM	0.0181165	0.000398898
CVD + AF + HF	2892	Smoking status	0.010245	0.000294099
CVD + AF + HF	2892	RWD (%)	0.00316439	0.00014179
CVD + AF + HF	2892	DBP (mm Hg)	0.00268176	0.000224856
CVD + AF + HF	2892	Total-chol / HDL-chol	0.00227176	0.000238542
CVD + AF + HF	2892	eGFR	0.00162199	0.000127369
CVD + AF + HF	2893	Age (years)	0.117269	0.00113138
CVD + AF + HF	2893	Sex	0.027158	0.000470783
CVD + AF + HF	2893	T2DM	0.0175695	0.000399237
CVD + AF + HF	2893	Smoking status	0.0103297	0.0002766
CVD + AF + HF	2893	Family history of heart disease	0.00692976	0.000163732
CVD + AF + HF	2893	RWD (%)	0.00318205	0.00013721
CVD + AF + HF	2893	DBP (mm Hg)	0.00253482	0.000214758
CVD + AF + HF	2893	Total-chol / HDL-chol	0.00210858	0.000233832
CVD + AF + HF	2893	eGFR	0.0016334	0.000121454
CVD + AF + HF	2894	Age (years)	0.117556	0.00110339
CVD + AF + HF	2894	Sex	0.0265634	0.000483895
CVD + AF + HF	2894	T2DM	0.0176201	0.000394108
CVD + AF + HF	2894	Smoking status	0.00983736	0.000290174
CVD + AF + HF	2894	DBP (mm Hg)	0.00312698	0.000242945
CVD + AF + HF	2894	Albumin (g/L)	0.00278277	0.000136602
CVD + AF + HF	2894	RWD (%)	0.00246165	0.000117586
CVD + AF + HF	2894	Total-chol / HDL-chol	0.00219937	0.000224801
CVD + AF + HF	2894	eGFR	0.00147502	0.000121991
CVD + AF + HF	2895	Age (years)	0.112198	0.00112371
CVD + AF + HF	2895	Sex	0.0282655	0.000489626
CVD + AF + HF	2895	T2DM	0.0170813	0.000392152
CVD + AF + HF	2895	Smoking status	0.00992847	0.000274602
CVD + AF + HF	2895	Family history of heart disease	0.00688976	0.000164316
CVD + AF + HF	2895	DBP (mm Hg)	0.00295654	0.000229882
CVD + AF + HF	2895	Albumin (g/L)	0.00277226	0.000131962
CVD + AF + HF	2895	RWD (%)	0.00247654	0.000113661
CVD + AF + HF	2895	Total-chol / HDL-chol	0.00203433	0.000221358
CVD + AF + HF	2895	eGFR	0.00148608	0.000117647
CVD + AF + HF	2896	Age (years)	0.133315	0.00111222
CVD + AF + HF	2896	Sex	0.0255579	0.000461085
CVD + AF + HF	2896	T2DM	0.0177452	0.000371143
CVD + AF + HF	2896	Smoking status	0.0103864	0.000292844
CVD + AF + HF	2896	Treated hypertension	0.0029398	0.000143161
CVD + AF + HF	2896	Total-chol / HDL-chol	0.00240824	0.000260682
CVD + AF + HF	2896	DBP (mm Hg)	0.00227081	0.000220364
CVD + AF + HF	2897	Age (years)	0.128407	0.00114199
CVD + AF + HF	2897	Sex	0.0271836	0.000469108
CVD + AF + HF	2897	T2DM	0.0172629	0.000366053
CVD + AF + HF	2897	Smoking status	0.0104721	0.000275205
CVD + AF + HF	2897	Family history of heart disease	0.00669878	0.000150426
CVD + AF + HF	2897	Treated hypertension	0.00269567	0.000133802
CVD + AF + HF	2897	Total-chol / HDL-chol	0.00224943	0.000254069
CVD + AF + HF	2897	DBP (mm Hg)	0.00215242	0.000208307
CVD + AF + HF	2898	Age (years)	0.126864	0.00110628
CVD + AF + HF	2898	Sex	0.0268269	0.00047941
CVD + AF + HF	2898	T2DM	0.0170732	0.00036871
CVD + AF + HF	2898	Smoking status	0.00982269	0.000287699
CVD + AF + HF	2898	Albumin (g/L)	0.00371456	0.000163091
CVD + AF + HF	2898	Treated hypertension	0.00292608	0.00013997
CVD + AF + HF	2898	DBP (mm Hg)	0.00274736	0.000238954
CVD + AF + HF	2898	Total-chol / HDL-chol	0.00231889	0.000244883
CVD + AF + HF	2899	Age (years)	0.121905	0.00114183
CVD + AF + HF	2899	Sex	0.0284714	0.000487462
CVD + AF + HF	2899	T2DM	0.0165959	0.000361363
CVD + AF + HF	2899	Smoking status	0.00991389	0.000273086
CVD + AF + HF	2899	Family history of heart disease	0.0066443	0.000150012
CVD + AF + HF	2899	Albumin (g/L)	0.00370114	0.000156713
CVD + AF + HF	2899	Treated hypertension	0.00267604	0.000132767
CVD + AF + HF	2899	DBP (mm Hg)	0.002609	0.000224521
CVD + AF + HF	2899	Total-chol / HDL-chol	0.00216114	0.000240084
CVD + AF + HF	2900	Age (years)	0.130788	0.00110397
CVD + AF + HF	2900	Sex	0.0259063	0.000469699
CVD + AF + HF	2900	T2DM	0.0168556	0.000357198
CVD + AF + HF	2900	Smoking status	0.00976704	0.000289047
CVD + AF + HF	2900	RWD (%)	0.00338352	0.000143306
CVD + AF + HF	2900	Treated hypertension	0.00292998	0.000139982
CVD + AF + HF	2900	Total-chol / HDL-chol	0.00248528	0.000258801
CVD + AF + HF	2900	DBP (mm Hg)	0.00226227	0.000210386
CVD + AF + HF	2901	Age (years)	0.125811	0.00112732
CVD + AF + HF	2901	Sex	0.0275372	0.000478203
CVD + AF + HF	2901	T2DM	0.0163724	0.000352886
CVD + AF + HF	2901	Smoking status	0.00985308	0.000272616
CVD + AF + HF	2901	Family history of heart disease	0.00672344	0.00015514
CVD + AF + HF	2901	RWD (%)	0.00339771	0.000138076
CVD + AF + HF	2901	Treated hypertension	0.00268505	0.000131738
CVD + AF + HF	2901	Total-chol / HDL-chol	0.00231837	0.000253615
CVD + AF + HF	2901	DBP (mm Hg)	0.00214271	0.000199444
CVD + AF + HF	2902	Age (years)	0.125296	0.00109775
CVD + AF + HF	2902	Sex	0.0270428	0.00048917
CVD + AF + HF	2902	T2DM	0.0163595	0.000354676
CVD + AF + HF	2902	Smoking status	0.00936331	0.000285
CVD + AF + HF	2902	Treated hypertension	0.00291833	0.000136323
CVD + AF + HF	2902	Albumin (g/L)	0.00291675	0.000143534
CVD + AF + HF	2902	DBP (mm Hg)	0.00268205	0.000228111
CVD + AF + HF	2902	RWD (%)	0.00262513	0.000116906
CVD + AF + HF	2902	Total-chol / HDL-chol	0.00240029	0.000244553
CVD + AF + HF	2903	Age (years)	0.120291	0.00112708
CVD + AF + HF	2903	Sex	0.0286862	0.000496311
CVD + AF + HF	2903	T2DM	0.0158819	0.000349397
CVD + AF + HF	2903	Smoking status	0.00945618	0.000271043
CVD + AF + HF	2903	Family history of heart disease	0.00667736	0.000155646
CVD + AF + HF	2903	Albumin (g/L)	0.00290395	0.000137845
CVD + AF + HF	2903	Treated hypertension	0.00266885	0.000129214
CVD + AF + HF	2903	RWD (%)	0.00264071	0.000114787
CVD + AF + HF	2903	DBP (mm Hg)	0.00254539	0.000213854
CVD + AF + HF	2903	Total-chol / HDL-chol	0.00223415	0.000241224
CVD + AF + HF	2904	Age (years)	0.121698	0.00109363
CVD + AF + HF	2904	Sex	0.0256979	0.000455043
CVD + AF + HF	2904	T2DM	0.0176523	0.00038399
CVD + AF + HF	2904	Smoking status	0.0107768	0.000303176
CVD + AF + HF	2904	Treated hypertension	0.00275726	0.000138617
CVD + AF + HF	2904	DBP (mm Hg)	0.00234646	0.000224663
CVD + AF + HF	2904	Total-chol / HDL-chol	0.00230311	0.000250716
CVD + AF + HF	2904	eGFR	0.0016592	0.000121875
CVD + AF + HF	2905	Age (years)	0.116609	0.00112074
CVD + AF + HF	2905	Sex	0.0273442	0.000458313
CVD + AF + HF	2905	T2DM	0.0171909	0.000382668
CVD + AF + HF	2905	Smoking status	0.0108708	0.000283417
CVD + AF + HF	2905	Family history of heart disease	0.00670333	0.000154195
CVD + AF + HF	2905	Treated hypertension	0.00252634	0.000130546
CVD + AF + HF	2905	DBP (mm Hg)	0.0022263	0.000212978
CVD + AF + HF	2905	Total-chol / HDL-chol	0.00214771	0.000244461
CVD + AF + HF	2905	eGFR	0.00168177	0.000117545
CVD + AF + HF	2906	Age (years)	0.115727	0.00107875
CVD + AF + HF	2906	Sex	0.0269714	0.000475515
CVD + AF + HF	2906	T2DM	0.0170115	0.000377076
CVD + AF + HF	2906	Smoking status	0.0102106	0.000296943
CVD + AF + HF	2906	Albumin (g/L)	0.00351223	0.000153789
CVD + AF + HF	2906	DBP (mm Hg)	0.00281498	0.000241587
CVD + AF + HF	2906	Treated hypertension	0.00275644	0.000136741
CVD + AF + HF	2906	Total-chol / HDL-chol	0.0022269	0.000236657
CVD + AF + HF	2906	eGFR	0.00146387	0.000116793
CVD + AF + HF	2907	Age (years)	0.110617	0.00111057
CVD + AF + HF	2907	Sex	0.0286286	0.000478567
CVD + AF + HF	2907	T2DM	0.0165508	0.000372876
CVD + AF + HF	2907	Smoking status	0.0103072	0.000280348
CVD + AF + HF	2907	Family history of heart disease	0.00665293	0.000153501
CVD + AF + HF	2907	Albumin (g/L)	0.00350327	0.000150726
CVD + AF + HF	2907	DBP (mm Hg)	0.00267298	0.000228411
CVD + AF + HF	2907	Treated hypertension	0.0025194	0.000130726
CVD + AF + HF	2907	Total-chol / HDL-chol	0.00206955	0.00023134
CVD + AF + HF	2907	eGFR	0.00148595	0.000113521
CVD + AF + HF	2908	Age (years)	0.119899	0.00107753
CVD + AF + HF	2908	Sex	0.0260579	0.000465225
CVD + AF + HF	2908	T2DM	0.0168087	0.000369847
CVD + AF + HF	2908	Smoking status	0.0101499	0.00029828
CVD + AF + HF	2908	RWD (%)	0.00317516	0.000145823
CVD + AF + HF	2908	Treated hypertension	0.00276178	0.000136695
CVD + AF + HF	2908	Total-chol / HDL-chol	0.00238478	0.000250074
CVD + AF + HF	2908	DBP (mm Hg)	0.00233155	0.000213851
CVD + AF + HF	2908	eGFR	0.00142864	0.000117182
CVD + AF + HF	2909	Age (years)	0.114754	0.00109751
CVD + AF + HF	2909	Sex	0.0277024	0.000469437
CVD + AF + HF	2909	T2DM	0.0163407	0.000368883
CVD + AF + HF	2909	Smoking status	0.0102416	0.000280134
CVD + AF + HF	2909	Family history of heart disease	0.00672746	0.000158127
CVD + AF + HF	2909	RWD (%)	0.0031892	0.000140419
CVD + AF + HF	2909	Treated hypertension	0.00252538	0.00012894
CVD + AF + HF	2909	Total-chol / HDL-chol	0.00222072	0.000244827
CVD + AF + HF	2909	DBP (mm Hg)	0.00221255	0.000202937
CVD + AF + HF	2909	eGFR	0.00144931	0.000111554
CVD + AF + HF	2910	Age (years)	0.114769	0.00106536
CVD + AF + HF	2910	Sex	0.0271898	0.000484766
CVD + AF + HF	2910	T2DM	0.0163311	0.000363568
CVD + AF + HF	2910	Smoking status	0.00973855	0.000292955
CVD + AF + HF	2910	Albumin (g/L)	0.00277124	0.000135996
CVD + AF + HF	2910	Treated hypertension	0.00275817	0.000134093
CVD + AF + HF	2910	DBP (mm Hg)	0.00274554	0.000230703
CVD + AF + HF	2910	RWD (%)	0.00246633	0.000121202
CVD + AF + HF	2910	Total-chol / HDL-chol	0.00230841	0.000236959
CVD + AF + HF	2910	eGFR	0.00129314	0.000111054
CVD + AF + HF	2911	Age (years)	0.109625	0.00109121
CVD + AF + HF	2911	Sex	0.028844	0.000487552
CVD + AF + HF	2911	T2DM	0.0158672	0.000361282
CVD + AF + HF	2911	Smoking status	0.0098342	0.000277443
CVD + AF + HF	2911	Family history of heart disease	0.00668332	0.000158909
CVD + AF + HF	2911	Albumin (g/L)	0.00275965	0.00013275
CVD + AF + HF	2911	DBP (mm Hg)	0.0026072	0.000217244
CVD + AF + HF	2911	Treated hypertension	0.00251869	0.000127346
CVD + AF + HF	2911	RWD (%)	0.00248001	0.00011667
CVD + AF + HF	2911	Total-chol / HDL-chol	0.00214352	0.00023293
CVD + AF + HF	2911	eGFR	0.00131405	0.0001074
CVD + AF + HF	2912	Age (years)	0.135353	0.00115558
CVD + AF + HF	2912	Sex	0.0251134	0.00046964
CVD + AF + HF	2912	T2DM	0.0162829	0.000377249
CVD + AF + HF	2912	Smoking status	0.0102948	0.000288367
CVD + AF + HF	2912	DBP (mm Hg)	0.00261713	0.000234373
CVD + AF + HF	2912	Total-chol / HDL-chol	0.00221519	0.000244866
CVD + AF + HF	2912	HbA1c (mmol/mol)	0.000598798	4.76764e-05
CVD + AF + HF	2913	Age (years)	0.13021	0.00118151
CVD + AF + HF	2913	Sex	0.0267843	0.000479296
CVD + AF + HF	2913	T2DM	0.0157311	0.000370758
CVD + AF + HF	2913	Smoking status	0.0103768	0.000272296
CVD + AF + HF	2913	Family history of heart disease	0.00689983	0.000151174
CVD + AF + HF	2913	DBP (mm Hg)	0.00247165	0.000222776
CVD + AF + HF	2913	Total-chol / HDL-chol	0.00206318	0.000238742
CVD + AF + HF	2913	HbA1c (mmol/mol)	0.000592591	4.50427e-05
CVD + AF + HF	2914	Age (years)	0.129278	0.00114765
CVD + AF + HF	2914	Sex	0.0262936	0.000487422
CVD + AF + HF	2914	T2DM	0.0161341	0.000379277
CVD + AF + HF	2914	Smoking status	0.00977784	0.000284001
CVD + AF + HF	2914	Albumin (g/L)	0.00363563	0.00016528
CVD + AF + HF	2914	DBP (mm Hg)	0.00312164	0.000252947
CVD + AF + HF	2914	Total-chol / HDL-chol	0.00214642	0.000229609
CVD + AF + HF	2914	HbA1c (mmol/mol)	0.000404536	4.03734e-05
CVD + AF + HF	2915	Age (years)	0.124086	0.00117913
CVD + AF + HF	2915	Sex	0.0279881	0.000498125
CVD + AF + HF	2915	T2DM	0.0155795	0.000370226
CVD + AF + HF	2915	Smoking status	0.00986996	0.000269504
CVD + AF + HF	2915	Family history of heart disease	0.00685371	0.00015166
CVD + AF + HF	2915	Albumin (g/L)	0.00362895	0.000155861
CVD + AF + HF	2915	DBP (mm Hg)	0.00295688	0.000238759
CVD + AF + HF	2915	Total-chol / HDL-chol	0.00199585	0.000226138
CVD + AF + HF	2915	HbA1c (mmol/mol)	0.000397489	3.7743e-05
CVD + AF + HF	2916	Age (years)	0.13316	0.00115207
CVD + AF + HF	2916	Sex	0.025397	0.000472178
CVD + AF + HF	2916	T2DM	0.016086	0.000367172
CVD + AF + HF	2916	Smoking status	0.00973169	0.00028419
CVD + AF + HF	2916	RWD (%)	0.00327149	0.000136513
CVD + AF + HF	2916	DBP (mm Hg)	0.00260963	0.00022243
CVD + AF + HF	2916	Total-chol / HDL-chol	0.00231238	0.000245068
CVD + AF + HF	2916	HbA1c (mmol/mol)	0.000359394	3.78506e-05
CVD + AF + HF	2917	Age (years)	0.127948	0.00117188
CVD + AF + HF	2917	Sex	0.0270784	0.000484399
CVD + AF + HF	2917	T2DM	0.0155272	0.000362457
CVD + AF + HF	2917	Smoking status	0.0098125	0.000268224
CVD + AF + HF	2917	Family history of heart disease	0.00692935	0.000157056
CVD + AF + HF	2917	RWD (%)	0.00328752	0.000132443
CVD + AF + HF	2917	DBP (mm Hg)	0.0024636	0.000212089
CVD + AF + HF	2917	Total-chol / HDL-chol	0.00214902	0.000240685
CVD + AF + HF	2917	HbA1c (mmol/mol)	0.000353069	3.6496e-05
CVD + AF + HF	2918	Age (years)	0.127951	0.00114558
CVD + AF + HF	2918	Sex	0.0264685	0.0004921
CVD + AF + HF	2918	T2DM	0.0159726	0.000368989
CVD + AF + HF	2918	Smoking status	0.00935883	0.000280466
CVD + AF + HF	2918	DBP (mm Hg)	0.00305875	0.000240944
CVD + AF + HF	2918	Albumin (g/L)	0.00288059	0.000145139
CVD + AF + HF	2918	RWD (%)	0.00255362	0.000111558
CVD + AF + HF	2918	Total-chol / HDL-chol	0.00224256	0.000230372
CVD + AF + HF	2918	HbA1c (mmol/mol)	0.000244626	3.16493e-05
CVD + AF + HF	2919	Age (years)	0.122712	0.00116936
CVD + AF + HF	2919	Sex	0.0281635	0.000503428
CVD + AF + HF	2919	T2DM	0.0154145	0.000362263
CVD + AF + HF	2919	Smoking status	0.00944891	0.000267446
CVD + AF + HF	2919	Family history of heart disease	0.00689002	0.000157881
CVD + AF + HF	2919	DBP (mm Hg)	0.00289228	0.000227239
CVD + AF + HF	2919	Albumin (g/L)	0.00287199	0.000137534
CVD + AF + HF	2919	RWD (%)	0.00257041	0.000109322
CVD + AF + HF	2919	Total-chol / HDL-chol	0.0020793	0.000228198
CVD + AF + HF	2919	HbA1c (mmol/mol)	0.000239396	3.00624e-05
CVD + AF + HF	2920	Age (years)	0.123137	0.00111938
CVD + AF + HF	2920	Sex	0.0252765	0.000459387
CVD + AF + HF	2920	T2DM	0.0160896	0.000389601
CVD + AF + HF	2920	Smoking status	0.0107048	0.000299009
CVD + AF + HF	2920	DBP (mm Hg)	0.00269019	0.000237317
CVD + AF + HF	2920	Total-chol / HDL-chol	0.00211835	0.000234475
CVD + AF + HF	2920	eGFR	0.00185693	0.0001354
CVD + AF + HF	2920	HbA1c (mmol/mol)	0.000599564	5.03043e-05
CVD + AF + HF	2921	Age (years)	0.117812	0.00114323
CVD + AF + HF	2921	Sex	0.0269672	0.000463837
CVD + AF + HF	2921	T2DM	0.0155627	0.00038712
CVD + AF + HF	2921	Smoking status	0.0107868	0.000280982
CVD + AF + HF	2921	Family history of heart disease	0.00689344	0.000158943
CVD + AF + HF	2921	DBP (mm Hg)	0.00253992	0.000226149
CVD + AF + HF	2921	Total-chol / HDL-chol	0.0019651	0.00022809
CVD + AF + HF	2921	eGFR	0.00186665	0.000131643
CVD + AF + HF	2921	HbA1c (mmol/mol)	0.000593615	4.78358e-05
CVD + AF + HF	2922	Age (years)	0.117524	0.00110334
CVD + AF + HF	2922	Sex	0.0264619	0.000481428
CVD + AF + HF	2922	T2DM	0.0159647	0.000387567
CVD + AF + HF	2922	Smoking status	0.0101825	0.000294218
CVD + AF + HF	2922	Albumin (g/L)	0.00342365	0.000154755
CVD + AF + HF	2922	DBP (mm Hg)	0.00318261	0.000254092
CVD + AF + HF	2922	Total-chol / HDL-chol	0.00205692	0.000221108
CVD + AF + HF	2922	eGFR	0.00164966	0.000129611
CVD + AF + HF	2922	HbA1c (mmol/mol)	0.00040955	4.26394e-05
CVD + AF + HF	2923	Age (years)	0.112183	0.0011316
CVD + AF + HF	2923	Sex	0.0281695	0.000486018
CVD + AF + HF	2923	T2DM	0.0154309	0.000381762
CVD + AF + HF	2923	Smoking status	0.0102735	0.000277105
CVD + AF + HF	2923	Family history of heart disease	0.00685186	0.000158569
CVD + AF + HF	2923	Albumin (g/L)	0.00341774	0.000149128
CVD + AF + HF	2923	DBP (mm Hg)	0.00301243	0.000241626
CVD + AF + HF	2923	Total-chol / HDL-chol	0.00190538	0.000216268
CVD + AF + HF	2923	eGFR	0.00166488	0.000126496
CVD + AF + HF	2923	HbA1c (mmol/mol)	0.000405431	4.0001e-05
CVD + AF + HF	2924	Age (years)	0.121674	0.00111136
CVD + AF + HF	2924	Sex	0.0255776	0.000464965
CVD + AF + HF	2924	T2DM	0.015931	0.000379711
CVD + AF + HF	2924	Smoking status	0.0101305	0.000292687
CVD + AF + HF	2924	RWD (%)	0.00305416	0.000138621
CVD + AF + HF	2924	DBP (mm Hg)	0.00267737	0.000225055
CVD + AF + HF	2924	Total-chol / HDL-chol	0.00221466	0.000235372
CVD + AF + HF	2924	eGFR	0.00162106	0.00012907
CVD + AF + HF	2924	HbA1c (mmol/mol)	0.000364901	3.97974e-05
CVD + AF + HF	2925	Age (years)	0.116297	0.0011279
CVD + AF + HF	2925	Sex	0.0272716	0.000472546
CVD + AF + HF	2925	T2DM	0.0153929	0.000378551
CVD + AF + HF	2925	Smoking status	0.0102123	0.000275464
CVD + AF + HF	2925	Family history of heart disease	0.00692259	0.000162929
CVD + AF + HF	2925	RWD (%)	0.00306897	0.000133726
CVD + AF + HF	2925	DBP (mm Hg)	0.00252852	0.000214511
CVD + AF + HF	2925	Total-chol / HDL-chol	0.00205178	0.000230627
CVD + AF + HF	2925	eGFR	0.00163232	0.000123522
CVD + AF + HF	2925	HbA1c (mmol/mol)	0.00035756	3.87187e-05
CVD + AF + HF	2926	Age (years)	0.116814	0.00109862
CVD + AF + HF	2926	Sex	0.0266418	0.000486156
CVD + AF + HF	2926	T2DM	0.0158326	0.000378035
CVD + AF + HF	2926	Smoking status	0.00974944	0.00028901
CVD + AF + HF	2926	DBP (mm Hg)	0.00311743	0.000242641
CVD + AF + HF	2926	Albumin (g/L)	0.00272576	0.00013632
CVD + AF + HF	2926	RWD (%)	0.00238677	0.000114966
CVD + AF + HF	2926	Total-chol / HDL-chol	0.002152	0.000222417
CVD + AF + HF	2926	eGFR	0.00147512	0.000123484
CVD + AF + HF	2926	HbA1c (mmol/mol)	0.000252125	3.37463e-05
CVD + AF + HF	2927	Age (years)	0.111438	0.00111967
CVD + AF + HF	2927	Sex	0.0283478	0.000491982
CVD + AF + HF	2927	T2DM	0.0152924	0.00037451
CVD + AF + HF	2927	Smoking status	0.00983923	0.000273237
CVD + AF + HF	2927	Family history of heart disease	0.00688587	0.000163683
CVD + AF + HF	2927	DBP (mm Hg)	0.00294782	0.00022984
CVD + AF + HF	2927	Albumin (g/L)	0.0027157	0.00013158
CVD + AF + HF	2927	RWD (%)	0.00240117	0.000111175
CVD + AF + HF	2927	Total-chol / HDL-chol	0.00198916	0.000218905
CVD + AF + HF	2927	eGFR	0.00148856	0.000119072
CVD + AF + HF	2927	HbA1c (mmol/mol)	0.000247537	3.20824e-05
CVD + AF + HF	2928	Age (years)	0.132202	0.00111039
CVD + AF + HF	2928	Sex	0.0257049	0.000464426
CVD + AF + HF	2928	T2DM	0.0150344	0.000349108
CVD + AF + HF	2928	Smoking status	0.0102321	0.000291843
CVD + AF + HF	2928	Treated hypertension	0.00292223	0.00014175
CVD + AF + HF	2928	Total-chol / HDL-chol	0.00233198	0.000256129
CVD + AF + HF	2928	DBP (mm Hg)	0.00226432	0.000220278
CVD + AF + HF	2928	HbA1c (mmol/mol)	0.000582516	4.67548e-05
CVD + AF + HF	2929	Age (years)	0.12726	0.00114153
CVD + AF + HF	2929	Sex	0.0273406	0.000472379
CVD + AF + HF	2929	T2DM	0.0145614	0.00034281
CVD + AF + HF	2929	Smoking status	0.0103158	0.000274671
CVD + AF + HF	2929	Family history of heart disease	0.00669477	0.000149963
CVD + AF + HF	2929	Treated hypertension	0.00267871	0.000132911
CVD + AF + HF	2929	Total-chol / HDL-chol	0.00217598	0.000250134
CVD + AF + HF	2929	DBP (mm Hg)	0.00214594	0.000208417
CVD + AF + HF	2929	HbA1c (mmol/mol)	0.000577975	4.38451e-05
CVD + AF + HF	2930	Age (years)	0.126013	0.00110473
CVD + AF + HF	2930	Sex	0.0269318	0.000483923
CVD + AF + HF	2930	T2DM	0.0148964	0.000349647
CVD + AF + HF	2930	Smoking status	0.00970786	0.000286701
CVD + AF + HF	2930	Albumin (g/L)	0.00362129	0.000162484
CVD + AF + HF	2930	Treated hypertension	0.0029129	0.000139111
CVD + AF + HF	2930	DBP (mm Hg)	0.00273533	0.000238338
CVD + AF + HF	2930	Total-chol / HDL-chol	0.0022592	0.000241277
CVD + AF + HF	2930	HbA1c (mmol/mol)	0.000392896	3.9657e-05
CVD + AF + HF	2931	Age (years)	0.121025	0.00114063
CVD + AF + HF	2931	Sex	0.0285809	0.000491732
CVD + AF + HF	2931	T2DM	0.0144142	0.00034133
CVD + AF + HF	2931	Smoking status	0.00979634	0.00027205
CVD + AF + HF	2931	Family history of heart disease	0.0066407	0.000149455
CVD + AF + HF	2931	Albumin (g/L)	0.00360647	0.000154785
CVD + AF + HF	2931	Treated hypertension	0.0026631	0.000132573
CVD + AF + HF	2931	DBP (mm Hg)	0.00259673	0.000223935
CVD + AF + HF	2931	Total-chol / HDL-chol	0.00210206	0.000236987
CVD + AF + HF	2931	HbA1c (mmol/mol)	0.000386898	3.68488e-05
CVD + AF + HF	2932	Age (years)	0.129948	0.00110172
CVD + AF + HF	2932	Sex	0.0260117	0.000472543
CVD + AF + HF	2932	T2DM	0.0148314	0.000340558
CVD + AF + HF	2932	Smoking status	0.00966112	0.000288204
CVD + AF + HF	2932	RWD (%)	0.00327528	0.000140069
CVD + AF + HF	2932	Treated hypertension	0.00291694	0.000138586
CVD + AF + HF	2932	Total-chol / HDL-chol	0.00242719	0.000255644
CVD + AF + HF	2932	DBP (mm Hg)	0.00225784	0.000210121
CVD + AF + HF	2932	HbA1c (mmol/mol)	0.000345713	3.72647e-05
CVD + AF + HF	2933	Age (years)	0.124945	0.00112579
CVD + AF + HF	2933	Sex	0.0276482	0.000481426
CVD + AF + HF	2933	T2DM	0.0143511	0.00033499
CVD + AF + HF	2933	Smoking status	0.00974569	0.000271981
CVD + AF + HF	2933	Family history of heart disease	0.00671906	0.000154455
CVD + AF + HF	2933	RWD (%)	0.00328756	0.000134777
CVD + AF + HF	2933	Treated hypertension	0.00267221	0.000130975
CVD + AF + HF	2933	Total-chol / HDL-chol	0.00226179	0.000250816
CVD + AF + HF	2933	DBP (mm Hg)	0.00213832	0.000199373
CVD + AF + HF	2933	HbA1c (mmol/mol)	0.000339857	3.54815e-05
CVD + AF + HF	2934	Age (years)	0.124651	0.00109568
CVD + AF + HF	2934	Sex	0.0271178	0.000492573
CVD + AF + HF	2934	T2DM	0.0147307	0.000340763
CVD + AF + HF	2934	Smoking status	0.00928373	0.000283884
CVD + AF + HF	2934	Treated hypertension	0.00290865	0.00013554
CVD + AF + HF	2934	Albumin (g/L)	0.00286319	0.000143045
CVD + AF + HF	2934	DBP (mm Hg)	0.00267481	0.000227459
CVD + AF + HF	2934	RWD (%)	0.00255357	0.00011453
CVD + AF + HF	2934	Total-chol / HDL-chol	0.00235413	0.000242282
CVD + AF + HF	2934	HbA1c (mmol/mol)	0.000235205	3.09312e-05
CVD + AF + HF	2935	Age (years)	0.119623	0.00112489
CVD + AF + HF	2935	Sex	0.0287646	0.000499927
CVD + AF + HF	2935	T2DM	0.0142458	0.000334372
CVD + AF + HF	2935	Smoking status	0.00937316	0.000270503
CVD + AF + HF	2935	Family history of heart disease	0.00667357	0.000154696
CVD + AF + HF	2935	Albumin (g/L)	0.00284875	0.000137056
CVD + AF + HF	2935	Treated hypertension	0.00265857	0.000128831
CVD + AF + HF	2935	RWD (%)	0.00256681	0.000112096
CVD + AF + HF	2935	DBP (mm Hg)	0.00253669	0.000213739
CVD + AF + HF	2935	Total-chol / HDL-chol	0.00218794	0.000239398
CVD + AF + HF	2935	HbA1c (mmol/mol)	0.00022903	2.90133e-05
CVD + AF + HF	2936	Age (years)	0.120464	0.00108628
CVD + AF + HF	2936	Sex	0.0258461	0.000458078
CVD + AF + HF	2936	T2DM	0.0148982	0.00035989
CVD + AF + HF	2936	Smoking status	0.0106159	0.00030146
CVD + AF + HF	2936	Treated hypertension	0.00273804	0.000137127
CVD + AF + HF	2936	DBP (mm Hg)	0.00233969	0.000225007
CVD + AF + HF	2936	Total-chol / HDL-chol	0.00222842	0.000246529
CVD + AF + HF	2936	eGFR	0.00164987	0.000124849
CVD + AF + HF	2936	HbA1c (mmol/mol)	0.000581154	4.95621e-05
CVD + AF + HF	2937	Age (years)	0.115345	0.00111558
CVD + AF + HF	2937	Sex	0.0274996	0.000461077
CVD + AF + HF	2937	T2DM	0.0144428	0.000357082
CVD + AF + HF	2937	Smoking status	0.0107079	0.000282306
CVD + AF + HF	2937	Family history of heart disease	0.00669768	0.000154324
CVD + AF + HF	2937	Treated hypertension	0.00250847	0.000129805
CVD + AF + HF	2937	DBP (mm Hg)	0.00221963	0.000213233
CVD + AF + HF	2937	Total-chol / HDL-chol	0.00207451	0.000240233
CVD + AF + HF	2937	eGFR	0.00167441	0.000120407
CVD + AF + HF	2937	HbA1c (mmol/mol)	0.000578347	4.64348e-05
CVD + AF + HF	2938	Age (years)	0.114776	0.00107269
CVD + AF + HF	2938	Sex	0.0270773	0.000479591
CVD + AF + HF	2938	T2DM	0.0147806	0.000356646
CVD + AF + HF	2938	Smoking status	0.0100901	0.000295626
CVD + AF + HF	2938	Albumin (g/L)	0.00341867	0.00015327
CVD + AF + HF	2938	DBP (mm Hg)	0.00280127	0.000241176
CVD + AF + HF	2938	Treated hypertension	0.00274212	0.000135827
CVD + AF + HF	2938	Total-chol / HDL-chol	0.00216574	0.000233651
CVD + AF + HF	2938	eGFR	0.00145967	0.000118724
CVD + AF + HF	2938	HbA1c (mmol/mol)	0.000397145	4.17021e-05
CVD + AF + HF	2939	Age (years)	0.109643	0.00110571
CVD + AF + HF	2939	Sex	0.0287401	0.000482087
CVD + AF + HF	2939	T2DM	0.0143152	0.00035109
CVD + AF + HF	2939	Smoking status	0.0101856	0.000279157
CVD + AF + HF	2939	Family history of heart disease	0.00664969	0.000153128
CVD + AF + HF	2939	Albumin (g/L)	0.00341038	0.000149287
CVD + AF + HF	2939	DBP (mm Hg)	0.00266211	0.000228426
CVD + AF + HF	2939	Treated hypertension	0.00250601	0.000130308
CVD + AF + HF	2939	Total-chol / HDL-chol	0.00201149	0.000228592
CVD + AF + HF	2939	eGFR	0.00148596	0.000115777
CVD + AF + HF	2939	HbA1c (mmol/mol)	0.000394863	3.89666e-05
CVD + AF + HF	2940	Age (years)	0.11896	0.00107113
CVD + AF + HF	2940	Sex	0.0261636	0.000467262
CVD + AF + HF	2940	T2DM	0.0147271	0.00035133
CVD + AF + HF	2940	Smoking status	0.0100382	0.000296644
CVD + AF + HF	2940	RWD (%)	0.00306479	0.000142843
CVD + AF + HF	2940	Treated hypertension	0.00274651	0.000135503
CVD + AF + HF	2940	DBP (mm Hg)	0.00232692	0.000213743
CVD + AF + HF	2940	Total-chol / HDL-chol	0.0023256	0.000247221
CVD + AF + HF	2940	eGFR	0.00142671	0.000118804
CVD + AF + HF	2940	HbA1c (mmol/mol)	0.000350003	3.92519e-05
CVD + AF + HF	2941	Age (years)	0.113793	0.00109304
CVD + AF + HF	2941	Sex	0.0278134	0.000471723
CVD + AF + HF	2941	T2DM	0.0142611	0.000348931
CVD + AF + HF	2941	Smoking status	0.0101274	0.000279112
CVD + AF + HF	2941	Family history of heart disease	0.00672083	0.000157585
CVD + AF + HF	2941	RWD (%)	0.00307713	0.000137201
CVD + AF + HF	2941	Treated hypertension	0.00251124	0.000128447
CVD + AF + HF	2941	DBP (mm Hg)	0.00220769	0.000203315
CVD + AF + HF	2941	Total-chol / HDL-chol	0.00216284	0.000242194
CVD + AF + HF	2941	eGFR	0.00144867	0.000113231
CVD + AF + HF	2941	HbA1c (mmol/mol)	0.000344556	3.74557e-05
CVD + AF + HF	2942	Age (years)	0.114041	0.00106067
CVD + AF + HF	2942	Sex	0.0272655	0.000487836
CVD + AF + HF	2942	T2DM	0.0146387	0.000348128
CVD + AF + HF	2942	Smoking status	0.00965377	0.000291781
CVD + AF + HF	2942	Treated hypertension	0.00274687	0.000133151
CVD + AF + HF	2942	DBP (mm Hg)	0.00273806	0.000230768
CVD + AF + HF	2942	Albumin (g/L)	0.00271674	0.000135644
CVD + AF + HF	2942	RWD (%)	0.00239308	0.000118882
CVD + AF + HF	2942	Total-chol / HDL-chol	0.00226171	0.00023477
CVD + AF + HF	2942	eGFR	0.00129425	0.000112813
CVD + AF + HF	2942	HbA1c (mmol/mol)	0.00024148	3.28991e-05
CVD + AF + HF	2943	Age (years)	0.108877	0.00108646
CVD + AF + HF	2943	Sex	0.0289236	0.000490668
CVD + AF + HF	2943	T2DM	0.0141668	0.000344425
CVD + AF + HF	2943	Smoking status	0.00974776	0.000276555
CVD + AF + HF	2943	Family history of heart disease	0.00667976	0.000158341
CVD + AF + HF	2943	Albumin (g/L)	0.00270453	0.000131581
CVD + AF + HF	2943	DBP (mm Hg)	0.00259983	0.000217731
CVD + AF + HF	2943	Treated hypertension	0.00250765	0.000126802
CVD + AF + HF	2943	RWD (%)	0.00240552	0.000114342
CVD + AF + HF	2943	Total-chol / HDL-chol	0.0020976	0.000230554
CVD + AF + HF	2943	eGFR	0.00131611	0.00010881
CVD + AF + HF	2943	HbA1c (mmol/mol)	0.000237942	3.08901e-05
CVD + AF + HF	2944	Age (years)	0.140456	0.00100979
CVD + AF + HF	2944	Sex	0.0301954	0.000563724
CVD + AF + HF	2944	BMI (kg/m2)	0.0184385	0.000368095
CVD + AF + HF	2944	Smoking status	0.0109582	0.000263271
CVD + AF + HF	2944	DBP (mm Hg)	0.00053169	9.64926e-05
CVD + AF + HF	2944	Total-chol / HDL-chol	0.000324803	8.35235e-05
CVD + AF + HF	2945	Age (years)	0.135522	0.00107087
CVD + AF + HF	2945	Sex	0.0317967	0.000573267
CVD + AF + HF	2945	BMI (kg/m2)	0.0176652	0.000350474
CVD + AF + HF	2945	Smoking status	0.0110377	0.000264429
CVD + AF + HF	2945	Family history of heart disease	0.00671026	0.000178988
CVD + AF + HF	2945	DBP (mm Hg)	0.000493572	9.10162e-05
CVD + AF + HF	2945	Total-chol / HDL-chol	0.000293742	8.1902e-05
CVD + AF + HF	2946	Age (years)	0.136322	0.00100458
CVD + AF + HF	2946	Sex	0.0311948	0.000584931
CVD + AF + HF	2946	BMI (kg/m2)	0.0163459	0.000325151
CVD + AF + HF	2946	Smoking status	0.0106059	0.000261727
CVD + AF + HF	2946	Albumin (g/L)	0.00212262	0.000124522
CVD + AF + HF	2946	DBP (mm Hg)	0.000798785	0.000119151
CVD + AF + HF	2946	Total-chol / HDL-chol	0.000364548	8.56202e-05
CVD + AF + HF	2947	Age (years)	0.131286	0.00106846
CVD + AF + HF	2947	Sex	0.0328322	0.000594905
CVD + AF + HF	2947	BMI (kg/m2)	0.0156049	0.000308246
CVD + AF + HF	2947	Smoking status	0.0106829	0.000264662
CVD + AF + HF	2947	Family history of heart disease	0.00673536	0.000174926
CVD + AF + HF	2947	Albumin (g/L)	0.00216068	0.000123727
CVD + AF + HF	2947	DBP (mm Hg)	0.000752249	0.000112627
CVD + AF + HF	2947	Total-chol / HDL-chol	0.000330993	8.49553e-05
CVD + AF + HF	2948	Age (years)	0.138191	0.000991714
CVD + AF + HF	2948	Sex	0.0304922	0.000565915
CVD + AF + HF	2948	BMI (kg/m2)	0.016885	0.00034447
CVD + AF + HF	2948	Smoking status	0.0104234	0.000258165
CVD + AF + HF	2948	RWD (%)	0.00297304	0.000135535
CVD + AF + HF	2948	DBP (mm Hg)	0.000583957	9.67432e-05
CVD + AF + HF	2948	Total-chol / HDL-chol	0.000396412	9.14433e-05
CVD + AF + HF	2949	Age (years)	0.133166	0.00105187
CVD + AF + HF	2949	Sex	0.0321042	0.000581263
CVD + AF + HF	2949	BMI (kg/m2)	0.0161272	0.000325138
CVD + AF + HF	2949	Smoking status	0.010508	0.000258801
CVD + AF + HF	2949	Family history of heart disease	0.00676759	0.000175225
CVD + AF + HF	2949	RWD (%)	0.00301039	0.000132108
CVD + AF + HF	2949	DBP (mm Hg)	0.000546336	9.09852e-05
CVD + AF + HF	2949	Total-chol / HDL-chol	0.000359087	9.07217e-05
CVD + AF + HF	2950	Age (years)	0.134723	0.000988843
CVD + AF + HF	2950	Sex	0.0313496	0.000587338
CVD + AF + HF	2950	BMI (kg/m2)	0.0152249	0.000311405
CVD + AF + HF	2950	Smoking status	0.010164	0.000256949
CVD + AF + HF	2950	RWD (%)	0.00250059	0.000119144
CVD + AF + HF	2950	Albumin (g/L)	0.00158603	0.000105505
CVD + AF + HF	2950	DBP (mm Hg)	0.000818898	0.000114993
CVD + AF + HF	2950	Total-chol / HDL-chol	0.000429821	9.23264e-05
CVD + AF + HF	2951	Age (years)	0.129623	0.00105212
CVD + AF + HF	2951	Sex	0.0329884	0.000601836
CVD + AF + HF	2951	BMI (kg/m2)	0.0144985	0.000293529
CVD + AF + HF	2951	Smoking status	0.0102485	0.000259381
CVD + AF + HF	2951	Family history of heart disease	0.00678286	0.000172829
CVD + AF + HF	2951	RWD (%)	0.00253371	0.00011651
CVD + AF + HF	2951	Albumin (g/L)	0.00161485	0.000105476
CVD + AF + HF	2951	DBP (mm Hg)	0.000771818	0.000108697
CVD + AF + HF	2951	Total-chol / HDL-chol	0.000389161	9.25946e-05
CVD + AF + HF	2952	Age (years)	0.132004	0.000997254
CVD + AF + HF	2952	Sex	0.0302884	0.000564646
CVD + AF + HF	2952	BMI (kg/m2)	0.0175558	0.000355704
CVD + AF + HF	2952	Smoking status	0.01128	0.000266648
CVD + AF + HF	2952	eGFR	0.00102458	7.28788e-05
CVD + AF + HF	2952	DBP (mm Hg)	0.000592103	0.000102004
CVD + AF + HF	2952	Total-chol / HDL-chol	0.000322798	8.20623e-05
CVD + AF + HF	2953	Age (years)	0.126837	0.00105879
CVD + AF + HF	2953	Sex	0.031898	0.000570724
CVD + AF + HF	2953	BMI (kg/m2)	0.0167902	0.000337814
CVD + AF + HF	2953	Smoking status	0.0113597	0.000266229
CVD + AF + HF	2953	Family history of heart disease	0.00671166	0.000182904
CVD + AF + HF	2953	eGFR	0.00103126	7.18471e-05
CVD + AF + HF	2953	DBP (mm Hg)	0.00055111	9.63602e-05
CVD + AF + HF	2953	Total-chol / HDL-chol	0.000290699	8.05213e-05
CVD + AF + HF	2954	Age (years)	0.127931	0.00098678
CVD + AF + HF	2954	Sex	0.0312906	0.000586059
CVD + AF + HF	2954	BMI (kg/m2)	0.015554	0.00031492
CVD + AF + HF	2954	Smoking status	0.0109253	0.000264951
CVD + AF + HF	2954	Albumin (g/L)	0.00204893	0.00012041
CVD + AF + HF	2954	eGFR	0.000958289	7.47024e-05
CVD + AF + HF	2954	DBP (mm Hg)	0.000866972	0.000123584
CVD + AF + HF	2954	Total-chol / HDL-chol	0.000362767	8.41967e-05
CVD + AF + HF	2955	Age (years)	0.122674	0.00105019
CVD + AF + HF	2955	Sex	0.0329339	0.000592984
CVD + AF + HF	2955	BMI (kg/m2)	0.0148179	0.000297682
CVD + AF + HF	2955	Smoking status	0.0110008	0.000265553
CVD + AF + HF	2955	Family history of heart disease	0.0067349	0.000178654
CVD + AF + HF	2955	Albumin (g/L)	0.00208437	0.00012073
CVD + AF + HF	2955	eGFR	0.000963804	7.44803e-05
CVD + AF + HF	2955	DBP (mm Hg)	0.000816196	0.000117185
CVD + AF + HF	2955	Total-chol / HDL-chol	0.000327101	8.35287e-05
CVD + AF + HF	2956	Age (years)	0.130232	0.000976612
CVD + AF + HF	2956	Sex	0.0305934	0.000568418
CVD + AF + HF	2956	BMI (kg/m2)	0.0161225	0.000333805
CVD + AF + HF	2956	Smoking status	0.0107314	0.000262609
CVD + AF + HF	2956	RWD (%)	0.00284445	0.000139364
CVD + AF + HF	2956	eGFR	0.000877269	7.0432e-05
CVD + AF + HF	2956	DBP (mm Hg)	0.000640732	0.000100687
CVD + AF + HF	2956	Total-chol / HDL-chol	0.000391928	8.93053e-05
CVD + AF + HF	2957	Age (years)	0.124987	0.00103635
CVD + AF + HF	2957	Sex	0.0322121	0.00058072
CVD + AF + HF	2957	BMI (kg/m2)	0.0153718	0.000313514
CVD + AF + HF	2957	Smoking status	0.0108176	0.000260853
CVD + AF + HF	2957	Family history of heart disease	0.00676638	0.000178587
CVD + AF + HF	2957	RWD (%)	0.00288152	0.000136273
CVD + AF + HF	2957	eGFR	0.000883873	6.87426e-05
CVD + AF + HF	2957	DBP (mm Hg)	0.000600501	9.56313e-05
CVD + AF + HF	2957	Total-chol / HDL-chol	0.000353505	8.91003e-05
CVD + AF + HF	2958	Age (years)	0.126789	0.000969344
CVD + AF + HF	2958	Sex	0.0314518	0.000589061
CVD + AF + HF	2958	BMI (kg/m2)	0.0145279	0.000302841
CVD + AF + HF	2958	Smoking status	0.0104697	0.000260662
CVD + AF + HF	2958	RWD (%)	0.0023926	0.000123612
CVD + AF + HF	2958	Albumin (g/L)	0.00153722	0.000102737
CVD + AF + HF	2958	DBP (mm Hg)	0.000883631	0.000118963
CVD + AF + HF	2958	eGFR	0.000836697	7.17744e-05
CVD + AF + HF	2958	Total-chol / HDL-chol	0.000426688	9.07163e-05
CVD + AF + HF	2959	Age (years)	0.121482	0.00103158
CVD + AF + HF	2959	Sex	0.0330973	0.00060034
CVD + AF + HF	2959	BMI (kg/m2)	0.0138077	0.000283793
CVD + AF + HF	2959	Smoking status	0.0105565	0.000261205
CVD + AF + HF	2959	Family history of heart disease	0.00678297	0.000176708
CVD + AF + HF	2959	RWD (%)	0.00242513	0.000120799
CVD + AF + HF	2959	Albumin (g/L)	0.0015665	0.000103794
CVD + AF + HF	2959	eGFR	0.000841522	7.16862e-05
CVD + AF + HF	2959	DBP (mm Hg)	0.000833986	0.000112753
CVD + AF + HF	2959	Total-chol / HDL-chol	0.000385533	9.0952e-05
CVD + AF + HF	2960	Age (years)	0.136892	0.000959182
CVD + AF + HF	2960	Sex	0.0306179	0.000546728
CVD + AF + HF	2960	BMI (kg/m2)	0.0167743	0.000361289
CVD + AF + HF	2960	Smoking status	0.0108897	0.000268615
CVD + AF + HF	2960	Treated hypertension	0.00305913	0.000154991
CVD + AF + HF	2960	DBP (mm Hg)	0.000428325	8.70726e-05
CVD + AF + HF	2960	Total-chol / HDL-chol	0.000420349	9.97532e-05
CVD + AF + HF	2961	Age (years)	0.132165	0.00102389
CVD + AF + HF	2961	Sex	0.0321955	0.000552779
CVD + AF + HF	2961	BMI (kg/m2)	0.0161214	0.000345412
CVD + AF + HF	2961	Smoking status	0.0109629	0.000267183
CVD + AF + HF	2961	Family history of heart disease	0.00650612	0.000174733
CVD + AF + HF	2961	Treated hypertension	0.00283681	0.000146208
CVD + AF + HF	2961	DBP (mm Hg)	0.0003984	8.09968e-05
CVD + AF + HF	2961	Total-chol / HDL-chol	0.000378247	9.76939e-05
CVD + AF + HF	2962	Age (years)	0.132502	0.000950991
CVD + AF + HF	2962	Sex	0.0316626	0.000567601
CVD + AF + HF	2962	BMI (kg/m2)	0.0146955	0.000317418
CVD + AF + HF	2962	Smoking status	0.0105237	0.000267311
CVD + AF + HF	2962	Treated hypertension	0.00313551	0.000157872
CVD + AF + HF	2962	Albumin (g/L)	0.00219327	0.000127957
CVD + AF + HF	2962	DBP (mm Hg)	0.000675319	0.000109747
CVD + AF + HF	2962	Total-chol / HDL-chol	0.000470434	0.000102385
CVD + AF + HF	2963	Age (years)	0.127683	0.0010185
CVD + AF + HF	2963	Sex	0.033271	0.000574199
CVD + AF + HF	2963	BMI (kg/m2)	0.0140713	0.000301585
CVD + AF + HF	2963	Smoking status	0.0105948	0.000268126
CVD + AF + HF	2963	Family history of heart disease	0.00652198	0.000169756
CVD + AF + HF	2963	Treated hypertension	0.00290656	0.000149857
CVD + AF + HF	2963	Albumin (g/L)	0.00222412	0.000126646
CVD + AF + HF	2963	DBP (mm Hg)	0.00063694	0.000103232
CVD + AF + HF	2963	Total-chol / HDL-chol	0.000425308	0.000100803
CVD + AF + HF	2964	Age (years)	0.13455	0.000936883
CVD + AF + HF	2964	Sex	0.0309288	0.000553092
CVD + AF + HF	2964	BMI (kg/m2)	0.0152559	0.000338783
CVD + AF + HF	2964	Smoking status	0.0103445	0.000264874
CVD + AF + HF	2964	Treated hypertension	0.0030942	0.000157243
CVD + AF + HF	2964	RWD (%)	0.00300405	0.000141569
CVD + AF + HF	2964	Total-chol / HDL-chol	0.000503939	0.000108085
CVD + AF + HF	2964	DBP (mm Hg)	0.000475819	8.79311e-05
CVD + AF + HF	2965	Age (years)	0.129742	0.00100084
CVD + AF + HF	2965	Sex	0.0325149	0.000563719
CVD + AF + HF	2965	BMI (kg/m2)	0.01462	0.00031928
CVD + AF + HF	2965	Smoking status	0.0104243	0.000262797
CVD + AF + HF	2965	Family history of heart disease	0.00656132	0.000170338
CVD + AF + HF	2965	RWD (%)	0.00303939	0.000137161
CVD + AF + HF	2965	Treated hypertension	0.0028685	0.000148061
CVD + AF + HF	2965	Total-chol / HDL-chol	0.000454618	0.000106715
CVD + AF + HF	2965	DBP (mm Hg)	0.000445235	8.2137e-05
CVD + AF + HF	2966	Age (years)	0.130863	0.000931862
CVD + AF + HF	2966	Sex	0.0318275	0.00057295
CVD + AF + HF	2966	BMI (kg/m2)	0.0136107	0.000304346
CVD + AF + HF	2966	Smoking status	0.0100758	0.00026364
CVD + AF + HF	2966	Treated hypertension	0.00315563	0.000157863
CVD + AF + HF	2966	RWD (%)	0.00251759	0.000123607
CVD + AF + HF	2966	Albumin (g/L)	0.0016423	0.000109388
CVD + AF + HF	2966	DBP (mm Hg)	0.000693372	0.000106434
CVD + AF + HF	2966	Total-chol / HDL-chol	0.000544593	0.00010939
CVD + AF + HF	2967	Age (years)	0.125987	0.000998784
CVD + AF + HF	2967	Sex	0.0334368	0.00058285
CVD + AF + HF	2967	BMI (kg/m2)	0.0130033	0.000285699
CVD + AF + HF	2967	Smoking status	0.0101552	0.000263613
CVD + AF + HF	2967	Family history of heart disease	0.0065696	0.000167204
CVD + AF + HF	2967	Treated hypertension	0.00292333	0.000150063
CVD + AF + HF	2967	RWD (%)	0.00254793	0.000120019
CVD + AF + HF	2967	Albumin (g/L)	0.00166526	0.000108479
CVD + AF + HF	2967	DBP (mm Hg)	0.000654687	9.98395e-05
CVD + AF + HF	2967	Total-chol / HDL-chol	0.000493562	0.0001085
CVD + AF + HF	2968	Age (years)	0.12875	0.000951789
CVD + AF + HF	2968	Sex	0.0307093	0.000548368
CVD + AF + HF	2968	BMI (kg/m2)	0.0159941	0.000349479
CVD + AF + HF	2968	Smoking status	0.0111965	0.000271132
CVD + AF + HF	2968	Treated hypertension	0.00296847	0.000151936
CVD + AF + HF	2968	eGFR	0.00090665	6.67323e-05
CVD + AF + HF	2968	DBP (mm Hg)	0.000482267	9.19741e-05
CVD + AF + HF	2968	Total-chol / HDL-chol	0.000417661	9.80063e-05
CVD + AF + HF	2969	Age (years)	0.123797	0.00101595
CVD + AF + HF	2969	Sex	0.0322927	0.000551039
CVD + AF + HF	2969	BMI (kg/m2)	0.0153433	0.000333007
CVD + AF + HF	2969	Smoking status	0.0112722	0.000268377
CVD + AF + HF	2969	Family history of heart disease	0.00651394	0.000177227
CVD + AF + HF	2969	Treated hypertension	0.00274966	0.0001436
CVD + AF + HF	2969	eGFR	0.000920226	6.58273e-05
CVD + AF + HF	2969	DBP (mm Hg)	0.000449647	8.63982e-05
CVD + AF + HF	2969	Total-chol / HDL-chol	0.00037406	9.62151e-05
CVD + AF + HF	2970	Age (years)	0.124455	0.000938236
CVD + AF + HF	2970	Sex	0.0317554	0.000568761
CVD + AF + HF	2970	BMI (kg/m2)	0.0140045	0.000308048
CVD + AF + HF	2970	Smoking status	0.010826	0.000269923
CVD + AF + HF	2970	Treated hypertension	0.0030443	0.000155273
CVD + AF + HF	2970	Albumin (g/L)	0.00211976	0.000123737
CVD + AF + HF	2970	eGFR	0.000841457	6.89047e-05
CVD + AF + HF	2970	DBP (mm Hg)	0.000734484	0.000114332
CVD + AF + HF	2970	Total-chol / HDL-chol	0.000465372	0.000100447
CVD + AF + HF	2971	Age (years)	0.119425	0.00100385
CVD + AF + HF	2971	Sex	0.0333697	0.000572139
CVD + AF + HF	2971	BMI (kg/m2)	0.013384	0.000292294
CVD + AF + HF	2971	Smoking status	0.0109006	0.000268528
CVD + AF + HF	2971	Family history of heart disease	0.00652938	0.000172472
CVD + AF + HF	2971	Treated hypertension	0.00281928	0.000147666
CVD + AF + HF	2971	Albumin (g/L)	0.00215118	0.000123526
CVD + AF + HF	2971	eGFR	0.000855919	6.85765e-05
CVD + AF + HF	2971	DBP (mm Hg)	0.000695671	0.000107844
CVD + AF + HF	2971	Total-chol / HDL-chol	0.000420868	9.90724e-05
CVD + AF + HF	2972	Age (years)	0.126924	0.000925259
CVD + AF + HF	2972	Sex	0.031025	0.000555329
CVD + AF + HF	2972	BMI (kg/m2)	0.0145893	0.000328061
CVD + AF + HF	2972	Smoking status	0.0106388	0.000268234
CVD + AF + HF	2972	Treated hypertension	0.00300833	0.000154997
CVD + AF + HF	2972	RWD (%)	0.00288247	0.000145077
CVD + AF + HF	2972	eGFR	0.000767608	6.43189e-05
CVD + AF + HF	2972	DBP (mm Hg)	0.000525332	9.23167e-05
CVD + AF + HF	2972	Total-chol / HDL-chol	0.00049747	0.000106082
CVD + AF + HF	2973	Age (years)	0.121902	0.000988007
CVD + AF + HF	2973	Sex	0.0326157	0.000563374
CVD + AF + HF	2973	BMI (kg/m2)	0.0139569	0.000308742
CVD + AF + HF	2973	Smoking status	0.0107218	0.000264893
CVD + AF + HF	2973	Family history of heart disease	0.00656827	0.000173227
CVD + AF + HF	2973	RWD (%)	0.00291799	0.000141253
CVD + AF + HF	2973	Treated hypertension	0.00278719	0.000145943
CVD + AF + HF	2973	eGFR	0.000781464	6.33951e-05
CVD + AF + HF	2973	DBP (mm Hg)	0.000494172	8.7086e-05
CVD + AF + HF	2973	Total-chol / HDL-chol	0.00044831	0.000105461
CVD + AF + HF	2974	Age (years)	0.12329	0.000916048
CVD + AF + HF	2974	Sex	0.0319266	0.000575019
CVD + AF + HF	2974	BMI (kg/m2)	0.0130091	0.000295889
CVD + AF + HF	2974	Smoking status	0.0103672	0.000266836
CVD + AF + HF	2974	Treated hypertension	0.00307019	0.000155975
CVD + AF + HF	2974	RWD (%)	0.00241606	0.000128194
CVD + AF + HF	2974	Albumin (g/L)	0.00159577	0.000106342
CVD + AF + HF	2974	DBP (mm Hg)	0.000750603	0.000109945
CVD + AF + HF	2974	eGFR	0.000728703	6.54179e-05
CVD + AF + HF	2974	Total-chol / HDL-chol	0.000540286	0.000107487
CVD + AF + HF	2975	Age (years)	0.118214	0.000982029
CVD + AF + HF	2975	Sex	0.033539	0.000581476
CVD + AF + HF	2975	BMI (kg/m2)	0.0124042	0.000277346
CVD + AF + HF	2975	Smoking status	0.0104486	0.000265103
CVD + AF + HF	2975	Family history of heart disease	0.00657698	0.000170553
CVD + AF + HF	2975	Treated hypertension	0.0028418	0.000148131
CVD + AF + HF	2975	RWD (%)	0.00244538	0.000124595
CVD + AF + HF	2975	Albumin (g/L)	0.00161875	0.000106536
CVD + AF + HF	2975	eGFR	0.000740644	6.57131e-05
CVD + AF + HF	2975	DBP (mm Hg)	0.00071097	0.000104006
CVD + AF + HF	2975	Total-chol / HDL-chol	0.000487959	0.000106869
CVD + AF + HF	2976	Age (years)	0.133466	0.0010403
CVD + AF + HF	2976	Sex	0.0291727	0.000537591
CVD + AF + HF	2976	BMI (kg/m2)	0.0134012	0.000282087
CVD + AF + HF	2976	Smoking status	0.0100165	0.000253636
CVD + AF + HF	2976	HbA1c (mmol/mol)	0.00571633	0.000163367
CVD + AF + HF	2976	DBP (mm Hg)	0.000695741	0.000111475
CVD + AF + HF	2976	Total-chol / HDL-chol	0.000370552	9.01509e-05
CVD + AF + HF	2977	Age (years)	0.128516	0.00110508
CVD + AF + HF	2977	Sex	0.030779	0.000550378
CVD + AF + HF	2977	BMI (kg/m2)	0.0127769	0.000268341
CVD + AF + HF	2977	Smoking status	0.0101009	0.000248876
CVD + AF + HF	2977	Family history of heart disease	0.00661384	0.000175506
CVD + AF + HF	2977	HbA1c (mmol/mol)	0.00556225	0.000159351
CVD + AF + HF	2977	DBP (mm Hg)	0.000651501	0.0001058
CVD + AF + HF	2977	Total-chol / HDL-chol	0.000338052	8.90058e-05
CVD + AF + HF	2978	Age (years)	0.129415	0.00102937
CVD + AF + HF	2978	Sex	0.0301058	0.000560264
CVD + AF + HF	2978	BMI (kg/m2)	0.0116981	0.000248261
CVD + AF + HF	2978	Smoking status	0.00969852	0.000252943
CVD + AF + HF	2978	HbA1c (mmol/mol)	0.0055112	0.000164279
CVD + AF + HF	2978	Albumin (g/L)	0.00190427	0.000118956
CVD + AF + HF	2978	DBP (mm Hg)	0.000983557	0.000134039
CVD + AF + HF	2978	Total-chol / HDL-chol	0.000410941	9.20518e-05
CVD + AF + HF	2979	Age (years)	0.124377	0.00109388
CVD + AF + HF	2979	Sex	0.0317427	0.000571424
CVD + AF + HF	2979	BMI (kg/m2)	0.0111033	0.000234803
CVD + AF + HF	2979	Smoking status	0.00978074	0.00025046
CVD + AF + HF	2979	Family history of heart disease	0.00663796	0.000170592
CVD + AF + HF	2979	HbA1c (mmol/mol)	0.00536378	0.000157757
CVD + AF + HF	2979	Albumin (g/L)	0.00194762	0.000116711
CVD + AF + HF	2979	DBP (mm Hg)	0.00093081	0.000127202
CVD + AF + HF	2979	Total-chol / HDL-chol	0.000375697	9.15748e-05
CVD + AF + HF	2980	Age (years)	0.131572	0.00102488
CVD + AF + HF	2980	Sex	0.0294683	0.00054954
CVD + AF + HF	2980	BMI (kg/m2)	0.0123406	0.000270674
CVD + AF + HF	2980	Smoking status	0.00957906	0.000247136
CVD + AF + HF	2980	HbA1c (mmol/mol)	0.0051437	0.000163685
CVD + AF + HF	2980	RWD (%)	0.00238098	0.000116036
CVD + AF + HF	2980	DBP (mm Hg)	0.000744433	0.000110433
CVD + AF + HF	2980	Total-chol / HDL-chol	0.000440878	9.69851e-05
CVD + AF + HF	2981	Age (years)	0.126556	0.00108534
CVD + AF + HF	2981	Sex	0.0310855	0.000566788
CVD + AF + HF	2981	BMI (kg/m2)	0.0117303	0.000254586
CVD + AF + HF	2981	Smoking status	0.00966458	0.000243073
CVD + AF + HF	2981	Family history of heart disease	0.0066673	0.000171854
CVD + AF + HF	2981	HbA1c (mmol/mol)	0.00499457	0.000158864
CVD + AF + HF	2981	RWD (%)	0.00242346	0.000113692
CVD + AF + HF	2981	DBP (mm Hg)	0.000699512	0.000104175
CVD + AF + HF	2981	Total-chol / HDL-chol	0.000400348	9.67941e-05
CVD + AF + HF	2982	Age (years)	0.128142	0.00101701
CVD + AF + HF	2982	Sex	0.030274	0.000570955
CVD + AF + HF	2982	BMI (kg/m2)	0.0109682	0.000242777
CVD + AF + HF	2982	Smoking status	0.0093441	0.000248028
CVD + AF + HF	2982	HbA1c (mmol/mol)	0.00502001	0.000164344
CVD + AF + HF	2982	RWD (%)	0.00197731	0.000101609
CVD + AF + HF	2982	Albumin (g/L)	0.00145558	0.000103042
CVD + AF + HF	2982	DBP (mm Hg)	0.00100007	0.000128258
CVD + AF + HF	2982	Total-chol / HDL-chol	0.000475812	9.80344e-05
CVD + AF + HF	2983	Age (years)	0.123059	0.00107826
CVD + AF + HF	2983	Sex	0.0319158	0.000585025
CVD + AF + HF	2983	BMI (kg/m2)	0.010385	0.000227779
CVD + AF + HF	2983	Smoking status	0.0094299	0.000245348
CVD + AF + HF	2983	Family history of heart disease	0.00668535	0.000168939
CVD + AF + HF	2983	HbA1c (mmol/mol)	0.00487515	0.000157373
CVD + AF + HF	2983	RWD (%)	0.00201418	9.92782e-05
CVD + AF + HF	2983	Albumin (g/L)	0.001489	0.000101467
CVD + AF + HF	2983	DBP (mm Hg)	0.000946319	0.000121815
CVD + AF + HF	2983	Total-chol / HDL-chol	0.000433543	9.83928e-05
CVD + AF + HF	2984	Age (years)	0.12406	0.00101449
CVD + AF + HF	2984	Sex	0.0292709	0.000531242
CVD + AF + HF	2984	BMI (kg/m2)	0.0125454	0.000269747
CVD + AF + HF	2984	Smoking status	0.0103409	0.000260343
CVD + AF + HF	2984	HbA1c (mmol/mol)	0.00580002	0.000169264
CVD + AF + HF	2984	eGFR	0.00109216	8.58792e-05
CVD + AF + HF	2984	DBP (mm Hg)	0.00076936	0.000118302
CVD + AF + HF	2984	Total-chol / HDL-chol	0.000369923	8.88441e-05
CVD + AF + HF	2985	Age (years)	0.118909	0.00107827
CVD + AF + HF	2985	Sex	0.0308882	0.000540004
CVD + AF + HF	2985	BMI (kg/m2)	0.011932	0.000256501
CVD + AF + HF	2985	Smoking status	0.0104251	0.000254089
CVD + AF + HF	2985	Family history of heart disease	0.00661711	0.000180762
CVD + AF + HF	2985	HbA1c (mmol/mol)	0.00565406	0.000165857
CVD + AF + HF	2985	eGFR	0.0011062	8.60535e-05
CVD + AF + HF	2985	DBP (mm Hg)	0.000722302	0.000111734
CVD + AF + HF	2985	Total-chol / HDL-chol	0.000336352	8.72788e-05
CVD + AF + HF	2986	Age (years)	0.120119	0.000996102
CVD + AF + HF	2986	Sex	0.0302044	0.00055372
CVD + AF + HF	2986	BMI (kg/m2)	0.0109391	0.000238937
CVD + AF + HF	2986	Smoking status	0.0100205	0.000259227
CVD + AF + HF	2986	HbA1c (mmol/mol)	0.00559591	0.000169951
CVD + AF + HF	2986	Albumin (g/L)	0.00182803	0.000115617
CVD + AF + HF	2986	DBP (mm Hg)	0.00106269	0.000139108
CVD + AF + HF	2986	eGFR	0.00102779	8.60247e-05
CVD + AF + HF	2986	Total-chol / HDL-chol	0.000409855	9.09847e-05
CVD + AF + HF	2987	Age (years)	0.114894	0.00105942
CVD + AF + HF	2987	Sex	0.0318492	0.000561145
CVD + AF + HF	2987	BMI (kg/m2)	0.010353	0.000225991
CVD + AF + HF	2987	Smoking status	0.0101015	0.000253864
CVD + AF + HF	2987	Family history of heart disease	0.00663892	0.00017648
CVD + AF + HF	2987	HbA1c (mmol/mol)	0.00545323	0.000163951
CVD + AF + HF	2987	Albumin (g/L)	0.00186932	0.000114961
CVD + AF + HF	2987	eGFR	0.00104055	8.66022e-05
CVD + AF + HF	2987	DBP (mm Hg)	0.00100536	0.000132284
CVD + AF + HF	2987	Total-chol / HDL-chol	0.000372615	8.97916e-05
CVD + AF + HF	2988	Age (years)	0.122717	0.000997189
CVD + AF + HF	2988	Sex	0.0295716	0.000543515
CVD + AF + HF	2988	BMI (kg/m2)	0.0115957	0.000259895
CVD + AF + HF	2988	Smoking status	0.00989304	0.000254111
CVD + AF + HF	2988	HbA1c (mmol/mol)	0.00523708	0.000168552
CVD + AF + HF	2988	RWD (%)	0.00225494	0.000120831
CVD + AF + HF	2988	eGFR	0.000962736	8.22308e-05
CVD + AF + HF	2988	DBP (mm Hg)	0.000813418	0.000115856
CVD + AF + HF	2988	Total-chol / HDL-chol	0.000437974	9.59236e-05
CVD + AF + HF	2989	Age (years)	0.117509	0.00105678
CVD + AF + HF	2989	Sex	0.0311969	0.00055701
CVD + AF + HF	2989	BMI (kg/m2)	0.0109936	0.000243642
CVD + AF + HF	2989	Smoking status	0.00997894	0.000247268
CVD + AF + HF	2989	Family history of heart disease	0.00666836	0.000177146
CVD + AF + HF	2989	HbA1c (mmol/mol)	0.00509278	0.000164235
CVD + AF + HF	2989	RWD (%)	0.00229525	0.000117281
CVD + AF + HF	2989	eGFR	0.00097372	8.12672e-05
CVD + AF + HF	2989	DBP (mm Hg)	0.000766358	0.0001101
CVD + AF + HF	2989	Total-chol / HDL-chol	0.000396662	9.56682e-05
CVD + AF + HF	2990	Age (years)	0.119342	0.000984274
CVD + AF + HF	2990	Sex	0.0303778	0.000564282
CVD + AF + HF	2990	BMI (kg/m2)	0.0102906	0.000234724
CVD + AF + HF	2990	Smoking status	0.00965392	0.000254114
CVD + AF + HF	2990	HbA1c (mmol/mol)	0.00511093	0.000169502
CVD + AF + HF	2990	RWD (%)	0.00186796	0.000106036
CVD + AF + HF	2990	Albumin (g/L)	0.00140222	0.000100378
CVD + AF + HF	2990	DBP (mm Hg)	0.00107299	0.00013305
CVD + AF + HF	2990	eGFR	0.000920336	8.23977e-05
CVD + AF + HF	2990	Total-chol / HDL-chol	0.000471963	9.67838e-05
CVD + AF + HF	2991	Age (years)	0.114081	0.00104434
CVD + AF + HF	2991	Sex	0.0320258	0.000574915
CVD + AF + HF	2991	Smoking status	0.00973976	0.000249045
CVD + AF + HF	2991	BMI (kg/m2)	0.00971518	0.000219684
CVD + AF + HF	2991	Family history of heart disease	0.00668544	0.000174818
CVD + AF + HF	2991	HbA1c (mmol/mol)	0.00496922	0.00016282
CVD + AF + HF	2991	RWD (%)	0.00190246	0.000102857
CVD + AF + HF	2991	Albumin (g/L)	0.00143512	0.00010006
CVD + AF + HF	2991	DBP (mm Hg)	0.00101658	0.000127079
CVD + AF + HF	2991	eGFR	0.000930125	8.23611e-05
CVD + AF + HF	2991	Total-chol / HDL-chol	0.000428837	9.63751e-05
CVD + AF + HF	2992	Age (years)	0.130354	0.00098902
CVD + AF + HF	2992	Sex	0.0295876	0.000527804
CVD + AF + HF	2992	BMI (kg/m2)	0.0122125	0.000282787
CVD + AF + HF	2992	Smoking status	0.00998881	0.000258907
CVD + AF + HF	2992	HbA1c (mmol/mol)	0.00533098	0.000154656
CVD + AF + HF	2992	Treated hypertension	0.00267644	0.000138701
CVD + AF + HF	2992	DBP (mm Hg)	0.000582392	0.000103082
CVD + AF + HF	2992	Total-chol / HDL-chol	0.000467449	0.000105905
CVD + AF + HF	2993	Age (years)	0.125597	0.00105544
CVD + AF + HF	2993	Sex	0.0311633	0.000536049
CVD + AF + HF	2993	BMI (kg/m2)	0.0116788	0.000269017
CVD + AF + HF	2993	Smoking status	0.0100668	0.000252286
CVD + AF + HF	2993	Family history of heart disease	0.00642929	0.000172809
CVD + AF + HF	2993	HbA1c (mmol/mol)	0.00520034	0.000149051
CVD + AF + HF	2993	Treated hypertension	0.00246989	0.000132693
CVD + AF + HF	2993	DBP (mm Hg)	0.000545423	9.70587e-05
CVD + AF + HF	2993	Total-chol / HDL-chol	0.000424406	0.000104173
CVD + AF + HF	2994	Age (years)	0.126077	0.000976864
CVD + AF + HF	2994	Sex	0.0305637	0.00054982
CVD + AF + HF	2994	BMI (kg/m2)	0.0105269	0.000247795
CVD + AF + HF	2994	Smoking status	0.00965694	0.000257775
CVD + AF + HF	2994	HbA1c (mmol/mol)	0.00512119	0.000155187
CVD + AF + HF	2994	Treated hypertension	0.002748	0.000141045
CVD + AF + HF	2994	Albumin (g/L)	0.00197265	0.000122925
CVD + AF + HF	2994	DBP (mm Hg)	0.000848904	0.000125537
CVD + AF + HF	2994	Total-chol / HDL-chol	0.000514986	0.000107644
CVD + AF + HF	2995	Age (years)	0.121243	0.00104338
CVD + AF + HF	2995	Sex	0.0321669	0.000556562
CVD + AF + HF	2995	BMI (kg/m2)	0.0100218	0.000233893
CVD + AF + HF	2995	Smoking status	0.00973484	0.000253821
CVD + AF + HF	2995	Family history of heart disease	0.00644399	0.000167848
CVD + AF + HF	2995	HbA1c (mmol/mol)	0.00499686	0.000148055
CVD + AF + HF	2995	Treated hypertension	0.00253629	0.000135884
CVD + AF + HF	2995	Albumin (g/L)	0.00200905	0.000119913
CVD + AF + HF	2995	DBP (mm Hg)	0.000804692	0.000117959
CVD + AF + HF	2995	Total-chol / HDL-chol	0.000469735	0.000106745
CVD + AF + HF	2996	Age (years)	0.12839	0.000969191
CVD + AF + HF	2996	Sex	0.0298963	0.000542497
CVD + AF + HF	2996	BMI (kg/m2)	0.0111774	0.000270659
CVD + AF + HF	2996	Smoking status	0.00954031	0.000253523
CVD + AF + HF	2996	HbA1c (mmol/mol)	0.00476871	0.000153749
CVD + AF + HF	2996	Treated hypertension	0.00272389	0.000140481
CVD + AF + HF	2996	RWD (%)	0.00243315	0.000123044
CVD + AF + HF	2996	DBP (mm Hg)	0.000624867	0.000102715
CVD + AF + HF	2996	Total-chol / HDL-chol	0.000546463	0.000113305
CVD + AF + HF	2997	Age (years)	0.123573	0.00103121
CVD + AF + HF	2997	Sex	0.0314808	0.000553856
CVD + AF + HF	2997	BMI (kg/m2)	0.0106572	0.000253679
CVD + AF + HF	2997	Smoking status	0.009621	0.000248444
CVD + AF + HF	2997	Family history of heart disease	0.00648086	0.000169703
CVD + AF + HF	2997	HbA1c (mmol/mol)	0.00464232	0.000148662
CVD + AF + HF	2997	Treated hypertension	0.00251531	0.000133933
CVD + AF + HF	2997	RWD (%)	0.0024716	0.000118755
CVD + AF + HF	2997	DBP (mm Hg)	0.000587566	9.63756e-05
CVD + AF + HF	2997	Total-chol / HDL-chol	0.000495601	0.000112487
CVD + AF + HF	2998	Age (years)	0.124765	0.00096054
CVD + AF + HF	2998	Sex	0.0307432	0.000562484
CVD + AF + HF	2998	BMI (kg/m2)	0.00982195	0.000241791
CVD + AF + HF	2998	Smoking status	0.00929547	0.000253908
CVD + AF + HF	2998	HbA1c (mmol/mol)	0.00464147	0.000155208
CVD + AF + HF	2998	Treated hypertension	0.00278215	0.000141231
CVD + AF + HF	2998	RWD (%)	0.00201345	0.000106783
CVD + AF + HF	2998	Albumin (g/L)	0.00151011	0.00010748
CVD + AF + HF	2998	DBP (mm Hg)	0.000863148	0.00012097
CVD + AF + HF	2998	Total-chol / HDL-chol	0.00058873	0.000114168
CVD + AF + HF	2999	Age (years)	0.119889	0.00102419
CVD + AF + HF	2999	Sex	0.0323483	0.000571559
CVD + AF + HF	2999	Smoking status	0.00937563	0.000250671
CVD + AF + HF	2999	BMI (kg/m2)	0.00932789	0.000225075
CVD + AF + HF	2999	Family history of heart disease	0.0064904	0.000166263
CVD + AF + HF	2999	HbA1c (mmol/mol)	0.00451902	0.000147676
CVD + AF + HF	2999	Treated hypertension	0.00256729	0.000135536
CVD + AF + HF	2999	RWD (%)	0.00204559	0.000102964
CVD + AF + HF	2999	Albumin (g/L)	0.00153679	0.000104967
CVD + AF + HF	2999	DBP (mm Hg)	0.000817873	0.00011379
CVD + AF + HF	2999	Total-chol / HDL-chol	0.000535591	0.000113976
CVD + AF + HF	3000	Age (years)	0.121288	0.000969372
CVD + AF + HF	3000	Sex	0.0296772	0.000523736
CVD + AF + HF	3000	BMI (kg/m2)	0.011448	0.000270817
CVD + AF + HF	3000	Smoking status	0.0102969	0.000264472
CVD + AF + HF	3000	HbA1c (mmol/mol)	0.00541262	0.000159555
CVD + AF + HF	3000	Treated hypertension	0.00257727	0.0001355
CVD + AF + HF	3000	eGFR	0.000972396	7.95039e-05
CVD + AF + HF	3000	DBP (mm Hg)	0.000647767	0.000109719
CVD + AF + HF	3000	Total-chol / HDL-chol	0.000464761	0.000104296
CVD + AF + HF	3001	Age (years)	0.116336	0.00103443
CVD + AF + HF	3001	Sex	0.0312632	0.0005282
CVD + AF + HF	3001	BMI (kg/m2)	0.0109227	0.000256856
CVD + AF + HF	3001	Smoking status	0.0103796	0.000256521
CVD + AF + HF	3001	Family history of heart disease	0.00643864	0.000176361
CVD + AF + HF	3001	HbA1c (mmol/mol)	0.00529081	0.000155804
CVD + AF + HF	3001	Treated hypertension	0.0023769	0.000130499
CVD + AF + HF	3001	eGFR	0.000994497	7.90098e-05
CVD + AF + HF	3001	DBP (mm Hg)	0.000610798	0.000103302
CVD + AF + HF	3001	Total-chol / HDL-chol	0.000420666	0.000102663
CVD + AF + HF	3002	Age (years)	0.117156	0.000949962
CVD + AF + HF	3002	Sex	0.0306563	0.000545108
CVD + AF + HF	3002	Smoking status	0.00996465	0.00026316
CVD + AF + HF	3002	BMI (kg/m2)	0.00985999	0.00023843
CVD + AF + HF	3002	HbA1c (mmol/mol)	0.00520499	0.000160691
CVD + AF + HF	3002	Treated hypertension	0.00265074	0.000138896
CVD + AF + HF	3002	Albumin (g/L)	0.00189799	0.000119558
CVD + AF + HF	3002	DBP (mm Hg)	0.000923006	0.000131235
CVD + AF + HF	3002	eGFR	0.000909926	7.94457e-05
CVD + AF + HF	3002	Total-chol / HDL-chol	0.000512638	0.00010653
CVD + AF + HF	3003	Age (years)	0.112142	0.00101498
CVD + AF + HF	3003	Sex	0.0322663	0.000548402
CVD + AF + HF	3003	Smoking status	0.0100445	0.000256658
CVD + AF + HF	3003	BMI (kg/m2)	0.00936102	0.000225024
CVD + AF + HF	3003	Family history of heart disease	0.00645186	0.000171612
CVD + AF + HF	3003	HbA1c (mmol/mol)	0.00508665	0.000154385
CVD + AF + HF	3003	Treated hypertension	0.00244339	0.000134301
CVD + AF + HF	3003	Albumin (g/L)	0.00193403	0.000118171
CVD + AF + HF	3003	eGFR	0.0009303	7.96784e-05
CVD + AF + HF	3003	DBP (mm Hg)	0.000876258	0.000123919
CVD + AF + HF	3003	Total-chol / HDL-chol	0.000465766	0.000105118
CVD + AF + HF	3004	Age (years)	0.119895	0.000946462
CVD + AF + HF	3004	Sex	0.0299906	0.000538115
CVD + AF + HF	3004	BMI (kg/m2)	0.0105184	0.000259971
CVD + AF + HF	3004	Smoking status	0.00983986	0.000259385
CVD + AF + HF	3004	HbA1c (mmol/mol)	0.00485664	0.000158731
CVD + AF + HF	3004	Treated hypertension	0.00262995	0.000138206
CVD + AF + HF	3004	RWD (%)	0.00231042	0.000127114
CVD + AF + HF	3004	eGFR	0.000847388	7.56352e-05
CVD + AF + HF	3004	DBP (mm Hg)	0.000686867	0.000108346
CVD + AF + HF	3004	Total-chol / HDL-chol	0.000542358	0.000111558
CVD + AF + HF	3005	Age (years)	0.114891	0.00100743
CVD + AF + HF	3005	Sex	0.0315804	0.00054675
CVD + AF + HF	3005	BMI (kg/m2)	0.0100035	0.000243352
CVD + AF + HF	3005	Smoking status	0.00992151	0.000252474
CVD + AF + HF	3005	Family history of heart disease	0.0064878	0.000173407
CVD + AF + HF	3005	HbA1c (mmol/mol)	0.00473566	0.00015416
CVD + AF + HF	3005	Treated hypertension	0.00242533	0.000132162
CVD + AF + HF	3005	RWD (%)	0.0023463	0.000122589
CVD + AF + HF	3005	eGFR	0.000865112	7.47861e-05
CVD + AF + HF	3005	DBP (mm Hg)	0.000648134	0.000102325
CVD + AF + HF	3005	Total-chol / HDL-chol	0.000490086	0.000111009
CVD + AF + HF	3006	Age (years)	0.116354	0.000933839
CVD + AF + HF	3006	Sex	0.0308385	0.00055733
CVD + AF + HF	3006	Smoking status	0.00959144	0.000259198
CVD + AF + HF	3006	BMI (kg/m2)	0.00923124	0.000232915
CVD + AF + HF	3006	HbA1c (mmol/mol)	0.00472847	0.000159577
CVD + AF + HF	3006	Treated hypertension	0.0026886	0.000139603
CVD + AF + HF	3006	RWD (%)	0.00190762	0.00011088
CVD + AF + HF	3006	Albumin (g/L)	0.0014583	0.000104352
CVD + AF + HF	3006	DBP (mm Hg)	0.000930939	0.000125965
CVD + AF + HF	3006	eGFR	0.00080628	7.58804e-05
CVD + AF + HF	3006	Total-chol / HDL-chol	0.000583026	0.000113042
CVD + AF + HF	3007	Age (years)	0.111307	0.000996034
CVD + AF + HF	3007	Sex	0.0324502	0.000563296
CVD + AF + HF	3007	Smoking status	0.00967469	0.000253568
CVD + AF + HF	3007	BMI (kg/m2)	0.00874386	0.000216683
CVD + AF + HF	3007	Family history of heart disease	0.00649817	0.000170454
CVD + AF + HF	3007	HbA1c (mmol/mol)	0.00461134	0.000153177
CVD + AF + HF	3007	Treated hypertension	0.00247865	0.000134113
CVD + AF + HF	3007	RWD (%)	0.00194036	0.000106913
CVD + AF + HF	3007	Albumin (g/L)	0.00148711	0.000103489
CVD + AF + HF	3007	DBP (mm Hg)	0.000886072	0.000119298
CVD + AF + HF	3007	eGFR	0.00082453	7.55432e-05
CVD + AF + HF	3007	Total-chol / HDL-chol	0.000530983	0.000112311
CVD + AF + HF	3008	Age (years)	0.133272	0.00110702
CVD + AF + HF	3008	Sex	0.0260872	0.000466112
CVD + AF + HF	3008	T2DM	0.0126914	0.000360669
CVD + AF + HF	3008	Smoking status	0.0100379	0.000255505
CVD + AF + HF	3008	BMI (kg/m2)	0.009851	0.000238498
CVD + AF + HF	3008	DBP (mm Hg)	0.000850832	0.000125938
CVD + AF + HF	3008	Total-chol / HDL-chol	0.000640065	0.000127625
CVD + AF + HF	3009	Age (years)	0.128449	0.00115368
CVD + AF + HF	3009	Sex	0.0276864	0.000480103
CVD + AF + HF	3009	T2DM	0.0123453	0.000351197
CVD + AF + HF	3009	Smoking status	0.0101233	0.000248125
CVD + AF + HF	3009	BMI (kg/m2)	0.00935834	0.000227459
CVD + AF + HF	3009	Family history of heart disease	0.00646165	0.000157661
CVD + AF + HF	3009	DBP (mm Hg)	0.000801531	0.000117942
CVD + AF + HF	3009	Total-chol / HDL-chol	0.000591549	0.000124974
CVD + AF + HF	3010	Age (years)	0.128655	0.00109921
CVD + AF + HF	3010	Sex	0.0270523	0.000483735
CVD + AF + HF	3010	T2DM	0.0127448	0.000362085
CVD + AF + HF	3010	Smoking status	0.00967259	0.000255287
CVD + AF + HF	3010	BMI (kg/m2)	0.00818745	0.000206603
CVD + AF + HF	3010	Albumin (g/L)	0.00220182	0.000125527
CVD + AF + HF	3010	DBP (mm Hg)	0.0012065	0.000149264
CVD + AF + HF	3010	Total-chol / HDL-chol	0.000706384	0.000129968
CVD + AF + HF	3011	Age (years)	0.123745	0.00114824
CVD + AF + HF	3011	Sex	0.0286809	0.000497068
CVD + AF + HF	3011	T2DM	0.0123977	0.000352003
CVD + AF + HF	3011	Smoking status	0.00975737	0.000247744
CVD + AF + HF	3011	BMI (kg/m2)	0.00772701	0.00019626
CVD + AF + HF	3011	Family history of heart disease	0.00647822	0.000156676
CVD + AF + HF	3011	Albumin (g/L)	0.00224002	0.000121057
CVD + AF + HF	3011	DBP (mm Hg)	0.00114556	0.000140021
CVD + AF + HF	3011	Total-chol / HDL-chol	0.000654067	0.000127812
CVD + AF + HF	3012	Age (years)	0.13122	0.0010902
CVD + AF + HF	3012	Sex	0.0263901	0.000475073
CVD + AF + HF	3012	T2DM	0.012294	0.000345681
CVD + AF + HF	3012	Smoking status	0.00955788	0.000253052
CVD + AF + HF	3012	BMI (kg/m2)	0.00884251	0.000222635
CVD + AF + HF	3012	RWD (%)	0.00257986	0.000120981
CVD + AF + HF	3012	DBP (mm Hg)	0.000907392	0.000124278
CVD + AF + HF	3012	Total-chol / HDL-chol	0.000738351	0.000135392
CVD + AF + HF	3013	Age (years)	0.126321	0.00113157
CVD + AF + HF	3013	Sex	0.0280032	0.000493655
CVD + AF + HF	3013	T2DM	0.011951	0.000337185
CVD + AF + HF	3013	Smoking status	0.00964202	0.00024393
CVD + AF + HF	3013	BMI (kg/m2)	0.00836631	0.000210944
CVD + AF + HF	3013	Family history of heart disease	0.00651988	0.000160657
CVD + AF + HF	3013	RWD (%)	0.0026214	0.000118022
CVD + AF + HF	3013	DBP (mm Hg)	0.00085788	0.000117037
CVD + AF + HF	3013	Total-chol / HDL-chol	0.000680977	0.000133542
CVD + AF + HF	3014	Age (years)	0.127285	0.00108849
CVD + AF + HF	3014	Sex	0.0272318	0.000493018
CVD + AF + HF	3014	T2DM	0.0123717	0.000347645
CVD + AF + HF	3014	Smoking status	0.00928589	0.000253753
CVD + AF + HF	3014	BMI (kg/m2)	0.00751362	0.000197135
CVD + AF + HF	3014	RWD (%)	0.00210898	0.000104516
CVD + AF + HF	3014	Albumin (g/L)	0.00169357	0.000109989
CVD + AF + HF	3014	DBP (mm Hg)	0.00122155	0.000144444
CVD + AF + HF	3014	Total-chol / HDL-chol	0.000791372	0.000135879
CVD + AF + HF	3015	Age (years)	0.122324	0.00113217
CVD + AF + HF	3015	Sex	0.0288666	0.000509512
CVD + AF + HF	3015	T2DM	0.012028	0.000339058
CVD + AF + HF	3015	Smoking status	0.0093727	0.000245821
CVD + AF + HF	3015	BMI (kg/m2)	0.00706744	0.000187308
CVD + AF + HF	3015	Family history of heart disease	0.00653003	0.000160246
CVD + AF + HF	3015	RWD (%)	0.00214375	0.000101782
CVD + AF + HF	3015	Albumin (g/L)	0.00172411	0.000107013
CVD + AF + HF	3015	DBP (mm Hg)	0.00115884	0.000135528
CVD + AF + HF	3015	Total-chol / HDL-chol	0.000730119	0.000134806
CVD + AF + HF	3016	Age (years)	0.123546	0.00108827
CVD + AF + HF	3016	Sex	0.0261889	0.000459649
CVD + AF + HF	3016	T2DM	0.0128255	0.000371062
CVD + AF + HF	3016	Smoking status	0.0103911	0.000262338
CVD + AF + HF	3016	BMI (kg/m2)	0.00909014	0.000226237
CVD + AF + HF	3016	eGFR	0.00112667	9.40083e-05
CVD + AF + HF	3016	DBP (mm Hg)	0.000935922	0.000131037
CVD + AF + HF	3016	Total-chol / HDL-chol	0.000640831	0.000126212
CVD + AF + HF	3017	Age (years)	0.118533	0.00113242
CVD + AF + HF	3017	Sex	0.0278	0.000468418
CVD + AF + HF	3017	T2DM	0.0124935	0.0003641
CVD + AF + HF	3017	Smoking status	0.0104749	0.000252896
CVD + AF + HF	3017	BMI (kg/m2)	0.00860657	0.000215074
CVD + AF + HF	3017	Family history of heart disease	0.00647321	0.000162498
CVD + AF + HF	3017	eGFR	0.00114573	9.16561e-05
CVD + AF + HF	3017	DBP (mm Hg)	0.000880792	0.000123544
CVD + AF + HF	3017	Total-chol / HDL-chol	0.000588907	0.000123293
CVD + AF + HF	3018	Age (years)	0.119055	0.00107305
CVD + AF + HF	3018	Sex	0.027157	0.00047735
CVD + AF + HF	3018	T2DM	0.0128788	0.000370064
CVD + AF + HF	3018	Smoking status	0.010019	0.000262306
CVD + AF + HF	3018	BMI (kg/m2)	0.00753376	0.000198223
CVD + AF + HF	3018	Albumin (g/L)	0.0021227	0.000119917
CVD + AF + HF	3018	DBP (mm Hg)	0.00129406	0.000153652
CVD + AF + HF	3018	eGFR	0.00105844	9.38303e-05
CVD + AF + HF	3018	Total-chol / HDL-chol	0.000703017	0.000128137
CVD + AF + HF	3019	Age (years)	0.113975	0.00111945
CVD + AF + HF	3019	Sex	0.0287967	0.000486026
CVD + AF + HF	3019	T2DM	0.0125454	0.000362059
CVD + AF + HF	3019	Smoking status	0.0101056	0.000252606
CVD + AF + HF	3019	BMI (kg/m2)	0.00708728	0.00018809
CVD + AF + HF	3019	Family history of heart disease	0.00649133	0.000161732
CVD + AF + HF	3019	Albumin (g/L)	0.00216186	0.000117865
CVD + AF + HF	3019	DBP (mm Hg)	0.0012316	0.000145508
CVD + AF + HF	3019	eGFR	0.00107967	9.22051e-05
CVD + AF + HF	3019	Total-chol / HDL-chol	0.000651102	0.000125765
CVD + AF + HF	3020	Age (years)	0.122025	0.0010678
CVD + AF + HF	3020	Sex	0.0264971	0.000468399
CVD + AF + HF	3020	T2DM	0.0124373	0.000355973
CVD + AF + HF	3020	Smoking status	0.00989467	0.000259926
CVD + AF + HF	3020	BMI (kg/m2)	0.00818478	0.00021104
CVD + AF + HF	3020	RWD (%)	0.00245356	0.000123496
CVD + AF + HF	3020	eGFR	0.000991916	9.11972e-05
CVD + AF + HF	3020	DBP (mm Hg)	0.000985974	0.000129414
CVD + AF + HF	3020	Total-chol / HDL-chol	0.000734411	0.000133353
CVD + AF + HF	3021	Age (years)	0.116947	0.00110767
CVD + AF + HF	3021	Sex	0.0281182	0.000483077
CVD + AF + HF	3021	T2DM	0.0121043	0.000349463
CVD + AF + HF	3021	Smoking status	0.00997937	0.000248932
CVD + AF + HF	3021	BMI (kg/m2)	0.00771687	0.000200019
CVD + AF + HF	3021	Family history of heart disease	0.00652643	0.000164368
CVD + AF + HF	3021	RWD (%)	0.00249115	0.000120293
CVD + AF + HF	3021	eGFR	0.00100807	8.76621e-05
CVD + AF + HF	3021	DBP (mm Hg)	0.000932241	0.000122641
CVD + AF + HF	3021	Total-chol / HDL-chol	0.000674351	0.000131357
CVD + AF + HF	3022	Age (years)	0.118164	0.00106024
CVD + AF + HF	3022	Sex	0.0273407	0.000486225
CVD + AF + HF	3022	T2DM	0.012515	0.000355873
CVD + AF + HF	3022	Smoking status	0.00961848	0.000259959
CVD + AF + HF	3022	BMI (kg/m2)	0.00693549	0.000188749
CVD + AF + HF	3022	RWD (%)	0.00200246	0.000107739
CVD + AF + HF	3022	Albumin (g/L)	0.00164034	0.00010592
CVD + AF + HF	3022	DBP (mm Hg)	0.00130395	0.000148953
CVD + AF + HF	3022	eGFR	0.000948134	9.14661e-05
CVD + AF + HF	3022	Total-chol / HDL-chol	0.000786407	0.000134348
CVD + AF + HF	3023	Age (years)	0.113042	0.00110191
CVD + AF + HF	3023	Sex	0.0289846	0.000498493
CVD + AF + HF	3023	T2DM	0.0121817	0.000349254
CVD + AF + HF	3023	Smoking status	0.00970856	0.000249934
CVD + AF + HF	3023	Family history of heart disease	0.00653949	0.000164435
CVD + AF + HF	3023	BMI (kg/m2)	0.00650306	0.000178451
CVD + AF + HF	3023	RWD (%)	0.00203762	0.000104264
CVD + AF + HF	3023	Albumin (g/L)	0.00167266	0.000104323
CVD + AF + HF	3023	DBP (mm Hg)	0.00124181	0.000140793
CVD + AF + HF	3023	eGFR	0.000966714	8.86331e-05
CVD + AF + HF	3023	Total-chol / HDL-chol	0.000726032	0.000132538
CVD + AF + HF	3024	Age (years)	0.130731	0.00106789
CVD + AF + HF	3024	Sex	0.0265543	0.000456869
CVD + AF + HF	3024	T2DM	0.0119705	0.000340003
CVD + AF + HF	3024	Smoking status	0.0100122	0.000260719
CVD + AF + HF	3024	BMI (kg/m2)	0.00911081	0.000238622
CVD + AF + HF	3024	Treated hypertension	0.00220922	0.000124232
CVD + AF + HF	3024	Total-chol / HDL-chol	0.000738846	0.00014155
CVD + AF + HF	3024	DBP (mm Hg)	0.000731588	0.000118316
CVD + AF + HF	3025	Age (years)	0.126071	0.00111916
CVD + AF + HF	3025	Sex	0.0281252	0.000469828
CVD + AF + HF	3025	T2DM	0.0116675	0.000331179
CVD + AF + HF	3025	Smoking status	0.0100976	0.000251772
CVD + AF + HF	3025	BMI (kg/m2)	0.00868071	0.000226166
CVD + AF + HF	3025	Family history of heart disease	0.00631268	0.000156504
CVD + AF + HF	3025	Treated hypertension	0.00202407	0.000116197
CVD + AF + HF	3025	DBP (mm Hg)	0.000691745	0.000109882
CVD + AF + HF	3025	Total-chol / HDL-chol	0.000683059	0.000138125
CVD + AF + HF	3026	Age (years)	0.125927	0.00105966
CVD + AF + HF	3026	Sex	0.0275648	0.000475538
CVD + AF + HF	3026	T2DM	0.0120119	0.000340302
CVD + AF + HF	3026	Smoking status	0.00963535	0.000259757
CVD + AF + HF	3026	BMI (kg/m2)	0.00747562	0.000205357
CVD + AF + HF	3026	Treated hypertension	0.0022736	0.000124493
CVD + AF + HF	3026	Albumin (g/L)	0.00225571	0.000127604
CVD + AF + HF	3026	DBP (mm Hg)	0.00106595	0.000141403
CVD + AF + HF	3026	Total-chol / HDL-chol	0.000812401	0.000143779
CVD + AF + HF	3027	Age (years)	0.121188	0.00111326
CVD + AF + HF	3027	Sex	0.0291598	0.000486826
CVD + AF + HF	3027	T2DM	0.0117067	0.000331143
CVD + AF + HF	3027	Smoking status	0.00971863	0.000251808
CVD + AF + HF	3027	BMI (kg/m2)	0.00707745	0.000193784
CVD + AF + HF	3027	Family history of heart disease	0.00632212	0.000154441
CVD + AF + HF	3027	Albumin (g/L)	0.0022876	0.000123323
CVD + AF + HF	3027	Treated hypertension	0.00208063	0.000117473
CVD + AF + HF	3027	DBP (mm Hg)	0.00101494	0.00013142
CVD + AF + HF	3027	Total-chol / HDL-chol	0.000752237	0.000140901
CVD + AF + HF	3028	Age (years)	0.128598	0.00104734
CVD + AF + HF	3028	Sex	0.0268766	0.000470751
CVD + AF + HF	3028	T2DM	0.0115699	0.000325754
CVD + AF + HF	3028	Smoking status	0.00952025	0.000259016
CVD + AF + HF	3028	BMI (kg/m2)	0.00812785	0.000223647
CVD + AF + HF	3028	RWD (%)	0.00262101	0.000126808
CVD + AF + HF	3028	Treated hypertension	0.00224932	0.000125101
CVD + AF + HF	3028	Total-chol / HDL-chol	0.000844774	0.00014877
CVD + AF + HF	3028	DBP (mm Hg)	0.000783863	0.000117537
CVD + AF + HF	3029	Age (years)	0.123866	0.00109354
CVD + AF + HF	3029	Sex	0.0284551	0.000486701
CVD + AF + HF	3029	T2DM	0.0112652	0.00031714
CVD + AF + HF	3029	Smoking status	0.00960267	0.000249224
CVD + AF + HF	3029	BMI (kg/m2)	0.00770997	0.000210286
CVD + AF + HF	3029	Family history of heart disease	0.00636458	0.000158747
CVD + AF + HF	3029	RWD (%)	0.00265444	0.000122962
CVD + AF + HF	3029	Treated hypertension	0.00205727	0.000116725
CVD + AF + HF	3029	Total-chol / HDL-chol	0.000778575	0.000146551
CVD + AF + HF	3029	DBP (mm Hg)	0.000742343	0.000109825
CVD + AF + HF	3030	Age (years)	0.124503	0.00104465
CVD + AF + HF	3030	Sex	0.0277564	0.000488887
CVD + AF + HF	3030	T2DM	0.0116373	0.00032697
CVD + AF + HF	3030	Smoking status	0.00923811	0.000259316
CVD + AF + HF	3030	BMI (kg/m2)	0.0068222	0.000196303
CVD + AF + HF	3030	Treated hypertension	0.00229943	0.000123649
CVD + AF + HF	3030	RWD (%)	0.00213452	0.000109763
CVD + AF + HF	3030	Albumin (g/L)	0.00173345	0.000112446
CVD + AF + HF	3030	DBP (mm Hg)	0.00107879	0.000137953
CVD + AF + HF	3030	Total-chol / HDL-chol	0.000902698	0.000149797
CVD + AF + HF	3031	Age (years)	0.119717	0.00109343
CVD + AF + HF	3031	Sex	0.0293555	0.000501631
CVD + AF + HF	3031	T2DM	0.0113331	0.000318432
CVD + AF + HF	3031	Smoking status	0.00932497	0.000250866
CVD + AF + HF	3031	BMI (kg/m2)	0.00643754	0.000184314
CVD + AF + HF	3031	Family history of heart disease	0.00636917	0.000157954
CVD + AF + HF	3031	RWD (%)	0.00216582	0.000105678
CVD + AF + HF	3031	Treated hypertension	0.00210321	0.000116742
CVD + AF + HF	3031	Albumin (g/L)	0.00176047	0.000108962
CVD + AF + HF	3031	DBP (mm Hg)	0.00102812	0.000128518
CVD + AF + HF	3031	Total-chol / HDL-chol	0.000834796	0.00014777
CVD + AF + HF	3032	Age (years)	0.121321	0.00105714
CVD + AF + HF	3032	Sex	0.0266426	0.000452482
CVD + AF + HF	3032	T2DM	0.0121162	0.000349398
CVD + AF + HF	3032	Smoking status	0.0103498	0.000267394
CVD + AF + HF	3032	BMI (kg/m2)	0.00842172	0.000227384
CVD + AF + HF	3032	Treated hypertension	0.00211361	0.000121532
CVD + AF + HF	3032	eGFR	0.00101532	8.80973e-05
CVD + AF + HF	3032	DBP (mm Hg)	0.000810166	0.000124048
CVD + AF + HF	3032	Total-chol / HDL-chol	0.000736041	0.000139776
CVD + AF + HF	3033	Age (years)	0.116472	0.00110658
CVD + AF + HF	3033	Sex	0.028224	0.000460356
CVD + AF + HF	3033	T2DM	0.0118241	0.000342722
CVD + AF + HF	3033	Smoking status	0.0104366	0.000256415
CVD + AF + HF	3033	BMI (kg/m2)	0.007998	0.000214266
CVD + AF + HF	3033	Family history of heart disease	0.00632883	0.000159247
CVD + AF + HF	3033	Treated hypertension	0.00193235	0.000113678
CVD + AF + HF	3033	eGFR	0.00104168	8.48802e-05
CVD + AF + HF	3033	DBP (mm Hg)	0.000767091	0.000116173
CVD + AF + HF	3033	Total-chol / HDL-chol	0.000677856	0.000135977
CVD + AF + HF	3034	Age (years)	0.116673	0.00104128
CVD + AF + HF	3034	Sex	0.0276552	0.000470889
CVD + AF + HF	3034	T2DM	0.0121551	0.000347251
CVD + AF + HF	3034	Smoking status	0.00996573	0.000266997
CVD + AF + HF	3034	BMI (kg/m2)	0.00689304	0.000197034
CVD + AF + HF	3034	Albumin (g/L)	0.00217693	0.000122691
CVD + AF + HF	3034	Treated hypertension	0.0021769	0.000121972
CVD + AF + HF	3034	DBP (mm Hg)	0.00114903	0.000146791
CVD + AF + HF	3034	eGFR	0.000948925	8.81601e-05
CVD + AF + HF	3034	Total-chol / HDL-chol	0.000806752	0.000141615
CVD + AF + HF	3035	Age (years)	0.111764	0.00109204
CVD + AF + HF	3035	Sex	0.0292606	0.000478102
CVD + AF + HF	3035	T2DM	0.0118606	0.000339902
CVD + AF + HF	3035	Smoking status	0.010054	0.000256758
CVD + AF + HF	3035	BMI (kg/m2)	0.00650381	0.000185581
CVD + AF + HF	3035	Family history of heart disease	0.00633933	0.000157846
CVD + AF + HF	3035	Albumin (g/L)	0.00221051	0.000120159
CVD + AF + HF	3035	Treated hypertension	0.00198794	0.000115103
CVD + AF + HF	3035	DBP (mm Hg)	0.00109679	0.00013778
CVD + AF + HF	3035	eGFR	0.000975283	8.56277e-05
CVD + AF + HF	3035	Total-chol / HDL-chol	0.000746174	0.000138775
CVD + AF + HF	3036	Age (years)	0.119738	0.00103175
CVD + AF + HF	3036	Sex	0.0269679	0.000465957
CVD + AF + HF	3036	T2DM	0.0117198	0.000335229
CVD + AF + HF	3036	Smoking status	0.00984304	0.000266038
CVD + AF + HF	3036	BMI (kg/m2)	0.00753755	0.000212652
CVD + AF + HF	3036	RWD (%)	0.00249623	0.000129945
CVD + AF + HF	3036	Treated hypertension	0.00215593	0.000123083
CVD + AF + HF	3036	eGFR	0.00088514	8.48281e-05
CVD + AF + HF	3036	DBP (mm Hg)	0.000856284	0.000122832
CVD + AF + HF	3036	Total-chol / HDL-chol	0.000837605	0.000146565
CVD + AF + HF	3037	Age (years)	0.114827	0.00107667
CVD + AF + HF	3037	Sex	0.0285536	0.000478237
CVD + AF + HF	3037	T2DM	0.0114246	0.000328573
CVD + AF + HF	3037	Smoking status	0.00992823	0.000254622
CVD + AF + HF	3037	BMI (kg/m2)	0.00712628	0.000199607
CVD + AF + HF	3037	Family history of heart disease	0.00637675	0.000161162
CVD + AF + HF	3037	RWD (%)	0.00252767	0.000125086
CVD + AF + HF	3037	Treated hypertension	0.00196831	0.000114545
CVD + AF + HF	3037	eGFR	0.000907035	8.11636e-05
CVD + AF + HF	3037	DBP (mm Hg)	0.00081267	0.000115672
CVD + AF + HF	3037	Total-chol / HDL-chol	0.00077003	0.000144367
CVD + AF + HF	3038	Age (years)	0.115741	0.00102462
CVD + AF + HF	3038	Sex	0.0278502	0.000482978
CVD + AF + HF	3038	T2DM	0.0117872	0.000334132
CVD + AF + HF	3038	Smoking status	0.00955763	0.000265413
CVD + AF + HF	3038	BMI (kg/m2)	0.00631277	0.000188358
CVD + AF + HF	3038	Treated hypertension	0.00220478	0.00012189
CVD + AF + HF	3038	RWD (%)	0.00203179	0.000112836
CVD + AF + HF	3038	Albumin (g/L)	0.00168239	0.000109023
CVD + AF + HF	3038	DBP (mm Hg)	0.00115787	0.000142353
CVD + AF + HF	3038	Total-chol / HDL-chol	0.000896366	0.000147118
CVD + AF + HF	3038	eGFR	0.000842819	8.48909e-05
CVD + AF + HF	3039	Age (years)	0.110792	0.00107096
CVD + AF + HF	3039	Sex	0.0294557	0.000492509
CVD + AF + HF	3039	T2DM	0.0114917	0.000327612
CVD + AF + HF	3039	Smoking status	0.00964676	0.000255278
CVD + AF + HF	3039	Family history of heart disease	0.00638338	0.000160873
CVD + AF + HF	3039	BMI (kg/m2)	0.00593519	0.000176321
CVD + AF + HF	3039	RWD (%)	0.00206144	0.000108514
CVD + AF + HF	3039	Treated hypertension	0.00201283	0.000114878
CVD + AF + HF	3039	Albumin (g/L)	0.00170872	0.000106382
CVD + AF + HF	3039	DBP (mm Hg)	0.00110602	0.000133802
CVD + AF + HF	3039	eGFR	0.000865663	8.15851e-05
CVD + AF + HF	3039	Total-chol / HDL-chol	0.00082693	0.000145544
CVD + AF + HF	3040	Age (years)	0.132701	0.00110535
CVD + AF + HF	3040	Sex	0.0261571	0.000468511
CVD + AF + HF	3040	T2DM	0.0114699	0.000346574
CVD + AF + HF	3040	Smoking status	0.00996159	0.000255479
CVD + AF + HF	3040	BMI (kg/m2)	0.00968212	0.000234613
CVD + AF + HF	3040	DBP (mm Hg)	0.000858448	0.00012654
CVD + AF + HF	3040	Total-chol / HDL-chol	0.000628105	0.00012706
CVD + AF + HF	3040	HbA1c (mmol/mol)	0.000201009	2.47062e-05
CVD + AF + HF	3041	Age (years)	0.127847	0.00115311
CVD + AF + HF	3041	Sex	0.0277627	0.000482706
CVD + AF + HF	3041	T2DM	0.0111043	0.000336192
CVD + AF + HF	3041	Smoking status	0.0100443	0.000247861
CVD + AF + HF	3041	BMI (kg/m2)	0.00918815	0.000223084
CVD + AF + HF	3041	Family history of heart disease	0.00646335	0.000157827
CVD + AF + HF	3041	DBP (mm Hg)	0.000809685	0.000118502
CVD + AF + HF	3041	Total-chol / HDL-chol	0.000580722	0.000124022
CVD + AF + HF	3041	HbA1c (mmol/mol)	0.000205872	2.37345e-05
CVD + AF + HF	3042	Age (years)	0.128221	0.00109775
CVD + AF + HF	3042	Sex	0.0271021	0.000486121
CVD + AF + HF	3042	T2DM	0.0117661	0.000350757
CVD + AF + HF	3042	Smoking status	0.00961538	0.000255098
CVD + AF + HF	3042	BMI (kg/m2)	0.00807444	0.000203753
CVD + AF + HF	3042	Albumin (g/L)	0.00217398	0.00012517
CVD + AF + HF	3042	DBP (mm Hg)	0.00121271	0.000149709
CVD + AF + HF	3042	Total-chol / HDL-chol	0.000697398	0.000129248
CVD + AF + HF	3042	HbA1c (mmol/mol)	0.000138486	2.02516e-05
CVD + AF + HF	3043	Age (years)	0.123282	0.00114726
CVD + AF + HF	3043	Sex	0.0287334	0.000499586
CVD + AF + HF	3043	T2DM	0.0113927	0.000339929
CVD + AF + HF	3043	Smoking status	0.00969657	0.000247622
CVD + AF + HF	3043	BMI (kg/m2)	0.00761109	0.000193209
CVD + AF + HF	3043	Family history of heart disease	0.0064786	0.000156417
CVD + AF + HF	3043	Albumin (g/L)	0.00220962	0.000120341
CVD + AF + HF	3043	DBP (mm Hg)	0.00115054	0.000140594
CVD + AF + HF	3043	Total-chol / HDL-chol	0.000644486	0.000127291
CVD + AF + HF	3043	HbA1c (mmol/mol)	0.000139878	1.98164e-05
CVD + AF + HF	3044	Age (years)	0.130864	0.00108903
CVD + AF + HF	3044	Sex	0.0264313	0.000476897
CVD + AF + HF	3044	T2DM	0.0115354	0.000337102
CVD + AF + HF	3044	Smoking status	0.0095136	0.000252816
CVD + AF + HF	3044	BMI (kg/m2)	0.00874644	0.000220721
CVD + AF + HF	3044	RWD (%)	0.00254142	0.000119959
CVD + AF + HF	3044	DBP (mm Hg)	0.00091247	0.000124943
CVD + AF + HF	3044	Total-chol / HDL-chol	0.000730415	0.000134756
CVD + AF + HF	3044	HbA1c (mmol/mol)	9.32781e-05	1.60673e-05
CVD + AF + HF	3045	Age (years)	0.125942	0.00113108
CVD + AF + HF	3045	Sex	0.0280481	0.000495643
CVD + AF + HF	3045	T2DM	0.0111687	0.000327852
CVD + AF + HF	3045	Smoking status	0.00959531	0.000243761
CVD + AF + HF	3045	BMI (kg/m2)	0.0082679	0.000208708
CVD + AF + HF	3045	Family history of heart disease	0.00651982	0.00016035
CVD + AF + HF	3045	RWD (%)	0.00258021	0.000116513
CVD + AF + HF	3045	DBP (mm Hg)	0.000863163	0.000117751
CVD + AF + HF	3045	Total-chol / HDL-chol	0.000673447	0.000132821
CVD + AF + HF	3045	HbA1c (mmol/mol)	9.59575e-05	1.57921e-05
CVD + AF + HF	3046	Age (years)	0.127025	0.00108738
CVD + AF + HF	3046	Sex	0.0272592	0.000494521
CVD + AF + HF	3046	T2DM	0.0117916	0.000340992
CVD + AF + HF	3046	Smoking status	0.00925368	0.000253571
CVD + AF + HF	3046	BMI (kg/m2)	0.00745033	0.000195642
CVD + AF + HF	3046	RWD (%)	0.00208395	0.000103487
CVD + AF + HF	3046	Albumin (g/L)	0.00168114	0.000109802
CVD + AF + HF	3046	DBP (mm Hg)	0.00122513	0.000144565
CVD + AF + HF	3046	Total-chol / HDL-chol	0.000785149	0.000135569
CVD + AF + HF	3046	HbA1c (mmol/mol)	6.15781e-05	1.25853e-05
CVD + AF + HF	3047	Age (years)	0.122042	0.00113146
CVD + AF + HF	3047	Sex	0.0288969	0.000511108
CVD + AF + HF	3047	T2DM	0.0114192	0.000331681
CVD + AF + HF	3047	Smoking status	0.00933773	0.000245739
CVD + AF + HF	3047	BMI (kg/m2)	0.00700133	0.000185712
CVD + AF + HF	3047	Family history of heart disease	0.00652998	0.00015999
CVD + AF + HF	3047	RWD (%)	0.00211625	0.000100467
CVD + AF + HF	3047	Albumin (g/L)	0.00171046	0.000106718
CVD + AF + HF	3047	DBP (mm Hg)	0.00116217	0.000135822
CVD + AF + HF	3047	Total-chol / HDL-chol	0.000723537	0.000134419
CVD + AF + HF	3047	HbA1c (mmol/mol)	6.30412e-05	1.21461e-05
CVD + AF + HF	3048	Age (years)	0.122874	0.00108396
CVD + AF + HF	3048	Sex	0.0262627	0.000460896
CVD + AF + HF	3048	T2DM	0.0115268	0.000355193
CVD + AF + HF	3048	Smoking status	0.0103093	0.000262148
CVD + AF + HF	3048	BMI (kg/m2)	0.00891406	0.000222566
CVD + AF + HF	3048	eGFR	0.00113044	9.55574e-05
CVD + AF + HF	3048	DBP (mm Hg)	0.000944912	0.000131962
CVD + AF + HF	3048	Total-chol / HDL-chol	0.000628904	0.000125085
CVD + AF + HF	3048	HbA1c (mmol/mol)	0.00021649	2.70196e-05
CVD + AF + HF	3049	Age (years)	0.11783	0.00112965
CVD + AF + HF	3049	Sex	0.0278798	0.000469873
CVD + AF + HF	3049	T2DM	0.0111753	0.000347063
CVD + AF + HF	3049	Smoking status	0.0103912	0.000252653
CVD + AF + HF	3049	BMI (kg/m2)	0.00842968	0.000210827
CVD + AF + HF	3049	Family history of heart disease	0.00647547	0.000162787
CVD + AF + HF	3049	eGFR	0.00115129	9.34182e-05
CVD + AF + HF	3049	DBP (mm Hg)	0.000890616	0.000124172
CVD + AF + HF	3049	Total-chol / HDL-chol	0.000578017	0.000122283
CVD + AF + HF	3049	HbA1c (mmol/mol)	0.000221446	2.62388e-05
CVD + AF + HF	3050	Age (years)	0.118535	0.00106935
CVD + AF + HF	3050	Sex	0.0272091	0.000479067
CVD + AF + HF	3050	T2DM	0.0118215	0.000357186
CVD + AF + HF	3050	Smoking status	0.00995626	0.000262167
CVD + AF + HF	3050	BMI (kg/m2)	0.0074135	0.000195182
CVD + AF + HF	3050	Albumin (g/L)	0.00209231	0.000119498
CVD + AF + HF	3050	DBP (mm Hg)	0.00130051	0.000154386
CVD + AF + HF	3050	eGFR	0.00106207	9.48139e-05
CVD + AF + HF	3050	Total-chol / HDL-chol	0.000692911	0.000127198
CVD + AF + HF	3050	HbA1c (mmol/mol)	0.000149862	2.21818e-05
CVD + AF + HF	3051	Age (years)	0.113425	0.00111663
CVD + AF + HF	3051	Sex	0.0288531	0.000487798
CVD + AF + HF	3051	T2DM	0.0114622	0.000348197
CVD + AF + HF	3051	Smoking status	0.0100402	0.000252245
CVD + AF + HF	3051	BMI (kg/m2)	0.00696489	0.000184918
CVD + AF + HF	3051	Family history of heart disease	0.00649172	0.00016165
CVD + AF + HF	3051	Albumin (g/L)	0.00212936	0.000117282
CVD + AF + HF	3051	DBP (mm Hg)	0.00123768	0.000146301
CVD + AF + HF	3051	eGFR	0.00108357	9.33323e-05
CVD + AF + HF	3051	Total-chol / HDL-chol	0.000640939	0.00012504
CVD + AF + HF	3051	HbA1c (mmol/mol)	0.000153164	2.16162e-05
CVD + AF + HF	3052	Age (years)	0.121591	0.00106516
CVD + AF + HF	3052	Sex	0.0265418	0.00046971
CVD + AF + HF	3052	T2DM	0.0115988	0.000346182
CVD + AF + HF	3052	Smoking status	0.00984612	0.000259533
CVD + AF + HF	3052	BMI (kg/m2)	0.00808051	0.000209139
CVD + AF + HF	3052	RWD (%)	0.00241133	0.000122146
CVD + AF + HF	3052	eGFR	0.000996089	9.2004e-05
CVD + AF + HF	3052	DBP (mm Hg)	0.000992493	0.000129983
CVD + AF + HF	3052	Total-chol / HDL-chol	0.000726021	0.000132603
CVD + AF + HF	3052	HbA1c (mmol/mol)	0.000105294	1.82668e-05
CVD + AF + HF	3053	Age (years)	0.116488	0.00110604
CVD + AF + HF	3053	Sex	0.0281661	0.000484314
CVD + AF + HF	3053	T2DM	0.0112417	0.000338796
CVD + AF + HF	3053	Smoking status	0.00992848	0.000248739
CVD + AF + HF	3053	BMI (kg/m2)	0.00761084	0.000197751
CVD + AF + HF	3053	Family history of heart disease	0.00652645	0.000164334
CVD + AF + HF	3053	RWD (%)	0.00244642	0.000118679
CVD + AF + HF	3053	eGFR	0.00101268	8.8756e-05
CVD + AF + HF	3053	DBP (mm Hg)	0.000938736	0.000123325
CVD + AF + HF	3053	Total-chol / HDL-chol	0.000665776	0.000130552
CVD + AF + HF	3053	HbA1c (mmol/mol)	0.000107568	1.76228e-05
CVD + AF + HF	3054	Age (years)	0.117837	0.00105811
CVD + AF + HF	3054	Sex	0.0273715	0.000487336
CVD + AF + HF	3054	T2DM	0.0118538	0.000347923
CVD + AF + HF	3054	Smoking status	0.00958183	0.00025972
CVD + AF + HF	3054	BMI (kg/m2)	0.0068647	0.000187169
CVD + AF + HF	3054	RWD (%)	0.00197458	0.000106619
CVD + AF + HF	3054	Albumin (g/L)	0.00162667	0.000105959
CVD + AF + HF	3054	DBP (mm Hg)	0.00130869	0.000149176
CVD + AF + HF	3054	eGFR	0.00095201	9.21546e-05
CVD + AF + HF	3054	Total-chol / HDL-chol	0.000779901	0.000133558
CVD + AF + HF	3054	HbA1c (mmol/mol)	7.09818e-05	1.46005e-05
CVD + AF + HF	3055	Age (years)	0.11269	0.00110029
CVD + AF + HF	3055	Sex	0.029018	0.000499674
CVD + AF + HF	3055	T2DM	0.0114918	0.000340616
CVD + AF + HF	3055	Smoking status	0.00966896	0.000249889
CVD + AF + HF	3055	Family history of heart disease	0.00653907	0.000164119
CVD + AF + HF	3055	BMI (kg/m2)	0.00642927	0.000176543
CVD + AF + HF	3055	RWD (%)	0.00200675	0.000103132
CVD + AF + HF	3055	Albumin (g/L)	0.00165657	0.000104015
CVD + AF + HF	3055	DBP (mm Hg)	0.00124563	0.000141254
CVD + AF + HF	3055	eGFR	0.000969707	8.93867e-05
CVD + AF + HF	3055	Total-chol / HDL-chol	0.000718525	0.000132032
CVD + AF + HF	3055	HbA1c (mmol/mol)	7.25067e-05	1.43473e-05
CVD + AF + HF	3056	Age (years)	0.130138	0.00106511
CVD + AF + HF	3056	Sex	0.0266263	0.00045987
CVD + AF + HF	3056	T2DM	0.0107587	0.000325725
CVD + AF + HF	3056	Smoking status	0.00993518	0.00026062
CVD + AF + HF	3056	BMI (kg/m2)	0.00894337	0.000235028
CVD + AF + HF	3056	Treated hypertension	0.00220576	0.000123773
CVD + AF + HF	3056	DBP (mm Hg)	0.000739869	0.000119004
CVD + AF + HF	3056	Total-chol / HDL-chol	0.000726804	0.000140763
CVD + AF + HF	3056	HbA1c (mmol/mol)	0.000207008	2.55128e-05
CVD + AF + HF	3057	Age (years)	0.125447	0.00111803
CVD + AF + HF	3057	Sex	0.0282022	0.000472671
CVD + AF + HF	3057	T2DM	0.0104348	0.000315569
CVD + AF + HF	3057	Smoking status	0.0100171	0.000251419
CVD + AF + HF	3057	BMI (kg/m2)	0.00851127	0.000222201
CVD + AF + HF	3057	Family history of heart disease	0.00631368	0.000157109
CVD + AF + HF	3057	Treated hypertension	0.00202043	0.000116043
CVD + AF + HF	3057	DBP (mm Hg)	0.000699391	0.000110715
CVD + AF + HF	3057	Total-chol / HDL-chol	0.000670859	0.000137427
CVD + AF + HF	3057	HbA1c (mmol/mol)	0.000210478	2.43545e-05
CVD + AF + HF	3058	Age (years)	0.125475	0.00105743
CVD + AF + HF	3058	Sex	0.0276141	0.000478458
CVD + AF + HF	3058	T2DM	0.0110402	0.000328713
CVD + AF + HF	3058	Smoking status	0.00957586	0.000259598
CVD + AF + HF	3058	BMI (kg/m2)	0.00736263	0.000202813
CVD + AF + HF	3058	Treated hypertension	0.00227013	0.000124143
CVD + AF + HF	3058	Albumin (g/L)	0.00222607	0.000127211
CVD + AF + HF	3058	DBP (mm Hg)	0.00107095	0.00014207
CVD + AF + HF	3058	Total-chol / HDL-chol	0.000802164	0.000143281
CVD + AF + HF	3058	HbA1c (mmol/mol)	0.000140921	2.10798e-05
CVD + AF + HF	3059	Age (years)	0.120709	0.00111197
CVD + AF + HF	3059	Sex	0.0292132	0.000489835
CVD + AF + HF	3059	T2DM	0.0107085	0.000318871
CVD + AF + HF	3059	Smoking status	0.00965724	0.000251689
CVD + AF + HF	3059	BMI (kg/m2)	0.00696302	0.000191034
CVD + AF + HF	3059	Family history of heart disease	0.00632328	0.0001547
CVD + AF + HF	3059	Albumin (g/L)	0.00225699	0.000122484
CVD + AF + HF	3059	Treated hypertension	0.00207775	0.000117413
CVD + AF + HF	3059	DBP (mm Hg)	0.00102055	0.000132385
CVD + AF + HF	3059	Total-chol / HDL-chol	0.000741894	0.000140253
CVD + AF + HF	3059	HbA1c (mmol/mol)	0.000143624	1.99193e-05
CVD + AF + HF	3060	Age (years)	0.128228	0.0010457
CVD + AF + HF	3060	Sex	0.026919	0.000472757
CVD + AF + HF	3060	T2DM	0.0108133	0.000316863
CVD + AF + HF	3060	Smoking status	0.00947565	0.000258925
CVD + AF + HF	3060	BMI (kg/m2)	0.00803307	0.000221747
CVD + AF + HF	3060	RWD (%)	0.00258198	0.000125786
CVD + AF + HF	3060	Treated hypertension	0.00224759	0.000124755
CVD + AF + HF	3060	Total-chol / HDL-chol	0.000837006	0.000148142
CVD + AF + HF	3060	DBP (mm Hg)	0.000789867	0.000118004
CVD + AF + HF	3060	HbA1c (mmol/mol)	9.7037e-05	1.68449e-05
CVD + AF + HF	3061	Age (years)	0.123471	0.00109255
CVD + AF + HF	3061	Sex	0.0285	0.00048869
CVD + AF + HF	3061	T2DM	0.0104844	0.000307472
CVD + AF + HF	3061	Smoking status	0.00955568	0.000248882
CVD + AF + HF	3061	BMI (kg/m2)	0.00761206	0.000208042
CVD + AF + HF	3061	Family history of heart disease	0.00636443	0.000158665
CVD + AF + HF	3061	RWD (%)	0.00261263	0.000121408
CVD + AF + HF	3061	Treated hypertension	0.00205486	0.000116469
CVD + AF + HF	3061	Total-chol / HDL-chol	0.000769963	0.000145812
CVD + AF + HF	3061	DBP (mm Hg)	0.000747475	0.000110336
CVD + AF + HF	3061	HbA1c (mmol/mol)	9.82437e-05	1.60563e-05
CVD + AF + HF	3062	Age (years)	0.124231	0.00104331
CVD + AF + HF	3062	Sex	0.0277844	0.000490616
CVD + AF + HF	3062	T2DM	0.0110571	0.000320288
CVD + AF + HF	3062	Smoking status	0.00920569	0.000259154
CVD + AF + HF	3062	BMI (kg/m2)	0.00675967	0.000195162
CVD + AF + HF	3062	Treated hypertension	0.00229763	0.000123485
CVD + AF + HF	3062	RWD (%)	0.00210879	0.000108628
CVD + AF + HF	3062	Albumin (g/L)	0.00172094	0.000112241
CVD + AF + HF	3062	DBP (mm Hg)	0.00108239	0.000138139
CVD + AF + HF	3062	Total-chol / HDL-chol	0.000895994	0.000149049
CVD + AF + HF	3062	HbA1c (mmol/mol)	6.29148e-05	1.30235e-05
CVD + AF + HF	3063	Age (years)	0.119422	0.00109253
CVD + AF + HF	3063	Sex	0.0293859	0.000503426
CVD + AF + HF	3063	T2DM	0.0107242	0.000311145
CVD + AF + HF	3063	Smoking status	0.00928996	0.000250871
CVD + AF + HF	3063	BMI (kg/m2)	0.00637219	0.000182791
CVD + AF + HF	3063	Family history of heart disease	0.00636862	0.000157808
CVD + AF + HF	3063	RWD (%)	0.00213757	0.000104638
CVD + AF + HF	3063	Treated hypertension	0.00210099	0.000116769
CVD + AF + HF	3063	Albumin (g/L)	0.00174592	0.00010858
CVD + AF + HF	3063	DBP (mm Hg)	0.00103099	0.000128589
CVD + AF + HF	3063	Total-chol / HDL-chol	0.000827367	0.000147372
CVD + AF + HF	3063	HbA1c (mmol/mol)	6.43973e-05	1.28282e-05
CVD + AF + HF	3064	Age (years)	0.120629	0.00105203
CVD + AF + HF	3064	Sex	0.0267181	0.000454695
CVD + AF + HF	3064	T2DM	0.0108298	0.000333582
CVD + AF + HF	3064	Smoking status	0.0102674	0.000267566
CVD + AF + HF	3064	BMI (kg/m2)	0.00824735	0.000223776
CVD + AF + HF	3064	Treated hypertension	0.00210914	0.000121191
CVD + AF + HF	3064	eGFR	0.00101937	8.96567e-05
CVD + AF + HF	3064	DBP (mm Hg)	0.000818921	0.000125261
CVD + AF + HF	3064	Total-chol / HDL-chol	0.000723351	0.000138745
CVD + AF + HF	3064	HbA1c (mmol/mol)	0.000219906	2.77591e-05
CVD + AF + HF	3065	Age (years)	0.11575	0.00110311
CVD + AF + HF	3065	Sex	0.0283045	0.000462383
CVD + AF + HF	3065	T2DM	0.0105173	0.000325691
CVD + AF + HF	3065	Smoking status	0.0103515	0.000256221
CVD + AF + HF	3065	BMI (kg/m2)	0.00782282	0.00021046
CVD + AF + HF	3065	Family history of heart disease	0.00633075	0.000159714
CVD + AF + HF	3065	Treated hypertension	0.00192772	0.000113522
CVD + AF + HF	3065	eGFR	0.00104701	8.65167e-05
CVD + AF + HF	3065	DBP (mm Hg)	0.000776155	0.000117128
CVD + AF + HF	3065	Total-chol / HDL-chol	0.000665798	0.000135422
CVD + AF + HF	3065	HbA1c (mmol/mol)	0.000224815	2.66228e-05
CVD + AF + HF	3066	Age (years)	0.116138	0.0010373
CVD + AF + HF	3066	Sex	0.027708	0.000473159
CVD + AF + HF	3066	T2DM	0.011109	0.000334346
CVD + AF + HF	3066	Smoking status	0.00990269	0.00026679
CVD + AF + HF	3066	BMI (kg/m2)	0.00677402	0.000194338
CVD + AF + HF	3066	Treated hypertension	0.00217321	0.000121684
CVD + AF + HF	3066	Albumin (g/L)	0.00214553	0.000122184
CVD + AF + HF	3066	DBP (mm Hg)	0.00115523	0.000147891
CVD + AF + HF	3066	eGFR	0.000952373	8.90417e-05
CVD + AF + HF	3066	Total-chol / HDL-chol	0.000795516	0.000140842
CVD + AF + HF	3066	HbA1c (mmol/mol)	0.000152109	2.28989e-05
CVD + AF + HF	3067	Age (years)	0.1112	0.00108895
CVD + AF + HF	3067	Sex	0.0293175	0.000480439
CVD + AF + HF	3067	T2DM	0.0107883	0.00032594
CVD + AF + HF	3067	Smoking status	0.00998758	0.000256279
CVD + AF + HF	3067	BMI (kg/m2)	0.00638322	0.000182825
CVD + AF + HF	3067	Family history of heart disease	0.00633958	0.000158145
CVD + AF + HF	3067	Albumin (g/L)	0.00217736	0.000119359
CVD + AF + HF	3067	Treated hypertension	0.0019845	0.00011505
CVD + AF + HF	3067	DBP (mm Hg)	0.00110301	0.000138534
CVD + AF + HF	3067	eGFR	0.000979709	8.66274e-05
CVD + AF + HF	3067	Total-chol / HDL-chol	0.000735168	0.000138178
CVD + AF + HF	3067	HbA1c (mmol/mol)	0.000155714	2.20049e-05
CVD + AF + HF	3068	Age (years)	0.11929	0.0010285
CVD + AF + HF	3068	Sex	0.0270133	0.000467422
CVD + AF + HF	3068	T2DM	0.0108876	0.00032525
CVD + AF + HF	3068	Smoking status	0.0097934	0.000265586
CVD + AF + HF	3068	BMI (kg/m2)	0.00743442	0.00021031
CVD + AF + HF	3068	RWD (%)	0.00245287	0.000128405
CVD + AF + HF	3068	Treated hypertension	0.00215312	0.000122762
CVD + AF + HF	3068	eGFR	0.000888993	8.56233e-05
CVD + AF + HF	3068	DBP (mm Hg)	0.000862287	0.000123655
CVD + AF + HF	3068	Total-chol / HDL-chol	0.000828274	0.000145633
CVD + AF + HF	3068	HbA1c (mmol/mol)	0.000107084	1.87334e-05
CVD + AF + HF	3069	Age (years)	0.114354	0.00107417
CVD + AF + HF	3069	Sex	0.0286023	0.000479895
CVD + AF + HF	3069	T2DM	0.0105679	0.000317663
CVD + AF + HF	3069	Smoking status	0.00987653	0.000254049
CVD + AF + HF	3069	BMI (kg/m2)	0.0070213	0.00019742
CVD + AF + HF	3069	Family history of heart disease	0.00637635	0.000161435
CVD + AF + HF	3069	RWD (%)	0.00248207	0.000123351
CVD + AF + HF	3069	Treated hypertension	0.0019654	0.000114428
CVD + AF + HF	3069	eGFR	0.000911838	8.18692e-05
CVD + AF + HF	3069	DBP (mm Hg)	0.000818846	0.000116384
CVD + AF + HF	3069	Total-chol / HDL-chol	0.000760896	0.000143815
CVD + AF + HF	3069	HbA1c (mmol/mol)	0.000109113	1.81979e-05
CVD + AF + HF	3070	Age (years)	0.115403	0.00102216
CVD + AF + HF	3070	Sex	0.0278808	0.000484352
CVD + AF + HF	3070	T2DM	0.0111307	0.000326151
CVD + AF + HF	3070	Smoking status	0.00951992	0.000265083
CVD + AF + HF	3070	BMI (kg/m2)	0.00624262	0.000186985
CVD + AF + HF	3070	Treated hypertension	0.0022027	0.000121799
CVD + AF + HF	3070	RWD (%)	0.00200242	0.000111914
CVD + AF + HF	3070	Albumin (g/L)	0.00166779	0.000108815
CVD + AF + HF	3070	DBP (mm Hg)	0.00116189	0.000142985
CVD + AF + HF	3070	Total-chol / HDL-chol	0.000888532	0.000146683
CVD + AF + HF	3070	eGFR	0.00084572	8.5499e-05
CVD + AF + HF	3070	HbA1c (mmol/mol)	7.21123e-05	1.49343e-05
CVD + AF + HF	3071	Age (years)	0.11043	0.0010688
CVD + AF + HF	3071	Sex	0.0294896	0.000493919
CVD + AF + HF	3071	T2DM	0.0108056	0.000318947
CVD + AF + HF	3071	Smoking status	0.00960699	0.000255011
CVD + AF + HF	3071	Family history of heart disease	0.00638298	0.000160851
CVD + AF + HF	3071	BMI (kg/m2)	0.00586326	0.000174688
CVD + AF + HF	3071	RWD (%)	0.00203028	0.000107474
CVD + AF + HF	3071	Treated hypertension	0.00201048	0.000114933
CVD + AF + HF	3071	Albumin (g/L)	0.0016931	0.000106185
CVD + AF + HF	3071	DBP (mm Hg)	0.00111	0.000134301
CVD + AF + HF	3071	eGFR	0.000869071	8.2458e-05
CVD + AF + HF	3071	Total-chol / HDL-chol	0.000819399	0.000145268
CVD + AF + HF	3071	HbA1c (mmol/mol)	7.42829e-05	1.4841e-05
CVD + AF + HF	3072	Age (years)	0.135517	0.00112409
CVD + AF + HF	3072	Sex	0.0334373	0.000638578
CVD + AF + HF	3072	Smoking status	0.0123689	0.000292112
CVD + AF + HF	3072	SBP (mm Hg)	0.00662358	0.000372576
CVD + AF + HF	3073	Age (years)	0.130204	0.0011559
CVD + AF + HF	3073	Sex	0.03503	0.000638486
CVD + AF + HF	3073	Smoking status	0.0124219	0.000283415
CVD + AF + HF	3073	Family history of heart disease	0.007409	0.00017818
CVD + AF + HF	3073	SBP (mm Hg)	0.00619845	0.000353649
CVD + AF + HF	3074	Age (years)	0.126721	0.00111907
CVD + AF + HF	3074	Sex	0.0346762	0.00065141
CVD + AF + HF	3074	Smoking status	0.0116581	0.000288191
CVD + AF + HF	3074	SBP (mm Hg)	0.00791358	0.000416161
CVD + AF + HF	3074	Albumin (g/L)	0.00517844	0.000193176
CVD + AF + HF	3075	Age (years)	0.121333	0.00116059
CVD + AF + HF	3075	Sex	0.0363244	0.000654819
CVD + AF + HF	3075	Smoking status	0.0117192	0.000283792
CVD + AF + HF	3075	SBP (mm Hg)	0.00743282	0.000396923
CVD + AF + HF	3075	Family history of heart disease	0.00735445	0.000173996
CVD + AF + HF	3075	Albumin (g/L)	0.00513382	0.000190361
CVD + AF + HF	3076	Age (years)	0.132418	0.00112341
CVD + AF + HF	3076	Sex	0.0337829	0.000628651
CVD + AF + HF	3076	Smoking status	0.0116026	0.000292245
CVD + AF + HF	3076	SBP (mm Hg)	0.00660905	0.000363149
CVD + AF + HF	3076	RWD (%)	0.00435341	0.00017463
CVD + AF + HF	3077	Age (years)	0.127003	0.00115865
CVD + AF + HF	3077	Sex	0.0354112	0.000632313
CVD + AF + HF	3077	Smoking status	0.0116647	0.000285971
CVD + AF + HF	3077	Family history of heart disease	0.00746337	0.000180559
CVD + AF + HF	3077	SBP (mm Hg)	0.00619529	0.000342276
CVD + AF + HF	3077	RWD (%)	0.00437955	0.000172064
CVD + AF + HF	3078	Age (years)	0.124825	0.00111176
CVD + AF + HF	3078	Sex	0.0349223	0.000648009
CVD + AF + HF	3078	Smoking status	0.0110853	0.000286445
CVD + AF + HF	3078	SBP (mm Hg)	0.00775024	0.00040229
CVD + AF + HF	3078	Albumin (g/L)	0.00411043	0.000169704
CVD + AF + HF	3078	RWD (%)	0.00337692	0.000138614
CVD + AF + HF	3079	Age (years)	0.119388	0.0011532
CVD + AF + HF	3079	Sex	0.036569	0.000651079
CVD + AF + HF	3079	Smoking status	0.0111562	0.00028476
CVD + AF + HF	3079	Family history of heart disease	0.0074071	0.000176318
CVD + AF + HF	3079	SBP (mm Hg)	0.00729337	0.000381052
CVD + AF + HF	3079	Albumin (g/L)	0.00406979	0.000167568
CVD + AF + HF	3079	RWD (%)	0.00340795	0.000136953
CVD + AF + HF	3080	Age (years)	0.122023	0.00108516
CVD + AF + HF	3080	Sex	0.033394	0.000630814
CVD + AF + HF	3080	Smoking status	0.0128182	0.000296472
CVD + AF + HF	3080	SBP (mm Hg)	0.00692562	0.00038801
CVD + AF + HF	3080	eGFR	0.00246926	0.000140027
CVD + AF + HF	3081	Age (years)	0.11649	0.00111738
CVD + AF + HF	3081	Sex	0.0350264	0.000628375
CVD + AF + HF	3081	Smoking status	0.0128762	0.000283873
CVD + AF + HF	3081	Family history of heart disease	0.00739272	0.000183031
CVD + AF + HF	3081	SBP (mm Hg)	0.00649196	0.000366724
CVD + AF + HF	3081	eGFR	0.00244663	0.000135347
CVD + AF + HF	3082	Age (years)	0.113539	0.00106514
CVD + AF + HF	3082	Sex	0.0346818	0.000646983
CVD + AF + HF	3082	Smoking status	0.0121088	0.000290476
CVD + AF + HF	3082	SBP (mm Hg)	0.00819	0.000428822
CVD + AF + HF	3082	Albumin (g/L)	0.00490477	0.000186412
CVD + AF + HF	3082	eGFR	0.00217653	0.000136348
CVD + AF + HF	3083	Age (years)	0.108023	0.00110313
CVD + AF + HF	3083	Sex	0.0363389	0.000647557
CVD + AF + HF	3083	Smoking status	0.0121754	0.00028232
CVD + AF + HF	3083	SBP (mm Hg)	0.00771101	0.000407819
CVD + AF + HF	3083	Family history of heart disease	0.00734726	0.000179042
CVD + AF + HF	3083	Albumin (g/L)	0.00486957	0.000186709
CVD + AF + HF	3083	eGFR	0.00216636	0.000134691
CVD + AF + HF	3084	Age (years)	0.119632	0.00107434
CVD + AF + HF	3084	Sex	0.033782	0.00062843
CVD + AF + HF	3084	Smoking status	0.0120529	0.000294251
CVD + AF + HF	3084	SBP (mm Hg)	0.0068932	0.00037468
CVD + AF + HF	3084	RWD (%)	0.00407447	0.000180905
CVD + AF + HF	3084	eGFR	0.00211054	0.000132088
CVD + AF + HF	3085	Age (years)	0.114038	0.00110727
CVD + AF + HF	3085	Sex	0.0354216	0.000629922
CVD + AF + HF	3085	Smoking status	0.012112	0.000285275
CVD + AF + HF	3085	Family history of heart disease	0.00744486	0.000185181
CVD + AF + HF	3085	SBP (mm Hg)	0.00647055	0.000352583
CVD + AF + HF	3085	RWD (%)	0.00409931	0.000176181
CVD + AF + HF	3085	eGFR	0.0020891	0.000125739
CVD + AF + HF	3086	Age (years)	0.112299	0.00105245
CVD + AF + HF	3086	Sex	0.0349379	0.000647607
CVD + AF + HF	3086	Smoking status	0.0115274	0.000288032
CVD + AF + HF	3086	SBP (mm Hg)	0.00802463	0.00041119
CVD + AF + HF	3086	Albumin (g/L)	0.00391502	0.000164587
CVD + AF + HF	3086	RWD (%)	0.00316421	0.000145189
CVD + AF + HF	3086	eGFR	0.00191237	0.000128804
CVD + AF + HF	3087	Age (years)	0.106745	0.00109075
CVD + AF + HF	3087	Sex	0.0365932	0.000648542
CVD + AF + HF	3087	Smoking status	0.011596	0.000282096
CVD + AF + HF	3087	SBP (mm Hg)	0.00755671	0.0003896
CVD + AF + HF	3087	Family history of heart disease	0.00739608	0.000181252
CVD + AF + HF	3087	Albumin (g/L)	0.00387535	0.000164549
CVD + AF + HF	3087	RWD (%)	0.00319155	0.000141743
CVD + AF + HF	3087	eGFR	0.00189939	0.000125414
CVD + AF + HF	3088	Age (years)	0.131329	0.00105586
CVD + AF + HF	3088	Sex	0.0341105	0.000622607
CVD + AF + HF	3088	Smoking status	0.0122097	0.000300053
CVD + AF + HF	3088	SBP (mm Hg)	0.00571534	0.000347859
CVD + AF + HF	3088	Treated hypertension	0.00436937	0.000190273
CVD + AF + HF	3089	Age (years)	0.126311	0.00109769
CVD + AF + HF	3089	Sex	0.0356889	0.000620262
CVD + AF + HF	3089	Smoking status	0.0122587	0.000288657
CVD + AF + HF	3089	Family history of heart disease	0.0071279	0.000171676
CVD + AF + HF	3089	SBP (mm Hg)	0.00534995	0.00032882
CVD + AF + HF	3089	Treated hypertension	0.00406435	0.000177185
CVD + AF + HF	3090	Age (years)	0.122361	0.00104391
CVD + AF + HF	3090	Sex	0.0353928	0.00063406
CVD + AF + HF	3090	Smoking status	0.0115067	0.000296047
CVD + AF + HF	3090	SBP (mm Hg)	0.00692007	0.000385267
CVD + AF + HF	3090	Albumin (g/L)	0.00508469	0.00018516
CVD + AF + HF	3090	Treated hypertension	0.00429943	0.00019036
CVD + AF + HF	3091	Age (years)	0.117264	0.00109459
CVD + AF + HF	3091	Sex	0.0370001	0.000634336
CVD + AF + HF	3091	Smoking status	0.011566	0.00028914
CVD + AF + HF	3091	Family history of heart disease	0.00706763	0.000166095
CVD + AF + HF	3091	SBP (mm Hg)	0.00651968	0.000366607
CVD + AF + HF	3091	Albumin (g/L)	0.00504153	0.00018388
CVD + AF + HF	3091	Treated hypertension	0.00399689	0.000180669
CVD + AF + HF	3092	Age (years)	0.128192	0.0010457
CVD + AF + HF	3092	Sex	0.034496	0.000618553
CVD + AF + HF	3092	Smoking status	0.0114665	0.00029967
CVD + AF + HF	3092	SBP (mm Hg)	0.00570648	0.000337699
CVD + AF + HF	3092	Treated hypertension	0.00432446	0.00018809
CVD + AF + HF	3092	RWD (%)	0.00431275	0.000174869
CVD + AF + HF	3093	Age (years)	0.123058	0.00108975
CVD + AF + HF	3093	Sex	0.0360855	0.00061844
CVD + AF + HF	3093	Smoking status	0.011523	0.000290722
CVD + AF + HF	3093	Family history of heart disease	0.00718266	0.000173273
CVD + AF + HF	3093	SBP (mm Hg)	0.00536397	0.000318801
CVD + AF + HF	3093	RWD (%)	0.00433256	0.000171233
CVD + AF + HF	3093	Treated hypertension	0.00401992	0.000174441
CVD + AF + HF	3094	Age (years)	0.120474	0.0010299
CVD + AF + HF	3094	Sex	0.0356588	0.0006354
CVD + AF + HF	3094	Smoking status	0.0109481	0.000294325
CVD + AF + HF	3094	SBP (mm Hg)	0.00677331	0.000372489
CVD + AF + HF	3094	Treated hypertension	0.00426092	0.000184641
CVD + AF + HF	3094	Albumin (g/L)	0.00402889	0.000164824
CVD + AF + HF	3094	RWD (%)	0.00333776	0.000139462
CVD + AF + HF	3095	Age (years)	0.115333	0.00107997
CVD + AF + HF	3095	Sex	0.0372625	0.000634556
CVD + AF + HF	3095	Smoking status	0.0110125	0.000289079
CVD + AF + HF	3095	Family history of heart disease	0.00711919	0.000168437
CVD + AF + HF	3095	SBP (mm Hg)	0.00639144	0.000352127
CVD + AF + HF	3095	Albumin (g/L)	0.00398569	0.000163328
CVD + AF + HF	3095	Treated hypertension	0.00395652	0.000174563
CVD + AF + HF	3095	RWD (%)	0.00336283	0.000136317
CVD + AF + HF	3096	Age (years)	0.118446	0.00102771
CVD + AF + HF	3096	Sex	0.0340751	0.000618609
CVD + AF + HF	3096	Smoking status	0.0126458	0.000303031
CVD + AF + HF	3096	SBP (mm Hg)	0.00599918	0.000362038
CVD + AF + HF	3096	Treated hypertension	0.00412699	0.000185899
CVD + AF + HF	3096	eGFR	0.0021489	0.000124069
CVD + AF + HF	3097	Age (years)	0.1132	0.00106646
CVD + AF + HF	3097	Sex	0.0356751	0.000612993
CVD + AF + HF	3097	Smoking status	0.0127054	0.000289116
CVD + AF + HF	3097	Family history of heart disease	0.00712843	0.000175262
CVD + AF + HF	3097	SBP (mm Hg)	0.0056449	0.000343848
CVD + AF + HF	3097	Treated hypertension	0.00384254	0.000173869
CVD + AF + HF	3097	eGFR	0.00214975	0.00011894
CVD + AF + HF	3098	Age (years)	0.10988	0.00100323
CVD + AF + HF	3098	Sex	0.0353936	0.000631709
CVD + AF + HF	3098	Smoking status	0.0119405	0.000297969
CVD + AF + HF	3098	SBP (mm Hg)	0.00718922	0.000398246
CVD + AF + HF	3098	Albumin (g/L)	0.00483087	0.000177653
CVD + AF + HF	3098	Treated hypertension	0.00407291	0.000186885
CVD + AF + HF	3098	eGFR	0.00188367	0.000121555
CVD + AF + HF	3099	Age (years)	0.104666	0.00104648
CVD + AF + HF	3099	Sex	0.0370101	0.000628932
CVD + AF + HF	3099	Smoking status	0.0120073	0.000287987
CVD + AF + HF	3099	Family history of heart disease	0.00707487	0.000169492
CVD + AF + HF	3099	SBP (mm Hg)	0.00678883	0.000378778
CVD + AF + HF	3099	Albumin (g/L)	0.00479558	0.000179019
CVD + AF + HF	3099	Treated hypertension	0.00378218	0.000178073
CVD + AF + HF	3099	eGFR	0.00188959	0.000119022
CVD + AF + HF	3100	Age (years)	0.116061	0.00100739
CVD + AF + HF	3100	Sex	0.0344896	0.00062051
CVD + AF + HF	3100	Smoking status	0.0118953	0.000302167
CVD + AF + HF	3100	SBP (mm Hg)	0.00597286	0.000349247
CVD + AF + HF	3100	Treated hypertension	0.00410312	0.000185549
CVD + AF + HF	3100	RWD (%)	0.00405198	0.000181212
CVD + AF + HF	3100	eGFR	0.00182178	0.000116408
CVD + AF + HF	3101	Age (years)	0.110758	0.00104668
CVD + AF + HF	3101	Sex	0.0360863	0.000617723
CVD + AF + HF	3101	Smoking status	0.0119536	0.000291206
CVD + AF + HF	3101	Family history of heart disease	0.00717728	0.000176582
CVD + AF + HF	3101	SBP (mm Hg)	0.00562601	0.000329897
CVD + AF + HF	3101	RWD (%)	0.00406997	0.000175694
CVD + AF + HF	3101	Treated hypertension	0.00380964	0.000172676
CVD + AF + HF	3101	eGFR	0.00181664	0.00011107
CVD + AF + HF	3102	Age (years)	0.108667	0.000983805
CVD + AF + HF	3102	Sex	0.0356696	0.000636644
CVD + AF + HF	3102	Smoking status	0.0113702	0.00029641
CVD + AF + HF	3102	SBP (mm Hg)	0.00703566	0.000382164
CVD + AF + HF	3102	Treated hypertension	0.00405234	0.00018352
CVD + AF + HF	3102	Albumin (g/L)	0.00384909	0.000158939
CVD + AF + HF	3102	RWD (%)	0.00314199	0.000146438
CVD + AF + HF	3102	eGFR	0.0016428	0.000113844
CVD + AF + HF	3103	Age (years)	0.103418	0.00102702
CVD + AF + HF	3103	Sex	0.0372791	0.000633492
CVD + AF + HF	3103	Smoking status	0.0114377	0.000288449
CVD + AF + HF	3103	Family history of heart disease	0.00712297	0.000172254
CVD + AF + HF	3103	SBP (mm Hg)	0.00664686	0.000362054
CVD + AF + HF	3103	Albumin (g/L)	0.00380832	0.000159432
CVD + AF + HF	3103	Treated hypertension	0.00375849	0.000173277
CVD + AF + HF	3103	RWD (%)	0.00316479	0.000141582
CVD + AF + HF	3103	eGFR	0.00164574	0.000110694
CVD + AF + HF	3104	Age (years)	0.124963	0.00115925
CVD + AF + HF	3104	Sex	0.0318471	0.00057798
CVD + AF + HF	3104	Smoking status	0.010803	0.000270708
CVD + AF + HF	3104	HbA1c (mmol/mol)	0.0102062	0.000214632
CVD + AF + HF	3104	SBP (mm Hg)	0.00571313	0.000334073
CVD + AF + HF	3105	Age (years)	0.119731	0.00119575
CVD + AF + HF	3105	Sex	0.0334499	0.000578451
CVD + AF + HF	3105	Smoking status	0.0108666	0.000258168
CVD + AF + HF	3105	HbA1c (mmol/mol)	0.00989051	0.000206705
CVD + AF + HF	3105	Family history of heart disease	0.00714795	0.000163474
CVD + AF + HF	3105	SBP (mm Hg)	0.00533864	0.000318338
CVD + AF + HF	3106	Age (years)	0.117089	0.00113679
CVD + AF + HF	3106	Sex	0.0330116	0.00059897
CVD + AF + HF	3106	Smoking status	0.0102583	0.000269615
CVD + AF + HF	3106	HbA1c (mmol/mol)	0.00930485	0.000210277
CVD + AF + HF	3106	SBP (mm Hg)	0.00682713	0.000372027
CVD + AF + HF	3106	Albumin (g/L)	0.00412738	0.000175596
CVD + AF + HF	3107	Age (years)	0.111853	0.00117609
CVD + AF + HF	3107	Sex	0.0346419	0.000596899
CVD + AF + HF	3107	Smoking status	0.0103291	0.000261417
CVD + AF + HF	3107	HbA1c (mmol/mol)	0.00902104	0.000198812
CVD + AF + HF	3107	Family history of heart disease	0.00711796	0.000158461
CVD + AF + HF	3107	SBP (mm Hg)	0.00641461	0.000355148
CVD + AF + HF	3107	Albumin (g/L)	0.00411638	0.000170965
CVD + AF + HF	3108	Age (years)	0.122484	0.00115128
CVD + AF + HF	3108	Sex	0.0322115	0.000583993
CVD + AF + HF	3108	Smoking status	0.0102377	0.000269362
CVD + AF + HF	3108	HbA1c (mmol/mol)	0.00915401	0.000208058
CVD + AF + HF	3108	SBP (mm Hg)	0.00575784	0.000328358
CVD + AF + HF	3108	RWD (%)	0.00317026	0.000138043
CVD + AF + HF	3109	Age (years)	0.117207	0.00118517
CVD + AF + HF	3109	Sex	0.0338335	0.000586675
CVD + AF + HF	3109	Smoking status	0.0103041	0.000259146
CVD + AF + HF	3109	HbA1c (mmol/mol)	0.00885172	0.000201668
CVD + AF + HF	3109	Family history of heart disease	0.00720054	0.000164418
CVD + AF + HF	3109	SBP (mm Hg)	0.00539634	0.000310668
CVD + AF + HF	3109	RWD (%)	0.00321069	0.000136369
CVD + AF + HF	3110	Age (years)	0.115664	0.00112791
CVD + AF + HF	3110	Sex	0.0332639	0.000606849
CVD + AF + HF	3110	Smoking status	0.00983562	0.00026771
CVD + AF + HF	3110	HbA1c (mmol/mol)	0.00849608	0.000206689
CVD + AF + HF	3110	SBP (mm Hg)	0.00675307	0.000363342
CVD + AF + HF	3110	Albumin (g/L)	0.00332919	0.000155975
CVD + AF + HF	3110	RWD (%)	0.00243508	0.00010952
CVD + AF + HF	3111	Age (years)	0.110404	0.00116568
CVD + AF + HF	3111	Sex	0.0349035	0.000604904
CVD + AF + HF	3111	Smoking status	0.00990867	0.000261409
CVD + AF + HF	3111	HbA1c (mmol/mol)	0.00822157	0.000197561
CVD + AF + HF	3111	Family history of heart disease	0.00716841	0.000159499
CVD + AF + HF	3111	SBP (mm Hg)	0.00635416	0.000344134
CVD + AF + HF	3111	Albumin (g/L)	0.00331693	0.000151431
CVD + AF + HF	3111	RWD (%)	0.00247509	0.000109222
CVD + AF + HF	3112	Age (years)	0.110898	0.00109554
CVD + AF + HF	3112	Sex	0.0318539	0.000562108
CVD + AF + HF	3112	Smoking status	0.011243	0.000280378
CVD + AF + HF	3112	HbA1c (mmol/mol)	0.0100899	0.000219443
CVD + AF + HF	3112	SBP (mm Hg)	0.00600433	0.000347123
CVD + AF + HF	3112	eGFR	0.00224005	0.00014496
CVD + AF + HF	3113	Age (years)	0.105577	0.00112893
CVD + AF + HF	3113	Sex	0.033474	0.000560126
CVD + AF + HF	3113	Smoking status	0.0113047	0.000264988
CVD + AF + HF	3113	HbA1c (mmol/mol)	0.00979034	0.00021283
CVD + AF + HF	3113	Family history of heart disease	0.00713658	0.000171344
CVD + AF + HF	3113	SBP (mm Hg)	0.00562636	0.000329239
CVD + AF + HF	3113	eGFR	0.00223814	0.000143247
CVD + AF + HF	3114	Age (years)	0.103524	0.00105569
CVD + AF + HF	3114	Sex	0.0330425	0.000587221
CVD + AF + HF	3114	Smoking status	0.010694	0.000276966
CVD + AF + HF	3114	HbA1c (mmol/mol)	0.00922886	0.000214384
CVD + AF + HF	3114	SBP (mm Hg)	0.00710084	0.00038383
CVD + AF + HF	3114	Albumin (g/L)	0.00389163	0.000170423
CVD + AF + HF	3114	eGFR	0.0020142	0.000140558
CVD + AF + HF	3115	Age (years)	0.0982611	0.00109295
CVD + AF + HF	3115	Sex	0.0346835	0.000582017
CVD + AF + HF	3115	Smoking status	0.0107621	0.000265546
CVD + AF + HF	3115	HbA1c (mmol/mol)	0.00895581	0.000204426
CVD + AF + HF	3115	Family history of heart disease	0.00711112	0.000165291
CVD + AF + HF	3115	SBP (mm Hg)	0.00668335	0.0003646
CVD + AF + HF	3115	Albumin (g/L)	0.00388409	0.000168141
CVD + AF + HF	3115	eGFR	0.00201741	0.00014047
CVD + AF + HF	3116	Age (years)	0.109226	0.00108342
CVD + AF + HF	3116	Sex	0.0322391	0.000572747
CVD + AF + HF	3116	Smoking status	0.0106761	0.000276294
CVD + AF + HF	3116	HbA1c (mmol/mol)	0.00909586	0.00021333
CVD + AF + HF	3116	SBP (mm Hg)	0.00603423	0.00033748
CVD + AF + HF	3116	RWD (%)	0.00293741	0.000143386
CVD + AF + HF	3116	eGFR	0.00197771	0.000138521
CVD + AF + HF	3117	Age (years)	0.103876	0.00111349
CVD + AF + HF	3117	Sex	0.0338725	0.000572953
CVD + AF + HF	3117	Smoking status	0.0107388	0.000263079
CVD + AF + HF	3117	HbA1c (mmol/mol)	0.00880521	0.000208093
CVD + AF + HF	3117	Family history of heart disease	0.00718794	0.000171207
CVD + AF + HF	3117	SBP (mm Hg)	0.00566662	0.000319096
CVD + AF + HF	3117	RWD (%)	0.00297583	0.000139711
CVD + AF + HF	3117	eGFR	0.00197513	0.000134453
CVD + AF + HF	3118	Age (years)	0.102784	0.00104813
CVD + AF + HF	3118	Sex	0.033302	0.000596521
CVD + AF + HF	3118	Smoking status	0.0102647	0.000272993
CVD + AF + HF	3118	HbA1c (mmol/mol)	0.00845896	0.000210652
CVD + AF + HF	3118	SBP (mm Hg)	0.00701933	0.000371413
CVD + AF + HF	3118	Albumin (g/L)	0.00315576	0.000152665
CVD + AF + HF	3118	RWD (%)	0.00225458	0.000116467
CVD + AF + HF	3118	eGFR	0.00181417	0.000134362
CVD + AF + HF	3119	Age (years)	0.0975023	0.00108268
CVD + AF + HF	3119	Sex	0.0349496	0.000592615
CVD + AF + HF	3119	Smoking status	0.010335	0.000263408
CVD + AF + HF	3119	HbA1c (mmol/mol)	0.00819251	0.000202177
CVD + AF + HF	3119	Family history of heart disease	0.00715906	0.000165715
CVD + AF + HF	3119	SBP (mm Hg)	0.00661127	0.000351612
CVD + AF + HF	3119	Albumin (g/L)	0.00314347	0.000150126
CVD + AF + HF	3119	RWD (%)	0.0022907	0.000114234
CVD + AF + HF	3119	eGFR	0.0018171	0.000131975
CVD + AF + HF	3120	Age (years)	0.121617	0.00109355
CVD + AF + HF	3120	Sex	0.0324944	0.000570422
CVD + AF + HF	3120	Smoking status	0.0107468	0.000274831
CVD + AF + HF	3120	HbA1c (mmol/mol)	0.00937965	0.000197492
CVD + AF + HF	3120	SBP (mm Hg)	0.00499809	0.000318428
CVD + AF + HF	3120	Treated hypertension	0.0034736	0.000160048
CVD + AF + HF	3121	Age (years)	0.116632	0.00113532
CVD + AF + HF	3121	Sex	0.0340638	0.000571304
CVD + AF + HF	3121	Smoking status	0.0108076	0.000261023
CVD + AF + HF	3121	HbA1c (mmol/mol)	0.00911353	0.000188716
CVD + AF + HF	3121	Family history of heart disease	0.00691276	0.000159352
CVD + AF + HF	3121	SBP (mm Hg)	0.00468537	0.000302379
CVD + AF + HF	3121	Treated hypertension	0.00321265	0.000151247
CVD + AF + HF	3122	Age (years)	0.113613	0.00107129
CVD + AF + HF	3122	Sex	0.0336946	0.000589671
CVD + AF + HF	3122	Smoking status	0.0102	0.000274072
CVD + AF + HF	3122	HbA1c (mmol/mol)	0.00850641	0.000191099
CVD + AF + HF	3122	SBP (mm Hg)	0.00604765	0.000353106
CVD + AF + HF	3122	Albumin (g/L)	0.00409239	0.000173234
CVD + AF + HF	3122	Treated hypertension	0.0034472	0.000160354
CVD + AF + HF	3123	Age (years)	0.108637	0.00111708
CVD + AF + HF	3123	Sex	0.0352844	0.00058836
CVD + AF + HF	3123	Smoking status	0.0102669	0.000264924
CVD + AF + HF	3123	HbA1c (mmol/mol)	0.00826793	0.000179911
CVD + AF + HF	3123	Family history of heart disease	0.00687245	0.000152955
CVD + AF + HF	3123	SBP (mm Hg)	0.00569974	0.000336091
CVD + AF + HF	3123	Albumin (g/L)	0.0040772	0.000169028
CVD + AF + HF	3123	Treated hypertension	0.00318497	0.000154128
CVD + AF + HF	3124	Age (years)	0.119109	0.00107803
CVD + AF + HF	3124	Sex	0.0328839	0.000579395
CVD + AF + HF	3124	Smoking status	0.0101873	0.000274409
CVD + AF + HF	3124	HbA1c (mmol/mol)	0.00835962	0.000191282
CVD + AF + HF	3124	SBP (mm Hg)	0.00504016	0.000312101
CVD + AF + HF	3124	Treated hypertension	0.00347509	0.000158415
CVD + AF + HF	3124	RWD (%)	0.00318458	0.000141455
CVD + AF + HF	3125	Age (years)	0.114082	0.00111693
CVD + AF + HF	3125	Sex	0.0344646	0.000580988
CVD + AF + HF	3125	Smoking status	0.0102488	0.000263983
CVD + AF + HF	3125	HbA1c (mmol/mol)	0.00810513	0.00018487
CVD + AF + HF	3125	Family history of heart disease	0.00696428	0.000159352
CVD + AF + HF	3125	SBP (mm Hg)	0.00473955	0.000295062
CVD + AF + HF	3125	RWD (%)	0.00321819	0.000137192
CVD + AF + HF	3125	Treated hypertension	0.00321066	0.000149477
CVD + AF + HF	3126	Age (years)	0.112191	0.00105629
CVD + AF + HF	3126	Sex	0.033968	0.000599537
CVD + AF + HF	3126	Smoking status	0.00978244	0.00027374
CVD + AF + HF	3126	HbA1c (mmol/mol)	0.00772969	0.000188799
CVD + AF + HF	3126	SBP (mm Hg)	0.00598096	0.000344642
CVD + AF + HF	3126	Treated hypertension	0.00345046	0.000156585
CVD + AF + HF	3126	Albumin (g/L)	0.00329838	0.000155383
CVD + AF + HF	3126	RWD (%)	0.00244717	0.000112712
CVD + AF + HF	3127	Age (years)	0.107186	0.00109942
CVD + AF + HF	3127	Sex	0.0355591	0.00059767
CVD + AF + HF	3127	Smoking status	0.00985018	0.000266804
CVD + AF + HF	3127	HbA1c (mmol/mol)	0.00749494	0.000179812
CVD + AF + HF	3127	Family history of heart disease	0.00692118	0.000153887
CVD + AF + HF	3127	SBP (mm Hg)	0.00564258	0.000326575
CVD + AF + HF	3127	Albumin (g/L)	0.00327656	0.000151137
CVD + AF + HF	3127	Treated hypertension	0.00318318	0.000149962
CVD + AF + HF	3127	RWD (%)	0.00247833	0.000109703
CVD + AF + HF	3128	Age (years)	0.108185	0.00104224
CVD + AF + HF	3128	Sex	0.0324902	0.000560259
CVD + AF + HF	3128	Smoking status	0.0111655	0.000282431
CVD + AF + HF	3128	HbA1c (mmol/mol)	0.00929567	0.000201612
CVD + AF + HF	3128	SBP (mm Hg)	0.00527984	0.00033228
CVD + AF + HF	3128	Treated hypertension	0.0032563	0.00015595
CVD + AF + HF	3128	eGFR	0.00197868	0.000131398
CVD + AF + HF	3129	Age (years)	0.103111	0.00107989
CVD + AF + HF	3129	Sex	0.0340732	0.000558
CVD + AF + HF	3129	Smoking status	0.0112307	0.000266876
CVD + AF + HF	3129	HbA1c (mmol/mol)	0.00904417	0.000194146
CVD + AF + HF	3129	Family history of heart disease	0.00691284	0.000164457
CVD + AF + HF	3129	SBP (mm Hg)	0.00496746	0.000315208
CVD + AF + HF	3129	Treated hypertension	0.0030089	0.000148845
CVD + AF + HF	3129	eGFR	0.00199411	0.000130313
CVD + AF + HF	3130	Age (years)	0.100739	0.00100384
CVD + AF + HF	3130	Sex	0.0337132	0.000581866
CVD + AF + HF	3130	Smoking status	0.0106145	0.000279459
CVD + AF + HF	3130	HbA1c (mmol/mol)	0.00846122	0.000195059
CVD + AF + HF	3130	SBP (mm Hg)	0.00631491	0.000366063
CVD + AF + HF	3130	Albumin (g/L)	0.00387073	0.000167459
CVD + AF + HF	3130	Treated hypertension	0.00324364	0.000157998
CVD + AF + HF	3130	eGFR	0.00176821	0.000127677
CVD + AF + HF	3131	Age (years)	0.09573	0.0010454
CVD + AF + HF	3131	Sex	0.0353111	0.000577378
CVD + AF + HF	3131	Smoking status	0.0106845	0.000268666
CVD + AF + HF	3131	HbA1c (mmol/mol)	0.00823142	0.000185528
CVD + AF + HF	3131	Family history of heart disease	0.00687769	0.000157122
CVD + AF + HF	3131	SBP (mm Hg)	0.00596385	0.000347724
CVD + AF + HF	3131	Albumin (g/L)	0.00385942	0.000166246
CVD + AF + HF	3131	Treated hypertension	0.00299189	0.000151918
CVD + AF + HF	3131	eGFR	0.0017857	0.000128117
CVD + AF + HF	3132	Age (years)	0.1065	0.00102168
CVD + AF + HF	3132	Sex	0.0328957	0.000572308
CVD + AF + HF	3132	Smoking status	0.0106036	0.000280815
CVD + AF + HF	3132	HbA1c (mmol/mol)	0.008325	0.000196618
CVD + AF + HF	3132	SBP (mm Hg)	0.00530753	0.000322854
CVD + AF + HF	3132	Treated hypertension	0.00326893	0.000155305
CVD + AF + HF	3132	RWD (%)	0.00296042	0.000146922
CVD + AF + HF	3132	eGFR	0.00172959	0.000124655
CVD + AF + HF	3133	Age (years)	0.101397	0.00105612
CVD + AF + HF	3133	Sex	0.0344837	0.000571265
CVD + AF + HF	3133	Smoking status	0.010665	0.000267677
CVD + AF + HF	3133	HbA1c (mmol/mol)	0.0080801	0.000191252
CVD + AF + HF	3133	Family history of heart disease	0.0069616	0.000163842
CVD + AF + HF	3133	SBP (mm Hg)	0.00500304	0.000305332
CVD + AF + HF	3133	Treated hypertension	0.00301711	0.000148025
CVD + AF + HF	3133	RWD (%)	0.00299286	0.000141318
CVD + AF + HF	3133	eGFR	0.00174111	0.000121908
CVD + AF + HF	3134	Age (years)	0.100004	0.000990151
CVD + AF + HF	3134	Sex	0.033988	0.000592892
CVD + AF + HF	3134	Smoking status	0.01019	0.000278026
CVD + AF + HF	3134	HbA1c (mmol/mol)	0.00771403	0.000193017
CVD + AF + HF	3134	SBP (mm Hg)	0.00623841	0.000354541
CVD + AF + HF	3134	Treated hypertension	0.00325462	0.000155626
CVD + AF + HF	3134	Albumin (g/L)	0.00313536	0.00015098
CVD + AF + HF	3134	RWD (%)	0.00227278	0.000118976
CVD + AF + HF	3134	eGFR	0.00158052	0.000121038
CVD + AF + HF	3135	Age (years)	0.0949746	0.00102877
CVD + AF + HF	3135	Sex	0.0355872	0.000588321
CVD + AF + HF	3135	Smoking status	0.0102589	0.000268985
CVD + AF + HF	3135	HbA1c (mmol/mol)	0.00748789	0.000184769
CVD + AF + HF	3135	Family history of heart disease	0.0069247	0.000157991
CVD + AF + HF	3135	SBP (mm Hg)	0.00589457	0.000335578
CVD + AF + HF	3135	Albumin (g/L)	0.00311769	0.000149503
CVD + AF + HF	3135	Treated hypertension	0.00299979	0.000149147
CVD + AF + HF	3135	RWD (%)	0.00230286	0.000115316
CVD + AF + HF	3135	eGFR	0.0015957	0.000119423
CVD + AF + HF	3136	Age (years)	0.124705	0.00117789
CVD + AF + HF	3136	Sex	0.0285577	0.000494341
CVD + AF + HF	3136	T2DM	0.018635	0.000402067
CVD + AF + HF	3136	Smoking status	0.010861	0.000282374
CVD + AF + HF	3136	SBP (mm Hg)	0.00527806	0.000322212
CVD + AF + HF	3137	Age (years)	0.119732	0.00120021
CVD + AF + HF	3137	Sex	0.0301464	0.000505211
CVD + AF + HF	3137	T2DM	0.0180834	0.000396125
CVD + AF + HF	3137	Smoking status	0.0109204	0.000264128
CVD + AF + HF	3137	Family history of heart disease	0.00691115	0.000149628
CVD + AF + HF	3137	SBP (mm Hg)	0.00490021	0.000305625
CVD + AF + HF	3138	Age (years)	0.116406	0.00116086
CVD + AF + HF	3138	Sex	0.0298126	0.000508581
CVD + AF + HF	3138	T2DM	0.0178328	0.000401295
CVD + AF + HF	3138	Smoking status	0.0102627	0.00027745
CVD + AF + HF	3138	SBP (mm Hg)	0.00637328	0.000360016
CVD + AF + HF	3138	Albumin (g/L)	0.00420703	0.000159933
CVD + AF + HF	3139	Age (years)	0.111379	0.00119037
CVD + AF + HF	3139	Sex	0.0314144	0.000520674
CVD + AF + HF	3139	T2DM	0.0172904	0.000393345
CVD + AF + HF	3139	Smoking status	0.0103416	0.000263356
CVD + AF + HF	3139	Family history of heart disease	0.00685988	0.000148111
CVD + AF + HF	3139	SBP (mm Hg)	0.00596386	0.000341844
CVD + AF + HF	3139	Albumin (g/L)	0.00418087	0.00015531
CVD + AF + HF	3140	Age (years)	0.122115	0.00117076
CVD + AF + HF	3140	Sex	0.0289732	0.000498156
CVD + AF + HF	3140	T2DM	0.0177497	0.000383845
CVD + AF + HF	3140	Smoking status	0.0102572	0.000281347
CVD + AF + HF	3140	SBP (mm Hg)	0.00530066	0.000314555
CVD + AF + HF	3140	RWD (%)	0.00332114	0.000134867
CVD + AF + HF	3141	Age (years)	0.117038	0.00118924
CVD + AF + HF	3141	Sex	0.0305856	0.000510192
CVD + AF + HF	3141	T2DM	0.0171904	0.000379165
CVD + AF + HF	3141	Smoking status	0.0103251	0.000263879
CVD + AF + HF	3141	Family history of heart disease	0.00696946	0.000155741
CVD + AF + HF	3141	SBP (mm Hg)	0.00494797	0.000296607
CVD + AF + HF	3141	RWD (%)	0.00334968	0.000132004
CVD + AF + HF	3142	Age (years)	0.114934	0.00115365
CVD + AF + HF	3142	Sex	0.0300984	0.000514977
CVD + AF + HF	3142	T2DM	0.0171445	0.000383732
CVD + AF + HF	3142	Smoking status	0.00982089	0.000277279
CVD + AF + HF	3142	SBP (mm Hg)	0.00628087	0.000350951
CVD + AF + HF	3142	Albumin (g/L)	0.00336784	0.000144096
CVD + AF + HF	3142	RWD (%)	0.00251805	0.000106576
CVD + AF + HF	3143	Age (years)	0.109873	0.00117857
CVD + AF + HF	3143	Sex	0.031716	0.000525504
CVD + AF + HF	3143	T2DM	0.0165947	0.000377651
CVD + AF + HF	3143	Smoking status	0.00990014	0.000263134
CVD + AF + HF	3143	Family history of heart disease	0.00691333	0.000153355
CVD + AF + HF	3143	SBP (mm Hg)	0.00588759	0.000330667
CVD + AF + HF	3143	Albumin (g/L)	0.00334564	0.000140912
CVD + AF + HF	3143	RWD (%)	0.0025514	0.000104415
CVD + AF + HF	3144	Age (years)	0.110869	0.00112359
CVD + AF + HF	3144	Sex	0.0286009	0.000479538
CVD + AF + HF	3144	T2DM	0.0184552	0.00041792
CVD + AF + HF	3144	Smoking status	0.011321	0.000295234
CVD + AF + HF	3144	SBP (mm Hg)	0.00555314	0.00033007
CVD + AF + HF	3144	eGFR	0.00213886	0.000146856
CVD + AF + HF	3145	Age (years)	0.105766	0.00114157
CVD + AF + HF	3145	Sex	0.030212	0.000485893
CVD + AF + HF	3145	T2DM	0.0179229	0.000416276
CVD + AF + HF	3145	Smoking status	0.0113877	0.000274631
CVD + AF + HF	3145	Family history of heart disease	0.00691776	0.000156002
CVD + AF + HF	3145	SBP (mm Hg)	0.00518041	0.000312438
CVD + AF + HF	3145	eGFR	0.0021496	0.000142512
CVD + AF + HF	3146	Age (years)	0.103121	0.0010902
CVD + AF + HF	3146	Sex	0.0298684	0.000497401
CVD + AF + HF	3146	T2DM	0.0176991	0.000412774
CVD + AF + HF	3146	Smoking status	0.0107151	0.00028785
CVD + AF + HF	3146	SBP (mm Hg)	0.00663127	0.000366261
CVD + AF + HF	3146	Albumin (g/L)	0.0039806	0.000151502
CVD + AF + HF	3146	eGFR	0.00191175	0.000142003
CVD + AF + HF	3147	Age (years)	0.0980599	0.00111448
CVD + AF + HF	3147	Sex	0.0314876	0.000504683
CVD + AF + HF	3147	T2DM	0.0171739	0.000407647
CVD + AF + HF	3147	Smoking status	0.0107912	0.000271423
CVD + AF + HF	3147	Family history of heart disease	0.0068656	0.000153896
CVD + AF + HF	3147	SBP (mm Hg)	0.00621939	0.00034725
CVD + AF + HF	3147	Albumin (g/L)	0.00396136	0.000149253
CVD + AF + HF	3147	eGFR	0.00192724	0.000139143
CVD + AF + HF	3148	Age (years)	0.109045	0.00110837
CVD + AF + HF	3148	Sex	0.0290397	0.000486904
CVD + AF + HF	3148	T2DM	0.0176274	0.000400268
CVD + AF + HF	3148	Smoking status	0.0107045	0.000290891
CVD + AF + HF	3148	SBP (mm Hg)	0.00556504	0.000321239
CVD + AF + HF	3148	RWD (%)	0.00309754	0.000137964
CVD + AF + HF	3148	eGFR	0.00187926	0.000142046
CVD + AF + HF	3149	Age (years)	0.103901	0.00112281
CVD + AF + HF	3149	Sex	0.0306609	0.000494745
CVD + AF + HF	3149	T2DM	0.0170908	0.000399106
CVD + AF + HF	3149	Smoking status	0.0107734	0.000271267
CVD + AF + HF	3149	Family history of heart disease	0.00696417	0.000160645
CVD + AF + HF	3149	SBP (mm Hg)	0.00520215	0.000302491
CVD + AF + HF	3149	RWD (%)	0.00312029	0.000133688
CVD + AF + HF	3149	eGFR	0.00188525	0.000135174
CVD + AF + HF	3150	Age (years)	0.102291	0.00107872
CVD + AF + HF	3150	Sex	0.0301693	0.000505194
CVD + AF + HF	3150	T2DM	0.0170493	0.000395713
CVD + AF + HF	3150	Smoking status	0.0102557	0.00028514
CVD + AF + HF	3150	SBP (mm Hg)	0.00653438	0.000355449
CVD + AF + HF	3150	Albumin (g/L)	0.00320528	0.000138311
CVD + AF + HF	3150	RWD (%)	0.00234863	0.000111215
CVD + AF + HF	3150	eGFR	0.00171996	0.000136756
CVD + AF + HF	3151	Age (years)	0.0972109	0.00110005
CVD + AF + HF	3151	Sex	0.031795	0.0005116
CVD + AF + HF	3151	T2DM	0.0165194	0.000393209
CVD + AF + HF	3151	Smoking status	0.0103342	0.000268283
CVD + AF + HF	3151	Family history of heart disease	0.00691307	0.000158574
CVD + AF + HF	3151	SBP (mm Hg)	0.00613149	0.000335071
CVD + AF + HF	3151	Albumin (g/L)	0.00318359	0.000136618
CVD + AF + HF	3151	RWD (%)	0.00237598	0.000107125
CVD + AF + HF	3151	eGFR	0.00173065	0.000131489
CVD + AF + HF	3152	Age (years)	0.122086	0.00113884
CVD + AF + HF	3152	Sex	0.0292264	0.000489217
CVD + AF + HF	3152	T2DM	0.0173772	0.00037313
CVD + AF + HF	3152	Smoking status	0.0108125	0.000286891
CVD + AF + HF	3152	SBP (mm Hg)	0.00470899	0.000311112
CVD + AF + HF	3152	Treated hypertension	0.00267343	0.000137709
CVD + AF + HF	3153	Age (years)	0.11725	0.00116854
CVD + AF + HF	3153	Sex	0.0307887	0.000500995
CVD + AF + HF	3153	T2DM	0.0168989	0.000368714
CVD + AF + HF	3153	Smoking status	0.0108907	0.000268736
CVD + AF + HF	3153	Family history of heart disease	0.00673233	0.000148127
CVD + AF + HF	3153	SBP (mm Hg)	0.00439765	0.000294424
CVD + AF + HF	3153	Treated hypertension	0.00244858	0.000127596
CVD + AF + HF	3154	Age (years)	0.113682	0.00112265
CVD + AF + HF	3154	Sex	0.0305166	0.000504393
CVD + AF + HF	3154	T2DM	0.0166042	0.000370696
CVD + AF + HF	3154	Smoking status	0.0102156	0.000281679
CVD + AF + HF	3154	SBP (mm Hg)	0.00575399	0.00034643
CVD + AF + HF	3154	Albumin (g/L)	0.00418283	0.000159936
CVD + AF + HF	3154	Treated hypertension	0.00265451	0.000133531
CVD + AF + HF	3155	Age (years)	0.108857	0.00115937
CVD + AF + HF	3155	Sex	0.0320829	0.000516338
CVD + AF + HF	3155	T2DM	0.0161268	0.000364265
CVD + AF + HF	3155	Smoking status	0.0102943	0.000267971
CVD + AF + HF	3155	Family history of heart disease	0.00666979	0.000144905
CVD + AF + HF	3155	SBP (mm Hg)	0.00540348	0.000327663
CVD + AF + HF	3155	Albumin (g/L)	0.00415273	0.000155931
CVD + AF + HF	3155	Treated hypertension	0.00242472	0.000126885
CVD + AF + HF	3156	Age (years)	0.119443	0.00112443
CVD + AF + HF	3156	Sex	0.0296642	0.00049785
CVD + AF + HF	3156	T2DM	0.0165024	0.000357148
CVD + AF + HF	3156	Smoking status	0.0102091	0.000286528
CVD + AF + HF	3156	SBP (mm Hg)	0.00473348	0.000303807
CVD + AF + HF	3156	RWD (%)	0.00332774	0.000139821
CVD + AF + HF	3156	Treated hypertension	0.00266993	0.000136458
CVD + AF + HF	3157	Age (years)	0.114557	0.00115002
CVD + AF + HF	3157	Sex	0.0312361	0.000509252
CVD + AF + HF	3157	T2DM	0.0160199	0.000352587
CVD + AF + HF	3157	Smoking status	0.0102808	0.000269449
CVD + AF + HF	3157	Family history of heart disease	0.00678172	0.000153213
CVD + AF + HF	3157	SBP (mm Hg)	0.00443523	0.000285878
CVD + AF + HF	3157	RWD (%)	0.00335054	0.000135348
CVD + AF + HF	3157	Treated hypertension	0.00244383	0.000126387
CVD + AF + HF	3158	Age (years)	0.112182	0.00110872
CVD + AF + HF	3158	Sex	0.0308211	0.000514565
CVD + AF + HF	3158	T2DM	0.0159223	0.000354946
CVD + AF + HF	3158	Smoking status	0.00977227	0.000282694
CVD + AF + HF	3158	SBP (mm Hg)	0.00566639	0.000337943
CVD + AF + HF	3158	Albumin (g/L)	0.0033426	0.00014469
CVD + AF + HF	3158	Treated hypertension	0.00265173	0.000131535
CVD + AF + HF	3158	RWD (%)	0.00252069	0.000110767
CVD + AF + HF	3159	Age (years)	0.107323	0.00113987
CVD + AF + HF	3159	Sex	0.0323946	0.000523999
CVD + AF + HF	3159	T2DM	0.0154433	0.000349921
CVD + AF + HF	3159	Smoking status	0.00984977	0.000268302
CVD + AF + HF	3159	Family history of heart disease	0.0067201	0.000149907
CVD + AF + HF	3159	SBP (mm Hg)	0.00533095	0.000317113
CVD + AF + HF	3159	Albumin (g/L)	0.00331551	0.000142342
CVD + AF + HF	3159	RWD (%)	0.00254949	0.000107356
CVD + AF + HF	3159	Treated hypertension	0.00242145	0.000124136
CVD + AF + HF	3160	Age (years)	0.108768	0.00110335
CVD + AF + HF	3160	Sex	0.0292494	0.000478184
CVD + AF + HF	3160	T2DM	0.0172579	0.000387443
CVD + AF + HF	3160	Smoking status	0.0112529	0.000298394
CVD + AF + HF	3160	SBP (mm Hg)	0.0049779	0.000319829
CVD + AF + HF	3160	Treated hypertension	0.00248746	0.000133998
CVD + AF + HF	3160	eGFR	0.00192574	0.000135946
CVD + AF + HF	3161	Age (years)	0.103849	0.00112736
CVD + AF + HF	3161	Sex	0.0308246	0.000485222
CVD + AF + HF	3161	T2DM	0.0167961	0.000386296
CVD + AF + HF	3161	Smoking status	0.0113274	0.000278494
CVD + AF + HF	3161	Family history of heart disease	0.0067429	0.000151919
CVD + AF + HF	3161	SBP (mm Hg)	0.00466289	0.00030283
CVD + AF + HF	3161	Treated hypertension	0.00227348	0.00012508
CVD + AF + HF	3161	eGFR	0.00194602	0.000130526
CVD + AF + HF	3162	Age (years)	0.100957	0.00107046
CVD + AF + HF	3162	Sex	0.0305576	0.000495308
CVD + AF + HF	3162	T2DM	0.0165228	0.000380484
CVD + AF + HF	3162	Smoking status	0.0106449	0.000291274
CVD + AF + HF	3162	SBP (mm Hg)	0.00600802	0.000354702
CVD + AF + HF	3162	Albumin (g/L)	0.00396681	0.000151405
CVD + AF + HF	3162	Treated hypertension	0.00248031	0.000131737
CVD + AF + HF	3162	eGFR	0.0017123	0.00013086
CVD + AF + HF	3163	Age (years)	0.0960901	0.00109912
CVD + AF + HF	3163	Sex	0.0321362	0.000502462
CVD + AF + HF	3163	T2DM	0.01606	0.000376194
CVD + AF + HF	3163	Smoking status	0.0107231	0.000275511
CVD + AF + HF	3163	Family history of heart disease	0.0066839	0.000148612
CVD + AF + HF	3163	SBP (mm Hg)	0.00565397	0.000335311
CVD + AF + HF	3163	Albumin (g/L)	0.00394234	0.000149843
CVD + AF + HF	3163	Treated hypertension	0.00225931	0.000125381
CVD + AF + HF	3163	eGFR	0.00173551	0.000127552
CVD + AF + HF	3164	Age (years)	0.106912	0.00107903
CVD + AF + HF	3164	Sex	0.0297044	0.00048876
CVD + AF + HF	3164	T2DM	0.0164346	0.000371295
CVD + AF + HF	3164	Smoking status	0.010637	0.00029618
CVD + AF + HF	3164	SBP (mm Hg)	0.00498756	0.000312002
CVD + AF + HF	3164	RWD (%)	0.0031079	0.000142751
CVD + AF + HF	3164	Treated hypertension	0.00249551	0.000134192
CVD + AF + HF	3164	eGFR	0.00167397	0.000129964
CVD + AF + HF	3165	Age (years)	0.10195	0.00109914
CVD + AF + HF	3165	Sex	0.0312854	0.000496533
CVD + AF + HF	3165	T2DM	0.0159651	0.00037014
CVD + AF + HF	3165	Smoking status	0.010708	0.000276834
CVD + AF + HF	3165	Family history of heart disease	0.00678437	0.000155901
CVD + AF + HF	3165	SBP (mm Hg)	0.00468392	0.000293648
CVD + AF + HF	3165	RWD (%)	0.00312829	0.000137301
CVD + AF + HF	3165	Treated hypertension	0.00227737	0.00012493
CVD + AF + HF	3165	eGFR	0.00169171	0.00012412
CVD + AF + HF	3166	Age (years)	0.10012	0.00105173
CVD + AF + HF	3166	Sex	0.0308672	0.000506342
CVD + AF + HF	3166	T2DM	0.0158759	0.000365058
CVD + AF + HF	3166	Smoking status	0.010188	0.00029041
CVD + AF + HF	3166	SBP (mm Hg)	0.00591368	0.000344975
CVD + AF + HF	3166	Albumin (g/L)	0.00318906	0.000138675
CVD + AF + HF	3166	Treated hypertension	0.00248547	0.000130642
CVD + AF + HF	3166	RWD (%)	0.00235632	0.000115597
CVD + AF + HF	3166	eGFR	0.00152613	0.000124461
CVD + AF + HF	3167	Age (years)	0.0952217	0.00107698
CVD + AF + HF	3167	Sex	0.0324483	0.000511862
CVD + AF + HF	3167	T2DM	0.0154116	0.000362938
CVD + AF + HF	3167	Smoking status	0.010265	0.000273566
CVD + AF + HF	3167	Family history of heart disease	0.00672878	0.000153259
CVD + AF + HF	3167	SBP (mm Hg)	0.00557016	0.00032424
CVD + AF + HF	3167	Albumin (g/L)	0.0031632	0.000137215
CVD + AF + HF	3167	RWD (%)	0.00238065	0.000110451
CVD + AF + HF	3167	Treated hypertension	0.0022641	0.00012299
CVD + AF + HF	3167	eGFR	0.00154688	0.000120124
CVD + AF + HF	3168	Age (years)	0.123514	0.0011772
CVD + AF + HF	3168	Sex	0.0286699	0.00049616
CVD + AF + HF	3168	T2DM	0.015653	0.000376635
CVD + AF + HF	3168	Smoking status	0.0106836	0.000280764
CVD + AF + HF	3168	SBP (mm Hg)	0.00521617	0.000317937
CVD + AF + HF	3168	HbA1c (mmol/mol)	0.000672957	5.29802e-05
CVD + AF + HF	3169	Age (years)	0.118475	0.00120209
CVD + AF + HF	3169	Sex	0.0302667	0.000505861
CVD + AF + HF	3169	T2DM	0.0151222	0.000370161
CVD + AF + HF	3169	Smoking status	0.0107509	0.000262646
CVD + AF + HF	3169	Family history of heart disease	0.00691375	0.000148513
CVD + AF + HF	3169	SBP (mm Hg)	0.00485303	0.000302075
CVD + AF + HF	3169	HbA1c (mmol/mol)	0.000661416	4.90872e-05
CVD + AF + HF	3170	Age (years)	0.115519	0.00116067
CVD + AF + HF	3170	Sex	0.0298805	0.00051142
CVD + AF + HF	3170	T2DM	0.0154575	0.000380052
CVD + AF + HF	3170	Smoking status	0.010135	0.000276274
CVD + AF + HF	3170	SBP (mm Hg)	0.00630547	0.000355054
CVD + AF + HF	3170	Albumin (g/L)	0.00409531	0.000160241
CVD + AF + HF	3170	HbA1c (mmol/mol)	0.000446816	4.46904e-05
CVD + AF + HF	3171	Age (years)	0.110474	0.00119074
CVD + AF + HF	3171	Sex	0.0314893	0.000522335
CVD + AF + HF	3171	T2DM	0.0149196	0.000371336
CVD + AF + HF	3171	Smoking status	0.0102102	0.000261785
CVD + AF + HF	3171	Family history of heart disease	0.0068556	0.000146561
CVD + AF + HF	3171	SBP (mm Hg)	0.00590131	0.000337883
CVD + AF + HF	3171	Albumin (g/L)	0.00406971	0.000155177
CVD + AF + HF	3171	HbA1c (mmol/mol)	0.000438246	4.10471e-05
CVD + AF + HF	3172	Age (years)	0.121186	0.00116918
CVD + AF + HF	3172	Sex	0.0290519	0.000499804
CVD + AF + HF	3172	T2DM	0.0154475	0.000364497
CVD + AF + HF	3172	Smoking status	0.0101332	0.000280029
CVD + AF + HF	3172	SBP (mm Hg)	0.00525585	0.000311141
CVD + AF + HF	3172	RWD (%)	0.0031985	0.000131705
CVD + AF + HF	3172	HbA1c (mmol/mol)	0.000419685	4.21469e-05
CVD + AF + HF	3173	Age (years)	0.116091	0.00118932
CVD + AF + HF	3173	Sex	0.0306662	0.000511578
CVD + AF + HF	3173	T2DM	0.0149083	0.00035872
CVD + AF + HF	3173	Smoking status	0.0101996	0.000262248
CVD + AF + HF	3173	Family history of heart disease	0.0069614	0.000153862
CVD + AF + HF	3173	SBP (mm Hg)	0.00490578	0.000293834
CVD + AF + HF	3173	RWD (%)	0.00322527	0.000128662
CVD + AF + HF	3173	HbA1c (mmol/mol)	0.000406858	4.06762e-05
CVD + AF + HF	3174	Age (years)	0.114237	0.00115283
CVD + AF + HF	3174	Sex	0.0301489	0.000517809
CVD + AF + HF	3174	T2DM	0.0153017	0.000367448
CVD + AF + HF	3174	Smoking status	0.00972781	0.00027614
CVD + AF + HF	3174	SBP (mm Hg)	0.0062325	0.000347637
CVD + AF + HF	3174	Albumin (g/L)	0.00330017	0.000144206
CVD + AF + HF	3174	RWD (%)	0.00243883	0.000104096
CVD + AF + HF	3174	HbA1c (mmol/mol)	0.000283352	3.57895e-05
CVD + AF + HF	3175	Age (years)	0.109162	0.001178
CVD + AF + HF	3175	Sex	0.0317678	0.000528138
CVD + AF + HF	3175	T2DM	0.0147578	0.000360908
CVD + AF + HF	3175	Smoking status	0.0098044	0.000262231
CVD + AF + HF	3175	Family history of heart disease	0.00690818	0.000151823
CVD + AF + HF	3175	SBP (mm Hg)	0.00584196	0.000327594
CVD + AF + HF	3175	Albumin (g/L)	0.00327816	0.00014062
CVD + AF + HF	3175	RWD (%)	0.00247038	0.00010184
CVD + AF + HF	3175	HbA1c (mmol/mol)	0.000274452	3.36792e-05
CVD + AF + HF	3176	Age (years)	0.109567	0.00111618
CVD + AF + HF	3176	Sex	0.0287174	0.00048031
CVD + AF + HF	3176	T2DM	0.0154539	0.000390462
CVD + AF + HF	3176	Smoking status	0.0111369	0.000292781
CVD + AF + HF	3176	SBP (mm Hg)	0.00549417	0.000326222
CVD + AF + HF	3176	eGFR	0.00212328	0.000149483
CVD + AF + HF	3176	HbA1c (mmol/mol)	0.000666531	5.46006e-05
CVD + AF + HF	3177	Age (years)	0.104451	0.00113676
CVD + AF + HF	3177	Sex	0.0303332	0.000486168
CVD + AF + HF	3177	T2DM	0.0149464	0.000387174
CVD + AF + HF	3177	Smoking status	0.0112034	0.000272543
CVD + AF + HF	3177	Family history of heart disease	0.00691106	0.000154388
CVD + AF + HF	3177	SBP (mm Hg)	0.00512752	0.00030877
CVD + AF + HF	3177	eGFR	0.00213624	0.000145718
CVD + AF + HF	3177	HbA1c (mmol/mol)	0.000657046	5.15279e-05
CVD + AF + HF	3178	Age (years)	0.102153	0.00108422
CVD + AF + HF	3178	Sex	0.0299458	0.000499873
CVD + AF + HF	3178	T2DM	0.0152877	0.000389278
CVD + AF + HF	3178	Smoking status	0.010578	0.000286243
CVD + AF + HF	3178	SBP (mm Hg)	0.0065652	0.000361947
CVD + AF + HF	3178	Albumin (g/L)	0.00387067	0.000151947
CVD + AF + HF	3178	eGFR	0.00190438	0.00014361
CVD + AF + HF	3178	HbA1c (mmol/mol)	0.000449484	4.58393e-05
CVD + AF + HF	3179	Age (years)	0.0970837	0.00110971
CVD + AF + HF	3179	Sex	0.0315686	0.000506311
CVD + AF + HF	3179	T2DM	0.0147706	0.000383284
CVD + AF + HF	3179	Smoking status	0.0106517	0.000269652
CVD + AF + HF	3179	Family history of heart disease	0.0068615	0.000152535
CVD + AF + HF	3179	SBP (mm Hg)	0.00615786	0.000343681
CVD + AF + HF	3179	Albumin (g/L)	0.00385206	0.000149246
CVD + AF + HF	3179	eGFR	0.00192136	0.000141419
CVD + AF + HF	3179	HbA1c (mmol/mol)	0.000440616	4.28029e-05
CVD + AF + HF	3180	Age (years)	0.108041	0.00110263
CVD + AF + HF	3180	Sex	0.0291201	0.000487997
CVD + AF + HF	3180	T2DM	0.0152889	0.000378279
CVD + AF + HF	3180	Smoking status	0.0105776	0.000289129
CVD + AF + HF	3180	SBP (mm Hg)	0.00552013	0.000318014
CVD + AF + HF	3180	RWD (%)	0.00297563	0.000134795
CVD + AF + HF	3180	eGFR	0.00187337	0.000143357
CVD + AF + HF	3180	HbA1c (mmol/mol)	0.000423167	4.45681e-05
CVD + AF + HF	3181	Age (years)	0.102882	0.00111932
CVD + AF + HF	3181	Sex	0.0307453	0.000495575
CVD + AF + HF	3181	T2DM	0.0147695	0.000375942
CVD + AF + HF	3181	Smoking status	0.0106421	0.000269559
CVD + AF + HF	3181	Family history of heart disease	0.00695691	0.000159126
CVD + AF + HF	3181	SBP (mm Hg)	0.00516306	0.000299486
CVD + AF + HF	3181	RWD (%)	0.00299907	0.000130127
CVD + AF + HF	3181	eGFR	0.00188227	0.000137471
CVD + AF + HF	3181	HbA1c (mmol/mol)	0.000411728	4.23527e-05
CVD + AF + HF	3182	Age (years)	0.101535	0.00107393
CVD + AF + HF	3182	Sex	0.0302218	0.000507399
CVD + AF + HF	3182	T2DM	0.0151605	0.000377538
CVD + AF + HF	3182	Smoking status	0.0101587	0.000283672
CVD + AF + HF	3182	SBP (mm Hg)	0.00648341	0.000352546
CVD + AF + HF	3182	Albumin (g/L)	0.00313676	0.000138788
CVD + AF + HF	3182	RWD (%)	0.00226738	0.000108403
CVD + AF + HF	3182	eGFR	0.00171653	0.000137735
CVD + AF + HF	3182	HbA1c (mmol/mol)	0.000287818	3.72204e-05
CVD + AF + HF	3183	Age (years)	0.0964395	0.00109699
CVD + AF + HF	3183	Sex	0.0318481	0.000513448
CVD + AF + HF	3183	T2DM	0.0146349	0.00037395
CVD + AF + HF	3183	Smoking status	0.0102321	0.00026698
CVD + AF + HF	3183	Family history of heart disease	0.00690808	0.000156821
CVD + AF + HF	3183	SBP (mm Hg)	0.0060855	0.000332443
CVD + AF + HF	3183	Albumin (g/L)	0.00311644	0.000136298
CVD + AF + HF	3183	RWD (%)	0.00229416	0.000104648
CVD + AF + HF	3183	eGFR	0.00172927	0.000133372
CVD + AF + HF	3183	HbA1c (mmol/mol)	0.000279947	3.49104e-05
CVD + AF + HF	3184	Age (years)	0.120884	0.00113686
CVD + AF + HF	3184	Sex	0.0293348	0.000492524
CVD + AF + HF	3184	T2DM	0.0145003	0.00034859
CVD + AF + HF	3184	Smoking status	0.0106397	0.000285019
CVD + AF + HF	3184	SBP (mm Hg)	0.00465153	0.000306722
CVD + AF + HF	3184	Treated hypertension	0.00265588	0.000136873
CVD + AF + HF	3184	HbA1c (mmol/mol)	0.000658458	5.11983e-05
CVD + AF + HF	3185	Age (years)	0.116038	0.00116843
CVD + AF + HF	3185	Sex	0.0309021	0.000503115
CVD + AF + HF	3185	T2DM	0.0140368	0.000343035
CVD + AF + HF	3185	Smoking status	0.0107111	0.000267049
CVD + AF + HF	3185	Family history of heart disease	0.00673088	0.000147223
CVD + AF + HF	3185	SBP (mm Hg)	0.00434497	0.000290719
CVD + AF + HF	3185	Treated hypertension	0.00243442	0.000127459
CVD + AF + HF	3185	HbA1c (mmol/mol)	0.000649121	4.7502e-05
CVD + AF + HF	3186	Age (years)	0.112795	0.00112164
CVD + AF + HF	3186	Sex	0.0305859	0.000507734
CVD + AF + HF	3186	T2DM	0.0143167	0.000349884
CVD + AF + HF	3186	Smoking status	0.0100888	0.000280829
CVD + AF + HF	3186	SBP (mm Hg)	0.00569081	0.000342268
CVD + AF + HF	3186	Albumin (g/L)	0.00407359	0.000159826
CVD + AF + HF	3186	Treated hypertension	0.00264217	0.000133259
CVD + AF + HF	3186	HbA1c (mmol/mol)	0.000436737	4.31196e-05
CVD + AF + HF	3187	Age (years)	0.10795	0.00115881
CVD + AF + HF	3187	Sex	0.0321577	0.000518791
CVD + AF + HF	3187	T2DM	0.0138439	0.000342809
CVD + AF + HF	3187	Smoking status	0.0101635	0.000266558
CVD + AF + HF	3187	Family history of heart disease	0.00666657	0.000143618
CVD + AF + HF	3187	SBP (mm Hg)	0.00534443	0.000324071
CVD + AF + HF	3187	Albumin (g/L)	0.00404363	0.00015525
CVD + AF + HF	3187	Treated hypertension	0.00241398	0.000126576
CVD + AF + HF	3187	HbA1c (mmol/mol)	0.000430358	3.97647e-05
CVD + AF + HF	3188	Age (years)	0.118509	0.00112139
CVD + AF + HF	3188	Sex	0.0297387	0.00050035
CVD + AF + HF	3188	T2DM	0.0142925	0.000338276
CVD + AF + HF	3188	Smoking status	0.0100854	0.000285087
CVD + AF + HF	3188	SBP (mm Hg)	0.00469017	0.00030104
CVD + AF + HF	3188	RWD (%)	0.00320457	0.000136438
CVD + AF + HF	3188	Treated hypertension	0.00265712	0.000135689
CVD + AF + HF	3188	HbA1c (mmol/mol)	0.000406032	4.15092e-05
CVD + AF + HF	3189	Age (years)	0.113613	0.00114849
CVD + AF + HF	3189	Sex	0.0313167	0.000511591
CVD + AF + HF	3189	T2DM	0.0138213	0.00033251
CVD + AF + HF	3189	Smoking status	0.0101558	0.000268086
CVD + AF + HF	3189	Family history of heart disease	0.00677559	0.000151363
CVD + AF + HF	3189	SBP (mm Hg)	0.0043965	0.000283318
CVD + AF + HF	3189	RWD (%)	0.00322844	0.00013167
CVD + AF + HF	3189	Treated hypertension	0.0024316	0.000126059
CVD + AF + HF	3189	HbA1c (mmol/mol)	0.000396895	3.93131e-05
CVD + AF + HF	3190	Age (years)	0.111489	0.00110709
CVD + AF + HF	3190	Sex	0.0308689	0.00051761
CVD + AF + HF	3190	T2DM	0.0141578	0.000339141
CVD + AF + HF	3190	Smoking status	0.00967852	0.000281293
CVD + AF + HF	3190	SBP (mm Hg)	0.00562068	0.000335115
CVD + AF + HF	3190	Albumin (g/L)	0.00327626	0.000144735
CVD + AF + HF	3190	Treated hypertension	0.00264174	0.000131016
CVD + AF + HF	3190	RWD (%)	0.00244207	0.000107912
CVD + AF + HF	3190	HbA1c (mmol/mol)	0.000274237	3.48108e-05
CVD + AF + HF	3191	Age (years)	0.106617	0.00113869
CVD + AF + HF	3191	Sex	0.0324447	0.000526925
CVD + AF + HF	3191	T2DM	0.0136797	0.000333453
CVD + AF + HF	3191	Smoking status	0.00975418	0.000267267
CVD + AF + HF	3191	Family history of heart disease	0.00671601	0.000148762
CVD + AF + HF	3191	SBP (mm Hg)	0.00528768	0.000314708
CVD + AF + HF	3191	Albumin (g/L)	0.00324961	0.000141522
CVD + AF + HF	3191	RWD (%)	0.00246962	0.000104884
CVD + AF + HF	3191	Treated hypertension	0.00241214	0.000124136
CVD + AF + HF	3191	HbA1c (mmol/mol)	0.000267208	3.27965e-05
CVD + AF + HF	3192	Age (years)	0.107466	0.00109424
CVD + AF + HF	3192	Sex	0.0293607	0.000480492
CVD + AF + HF	3192	T2DM	0.01436	0.000360406
CVD + AF + HF	3192	Smoking status	0.0110723	0.000295818
CVD + AF + HF	3192	SBP (mm Hg)	0.00492306	0.000316422
CVD + AF + HF	3192	Treated hypertension	0.00246948	0.000133395
CVD + AF + HF	3192	eGFR	0.00191065	0.000138242
CVD + AF + HF	3192	HbA1c (mmol/mol)	0.000651928	5.40754e-05
CVD + AF + HF	3193	Age (years)	0.102536	0.00112105
CVD + AF + HF	3193	Sex	0.0309422	0.000486866
CVD + AF + HF	3193	T2DM	0.0139146	0.000357775
CVD + AF + HF	3193	Smoking status	0.0111459	0.00027619
CVD + AF + HF	3193	Family history of heart disease	0.00673742	0.00015058
CVD + AF + HF	3193	SBP (mm Hg)	0.0046142	0.000299662
CVD + AF + HF	3193	Treated hypertension	0.00225856	0.000124867
CVD + AF + HF	3193	eGFR	0.00193491	0.000133647
CVD + AF + HF	3193	HbA1c (mmol/mol)	0.000644445	4.99509e-05
CVD + AF + HF	3194	Age (years)	0.0999952	0.00106358
CVD + AF + HF	3194	Sex	0.030629	0.000498527
CVD + AF + HF	3194	T2DM	0.0142012	0.00035772
CVD + AF + HF	3194	Smoking status	0.0105118	0.000289658
CVD + AF + HF	3194	SBP (mm Hg)	0.00594696	0.000351348
CVD + AF + HF	3194	Albumin (g/L)	0.00385942	0.000151462
CVD + AF + HF	3194	Treated hypertension	0.00246671	0.000131494
CVD + AF + HF	3194	eGFR	0.00170528	0.000132397
CVD + AF + HF	3194	HbA1c (mmol/mol)	0.000439329	4.49029e-05
CVD + AF + HF	3195	Age (years)	0.0951154	0.00109408
CVD + AF + HF	3195	Sex	0.0322108	0.000504983
CVD + AF + HF	3195	T2DM	0.0137445	0.000352821
CVD + AF + HF	3195	Smoking status	0.0105863	0.000274004
CVD + AF + HF	3195	Family history of heart disease	0.00668042	0.000147425
CVD + AF + HF	3195	SBP (mm Hg)	0.0055952	0.000331838
CVD + AF + HF	3195	Albumin (g/L)	0.00383438	0.00014907
CVD + AF + HF	3195	Treated hypertension	0.00224711	0.000125043
CVD + AF + HF	3195	eGFR	0.00172931	0.000129537
CVD + AF + HF	3195	HbA1c (mmol/mol)	0.000431386	4.14891e-05
CVD + AF + HF	3196	Age (years)	0.105907	0.00107148
CVD + AF + HF	3196	Sex	0.0297817	0.000490763
CVD + AF + HF	3196	T2DM	0.0141846	0.000350035
CVD + AF + HF	3196	Smoking status	0.0105087	0.000293887
CVD + AF + HF	3196	SBP (mm Hg)	0.00494721	0.000309782
CVD + AF + HF	3196	RWD (%)	0.002988	0.000139639
CVD + AF + HF	3196	Treated hypertension	0.00248087	0.000133287
CVD + AF + HF	3196	eGFR	0.00167003	0.000131569
CVD + AF + HF	3196	HbA1c (mmol/mol)	0.000409306	4.38397e-05
CVD + AF + HF	3197	Age (years)	0.100938	0.00109411
CVD + AF + HF	3197	Sex	0.0313665	0.000498115
CVD + AF + HF	3197	T2DM	0.0137281	0.000347713
CVD + AF + HF	3197	Smoking status	0.0105788	0.000275104
CVD + AF + HF	3197	Family history of heart disease	0.00677876	0.000154503
CVD + AF + HF	3197	SBP (mm Hg)	0.0046479	0.000291272
CVD + AF + HF	3197	RWD (%)	0.00300853	0.000134189
CVD + AF + HF	3197	Treated hypertension	0.0022653	0.000124665
CVD + AF + HF	3197	eGFR	0.00168933	0.000125959
CVD + AF + HF	3197	HbA1c (mmol/mol)	0.000400724	4.11891e-05
CVD + AF + HF	3198	Age (years)	0.0993616	0.00104681
CVD + AF + HF	3198	Sex	0.0309165	0.000508795
CVD + AF + HF	3198	T2DM	0.0140655	0.000347563
CVD + AF + HF	3198	Smoking status	0.01009	0.000288626
CVD + AF + HF	3198	SBP (mm Hg)	0.00586798	0.000342334
CVD + AF + HF	3198	Albumin (g/L)	0.0031222	0.000138899
CVD + AF + HF	3198	Treated hypertension	0.00247436	0.0001302
CVD + AF + HF	3198	RWD (%)	0.00227698	0.000112931
CVD + AF + HF	3198	eGFR	0.00152457	0.000125918
CVD + AF + HF	3198	HbA1c (mmol/mol)	0.000279032	3.5887e-05
CVD + AF + HF	3199	Age (years)	0.0944595	0.00107342
CVD + AF + HF	3199	Sex	0.0324993	0.000513778
CVD + AF + HF	3199	T2DM	0.0136018	0.000344454
CVD + AF + HF	3199	Smoking status	0.0101656	0.000272508
CVD + AF + HF	3199	Family history of heart disease	0.0067247	0.000151996
CVD + AF + HF	3199	SBP (mm Hg)	0.00552741	0.000321729
CVD + AF + HF	3199	Albumin (g/L)	0.00309791	0.00013691
CVD + AF + HF	3199	RWD (%)	0.00230042	0.000108048
CVD + AF + HF	3199	Treated hypertension	0.00225443	0.000122894
CVD + AF + HF	3199	eGFR	0.00154613	0.000121685
CVD + AF + HF	3199	HbA1c (mmol/mol)	0.0002724	3.38584e-05
CVD + AF + HF	3200	Age (years)	0.130813	0.000985502
CVD + AF + HF	3200	Sex	0.0302295	0.000557279
CVD + AF + HF	3200	BMI (kg/m2)	0.0184609	0.000364352
CVD + AF + HF	3200	Smoking status	0.0111778	0.000257722
CVD + AF + HF	3200	SBP (mm Hg)	0.00331586	0.000244191
CVD + AF + HF	3201	Age (years)	0.126125	0.00105208
CVD + AF + HF	3201	Sex	0.0317924	0.000571173
CVD + AF + HF	3201	BMI (kg/m2)	0.0176752	0.000347662
CVD + AF + HF	3201	Smoking status	0.0112475	0.000257934
CVD + AF + HF	3201	Family history of heart disease	0.00659376	0.000176219
CVD + AF + HF	3201	SBP (mm Hg)	0.00309973	0.000229063
CVD + AF + HF	3202	Age (years)	0.124986	0.000976459
CVD + AF + HF	3202	Sex	0.0314186	0.000579409
CVD + AF + HF	3202	BMI (kg/m2)	0.0163123	0.000322232
CVD + AF + HF	3202	Smoking status	0.0107869	0.00025554
CVD + AF + HF	3202	SBP (mm Hg)	0.00411471	0.000276265
CVD + AF + HF	3202	Albumin (g/L)	0.00251237	0.000131708
CVD + AF + HF	3203	Age (years)	0.120203	0.00104487
CVD + AF + HF	3203	Sex	0.0330147	0.000592752
CVD + AF + HF	3203	BMI (kg/m2)	0.0155669	0.000305366
CVD + AF + HF	3203	Smoking status	0.0108569	0.000257238
CVD + AF + HF	3203	Family history of heart disease	0.00661499	0.000170408
CVD + AF + HF	3203	SBP (mm Hg)	0.00387346	0.000260462
CVD + AF + HF	3203	Albumin (g/L)	0.00254533	0.000131103
CVD + AF + HF	3204	Age (years)	0.128316	0.000968225
CVD + AF + HF	3204	Sex	0.0307065	0.000560888
CVD + AF + HF	3204	BMI (kg/m2)	0.0170525	0.000343511
CVD + AF + HF	3204	Smoking status	0.0106422	0.000253959
CVD + AF + HF	3204	SBP (mm Hg)	0.00340388	0.000241638
CVD + AF + HF	3204	RWD (%)	0.00292376	0.000132564
CVD + AF + HF	3205	Age (years)	0.12354	0.00103366
CVD + AF + HF	3205	Sex	0.0322806	0.000579761
CVD + AF + HF	3205	BMI (kg/m2)	0.0162778	0.00032543
CVD + AF + HF	3205	Smoking status	0.0107178	0.000253244
CVD + AF + HF	3205	Family history of heart disease	0.00666296	0.000171671
CVD + AF + HF	3205	SBP (mm Hg)	0.00318927	0.000226143
CVD + AF + HF	3205	RWD (%)	0.00297037	0.000129062
CVD + AF + HF	3206	Age (years)	0.123344	0.000960256
CVD + AF + HF	3206	Sex	0.0317297	0.000582956
CVD + AF + HF	3206	BMI (kg/m2)	0.0153199	0.000311699
CVD + AF + HF	3206	Smoking status	0.0103519	0.000252238
CVD + AF + HF	3206	SBP (mm Hg)	0.00410337	0.000268122
CVD + AF + HF	3206	RWD (%)	0.00240137	0.000113354
CVD + AF + HF	3206	Albumin (g/L)	0.00192367	0.000114601
CVD + AF + HF	3207	Age (years)	0.118504	0.00102855
CVD + AF + HF	3207	Sex	0.0333299	0.000599798
CVD + AF + HF	3207	BMI (kg/m2)	0.0145839	0.000292965
CVD + AF + HF	3207	Smoking status	0.0104285	0.000253624
CVD + AF + HF	3207	Family history of heart disease	0.0066734	0.000167964
CVD + AF + HF	3207	SBP (mm Hg)	0.00386516	0.000251725
CVD + AF + HF	3207	RWD (%)	0.00244483	0.0001107
CVD + AF + HF	3207	Albumin (g/L)	0.00194738	0.000114762
CVD + AF + HF	3208	Age (years)	0.12112	0.000966217
CVD + AF + HF	3208	Sex	0.0303021	0.000556475
CVD + AF + HF	3208	BMI (kg/m2)	0.0175227	0.0003504
CVD + AF + HF	3208	Smoking status	0.0115282	0.000261433
CVD + AF + HF	3208	SBP (mm Hg)	0.0035485	0.000253691
CVD + AF + HF	3208	eGFR	0.0011653	7.79013e-05
CVD + AF + HF	3209	Age (years)	0.116247	0.00103097
CVD + AF + HF	3209	Sex	0.0318734	0.00056684
CVD + AF + HF	3209	BMI (kg/m2)	0.0167474	0.000333361
CVD + AF + HF	3209	Smoking status	0.0115985	0.00025976
CVD + AF + HF	3209	Family history of heart disease	0.00659864	0.000178623
CVD + AF + HF	3209	SBP (mm Hg)	0.00332602	0.000237673
CVD + AF + HF	3209	eGFR	0.00117278	7.62975e-05
CVD + AF + HF	3210	Age (years)	0.11534	0.000947673
CVD + AF + HF	3210	Sex	0.0314977	0.000579321
CVD + AF + HF	3210	BMI (kg/m2)	0.015469	0.000311766
CVD + AF + HF	3210	Smoking status	0.0111342	0.000259026
CVD + AF + HF	3210	SBP (mm Hg)	0.00435371	0.000284331
CVD + AF + HF	3210	Albumin (g/L)	0.00242965	0.000128568
CVD + AF + HF	3210	eGFR	0.00109356	8.00734e-05
CVD + AF + HF	3211	Age (years)	0.110396	0.00101403
CVD + AF + HF	3211	Sex	0.033103	0.000589232
CVD + AF + HF	3211	BMI (kg/m2)	0.014731	0.000294272
CVD + AF + HF	3211	Smoking status	0.0112044	0.000258653
CVD + AF + HF	3211	Family history of heart disease	0.0066187	0.000173291
CVD + AF + HF	3211	SBP (mm Hg)	0.00410736	0.000268068
CVD + AF + HF	3211	Albumin (g/L)	0.00246085	0.000129982
CVD + AF + HF	3211	eGFR	0.00110302	7.97681e-05
CVD + AF + HF	3212	Age (years)	0.119166	0.000946196
CVD + AF + HF	3212	Sex	0.0307835	0.000561209
CVD + AF + HF	3212	BMI (kg/m2)	0.0162335	0.000331158
CVD + AF + HF	3212	Smoking status	0.0109797	0.000257405
CVD + AF + HF	3212	SBP (mm Hg)	0.0036196	0.000249587
CVD + AF + HF	3212	RWD (%)	0.00278833	0.000136885
CVD + AF + HF	3212	eGFR	0.00100871	7.51027e-05
CVD + AF + HF	3213	Age (years)	0.114219	0.00100846
CVD + AF + HF	3213	Sex	0.0323658	0.000576661
CVD + AF + HF	3213	BMI (kg/m2)	0.0154668	0.000312448
CVD + AF + HF	3213	Smoking status	0.0110544	0.00025519
CVD + AF + HF	3213	Family history of heart disease	0.00666428	0.000174248
CVD + AF + HF	3213	SBP (mm Hg)	0.00339983	0.000233807
CVD + AF + HF	3213	RWD (%)	0.00283271	0.000132499
CVD + AF + HF	3213	eGFR	0.00101383	7.30856e-05
CVD + AF + HF	3214	Age (years)	0.114203	0.000932419
CVD + AF + HF	3214	Sex	0.0318116	0.000583151
CVD + AF + HF	3214	BMI (kg/m2)	0.014569	0.000301129
CVD + AF + HF	3214	Smoking status	0.010686	0.000255916
CVD + AF + HF	3214	SBP (mm Hg)	0.00432864	0.000275447
CVD + AF + HF	3214	RWD (%)	0.00228798	0.000117833
CVD + AF + HF	3214	Albumin (g/L)	0.0018711	0.000112107
CVD + AF + HF	3214	eGFR	0.000965871	7.71171e-05
CVD + AF + HF	3215	Age (years)	0.109212	0.000997273
CVD + AF + HF	3215	Sex	0.0334182	0.000596825
CVD + AF + HF	3215	BMI (kg/m2)	0.0138401	0.000281824
CVD + AF + HF	3215	Smoking status	0.0107621	0.000255511
CVD + AF + HF	3215	Family history of heart disease	0.00667595	0.00017092
CVD + AF + HF	3215	SBP (mm Hg)	0.00408501	0.000259211
CVD + AF + HF	3215	RWD (%)	0.00232833	0.000114831
CVD + AF + HF	3215	Albumin (g/L)	0.00189274	0.000112989
CVD + AF + HF	3215	eGFR	0.000971378	7.59898e-05
CVD + AF + HF	3216	Age (years)	0.127762	0.00093947
CVD + AF + HF	3216	Sex	0.0308468	0.000543542
CVD + AF + HF	3216	BMI (kg/m2)	0.0170307	0.000360278
CVD + AF + HF	3216	Smoking status	0.0111329	0.000264789
CVD + AF + HF	3216	SBP (mm Hg)	0.00292511	0.000234554
CVD + AF + HF	3216	Treated hypertension	0.00273809	0.000148662
CVD + AF + HF	3217	Age (years)	0.123268	0.00100963
CVD + AF + HF	3217	Sex	0.0323806	0.000554561
CVD + AF + HF	3217	BMI (kg/m2)	0.0163468	0.000344113
CVD + AF + HF	3217	Smoking status	0.0111979	0.000263027
CVD + AF + HF	3217	Family history of heart disease	0.0064168	0.000171615
CVD + AF + HF	3217	SBP (mm Hg)	0.00274227	0.000218753
CVD + AF + HF	3217	Treated hypertension	0.00254065	0.000140411
CVD + AF + HF	3218	Age (years)	0.121691	0.000927989
CVD + AF + HF	3218	Sex	0.0320874	0.000564665
CVD + AF + HF	3218	BMI (kg/m2)	0.0149026	0.000316829
CVD + AF + HF	3218	Smoking status	0.0107302	0.00026267
CVD + AF + HF	3218	SBP (mm Hg)	0.00368764	0.00026413
CVD + AF + HF	3218	Treated hypertension	0.00279921	0.000150541
CVD + AF + HF	3218	Albumin (g/L)	0.00256494	0.000134668
CVD + AF + HF	3219	Age (years)	0.117105	0.00099972
CVD + AF + HF	3219	Sex	0.0336475	0.000574947
CVD + AF + HF	3219	BMI (kg/m2)	0.0142525	0.000300039
CVD + AF + HF	3219	Smoking status	0.0107954	0.000262797
CVD + AF + HF	3219	Family history of heart disease	0.00642744	0.000165683
CVD + AF + HF	3219	SBP (mm Hg)	0.00348026	0.000248625
CVD + AF + HF	3219	Treated hypertension	0.00259581	0.000143306
CVD + AF + HF	3219	Albumin (g/L)	0.00258986	0.000133354
CVD + AF + HF	3220	Age (years)	0.125203	0.000917486
CVD + AF + HF	3220	Sex	0.0313496	0.000551426
CVD + AF + HF	3220	BMI (kg/m2)	0.0156576	0.000340231
CVD + AF + HF	3220	Smoking status	0.010595	0.000261913
CVD + AF + HF	3220	SBP (mm Hg)	0.00300963	0.000230996
CVD + AF + HF	3220	RWD (%)	0.00294754	0.000138495
CVD + AF + HF	3220	Treated hypertension	0.00276651	0.000150704
CVD + AF + HF	3221	Age (years)	0.120623	0.000986957
CVD + AF + HF	3221	Sex	0.032893	0.000566474
CVD + AF + HF	3221	BMI (kg/m2)	0.0149841	0.000320687
CVD + AF + HF	3221	Smoking status	0.0106641	0.000259739
CVD + AF + HF	3221	Family history of heart disease	0.00648388	0.000166725
CVD + AF + HF	3221	RWD (%)	0.00299103	0.000134199
CVD + AF + HF	3221	SBP (mm Hg)	0.00282784	0.000216624
CVD + AF + HF	3221	Treated hypertension	0.00256627	0.000141566
CVD + AF + HF	3222	Age (years)	0.120021	0.000908902
CVD + AF + HF	3222	Sex	0.0324153	0.000571742
CVD + AF + HF	3222	BMI (kg/m2)	0.0139438	0.000306002
CVD + AF + HF	3222	Smoking status	0.0102962	0.000260654
CVD + AF + HF	3222	SBP (mm Hg)	0.00367738	0.000256404
CVD + AF + HF	3222	Treated hypertension	0.00281451	0.000150557
CVD + AF + HF	3222	RWD (%)	0.00241391	0.000117678
CVD + AF + HF	3222	Albumin (g/L)	0.00196461	0.000118138
CVD + AF + HF	3223	Age (years)	0.115385	0.00098051
CVD + AF + HF	3223	Sex	0.0339802	0.000584806
CVD + AF + HF	3223	BMI (kg/m2)	0.0133056	0.00028671
CVD + AF + HF	3223	Smoking status	0.0103653	0.000260337
CVD + AF + HF	3223	Family history of heart disease	0.00648573	0.000162595
CVD + AF + HF	3223	SBP (mm Hg)	0.00347206	0.000241208
CVD + AF + HF	3223	Treated hypertension	0.0026076	0.000143269
CVD + AF + HF	3223	RWD (%)	0.00245315	0.000114992
CVD + AF + HF	3223	Albumin (g/L)	0.00198069	0.000117274
CVD + AF + HF	3224	Age (years)	0.118429	0.000927083
CVD + AF + HF	3224	Sex	0.0309133	0.000543434
CVD + AF + HF	3224	BMI (kg/m2)	0.0161915	0.000347294
CVD + AF + HF	3224	Smoking status	0.0114692	0.000267569
CVD + AF + HF	3224	SBP (mm Hg)	0.00313961	0.000243404
CVD + AF + HF	3224	Treated hypertension	0.00263956	0.000145639
CVD + AF + HF	3224	eGFR	0.00104082	7.15588e-05
CVD + AF + HF	3225	Age (years)	0.113751	0.000994025
CVD + AF + HF	3225	Sex	0.0324537	0.000550997
CVD + AF + HF	3225	BMI (kg/m2)	0.0155119	0.000330903
CVD + AF + HF	3225	Smoking status	0.0115358	0.000264749
CVD + AF + HF	3225	Family history of heart disease	0.00642827	0.000173033
CVD + AF + HF	3225	SBP (mm Hg)	0.0029516	0.000227858
CVD + AF + HF	3225	Treated hypertension	0.002446	0.000138074
CVD + AF + HF	3225	eGFR	0.00105539	6.9474e-05
CVD + AF + HF	3226	Age (years)	0.112442	0.000906173
CVD + AF + HF	3226	Sex	0.0321583	0.000564119
CVD + AF + HF	3226	BMI (kg/m2)	0.0141582	0.000306648
CVD + AF + HF	3226	Smoking status	0.0110651	0.000265798
CVD + AF + HF	3226	SBP (mm Hg)	0.00390939	0.000272264
CVD + AF + HF	3226	Treated hypertension	0.0027005	0.000148224
CVD + AF + HF	3226	Albumin (g/L)	0.00248398	0.000131223
CVD + AF + HF	3226	eGFR	0.000972437	7.40791e-05
CVD + AF + HF	3227	Age (years)	0.107701	0.000974468
CVD + AF + HF	3227	Sex	0.0337251	0.00057259
CVD + AF + HF	3227	BMI (kg/m2)	0.0135115	0.000290266
CVD + AF + HF	3227	Smoking status	0.011129	0.000264105
CVD + AF + HF	3227	Family history of heart disease	0.00643733	0.000167479
CVD + AF + HF	3227	SBP (mm Hg)	0.00369682	0.000257006
CVD + AF + HF	3227	Albumin (g/L)	0.00250713	0.000132168
CVD + AF + HF	3227	Treated hypertension	0.00250033	0.000141274
CVD + AF + HF	3227	eGFR	0.00098626	7.3703e-05
CVD + AF + HF	3228	Age (years)	0.116434	0.000901563
CVD + AF + HF	3228	Sex	0.0314176	0.000552411
CVD + AF + HF	3228	BMI (kg/m2)	0.0149309	0.000328315
CVD + AF + HF	3228	Smoking status	0.0109168	0.000265308
CVD + AF + HF	3228	SBP (mm Hg)	0.00320786	0.000238591
CVD + AF + HF	3228	RWD (%)	0.00281851	0.000142608
CVD + AF + HF	3228	Treated hypertension	0.00267127	0.000148391
CVD + AF + HF	3228	eGFR	0.000892755	6.94196e-05
CVD + AF + HF	3229	Age (years)	0.111683	0.000966621
CVD + AF + HF	3229	Sex	0.0329677	0.000564316
CVD + AF + HF	3229	BMI (kg/m2)	0.0142636	0.000309497
CVD + AF + HF	3229	Smoking status	0.0109888	0.000261683
CVD + AF + HF	3229	Family history of heart disease	0.00649315	0.000168908
CVD + AF + HF	3229	SBP (mm Hg)	0.00302293	0.000223879
CVD + AF + HF	3229	RWD (%)	0.00286042	0.000137753
CVD + AF + HF	3229	Treated hypertension	0.00247632	0.000139899
CVD + AF + HF	3229	eGFR	0.000905209	6.70151e-05
CVD + AF + HF	3230	Age (years)	0.111294	0.000887051
CVD + AF + HF	3230	Sex	0.0324886	0.000571677
CVD + AF + HF	3230	BMI (kg/m2)	0.0132865	0.000296279
CVD + AF + HF	3230	Smoking status	0.0106163	0.00026371
CVD + AF + HF	3230	SBP (mm Hg)	0.00388415	0.000263698
CVD + AF + HF	3230	Treated hypertension	0.00272063	0.00014916
CVD + AF + HF	3230	RWD (%)	0.00230561	0.00012234
CVD + AF + HF	3230	Albumin (g/L)	0.00191342	0.000115389
CVD + AF + HF	3230	eGFR	0.000850473	7.07464e-05
CVD + AF + HF	3231	Age (years)	0.106511	0.000954419
CVD + AF + HF	3231	Sex	0.0340588	0.00058243
CVD + AF + HF	3231	BMI (kg/m2)	0.0126526	0.000277233
CVD + AF + HF	3231	Smoking status	0.0106874	0.000262258
CVD + AF + HF	3231	Family history of heart disease	0.00649562	0.000165094
CVD + AF + HF	3231	SBP (mm Hg)	0.00367645	0.000248595
CVD + AF + HF	3231	Treated hypertension	0.00251932	0.000141411
CVD + AF + HF	3231	RWD (%)	0.00234332	0.000119077
CVD + AF + HF	3231	Albumin (g/L)	0.00192895	0.000115363
CVD + AF + HF	3231	eGFR	0.000863585	7.02482e-05
CVD + AF + HF	3232	Age (years)	0.123752	0.00102516
CVD + AF + HF	3232	Sex	0.0295477	0.000534756
CVD + AF + HF	3232	BMI (kg/m2)	0.0137762	0.000285899
CVD + AF + HF	3232	Smoking status	0.010238	0.000245406
CVD + AF + HF	3232	HbA1c (mmol/mol)	0.0054375	0.00016132
CVD + AF + HF	3232	SBP (mm Hg)	0.00320013	0.000240492
CVD + AF + HF	3233	Age (years)	0.119065	0.00109281
CVD + AF + HF	3233	Sex	0.0311107	0.000549236
CVD + AF + HF	3233	BMI (kg/m2)	0.0131289	0.000271586
CVD + AF + HF	3233	Smoking status	0.0103123	0.000239929
CVD + AF + HF	3233	Family history of heart disease	0.00651429	0.000169614
CVD + AF + HF	3233	HbA1c (mmol/mol)	0.0053062	0.000157614
CVD + AF + HF	3233	SBP (mm Hg)	0.00299404	0.000227162
CVD + AF + HF	3234	Age (years)	0.11813	0.00100982
CVD + AF + HF	3234	Sex	0.0306591	0.000557157
CVD + AF + HF	3234	BMI (kg/m2)	0.0120337	0.000254259
CVD + AF + HF	3234	Smoking status	0.00988904	0.000244195
CVD + AF + HF	3234	HbA1c (mmol/mol)	0.00517842	0.000161706
CVD + AF + HF	3234	SBP (mm Hg)	0.00395432	0.000269635
CVD + AF + HF	3234	Albumin (g/L)	0.00223321	0.000126145
CVD + AF + HF	3235	Age (years)	0.113369	0.0010771
CVD + AF + HF	3235	Sex	0.032254	0.000569514
CVD + AF + HF	3235	BMI (kg/m2)	0.0114219	0.000239887
CVD + AF + HF	3235	Smoking status	0.00996302	0.000240275
CVD + AF + HF	3235	Family history of heart disease	0.00653526	0.000163978
CVD + AF + HF	3235	HbA1c (mmol/mol)	0.00505699	0.000155639
CVD + AF + HF	3235	SBP (mm Hg)	0.00372759	0.000256005
CVD + AF + HF	3235	Albumin (g/L)	0.00227456	0.000124043
CVD + AF + HF	3236	Age (years)	0.121677	0.00100884
CVD + AF + HF	3236	Sex	0.0299941	0.000547554
CVD + AF + HF	3236	BMI (kg/m2)	0.0128211	0.000276518
CVD + AF + HF	3236	Smoking status	0.00980323	0.000240113
CVD + AF + HF	3236	HbA1c (mmol/mol)	0.00487287	0.000160053
CVD + AF + HF	3236	SBP (mm Hg)	0.0032955	0.000238309
CVD + AF + HF	3236	RWD (%)	0.00234056	0.000113627
CVD + AF + HF	3237	Age (years)	0.116927	0.00107286
CVD + AF + HF	3237	Sex	0.031574	0.00056589
CVD + AF + HF	3237	BMI (kg/m2)	0.0121827	0.000259529
CVD + AF + HF	3237	Smoking status	0.00987983	0.000235385
CVD + AF + HF	3237	Family history of heart disease	0.00657885	0.000165969
CVD + AF + HF	3237	HbA1c (mmol/mol)	0.0047434	0.000156766
CVD + AF + HF	3237	SBP (mm Hg)	0.0030918	0.000224843
CVD + AF + HF	3237	RWD (%)	0.0023907	0.000110685
CVD + AF + HF	3238	Age (years)	0.11684	0.000997452
CVD + AF + HF	3238	Sex	0.0309593	0.000568962
CVD + AF + HF	3238	BMI (kg/m2)	0.0113918	0.000250157
CVD + AF + HF	3238	Smoking status	0.00954232	0.000240715
CVD + AF + HF	3238	HbA1c (mmol/mol)	0.00470561	0.000161089
CVD + AF + HF	3238	SBP (mm Hg)	0.00396202	0.000264194
CVD + AF + HF	3238	RWD (%)	0.00189579	9.61025e-05
CVD + AF + HF	3238	Albumin (g/L)	0.00174444	0.000111634
CVD + AF + HF	3239	Age (years)	0.112038	0.00106157
CVD + AF + HF	3239	Sex	0.0325616	0.000583554
CVD + AF + HF	3239	BMI (kg/m2)	0.0107864	0.000233876
CVD + AF + HF	3239	Smoking status	0.00961969	0.000237886
CVD + AF + HF	3239	Family history of heart disease	0.00659249	0.000161628
CVD + AF + HF	3239	HbA1c (mmol/mol)	0.00458466	0.000155503
CVD + AF + HF	3239	SBP (mm Hg)	0.00373776	0.000249848
CVD + AF + HF	3239	RWD (%)	0.00194256	9.44571e-05
CVD + AF + HF	3239	Albumin (g/L)	0.00177565	0.000109683
CVD + AF + HF	3240	Age (years)	0.113152	0.000988727
CVD + AF + HF	3240	Sex	0.0296329	0.000525111
CVD + AF + HF	3240	BMI (kg/m2)	0.0128757	0.000272107
CVD + AF + HF	3240	Smoking status	0.010588	0.000252381
CVD + AF + HF	3240	HbA1c (mmol/mol)	0.00551521	0.000167234
CVD + AF + HF	3240	SBP (mm Hg)	0.00343965	0.000250046
CVD + AF + HF	3240	eGFR	0.00122738	9.03362e-05
CVD + AF + HF	3241	Age (years)	0.108321	0.00105325
CVD + AF + HF	3241	Sex	0.0312082	0.000536532
CVD + AF + HF	3241	BMI (kg/m2)	0.0122408	0.000258411
CVD + AF + HF	3241	Smoking status	0.0106619	0.000245148
CVD + AF + HF	3241	Family history of heart disease	0.00652137	0.000174447
CVD + AF + HF	3241	HbA1c (mmol/mol)	0.0053888	0.000164908
CVD + AF + HF	3241	SBP (mm Hg)	0.00322757	0.000235506
CVD + AF + HF	3241	eGFR	0.00124204	8.99852e-05
CVD + AF + HF	3242	Age (years)	0.107658	0.000964263
CVD + AF + HF	3242	Sex	0.0307508	0.000547667
CVD + AF + HF	3242	BMI (kg/m2)	0.0112345	0.000242892
CVD + AF + HF	3242	Smoking status	0.0102374	0.000251291
CVD + AF + HF	3242	HbA1c (mmol/mol)	0.00525777	0.000167048
CVD + AF + HF	3242	SBP (mm Hg)	0.00420058	0.000278282
CVD + AF + HF	3242	Albumin (g/L)	0.00215346	0.000123434
CVD + AF + HF	3242	eGFR	0.00115905	9.1402e-05
CVD + AF + HF	3243	Age (years)	0.102779	0.0010282
CVD + AF + HF	3243	Sex	0.0323545	0.000557267
CVD + AF + HF	3243	BMI (kg/m2)	0.0106328	0.000228981
CVD + AF + HF	3243	Smoking status	0.0103105	0.00024539
CVD + AF + HF	3243	Family history of heart disease	0.00654202	0.000169108
CVD + AF + HF	3243	HbA1c (mmol/mol)	0.00514077	0.000162591
CVD + AF + HF	3243	SBP (mm Hg)	0.00396806	0.000263239
CVD + AF + HF	3243	Albumin (g/L)	0.00219149	0.00012275
CVD + AF + HF	3243	eGFR	0.00117552	9.16325e-05
CVD + AF + HF	3244	Age (years)	0.11168	0.000972006
CVD + AF + HF	3244	Sex	0.0300816	0.000538685
CVD + AF + HF	3244	BMI (kg/m2)	0.0120258	0.000264203
CVD + AF + HF	3244	Smoking status	0.0101437	0.000247384
CVD + AF + HF	3244	HbA1c (mmol/mol)	0.00495957	0.000165707
CVD + AF + HF	3244	SBP (mm Hg)	0.0035173	0.000246644
CVD + AF + HF	3244	RWD (%)	0.00220726	0.000117425
CVD + AF + HF	3244	eGFR	0.00108707	8.67929e-05
CVD + AF + HF	3245	Age (years)	0.106796	0.00103305
CVD + AF + HF	3245	Sex	0.0316708	0.000553763
CVD + AF + HF	3245	BMI (kg/m2)	0.0113984	0.000247805
CVD + AF + HF	3245	Smoking status	0.0102193	0.000240351
CVD + AF + HF	3245	Family history of heart disease	0.00658349	0.000170872
CVD + AF + HF	3245	HbA1c (mmol/mol)	0.00483534	0.000162778
CVD + AF + HF	3245	SBP (mm Hg)	0.0033099	0.000231434
CVD + AF + HF	3245	RWD (%)	0.00225534	0.000113619
CVD + AF + HF	3245	eGFR	0.0010999	8.52664e-05
CVD + AF + HF	3246	Age (years)	0.106909	0.000953938
CVD + AF + HF	3246	Sex	0.03105	0.000559599
CVD + AF + HF	3246	BMI (kg/m2)	0.0106712	0.000238768
CVD + AF + HF	3246	Smoking status	0.00987904	0.000247179
CVD + AF + HF	3246	HbA1c (mmol/mol)	0.00479301	0.000166178
CVD + AF + HF	3246	SBP (mm Hg)	0.00419292	0.000271674
CVD + AF + HF	3246	RWD (%)	0.00178471	0.000100862
CVD + AF + HF	3246	Albumin (g/L)	0.00169121	0.000110109
CVD + AF + HF	3246	eGFR	0.0010444	8.78132e-05
CVD + AF + HF	3247	Age (years)	0.101995	0.00101509
CVD + AF + HF	3247	Sex	0.0326606	0.000571568
CVD + AF + HF	3247	BMI (kg/m2)	0.0100745	0.000223171
CVD + AF + HF	3247	Smoking status	0.00995631	0.000241506
CVD + AF + HF	3247	Family history of heart disease	0.00659639	0.000166788
CVD + AF + HF	3247	HbA1c (mmol/mol)	0.0046752	0.000161364
CVD + AF + HF	3247	SBP (mm Hg)	0.00396422	0.000256585
CVD + AF + HF	3247	RWD (%)	0.00182713	9.79389e-05
CVD + AF + HF	3247	Albumin (g/L)	0.00171993	0.000109344
CVD + AF + HF	3247	eGFR	0.00105673	8.69445e-05
CVD + AF + HF	3248	Age (years)	0.121119	0.000976732
CVD + AF + HF	3248	Sex	0.030133	0.000526964
CVD + AF + HF	3248	BMI (kg/m2)	0.0127503	0.000288047
CVD + AF + HF	3248	Smoking status	0.0102301	0.000251193
CVD + AF + HF	3248	HbA1c (mmol/mol)	0.00508788	0.000153492
CVD + AF + HF	3248	SBP (mm Hg)	0.00284737	0.000232527
CVD + AF + HF	3248	Treated hypertension	0.00238589	0.000133642
CVD + AF + HF	3249	Age (years)	0.116606	0.00104752
CVD + AF + HF	3249	Sex	0.0316627	0.000538392
CVD + AF + HF	3249	BMI (kg/m2)	0.0121782	0.000273282
CVD + AF + HF	3249	Smoking status	0.0102999	0.000244562
CVD + AF + HF	3249	Family history of heart disease	0.0063517	0.000167112
CVD + AF + HF	3249	HbA1c (mmol/mol)	0.00497585	0.00014816
CVD + AF + HF	3249	SBP (mm Hg)	0.0026715	0.000219055
CVD + AF + HF	3249	Treated hypertension	0.00220347	0.000127245
CVD + AF + HF	3250	Age (years)	0.115284	0.000961066
CVD + AF + HF	3250	Sex	0.0312942	0.00054778
CVD + AF + HF	3250	BMI (kg/m2)	0.0110296	0.000254491
CVD + AF + HF	3250	Smoking status	0.00987251	0.0002497
CVD + AF + HF	3250	HbA1c (mmol/mol)	0.00482824	0.00015342
CVD + AF + HF	3250	SBP (mm Hg)	0.0035692	0.000260161
CVD + AF + HF	3250	Treated hypertension	0.00244655	0.000135521
CVD + AF + HF	3250	Albumin (g/L)	0.00228826	0.000130079
CVD + AF + HF	3251	Age (years)	0.110709	0.00103151
CVD + AF + HF	3251	Sex	0.0328531	0.000557529
CVD + AF + HF	3251	BMI (kg/m2)	0.0104918	0.00023903
CVD + AF + HF	3251	Smoking status	0.00994194	0.000245326
CVD + AF + HF	3251	Family history of heart disease	0.00636587	0.000161266
CVD + AF + HF	3251	HbA1c (mmol/mol)	0.00472669	0.000146593
CVD + AF + HF	3251	SBP (mm Hg)	0.0033742	0.000246686
CVD + AF + HF	3251	Albumin (g/L)	0.00232344	0.000127137
CVD + AF + HF	3251	Treated hypertension	0.00225822	0.000130027
CVD + AF + HF	3252	Age (years)	0.11899	0.0009568
CVD + AF + HF	3252	Sex	0.0306023	0.000542781
CVD + AF + HF	3252	BMI (kg/m2)	0.0118186	0.000278598
CVD + AF + HF	3252	Smoking status	0.00979002	0.000247739
CVD + AF + HF	3252	HbA1c (mmol/mol)	0.00453359	0.000151629
CVD + AF + HF	3252	SBP (mm Hg)	0.00293632	0.000230456
CVD + AF + HF	3252	Treated hypertension	0.00242709	0.000135589
CVD + AF + HF	3252	RWD (%)	0.0023835	0.000120556
CVD + AF + HF	3253	Age (years)	0.114418	0.0010235
CVD + AF + HF	3253	Sex	0.0321473	0.000557281
CVD + AF + HF	3253	BMI (kg/m2)	0.0112546	0.000260298
CVD + AF + HF	3253	Smoking status	0.00986135	0.000242455
CVD + AF + HF	3253	Family history of heart disease	0.00641556	0.00016349
CVD + AF + HF	3253	HbA1c (mmol/mol)	0.00442318	0.000147209
CVD + AF + HF	3253	SBP (mm Hg)	0.0027622	0.0002168
CVD + AF + HF	3253	RWD (%)	0.00242955	0.000116282
CVD + AF + HF	3253	Treated hypertension	0.00224197	0.000128262
CVD + AF + HF	3254	Age (years)	0.113967	0.000945241
CVD + AF + HF	3254	Sex	0.0316109	0.000562384
CVD + AF + HF	3254	BMI (kg/m2)	0.0104078	0.000249325
CVD + AF + HF	3254	Smoking status	0.009522	0.000248206
CVD + AF + HF	3254	HbA1c (mmol/mol)	0.00436671	0.000152248
CVD + AF + HF	3254	SBP (mm Hg)	0.00357526	0.00025532
CVD + AF + HF	3254	Treated hypertension	0.00247522	0.000135761
CVD + AF + HF	3254	RWD (%)	0.00192586	0.000101854
CVD + AF + HF	3254	Albumin (g/L)	0.00178723	0.00011562
CVD + AF + HF	3255	Age (years)	0.109354	0.00101287
CVD + AF + HF	3255	Sex	0.0331752	0.000573801
CVD + AF + HF	3255	BMI (kg/m2)	0.00987614	0.000231441
CVD + AF + HF	3255	Smoking status	0.0095945	0.000244723
CVD + AF + HF	3255	Family history of heart disease	0.00642119	0.000158756
CVD + AF + HF	3255	HbA1c (mmol/mol)	0.00426446	0.000145991
CVD + AF + HF	3255	SBP (mm Hg)	0.00338241	0.000241392
CVD + AF + HF	3255	Treated hypertension	0.00228485	0.00012958
CVD + AF + HF	3255	RWD (%)	0.00196919	9.85794e-05
CVD + AF + HF	3255	Albumin (g/L)	0.00181244	0.000112919
CVD + AF + HF	3256	Age (years)	0.1109	0.000948994
CVD + AF + HF	3256	Sex	0.0302065	0.000520555
CVD + AF + HF	3256	BMI (kg/m2)	0.0119385	0.000275204
CVD + AF + HF	3256	Smoking status	0.0105669	0.000257437
CVD + AF + HF	3256	HbA1c (mmol/mol)	0.00516506	0.000159147
CVD + AF + HF	3256	SBP (mm Hg)	0.0030723	0.000241757
CVD + AF + HF	3256	Treated hypertension	0.00228128	0.000131155
CVD + AF + HF	3256	eGFR	0.00110249	8.3624e-05
CVD + AF + HF	3257	Age (years)	0.106243	0.0010159
CVD + AF + HF	3257	Sex	0.0317462	0.000528844
CVD + AF + HF	3257	BMI (kg/m2)	0.0113748	0.000260607
CVD + AF + HF	3257	Smoking status	0.0106381	0.000249563
CVD + AF + HF	3257	Family history of heart disease	0.00636644	0.000170138
CVD + AF + HF	3257	HbA1c (mmol/mol)	0.00505875	0.000155215
CVD + AF + HF	3257	SBP (mm Hg)	0.00289125	0.000227873
CVD + AF + HF	3257	Treated hypertension	0.00210371	0.000125416
CVD + AF + HF	3257	eGFR	0.00112454	8.33502e-05
CVD + AF + HF	3258	Age (years)	0.105231	0.000924257
CVD + AF + HF	3258	Sex	0.0313733	0.000541061
CVD + AF + HF	3258	BMI (kg/m2)	0.0103164	0.000243737
CVD + AF + HF	3258	Smoking status	0.0102068	0.000255727
CVD + AF + HF	3258	HbA1c (mmol/mol)	0.00490683	0.000158483
CVD + AF + HF	3258	SBP (mm Hg)	0.00380056	0.000269743
CVD + AF + HF	3258	Treated hypertension	0.00234167	0.00013401
CVD + AF + HF	3258	Albumin (g/L)	0.00220912	0.000126907
CVD + AF + HF	3258	eGFR	0.00103576	8.51285e-05
CVD + AF + HF	3259	Age (years)	0.100538	0.000990113
CVD + AF + HF	3259	Sex	0.03294	0.000548182
CVD + AF + HF	3259	Smoking status	0.010278	0.000249817
CVD + AF + HF	3259	BMI (kg/m2)	0.00978542	0.000229441
CVD + AF + HF	3259	Family history of heart disease	0.00637857	0.000164205
CVD + AF + HF	3259	HbA1c (mmol/mol)	0.00480893	0.000152923
CVD + AF + HF	3259	SBP (mm Hg)	0.00360118	0.000255475
CVD + AF + HF	3259	Albumin (g/L)	0.0022414	0.00012547
CVD + AF + HF	3259	Treated hypertension	0.00215908	0.000128446
CVD + AF + HF	3259	eGFR	0.0010595	8.50844e-05
CVD + AF + HF	3260	Age (years)	0.109389	0.00092741
CVD + AF + HF	3260	Sex	0.0306759	0.000536728
CVD + AF + HF	3260	BMI (kg/m2)	0.0111054	0.000266638
CVD + AF + HF	3260	Smoking status	0.0101152	0.000254129
CVD + AF + HF	3260	HbA1c (mmol/mol)	0.00461674	0.000157076
CVD + AF + HF	3260	SBP (mm Hg)	0.00314317	0.000237722
CVD + AF + HF	3260	Treated hypertension	0.00232542	0.000133676
CVD + AF + HF	3260	RWD (%)	0.00225289	0.000124021
CVD + AF + HF	3260	eGFR	0.000966265	8.07598e-05
CVD + AF + HF	3261	Age (years)	0.104682	0.000990119
CVD + AF + HF	3261	Sex	0.0322283	0.000548349
CVD + AF + HF	3261	BMI (kg/m2)	0.0105502	0.000248895
CVD + AF + HF	3261	Smoking status	0.0101872	0.000246492
CVD + AF + HF	3261	Family history of heart disease	0.00642596	0.000167087
CVD + AF + HF	3261	HbA1c (mmol/mol)	0.00451187	0.000152901
CVD + AF + HF	3261	SBP (mm Hg)	0.0029671	0.000224291
CVD + AF + HF	3261	RWD (%)	0.00229735	0.000119582
CVD + AF + HF	3261	Treated hypertension	0.0021456	0.000126822
CVD + AF + HF	3261	eGFR	0.000986842	7.90012e-05
CVD + AF + HF	3262	Age (years)	0.104465	0.000909981
CVD + AF + HF	3262	Sex	0.0316877	0.000555374
CVD + AF + HF	3262	Smoking status	0.0098444	0.000253522
CVD + AF + HF	3262	BMI (kg/m2)	0.00976841	0.00023898
CVD + AF + HF	3262	HbA1c (mmol/mol)	0.00445088	0.00015733
CVD + AF + HF	3262	SBP (mm Hg)	0.00379202	0.000262232
CVD + AF + HF	3262	Treated hypertension	0.00237382	0.000134828
CVD + AF + HF	3262	RWD (%)	0.00181802	0.000105462
CVD + AF + HF	3262	Albumin (g/L)	0.0017342	0.000113223
CVD + AF + HF	3262	eGFR	0.000925211	8.1289e-05
CVD + AF + HF	3263	Age (years)	0.0997372	0.000973537
CVD + AF + HF	3263	Sex	0.0332589	0.000564045
CVD + AF + HF	3263	Smoking status	0.00991771	0.00024786
CVD + AF + HF	3263	BMI (kg/m2)	0.00924186	0.000222289
CVD + AF + HF	3263	Family history of heart disease	0.00643136	0.000162118
CVD + AF + HF	3263	HbA1c (mmol/mol)	0.00435035	0.000151518
CVD + AF + HF	3263	SBP (mm Hg)	0.00359494	0.000248498
CVD + AF + HF	3263	Treated hypertension	0.00218866	0.000128531
CVD + AF + HF	3263	RWD (%)	0.00185624	0.000102265
CVD + AF + HF	3263	Albumin (g/L)	0.00175682	0.000111801
CVD + AF + HF	3263	eGFR	0.00094391	8.03993e-05
CVD + AF + HF	3264	Age (years)	0.123538	0.00108402
CVD + AF + HF	3264	Sex	0.0271833	0.000468361
CVD + AF + HF	3264	T2DM	0.012021	0.000358463
CVD + AF + HF	3264	BMI (kg/m2)	0.0107345	0.000253145
CVD + AF + HF	3264	Smoking status	0.0102867	0.000249284
CVD + AF + HF	3264	SBP (mm Hg)	0.00314498	0.000241511
CVD + AF + HF	3265	Age (years)	0.118931	0.00113549
CVD + AF + HF	3265	Sex	0.0287325	0.000487142
CVD + AF + HF	3265	T2DM	0.0117059	0.000348883
CVD + AF + HF	3265	Smoking status	0.0103603	0.000241051
CVD + AF + HF	3265	BMI (kg/m2)	0.0101863	0.000240685
CVD + AF + HF	3265	Family history of heart disease	0.00637791	0.000155502
CVD + AF + HF	3265	SBP (mm Hg)	0.0029381	0.000225504
CVD + AF + HF	3266	Age (years)	0.117326	0.00107392
CVD + AF + HF	3266	Sex	0.0283576	0.00048746
CVD + AF + HF	3266	T2DM	0.0119951	0.000360456
CVD + AF + HF	3266	Smoking status	0.00989306	0.000249244
CVD + AF + HF	3266	BMI (kg/m2)	0.00901947	0.00022386
CVD + AF + HF	3266	SBP (mm Hg)	0.00395464	0.000273777
CVD + AF + HF	3266	Albumin (g/L)	0.00249672	0.000126337
CVD + AF + HF	3267	Age (years)	0.112637	0.00112672
CVD + AF + HF	3267	Sex	0.0299312	0.000503567
CVD + AF + HF	3267	T2DM	0.0116777	0.000350499
CVD + AF + HF	3267	Smoking status	0.00996703	0.000241296
CVD + AF + HF	3267	BMI (kg/m2)	0.00850887	0.000211568
CVD + AF + HF	3267	Family history of heart disease	0.00638898	0.000152772
CVD + AF + HF	3267	SBP (mm Hg)	0.00371835	0.000256341
CVD + AF + HF	3267	Albumin (g/L)	0.0025266	0.00012196
CVD + AF + HF	3268	Age (years)	0.121304	0.00106639
CVD + AF + HF	3268	Sex	0.0276638	0.0004789
CVD + AF + HF	3268	T2DM	0.0116082	0.000342634
CVD + AF + HF	3268	Smoking status	0.00981545	0.000248711
CVD + AF + HF	3268	BMI (kg/m2)	0.00981171	0.000239993
CVD + AF + HF	3268	SBP (mm Hg)	0.00323883	0.000238622
CVD + AF + HF	3268	RWD (%)	0.00251287	0.00011663
CVD + AF + HF	3269	Age (years)	0.116621	0.00111384
CVD + AF + HF	3269	Sex	0.0292311	0.00050141
CVD + AF + HF	3269	T2DM	0.0112942	0.000333891
CVD + AF + HF	3269	Smoking status	0.00988972	0.000239247
CVD + AF + HF	3269	BMI (kg/m2)	0.0092759	0.000226559
CVD + AF + HF	3269	Family history of heart disease	0.00644692	0.000156914
CVD + AF + HF	3269	SBP (mm Hg)	0.00303277	0.000222668
CVD + AF + HF	3269	RWD (%)	0.0025597	0.000114408
CVD + AF + HF	3270	Age (years)	0.115943	0.00106172
CVD + AF + HF	3270	Sex	0.0286788	0.000497836
CVD + AF + HF	3270	T2DM	0.0116254	0.000344986
CVD + AF + HF	3270	Smoking status	0.00952075	0.000249649
CVD + AF + HF	3270	BMI (kg/m2)	0.00841412	0.000216747
CVD + AF + HF	3270	SBP (mm Hg)	0.00395501	0.00026692
CVD + AF + HF	3270	RWD (%)	0.00200793	9.74683e-05
CVD + AF + HF	3270	Albumin (g/L)	0.00195287	0.000113258
CVD + AF + HF	3271	Age (years)	0.11121	0.00111079
CVD + AF + HF	3271	Sex	0.0302663	0.000516355
CVD + AF + HF	3271	T2DM	0.0113075	0.000336342
CVD + AF + HF	3271	Smoking status	0.00959863	0.000241187
CVD + AF + HF	3271	BMI (kg/m2)	0.00791543	0.000203186
CVD + AF + HF	3271	Family history of heart disease	0.00644954	0.000155239
CVD + AF + HF	3271	SBP (mm Hg)	0.00372147	0.000249556
CVD + AF + HF	3271	RWD (%)	0.00205188	9.52303e-05
CVD + AF + HF	3271	Albumin (g/L)	0.00197702	0.000110351
CVD + AF + HF	3272	Age (years)	0.112611	0.00105259
CVD + AF + HF	3272	Sex	0.0272765	0.00045806
CVD + AF + HF	3272	T2DM	0.0121416	0.000369099
CVD + AF + HF	3272	Smoking status	0.0106647	0.000257142
CVD + AF + HF	3272	BMI (kg/m2)	0.0099134	0.000239128
CVD + AF + HF	3272	SBP (mm Hg)	0.00338962	0.000248297
CVD + AF + HF	3272	eGFR	0.00125292	0.000100818
CVD + AF + HF	3273	Age (years)	0.10787	0.00110083
CVD + AF + HF	3273	Sex	0.0288379	0.000471862
CVD + AF + HF	3273	T2DM	0.0118383	0.000361696
CVD + AF + HF	3273	Smoking status	0.0107391	0.000247994
CVD + AF + HF	3273	BMI (kg/m2)	0.0093796	0.000227657
CVD + AF + HF	3273	Family history of heart disease	0.00639328	0.000158652
CVD + AF + HF	3273	SBP (mm Hg)	0.00317564	0.000231886
CVD + AF + HF	3273	eGFR	0.00127581	9.75486e-05
CVD + AF + HF	3274	Age (years)	0.106542	0.00103037
CVD + AF + HF	3274	Sex	0.0284551	0.000477707
CVD + AF + HF	3274	T2DM	0.0121214	0.000368757
CVD + AF + HF	3274	Smoking status	0.0102668	0.000256601
CVD + AF + HF	3274	BMI (kg/m2)	0.00831012	0.000212466
CVD + AF + HF	3274	SBP (mm Hg)	0.00420757	0.000280082
CVD + AF + HF	3274	Albumin (g/L)	0.00241672	0.000120763
CVD + AF + HF	3274	eGFR	0.00118664	0.000100733
CVD + AF + HF	3275	Age (years)	0.101749	0.00107944
CVD + AF + HF	3275	Sex	0.0300414	0.000489775
CVD + AF + HF	3275	T2DM	0.0118154	0.000360488
CVD + AF + HF	3275	Smoking status	0.0103419	0.000247328
CVD + AF + HF	3275	BMI (kg/m2)	0.00781405	0.000201595
CVD + AF + HF	3275	Family history of heart disease	0.0064049	0.000156936
CVD + AF + HF	3275	SBP (mm Hg)	0.00396734	0.000262659
CVD + AF + HF	3275	Albumin (g/L)	0.00244724	0.000119262
CVD + AF + HF	3275	eGFR	0.00121057	9.85439e-05
CVD + AF + HF	3276	Age (years)	0.110953	0.00103161
CVD + AF + HF	3276	Sex	0.0277576	0.000468582
CVD + AF + HF	3276	T2DM	0.011741	0.000352934
CVD + AF + HF	3276	Smoking status	0.010179	0.000256262
CVD + AF + HF	3276	BMI (kg/m2)	0.00909308	0.000227654
CVD + AF + HF	3276	SBP (mm Hg)	0.00346795	0.000245827
CVD + AF + HF	3276	RWD (%)	0.00238211	0.000120089
CVD + AF + HF	3276	eGFR	0.00111198	9.78225e-05
CVD + AF + HF	3277	Age (years)	0.106155	0.00107602
CVD + AF + HF	3277	Sex	0.0293354	0.000487073
CVD + AF + HF	3277	T2DM	0.0114363	0.00034612
CVD + AF + HF	3277	Smoking status	0.0102565	0.00024491
CVD + AF + HF	3277	BMI (kg/m2)	0.00857247	0.000214895
CVD + AF + HF	3277	Family history of heart disease	0.0064584	0.000160399
CVD + AF + HF	3277	SBP (mm Hg)	0.00325738	0.000229205
CVD + AF + HF	3277	RWD (%)	0.00242546	0.000117311
CVD + AF + HF	3277	eGFR	0.00113001	9.37303e-05
CVD + AF + HF	3278	Age (years)	0.105675	0.00101747
CVD + AF + HF	3278	Sex	0.02878	0.000487384
CVD + AF + HF	3278	T2DM	0.0117604	0.000353454
CVD + AF + HF	3278	Smoking status	0.00988084	0.000255629
CVD + AF + HF	3278	BMI (kg/m2)	0.00778069	0.000205568
CVD + AF + HF	3278	SBP (mm Hg)	0.0041961	0.000273037
CVD + AF + HF	3278	Albumin (g/L)	0.00190293	0.000109079
CVD + AF + HF	3278	RWD (%)	0.00190076	0.000101417
CVD + AF + HF	3278	eGFR	0.00107071	9.74986e-05
CVD + AF + HF	3279	Age (years)	0.100848	0.00106306
CVD + AF + HF	3279	Sex	0.0303753	0.000502683
CVD + AF + HF	3279	T2DM	0.0114518	0.000346405
CVD + AF + HF	3279	Smoking status	0.00995972	0.000245411
CVD + AF + HF	3279	BMI (kg/m2)	0.00729409	0.000193276
CVD + AF + HF	3279	Family history of heart disease	0.00646132	0.000158893
CVD + AF + HF	3279	SBP (mm Hg)	0.00395639	0.00025549
CVD + AF + HF	3279	RWD (%)	0.00193937	9.85752e-05
CVD + AF + HF	3279	Albumin (g/L)	0.00192436	0.000107589
CVD + AF + HF	3279	eGFR	0.00108737	9.49793e-05
CVD + AF + HF	3280	Age (years)	0.121407	0.00104981
CVD + AF + HF	3280	Sex	0.0277672	0.000461013
CVD + AF + HF	3280	T2DM	0.0113667	0.00033824
CVD + AF + HF	3280	Smoking status	0.0102805	0.00025403
CVD + AF + HF	3280	BMI (kg/m2)	0.0100931	0.000254528
CVD + AF + HF	3280	SBP (mm Hg)	0.00283974	0.00023568
CVD + AF + HF	3280	Treated hypertension	0.00194732	0.00011796
CVD + AF + HF	3281	Age (years)	0.116954	0.00110704
CVD + AF + HF	3281	Sex	0.0292907	0.000479204
CVD + AF + HF	3281	T2DM	0.0110844	0.000329555
CVD + AF + HF	3281	Smoking status	0.0103546	0.000245751
CVD + AF + HF	3281	BMI (kg/m2)	0.00959577	0.000240671
CVD + AF + HF	3281	Family history of heart disease	0.00624784	0.000154055
CVD + AF + HF	3281	SBP (mm Hg)	0.00266118	0.000219294
CVD + AF + HF	3281	Treated hypertension	0.00178148	0.000109595
CVD + AF + HF	3282	Age (years)	0.115024	0.0010391
CVD + AF + HF	3282	Sex	0.0289913	0.000479762
CVD + AF + HF	3282	T2DM	0.0113275	0.000338954
CVD + AF + HF	3282	Smoking status	0.00987888	0.000253614
CVD + AF + HF	3282	BMI (kg/m2)	0.0084002	0.000223107
CVD + AF + HF	3282	SBP (mm Hg)	0.00361842	0.000265842
CVD + AF + HF	3282	Albumin (g/L)	0.00253818	0.000129098
CVD + AF + HF	3282	Treated hypertension	0.00199915	0.000117812
CVD + AF + HF	3283	Age (years)	0.110491	0.00109762
CVD + AF + HF	3283	Sex	0.0305326	0.000495445
CVD + AF + HF	3283	T2DM	0.0110482	0.000330036
CVD + AF + HF	3283	Smoking status	0.00995162	0.000246156
CVD + AF + HF	3283	BMI (kg/m2)	0.00794209	0.000209935
CVD + AF + HF	3283	Family history of heart disease	0.00625301	0.000151012
CVD + AF + HF	3283	SBP (mm Hg)	0.00341224	0.000248591
CVD + AF + HF	3283	Albumin (g/L)	0.00256219	0.000124612
CVD + AF + HF	3283	Treated hypertension	0.00182689	0.000110912
CVD + AF + HF	3284	Age (years)	0.119116	0.00102858
CVD + AF + HF	3284	Sex	0.0282737	0.000476135
CVD + AF + HF	3284	T2DM	0.0109487	0.000323324
CVD + AF + HF	3284	Smoking status	0.00980126	0.00025498
CVD + AF + HF	3284	BMI (kg/m2)	0.00918676	0.000241947
CVD + AF + HF	3284	SBP (mm Hg)	0.00292609	0.000232774
CVD + AF + HF	3284	RWD (%)	0.00254513	0.000122998
CVD + AF + HF	3284	Treated hypertension	0.00198075	0.000119064
CVD + AF + HF	3285	Age (years)	0.114585	0.00108169
CVD + AF + HF	3285	Sex	0.0298084	0.000496904
CVD + AF + HF	3285	T2DM	0.0106686	0.000314753
CVD + AF + HF	3285	Smoking status	0.00987396	0.0002455
CVD + AF + HF	3285	BMI (kg/m2)	0.00870342	0.000226978
CVD + AF + HF	3285	Family history of heart disease	0.00631258	0.000155077
CVD + AF + HF	3285	SBP (mm Hg)	0.00275016	0.000216662
CVD + AF + HF	3285	RWD (%)	0.00258702	0.000119883
CVD + AF + HF	3285	Treated hypertension	0.0018102	0.000110264
CVD + AF + HF	3286	Age (years)	0.113603	0.00102342
CVD + AF + HF	3286	Sex	0.0293296	0.000494088
CVD + AF + HF	3286	T2DM	0.0109569	0.000324464
CVD + AF + HF	3286	Smoking status	0.00950114	0.000255422
CVD + AF + HF	3286	BMI (kg/m2)	0.0078108	0.000215806
CVD + AF + HF	3286	SBP (mm Hg)	0.00361696	0.000259535
CVD + AF + HF	3286	RWD (%)	0.00202961	0.000102805
CVD + AF + HF	3286	Treated hypertension	0.00202225	0.000117661
CVD + AF + HF	3286	Albumin (g/L)	0.00198376	0.000116353
CVD + AF + HF	3287	Age (years)	0.109025	0.00107821
CVD + AF + HF	3287	Sex	0.0308809	0.000511085
CVD + AF + HF	3287	T2DM	0.0106763	0.000316258
CVD + AF + HF	3287	Smoking status	0.00957863	0.000246828
CVD + AF + HF	3287	BMI (kg/m2)	0.0073639	0.000201637
CVD + AF + HF	3287	Family history of heart disease	0.0063099	0.000153083
CVD + AF + HF	3287	SBP (mm Hg)	0.00341365	0.000242433
CVD + AF + HF	3287	RWD (%)	0.00206928	9.98025e-05
CVD + AF + HF	3287	Albumin (g/L)	0.00200286	0.000112664
CVD + AF + HF	3287	Treated hypertension	0.00184742	0.000110558
CVD + AF + HF	3288	Age (years)	0.110831	0.00102953
CVD + AF + HF	3288	Sex	0.02785	0.000453067
CVD + AF + HF	3288	T2DM	0.0114952	0.000347816
CVD + AF + HF	3288	Smoking status	0.0106444	0.000262297
CVD + AF + HF	3288	BMI (kg/m2)	0.00933921	0.000241764
CVD + AF + HF	3288	SBP (mm Hg)	0.0030717	0.000242912
CVD + AF + HF	3288	Treated hypertension	0.0018496	0.000115875
CVD + AF + HF	3288	eGFR	0.00114047	9.45237e-05
CVD + AF + HF	3289	Age (years)	0.106232	0.00108248
CVD + AF + HF	3289	Sex	0.0293788	0.000466881
CVD + AF + HF	3289	T2DM	0.0112274	0.0003412
CVD + AF + HF	3289	Smoking status	0.0107204	0.000252628
CVD + AF + HF	3289	BMI (kg/m2)	0.00885452	0.000228412
CVD + AF + HF	3289	Family history of heart disease	0.00626728	0.000155694
CVD + AF + HF	3289	SBP (mm Hg)	0.00288816	0.000227096
CVD + AF + HF	3289	Treated hypertension	0.00168744	0.000107937
CVD + AF + HF	3289	eGFR	0.00116822	9.10126e-05
CVD + AF + HF	3290	Age (years)	0.104615	0.00100689
CVD + AF + HF	3290	Sex	0.0290759	0.000471663
CVD + AF + HF	3290	T2DM	0.0114632	0.000346408
CVD + AF + HF	3290	Smoking status	0.0102379	0.000261428
CVD + AF + HF	3290	BMI (kg/m2)	0.00775828	0.000213178
CVD + AF + HF	3290	SBP (mm Hg)	0.00385807	0.000273658
CVD + AF + HF	3290	Albumin (g/L)	0.00245807	0.000123291
CVD + AF + HF	3290	Treated hypertension	0.00190157	0.000116188
CVD + AF + HF	3290	eGFR	0.00107418	9.4489e-05
CVD + AF + HF	3291	Age (years)	0.0999772	0.00105978
CVD + AF + HF	3291	Sex	0.0306262	0.000484104
CVD + AF + HF	3291	T2DM	0.0111926	0.000339057
CVD + AF + HF	3291	Smoking status	0.0103128	0.000252209
CVD + AF + HF	3291	BMI (kg/m2)	0.00731081	0.000200968
CVD + AF + HF	3291	Family history of heart disease	0.00627254	0.000153365
CVD + AF + HF	3291	SBP (mm Hg)	0.00364846	0.000256612
CVD + AF + HF	3291	Albumin (g/L)	0.00248368	0.000121766
CVD + AF + HF	3291	Treated hypertension	0.00173321	0.000109189
CVD + AF + HF	3291	eGFR	0.00110349	9.24586e-05
CVD + AF + HF	3292	Age (years)	0.109124	0.00100423
CVD + AF + HF	3292	Sex	0.0283487	0.000468171
CVD + AF + HF	3292	T2DM	0.0110899	0.000332643
CVD + AF + HF	3292	Smoking status	0.0101513	0.000262314
CVD + AF + HF	3292	BMI (kg/m2)	0.00853342	0.000229683
CVD + AF + HF	3292	SBP (mm Hg)	0.00314468	0.000240453
CVD + AF + HF	3292	RWD (%)	0.00241712	0.000126144
CVD + AF + HF	3292	Treated hypertension	0.00188557	0.000117488
CVD + AF + HF	3292	eGFR	0.00100177	9.14817e-05
CVD + AF + HF	3293	Age (years)	0.104465	0.0010527
CVD + AF + HF	3293	Sex	0.0298925	0.000485391
CVD + AF + HF	3293	T2DM	0.0108176	0.000325904
CVD + AF + HF	3293	Smoking status	0.0102248	0.000251147
CVD + AF + HF	3293	BMI (kg/m2)	0.00806028	0.000215673
CVD + AF + HF	3293	Family history of heart disease	0.00632882	0.0001571
CVD + AF + HF	3293	SBP (mm Hg)	0.00296509	0.000224243
CVD + AF + HF	3293	RWD (%)	0.00245699	0.000122362
CVD + AF + HF	3293	Treated hypertension	0.00171877	0.000108913
CVD + AF + HF	3293	eGFR	0.00102631	8.72366e-05
CVD + AF + HF	3294	Age (years)	0.103725	0.000990009
CVD + AF + HF	3294	Sex	0.0294126	0.000485216
CVD + AF + HF	3294	T2DM	0.0111005	0.000332256
CVD + AF + HF	3294	Smoking status	0.00984944	0.000261217
CVD + AF + HF	3294	BMI (kg/m2)	0.00723787	0.00020568
CVD + AF + HF	3294	SBP (mm Hg)	0.00384355	0.000267108
CVD + AF + HF	3294	Albumin (g/L)	0.00193354	0.000111849
CVD + AF + HF	3294	Treated hypertension	0.00192744	0.000116566
CVD + AF + HF	3294	RWD (%)	0.00192323	0.000106796
CVD + AF + HF	3294	eGFR	0.000959358	9.08258e-05
CVD + AF + HF	3295	Age (years)	0.0990438	0.00103957
CVD + AF + HF	3295	Sex	0.0309703	0.000499057
CVD + AF + HF	3295	T2DM	0.0108245	0.000325476
CVD + AF + HF	3295	Smoking status	0.00992469	0.000251075
CVD + AF + HF	3295	BMI (kg/m2)	0.00680109	0.000192235
CVD + AF + HF	3295	Family history of heart disease	0.00632564	0.000155377
CVD + AF + HF	3295	SBP (mm Hg)	0.00363717	0.000250274
CVD + AF + HF	3295	RWD (%)	0.0019603	0.000102825
CVD + AF + HF	3295	Albumin (g/L)	0.00195177	0.000109814
CVD + AF + HF	3295	Treated hypertension	0.00175524	0.000109355
CVD + AF + HF	3295	eGFR	0.000983906	8.7853e-05
CVD + AF + HF	3296	Age (years)	0.122965	0.00108335
CVD + AF + HF	3296	Sex	0.0272514	0.00047117
CVD + AF + HF	3296	T2DM	0.01085	0.000344029
CVD + AF + HF	3296	BMI (kg/m2)	0.0105605	0.000249359
CVD + AF + HF	3296	Smoking status	0.0102088	0.000248678
CVD + AF + HF	3296	SBP (mm Hg)	0.00313978	0.000241119
CVD + AF + HF	3296	HbA1c (mmol/mol)	0.000196147	2.5322e-05
CVD + AF + HF	3297	Age (years)	0.11833	0.00113622
CVD + AF + HF	3297	Sex	0.0288048	0.000489421
CVD + AF + HF	3297	T2DM	0.010514	0.000333761
CVD + AF + HF	3297	Smoking status	0.0102805	0.000240724
CVD + AF + HF	3297	BMI (kg/m2)	0.0100103	0.000236232
CVD + AF + HF	3297	Family history of heart disease	0.00637967	0.000155212
CVD + AF + HF	3297	SBP (mm Hg)	0.00293218	0.00022521
CVD + AF + HF	3297	HbA1c (mmol/mol)	0.000199274	2.41376e-05
CVD + AF + HF	3298	Age (years)	0.116911	0.00107333
CVD + AF + HF	3298	Sex	0.0283979	0.000489777
CVD + AF + HF	3298	T2DM	0.0110916	0.000349212
CVD + AF + HF	3298	Smoking status	0.00983836	0.000249029
CVD + AF + HF	3298	BMI (kg/m2)	0.00890392	0.000220836
CVD + AF + HF	3298	SBP (mm Hg)	0.00394559	0.000272986
CVD + AF + HF	3298	Albumin (g/L)	0.00246644	0.00012623
CVD + AF + HF	3298	HbA1c (mmol/mol)	0.000126489	2.04185e-05
CVD + AF + HF	3299	Age (years)	0.1122	0.00112684
CVD + AF + HF	3299	Sex	0.0299757	0.000505635
CVD + AF + HF	3299	T2DM	0.0107458	0.000338674
CVD + AF + HF	3299	Smoking status	0.0099094	0.000240804
CVD + AF + HF	3299	BMI (kg/m2)	0.00839138	0.00020842
CVD + AF + HF	3299	Family history of heart disease	0.00638925	0.000152542
CVD + AF + HF	3299	SBP (mm Hg)	0.00370954	0.00025576
CVD + AF + HF	3299	Albumin (g/L)	0.00249524	0.000121653
CVD + AF + HF	3299	HbA1c (mmol/mol)	0.000128846	1.94982e-05
CVD + AF + HF	3300	Age (years)	0.120948	0.00106572
CVD + AF + HF	3300	Sex	0.0276998	0.000480753
CVD + AF + HF	3300	T2DM	0.0108825	0.000333769
CVD + AF + HF	3300	Smoking status	0.00977257	0.000248411
CVD + AF + HF	3300	BMI (kg/m2)	0.00971071	0.000238173
CVD + AF + HF	3300	SBP (mm Hg)	0.00323463	0.000238378
CVD + AF + HF	3300	RWD (%)	0.00247398	0.000115418
CVD + AF + HF	3300	HbA1c (mmol/mol)	9.09406e-05	1.67432e-05
CVD + AF + HF	3301	Age (years)	0.116245	0.00111408
CVD + AF + HF	3301	Sex	0.0292708	0.000503117
CVD + AF + HF	3301	T2DM	0.0105438	0.000324453
CVD + AF + HF	3301	Smoking status	0.00984521	0.000239019
CVD + AF + HF	3301	BMI (kg/m2)	0.00917327	0.000224456
CVD + AF + HF	3301	Family history of heart disease	0.0064473	0.000156601
CVD + AF + HF	3301	SBP (mm Hg)	0.00302898	0.000222311
CVD + AF + HF	3301	RWD (%)	0.00251902	0.000113104
CVD + AF + HF	3301	HbA1c (mmol/mol)	9.32771e-05	1.60303e-05
CVD + AF + HF	3302	Age (years)	0.115698	0.00106146
CVD + AF + HF	3302	Sex	0.0287013	0.000499334
CVD + AF + HF	3302	T2DM	0.0110977	0.000338653
CVD + AF + HF	3302	Smoking status	0.00949227	0.000249344
CVD + AF + HF	3302	BMI (kg/m2)	0.00835072	0.000215431
CVD + AF + HF	3302	SBP (mm Hg)	0.00395005	0.000266513
CVD + AF + HF	3302	RWD (%)	0.00198437	9.6685e-05
CVD + AF + HF	3302	Albumin (g/L)	0.00193994	0.000113431
CVD + AF + HF	3302	HbA1c (mmol/mol)	5.58729e-05	1.23662e-05
CVD + AF + HF	3303	Age (years)	0.110946	0.0011108
CVD + AF + HF	3303	Sex	0.0302904	0.00051759
CVD + AF + HF	3303	T2DM	0.0107499	0.000329283
CVD + AF + HF	3303	Smoking status	0.00956742	0.000240958
CVD + AF + HF	3303	BMI (kg/m2)	0.00784903	0.000201757
CVD + AF + HF	3303	Family history of heart disease	0.00644921	0.000154903
CVD + AF + HF	3303	SBP (mm Hg)	0.00371587	0.000249317
CVD + AF + HF	3303	RWD (%)	0.00202611	9.42444e-05
CVD + AF + HF	3303	Albumin (g/L)	0.00196265	0.000110151
CVD + AF + HF	3303	HbA1c (mmol/mol)	5.69366e-05	1.21727e-05
CVD + AF + HF	3304	Age (years)	0.111942	0.0010496
CVD + AF + HF	3304	Sex	0.0273475	0.000459434
CVD + AF + HF	3304	T2DM	0.0108991	0.000352897
CVD + AF + HF	3304	Smoking status	0.0105814	0.000256897
CVD + AF + HF	3304	BMI (kg/m2)	0.00973336	0.000235356
CVD + AF + HF	3304	SBP (mm Hg)	0.00338388	0.000248194
CVD + AF + HF	3304	eGFR	0.00125738	0.000102416
CVD + AF + HF	3304	HbA1c (mmol/mol)	0.000208742	2.76271e-05
CVD + AF + HF	3305	Age (years)	0.107175	0.00109923
CVD + AF + HF	3305	Sex	0.0289139	0.000473321
CVD + AF + HF	3305	Smoking status	0.0106535	0.000247647
CVD + AF + HF	3305	T2DM	0.0105747	0.00034437
CVD + AF + HF	3305	BMI (kg/m2)	0.00919889	0.000223544
CVD + AF + HF	3305	Family history of heart disease	0.00639531	0.00015887
CVD + AF + HF	3305	SBP (mm Hg)	0.00317061	0.000231445
CVD + AF + HF	3305	eGFR	0.00128045	9.89685e-05
CVD + AF + HF	3305	HbA1c (mmol/mol)	0.000212592	2.68802e-05
CVD + AF + HF	3306	Age (years)	0.106052	0.00102799
CVD + AF + HF	3306	Sex	0.028502	0.000479258
CVD + AF + HF	3306	T2DM	0.0111443	0.000356042
CVD + AF + HF	3306	Smoking status	0.0102042	0.000256447
CVD + AF + HF	3306	BMI (kg/m2)	0.00818924	0.000209813
CVD + AF + HF	3306	SBP (mm Hg)	0.00419666	0.000279449
CVD + AF + HF	3306	Albumin (g/L)	0.00238289	0.000120623
CVD + AF + HF	3306	eGFR	0.00118916	0.000101654
CVD + AF + HF	3306	HbA1c (mmol/mol)	0.000137372	2.20144e-05
CVD + AF + HF	3307	Age (years)	0.101238	0.00107743
CVD + AF + HF	3307	Sex	0.0300929	0.000491396
CVD + AF + HF	3307	T2DM	0.01081	0.000346933
CVD + AF + HF	3307	Smoking status	0.0102769	0.000246748
CVD + AF + HF	3307	BMI (kg/m2)	0.00769273	0.00019877
CVD + AF + HF	3307	Family history of heart disease	0.0064061	0.000156751
CVD + AF + HF	3307	SBP (mm Hg)	0.00395806	0.00026213
CVD + AF + HF	3307	Albumin (g/L)	0.00241308	0.000118754
CVD + AF + HF	3307	eGFR	0.00121448	9.99407e-05
CVD + AF + HF	3307	HbA1c (mmol/mol)	0.000141049	2.13016e-05
CVD + AF + HF	3308	Age (years)	0.110532	0.00102974
CVD + AF + HF	3308	Sex	0.0277985	0.000470115
CVD + AF + HF	3308	T2DM	0.0109404	0.000342777
CVD + AF + HF	3308	Smoking status	0.0101322	0.000255941
CVD + AF + HF	3308	BMI (kg/m2)	0.00898459	0.000225274
CVD + AF + HF	3308	SBP (mm Hg)	0.00346382	0.000245696
CVD + AF + HF	3308	RWD (%)	0.00233969	0.000118781
CVD + AF + HF	3308	eGFR	0.00111454	9.85618e-05
CVD + AF + HF	3308	HbA1c (mmol/mol)	0.000102309	1.83571e-05
CVD + AF + HF	3309	Age (years)	0.105706	0.00107508
CVD + AF + HF	3309	Sex	0.0293799	0.000488574
CVD + AF + HF	3309	T2DM	0.0106112	0.000335066
CVD + AF + HF	3309	Smoking status	0.0102052	0.000244777
CVD + AF + HF	3309	BMI (kg/m2)	0.00846226	0.00021263
CVD + AF + HF	3309	Family history of heart disease	0.00645945	0.00016013
CVD + AF + HF	3309	SBP (mm Hg)	0.00325481	0.000229016
CVD + AF + HF	3309	RWD (%)	0.00238215	0.000115681
CVD + AF + HF	3309	eGFR	0.00113461	9.46147e-05
CVD + AF + HF	3309	HbA1c (mmol/mol)	0.000104828	1.82812e-05
CVD + AF + HF	3310	Age (years)	0.105379	0.00101621
CVD + AF + HF	3310	Sex	0.0288066	0.000488597
CVD + AF + HF	3310	T2DM	0.0111583	0.000345872
CVD + AF + HF	3310	Smoking status	0.00984799	0.000255336
CVD + AF + HF	3310	BMI (kg/m2)	0.00770964	0.0002041
CVD + AF + HF	3310	SBP (mm Hg)	0.00418978	0.000272358
CVD + AF + HF	3310	Albumin (g/L)	0.00188765	0.000109262
CVD + AF + HF	3310	RWD (%)	0.00187384	0.000100449
CVD + AF + HF	3310	eGFR	0.00107214	9.80124e-05
CVD + AF + HF	3310	HbA1c (mmol/mol)	6.51895e-05	1.39506e-05
CVD + AF + HF	3311	Age (years)	0.100525	0.0010622
CVD + AF + HF	3311	Sex	0.0304039	0.000503814
CVD + AF + HF	3311	T2DM	0.0108187	0.000337928
CVD + AF + HF	3311	Smoking status	0.00992219	0.000245197
CVD + AF + HF	3311	BMI (kg/m2)	0.00722078	0.000191509
CVD + AF + HF	3311	Family history of heart disease	0.00646176	0.000158664
CVD + AF + HF	3311	SBP (mm Hg)	0.00395167	0.000255217
CVD + AF + HF	3311	RWD (%)	0.00191174	9.74565e-05
CVD + AF + HF	3311	Albumin (g/L)	0.00190883	0.000107298
CVD + AF + HF	3311	eGFR	0.00109103	9.56693e-05
CVD + AF + HF	3311	HbA1c (mmol/mol)	6.69101e-05	1.38796e-05
CVD + AF + HF	3312	Age (years)	0.120814	0.00104809
CVD + AF + HF	3312	Sex	0.0278409	0.000463977
CVD + AF + HF	3312	Smoking status	0.0102012	0.000253728
CVD + AF + HF	3312	T2DM	0.0101916	0.000323377
CVD + AF + HF	3312	BMI (kg/m2)	0.0099144	0.000250556
CVD + AF + HF	3312	SBP (mm Hg)	0.0028325	0.000235228
CVD + AF + HF	3312	Treated hypertension	0.00194481	0.000117734
CVD + AF + HF	3312	HbA1c (mmol/mol)	0.000201231	2.61937e-05
CVD + AF + HF	3313	Age (years)	0.116328	0.00110727
CVD + AF + HF	3313	Sex	0.0293646	0.000481657
CVD + AF + HF	3313	Smoking status	0.0102735	0.000245077
CVD + AF + HF	3313	T2DM	0.00989181	0.000314011
CVD + AF + HF	3313	BMI (kg/m2)	0.00941895	0.000236323
CVD + AF + HF	3313	Family history of heart disease	0.00625032	0.000154032
CVD + AF + HF	3313	SBP (mm Hg)	0.00265577	0.000218989
CVD + AF + HF	3313	Treated hypertension	0.00177983	0.000109509
CVD + AF + HF	3313	HbA1c (mmol/mol)	0.000204725	2.4708e-05
CVD + AF + HF	3314	Age (years)	0.11459	0.00103789
CVD + AF + HF	3314	Sex	0.0290338	0.000482449
CVD + AF + HF	3314	T2DM	0.0104196	0.000327305
CVD + AF + HF	3314	Smoking status	0.00982335	0.000253243
CVD + AF + HF	3314	BMI (kg/m2)	0.00828355	0.000220518
CVD + AF + HF	3314	SBP (mm Hg)	0.00360896	0.000265136
CVD + AF + HF	3314	Albumin (g/L)	0.00250706	0.000128879
CVD + AF + HF	3314	Treated hypertension	0.00199785	0.000117759
CVD + AF + HF	3314	HbA1c (mmol/mol)	0.000130847	2.09489e-05
CVD + AF + HF	3315	Age (years)	0.110034	0.0010972
CVD + AF + HF	3315	Sex	0.0305789	0.000497899
CVD + AF + HF	3315	T2DM	0.010112	0.000317829
CVD + AF + HF	3315	Smoking status	0.00989278	0.000245648
CVD + AF + HF	3315	BMI (kg/m2)	0.00782332	0.000207133
CVD + AF + HF	3315	Family history of heart disease	0.00625343	0.00015096
CVD + AF + HF	3315	SBP (mm Hg)	0.00340213	0.000247819
CVD + AF + HF	3315	Albumin (g/L)	0.00252921	0.000124412
CVD + AF + HF	3315	Treated hypertension	0.00182615	0.000110964
CVD + AF + HF	3315	HbA1c (mmol/mol)	0.000133034	2.02393e-05
CVD + AF + HF	3316	Age (years)	0.118738	0.00102735
CVD + AF + HF	3316	Sex	0.028311	0.000478196
CVD + AF + HF	3316	T2DM	0.010216	0.000314292
CVD + AF + HF	3316	Smoking status	0.00975667	0.0002546
CVD + AF + HF	3316	BMI (kg/m2)	0.00908341	0.000239846
CVD + AF + HF	3316	SBP (mm Hg)	0.00292188	0.000232674
CVD + AF + HF	3316	RWD (%)	0.002505	0.000122027
CVD + AF + HF	3316	Treated hypertension	0.00197942	0.000118872
CVD + AF + HF	3316	HbA1c (mmol/mol)	9.46874e-05	1.71137e-05
CVD + AF + HF	3317	Age (years)	0.114187	0.00108134
CVD + AF + HF	3317	Sex	0.0298494	0.000498689
CVD + AF + HF	3317	T2DM	0.00991175	0.000305129
CVD + AF + HF	3317	Smoking status	0.00982721	0.00024503
CVD + AF + HF	3317	BMI (kg/m2)	0.00859842	0.000224552
CVD + AF + HF	3317	Family history of heart disease	0.00631312	0.000154856
CVD + AF + HF	3317	SBP (mm Hg)	0.00274635	0.000216586
CVD + AF + HF	3317	RWD (%)	0.00254523	0.000118446
CVD + AF + HF	3317	Treated hypertension	0.00180949	0.000110341
CVD + AF + HF	3317	HbA1c (mmol/mol)	9.66166e-05	1.65472e-05
CVD + AF + HF	3318	Age (years)	0.113341	0.00102277
CVD + AF + HF	3318	Sex	0.0293536	0.000495628
CVD + AF + HF	3318	T2DM	0.0104191	0.000317799
CVD + AF + HF	3318	Smoking status	0.00947085	0.000255153
CVD + AF + HF	3318	BMI (kg/m2)	0.00774544	0.000214526
CVD + AF + HF	3318	SBP (mm Hg)	0.00361186	0.00025925
CVD + AF + HF	3318	Treated hypertension	0.00202184	0.000117734
CVD + AF + HF	3318	RWD (%)	0.00200524	0.000101981
CVD + AF + HF	3318	Albumin (g/L)	0.00197029	0.000116155
CVD + AF + HF	3318	HbA1c (mmol/mol)	5.95392e-05	1.29532e-05
CVD + AF + HF	3319	Age (years)	0.108747	0.00107772
CVD + AF + HF	3319	Sex	0.0309064	0.000512504
CVD + AF + HF	3319	T2DM	0.0101083	0.000308985
CVD + AF + HF	3319	Smoking status	0.00954383	0.000246524
CVD + AF + HF	3319	BMI (kg/m2)	0.00729506	0.000200181
CVD + AF + HF	3319	Family history of heart disease	0.00630968	0.000152737
CVD + AF + HF	3319	SBP (mm Hg)	0.00340823	0.000242165
CVD + AF + HF	3319	RWD (%)	0.00204259	9.90641e-05
CVD + AF + HF	3319	Albumin (g/L)	0.00198803	0.000112774
CVD + AF + HF	3319	Treated hypertension	0.00184624	0.000110607
CVD + AF + HF	3319	HbA1c (mmol/mol)	6.00929e-05	1.26196e-05
CVD + AF + HF	3320	Age (years)	0.110139	0.00102566
CVD + AF + HF	3320	Sex	0.027921	0.000455245
CVD + AF + HF	3320	Smoking status	0.0105609	0.00026214
CVD + AF + HF	3320	T2DM	0.0102563	0.000331354
CVD + AF + HF	3320	BMI (kg/m2)	0.00915854	0.000238225
CVD + AF + HF	3320	SBP (mm Hg)	0.00306649	0.000242563
CVD + AF + HF	3320	Treated hypertension	0.00184633	0.000115816
CVD + AF + HF	3320	eGFR	0.00114452	9.59746e-05
CVD + AF + HF	3320	HbA1c (mmol/mol)	0.000214187	2.85036e-05
CVD + AF + HF	3321	Age (years)	0.105514	0.00107961
CVD + AF + HF	3321	Sex	0.0294562	0.000468825
CVD + AF + HF	3321	Smoking status	0.0106337	0.000252282
CVD + AF + HF	3321	T2DM	0.00996759	0.000323863
CVD + AF + HF	3321	BMI (kg/m2)	0.00867344	0.000224535
CVD + AF + HF	3321	Family history of heart disease	0.00626953	0.000156011
CVD + AF + HF	3321	SBP (mm Hg)	0.00288354	0.00022639
CVD + AF + HF	3321	Treated hypertension	0.00168454	0.000107887
CVD + AF + HF	3321	eGFR	0.00117332	9.23939e-05
CVD + AF + HF	3321	HbA1c (mmol/mol)	0.000217974	2.69946e-05
CVD + AF + HF	3322	Age (years)	0.104108	0.00100392
CVD + AF + HF	3322	Sex	0.0291214	0.000473708
CVD + AF + HF	3322	T2DM	0.0104866	0.000333654
CVD + AF + HF	3322	Smoking status	0.0101756	0.000261283
CVD + AF + HF	3322	BMI (kg/m2)	0.00763614	0.000210608
CVD + AF + HF	3322	SBP (mm Hg)	0.00384823	0.000273032
CVD + AF + HF	3322	Albumin (g/L)	0.00242477	0.000123249
CVD + AF + HF	3322	Treated hypertension	0.00189878	0.000116165
CVD + AF + HF	3322	eGFR	0.00107648	9.5584e-05
CVD + AF + HF	3322	HbA1c (mmol/mol)	0.000141212	2.25964e-05
CVD + AF + HF	3323	Age (years)	0.0994439	0.00105763
CVD + AF + HF	3323	Sex	0.0306753	0.000485785
CVD + AF + HF	3323	Smoking status	0.0102473	0.000251871
CVD + AF + HF	3323	T2DM	0.0101881	0.000325563
CVD + AF + HF	3323	BMI (kg/m2)	0.00718716	0.000198175
CVD + AF + HF	3323	Family history of heart disease	0.00627329	0.000153315
CVD + AF + HF	3323	SBP (mm Hg)	0.0036388	0.000256014
CVD + AF + HF	3323	Albumin (g/L)	0.00244853	0.000121329
CVD + AF + HF	3323	Treated hypertension	0.0017307	0.000109304
CVD + AF + HF	3323	eGFR	0.00110617	9.3493e-05
CVD + AF + HF	3323	HbA1c (mmol/mol)	0.000144185	2.17566e-05
CVD + AF + HF	3324	Age (years)	0.108682	0.00100147
CVD + AF + HF	3324	Sex	0.0283911	0.000469879
CVD + AF + HF	3324	T2DM	0.0102866	0.000322296
CVD + AF + HF	3324	Smoking status	0.0101025	0.000262187
CVD + AF + HF	3324	BMI (kg/m2)	0.008423	0.00022741
CVD + AF + HF	3324	SBP (mm Hg)	0.00314004	0.000240077
CVD + AF + HF	3324	RWD (%)	0.00237317	0.000124856
CVD + AF + HF	3324	Treated hypertension	0.00188428	0.000117326
CVD + AF + HF	3324	eGFR	0.00100448	9.23e-05
CVD + AF + HF	3324	HbA1c (mmol/mol)	0.000104375	1.91532e-05
CVD + AF + HF	3325	Age (years)	0.104002	0.00105107
CVD + AF + HF	3325	Sex	0.0299376	0.00048695
CVD + AF + HF	3325	Smoking status	0.0101746	0.000250664
CVD + AF + HF	3325	T2DM	0.00999022	0.000314718
CVD + AF + HF	3325	BMI (kg/m2)	0.007949	0.00021351
CVD + AF + HF	3325	Family history of heart disease	0.00632963	0.000157167
CVD + AF + HF	3325	SBP (mm Hg)	0.00296152	0.000224094
CVD + AF + HF	3325	RWD (%)	0.00241158	0.000120691
CVD + AF + HF	3325	Treated hypertension	0.00171787	0.000109014
CVD + AF + HF	3325	eGFR	0.00103001	8.814e-05
CVD + AF + HF	3325	HbA1c (mmol/mol)	0.000108095	1.8708e-05
CVD + AF + HF	3326	Age (years)	0.103406	0.000988149
CVD + AF + HF	3326	Sex	0.0294396	0.000486434
CVD + AF + HF	3326	T2DM	0.010492	0.000324362
CVD + AF + HF	3326	Smoking status	0.00981247	0.000261125
CVD + AF + HF	3326	BMI (kg/m2)	0.00716612	0.000204184
CVD + AF + HF	3326	SBP (mm Hg)	0.00383821	0.000266632
CVD + AF + HF	3326	Treated hypertension	0.00192514	0.000116534
CVD + AF + HF	3326	Albumin (g/L)	0.00191789	0.000112017
CVD + AF + HF	3326	RWD (%)	0.00189628	0.000105716
CVD + AF + HF	3326	eGFR	0.000961751	9.15421e-05
CVD + AF + HF	3326	HbA1c (mmol/mol)	6.69409e-05	1.44416e-05
CVD + AF + HF	3327	Age (years)	0.0987072	0.00103804
CVD + AF + HF	3327	Sex	0.0309997	0.000500309
CVD + AF + HF	3327	T2DM	0.0101869	0.000316921
CVD + AF + HF	3327	Smoking status	0.00988565	0.000250917
CVD + AF + HF	3327	BMI (kg/m2)	0.00672654	0.000190587
CVD + AF + HF	3327	Family history of heart disease	0.00632613	0.000155092
CVD + AF + HF	3327	SBP (mm Hg)	0.00363257	0.000249868
CVD + AF + HF	3327	Albumin (g/L)	0.00193586	0.000109765
CVD + AF + HF	3327	RWD (%)	0.00193147	0.000101788
CVD + AF + HF	3327	Treated hypertension	0.00175359	0.000109365
CVD + AF + HF	3327	eGFR	0.00098715	8.88339e-05
CVD + AF + HF	3327	HbA1c (mmol/mol)	6.95034e-05	1.44532e-05
CVD + AF + HF	3328	Age (years)	0.135877	0.00107661
CVD + AF + HF	3328	Sex	0.0292325	0.00059289
CVD + AF + HF	3328	Smoking status	0.0119659	0.000290363
CVD + AF + HF	3328	SBP (mm Hg)	0.00615483	0.000359896
CVD + AF + HF	3328	Total-chol / HDL-chol	0.00259033	0.000258771
CVD + AF + HF	3329	Age (years)	0.130719	0.00110425
CVD + AF + HF	3329	Sex	0.0309092	0.00059283
CVD + AF + HF	3329	Smoking status	0.0120312	0.0002864
CVD + AF + HF	3329	Family history of heart disease	0.00725023	0.000182935
CVD + AF + HF	3329	SBP (mm Hg)	0.0057694	0.000340048
CVD + AF + HF	3329	Total-chol / HDL-chol	0.00240809	0.000258789
CVD + AF + HF	3330	Age (years)	0.12723	0.00107567
CVD + AF + HF	3330	Sex	0.0305221	0.000608771
CVD + AF + HF	3330	Smoking status	0.0112717	0.000287762
CVD + AF + HF	3330	SBP (mm Hg)	0.00739333	0.000401189
CVD + AF + HF	3330	Albumin (g/L)	0.00514	0.000200783
CVD + AF + HF	3330	Total-chol / HDL-chol	0.00251569	0.000246693
CVD + AF + HF	3331	Age (years)	0.122007	0.00111133
CVD + AF + HF	3331	Sex	0.0322302	0.000613232
CVD + AF + HF	3331	Smoking status	0.0113442	0.000286674
CVD + AF + HF	3331	Family history of heart disease	0.00719739	0.000180215
CVD + AF + HF	3331	SBP (mm Hg)	0.00696241	0.000381638
CVD + AF + HF	3331	Albumin (g/L)	0.00509814	0.000196825
CVD + AF + HF	3331	Total-chol / HDL-chol	0.00233689	0.000246629
CVD + AF + HF	3332	Age (years)	0.132783	0.0010712
CVD + AF + HF	3332	Sex	0.0295106	0.000575986
CVD + AF + HF	3332	Smoking status	0.0111854	0.000290904
CVD + AF + HF	3332	SBP (mm Hg)	0.00612922	0.000349092
CVD + AF + HF	3332	RWD (%)	0.00441712	0.000170567
CVD + AF + HF	3332	Total-chol / HDL-chol	0.00267007	0.000257491
CVD + AF + HF	3333	Age (years)	0.127534	0.00110061
CVD + AF + HF	3333	Sex	0.031195	0.000581712
CVD + AF + HF	3333	Smoking status	0.0112575	0.000289716
CVD + AF + HF	3333	Family history of heart disease	0.00728866	0.000186157
CVD + AF + HF	3333	SBP (mm Hg)	0.00575615	0.000328633
CVD + AF + HF	3333	RWD (%)	0.00443425	0.000169706
CVD + AF + HF	3333	Total-chol / HDL-chol	0.00247665	0.000258652
CVD + AF + HF	3334	Age (years)	0.125353	0.00106237
CVD + AF + HF	3334	Sex	0.0306885	0.000599248
CVD + AF + HF	3334	Smoking status	0.0106825	0.000285756
CVD + AF + HF	3334	SBP (mm Hg)	0.007224	0.000386273
CVD + AF + HF	3334	Albumin (g/L)	0.00406748	0.000174943
CVD + AF + HF	3334	RWD (%)	0.00344928	0.000137831
CVD + AF + HF	3334	Total-chol / HDL-chol	0.00260241	0.000246874
CVD + AF + HF	3335	Age (years)	0.120077	0.00109852
CVD + AF + HF	3335	Sex	0.0323937	0.000604701
CVD + AF + HF	3335	Smoking status	0.0107637	0.000287224
CVD + AF + HF	3335	Family history of heart disease	0.0072373	0.000183499
CVD + AF + HF	3335	SBP (mm Hg)	0.00681037	0.000365387
CVD + AF + HF	3335	Albumin (g/L)	0.00402662	0.000171217
CVD + AF + HF	3335	RWD (%)	0.00347172	0.000136979
CVD + AF + HF	3335	Total-chol / HDL-chol	0.00241331	0.000248458
CVD + AF + HF	3336	Age (years)	0.122875	0.00104001
CVD + AF + HF	3336	Sex	0.02932	0.000586225
CVD + AF + HF	3336	Smoking status	0.0124044	0.000294504
CVD + AF + HF	3336	SBP (mm Hg)	0.00645181	0.00037414
CVD + AF + HF	3336	Total-chol / HDL-chol	0.00247941	0.000249237
CVD + AF + HF	3336	eGFR	0.00234551	0.000133292
CVD + AF + HF	3337	Age (years)	0.1175	0.00106671
CVD + AF + HF	3337	Sex	0.0310162	0.000582669
CVD + AF + HF	3337	Smoking status	0.0124693	0.000286574
CVD + AF + HF	3337	Family history of heart disease	0.00723393	0.000188432
CVD + AF + HF	3337	SBP (mm Hg)	0.00606327	0.000353161
CVD + AF + HF	3337	eGFR	0.00232653	0.000130788
CVD + AF + HF	3337	Total-chol / HDL-chol	0.0022989	0.000248068
CVD + AF + HF	3338	Age (years)	0.11452	0.00102326
CVD + AF + HF	3338	Sex	0.030634	0.00060496
CVD + AF + HF	3338	Smoking status	0.0117071	0.000290322
CVD + AF + HF	3338	SBP (mm Hg)	0.00767332	0.00041314
CVD + AF + HF	3338	Albumin (g/L)	0.00487741	0.000193308
CVD + AF + HF	3338	Total-chol / HDL-chol	0.00241328	0.000236346
CVD + AF + HF	3338	eGFR	0.00206592	0.000129843
CVD + AF + HF	3339	Age (years)	0.109153	0.00105684
CVD + AF + HF	3339	Sex	0.0323569	0.000605659
CVD + AF + HF	3339	Smoking status	0.0117815	0.000284908
CVD + AF + HF	3339	SBP (mm Hg)	0.00723879	0.000391608
CVD + AF + HF	3339	Family history of heart disease	0.00718903	0.000185164
CVD + AF + HF	3339	Albumin (g/L)	0.00484323	0.00019379
CVD + AF + HF	3339	Total-chol / HDL-chol	0.00223701	0.00023596
CVD + AF + HF	3339	eGFR	0.00205818	0.000129721
CVD + AF + HF	3340	Age (years)	0.120524	0.00102412
CVD + AF + HF	3340	Sex	0.0296248	0.000577282
CVD + AF + HF	3340	Smoking status	0.0116218	0.000293511
CVD + AF + HF	3340	SBP (mm Hg)	0.00641094	0.000360277
CVD + AF + HF	3340	RWD (%)	0.00414383	0.000176966
CVD + AF + HF	3340	Total-chol / HDL-chol	0.00256408	0.000248729
CVD + AF + HF	3340	eGFR	0.00199342	0.00012488
CVD + AF + HF	3341	Age (years)	0.115083	0.00105224
CVD + AF + HF	3341	Sex	0.0313227	0.000579624
CVD + AF + HF	3341	Smoking status	0.011689	0.000289153
CVD + AF + HF	3341	Family history of heart disease	0.00727272	0.000190948
CVD + AF + HF	3341	SBP (mm Hg)	0.0060284	0.000338522
CVD + AF + HF	3341	RWD (%)	0.0041601	0.000173699
CVD + AF + HF	3341	Total-chol / HDL-chol	0.00237031	0.000248266
CVD + AF + HF	3341	eGFR	0.0019739	0.00011997
CVD + AF + HF	3342	Age (years)	0.113321	0.00100678
CVD + AF + HF	3342	Sex	0.0308111	0.000599599
CVD + AF + HF	3342	Smoking status	0.0111098	0.000287573
CVD + AF + HF	3342	SBP (mm Hg)	0.00749628	0.000395456
CVD + AF + HF	3342	Albumin (g/L)	0.00387969	0.000168561
CVD + AF + HF	3342	RWD (%)	0.00323672	0.000143237
CVD + AF + HF	3342	Total-chol / HDL-chol	0.00250071	0.000237089
CVD + AF + HF	3342	eGFR	0.00180142	0.000121578
CVD + AF + HF	3343	Age (years)	0.107914	0.00104005
CVD + AF + HF	3343	Sex	0.0325291	0.000601927
CVD + AF + HF	3343	Smoking status	0.0111891	0.000285001
CVD + AF + HF	3343	Family history of heart disease	0.00722795	0.000187806
CVD + AF + HF	3343	SBP (mm Hg)	0.00707306	0.000373716
CVD + AF + HF	3343	Albumin (g/L)	0.00384122	0.000168457
CVD + AF + HF	3343	RWD (%)	0.003257	0.000141584
CVD + AF + HF	3343	Total-chol / HDL-chol	0.00231289	0.000238393
CVD + AF + HF	3343	eGFR	0.00179366	0.000120098
CVD + AF + HF	3344	Age (years)	0.131648	0.00100145
CVD + AF + HF	3344	Sex	0.0297439	0.000576845
CVD + AF + HF	3344	Smoking status	0.0117885	0.000295394
CVD + AF + HF	3344	SBP (mm Hg)	0.00524818	0.000332502
CVD + AF + HF	3344	Treated hypertension	0.00446312	0.000188568
CVD + AF + HF	3344	Total-chol / HDL-chol	0.00270322	0.000269179
CVD + AF + HF	3345	Age (years)	0.126771	0.00103988
CVD + AF + HF	3345	Sex	0.031394	0.000573956
CVD + AF + HF	3345	Smoking status	0.0118532	0.000287398
CVD + AF + HF	3345	Family history of heart disease	0.00695868	0.000176154
CVD + AF + HF	3345	SBP (mm Hg)	0.00493733	0.000315093
CVD + AF + HF	3345	Treated hypertension	0.00415999	0.000175649
CVD + AF + HF	3345	Total-chol / HDL-chol	0.00251551	0.000267334
CVD + AF + HF	3346	Age (years)	0.122861	0.00099596
CVD + AF + HF	3346	Sex	0.0310745	0.000591389
CVD + AF + HF	3346	Smoking status	0.0110977	0.000292104
CVD + AF + HF	3346	SBP (mm Hg)	0.00640489	0.000367845
CVD + AF + HF	3346	Albumin (g/L)	0.0050429	0.000193411
CVD + AF + HF	3346	Treated hypertension	0.00438886	0.000189809
CVD + AF + HF	3346	Total-chol / HDL-chol	0.00262503	0.000256217
CVD + AF + HF	3347	Age (years)	0.117934	0.00104122
CVD + AF + HF	3347	Sex	0.0327477	0.000592433
CVD + AF + HF	3347	Smoking status	0.0111654	0.000288075
CVD + AF + HF	3347	Family history of heart disease	0.00690057	0.000172348
CVD + AF + HF	3347	SBP (mm Hg)	0.00604873	0.000350113
CVD + AF + HF	3347	Albumin (g/L)	0.00500185	0.000190545
CVD + AF + HF	3347	Treated hypertension	0.00408544	0.000180584
CVD + AF + HF	3347	Total-chol / HDL-chol	0.00243969	0.000255065
CVD + AF + HF	3348	Age (years)	0.128527	0.000988034
CVD + AF + HF	3348	Sex	0.0300569	0.000566985
CVD + AF + HF	3348	Smoking status	0.0110204	0.000295147
CVD + AF + HF	3348	SBP (mm Hg)	0.00523039	0.000322097
CVD + AF + HF	3348	Treated hypertension	0.00441199	0.000184848
CVD + AF + HF	3348	RWD (%)	0.00436864	0.000173634
CVD + AF + HF	3348	Total-chol / HDL-chol	0.00277952	0.0002682
CVD + AF + HF	3349	Age (years)	0.12357	0.001027
CVD + AF + HF	3349	Sex	0.0317044	0.000567024
CVD + AF + HF	3349	Smoking status	0.0110897	0.000290254
CVD + AF + HF	3349	Family history of heart disease	0.00699696	0.000178113
CVD + AF + HF	3349	SBP (mm Hg)	0.00493089	0.000304705
CVD + AF + HF	3349	RWD (%)	0.00438408	0.000170699
CVD + AF + HF	3349	Treated hypertension	0.00410775	0.000172292
CVD + AF + HF	3349	Total-chol / HDL-chol	0.00258306	0.000267298
CVD + AF + HF	3350	Age (years)	0.120994	0.000976964
CVD + AF + HF	3350	Sex	0.0312637	0.000587768
CVD + AF + HF	3350	Smoking status	0.0105176	0.000290534
CVD + AF + HF	3350	SBP (mm Hg)	0.00625161	0.000354891
CVD + AF + HF	3350	Treated hypertension	0.00434791	0.000183447
CVD + AF + HF	3350	Albumin (g/L)	0.00398285	0.000170383
CVD + AF + HF	3350	RWD (%)	0.00340646	0.000140463
CVD + AF + HF	3350	Total-chol / HDL-chol	0.00270821	0.000256354
CVD + AF + HF	3351	Age (years)	0.116022	0.001022
CVD + AF + HF	3351	Sex	0.0329292	0.000588358
CVD + AF + HF	3351	Smoking status	0.0105934	0.000288437
CVD + AF + HF	3351	Family history of heart disease	0.00694048	0.000175906
CVD + AF + HF	3351	SBP (mm Hg)	0.0059124	0.000336273
CVD + AF + HF	3351	Treated hypertension	0.00404407	0.000173651
CVD + AF + HF	3351	Albumin (g/L)	0.00394122	0.000167314
CVD + AF + HF	3351	RWD (%)	0.00342463	0.000138412
CVD + AF + HF	3351	Total-chol / HDL-chol	0.0025161	0.000256619
CVD + AF + HF	3352	Age (years)	0.119285	0.000974652
CVD + AF + HF	3352	Sex	0.0298343	0.000573886
CVD + AF + HF	3352	Smoking status	0.0122077	0.000298411
CVD + AF + HF	3352	SBP (mm Hg)	0.00552841	0.000347086
CVD + AF + HF	3352	Treated hypertension	0.00422559	0.000181616
CVD + AF + HF	3352	Total-chol / HDL-chol	0.002592	0.000260641
CVD + AF + HF	3352	eGFR	0.00202686	0.000117684
CVD + AF + HF	3353	Age (years)	0.114204	0.00101005
CVD + AF + HF	3353	Sex	0.0314957	0.000566733
CVD + AF + HF	3353	Smoking status	0.0122744	0.000288192
CVD + AF + HF	3353	Family history of heart disease	0.00695475	0.000179396
CVD + AF + HF	3353	SBP (mm Hg)	0.00521351	0.000328648
CVD + AF + HF	3353	Treated hypertension	0.00393537	0.000170437
CVD + AF + HF	3353	Total-chol / HDL-chol	0.0024034	0.000258211
CVD + AF + HF	3353	eGFR	0.00202595	0.000114974
CVD + AF + HF	3354	Age (years)	0.110869	0.000956243
CVD + AF + HF	3354	Sex	0.0311847	0.000589741
CVD + AF + HF	3354	Smoking status	0.0115122	0.000293893
CVD + AF + HF	3354	SBP (mm Hg)	0.00667072	0.000380208
CVD + AF + HF	3354	Albumin (g/L)	0.00480033	0.000185025
CVD + AF + HF	3354	Treated hypertension	0.00416771	0.000184998
CVD + AF + HF	3354	Total-chol / HDL-chol	0.00252424	0.000246943
CVD + AF + HF	3354	eGFR	0.00177469	0.000114692
CVD + AF + HF	3355	Age (years)	0.105808	0.000996447
CVD + AF + HF	3355	Sex	0.032869	0.000587265
CVD + AF + HF	3355	Smoking status	0.0115867	0.000286963
CVD + AF + HF	3355	Family history of heart disease	0.00690584	0.000175267
CVD + AF + HF	3355	SBP (mm Hg)	0.00631422	0.000361496
CVD + AF + HF	3355	Albumin (g/L)	0.0047681	0.000186681
CVD + AF + HF	3355	Treated hypertension	0.00387651	0.000176526
CVD + AF + HF	3355	Total-chol / HDL-chol	0.00234233	0.000245997
CVD + AF + HF	3355	eGFR	0.00178319	0.000114584
CVD + AF + HF	3356	Age (years)	0.11694	0.000950947
CVD + AF + HF	3356	Sex	0.0301615	0.000570318
CVD + AF + HF	3356	Smoking status	0.0114346	0.000298256
CVD + AF + HF	3356	SBP (mm Hg)	0.00549416	0.000333579
CVD + AF + HF	3356	Treated hypertension	0.00419771	0.000180925
CVD + AF + HF	3356	RWD (%)	0.00411785	0.000179931
CVD + AF + HF	3356	Total-chol / HDL-chol	0.00267579	0.000260365
CVD + AF + HF	3356	eGFR	0.0017084	0.000110017
CVD + AF + HF	3357	Age (years)	0.111802	0.000986944
CVD + AF + HF	3357	Sex	0.0318197	0.000566682
CVD + AF + HF	3357	Smoking status	0.0115047	0.000291029
CVD + AF + HF	3357	Family history of heart disease	0.00699471	0.000181661
CVD + AF + HF	3357	SBP (mm Hg)	0.00518957	0.000314864
CVD + AF + HF	3357	RWD (%)	0.00413263	0.000174943
CVD + AF + HF	3357	Treated hypertension	0.00390386	0.000169688
CVD + AF + HF	3357	Total-chol / HDL-chol	0.00247916	0.00025828
CVD + AF + HF	3357	eGFR	0.00170687	0.00010571
CVD + AF + HF	3358	Age (years)	0.109695	0.000933742
CVD + AF + HF	3358	Sex	0.0313772	0.00058959
CVD + AF + HF	3358	Smoking status	0.0109243	0.000292375
CVD + AF + HF	3358	SBP (mm Hg)	0.00650851	0.00036478
CVD + AF + HF	3358	Treated hypertension	0.00414641	0.000180733
CVD + AF + HF	3358	Albumin (g/L)	0.00381183	0.000163059
CVD + AF + HF	3358	RWD (%)	0.00321333	0.000146637
CVD + AF + HF	3358	Total-chol / HDL-chol	0.00261085	0.000248082
CVD + AF + HF	3358	eGFR	0.00153739	0.000107285
CVD + AF + HF	3359	Age (years)	0.104597	0.000972956
CVD + AF + HF	3359	Sex	0.0330516	0.000587026
CVD + AF + HF	3359	Smoking status	0.0110029	0.000288092
CVD + AF + HF	3359	Family history of heart disease	0.0069441	0.000178753
CVD + AF + HF	3359	SBP (mm Hg)	0.00616329	0.00034553
CVD + AF + HF	3359	Treated hypertension	0.00385049	0.00017143
CVD + AF + HF	3359	Albumin (g/L)	0.00377244	0.000163125
CVD + AF + HF	3359	RWD (%)	0.00322965	0.000142753
CVD + AF + HF	3359	Total-chol / HDL-chol	0.00241868	0.000247434
CVD + AF + HF	3359	eGFR	0.00154311	0.000106015
CVD + AF + HF	3360	Age (years)	0.125569	0.00111851
CVD + AF + HF	3360	Sex	0.0281235	0.000544901
CVD + AF + HF	3360	Smoking status	0.0104651	0.000268704
CVD + AF + HF	3360	HbA1c (mmol/mol)	0.00987079	0.000218935
CVD + AF + HF	3360	SBP (mm Hg)	0.00531034	0.000320765
CVD + AF + HF	3360	Total-chol / HDL-chol	0.00215273	0.00022712
CVD + AF + HF	3361	Age (years)	0.120484	0.00115006
CVD + AF + HF	3361	Sex	0.0297857	0.000547177
CVD + AF + HF	3361	Smoking status	0.0105317	0.000259497
CVD + AF + HF	3361	HbA1c (mmol/mol)	0.00957443	0.000211088
CVD + AF + HF	3361	Family history of heart disease	0.00700462	0.000167266
CVD + AF + HF	3361	SBP (mm Hg)	0.00497158	0.000305981
CVD + AF + HF	3361	Total-chol / HDL-chol	0.00199711	0.000227763
CVD + AF + HF	3362	Age (years)	0.117818	0.00109925
CVD + AF + HF	3362	Sex	0.0293108	0.000567455
CVD + AF + HF	3362	Smoking status	0.00992557	0.000268428
CVD + AF + HF	3362	HbA1c (mmol/mol)	0.00899025	0.000214418
CVD + AF + HF	3362	SBP (mm Hg)	0.00638428	0.000357343
CVD + AF + HF	3362	Albumin (g/L)	0.00410464	0.000182343
CVD + AF + HF	3362	Total-chol / HDL-chol	0.0021	0.000219093
CVD + AF + HF	3363	Age (years)	0.112725	0.00113291
CVD + AF + HF	3363	Sex	0.0310032	0.000568564
CVD + AF + HF	3363	Smoking status	0.0100002	0.000262503
CVD + AF + HF	3363	HbA1c (mmol/mol)	0.00872559	0.000203182
CVD + AF + HF	3363	Family history of heart disease	0.00697449	0.000163478
CVD + AF + HF	3363	SBP (mm Hg)	0.00601126	0.000341333
CVD + AF + HF	3363	Albumin (g/L)	0.00409235	0.000175987
CVD + AF + HF	3363	Total-chol / HDL-chol	0.00194493	0.000218376
CVD + AF + HF	3364	Age (years)	0.123113	0.00110605
CVD + AF + HF	3364	Sex	0.0284131	0.000544164
CVD + AF + HF	3364	Smoking status	0.00988351	0.000266983
CVD + AF + HF	3364	HbA1c (mmol/mol)	0.00882982	0.000211586
CVD + AF + HF	3364	SBP (mm Hg)	0.00534708	0.000314627
CVD + AF + HF	3364	RWD (%)	0.0032537	0.000135387
CVD + AF + HF	3364	Total-chol / HDL-chol	0.00224882	0.000230147
CVD + AF + HF	3365	Age (years)	0.117984	0.00113401
CVD + AF + HF	3365	Sex	0.0300863	0.000551586
CVD + AF + HF	3365	Smoking status	0.00995501	0.000260222
CVD + AF + HF	3365	HbA1c (mmol/mol)	0.00854669	0.000205662
CVD + AF + HF	3365	Family history of heart disease	0.00704859	0.000170374
CVD + AF + HF	3365	SBP (mm Hg)	0.00501958	0.00029828
CVD + AF + HF	3365	RWD (%)	0.00328508	0.000134789
CVD + AF + HF	3365	Total-chol / HDL-chol	0.00208235	0.000231773
CVD + AF + HF	3366	Age (years)	0.116418	0.00108636
CVD + AF + HF	3366	Sex	0.0294888	0.000570094
CVD + AF + HF	3366	Smoking status	0.0094878	0.00026561
CVD + AF + HF	3366	HbA1c (mmol/mol)	0.0081855	0.000209724
CVD + AF + HF	3366	SBP (mm Hg)	0.00630126	0.000348822
CVD + AF + HF	3366	Albumin (g/L)	0.00330097	0.000160413
CVD + AF + HF	3366	RWD (%)	0.00251485	0.000108765
CVD + AF + HF	3366	Total-chol / HDL-chol	0.00219093	0.000221385
CVD + AF + HF	3367	Age (years)	0.1113	0.00111712
CVD + AF + HF	3367	Sex	0.0311841	0.000572681
CVD + AF + HF	3367	Smoking status	0.00956655	0.000262433
CVD + AF + HF	3367	HbA1c (mmol/mol)	0.00792871	0.000200535
CVD + AF + HF	3367	Family history of heart disease	0.00701707	0.000166135
CVD + AF + HF	3367	SBP (mm Hg)	0.00593848	0.000330728
CVD + AF + HF	3367	Albumin (g/L)	0.00328529	0.000155001
CVD + AF + HF	3367	RWD (%)	0.00254628	0.000109892
CVD + AF + HF	3367	Total-chol / HDL-chol	0.00202664	0.000222682
CVD + AF + HF	3368	Age (years)	0.111937	0.00105765
CVD + AF + HF	3368	Sex	0.0282318	0.000529672
CVD + AF + HF	3368	Smoking status	0.0108876	0.000279155
CVD + AF + HF	3368	HbA1c (mmol/mol)	0.0097694	0.000223391
CVD + AF + HF	3368	SBP (mm Hg)	0.00559394	0.000333541
CVD + AF + HF	3368	eGFR	0.00214814	0.000138771
CVD + AF + HF	3368	Total-chol / HDL-chol	0.0020592	0.000218204
CVD + AF + HF	3369	Age (years)	0.106748	0.00108502
CVD + AF + HF	3369	Sex	0.0299128	0.000529887
CVD + AF + HF	3369	Smoking status	0.0109551	0.000266222
CVD + AF + HF	3369	HbA1c (mmol/mol)	0.00948983	0.000216604
CVD + AF + HF	3369	Family history of heart disease	0.00698976	0.000175731
CVD + AF + HF	3369	SBP (mm Hg)	0.00525227	0.000315552
CVD + AF + HF	3369	eGFR	0.00214665	0.000138263
CVD + AF + HF	3369	Total-chol / HDL-chol	0.00190429	0.000216725
CVD + AF + HF	3370	Age (years)	0.104655	0.00102282
CVD + AF + HF	3370	Sex	0.0294362	0.00055606
CVD + AF + HF	3370	Smoking status	0.0103483	0.000276533
CVD + AF + HF	3370	HbA1c (mmol/mol)	0.00892424	0.000217851
CVD + AF + HF	3370	SBP (mm Hg)	0.00665454	0.000368534
CVD + AF + HF	3370	Albumin (g/L)	0.00387219	0.000176794
CVD + AF + HF	3370	Total-chol / HDL-chol	0.00201359	0.000209288
CVD + AF + HF	3370	eGFR	0.0019263	0.0001354
CVD + AF + HF	3371	Age (years)	0.0995136	0.00105331
CVD + AF + HF	3371	Sex	0.0311415	0.00055294
CVD + AF + HF	3371	Smoking status	0.0104219	0.000266431
CVD + AF + HF	3371	HbA1c (mmol/mol)	0.00866894	0.000208524
CVD + AF + HF	3371	Family history of heart disease	0.00696566	0.000169909
CVD + AF + HF	3371	SBP (mm Hg)	0.00627565	0.000350043
CVD + AF + HF	3371	Albumin (g/L)	0.00386302	0.000174333
CVD + AF + HF	3371	eGFR	0.00193002	0.000136687
CVD + AF + HF	3371	Total-chol / HDL-chol	0.00185656	0.000208146
CVD + AF + HF	3372	Age (years)	0.110305	0.00104028
CVD + AF + HF	3372	Sex	0.0285353	0.000534337
CVD + AF + HF	3372	Smoking status	0.0103043	0.000274787
CVD + AF + HF	3372	HbA1c (mmol/mol)	0.00878333	0.00021676
CVD + AF + HF	3372	SBP (mm Hg)	0.00561631	0.000324381
CVD + AF + HF	3372	RWD (%)	0.00301914	0.000141524
CVD + AF + HF	3372	Total-chol / HDL-chol	0.00215593	0.000222051
CVD + AF + HF	3372	eGFR	0.00188793	0.000130746
CVD + AF + HF	3373	Age (years)	0.105088	0.00106516
CVD + AF + HF	3373	Sex	0.0302253	0.000538082
CVD + AF + HF	3373	Smoking status	0.0103754	0.000264257
CVD + AF + HF	3373	HbA1c (mmol/mol)	0.00851315	0.000211693
CVD + AF + HF	3373	Family history of heart disease	0.00703527	0.000177025
CVD + AF + HF	3373	SBP (mm Hg)	0.00528426	0.000306733
CVD + AF + HF	3373	RWD (%)	0.00305101	0.000138729
CVD + AF + HF	3373	Total-chol / HDL-chol	0.00199069	0.000221399
CVD + AF + HF	3373	eGFR	0.00188635	0.000128782
CVD + AF + HF	3374	Age (years)	0.10396	0.00101024
CVD + AF + HF	3374	Sex	0.0296206	0.000560721
CVD + AF + HF	3374	Smoking status	0.00990384	0.000271591
CVD + AF + HF	3374	HbA1c (mmol/mol)	0.00815844	0.000214164
CVD + AF + HF	3374	SBP (mm Hg)	0.00656479	0.000357649
CVD + AF + HF	3374	Albumin (g/L)	0.0031318	0.000157083
CVD + AF + HF	3374	RWD (%)	0.0023329	0.000115578
CVD + AF + HF	3374	Total-chol / HDL-chol	0.00210506	0.000212716
CVD + AF + HF	3374	eGFR	0.00172856	0.000127691
CVD + AF + HF	3375	Age (years)	0.0987971	0.00103768
CVD + AF + HF	3375	Sex	0.0313268	0.000559943
CVD + AF + HF	3375	Smoking status	0.00998118	0.000264327
CVD + AF + HF	3375	HbA1c (mmol/mol)	0.00790883	0.000206176
CVD + AF + HF	3375	Family history of heart disease	0.00700764	0.000171956
CVD + AF + HF	3375	SBP (mm Hg)	0.0061944	0.000338151
CVD + AF + HF	3375	Albumin (g/L)	0.00311733	0.000154123
CVD + AF + HF	3375	RWD (%)	0.00236154	0.000115106
CVD + AF + HF	3375	Total-chol / HDL-chol	0.00194013	0.000213109
CVD + AF + HF	3375	eGFR	0.00173048	0.000127331
CVD + AF + HF	3376	Age (years)	0.122193	0.00104666
CVD + AF + HF	3376	Sex	0.0286078	0.000537339
CVD + AF + HF	3376	Smoking status	0.0103833	0.000271833
CVD + AF + HF	3376	HbA1c (mmol/mol)	0.00902702	0.000200753
CVD + AF + HF	3376	SBP (mm Hg)	0.00459459	0.000302897
CVD + AF + HF	3376	Treated hypertension	0.00356529	0.000156865
CVD + AF + HF	3376	Total-chol / HDL-chol	0.00226923	0.00024061
CVD + AF + HF	3377	Age (years)	0.117366	0.00108256
CVD + AF + HF	3377	Sex	0.0302395	0.00053793
CVD + AF + HF	3377	Smoking status	0.0104521	0.000260466
CVD + AF + HF	3377	HbA1c (mmol/mol)	0.00878623	0.000191633
CVD + AF + HF	3377	Family history of heart disease	0.0067615	0.000162527
CVD + AF + HF	3377	SBP (mm Hg)	0.0043205	0.000288511
CVD + AF + HF	3377	Treated hypertension	0.00330545	0.000149417
CVD + AF + HF	3377	Total-chol / HDL-chol	0.00211043	0.000239935
CVD + AF + HF	3378	Age (years)	0.114333	0.00102967
CVD + AF + HF	3378	Sex	0.0298368	0.000558103
CVD + AF + HF	3378	Smoking status	0.00984296	0.000270706
CVD + AF + HF	3378	HbA1c (mmol/mol)	0.00817991	0.000194023
CVD + AF + HF	3378	SBP (mm Hg)	0.00560394	0.000336734
CVD + AF + HF	3378	Albumin (g/L)	0.00406919	0.000180275
CVD + AF + HF	3378	Treated hypertension	0.00353709	0.000159575
CVD + AF + HF	3378	Total-chol / HDL-chol	0.00221455	0.000230867
CVD + AF + HF	3379	Age (years)	0.109506	0.00106823
CVD + AF + HF	3379	Sex	0.0314911	0.000557885
CVD + AF + HF	3379	Smoking status	0.00991676	0.000263661
CVD + AF + HF	3379	HbA1c (mmol/mol)	0.00796299	0.000183056
CVD + AF + HF	3379	Family history of heart disease	0.00672299	0.000157907
CVD + AF + HF	3379	SBP (mm Hg)	0.00529596	0.000320947
CVD + AF + HF	3379	Albumin (g/L)	0.0040534	0.000175272
CVD + AF + HF	3379	Treated hypertension	0.0032753	0.000153425
CVD + AF + HF	3379	Total-chol / HDL-chol	0.00205531	0.000229851
CVD + AF + HF	3380	Age (years)	0.119706	0.00102807
CVD + AF + HF	3380	Sex	0.0289187	0.000541276
CVD + AF + HF	3380	Smoking status	0.00980539	0.00027137
CVD + AF + HF	3380	HbA1c (mmol/mol)	0.00801837	0.000194254
CVD + AF + HF	3380	SBP (mm Hg)	0.00462839	0.000297315
CVD + AF + HF	3380	Treated hypertension	0.00356238	0.000154026
CVD + AF + HF	3380	RWD (%)	0.00326178	0.000140673
CVD + AF + HF	3380	Total-chol / HDL-chol	0.002362	0.000242529
CVD + AF + HF	3381	Age (years)	0.114839	0.00106007
CVD + AF + HF	3381	Sex	0.0305545	0.000544083
CVD + AF + HF	3381	Smoking status	0.00987713	0.0002635
CVD + AF + HF	3381	HbA1c (mmol/mol)	0.00778793	0.000187762
CVD + AF + HF	3381	Family history of heart disease	0.0068035	0.000164494
CVD + AF + HF	3381	SBP (mm Hg)	0.00436371	0.000281907
CVD + AF + HF	3381	Treated hypertension	0.00330105	0.000147088
CVD + AF + HF	3381	RWD (%)	0.00329001	0.000136864
CVD + AF + HF	3381	Total-chol / HDL-chol	0.00219314	0.000242413
CVD + AF + HF	3382	Age (years)	0.112929	0.00101064
CVD + AF + HF	3382	Sex	0.0300327	0.000563845
CVD + AF + HF	3382	Smoking status	0.00940769	0.000269666
CVD + AF + HF	3382	HbA1c (mmol/mol)	0.00740402	0.000191062
CVD + AF + HF	3382	SBP (mm Hg)	0.00552611	0.000328509
CVD + AF + HF	3382	Treated hypertension	0.00353545	0.000154792
CVD + AF + HF	3382	Albumin (g/L)	0.00326602	0.000160381
CVD + AF + HF	3382	RWD (%)	0.00252217	0.000113143
CVD + AF + HF	3382	Total-chol / HDL-chol	0.0023038	0.000232856
CVD + AF + HF	3383	Age (years)	0.108077	0.00104687
CVD + AF + HF	3383	Sex	0.0316818	0.000563476
CVD + AF + HF	3383	Smoking status	0.0094845	0.000265383
CVD + AF + HF	3383	HbA1c (mmol/mol)	0.00719255	0.000182234
CVD + AF + HF	3383	Family history of heart disease	0.00676285	0.000161097
CVD + AF + HF	3383	SBP (mm Hg)	0.00522576	0.000311682
CVD + AF + HF	3383	Treated hypertension	0.00327121	0.000148664
CVD + AF + HF	3383	Albumin (g/L)	0.00324407	0.000155132
CVD + AF + HF	3383	RWD (%)	0.00254797	0.000111033
CVD + AF + HF	3383	Total-chol / HDL-chol	0.00213604	0.000233574
CVD + AF + HF	3384	Age (years)	0.10922	0.000997807
CVD + AF + HF	3384	Sex	0.0287056	0.000527518
CVD + AF + HF	3384	Smoking status	0.0107863	0.000280529
CVD + AF + HF	3384	HbA1c (mmol/mol)	0.00895827	0.000204523
CVD + AF + HF	3384	SBP (mm Hg)	0.00486747	0.000316498
CVD + AF + HF	3384	Treated hypertension	0.00334993	0.000151636
CVD + AF + HF	3384	Total-chol / HDL-chol	0.00217473	0.000232322
CVD + AF + HF	3384	eGFR	0.00188712	0.00012588
CVD + AF + HF	3385	Age (years)	0.104286	0.00102917
CVD + AF + HF	3385	Sex	0.0303515	0.000525181
CVD + AF + HF	3385	Smoking status	0.010858	0.00026613
CVD + AF + HF	3385	HbA1c (mmol/mol)	0.00872964	0.000196467
CVD + AF + HF	3385	Family history of heart disease	0.00675791	0.000168233
CVD + AF + HF	3385	SBP (mm Hg)	0.0045914	0.000299961
CVD + AF + HF	3385	Treated hypertension	0.00310014	0.000145776
CVD + AF + HF	3385	Total-chol / HDL-chol	0.00201478	0.00023055
CVD + AF + HF	3385	eGFR	0.00190168	0.000125041
CVD + AF + HF	3386	Age (years)	0.101882	0.000966777
CVD + AF + HF	3386	Sex	0.0299498	0.000549777
CVD + AF + HF	3386	Smoking status	0.0102446	0.000277577
CVD + AF + HF	3386	HbA1c (mmol/mol)	0.00814211	0.000197697
CVD + AF + HF	3386	SBP (mm Hg)	0.00586429	0.000349453
CVD + AF + HF	3386	Albumin (g/L)	0.00385153	0.000174252
CVD + AF + HF	3386	Treated hypertension	0.0033356	0.000155507
CVD + AF + HF	3386	Total-chol / HDL-chol	0.00212598	0.000222034
CVD + AF + HF	3386	eGFR	0.00168185	0.000122368
CVD + AF + HF	3387	Age (years)	0.097	0.00100118
CVD + AF + HF	3387	Sex	0.0316135	0.00054603
CVD + AF + HF	3387	Smoking status	0.0103217	0.000267391
CVD + AF + HF	3387	HbA1c (mmol/mol)	0.00793168	0.0001888
CVD + AF + HF	3387	Family history of heart disease	0.00672479	0.000161835
CVD + AF + HF	3387	SBP (mm Hg)	0.00555172	0.000332032
CVD + AF + HF	3387	Albumin (g/L)	0.00384016	0.000172925
CVD + AF + HF	3387	Treated hypertension	0.00308226	0.00015038
CVD + AF + HF	3387	Total-chol / HDL-chol	0.00196516	0.000221071
CVD + AF + HF	3387	eGFR	0.00169875	0.000123409
CVD + AF + HF	3388	Age (years)	0.107575	0.000973239
CVD + AF + HF	3388	Sex	0.0290271	0.000533911
CVD + AF + HF	3388	Smoking status	0.0102059	0.000277657
CVD + AF + HF	3388	HbA1c (mmol/mol)	0.00799546	0.00019913
CVD + AF + HF	3388	SBP (mm Hg)	0.00488783	0.000308153
CVD + AF + HF	3388	Treated hypertension	0.00336151	0.000151273
CVD + AF + HF	3388	RWD (%)	0.00304112	0.000147121
CVD + AF + HF	3388	Total-chol / HDL-chol	0.0022711	0.000235382
CVD + AF + HF	3388	eGFR	0.0016425	0.00011816
CVD + AF + HF	3389	Age (years)	0.102611	0.00100179
CVD + AF + HF	3389	Sex	0.0306736	0.000533773
CVD + AF + HF	3389	Smoking status	0.0102785	0.0002672
CVD + AF + HF	3389	HbA1c (mmol/mol)	0.00777344	0.000193705
CVD + AF + HF	3389	Family history of heart disease	0.00679983	0.00016918
CVD + AF + HF	3389	SBP (mm Hg)	0.00461832	0.000291268
CVD + AF + HF	3389	Treated hypertension	0.00310877	0.000145275
CVD + AF + HF	3389	RWD (%)	0.00306733	0.000141686
CVD + AF + HF	3389	Total-chol / HDL-chol	0.00210041	0.000233598
CVD + AF + HF	3389	eGFR	0.00165345	0.000116196
CVD + AF + HF	3390	Age (years)	0.101189	0.000948245
CVD + AF + HF	3390	Sex	0.0301465	0.000556349
CVD + AF + HF	3390	Smoking status	0.00980362	0.000274876
CVD + AF + HF	3390	HbA1c (mmol/mol)	0.00739742	0.000194995
CVD + AF + HF	3390	SBP (mm Hg)	0.00577864	0.000339197
CVD + AF + HF	3390	Treated hypertension	0.00334625	0.000152502
CVD + AF + HF	3390	Albumin (g/L)	0.00310991	0.000155598
CVD + AF + HF	3390	RWD (%)	0.00235011	0.000119849
CVD + AF + HF	3390	Total-chol / HDL-chol	0.00221751	0.000225386
CVD + AF + HF	3390	eGFR	0.00149681	0.000115521
CVD + AF + HF	3391	Age (years)	0.0962834	0.000979812
CVD + AF + HF	3391	Sex	0.0318044	0.000553195
CVD + AF + HF	3391	Smoking status	0.00988008	0.000267781
CVD + AF + HF	3391	HbA1c (mmol/mol)	0.00719022	0.000188218
CVD + AF + HF	3391	Family history of heart disease	0.00676289	0.000164465
CVD + AF + HF	3391	SBP (mm Hg)	0.00547139	0.000321559
CVD + AF + HF	3391	Albumin (g/L)	0.00308954	0.000153653
CVD + AF + HF	3391	Treated hypertension	0.0030889	0.000146826
CVD + AF + HF	3391	RWD (%)	0.00237256	0.000116297
CVD + AF + HF	3391	Total-chol / HDL-chol	0.00204652	0.000224845
CVD + AF + HF	3391	eGFR	0.00150853	0.000114746
CVD + AF + HF	3392	Age (years)	0.125194	0.00114248
CVD + AF + HF	3392	Sex	0.0246826	0.000452903
CVD + AF + HF	3392	T2DM	0.0184446	0.000393061
CVD + AF + HF	3392	Smoking status	0.0104493	0.000278166
CVD + AF + HF	3392	SBP (mm Hg)	0.00484505	0.000308221
CVD + AF + HF	3392	Total-chol / HDL-chol	0.00245706	0.000257541
CVD + AF + HF	3393	Age (years)	0.120353	0.0011583
CVD + AF + HF	3393	Sex	0.0263173	0.000463267
CVD + AF + HF	3393	T2DM	0.017912	0.000388826
CVD + AF + HF	3393	Smoking status	0.0105274	0.000262577
CVD + AF + HF	3393	Family history of heart disease	0.00675743	0.000151939
CVD + AF + HF	3393	SBP (mm Hg)	0.00452262	0.000292567
CVD + AF + HF	3393	Total-chol / HDL-chol	0.00229514	0.000254096
CVD + AF + HF	3394	Age (years)	0.117047	0.00113071
CVD + AF + HF	3394	Sex	0.0259555	0.000468197
CVD + AF + HF	3394	T2DM	0.0176609	0.000392231
CVD + AF + HF	3394	Smoking status	0.00986433	0.000275369
CVD + AF + HF	3394	SBP (mm Hg)	0.00589548	0.000344516
CVD + AF + HF	3394	Albumin (g/L)	0.00416172	0.000166952
CVD + AF + HF	3394	Total-chol / HDL-chol	0.00238819	0.000244726
CVD + AF + HF	3395	Age (years)	0.112187	0.00115244
CVD + AF + HF	3395	Sex	0.0276108	0.000479151
CVD + AF + HF	3395	T2DM	0.0171378	0.00038605
CVD + AF + HF	3395	Smoking status	0.00995123	0.000261983
CVD + AF + HF	3395	Family history of heart disease	0.00670412	0.000151836
CVD + AF + HF	3395	SBP (mm Hg)	0.00553352	0.000326265
CVD + AF + HF	3395	Albumin (g/L)	0.00413968	0.000160333
CVD + AF + HF	3395	Total-chol / HDL-chol	0.00222717	0.000241247
CVD + AF + HF	3396	Age (years)	0.122618	0.00112886
CVD + AF + HF	3396	Sex	0.0250217	0.000452566
CVD + AF + HF	3396	T2DM	0.0175593	0.000375428
CVD + AF + HF	3396	Smoking status	0.0098351	0.000276245
CVD + AF + HF	3396	SBP (mm Hg)	0.00486408	0.000300571
CVD + AF + HF	3396	RWD (%)	0.00338694	0.00013326
CVD + AF + HF	3396	Total-chol / HDL-chol	0.00253924	0.000258226
CVD + AF + HF	3397	Age (years)	0.11771	0.00113929
CVD + AF + HF	3397	Sex	0.0266702	0.000465783
CVD + AF + HF	3397	T2DM	0.0170249	0.000372304
CVD + AF + HF	3397	Smoking status	0.00991194	0.00026182
CVD + AF + HF	3397	Family history of heart disease	0.00679597	0.000158464
CVD + AF + HF	3397	SBP (mm Hg)	0.00454977	0.00028305
CVD + AF + HF	3397	RWD (%)	0.00340659	0.000131035
CVD + AF + HF	3397	Total-chol / HDL-chol	0.00236449	0.000255286
CVD + AF + HF	3398	Age (years)	0.115588	0.00111695
CVD + AF + HF	3398	Sex	0.0261715	0.000471484
CVD + AF + HF	3398	T2DM	0.0169656	0.000375313
CVD + AF + HF	3398	Smoking status	0.00940774	0.000273998
CVD + AF + HF	3398	SBP (mm Hg)	0.00579629	0.000335456
CVD + AF + HF	3398	Albumin (g/L)	0.00331848	0.000149258
CVD + AF + HF	3398	RWD (%)	0.00258555	0.000106625
CVD + AF + HF	3398	Total-chol / HDL-chol	0.0024677	0.000245661
CVD + AF + HF	3399	Age (years)	0.110691	0.00113272
CVD + AF + HF	3399	Sex	0.0278327	0.000481817
CVD + AF + HF	3399	T2DM	0.016441	0.000371034
CVD + AF + HF	3399	Smoking status	0.00949717	0.000261938
CVD + AF + HF	3399	Family history of heart disease	0.00674717	0.000158259
CVD + AF + HF	3399	SBP (mm Hg)	0.00544598	0.00031503
CVD + AF + HF	3399	Albumin (g/L)	0.00329671	0.000144504
CVD + AF + HF	3399	RWD (%)	0.0026112	0.000105871
CVD + AF + HF	3399	Total-chol / HDL-chol	0.00229641	0.000243236
CVD + AF + HF	3400	Age (years)	0.111817	0.00109179
CVD + AF + HF	3400	Sex	0.0248219	0.000438554
CVD + AF + HF	3400	T2DM	0.0182759	0.000407328
CVD + AF + HF	3400	Smoking status	0.010892	0.000290267
CVD + AF + HF	3400	SBP (mm Hg)	0.00511666	0.000315472
CVD + AF + HF	3400	Total-chol / HDL-chol	0.00235756	0.000248552
CVD + AF + HF	3400	eGFR	0.00203572	0.00013842
CVD + AF + HF	3401	Age (years)	0.106873	0.00110225
CVD + AF + HF	3401	Sex	0.0264774	0.000443919
CVD + AF + HF	3401	T2DM	0.0177685	0.00040693
CVD + AF + HF	3401	Smoking status	0.0109692	0.000272456
CVD + AF + HF	3401	Family history of heart disease	0.00675694	0.000158024
CVD + AF + HF	3401	SBP (mm Hg)	0.00478714	0.000298708
CVD + AF + HF	3401	Total-chol / HDL-chol	0.00219414	0.000243925
CVD + AF + HF	3401	eGFR	0.00204574	0.000135255
CVD + AF + HF	3402	Age (years)	0.104191	0.00106517
CVD + AF + HF	3402	Sex	0.0261046	0.000457357
CVD + AF + HF	3402	T2DM	0.0175329	0.000402596
CVD + AF + HF	3402	Smoking status	0.0102989	0.000285706
CVD + AF + HF	3402	SBP (mm Hg)	0.00615074	0.000351492
CVD + AF + HF	3402	Albumin (g/L)	0.00393933	0.00015811
CVD + AF + HF	3402	Total-chol / HDL-chol	0.00229503	0.000235537
CVD + AF + HF	3402	eGFR	0.00181626	0.000134341
CVD + AF + HF	3403	Age (years)	0.0992786	0.00108164
CVD + AF + HF	3403	Sex	0.0277744	0.000463149
CVD + AF + HF	3403	T2DM	0.0170297	0.000399187
CVD + AF + HF	3403	Smoking status	0.0103854	0.000270105
CVD + AF + HF	3403	Family history of heart disease	0.00670896	0.000157628
CVD + AF + HF	3403	SBP (mm Hg)	0.00578265	0.000332089
CVD + AF + HF	3403	Albumin (g/L)	0.0039218	0.000155743
CVD + AF + HF	3403	Total-chol / HDL-chol	0.00213367	0.000231842
CVD + AF + HF	3403	eGFR	0.00183237	0.000131678
CVD + AF + HF	3404	Age (years)	0.110036	0.00107124
CVD + AF + HF	3404	Sex	0.0251768	0.000442577
CVD + AF + HF	3404	T2DM	0.0174473	0.00038998
CVD + AF + HF	3404	Smoking status	0.0102663	0.00028605
CVD + AF + HF	3404	SBP (mm Hg)	0.00511846	0.000307095
CVD + AF + HF	3404	RWD (%)	0.00316086	0.000136366
CVD + AF + HF	3404	Total-chol / HDL-chol	0.00243907	0.000249773
CVD + AF + HF	3404	eGFR	0.00177711	0.000132946
CVD + AF + HF	3405	Age (years)	0.105042	0.00107767
CVD + AF + HF	3405	Sex	0.02684	0.000451202
CVD + AF + HF	3405	T2DM	0.0169336	0.000390605
CVD + AF + HF	3405	Smoking status	0.0103436	0.000269452
CVD + AF + HF	3405	Family history of heart disease	0.00679506	0.000163133
CVD + AF + HF	3405	SBP (mm Hg)	0.00479712	0.000289445
CVD + AF + HF	3405	RWD (%)	0.00318054	0.000132837
CVD + AF + HF	3405	Total-chol / HDL-chol	0.00226587	0.000245296
CVD + AF + HF	3405	eGFR	0.00178484	0.000127234
CVD + AF + HF	3406	Age (years)	0.1034	0.00104937
CVD + AF + HF	3406	Sex	0.0263244	0.000461574
CVD + AF + HF	3406	T2DM	0.0168793	0.000385694
CVD + AF + HF	3406	Smoking status	0.00982938	0.000282226
CVD + AF + HF	3406	SBP (mm Hg)	0.00604025	0.000340948
CVD + AF + HF	3406	Albumin (g/L)	0.00315817	0.000142384
CVD + AF + HF	3406	RWD (%)	0.0024134	0.000110151
CVD + AF + HF	3406	Total-chol / HDL-chol	0.00237235	0.000236413
CVD + AF + HF	3406	eGFR	0.00162099	0.000128606
CVD + AF + HF	3407	Age (years)	0.0984599	0.00106116
CVD + AF + HF	3407	Sex	0.0279979	0.000467898
CVD + AF + HF	3407	T2DM	0.0163714	0.000384637
CVD + AF + HF	3407	Smoking status	0.00991778	0.000267366
CVD + AF + HF	3407	Family history of heart disease	0.00674854	0.000162929
CVD + AF + HF	3407	SBP (mm Hg)	0.00568444	0.000320543
CVD + AF + HF	3407	Albumin (g/L)	0.00314024	0.00013971
CVD + AF + HF	3407	RWD (%)	0.00243734	0.000107892
CVD + AF + HF	3407	Total-chol / HDL-chol	0.00220387	0.00023362
CVD + AF + HF	3407	eGFR	0.00163674	0.0001245
CVD + AF + HF	3408	Age (years)	0.12255	0.00109968
CVD + AF + HF	3408	Sex	0.025216	0.000447885
CVD + AF + HF	3408	T2DM	0.0171676	0.000363988
CVD + AF + HF	3408	Smoking status	0.0103853	0.000281797
CVD + AF + HF	3408	SBP (mm Hg)	0.00427845	0.000294572
CVD + AF + HF	3408	Treated hypertension	0.00276284	0.000136115
CVD + AF + HF	3408	Total-chol / HDL-chol	0.00255363	0.000268119
CVD + AF + HF	3409	Age (years)	0.117907	0.00112266
CVD + AF + HF	3409	Sex	0.026827	0.00045826
CVD + AF + HF	3409	T2DM	0.016715	0.000360729
CVD + AF + HF	3409	Smoking status	0.0104694	0.000265218
CVD + AF + HF	3409	Family history of heart disease	0.00657154	0.000149575
CVD + AF + HF	3409	SBP (mm Hg)	0.00401258	0.00027977
CVD + AF + HF	3409	Treated hypertension	0.00253993	0.000126813
CVD + AF + HF	3409	Total-chol / HDL-chol	0.00239291	0.00026366
CVD + AF + HF	3410	Age (years)	0.114317	0.00109006
CVD + AF + HF	3410	Sex	0.026535	0.000464675
CVD + AF + HF	3410	T2DM	0.0164112	0.000361541
CVD + AF + HF	3410	Smoking status	0.00979849	0.00027794
CVD + AF + HF	3410	SBP (mm Hg)	0.00527901	0.000329259
CVD + AF + HF	3410	Albumin (g/L)	0.00413683	0.000166793
CVD + AF + HF	3410	Treated hypertension	0.00273967	0.000133425
CVD + AF + HF	3410	Total-chol / HDL-chol	0.00248331	0.000255081
CVD + AF + HF	3411	Age (years)	0.109658	0.00111778
CVD + AF + HF	3411	Sex	0.0281573	0.000474159
CVD + AF + HF	3411	T2DM	0.0159607	0.00035658
CVD + AF + HF	3411	Smoking status	0.00988499	0.00026441
CVD + AF + HF	3411	Family history of heart disease	0.00651144	0.000148606
CVD + AF + HF	3411	SBP (mm Hg)	0.00497228	0.000311498
CVD + AF + HF	3411	Albumin (g/L)	0.00410894	0.000161273
CVD + AF + HF	3411	Treated hypertension	0.00251079	0.000127269
CVD + AF + HF	3411	Total-chol / HDL-chol	0.00232006	0.000251349
CVD + AF + HF	3412	Age (years)	0.119917	0.00108014
CVD + AF + HF	3412	Sex	0.0255787	0.000453389
CVD + AF + HF	3412	T2DM	0.0162927	0.000348372
CVD + AF + HF	3412	Smoking status	0.00976532	0.000280567
CVD + AF + HF	3412	SBP (mm Hg)	0.0042985	0.000288172
CVD + AF + HF	3412	RWD (%)	0.00338897	0.000138396
CVD + AF + HF	3412	Treated hypertension	0.00275637	0.000133607
CVD + AF + HF	3412	Total-chol / HDL-chol	0.00263416	0.000268532
CVD + AF + HF	3413	Age (years)	0.115215	0.00109594
CVD + AF + HF	3413	Sex	0.0271941	0.000464076
CVD + AF + HF	3413	T2DM	0.0158358	0.000344853
CVD + AF + HF	3413	Smoking status	0.00984735	0.000265517
CVD + AF + HF	3413	Family history of heart disease	0.00660466	0.000154283
CVD + AF + HF	3413	SBP (mm Hg)	0.00404017	0.000271865
CVD + AF + HF	3413	RWD (%)	0.00340549	0.00013527
CVD + AF + HF	3413	Treated hypertension	0.00253106	0.000124668
CVD + AF + HF	3413	Total-chol / HDL-chol	0.00246087	0.000264207
CVD + AF + HF	3414	Age (years)	0.112829	0.00106974
CVD + AF + HF	3414	Sex	0.0267646	0.000472163
CVD + AF + HF	3414	T2DM	0.0157248	0.000346592
CVD + AF + HF	3414	Smoking status	0.00933902	0.00027818
CVD + AF + HF	3414	SBP (mm Hg)	0.00518507	0.000320905
CVD + AF + HF	3414	Albumin (g/L)	0.00329249	0.00014978
CVD + AF + HF	3414	Treated hypertension	0.00273487	0.000130253
CVD + AF + HF	3414	RWD (%)	0.00258825	0.000111143
CVD + AF + HF	3414	Total-chol / HDL-chol	0.00256194	0.000255888
CVD + AF + HF	3415	Age (years)	0.108137	0.0010912
CVD + AF + HF	3415	Sex	0.0283873	0.00047967
CVD + AF + HF	3415	T2DM	0.0152721	0.00034263
CVD + AF + HF	3415	Smoking status	0.00942832	0.000265253
CVD + AF + HF	3415	Family history of heart disease	0.00654969	0.000154168
CVD + AF + HF	3415	SBP (mm Hg)	0.0048903	0.000301527
CVD + AF + HF	3415	Albumin (g/L)	0.00326607	0.000145051
CVD + AF + HF	3415	RWD (%)	0.0026088	0.000109317
CVD + AF + HF	3415	Treated hypertension	0.00250529	0.000123511
CVD + AF + HF	3415	Total-chol / HDL-chol	0.00238949	0.000252761
CVD + AF + HF	3416	Age (years)	0.109714	0.00106645
CVD + AF + HF	3416	Sex	0.0253352	0.000436931
CVD + AF + HF	3416	T2DM	0.0170582	0.000376533
CVD + AF + HF	3416	Smoking status	0.0108055	0.000293232
CVD + AF + HF	3416	SBP (mm Hg)	0.00454194	0.000305102
CVD + AF + HF	3416	Treated hypertension	0.00257386	0.000131531
CVD + AF + HF	3416	Total-chol / HDL-chol	0.00244936	0.000259644
CVD + AF + HF	3416	eGFR	0.00182001	0.000127365
CVD + AF + HF	3417	Age (years)	0.10496	0.00108326
CVD + AF + HF	3417	Sex	0.0269636	0.000442547
CVD + AF + HF	3417	T2DM	0.0166239	0.000376219
CVD + AF + HF	3417	Smoking status	0.0108924	0.000275037
CVD + AF + HF	3417	Family history of heart disease	0.00657842	0.000152714
CVD + AF + HF	3417	SBP (mm Hg)	0.00427055	0.000288063
CVD + AF + HF	3417	Treated hypertension	0.00236168	0.000123447
CVD + AF + HF	3417	Total-chol / HDL-chol	0.00228722	0.000254129
CVD + AF + HF	3417	eGFR	0.00184197	0.00012379
CVD + AF + HF	3418	Age (years)	0.102039	0.0010416
CVD + AF + HF	3418	Sex	0.0266624	0.000455196
CVD + AF + HF	3418	T2DM	0.0163361	0.000370011
CVD + AF + HF	3418	Smoking status	0.0102105	0.0002877
CVD + AF + HF	3418	SBP (mm Hg)	0.00552595	0.000338092
CVD + AF + HF	3418	Albumin (g/L)	0.00392458	0.000158345
CVD + AF + HF	3418	Treated hypertension	0.00256159	0.000130258
CVD + AF + HF	3418	Total-chol / HDL-chol	0.00238533	0.000246732
CVD + AF + HF	3418	eGFR	0.00161476	0.000122707
CVD + AF + HF	3419	Age (years)	0.0973212	0.00106242
CVD + AF + HF	3419	Sex	0.0282977	0.000459953
CVD + AF + HF	3419	T2DM	0.0159015	0.000367208
CVD + AF + HF	3419	Smoking status	0.0103025	0.000272621
CVD + AF + HF	3419	Family history of heart disease	0.00652504	0.000151639
CVD + AF + HF	3419	SBP (mm Hg)	0.00521737	0.000319696
CVD + AF + HF	3419	Albumin (g/L)	0.00390543	0.000156164
CVD + AF + HF	3419	Treated hypertension	0.00234444	0.000124774
CVD + AF + HF	3419	Total-chol / HDL-chol	0.00222529	0.000242754
CVD + AF + HF	3419	eGFR	0.00164178	0.000120712
CVD + AF + HF	3420	Age (years)	0.107894	0.00103786
CVD + AF + HF	3420	Sex	0.0257079	0.000445282
CVD + AF + HF	3420	T2DM	0.0162298	0.00036069
CVD + AF + HF	3420	Smoking status	0.010175	0.000289924
CVD + AF + HF	3420	SBP (mm Hg)	0.00454289	0.000297127
CVD + AF + HF	3420	RWD (%)	0.00317166	0.000141837
CVD + AF + HF	3420	Treated hypertension	0.00257996	0.000131082
CVD + AF + HF	3420	Total-chol / HDL-chol	0.00253169	0.00026041
CVD + AF + HF	3420	eGFR	0.00157343	0.000121892
CVD + AF + HF	3421	Age (years)	0.103095	0.00104979
CVD + AF + HF	3421	Sex	0.0273356	0.000451925
CVD + AF + HF	3421	T2DM	0.0157887	0.000360613
CVD + AF + HF	3421	Smoking status	0.0102597	0.000273019
CVD + AF + HF	3421	Family history of heart disease	0.00660992	0.000156954
CVD + AF + HF	3421	SBP (mm Hg)	0.00427874	0.000279546
CVD + AF + HF	3421	RWD (%)	0.00318737	0.000137485
CVD + AF + HF	3421	Treated hypertension	0.00236351	0.000122579
CVD + AF + HF	3421	Total-chol / HDL-chol	0.0023589	0.000255137
CVD + AF + HF	3421	eGFR	0.00159059	0.000116568
CVD + AF + HF	3422	Age (years)	0.101231	0.00101852
CVD + AF + HF	3422	Sex	0.0268941	0.000463228
CVD + AF + HF	3422	T2DM	0.015683	0.000354871
CVD + AF + HF	3422	Smoking status	0.00974027	0.000286072
CVD + AF + HF	3422	SBP (mm Hg)	0.00542222	0.000328992
CVD + AF + HF	3422	Albumin (g/L)	0.00314243	0.000142963
CVD + AF + HF	3422	Treated hypertension	0.00256764	0.000127938
CVD + AF + HF	3422	Total-chol / HDL-chol	0.0024651	0.000247255
CVD + AF + HF	3422	RWD (%)	0.00242384	0.000115372
CVD + AF + HF	3422	eGFR	0.00143103	0.000117043
CVD + AF + HF	3423	Age (years)	0.0964841	0.00103417
CVD + AF + HF	3423	Sex	0.0285272	0.000467562
CVD + AF + HF	3423	T2DM	0.0152449	0.000353859
CVD + AF + HF	3423	Smoking status	0.00983143	0.000271248
CVD + AF + HF	3423	Family history of heart disease	0.00655975	0.000156776
CVD + AF + HF	3423	SBP (mm Hg)	0.00512263	0.000309371
CVD + AF + HF	3423	Albumin (g/L)	0.00311993	0.000140147
CVD + AF + HF	3423	RWD (%)	0.00244263	0.000111595
CVD + AF + HF	3423	Treated hypertension	0.0023469	0.00012162
CVD + AF + HF	3423	Total-chol / HDL-chol	0.00229537	0.000244128
CVD + AF + HF	3423	eGFR	0.00145446	0.00011408
CVD + AF + HF	3424	Age (years)	0.124122	0.00114195
CVD + AF + HF	3424	Sex	0.0248314	0.000456204
CVD + AF + HF	3424	T2DM	0.0157787	0.000370632
CVD + AF + HF	3424	Smoking status	0.0102988	0.000276684
CVD + AF + HF	3424	SBP (mm Hg)	0.00479964	0.000304168
CVD + AF + HF	3424	Total-chol / HDL-chol	0.00238329	0.000252699
CVD + AF + HF	3424	HbA1c (mmol/mol)	0.000542805	4.86732e-05
CVD + AF + HF	3425	Age (years)	0.119249	0.00115987
CVD + AF + HF	3425	Sex	0.0264749	0.000466149
CVD + AF + HF	3425	T2DM	0.0152516	0.000365575
CVD + AF + HF	3425	Smoking status	0.010374	0.000260883
CVD + AF + HF	3425	Family history of heart disease	0.00675392	0.000150714
CVD + AF + HF	3425	SBP (mm Hg)	0.00447913	0.000288927
CVD + AF + HF	3425	Total-chol / HDL-chol	0.00222296	0.000249404
CVD + AF + HF	3425	HbA1c (mmol/mol)	0.000537643	4.5885e-05
CVD + AF + HF	3426	Age (years)	0.116266	0.00113067
CVD + AF + HF	3426	Sex	0.0260593	0.000472262
CVD + AF + HF	3426	T2DM	0.0155854	0.000373711
CVD + AF + HF	3426	Smoking status	0.00975546	0.000273978
CVD + AF + HF	3426	SBP (mm Hg)	0.00584528	0.000340363
CVD + AF + HF	3426	Albumin (g/L)	0.00406512	0.000166895
CVD + AF + HF	3426	Total-chol / HDL-chol	0.00233121	0.000241647
CVD + AF + HF	3426	HbA1c (mmol/mol)	0.000345305	3.99319e-05
CVD + AF + HF	3427	Age (years)	0.111383	0.00115257
CVD + AF + HF	3427	Sex	0.0277207	0.000483168
CVD + AF + HF	3427	T2DM	0.0150526	0.000366859
CVD + AF + HF	3427	Smoking status	0.00983918	0.000260776
CVD + AF + HF	3427	Family history of heart disease	0.00670219	0.000150163
CVD + AF + HF	3427	SBP (mm Hg)	0.0054867	0.000322765
CVD + AF + HF	3427	Albumin (g/L)	0.00404286	0.000159749
CVD + AF + HF	3427	Total-chol / HDL-chol	0.00217117	0.000237875
CVD + AF + HF	3427	HbA1c (mmol/mol)	0.000342531	3.73478e-05
CVD + AF + HF	3428	Age (years)	0.121817	0.00112756
CVD + AF + HF	3428	Sex	0.0251263	0.000455354
CVD + AF + HF	3428	T2DM	0.015587	0.000358779
CVD + AF + HF	3428	Smoking status	0.00973034	0.000275214
CVD + AF + HF	3428	SBP (mm Hg)	0.00483026	0.000297511
CVD + AF + HF	3428	RWD (%)	0.00328002	0.000130321
CVD + AF + HF	3428	Total-chol / HDL-chol	0.00248119	0.000254871
CVD + AF + HF	3428	HbA1c (mmol/mol)	0.000313513	3.76738e-05
CVD + AF + HF	3429	Age (years)	0.11689	0.00113937
CVD + AF + HF	3429	Sex	0.0267819	0.000468384
CVD + AF + HF	3429	T2DM	0.0150522	0.000354558
CVD + AF + HF	3429	Smoking status	0.00980588	0.000260383
CVD + AF + HF	3429	Family history of heart disease	0.00679243	0.000157105
CVD + AF + HF	3429	SBP (mm Hg)	0.00452018	0.000280833
CVD + AF + HF	3429	RWD (%)	0.00330052	0.00012775
CVD + AF + HF	3429	Total-chol / HDL-chol	0.00230977	0.000252324
CVD + AF + HF	3429	HbA1c (mmol/mol)	0.000309132	3.6475e-05
CVD + AF + HF	3430	Age (years)	0.115009	0.00111636
CVD + AF + HF	3430	Sex	0.026245	0.000474671
CVD + AF + HF	3430	T2DM	0.015438	0.000362049
CVD + AF + HF	3430	Smoking status	0.00933306	0.000272932
CVD + AF + HF	3430	SBP (mm Hg)	0.0057633	0.000332725
CVD + AF + HF	3430	Albumin (g/L)	0.00326416	0.000148789
CVD + AF + HF	3430	RWD (%)	0.00252107	0.000104716
CVD + AF + HF	3430	Total-chol / HDL-chol	0.0024257	0.000243233
CVD + AF + HF	3430	HbA1c (mmol/mol)	0.000200254	3.06015e-05
CVD + AF + HF	3431	Age (years)	0.110091	0.00113231
CVD + AF + HF	3431	Sex	0.02791	0.000485161
CVD + AF + HF	3431	T2DM	0.0149004	0.00035675
CVD + AF + HF	3431	Smoking status	0.00941938	0.00026073
CVD + AF + HF	3431	Family history of heart disease	0.00674442	0.000156861
CVD + AF + HF	3431	SBP (mm Hg)	0.00541364	0.000312649
CVD + AF + HF	3431	Albumin (g/L)	0.00324166	0.000144147
CVD + AF + HF	3431	RWD (%)	0.00254448	0.000103626
CVD + AF + HF	3431	Total-chol / HDL-chol	0.00225452	0.000241018
CVD + AF + HF	3431	HbA1c (mmol/mol)	0.00019688	2.89074e-05
CVD + AF + HF	3432	Age (years)	0.110637	0.0010861
CVD + AF + HF	3432	Sex	0.0249729	0.000440012
CVD + AF + HF	3432	T2DM	0.0155746	0.000382928
CVD + AF + HF	3432	Smoking status	0.0107353	0.000288471
CVD + AF + HF	3432	SBP (mm Hg)	0.00507226	0.000311922
CVD + AF + HF	3432	Total-chol / HDL-chol	0.00228481	0.00024358
CVD + AF + HF	3432	eGFR	0.00202513	0.000141312
CVD + AF + HF	3432	HbA1c (mmol/mol)	0.000541424	5.04114e-05
CVD + AF + HF	3433	Age (years)	0.10567	0.00109864
CVD + AF + HF	3433	Sex	0.0266364	0.000446095
CVD + AF + HF	3433	T2DM	0.0150712	0.000381085
CVD + AF + HF	3433	Smoking status	0.0108096	0.000270553
CVD + AF + HF	3433	Family history of heart disease	0.00675345	0.000157334
CVD + AF + HF	3433	SBP (mm Hg)	0.00474556	0.000295146
CVD + AF + HF	3433	Total-chol / HDL-chol	0.00212368	0.00023915
CVD + AF + HF	3433	eGFR	0.00203783	0.000138541
CVD + AF + HF	3433	HbA1c (mmol/mol)	0.000537574	4.78256e-05
CVD + AF + HF	3434	Age (years)	0.103327	0.00106046
CVD + AF + HF	3434	Sex	0.0262105	0.000460387
CVD + AF + HF	3434	T2DM	0.01541	0.000382169
CVD + AF + HF	3434	Smoking status	0.0101845	0.000284022
CVD + AF + HF	3434	SBP (mm Hg)	0.00609973	0.000347616
CVD + AF + HF	3434	Albumin (g/L)	0.00384269	0.000158787
CVD + AF + HF	3434	Total-chol / HDL-chol	0.0022381	0.000232136
CVD + AF + HF	3434	eGFR	0.00181245	0.000136524
CVD + AF + HF	3434	HbA1c (mmol/mol)	0.000349316	4.18964e-05
CVD + AF + HF	3435	Age (years)	0.0983971	0.0010777
CVD + AF + HF	3435	Sex	0.0278855	0.000466339
CVD + AF + HF	3435	T2DM	0.0148961	0.000377559
CVD + AF + HF	3435	Smoking status	0.0102677	0.000268462
CVD + AF + HF	3435	Family history of heart disease	0.00670666	0.00015643
CVD + AF + HF	3435	SBP (mm Hg)	0.00573615	0.00032859
CVD + AF + HF	3435	Albumin (g/L)	0.00382607	0.000155118
CVD + AF + HF	3435	Total-chol / HDL-chol	0.00207814	0.000228795
CVD + AF + HF	3435	eGFR	0.00183052	0.000134056
CVD + AF + HF	3435	HbA1c (mmol/mol)	0.000347	3.93155e-05
CVD + AF + HF	3436	Age (years)	0.10915	0.00106646
CVD + AF + HF	3436	Sex	0.0252846	0.000443906
CVD + AF + HF	3436	T2DM	0.0154213	0.000371574
CVD + AF + HF	3436	Smoking status	0.0101578	0.000284471
CVD + AF + HF	3436	SBP (mm Hg)	0.00508653	0.000304646
CVD + AF + HF	3436	RWD (%)	0.00305623	0.000133489
CVD + AF + HF	3436	Total-chol / HDL-chol	0.00238305	0.000246249
CVD + AF + HF	3436	eGFR	0.00177593	0.000135016
CVD + AF + HF	3436	HbA1c (mmol/mol)	0.000320543	3.94385e-05
CVD + AF + HF	3437	Age (years)	0.104141	0.00107459
CVD + AF + HF	3437	Sex	0.0269533	0.000453061
CVD + AF + HF	3437	T2DM	0.0149073	0.000370778
CVD + AF + HF	3437	Smoking status	0.010233	0.000268114
CVD + AF + HF	3437	Family history of heart disease	0.00679071	0.000162023
CVD + AF + HF	3437	SBP (mm Hg)	0.00476878	0.000286993
CVD + AF + HF	3437	RWD (%)	0.00307476	0.000129761
CVD + AF + HF	3437	Total-chol / HDL-chol	0.00221185	0.000241963
CVD + AF + HF	3437	eGFR	0.00178556	0.000129416
CVD + AF + HF	3437	HbA1c (mmol/mol)	0.000316202	3.79887e-05
CVD + AF + HF	3438	Age (years)	0.10275	0.00104548
CVD + AF + HF	3438	Sex	0.0264	0.000464105
CVD + AF + HF	3438	T2DM	0.01529	0.000370596
CVD + AF + HF	3438	Smoking status	0.00975007	0.000280994
CVD + AF + HF	3438	SBP (mm Hg)	0.00600557	0.000338289
CVD + AF + HF	3438	Albumin (g/L)	0.00310235	0.000142424
CVD + AF + HF	3438	RWD (%)	0.00234694	0.00010806
CVD + AF + HF	3438	Total-chol / HDL-chol	0.00232934	0.000234081
CVD + AF + HF	3438	eGFR	0.00162247	0.000129936
CVD + AF + HF	3438	HbA1c (mmol/mol)	0.000206466	3.18729e-05
CVD + AF + HF	3439	Age (years)	0.0977935	0.00105822
CVD + AF + HF	3439	Sex	0.0280766	0.000470736
CVD + AF + HF	3439	T2DM	0.0147701	0.000368524
CVD + AF + HF	3439	Smoking status	0.00983548	0.000266097
CVD + AF + HF	3439	Family history of heart disease	0.00674577	0.000161638
CVD + AF + HF	3439	SBP (mm Hg)	0.00565103	0.000318375
CVD + AF + HF	3439	Albumin (g/L)	0.00308309	0.000139587
CVD + AF + HF	3439	RWD (%)	0.00236783	0.000105791
CVD + AF + HF	3439	Total-chol / HDL-chol	0.0021602	0.000231431
CVD + AF + HF	3439	eGFR	0.00163813	0.000126055
CVD + AF + HF	3439	HbA1c (mmol/mol)	0.000202914	3.06095e-05
CVD + AF + HF	3440	Age (years)	0.121474	0.00109806
CVD + AF + HF	3440	Sex	0.025363	0.000452173
CVD + AF + HF	3440	T2DM	0.0146028	0.000342403
CVD + AF + HF	3440	Smoking status	0.0102368	0.000280129
CVD + AF + HF	3440	SBP (mm Hg)	0.00423683	0.000290873
CVD + AF + HF	3440	Treated hypertension	0.00274489	0.000135088
CVD + AF + HF	3440	Total-chol / HDL-chol	0.00247966	0.00026327
CVD + AF + HF	3440	HbA1c (mmol/mol)	0.000528147	4.74159e-05
CVD + AF + HF	3441	Age (years)	0.116803	0.00112223
CVD + AF + HF	3441	Sex	0.0269829	0.000462044
CVD + AF + HF	3441	T2DM	0.0141495	0.000338113
CVD + AF + HF	3441	Smoking status	0.0103191	0.000263705
CVD + AF + HF	3441	Family history of heart disease	0.0065694	0.000148678
CVD + AF + HF	3441	SBP (mm Hg)	0.00397404	0.000276334
CVD + AF + HF	3441	Treated hypertension	0.00252473	0.000126361
CVD + AF + HF	3441	Total-chol / HDL-chol	0.00232112	0.000259387
CVD + AF + HF	3441	HbA1c (mmol/mol)	0.000527048	4.41443e-05
CVD + AF + HF	3442	Age (years)	0.11354	0.00108868
CVD + AF + HF	3442	Sex	0.0266375	0.000469211
CVD + AF + HF	3442	T2DM	0.014421	0.000343658
CVD + AF + HF	3442	Smoking status	0.00969157	0.000276943
CVD + AF + HF	3442	SBP (mm Hg)	0.00523272	0.000325612
CVD + AF + HF	3442	Albumin (g/L)	0.00404334	0.000166674
CVD + AF + HF	3442	Treated hypertension	0.00272734	0.000132843
CVD + AF + HF	3442	Total-chol / HDL-chol	0.00242686	0.000252242
CVD + AF + HF	3442	HbA1c (mmol/mol)	0.000336465	3.85994e-05
CVD + AF + HF	3443	Age (years)	0.108857	0.0011171
CVD + AF + HF	3443	Sex	0.0282641	0.000478609
CVD + AF + HF	3443	T2DM	0.0139566	0.00033799
CVD + AF + HF	3443	Smoking status	0.00977477	0.000263445
CVD + AF + HF	3443	Family history of heart disease	0.0065092	0.000147451
CVD + AF + HF	3443	SBP (mm Hg)	0.00492785	0.000308455
CVD + AF + HF	3443	Albumin (g/L)	0.00401379	0.000160328
CVD + AF + HF	3443	Treated hypertension	0.00249942	0.000126955
CVD + AF + HF	3443	Total-chol / HDL-chol	0.00226303	0.000248544
CVD + AF + HF	3443	HbA1c (mmol/mol)	0.000333338	3.62072e-05
CVD + AF + HF	3444	Age (years)	0.119122	0.00107749
CVD + AF + HF	3444	Sex	0.0256815	0.000456566
CVD + AF + HF	3444	T2DM	0.0144071	0.000332422
CVD + AF + HF	3444	Smoking status	0.00966378	0.000279426
CVD + AF + HF	3444	SBP (mm Hg)	0.00426837	0.000285355
CVD + AF + HF	3444	RWD (%)	0.00328472	0.00013579
CVD + AF + HF	3444	Treated hypertension	0.00274369	0.000132554
CVD + AF + HF	3444	Total-chol / HDL-chol	0.00257703	0.000265147
CVD + AF + HF	3444	HbA1c (mmol/mol)	0.000302535	3.66293e-05
CVD + AF + HF	3445	Age (years)	0.114399	0.00109471
CVD + AF + HF	3445	Sex	0.027303	0.000467194
CVD + AF + HF	3445	T2DM	0.013944	0.000327882
CVD + AF + HF	3445	Smoking status	0.00974417	0.000264267
CVD + AF + HF	3445	Family history of heart disease	0.00660128	0.000153486
CVD + AF + HF	3445	SBP (mm Hg)	0.00401252	0.000269736
CVD + AF + HF	3445	RWD (%)	0.003301	0.000131945
CVD + AF + HF	3445	Treated hypertension	0.00251933	0.000124393
CVD + AF + HF	3445	Total-chol / HDL-chol	0.00240582	0.000261034
CVD + AF + HF	3445	HbA1c (mmol/mol)	0.000299292	3.50881e-05
CVD + AF + HF	3446	Age (years)	0.112255	0.00106815
CVD + AF + HF	3446	Sex	0.026836	0.000475539
CVD + AF + HF	3446	T2DM	0.0142699	0.0003336
CVD + AF + HF	3446	Smoking status	0.00926566	0.000277265
CVD + AF + HF	3446	SBP (mm Hg)	0.00515337	0.000318596
CVD + AF + HF	3446	Albumin (g/L)	0.00323889	0.00014938
CVD + AF + HF	3446	Treated hypertension	0.00272567	0.000129618
CVD + AF + HF	3446	RWD (%)	0.00252312	0.000108826
CVD + AF + HF	3446	Total-chol / HDL-chol	0.00251889	0.000253508
CVD + AF + HF	3446	HbA1c (mmol/mol)	0.000191718	2.93521e-05
CVD + AF + HF	3447	Age (years)	0.107544	0.00109026
CVD + AF + HF	3447	Sex	0.0284618	0.000483091
CVD + AF + HF	3447	T2DM	0.0138005	0.000328717
CVD + AF + HF	3447	Smoking status	0.00935282	0.000264456
CVD + AF + HF	3447	Family history of heart disease	0.00654801	0.000153228
CVD + AF + HF	3447	SBP (mm Hg)	0.00485992	0.000299611
CVD + AF + HF	3447	Albumin (g/L)	0.00321228	0.000144426
CVD + AF + HF	3447	RWD (%)	0.00254241	0.000107132
CVD + AF + HF	3447	Treated hypertension	0.00249631	0.000123182
CVD + AF + HF	3447	Total-chol / HDL-chol	0.00234709	0.000250623
CVD + AF + HF	3447	HbA1c (mmol/mol)	0.000189677	2.77839e-05
CVD + AF + HF	3448	Age (years)	0.108537	0.00105875
CVD + AF + HF	3448	Sex	0.0254844	0.000439979
CVD + AF + HF	3448	T2DM	0.014457	0.000353123
CVD + AF + HF	3448	Smoking status	0.0106502	0.000291113
CVD + AF + HF	3448	SBP (mm Hg)	0.00450059	0.000301432
CVD + AF + HF	3448	Treated hypertension	0.00255654	0.000130389
CVD + AF + HF	3448	Total-chol / HDL-chol	0.00237584	0.000254547
CVD + AF + HF	3448	eGFR	0.00181149	0.000130248
CVD + AF + HF	3448	HbA1c (mmol/mol)	0.000526081	4.91978e-05
CVD + AF + HF	3449	Age (years)	0.103763	0.00107775
CVD + AF + HF	3449	Sex	0.0271193	0.000445885
CVD + AF + HF	3449	T2DM	0.0140203	0.000351434
CVD + AF + HF	3449	Smoking status	0.0107345	0.000273093
CVD + AF + HF	3449	Family history of heart disease	0.00657555	0.000152141
CVD + AF + HF	3449	SBP (mm Hg)	0.00423163	0.00028477
CVD + AF + HF	3449	Treated hypertension	0.00234543	0.000123197
CVD + AF + HF	3449	Total-chol / HDL-chol	0.00221502	0.000249648
CVD + AF + HF	3449	eGFR	0.00183474	0.000126615
CVD + AF + HF	3449	HbA1c (mmol/mol)	0.000524755	4.63112e-05
CVD + AF + HF	3450	Age (years)	0.101183	0.00103629
CVD + AF + HF	3450	Sex	0.0267656	0.000459224
CVD + AF + HF	3450	T2DM	0.014299	0.00035052
CVD + AF + HF	3450	Smoking status	0.0100984	0.000286328
CVD + AF + HF	3450	SBP (mm Hg)	0.00547936	0.000334731
CVD + AF + HF	3450	Albumin (g/L)	0.00383053	0.000157899
CVD + AF + HF	3450	Treated hypertension	0.00254874	0.000129854
CVD + AF + HF	3450	Total-chol / HDL-chol	0.00232811	0.000243493
CVD + AF + HF	3450	eGFR	0.00161222	0.000124785
CVD + AF + HF	3450	HbA1c (mmol/mol)	0.000339091	4.06285e-05
CVD + AF + HF	3451	Age (years)	0.0964476	0.00105799
CVD + AF + HF	3451	Sex	0.0284055	0.000464065
CVD + AF + HF	3451	T2DM	0.0138498	0.000346825
CVD + AF + HF	3451	Smoking status	0.0101863	0.000270859
CVD + AF + HF	3451	Family history of heart disease	0.00652201	0.000150724
CVD + AF + HF	3451	SBP (mm Hg)	0.0051728	0.000316522
CVD + AF + HF	3451	Albumin (g/L)	0.00381006	0.000155738
CVD + AF + HF	3451	Treated hypertension	0.00233195	0.000124287
CVD + AF + HF	3451	Total-chol / HDL-chol	0.0021678	0.00023989
CVD + AF + HF	3451	eGFR	0.0016397	0.000122837
CVD + AF + HF	3451	HbA1c (mmol/mol)	0.000337629	3.79349e-05
CVD + AF + HF	3452	Age (years)	0.107016	0.00103164
CVD + AF + HF	3452	Sex	0.0258125	0.000447963
CVD + AF + HF	3452	T2DM	0.0142915	0.000342927
CVD + AF + HF	3452	Smoking status	0.0100689	0.00028841
CVD + AF + HF	3452	SBP (mm Hg)	0.00451318	0.000294614
CVD + AF + HF	3452	RWD (%)	0.00306722	0.000139334
CVD + AF + HF	3452	Treated hypertension	0.00256618	0.00013016
CVD + AF + HF	3452	Total-chol / HDL-chol	0.00247488	0.000257283
CVD + AF + HF	3452	eGFR	0.0015723	0.00012345
CVD + AF + HF	3452	HbA1c (mmol/mol)	0.000306483	3.81128e-05
CVD + AF + HF	3453	Age (years)	0.102202	0.00104471
CVD + AF + HF	3453	Sex	0.0274461	0.000454537
CVD + AF + HF	3453	T2DM	0.0138436	0.000341606
CVD + AF + HF	3453	Smoking status	0.0101512	0.000271681
CVD + AF + HF	3453	Family history of heart disease	0.00660622	0.000156098
CVD + AF + HF	3453	SBP (mm Hg)	0.00425209	0.000277467
CVD + AF + HF	3453	RWD (%)	0.00308193	0.000134674
CVD + AF + HF	3453	Treated hypertension	0.00235052	0.00012214
CVD + AF + HF	3453	Total-chol / HDL-chol	0.00230383	0.000252291
CVD + AF + HF	3453	eGFR	0.00159167	0.000118418
CVD + AF + HF	3453	HbA1c (mmol/mol)	0.000303714	3.6753e-05
CVD + AF + HF	3454	Age (years)	0.100588	0.00101441
CVD + AF + HF	3454	Sex	0.0269656	0.000466117
CVD + AF + HF	3454	T2DM	0.0141699	0.000340791
CVD + AF + HF	3454	Smoking status	0.00966167	0.000284934
CVD + AF + HF	3454	SBP (mm Hg)	0.00538854	0.000326618
CVD + AF + HF	3454	Albumin (g/L)	0.00308647	0.000142702
CVD + AF + HF	3454	Treated hypertension	0.00255739	0.000127618
CVD + AF + HF	3454	Total-chol / HDL-chol	0.00242007	0.000245066
CVD + AF + HF	3454	RWD (%)	0.00235595	0.000113563
CVD + AF + HF	3454	eGFR	0.00143068	0.000118482
CVD + AF + HF	3454	HbA1c (mmol/mol)	0.000196474	3.08347e-05
CVD + AF + HF	3455	Age (years)	0.0958278	0.00103077
CVD + AF + HF	3455	Sex	0.0286028	0.000470501
CVD + AF + HF	3455	T2DM	0.0137146	0.000338768
CVD + AF + HF	3455	Smoking status	0.00975026	0.000270043
CVD + AF + HF	3455	Family history of heart disease	0.00655726	0.000155996
CVD + AF + HF	3455	SBP (mm Hg)	0.00509066	0.000307332
CVD + AF + HF	3455	Albumin (g/L)	0.00306384	0.000139951
CVD + AF + HF	3455	RWD (%)	0.00237324	0.000109628
CVD + AF + HF	3455	Treated hypertension	0.00233662	0.000121287
CVD + AF + HF	3455	Total-chol / HDL-chol	0.00225047	0.000242137
CVD + AF + HF	3455	eGFR	0.00145532	0.000115121
CVD + AF + HF	3455	HbA1c (mmol/mol)	0.000194997	2.95358e-05
CVD + AF + HF	3456	Age (years)	0.131117	0.000975542
CVD + AF + HF	3456	Sex	0.028962	0.000541246
CVD + AF + HF	3456	BMI (kg/m2)	0.0175029	0.000354261
CVD + AF + HF	3456	Smoking status	0.011075	0.000257994
CVD + AF + HF	3456	SBP (mm Hg)	0.00327734	0.000243225
CVD + AF + HF	3456	Total-chol / HDL-chol	0.000330747	8.48465e-05
CVD + AF + HF	3457	Age (years)	0.126457	0.00103947
CVD + AF + HF	3457	Sex	0.0305571	0.000555311
CVD + AF + HF	3457	BMI (kg/m2)	0.0167832	0.000339249
CVD + AF + HF	3457	Smoking status	0.01115	0.000259688
CVD + AF + HF	3457	Family history of heart disease	0.00657299	0.00017706
CVD + AF + HF	3457	SBP (mm Hg)	0.00306741	0.000227791
CVD + AF + HF	3457	Total-chol / HDL-chol	0.000299918	8.36806e-05
CVD + AF + HF	3458	Age (years)	0.125282	0.000966256
CVD + AF + HF	3458	Sex	0.0300583	0.000563342
CVD + AF + HF	3458	BMI (kg/m2)	0.0153263	0.000311333
CVD + AF + HF	3458	Smoking status	0.0106719	0.000255868
CVD + AF + HF	3458	SBP (mm Hg)	0.00407512	0.000274763
CVD + AF + HF	3458	Albumin (g/L)	0.0025704	0.00013494
CVD + AF + HF	3458	Total-chol / HDL-chol	0.00038447	8.91371e-05
CVD + AF + HF	3459	Age (years)	0.120532	0.00103103
CVD + AF + HF	3459	Sex	0.0316865	0.000577057
CVD + AF + HF	3459	BMI (kg/m2)	0.0146474	0.000295875
CVD + AF + HF	3459	Smoking status	0.0107457	0.000258479
CVD + AF + HF	3459	Family history of heart disease	0.00658927	0.000171919
CVD + AF + HF	3459	SBP (mm Hg)	0.0038383	0.000258886
CVD + AF + HF	3459	Albumin (g/L)	0.00260073	0.000134616
CVD + AF + HF	3459	Total-chol / HDL-chol	0.000349288	8.81181e-05
CVD + AF + HF	3460	Age (years)	0.128639	0.000955824
CVD + AF + HF	3460	Sex	0.0292912	0.000541575
CVD + AF + HF	3460	BMI (kg/m2)	0.0160062	0.000331463
CVD + AF + HF	3460	Smoking status	0.0105185	0.000254069
CVD + AF + HF	3460	SBP (mm Hg)	0.00336123	0.000240016
CVD + AF + HF	3460	RWD (%)	0.00298698	0.000132292
CVD + AF + HF	3460	Total-chol / HDL-chol	0.000405011	9.29161e-05
CVD + AF + HF	3461	Age (years)	0.123894	0.00101776
CVD + AF + HF	3461	Sex	0.0308953	0.000561224
CVD + AF + HF	3461	BMI (kg/m2)	0.015301	0.000314774
CVD + AF + HF	3461	Smoking status	0.0105979	0.000255028
CVD + AF + HF	3461	Family history of heart disease	0.00663416	0.000173414
CVD + AF + HF	3461	SBP (mm Hg)	0.00315296	0.000224751
CVD + AF + HF	3461	RWD (%)	0.00302961	0.000128647
CVD + AF + HF	3461	Total-chol / HDL-chol	0.000366499	9.26321e-05
CVD + AF + HF	3462	Age (years)	0.123661	0.000948212
CVD + AF + HF	3462	Sex	0.0302429	0.00056421
CVD + AF + HF	3462	BMI (kg/m2)	0.014264	0.000298912
CVD + AF + HF	3462	Smoking status	0.0102215	0.000252763
CVD + AF + HF	3462	SBP (mm Hg)	0.00406174	0.000266856
CVD + AF + HF	3462	RWD (%)	0.00245945	0.000112368
CVD + AF + HF	3462	Albumin (g/L)	0.00197465	0.000117588
CVD + AF + HF	3462	Total-chol / HDL-chol	0.000454688	9.58587e-05
CVD + AF + HF	3463	Age (years)	0.118855	0.00101261
CVD + AF + HF	3463	Sex	0.0318724	0.000581754
CVD + AF + HF	3463	BMI (kg/m2)	0.0135985	0.000281765
CVD + AF + HF	3463	Smoking status	0.0103012	0.000255149
CVD + AF + HF	3463	Family history of heart disease	0.00664354	0.000170457
CVD + AF + HF	3463	SBP (mm Hg)	0.00382815	0.000250319
CVD + AF + HF	3463	RWD (%)	0.00249836	0.00011086
CVD + AF + HF	3463	Albumin (g/L)	0.00199577	0.000117354
CVD + AF + HF	3463	Total-chol / HDL-chol	0.00041239	9.57676e-05
CVD + AF + HF	3464	Age (years)	0.12147	0.000956095
CVD + AF + HF	3464	Sex	0.0290443	0.00054082
CVD + AF + HF	3464	BMI (kg/m2)	0.0165947	0.000340048
CVD + AF + HF	3464	Smoking status	0.0114213	0.000261743
CVD + AF + HF	3464	SBP (mm Hg)	0.00350875	0.000252646
CVD + AF + HF	3464	eGFR	0.00116569	7.79441e-05
CVD + AF + HF	3464	Total-chol / HDL-chol	0.000329964	8.39302e-05
CVD + AF + HF	3465	Age (years)	0.116624	0.00101788
CVD + AF + HF	3465	Sex	0.030648	0.000551224
CVD + AF + HF	3465	BMI (kg/m2)	0.0158827	0.000324898
CVD + AF + HF	3465	Smoking status	0.0114947	0.000260592
CVD + AF + HF	3465	Family history of heart disease	0.00657342	0.000179976
CVD + AF + HF	3465	SBP (mm Hg)	0.00329146	0.000236579
CVD + AF + HF	3465	eGFR	0.00117235	7.65521e-05
CVD + AF + HF	3465	Total-chol / HDL-chol	0.000296008	8.29594e-05
CVD + AF + HF	3466	Age (years)	0.115681	0.000937882
CVD + AF + HF	3466	Sex	0.0301506	0.000563761
CVD + AF + HF	3466	BMI (kg/m2)	0.0145144	0.000300817
CVD + AF + HF	3466	Smoking status	0.0110172	0.00025963
CVD + AF + HF	3466	SBP (mm Hg)	0.00431636	0.000283539
CVD + AF + HF	3466	Albumin (g/L)	0.00248771	0.000132151
CVD + AF + HF	3466	eGFR	0.00109344	7.98371e-05
CVD + AF + HF	3466	Total-chol / HDL-chol	0.000384655	8.8018e-05
CVD + AF + HF	3467	Age (years)	0.11077	0.0010002
CVD + AF + HF	3467	Sex	0.0317871	0.000573743
CVD + AF + HF	3467	BMI (kg/m2)	0.0138435	0.000285103
CVD + AF + HF	3467	Smoking status	0.0110907	0.000260202
CVD + AF + HF	3467	Family history of heart disease	0.00659143	0.000174851
CVD + AF + HF	3467	SBP (mm Hg)	0.00407457	0.000266866
CVD + AF + HF	3467	Albumin (g/L)	0.00251619	0.000133413
CVD + AF + HF	3467	eGFR	0.00110247	8.00077e-05
CVD + AF + HF	3467	Total-chol / HDL-chol	0.000347717	8.74159e-05
CVD + AF + HF	3468	Age (years)	0.119549	0.000932892
CVD + AF + HF	3468	Sex	0.0293832	0.000542906
CVD + AF + HF	3468	BMI (kg/m2)	0.0152221	0.000319176
CVD + AF + HF	3468	Smoking status	0.0108542	0.000258237
CVD + AF + HF	3468	SBP (mm Hg)	0.00357599	0.000248537
CVD + AF + HF	3468	RWD (%)	0.00284822	0.000136321
CVD + AF + HF	3468	eGFR	0.00100646	7.47784e-05
CVD + AF + HF	3468	Total-chol / HDL-chol	0.000402194	9.18211e-05
CVD + AF + HF	3469	Age (years)	0.114631	0.000992689
CVD + AF + HF	3469	Sex	0.0309946	0.000558381
CVD + AF + HF	3469	BMI (kg/m2)	0.0145243	0.000302291
CVD + AF + HF	3469	Smoking status	0.0109321	0.000256717
CVD + AF + HF	3469	Family history of heart disease	0.00663395	0.000176686
CVD + AF + HF	3469	SBP (mm Hg)	0.00336145	0.000232327
CVD + AF + HF	3469	RWD (%)	0.00288883	0.00013249
CVD + AF + HF	3469	eGFR	0.00101144	7.32323e-05
CVD + AF + HF	3469	Total-chol / HDL-chol	0.000362072	9.15098e-05
CVD + AF + HF	3470	Age (years)	0.114579	0.000919604
CVD + AF + HF	3470	Sex	0.03034	0.00056465
CVD + AF + HF	3470	BMI (kg/m2)	0.013547	0.000289051
CVD + AF + HF	3470	Smoking status	0.0105535	0.000256356
CVD + AF + HF	3470	SBP (mm Hg)	0.00428628	0.000273876
CVD + AF + HF	3470	RWD (%)	0.00234273	0.00011785
CVD + AF + HF	3470	Albumin (g/L)	0.00192017	0.000114765
CVD + AF + HF	3470	eGFR	0.000962678	7.6466e-05
CVD + AF + HF	3470	Total-chol / HDL-chol	0.000451154	9.48619e-05
CVD + AF + HF	3471	Age (years)	0.10962	0.000980499
CVD + AF + HF	3471	Sex	0.0319777	0.000578867
CVD + AF + HF	3471	BMI (kg/m2)	0.0128883	0.000271255
CVD + AF + HF	3471	Smoking status	0.0106335	0.000256894
CVD + AF + HF	3471	Family history of heart disease	0.00664346	0.000173406
CVD + AF + HF	3471	SBP (mm Hg)	0.00404789	0.000257204
CVD + AF + HF	3471	RWD (%)	0.00237909	0.00011499
CVD + AF + HF	3471	Albumin (g/L)	0.00194031	0.000115763
CVD + AF + HF	3471	eGFR	0.000967341	7.65349e-05
CVD + AF + HF	3471	Total-chol / HDL-chol	0.000408734	9.46674e-05
CVD + AF + HF	3472	Age (years)	0.128063	0.000927171
CVD + AF + HF	3472	Sex	0.0293732	0.000526342
CVD + AF + HF	3472	BMI (kg/m2)	0.0159261	0.000348111
CVD + AF + HF	3472	Smoking status	0.011009	0.000264849
CVD + AF + HF	3472	SBP (mm Hg)	0.00287813	0.000232466
CVD + AF + HF	3472	Treated hypertension	0.00281037	0.000149164
CVD + AF + HF	3472	Total-chol / HDL-chol	0.000419481	0.000100171
CVD + AF + HF	3473	Age (years)	0.123601	0.000993477
CVD + AF + HF	3473	Sex	0.0309473	0.000536814
CVD + AF + HF	3473	BMI (kg/m2)	0.015318	0.000334101
CVD + AF + HF	3473	Smoking status	0.0110778	0.00026385
CVD + AF + HF	3473	Family history of heart disease	0.00638782	0.000171921
CVD + AF + HF	3473	SBP (mm Hg)	0.00270227	0.000217171
CVD + AF + HF	3473	Treated hypertension	0.00260964	0.000141013
CVD + AF + HF	3473	Total-chol / HDL-chol	0.000378777	9.82761e-05
CVD + AF + HF	3474	Age (years)	0.121979	0.000914954
CVD + AF + HF	3474	Sex	0.0305119	0.000547074
CVD + AF + HF	3474	BMI (kg/m2)	0.0137816	0.0003042
CVD + AF + HF	3474	Smoking status	0.010595	0.000262253
CVD + AF + HF	3474	SBP (mm Hg)	0.00363862	0.000261923
CVD + AF + HF	3474	Treated hypertension	0.00287839	0.000151523
CVD + AF + HF	3474	Albumin (g/L)	0.00263459	0.000138942
CVD + AF + HF	3474	Total-chol / HDL-chol	0.000485777	0.000104619
CVD + AF + HF	3475	Age (years)	0.117439	0.00098305
CVD + AF + HF	3475	Sex	0.0321149	0.000557218
CVD + AF + HF	3475	BMI (kg/m2)	0.0132105	0.000289131
CVD + AF + HF	3475	Smoking status	0.0106633	0.00026351
CVD + AF + HF	3475	Family history of heart disease	0.00639582	0.000167361
CVD + AF + HF	3475	SBP (mm Hg)	0.00343741	0.000246428
CVD + AF + HF	3475	Treated hypertension	0.00267124	0.000144182
CVD + AF + HF	3475	Albumin (g/L)	0.00265754	0.000137425
CVD + AF + HF	3475	Total-chol / HDL-chol	0.000441324	0.000102672
CVD + AF + HF	3476	Age (years)	0.125521	0.000902074
CVD + AF + HF	3476	Sex	0.0297165	0.000531329
CVD + AF + HF	3476	BMI (kg/m2)	0.0144674	0.00032622
CVD + AF + HF	3476	Smoking status	0.0104456	0.000261587
CVD + AF + HF	3476	RWD (%)	0.00301949	0.000139011
CVD + AF + HF	3476	SBP (mm Hg)	0.00295719	0.00022947
CVD + AF + HF	3476	Treated hypertension	0.00284698	0.000150805
CVD + AF + HF	3476	Total-chol / HDL-chol	0.000504354	0.00010921
CVD + AF + HF	3477	Age (years)	0.120982	0.00096758
CVD + AF + HF	3477	Sex	0.0312971	0.000546141
CVD + AF + HF	3477	BMI (kg/m2)	0.0138741	0.000308211
CVD + AF + HF	3477	Smoking status	0.0105196	0.000260532
CVD + AF + HF	3477	Family history of heart disease	0.00644663	0.000168216
CVD + AF + HF	3477	RWD (%)	0.00305903	0.000134658
CVD + AF + HF	3477	SBP (mm Hg)	0.00278253	0.000214615
CVD + AF + HF	3477	Treated hypertension	0.00264224	0.000142251
CVD + AF + HF	3477	Total-chol / HDL-chol	0.000456428	0.000107782
CVD + AF + HF	3478	Age (years)	0.120327	0.000893264
CVD + AF + HF	3478	Sex	0.0307055	0.000551651
CVD + AF + HF	3478	BMI (kg/m2)	0.0127538	0.000291383
CVD + AF + HF	3478	Smoking status	0.0101373	0.000260126
CVD + AF + HF	3478	SBP (mm Hg)	0.0036239	0.00025464
CVD + AF + HF	3478	Treated hypertension	0.00289898	0.000151417
CVD + AF + HF	3478	RWD (%)	0.00247778	0.000118212
CVD + AF + HF	3478	Albumin (g/L)	0.00202407	0.000121474
CVD + AF + HF	3478	Total-chol / HDL-chol	0.000562368	0.000112003
CVD + AF + HF	3479	Age (years)	0.115737	0.000960877
CVD + AF + HF	3479	Sex	0.0323097	0.000564822
CVD + AF + HF	3479	BMI (kg/m2)	0.0121967	0.00027359
CVD + AF + HF	3479	Smoking status	0.0102125	0.000261151
CVD + AF + HF	3479	Family history of heart disease	0.00644702	0.000165268
CVD + AF + HF	3479	SBP (mm Hg)	0.00342625	0.000239472
CVD + AF + HF	3479	Treated hypertension	0.00268833	0.000143896
CVD + AF + HF	3479	RWD (%)	0.00251396	0.000115248
CVD + AF + HF	3479	Albumin (g/L)	0.00203865	0.000120179
CVD + AF + HF	3479	Total-chol / HDL-chol	0.000512104	0.000111024
CVD + AF + HF	3480	Age (years)	0.118784	0.000914003
CVD + AF + HF	3480	Sex	0.0294535	0.000526604
CVD + AF + HF	3480	BMI (kg/m2)	0.015123	0.000335297
CVD + AF + HF	3480	Smoking status	0.0113407	0.00026733
CVD + AF + HF	3480	SBP (mm Hg)	0.00309116	0.000241707
CVD + AF + HF	3480	Treated hypertension	0.00271224	0.000145768
CVD + AF + HF	3480	eGFR	0.00103991	7.18334e-05
CVD + AF + HF	3480	Total-chol / HDL-chol	0.000417415	9.91283e-05
CVD + AF + HF	3481	Age (years)	0.114137	0.000977507
CVD + AF + HF	3481	Sex	0.0310343	0.000533576
CVD + AF + HF	3481	BMI (kg/m2)	0.0145168	0.000321062
CVD + AF + HF	3481	Smoking status	0.0114104	0.000265243
CVD + AF + HF	3481	Family history of heart disease	0.00639371	0.000174269
CVD + AF + HF	3481	SBP (mm Hg)	0.00290855	0.000226783
CVD + AF + HF	3481	Treated hypertension	0.00251471	0.000138583
CVD + AF + HF	3481	eGFR	0.00105354	7.00619e-05
CVD + AF + HF	3481	Total-chol / HDL-chol	0.000373211	9.74435e-05
CVD + AF + HF	3482	Age (years)	0.112786	0.00089334
CVD + AF + HF	3482	Sex	0.0306006	0.000547057
CVD + AF + HF	3482	BMI (kg/m2)	0.0130729	0.000294211
CVD + AF + HF	3482	Smoking status	0.0109238	0.000265243
CVD + AF + HF	3482	SBP (mm Hg)	0.00385943	0.00027101
CVD + AF + HF	3482	Treated hypertension	0.00277961	0.000148896
CVD + AF + HF	3482	Albumin (g/L)	0.00255238	0.0001354
CVD + AF + HF	3482	eGFR	0.000969789	7.41562e-05
CVD + AF + HF	3482	Total-chol / HDL-chol	0.000482243	0.000103213
CVD + AF + HF	3483	Age (years)	0.108087	0.000957429
CVD + AF + HF	3483	Sex	0.0322087	0.000554573
CVD + AF + HF	3483	BMI (kg/m2)	0.0125047	0.000279677
CVD + AF + HF	3483	Smoking status	0.0109934	0.000264618
CVD + AF + HF	3483	Family history of heart disease	0.00640408	0.000169087
CVD + AF + HF	3483	SBP (mm Hg)	0.00365447	0.00025497
CVD + AF + HF	3483	Treated hypertension	0.00257564	0.000142138
CVD + AF + HF	3483	Albumin (g/L)	0.00257412	0.000135983
CVD + AF + HF	3483	eGFR	0.000984622	7.42739e-05
CVD + AF + HF	3483	Total-chol / HDL-chol	0.00043625	0.000101631
CVD + AF + HF	3484	Age (years)	0.11682	0.000885165
CVD + AF + HF	3484	Sex	0.0298024	0.00053226
CVD + AF + HF	3484	BMI (kg/m2)	0.0137803	0.000314578
CVD + AF + HF	3484	Smoking status	0.0107655	0.000264999
CVD + AF + HF	3484	SBP (mm Hg)	0.00315304	0.000237278
CVD + AF + HF	3484	RWD (%)	0.00288743	0.000142473
CVD + AF + HF	3484	Treated hypertension	0.00275314	0.000148221
CVD + AF + HF	3484	eGFR	0.00088882	6.92587e-05
CVD + AF + HF	3484	Total-chol / HDL-chol	0.000500776	0.00010801
CVD + AF + HF	3485	Age (years)	0.112111	0.000946937
CVD + AF + HF	3485	Sex	0.031389	0.000543809
CVD + AF + HF	3485	BMI (kg/m2)	0.0131917	0.00029768
CVD + AF + HF	3485	Smoking status	0.0108415	0.00026255
CVD + AF + HF	3485	Family history of heart disease	0.00645459	0.000171089
CVD + AF + HF	3485	SBP (mm Hg)	0.00297629	0.000222389
CVD + AF + HF	3485	RWD (%)	0.00292628	0.000137893
CVD + AF + HF	3485	Treated hypertension	0.00255336	0.000140251
CVD + AF + HF	3485	eGFR	0.000902203	6.72868e-05
CVD + AF + HF	3485	Total-chol / HDL-chol	0.000451038	0.000106768
CVD + AF + HF	3486	Age (years)	0.111667	0.00087075
CVD + AF + HF	3486	Sex	0.0307969	0.000552041
CVD + AF + HF	3486	BMI (kg/m2)	0.0121335	0.000282576
CVD + AF + HF	3486	Smoking status	0.0104541	0.00026323
CVD + AF + HF	3486	SBP (mm Hg)	0.00382908	0.000261661
CVD + AF + HF	3486	Treated hypertension	0.00280479	0.00014937
CVD + AF + HF	3486	RWD (%)	0.00236738	0.000122822
CVD + AF + HF	3486	Albumin (g/L)	0.00197135	0.000118334
CVD + AF + HF	3486	eGFR	0.000844964	7.04648e-05
CVD + AF + HF	3486	Total-chol / HDL-chol	0.00055785	0.000110899
CVD + AF + HF	3487	Age (years)	0.106927	0.000934012
CVD + AF + HF	3487	Sex	0.0324059	0.000562198
CVD + AF + HF	3487	BMI (kg/m2)	0.0115797	0.000265194
CVD + AF + HF	3487	Smoking status	0.0105309	0.000262612
CVD + AF + HF	3487	Family history of heart disease	0.00645424	0.000167546
CVD + AF + HF	3487	SBP (mm Hg)	0.0036289	0.000246616
CVD + AF + HF	3487	Treated hypertension	0.00259966	0.000141802
CVD + AF + HF	3487	RWD (%)	0.0024016	0.000119683
CVD + AF + HF	3487	Albumin (g/L)	0.00198546	0.000118318
CVD + AF + HF	3487	eGFR	0.000857445	7.02488e-05
CVD + AF + HF	3487	Total-chol / HDL-chol	0.000505438	0.000109862
CVD + AF + HF	3488	Age (years)	0.124073	0.00101381
CVD + AF + HF	3488	Sex	0.0281626	0.000519485
CVD + AF + HF	3488	BMI (kg/m2)	0.0128214	0.000273853
CVD + AF + HF	3488	Smoking status	0.0101165	0.000245233
CVD + AF + HF	3488	HbA1c (mmol/mol)	0.00547815	0.000163777
CVD + AF + HF	3488	SBP (mm Hg)	0.00315492	0.000238878
CVD + AF + HF	3488	Total-chol / HDL-chol	0.000383073	9.14598e-05
CVD + AF + HF	3489	Age (years)	0.119419	0.001078
CVD + AF + HF	3489	Sex	0.0297557	0.000534442
CVD + AF + HF	3489	BMI (kg/m2)	0.0122389	0.000261521
CVD + AF + HF	3489	Smoking status	0.0101942	0.000240801
CVD + AF + HF	3489	Family history of heart disease	0.00648711	0.000170546
CVD + AF + HF	3489	HbA1c (mmol/mol)	0.00534523	0.000160267
CVD + AF + HF	3489	SBP (mm Hg)	0.0029542	0.000225746
CVD + AF + HF	3489	Total-chol / HDL-chol	0.000349326	9.12554e-05
CVD + AF + HF	3490	Age (years)	0.118443	0.00099824
CVD + AF + HF	3490	Sex	0.029187	0.000542022
CVD + AF + HF	3490	BMI (kg/m2)	0.0110762	0.000242067
CVD + AF + HF	3490	Smoking status	0.00975869	0.000244828
CVD + AF + HF	3490	HbA1c (mmol/mol)	0.00521869	0.000163966
CVD + AF + HF	3490	SBP (mm Hg)	0.00391028	0.00026794
CVD + AF + HF	3490	Albumin (g/L)	0.00229294	0.000129788
CVD + AF + HF	3490	Total-chol / HDL-chol	0.000440028	9.56685e-05
CVD + AF + HF	3491	Age (years)	0.113717	0.00106165
CVD + AF + HF	3491	Sex	0.0308102	0.00055466
CVD + AF + HF	3491	BMI (kg/m2)	0.010529	0.000229116
CVD + AF + HF	3491	Smoking status	0.00983432	0.000241769
CVD + AF + HF	3491	Family history of heart disease	0.006505	0.000165267
CVD + AF + HF	3491	HbA1c (mmol/mol)	0.00509426	0.000158375
CVD + AF + HF	3491	SBP (mm Hg)	0.0036871	0.000254159
CVD + AF + HF	3491	Albumin (g/L)	0.00233009	0.000127366
CVD + AF + HF	3491	Total-chol / HDL-chol	0.000401924	9.50763e-05
CVD + AF + HF	3492	Age (years)	0.122012	0.000995447
CVD + AF + HF	3492	Sex	0.0284768	0.000529222
CVD + AF + HF	3492	BMI (kg/m2)	0.0118011	0.000263288
CVD + AF + HF	3492	Smoking status	0.00966189	0.000241043
CVD + AF + HF	3492	HbA1c (mmol/mol)	0.00490927	0.000162254
CVD + AF + HF	3492	SBP (mm Hg)	0.00324626	0.000236698
CVD + AF + HF	3492	RWD (%)	0.00239998	0.000112958
CVD + AF + HF	3492	Total-chol / HDL-chol	0.000457221	9.90561e-05
CVD + AF + HF	3493	Age (years)	0.117297	0.00105541
CVD + AF + HF	3493	Sex	0.030083	0.000548291
CVD + AF + HF	3493	BMI (kg/m2)	0.011231	0.000247892
CVD + AF + HF	3493	Smoking status	0.00974185	0.000236954
CVD + AF + HF	3493	Family history of heart disease	0.00654495	0.000167731
CVD + AF + HF	3493	HbA1c (mmol/mol)	0.00477876	0.000159504
CVD + AF + HF	3493	SBP (mm Hg)	0.00304805	0.000222851
CVD + AF + HF	3493	RWD (%)	0.0024457	0.000110172
CVD + AF + HF	3493	Total-chol / HDL-chol	0.000415451	9.92373e-05
CVD + AF + HF	3494	Age (years)	0.117166	0.00098347
CVD + AF + HF	3494	Sex	0.0293727	0.000551231
CVD + AF + HF	3494	BMI (kg/m2)	0.0103797	0.000236448
CVD + AF + HF	3494	Smoking status	0.00939402	0.000241334
CVD + AF + HF	3494	HbA1c (mmol/mol)	0.0047411	0.000163525
CVD + AF + HF	3494	SBP (mm Hg)	0.00391262	0.000262256
CVD + AF + HF	3494	RWD (%)	0.00194939	9.54236e-05
CVD + AF + HF	3494	Albumin (g/L)	0.00179476	0.000114901
CVD + AF + HF	3494	Total-chol / HDL-chol	0.000505299	0.000102215
CVD + AF + HF	3495	Age (years)	0.112402	0.00104328
CVD + AF + HF	3495	Sex	0.0310018	0.00056665
CVD + AF + HF	3495	BMI (kg/m2)	0.00984234	0.000221884
CVD + AF + HF	3495	Smoking status	0.00947368	0.000239566
CVD + AF + HF	3495	Family history of heart disease	0.00655775	0.000164168
CVD + AF + HF	3495	HbA1c (mmol/mol)	0.00461709	0.000158241
CVD + AF + HF	3495	SBP (mm Hg)	0.0036927	0.000247666
CVD + AF + HF	3495	RWD (%)	0.00199128	9.38643e-05
CVD + AF + HF	3495	Albumin (g/L)	0.00182201	0.000112878
CVD + AF + HF	3495	Total-chol / HDL-chol	0.000460335	0.000102501
CVD + AF + HF	3496	Age (years)	0.113517	0.000976912
CVD + AF + HF	3496	Sex	0.0282547	0.000510756
CVD + AF + HF	3496	BMI (kg/m2)	0.0119554	0.000259809
CVD + AF + HF	3496	Smoking status	0.0104629	0.000252678
CVD + AF + HF	3496	HbA1c (mmol/mol)	0.00555513	0.000169303
CVD + AF + HF	3496	SBP (mm Hg)	0.00339369	0.00024833
CVD + AF + HF	3496	eGFR	0.00123042	9.0213e-05
CVD + AF + HF	3496	Total-chol / HDL-chol	0.000385583	9.09548e-05
CVD + AF + HF	3497	Age (years)	0.10872	0.00103773
CVD + AF + HF	3497	Sex	0.0298598	0.00052184
CVD + AF + HF	3497	BMI (kg/m2)	0.0113849	0.000248148
CVD + AF + HF	3497	Smoking status	0.0105414	0.000246511
CVD + AF + HF	3497	Family history of heart disease	0.006492	0.000175381
CVD + AF + HF	3497	HbA1c (mmol/mol)	0.00542869	0.00016717
CVD + AF + HF	3497	SBP (mm Hg)	0.00318901	0.000233954
CVD + AF + HF	3497	eGFR	0.00124567	9.02385e-05
CVD + AF + HF	3497	Total-chol / HDL-chol	0.000350298	9.00661e-05
CVD + AF + HF	3498	Age (years)	0.10801	0.000952606
CVD + AF + HF	3498	Sex	0.029286	0.00053302
CVD + AF + HF	3498	BMI (kg/m2)	0.0103095	0.000230512
CVD + AF + HF	3498	Smoking status	0.0101038	0.0002514
CVD + AF + HF	3498	HbA1c (mmol/mol)	0.0052968	0.000169595
CVD + AF + HF	3498	SBP (mm Hg)	0.00415567	0.000277021
CVD + AF + HF	3498	Albumin (g/L)	0.00221042	0.000127668
CVD + AF + HF	3498	eGFR	0.00116048	9.10295e-05
CVD + AF + HF	3498	Total-chol / HDL-chol	0.000440667	9.45655e-05
CVD + AF + HF	3499	Age (years)	0.103167	0.00101247
CVD + AF + HF	3499	Sex	0.0309191	0.000542385
CVD + AF + HF	3499	Smoking status	0.0101794	0.000246523
CVD + AF + HF	3499	BMI (kg/m2)	0.00977287	0.000218753
CVD + AF + HF	3499	Family history of heart disease	0.00650953	0.00017026
CVD + AF + HF	3499	HbA1c (mmol/mol)	0.00517693	0.000165569
CVD + AF + HF	3499	SBP (mm Hg)	0.0039278	0.000261778
CVD + AF + HF	3499	Albumin (g/L)	0.00224588	0.000126964
CVD + AF + HF	3499	eGFR	0.00117589	9.17371e-05
CVD + AF + HF	3499	Total-chol / HDL-chol	0.000401272	9.40688e-05
CVD + AF + HF	3500	Age (years)	0.112071	0.000957308
CVD + AF + HF	3500	Sex	0.0285741	0.000521495
CVD + AF + HF	3500	BMI (kg/m2)	0.0110445	0.000250747
CVD + AF + HF	3500	Smoking status	0.00999994	0.000247359
CVD + AF + HF	3500	HbA1c (mmol/mol)	0.00499689	0.000167975
CVD + AF + HF	3500	SBP (mm Hg)	0.00346863	0.000244591
CVD + AF + HF	3500	RWD (%)	0.00226534	0.00011692
CVD + AF + HF	3500	eGFR	0.00108993	8.63954e-05
CVD + AF + HF	3500	Total-chol / HDL-chol	0.000457842	9.80164e-05
CVD + AF + HF	3501	Age (years)	0.10722	0.00101446
CVD + AF + HF	3501	Sex	0.0301907	0.000536376
CVD + AF + HF	3501	BMI (kg/m2)	0.0104832	0.000235928
CVD + AF + HF	3501	Smoking status	0.0100788	0.000241602
CVD + AF + HF	3501	Family history of heart disease	0.00654747	0.000172569
CVD + AF + HF	3501	HbA1c (mmol/mol)	0.00487033	0.00016545
CVD + AF + HF	3501	SBP (mm Hg)	0.00326635	0.000229636
CVD + AF + HF	3501	RWD (%)	0.002308	0.00011393
CVD + AF + HF	3501	eGFR	0.00109994	8.48118e-05
CVD + AF + HF	3501	Total-chol / HDL-chol	0.000413761	9.83372e-05
CVD + AF + HF	3502	Age (years)	0.107286	0.000939471
CVD + AF + HF	3502	Sex	0.0294743	0.000542487
CVD + AF + HF	3502	Smoking status	0.00972808	0.000247227
CVD + AF + HF	3502	BMI (kg/m2)	0.00969564	0.000225837
CVD + AF + HF	3502	HbA1c (mmol/mol)	0.00482771	0.000168447
CVD + AF + HF	3502	SBP (mm Hg)	0.00414457	0.000269443
CVD + AF + HF	3502	RWD (%)	0.00183614	0.000100397
CVD + AF + HF	3502	Albumin (g/L)	0.0017393	0.000112687
CVD + AF + HF	3502	eGFR	0.00104467	8.75692e-05
CVD + AF + HF	3502	Total-chol / HDL-chol	0.000505411	0.000100902
CVD + AF + HF	3503	Age (years)	0.102411	0.000996291
CVD + AF + HF	3503	Sex	0.0311136	0.000554782
CVD + AF + HF	3503	Smoking status	0.00980877	0.000242836
CVD + AF + HF	3503	BMI (kg/m2)	0.00916888	0.000211406
CVD + AF + HF	3503	Family history of heart disease	0.0065603	0.000169035
CVD + AF + HF	3503	HbA1c (mmol/mol)	0.00470881	0.000163806
CVD + AF + HF	3503	SBP (mm Hg)	0.00392187	0.000254207
CVD + AF + HF	3503	RWD (%)	0.00187622	9.78187e-05
CVD + AF + HF	3503	Albumin (g/L)	0.00176743	0.000112458
CVD + AF + HF	3503	eGFR	0.00105674	8.71611e-05
CVD + AF + HF	3503	Total-chol / HDL-chol	0.000460089	0.000100905
CVD + AF + HF	3504	Age (years)	0.121433	0.000963084
CVD + AF + HF	3504	Sex	0.0285538	0.000510493
CVD + AF + HF	3504	BMI (kg/m2)	0.0116783	0.000274626
CVD + AF + HF	3504	Smoking status	0.0100868	0.000250866
CVD + AF + HF	3504	HbA1c (mmol/mol)	0.0051268	0.000155672
CVD + AF + HF	3504	SBP (mm Hg)	0.00279244	0.000230364
CVD + AF + HF	3504	Treated hypertension	0.00245959	0.000133781
CVD + AF + HF	3504	Total-chol / HDL-chol	0.000472828	0.000106324
CVD + AF + HF	3505	Age (years)	0.116962	0.00102899
CVD + AF + HF	3505	Sex	0.0301216	0.000521497
CVD + AF + HF	3505	BMI (kg/m2)	0.01118	0.0002615
CVD + AF + HF	3505	Smoking status	0.0101601	0.000245497
CVD + AF + HF	3505	Family history of heart disease	0.00631767	0.000168337
CVD + AF + HF	3505	HbA1c (mmol/mol)	0.00501395	0.000150584
CVD + AF + HF	3505	SBP (mm Hg)	0.00262259	0.000216866
CVD + AF + HF	3505	Treated hypertension	0.00227223	0.00012773
CVD + AF + HF	3505	Total-chol / HDL-chol	0.000429699	0.000105251
CVD + AF + HF	3506	Age (years)	0.115585	0.00094651
CVD + AF + HF	3506	Sex	0.0296231	0.000531786
CVD + AF + HF	3506	BMI (kg/m2)	0.0099659	0.000240493
CVD + AF + HF	3506	Smoking status	0.00971965	0.00025023
CVD + AF + HF	3506	HbA1c (mmol/mol)	0.00486719	0.000155504
CVD + AF + HF	3506	SBP (mm Hg)	0.00351481	0.000258024
CVD + AF + HF	3506	Treated hypertension	0.00252599	0.000136461
CVD + AF + HF	3506	Albumin (g/L)	0.00235864	0.000134298
CVD + AF + HF	3506	Total-chol / HDL-chol	0.000539952	0.000110765
CVD + AF + HF	3507	Age (years)	0.111053	0.00101258
CVD + AF + HF	3507	Sex	0.0312168	0.000541054
CVD + AF + HF	3507	Smoking status	0.00979101	0.000246527
CVD + AF + HF	3507	BMI (kg/m2)	0.00949912	0.000226836
CVD + AF + HF	3507	Family history of heart disease	0.00632782	0.000162701
CVD + AF + HF	3507	HbA1c (mmol/mol)	0.00476114	0.000148617
CVD + AF + HF	3507	SBP (mm Hg)	0.00332313	0.00024492
CVD + AF + HF	3507	Albumin (g/L)	0.00238761	0.000131202
CVD + AF + HF	3507	Treated hypertension	0.00233282	0.000130863
CVD + AF + HF	3507	Total-chol / HDL-chol	0.000492476	0.000109654
CVD + AF + HF	3508	Age (years)	0.119313	0.000939525
CVD + AF + HF	3508	Sex	0.0288838	0.000523434
CVD + AF + HF	3508	BMI (kg/m2)	0.0106855	0.000262984
CVD + AF + HF	3508	Smoking status	0.00962536	0.000248264
CVD + AF + HF	3508	HbA1c (mmol/mol)	0.00456852	0.00015366
CVD + AF + HF	3508	SBP (mm Hg)	0.00287795	0.000227938
CVD + AF + HF	3508	Treated hypertension	0.00250733	0.000135295
CVD + AF + HF	3508	RWD (%)	0.00245152	0.000120777
CVD + AF + HF	3508	Total-chol / HDL-chol	0.000556962	0.00011444
CVD + AF + HF	3509	Age (years)	0.114787	0.00100158
CVD + AF + HF	3509	Sex	0.0304632	0.000537679
CVD + AF + HF	3509	BMI (kg/m2)	0.0101994	0.000245983
CVD + AF + HF	3509	Smoking status	0.00970115	0.000243902
CVD + AF + HF	3509	Family history of heart disease	0.00637501	0.000165264
CVD + AF + HF	3509	HbA1c (mmol/mol)	0.00445831	0.000149385
CVD + AF + HF	3509	SBP (mm Hg)	0.00271155	0.000214988
CVD + AF + HF	3509	RWD (%)	0.00249352	0.000116831
CVD + AF + HF	3509	Treated hypertension	0.00231813	0.000128525
CVD + AF + HF	3509	Total-chol / HDL-chol	0.000507517	0.00011405
CVD + AF + HF	3510	Age (years)	0.114276	0.000928693
CVD + AF + HF	3510	Sex	0.0298186	0.00054347
CVD + AF + HF	3510	Smoking status	0.00934935	0.000248631
CVD + AF + HF	3510	BMI (kg/m2)	0.00929228	0.000233555
CVD + AF + HF	3510	HbA1c (mmol/mol)	0.00439833	0.000154645
CVD + AF + HF	3510	SBP (mm Hg)	0.00351518	0.000252958
CVD + AF + HF	3510	Treated hypertension	0.00255961	0.000136028
CVD + AF + HF	3510	RWD (%)	0.00198601	0.000101247
CVD + AF + HF	3510	Albumin (g/L)	0.00184528	0.000119079
CVD + AF + HF	3510	Total-chol / HDL-chol	0.000612541	0.00011752
CVD + AF + HF	3511	Age (years)	0.109711	0.00099078
CVD + AF + HF	3511	Sex	0.0314172	0.000554417
CVD + AF + HF	3511	Smoking status	0.00942587	0.000245829
CVD + AF + HF	3511	BMI (kg/m2)	0.00883668	0.000217802
CVD + AF + HF	3511	Family history of heart disease	0.00637864	0.000161728
CVD + AF + HF	3511	HbA1c (mmol/mol)	0.0042944	0.000148467
CVD + AF + HF	3511	SBP (mm Hg)	0.00332838	0.000239407
CVD + AF + HF	3511	Treated hypertension	0.0023638	0.000130357
CVD + AF + HF	3511	RWD (%)	0.00202457	9.84389e-05
CVD + AF + HF	3511	Albumin (g/L)	0.00186747	0.000115981
CVD + AF + HF	3511	Total-chol / HDL-chol	0.000559992	0.000117026
CVD + AF + HF	3512	Age (years)	0.111268	0.000934022
CVD + AF + HF	3512	Sex	0.0286375	0.000504735
CVD + AF + HF	3512	BMI (kg/m2)	0.0109063	0.000261083
CVD + AF + HF	3512	Smoking status	0.0104198	0.000257608
CVD + AF + HF	3512	HbA1c (mmol/mol)	0.00520333	0.000160535
CVD + AF + HF	3512	SBP (mm Hg)	0.00301577	0.000239305
CVD + AF + HF	3512	Treated hypertension	0.00235517	0.000131162
CVD + AF + HF	3512	eGFR	0.00110502	8.36116e-05
CVD + AF + HF	3512	Total-chol / HDL-chol	0.00047395	0.000105285
CVD + AF + HF	3513	Age (years)	0.106653	0.000996497
CVD + AF + HF	3513	Sex	0.0302152	0.000511959
CVD + AF + HF	3513	Smoking status	0.0104954	0.000250298
CVD + AF + HF	3513	BMI (kg/m2)	0.0104157	0.000249038
CVD + AF + HF	3513	Family history of heart disease	0.00632886	0.00017152
CVD + AF + HF	3513	HbA1c (mmol/mol)	0.00509716	0.000157265
CVD + AF + HF	3513	SBP (mm Hg)	0.00284316	0.00022623
CVD + AF + HF	3513	Treated hypertension	0.00217281	0.000125685
CVD + AF + HF	3513	eGFR	0.00112678	8.32297e-05
CVD + AF + HF	3513	Total-chol / HDL-chol	0.000428726	0.000103911
CVD + AF + HF	3514	Age (years)	0.105581	0.000909665
CVD + AF + HF	3514	Sex	0.0297122	0.000525022
CVD + AF + HF	3514	Smoking status	0.0100491	0.000255907
CVD + AF + HF	3514	BMI (kg/m2)	0.00928947	0.000229584
CVD + AF + HF	3514	HbA1c (mmol/mol)	0.0049429	0.00016057
CVD + AF + HF	3514	SBP (mm Hg)	0.00374354	0.000267694
CVD + AF + HF	3514	Treated hypertension	0.00242062	0.000134486
CVD + AF + HF	3514	Albumin (g/L)	0.0022757	0.000131633
CVD + AF + HF	3514	eGFR	0.00103597	8.4225e-05
CVD + AF + HF	3514	Total-chol / HDL-chol	0.000538022	0.000109513
CVD + AF + HF	3515	Age (years)	0.100933	0.000971245
CVD + AF + HF	3515	Sex	0.0313155	0.000531331
CVD + AF + HF	3515	Smoking status	0.010124	0.000250533
CVD + AF + HF	3515	BMI (kg/m2)	0.0088321	0.000217745
CVD + AF + HF	3515	Family history of heart disease	0.00633906	0.000165515
CVD + AF + HF	3515	HbA1c (mmol/mol)	0.0048434	0.000155273
CVD + AF + HF	3515	SBP (mm Hg)	0.00355091	0.000253345
CVD + AF + HF	3515	Albumin (g/L)	0.00230599	0.000130559
CVD + AF + HF	3515	Treated hypertension	0.00223381	0.000129404
CVD + AF + HF	3515	eGFR	0.00105887	8.49197e-05
CVD + AF + HF	3515	Total-chol / HDL-chol	0.000490857	0.000108292
CVD + AF + HF	3516	Age (years)	0.10978	0.000908776
CVD + AF + HF	3516	Sex	0.0289711	0.000517504
CVD + AF + HF	3516	BMI (kg/m2)	0.0100157	0.000251051
CVD + AF + HF	3516	Smoking status	0.00994833	0.00025393
CVD + AF + HF	3516	HbA1c (mmol/mol)	0.00465201	0.000159068
CVD + AF + HF	3516	SBP (mm Hg)	0.00308385	0.000235664
CVD + AF + HF	3516	Treated hypertension	0.00240624	0.000133334
CVD + AF + HF	3516	RWD (%)	0.00231946	0.000124199
CVD + AF + HF	3516	eGFR	0.000967311	8.03453e-05
CVD + AF + HF	3516	Total-chol / HDL-chol	0.000555023	0.00011331
CVD + AF + HF	3517	Age (years)	0.105117	0.000967225
CVD + AF + HF	3517	Sex	0.0305569	0.000528488
CVD + AF + HF	3517	Smoking status	0.0100243	0.000247632
CVD + AF + HF	3517	BMI (kg/m2)	0.00953507	0.00023541
CVD + AF + HF	3517	Family history of heart disease	0.00638271	0.000168819
CVD + AF + HF	3517	HbA1c (mmol/mol)	0.00454546	0.000155061
CVD + AF + HF	3517	SBP (mm Hg)	0.0029147	0.000222193
CVD + AF + HF	3517	RWD (%)	0.00235884	0.000119955
CVD + AF + HF	3517	Treated hypertension	0.00222167	0.000127007
CVD + AF + HF	3517	eGFR	0.000986324	7.91734e-05
CVD + AF + HF	3517	Total-chol / HDL-chol	0.0005028	0.000112793
CVD + AF + HF	3518	Age (years)	0.104837	0.00089209
CVD + AF + HF	3518	Sex	0.0299096	0.000536643
CVD + AF + HF	3518	Smoking status	0.0096681	0.000253454
CVD + AF + HF	3518	BMI (kg/m2)	0.00869394	0.000223749
CVD + AF + HF	3518	HbA1c (mmol/mol)	0.00448097	0.000159254
CVD + AF + HF	3518	SBP (mm Hg)	0.00373095	0.000259948
CVD + AF + HF	3518	Treated hypertension	0.00245848	0.000134807
CVD + AF + HF	3518	RWD (%)	0.00187569	0.00010569
CVD + AF + HF	3518	Albumin (g/L)	0.0017901	0.000116478
CVD + AF + HF	3518	eGFR	0.000923393	8.06307e-05
CVD + AF + HF	3518	Total-chol / HDL-chol	0.000610227	0.000116115
CVD + AF + HF	3519	Age (years)	0.100158	0.00095064
CVD + AF + HF	3519	Sex	0.031516	0.000544899
CVD + AF + HF	3519	Smoking status	0.00974689	0.00024879
CVD + AF + HF	3519	BMI (kg/m2)	0.00824545	0.000208792
CVD + AF + HF	3519	Family history of heart disease	0.00638701	0.0001649
CVD + AF + HF	3519	HbA1c (mmol/mol)	0.00438103	0.00015386
CVD + AF + HF	3519	SBP (mm Hg)	0.00354218	0.000246265
CVD + AF + HF	3519	Treated hypertension	0.00226794	0.000129025
CVD + AF + HF	3519	RWD (%)	0.00191228	0.000102875
CVD + AF + HF	3519	Albumin (g/L)	0.00181342	0.000115691
CVD + AF + HF	3519	eGFR	0.000943071	8.08194e-05
CVD + AF + HF	3519	Total-chol / HDL-chol	0.000556368	0.000115285
CVD + AF + HF	3520	Age (years)	0.123888	0.0010716
CVD + AF + HF	3520	Sex	0.0253138	0.000445949
CVD + AF + HF	3520	T2DM	0.0122851	0.000357216
CVD + AF + HF	3520	Smoking status	0.0101065	0.000248016
CVD + AF + HF	3520	BMI (kg/m2)	0.00951371	0.000235398
CVD + AF + HF	3520	SBP (mm Hg)	0.00308463	0.00023902
CVD + AF + HF	3520	Total-chol / HDL-chol	0.000663102	0.000129429
CVD + AF + HF	3521	Age (years)	0.119339	0.001118
CVD + AF + HF	3521	Sex	0.0268938	0.000463711
CVD + AF + HF	3521	T2DM	0.0119618	0.000348587
CVD + AF + HF	3521	Smoking status	0.0101867	0.000241142
CVD + AF + HF	3521	BMI (kg/m2)	0.00904954	0.000224117
CVD + AF + HF	3521	Family history of heart disease	0.0063353	0.000156326
CVD + AF + HF	3521	SBP (mm Hg)	0.00288726	0.000223959
CVD + AF + HF	3521	Total-chol / HDL-chol	0.000614452	0.000127633
CVD + AF + HF	3522	Age (years)	0.117649	0.00106204
CVD + AF + HF	3522	Sex	0.0263768	0.000464804
CVD + AF + HF	3522	T2DM	0.0122739	0.000358596
CVD + AF + HF	3522	Smoking status	0.00970052	0.000248868
CVD + AF + HF	3522	BMI (kg/m2)	0.00783095	0.000204823
CVD + AF + HF	3522	SBP (mm Hg)	0.00389529	0.000270526
CVD + AF + HF	3522	Albumin (g/L)	0.00258041	0.000130998
CVD + AF + HF	3522	Total-chol / HDL-chol	0.000748425	0.000133431
CVD + AF + HF	3523	Age (years)	0.113026	0.00110953
CVD + AF + HF	3523	Sex	0.0279829	0.000480042
CVD + AF + HF	3523	T2DM	0.0119458	0.00034988
CVD + AF + HF	3523	Smoking status	0.00978018	0.000241558
CVD + AF + HF	3523	BMI (kg/m2)	0.00740352	0.000194269
CVD + AF + HF	3523	Family history of heart disease	0.00634374	0.00015489
CVD + AF + HF	3523	SBP (mm Hg)	0.00366883	0.000253955
CVD + AF + HF	3523	Albumin (g/L)	0.00260921	0.000126863
CVD + AF + HF	3523	Total-chol / HDL-chol	0.000695979	0.000132057
CVD + AF + HF	3524	Age (years)	0.121659	0.00105159
CVD + AF + HF	3524	Sex	0.0256448	0.000453878
CVD + AF + HF	3524	T2DM	0.0118851	0.000341032
CVD + AF + HF	3524	Smoking status	0.00961482	0.000247807
CVD + AF + HF	3524	BMI (kg/m2)	0.00854423	0.00021968
CVD + AF + HF	3524	SBP (mm Hg)	0.00317377	0.000236152
CVD + AF + HF	3524	RWD (%)	0.00259131	0.000116767
CVD + AF + HF	3524	Total-chol / HDL-chol	0.000762495	0.000137428
CVD + AF + HF	3525	Age (years)	0.117038	0.00109295
CVD + AF + HF	3525	Sex	0.0272385	0.000476323
CVD + AF + HF	3525	T2DM	0.0115618	0.000333058
CVD + AF + HF	3525	Smoking status	0.00969382	0.000239399
CVD + AF + HF	3525	BMI (kg/m2)	0.00809372	0.000208164
CVD + AF + HF	3525	Family history of heart disease	0.00639652	0.000158651
CVD + AF + HF	3525	SBP (mm Hg)	0.00297754	0.000219895
CVD + AF + HF	3525	RWD (%)	0.00263256	0.000114957
CVD + AF + HF	3525	Total-chol / HDL-chol	0.000704779	0.000136247
CVD + AF + HF	3526	Age (years)	0.116274	0.00104714
CVD + AF + HF	3526	Sex	0.0265786	0.000472558
CVD + AF + HF	3526	T2DM	0.0119125	0.000343136
CVD + AF + HF	3526	Smoking status	0.00931168	0.000248819
CVD + AF + HF	3526	BMI (kg/m2)	0.00719084	0.000195815
CVD + AF + HF	3526	SBP (mm Hg)	0.003892	0.000264036
CVD + AF + HF	3526	RWD (%)	0.00207827	9.75292e-05
CVD + AF + HF	3526	Albumin (g/L)	0.0020257	0.000117092
CVD + AF + HF	3526	Total-chol / HDL-chol	0.000834848	0.000140097
CVD + AF + HF	3527	Age (years)	0.111606	0.00109016
CVD + AF + HF	3527	Sex	0.0281926	0.000490457
CVD + AF + HF	3527	T2DM	0.0115838	0.000335249
CVD + AF + HF	3527	Smoking status	0.0093941	0.000241255
CVD + AF + HF	3527	BMI (kg/m2)	0.00677594	0.000184589
CVD + AF + HF	3527	Family history of heart disease	0.00639825	0.000157658
CVD + AF + HF	3527	SBP (mm Hg)	0.00366759	0.000246271
CVD + AF + HF	3527	RWD (%)	0.00211738	9.60046e-05
CVD + AF + HF	3527	Albumin (g/L)	0.0020468	0.000114087
CVD + AF + HF	3527	Total-chol / HDL-chol	0.000774908	0.000138999
CVD + AF + HF	3528	Age (years)	0.113026	0.00104084
CVD + AF + HF	3528	Sex	0.0254099	0.000436135
CVD + AF + HF	3528	T2DM	0.0124032	0.000367508
CVD + AF + HF	3528	Smoking status	0.0104811	0.000255848
CVD + AF + HF	3528	BMI (kg/m2)	0.00874352	0.000221165
CVD + AF + HF	3528	SBP (mm Hg)	0.00332884	0.000246327
CVD + AF + HF	3528	eGFR	0.00125989	9.99814e-05
CVD + AF + HF	3528	Total-chol / HDL-chol	0.000666543	0.000128705
CVD + AF + HF	3529	Age (years)	0.108341	0.00108355
CVD + AF + HF	3529	Sex	0.0270028	0.000448761
CVD + AF + HF	3529	T2DM	0.0120925	0.000360877
CVD + AF + HF	3529	Smoking status	0.0105601	0.000247761
CVD + AF + HF	3529	BMI (kg/m2)	0.00829151	0.000211446
CVD + AF + HF	3529	Family history of heart disease	0.00634865	0.000160395
CVD + AF + HF	3529	SBP (mm Hg)	0.00312371	0.000229929
CVD + AF + HF	3529	eGFR	0.00128052	9.66499e-05
CVD + AF + HF	3529	Total-chol / HDL-chol	0.000614746	0.000126313
CVD + AF + HF	3530	Age (years)	0.10693	0.00101928
CVD + AF + HF	3530	Sex	0.0264811	0.000455095
CVD + AF + HF	3530	T2DM	0.0123963	0.00036669
CVD + AF + HF	3530	Smoking status	0.0100673	0.000256151
CVD + AF + HF	3530	BMI (kg/m2)	0.00717321	0.00019445
CVD + AF + HF	3530	SBP (mm Hg)	0.00414599	0.000277531
CVD + AF + HF	3530	Albumin (g/L)	0.00249625	0.000125643
CVD + AF + HF	3530	eGFR	0.00118819	9.97958e-05
CVD + AF + HF	3530	Total-chol / HDL-chol	0.000749837	0.000131969
CVD + AF + HF	3531	Age (years)	0.1022	0.00106294
CVD + AF + HF	3531	Sex	0.0280983	0.000466235
CVD + AF + HF	3531	T2DM	0.0120802	0.000359257
CVD + AF + HF	3531	Smoking status	0.0101477	0.000247752
CVD + AF + HF	3531	BMI (kg/m2)	0.00675849	0.00018518
CVD + AF + HF	3531	Family history of heart disease	0.00635667	0.000159248
CVD + AF + HF	3531	SBP (mm Hg)	0.00391341	0.000260194
CVD + AF + HF	3531	Albumin (g/L)	0.00252393	0.000123897
CVD + AF + HF	3531	eGFR	0.00121186	9.84646e-05
CVD + AF + HF	3531	Total-chol / HDL-chol	0.000694673	0.000130508
CVD + AF + HF	3532	Age (years)	0.111393	0.00101698
CVD + AF + HF	3532	Sex	0.0257462	0.000443997
CVD + AF + HF	3532	T2DM	0.0120158	0.000351271
CVD + AF + HF	3532	Smoking status	0.00997342	0.000255119
CVD + AF + HF	3532	BMI (kg/m2)	0.00787907	0.000207374
CVD + AF + HF	3532	SBP (mm Hg)	0.00340024	0.000242854
CVD + AF + HF	3532	RWD (%)	0.00245694	0.000120199
CVD + AF + HF	3532	eGFR	0.00111293	9.67856e-05
CVD + AF + HF	3532	Total-chol / HDL-chol	0.000762907	0.000136256
CVD + AF + HF	3533	Age (years)	0.106648	0.00105539
CVD + AF + HF	3533	Sex	0.0273509	0.000461674
CVD + AF + HF	3533	T2DM	0.0117017	0.000344982
CVD + AF + HF	3533	Smoking status	0.0100537	0.000244892
CVD + AF + HF	3533	BMI (kg/m2)	0.00744242	0.000196807
CVD + AF + HF	3533	Family history of heart disease	0.00640701	0.000162266
CVD + AF + HF	3533	SBP (mm Hg)	0.00320083	0.000226921
CVD + AF + HF	3533	RWD (%)	0.00249786	0.000117713
CVD + AF + HF	3533	eGFR	0.00113215	9.30171e-05
CVD + AF + HF	3533	Total-chol / HDL-chol	0.000704884	0.000134928
CVD + AF + HF	3534	Age (years)	0.106089	0.00100415
CVD + AF + HF	3534	Sex	0.0266861	0.000462492
CVD + AF + HF	3534	T2DM	0.0120447	0.00035136
CVD + AF + HF	3534	Smoking status	0.00966567	0.000255145
CVD + AF + HF	3534	BMI (kg/m2)	0.00660926	0.000185368
CVD + AF + HF	3534	SBP (mm Hg)	0.00412869	0.000270162
CVD + AF + HF	3534	Albumin (g/L)	0.00197108	0.000113146
CVD + AF + HF	3534	RWD (%)	0.00196641	0.000101594
CVD + AF + HF	3534	eGFR	0.00106982	9.67056e-05
CVD + AF + HF	3534	Total-chol / HDL-chol	0.000834461	0.000138836
CVD + AF + HF	3535	Age (years)	0.10132	0.00104309
CVD + AF + HF	3535	Sex	0.0283095	0.000476752
CVD + AF + HF	3535	T2DM	0.0117255	0.000345149
CVD + AF + HF	3535	Smoking status	0.00974776	0.000245637
CVD + AF + HF	3535	Family history of heart disease	0.00640878	0.0001615
CVD + AF + HF	3535	BMI (kg/m2)	0.00620619	0.000175131
CVD + AF + HF	3535	SBP (mm Hg)	0.00389971	0.000252318
CVD + AF + HF	3535	RWD (%)	0.00200312	9.90792e-05
CVD + AF + HF	3535	Albumin (g/L)	0.00199159	0.000111901
CVD + AF + HF	3535	eGFR	0.00108857	9.4341e-05
CVD + AF + HF	3535	Total-chol / HDL-chol	0.000772481	0.000137588
CVD + AF + HF	3536	Age (years)	0.121742	0.00103498
CVD + AF + HF	3536	Sex	0.0257434	0.000437295
CVD + AF + HF	3536	T2DM	0.0116262	0.000336074
CVD + AF + HF	3536	Smoking status	0.0100831	0.000253033
CVD + AF + HF	3536	BMI (kg/m2)	0.00879163	0.00023496
CVD + AF + HF	3536	SBP (mm Hg)	0.00277087	0.000232595
CVD + AF + HF	3536	Treated hypertension	0.00203125	0.000118486
CVD + AF + HF	3536	Total-chol / HDL-chol	0.000755117	0.000142631
CVD + AF + HF	3537	Age (years)	0.117349	0.00108659
CVD + AF + HF	3537	Sex	0.0273009	0.000454064
CVD + AF + HF	3537	T2DM	0.0113415	0.000328383
CVD + AF + HF	3537	Smoking status	0.0101636	0.000245015
CVD + AF + HF	3537	BMI (kg/m2)	0.0083862	0.000222975
CVD + AF + HF	3537	Family history of heart disease	0.00620082	0.000154645
CVD + AF + HF	3537	SBP (mm Hg)	0.0026033	0.0002169
CVD + AF + HF	3537	Treated hypertension	0.00186209	0.000110622
CVD + AF + HF	3537	Total-chol / HDL-chol	0.000699612	0.000140024
CVD + AF + HF	3538	Age (years)	0.115319	0.00102528
CVD + AF + HF	3538	Sex	0.0268506	0.000456201
CVD + AF + HF	3538	T2DM	0.0116035	0.00033664
CVD + AF + HF	3538	Smoking status	0.00966704	0.000252832
CVD + AF + HF	3538	BMI (kg/m2)	0.00714597	0.000202649
CVD + AF + HF	3538	SBP (mm Hg)	0.00354913	0.00026262
CVD + AF + HF	3538	Albumin (g/L)	0.00263224	0.000133823
CVD + AF + HF	3538	Treated hypertension	0.00208834	0.00011907
CVD + AF + HF	3538	Total-chol / HDL-chol	0.00084901	0.000146874
CVD + AF + HF	3539	Age (years)	0.11086	0.00107745
CVD + AF + HF	3539	Sex	0.0284301	0.000470549
CVD + AF + HF	3539	T2DM	0.0113142	0.000328645
CVD + AF + HF	3539	Smoking status	0.00974607	0.000245999
CVD + AF + HF	3539	BMI (kg/m2)	0.0067755	0.000191497
CVD + AF + HF	3539	Family history of heart disease	0.00620117	0.000152714
CVD + AF + HF	3539	SBP (mm Hg)	0.00335269	0.000245813
CVD + AF + HF	3539	Albumin (g/L)	0.00265374	0.000129748
CVD + AF + HF	3539	Treated hypertension	0.00191231	0.000112186
CVD + AF + HF	3539	Total-chol / HDL-chol	0.000789069	0.00014452
CVD + AF + HF	3540	Age (years)	0.119441	0.0010114
CVD + AF + HF	3540	Sex	0.0260933	0.0004505
CVD + AF + HF	3540	T2DM	0.0112232	0.000321031
CVD + AF + HF	3540	Smoking status	0.00958059	0.000253902
CVD + AF + HF	3540	BMI (kg/m2)	0.00784808	0.000220214
CVD + AF + HF	3540	SBP (mm Hg)	0.00285399	0.000229823
CVD + AF + HF	3540	RWD (%)	0.00263158	0.000123705
CVD + AF + HF	3540	Treated hypertension	0.00207068	0.000119061
CVD + AF + HF	3540	Total-chol / HDL-chol	0.000862499	0.000150378
CVD + AF + HF	3541	Age (years)	0.114978	0.00105727
CVD + AF + HF	3541	Sex	0.0276586	0.00047006
CVD + AF + HF	3541	T2DM	0.0109337	0.00031331
CVD + AF + HF	3541	Smoking status	0.00965777	0.000244955
CVD + AF + HF	3541	BMI (kg/m2)	0.00745173	0.000206274
CVD + AF + HF	3541	Family history of heart disease	0.00625537	0.000156579
CVD + AF + HF	3541	SBP (mm Hg)	0.00268651	0.000213939
CVD + AF + HF	3541	RWD (%)	0.00266547	0.000120525
CVD + AF + HF	3541	Treated hypertension	0.00189509	0.000111272
CVD + AF + HF	3541	Total-chol / HDL-chol	0.000796423	0.00014868
CVD + AF + HF	3542	Age (years)	0.113897	0.00100689
CVD + AF + HF	3542	Sex	0.0270642	0.000468117
CVD + AF + HF	3542	T2DM	0.0112391	0.000322022
CVD + AF + HF	3542	Smoking status	0.00926771	0.000254195
CVD + AF + HF	3542	BMI (kg/m2)	0.0065241	0.000193654
CVD + AF + HF	3542	SBP (mm Hg)	0.00354212	0.00025662
CVD + AF + HF	3542	Treated hypertension	0.00211407	0.000118336
CVD + AF + HF	3542	RWD (%)	0.00210351	0.000103879
CVD + AF + HF	3542	Albumin (g/L)	0.00206224	0.000120491
CVD + AF + HF	3542	Total-chol / HDL-chol	0.000940057	0.000153174
CVD + AF + HF	3543	Age (years)	0.109397	0.00105451
CVD + AF + HF	3543	Sex	0.0286482	0.000483473
CVD + AF + HF	3543	T2DM	0.0109473	0.000314566
CVD + AF + HF	3543	Smoking status	0.00934976	0.000246137
CVD + AF + HF	3543	Family history of heart disease	0.00625135	0.000155223
CVD + AF + HF	3543	BMI (kg/m2)	0.00616523	0.000181455
CVD + AF + HF	3543	SBP (mm Hg)	0.00335	0.000239372
CVD + AF + HF	3543	RWD (%)	0.0021389	0.000100931
CVD + AF + HF	3543	Albumin (g/L)	0.00207903	0.000116813
CVD + AF + HF	3543	Treated hypertension	0.00193489	0.000111542
CVD + AF + HF	3543	Total-chol / HDL-chol	0.000872578	0.000151515
CVD + AF + HF	3544	Age (years)	0.111234	0.00101513
CVD + AF + HF	3544	Sex	0.0258263	0.000430383
CVD + AF + HF	3544	T2DM	0.0117559	0.00034548
CVD + AF + HF	3544	Smoking status	0.0104414	0.000261085
CVD + AF + HF	3544	BMI (kg/m2)	0.00809482	0.000222008
CVD + AF + HF	3544	SBP (mm Hg)	0.00300064	0.00024074
CVD + AF + HF	3544	Treated hypertension	0.00192929	0.000115798
CVD + AF + HF	3544	eGFR	0.0011443	9.36593e-05
CVD + AF + HF	3544	Total-chol / HDL-chol	0.00075534	0.000141463
CVD + AF + HF	3545	Age (years)	0.106699	0.00106208
CVD + AF + HF	3545	Sex	0.0273945	0.000442332
CVD + AF + HF	3545	T2DM	0.0114817	0.000339575
CVD + AF + HF	3545	Smoking status	0.010523	0.000252049
CVD + AF + HF	3545	BMI (kg/m2)	0.00769728	0.000211028
CVD + AF + HF	3545	Family history of heart disease	0.00621797	0.00015696
CVD + AF + HF	3545	SBP (mm Hg)	0.00282716	0.000224872
CVD + AF + HF	3545	Treated hypertension	0.001764	0.000108513
CVD + AF + HF	3545	eGFR	0.00117162	8.96792e-05
CVD + AF + HF	3545	Total-chol / HDL-chol	0.000696966	0.000138438
CVD + AF + HF	3546	Age (years)	0.104988	0.000994054
CVD + AF + HF	3546	Sex	0.0269412	0.000448555
CVD + AF + HF	3546	T2DM	0.0117359	0.000343715
CVD + AF + HF	3546	Smoking status	0.010019	0.000260722
CVD + AF + HF	3546	BMI (kg/m2)	0.00655929	0.000193119
CVD + AF + HF	3546	SBP (mm Hg)	0.00378589	0.000270581
CVD + AF + HF	3546	Albumin (g/L)	0.00254715	0.000128409
CVD + AF + HF	3546	Treated hypertension	0.00198618	0.000116787
CVD + AF + HF	3546	eGFR	0.00107413	9.39362e-05
CVD + AF + HF	3546	Total-chol / HDL-chol	0.0008472	0.000145255
CVD + AF + HF	3547	Age (years)	0.100416	0.00104073
CVD + AF + HF	3547	Sex	0.0285295	0.000458648
CVD + AF + HF	3547	T2DM	0.0114561	0.000336821
CVD + AF + HF	3547	Smoking status	0.0101003	0.00025216
CVD + AF + HF	3547	Family history of heart disease	0.00621915	0.00015533
CVD + AF + HF	3547	BMI (kg/m2)	0.00619709	0.000183238
CVD + AF + HF	3547	SBP (mm Hg)	0.00358517	0.000253871
CVD + AF + HF	3547	Albumin (g/L)	0.00256889	0.000126938
CVD + AF + HF	3547	Treated hypertension	0.00181354	0.000110482
CVD + AF + HF	3547	eGFR	0.00110235	9.23825e-05
CVD + AF + HF	3547	Total-chol / HDL-chol	0.000784383	0.000142538
CVD + AF + HF	3548	Age (years)	0.109546	0.000986601
CVD + AF + HF	3548	Sex	0.026179	0.000442609
CVD + AF + HF	3548	T2DM	0.0113613	0.000330319
CVD + AF + HF	3548	Smoking status	0.0099244	0.00026118
CVD + AF + HF	3548	BMI (kg/m2)	0.00725128	0.000207925
CVD + AF + HF	3548	SBP (mm Hg)	0.00306774	0.000237811
CVD + AF + HF	3548	RWD (%)	0.00249911	0.000127084
CVD + AF + HF	3548	Treated hypertension	0.00197264	0.000117696
CVD + AF + HF	3548	eGFR	0.00100192	9.04386e-05
CVD + AF + HF	3548	Total-chol / HDL-chol	0.000859556	0.000149107
CVD + AF + HF	3549	Age (years)	0.104954	0.00102871
CVD + AF + HF	3549	Sex	0.0277531	0.000458133
CVD + AF + HF	3549	T2DM	0.0110811	0.000324107
CVD + AF + HF	3549	Smoking status	0.0100045	0.000250917
CVD + AF + HF	3549	BMI (kg/m2)	0.00686579	0.000195844
CVD + AF + HF	3549	Family history of heart disease	0.00627018	0.000158831
CVD + AF + HF	3549	SBP (mm Hg)	0.00289753	0.00022196
CVD + AF + HF	3549	RWD (%)	0.00253374	0.000123075
CVD + AF + HF	3549	Treated hypertension	0.00180103	0.000109543
CVD + AF + HF	3549	eGFR	0.0010259	8.62179e-05
CVD + AF + HF	3549	Total-chol / HDL-chol	0.000793764	0.000147389
CVD + AF + HF	3550	Age (years)	0.104112	0.000974435
CVD + AF + HF	3550	Sex	0.0271563	0.000459381
CVD + AF + HF	3550	T2DM	0.0113782	0.000329274
CVD + AF + HF	3550	Smoking status	0.00960768	0.000260736
CVD + AF + HF	3550	BMI (kg/m2)	0.00601016	0.000183759
CVD + AF + HF	3550	SBP (mm Hg)	0.00376658	0.000263846
CVD + AF + HF	3550	Treated hypertension	0.00201537	0.000116783
CVD + AF + HF	3550	Albumin (g/L)	0.00200885	0.000116607
CVD + AF + HF	3550	RWD (%)	0.00199586	0.000107437
CVD + AF + HF	3550	eGFR	0.000958692	9.00474e-05
CVD + AF + HF	3550	Total-chol / HDL-chol	0.000937104	0.000151762
CVD + AF + HF	3551	Age (years)	0.0995036	0.00101653
CVD + AF + HF	3551	Sex	0.0287471	0.000471756
CVD + AF + HF	3551	T2DM	0.0110943	0.000323351
CVD + AF + HF	3551	Smoking status	0.00969011	0.000251129
CVD + AF + HF	3551	Family history of heart disease	0.00626581	0.000157827
CVD + AF + HF	3551	BMI (kg/m2)	0.00565818	0.000172403
CVD + AF + HF	3551	SBP (mm Hg)	0.00356898	0.00024687
CVD + AF + HF	3551	RWD (%)	0.00202693	0.000103958
CVD + AF + HF	3551	Albumin (g/L)	0.00202438	0.000114518
CVD + AF + HF	3551	Treated hypertension	0.00183959	0.000109949
CVD + AF + HF	3551	eGFR	0.000981618	8.73029e-05
CVD + AF + HF	3551	Total-chol / HDL-chol	0.00086718	0.000149702
CVD + AF + HF	3552	Age (years)	0.123344	0.00107115
CVD + AF + HF	3552	Sex	0.0253873	0.000448801
CVD + AF + HF	3552	T2DM	0.0111572	0.00034366
CVD + AF + HF	3552	Smoking status	0.0100351	0.000247932
CVD + AF + HF	3552	BMI (kg/m2)	0.00936544	0.00023174
CVD + AF + HF	3552	SBP (mm Hg)	0.00308135	0.000238569
CVD + AF + HF	3552	Total-chol / HDL-chol	0.000654119	0.000128441
CVD + AF + HF	3552	HbA1c (mmol/mol)	0.000178183	2.436e-05
CVD + AF + HF	3553	Age (years)	0.118764	0.00111833
CVD + AF + HF	3553	Sex	0.0269725	0.000466505
CVD + AF + HF	3553	T2DM	0.0108062	0.000334344
CVD + AF + HF	3553	Smoking status	0.0101112	0.000240698
CVD + AF + HF	3553	BMI (kg/m2)	0.00889777	0.000220358
CVD + AF + HF	3553	Family history of heart disease	0.00633713	0.000156171
CVD + AF + HF	3553	SBP (mm Hg)	0.00288271	0.000223171
CVD + AF + HF	3553	Total-chol / HDL-chol	0.000604632	0.000126707
CVD + AF + HF	3553	HbA1c (mmol/mol)	0.000181036	2.32953e-05
CVD + AF + HF	3554	Age (years)	0.117263	0.00106148
CVD + AF + HF	3554	Sex	0.0264244	0.000467183
CVD + AF + HF	3554	T2DM	0.0114228	0.000348299
CVD + AF + HF	3554	Smoking status	0.00964923	0.000248627
CVD + AF + HF	3554	BMI (kg/m2)	0.00773718	0.000202499
CVD + AF + HF	3554	SBP (mm Hg)	0.00388693	0.000269699
CVD + AF + HF	3554	Albumin (g/L)	0.00255159	0.000130704
CVD + AF + HF	3554	Total-chol / HDL-chol	0.000739723	0.000132902
CVD + AF + HF	3554	HbA1c (mmol/mol)	0.000109669	1.89588e-05
CVD + AF + HF	3555	Age (years)	0.112613	0.00110961
CVD + AF + HF	3555	Sex	0.0280349	0.000482439
CVD + AF + HF	3555	T2DM	0.0110618	0.000338957
CVD + AF + HF	3555	Smoking status	0.00972549	0.000241123
CVD + AF + HF	3555	BMI (kg/m2)	0.00730691	0.00019174
CVD + AF + HF	3555	Family history of heart disease	0.00634541	0.000154487
CVD + AF + HF	3555	SBP (mm Hg)	0.00366049	0.000253175
CVD + AF + HF	3555	Albumin (g/L)	0.00257851	0.000126448
CVD + AF + HF	3555	Total-chol / HDL-chol	0.000687062	0.000131343
CVD + AF + HF	3555	HbA1c (mmol/mol)	0.000112744	1.81871e-05
CVD + AF + HF	3556	Age (years)	0.121337	0.00105122
CVD + AF + HF	3556	Sex	0.0256854	0.000455586
CVD + AF + HF	3556	T2DM	0.0112185	0.000333169
CVD + AF + HF	3556	Smoking status	0.00957545	0.000247534
CVD + AF + HF	3556	BMI (kg/m2)	0.00846413	0.000218113
CVD + AF + HF	3556	SBP (mm Hg)	0.00317148	0.000235774
CVD + AF + HF	3556	RWD (%)	0.00255721	0.000115611
CVD + AF + HF	3556	Total-chol / HDL-chol	0.000756171	0.000136912
CVD + AF + HF	3556	HbA1c (mmol/mol)	7.70531e-05	1.50508e-05
CVD + AF + HF	3557	Age (years)	0.116693	0.00109296
CVD + AF + HF	3557	Sex	0.0272832	0.000478136
CVD + AF + HF	3557	T2DM	0.0108648	0.000324538
CVD + AF + HF	3557	Smoking status	0.00965161	0.000239163
CVD + AF + HF	3557	BMI (kg/m2)	0.00801067	0.00020612
CVD + AF + HF	3557	Family history of heart disease	0.00639714	0.000158397
CVD + AF + HF	3557	SBP (mm Hg)	0.00297549	0.000219566
CVD + AF + HF	3557	RWD (%)	0.00259632	0.000113858
CVD + AF + HF	3557	Total-chol / HDL-chol	0.000698583	0.000135592
CVD + AF + HF	3557	HbA1c (mmol/mol)	7.94506e-05	1.47988e-05
CVD + AF + HF	3558	Age (years)	0.116064	0.00104685
CVD + AF + HF	3558	Sex	0.0266031	0.000473951
CVD + AF + HF	3558	T2DM	0.0114512	0.000337717
CVD + AF + HF	3558	Smoking status	0.00928498	0.000248656
CVD + AF + HF	3558	BMI (kg/m2)	0.00714292	0.000194662
CVD + AF + HF	3558	SBP (mm Hg)	0.00388729	0.000263627
CVD + AF + HF	3558	RWD (%)	0.00205779	9.67906e-05
CVD + AF + HF	3558	Albumin (g/L)	0.00201327	0.000117078
CVD + AF + HF	3558	Total-chol / HDL-chol	0.000829015	0.000139708
CVD + AF + HF	3558	HbA1c (mmol/mol)	4.32454e-05	1.06039e-05
CVD + AF + HF	3559	Age (years)	0.111374	0.00109
CVD + AF + HF	3559	Sex	0.02822	0.000491992
CVD + AF + HF	3559	T2DM	0.0110873	0.000329164
CVD + AF + HF	3559	Smoking status	0.00936517	0.000241005
CVD + AF + HF	3559	BMI (kg/m2)	0.0067252	0.000183261
CVD + AF + HF	3559	Family history of heart disease	0.00639824	0.000157287
CVD + AF + HF	3559	SBP (mm Hg)	0.00366317	0.000246111
CVD + AF + HF	3559	RWD (%)	0.00209507	9.52565e-05
CVD + AF + HF	3559	Albumin (g/L)	0.00203397	0.000113888
CVD + AF + HF	3559	Total-chol / HDL-chol	0.00076944	0.000138511
CVD + AF + HF	3559	HbA1c (mmol/mol)	4.53007e-05	1.08201e-05
CVD + AF + HF	3560	Age (years)	0.112386	0.00103749
CVD + AF + HF	3560	Sex	0.0254874	0.000437926
CVD + AF + HF	3560	T2DM	0.0112002	0.000352135
CVD + AF + HF	3560	Smoking status	0.0104029	0.000256051
CVD + AF + HF	3560	BMI (kg/m2)	0.00858817	0.000217647
CVD + AF + HF	3560	SBP (mm Hg)	0.00332435	0.000245835
CVD + AF + HF	3560	eGFR	0.00126378	0.000101249
CVD + AF + HF	3560	Total-chol / HDL-chol	0.000655632	0.000127382
CVD + AF + HF	3560	HbA1c (mmol/mol)	0.000189438	2.66108e-05
CVD + AF + HF	3561	Age (years)	0.107672	0.0010817
CVD + AF + HF	3561	Sex	0.0270863	0.000450629
CVD + AF + HF	3561	T2DM	0.0108632	0.000344537
CVD + AF + HF	3561	Smoking status	0.0104792	0.000247497
CVD + AF + HF	3561	BMI (kg/m2)	0.00813446	0.000207514
CVD + AF + HF	3561	Family history of heart disease	0.00635096	0.000160252
CVD + AF + HF	3561	SBP (mm Hg)	0.00311959	0.000229753
CVD + AF + HF	3561	eGFR	0.00128581	9.85532e-05
CVD + AF + HF	3561	Total-chol / HDL-chol	0.00060366	0.000125272
CVD + AF + HF	3561	HbA1c (mmol/mol)	0.000194072	2.56949e-05
CVD + AF + HF	3562	Age (years)	0.106468	0.00101697
CVD + AF + HF	3562	Sex	0.0265326	0.000456849
CVD + AF + HF	3562	T2DM	0.0114703	0.000355261
CVD + AF + HF	3562	Smoking status	0.0100108	0.000256123
CVD + AF + HF	3562	BMI (kg/m2)	0.00707271	0.000192099
CVD + AF + HF	3562	SBP (mm Hg)	0.00413666	0.000276806
CVD + AF + HF	3562	Albumin (g/L)	0.00246411	0.000125399
CVD + AF + HF	3562	eGFR	0.00119109	0.000100818
CVD + AF + HF	3562	Total-chol / HDL-chol	0.000740266	0.00013148
CVD + AF + HF	3562	HbA1c (mmol/mol)	0.000119556	2.07698e-05
CVD + AF + HF	3563	Age (years)	0.101712	0.00106145
CVD + AF + HF	3563	Sex	0.0281543	0.000468149
CVD + AF + HF	3563	T2DM	0.0111204	0.000346799
CVD + AF + HF	3563	Smoking status	0.0100883	0.000247487
CVD + AF + HF	3563	BMI (kg/m2)	0.00665646	0.00018225
CVD + AF + HF	3563	Family history of heart disease	0.00635868	0.000158876
CVD + AF + HF	3563	SBP (mm Hg)	0.00390536	0.000259711
CVD + AF + HF	3563	Albumin (g/L)	0.00249122	0.000123811
CVD + AF + HF	3563	eGFR	0.00121624	9.95658e-05
CVD + AF + HF	3563	Total-chol / HDL-chol	0.000685719	0.000129601
CVD + AF + HF	3563	HbA1c (mmol/mol)	0.000124627	2.02511e-05
CVD + AF + HF	3564	Age (years)	0.110998	0.00101523
CVD + AF + HF	3564	Sex	0.0257909	0.000445505
CVD + AF + HF	3564	T2DM	0.0112698	0.000342119
CVD + AF + HF	3564	Smoking status	0.00992885	0.000254772
CVD + AF + HF	3564	BMI (kg/m2)	0.00779079	0.000205417
CVD + AF + HF	3564	SBP (mm Hg)	0.00339802	0.000242561
CVD + AF + HF	3564	RWD (%)	0.00241856	0.000118824
CVD + AF + HF	3564	eGFR	0.0011172	9.7591e-05
CVD + AF + HF	3564	Total-chol / HDL-chol	0.00075563	0.000135368
CVD + AF + HF	3564	HbA1c (mmol/mol)	8.62943e-05	1.71902e-05
CVD + AF + HF	3565	Age (years)	0.106229	0.00105453
CVD + AF + HF	3565	Sex	0.0273999	0.000463275
CVD + AF + HF	3565	T2DM	0.0109269	0.000335022
CVD + AF + HF	3565	Smoking status	0.0100059	0.000244695
CVD + AF + HF	3565	BMI (kg/m2)	0.00735099	0.000194845
CVD + AF + HF	3565	Family history of heart disease	0.0064073	0.000162169
CVD + AF + HF	3565	SBP (mm Hg)	0.00319811	0.000226798
CVD + AF + HF	3565	RWD (%)	0.00245679	0.000116104
CVD + AF + HF	3565	eGFR	0.00113636	9.3946e-05
CVD + AF + HF	3565	Total-chol / HDL-chol	0.000696551	0.000134264
CVD + AF + HF	3565	HbA1c (mmol/mol)	8.97492e-05	1.69721e-05
CVD + AF + HF	3566	Age (years)	0.10582	0.00100302
CVD + AF + HF	3566	Sex	0.0267144	0.000463804
CVD + AF + HF	3566	T2DM	0.0115052	0.000344841
CVD + AF + HF	3566	Smoking status	0.00963466	0.000254952
CVD + AF + HF	3566	BMI (kg/m2)	0.00655471	0.000184123
CVD + AF + HF	3566	SBP (mm Hg)	0.00412449	0.00026978
CVD + AF + HF	3566	Albumin (g/L)	0.00195733	0.00011328
CVD + AF + HF	3566	RWD (%)	0.0019436	0.000100793
CVD + AF + HF	3566	eGFR	0.00107273	9.70592e-05
CVD + AF + HF	3566	Total-chol / HDL-chol	0.000828659	0.000138197
CVD + AF + HF	3566	HbA1c (mmol/mol)	5.20035e-05	1.24351e-05
CVD + AF + HF	3567	Age (years)	0.101028	0.00104218
CVD + AF + HF	3567	Sex	0.0283415	0.000478047
CVD + AF + HF	3567	T2DM	0.0111512	0.000337806
CVD + AF + HF	3567	Smoking status	0.0097142	0.000245293
CVD + AF + HF	3567	Family history of heart disease	0.00640938	0.000161238
CVD + AF + HF	3567	BMI (kg/m2)	0.00614941	0.000173652
CVD + AF + HF	3567	SBP (mm Hg)	0.0038959	0.000251964
CVD + AF + HF	3567	RWD (%)	0.00197827	9.81204e-05
CVD + AF + HF	3567	Albumin (g/L)	0.00197718	0.000111665
CVD + AF + HF	3567	eGFR	0.00109251	9.48614e-05
CVD + AF + HF	3567	Total-chol / HDL-chol	0.000766885	0.000137239
CVD + AF + HF	3567	HbA1c (mmol/mol)	5.42513e-05	1.25723e-05
CVD + AF + HF	3568	Age (years)	0.121175	0.00103373
CVD + AF + HF	3568	Sex	0.0258191	0.000440779
CVD + AF + HF	3568	T2DM	0.0104982	0.000322576
CVD + AF + HF	3568	Smoking status	0.0100095	0.000252734
CVD + AF + HF	3568	BMI (kg/m2)	0.00864319	0.000231786
CVD + AF + HF	3568	SBP (mm Hg)	0.0027672	0.000231971
CVD + AF + HF	3568	Treated hypertension	0.00202858	0.000118178
CVD + AF + HF	3568	Total-chol / HDL-chol	0.000745287	0.000141596
CVD + AF + HF	3568	HbA1c (mmol/mol)	0.000182702	2.52634e-05
CVD + AF + HF	3569	Age (years)	0.116749	0.00108603
CVD + AF + HF	3569	Sex	0.0273811	0.000457305
CVD + AF + HF	3569	T2DM	0.0101854	0.000313921
CVD + AF + HF	3569	Smoking status	0.0100859	0.000244478
CVD + AF + HF	3569	BMI (kg/m2)	0.00823358	0.000219147
CVD + AF + HF	3569	Family history of heart disease	0.00620184	0.000154816
CVD + AF + HF	3569	SBP (mm Hg)	0.00259796	0.000216519
CVD + AF + HF	3569	Treated hypertension	0.00185983	0.000110438
CVD + AF + HF	3569	Total-chol / HDL-chol	0.0006882	0.00013909
CVD + AF + HF	3569	HbA1c (mmol/mol)	0.000185483	2.38624e-05
CVD + AF + HF	3570	Age (years)	0.114916	0.00102413
CVD + AF + HF	3570	Sex	0.0269	0.000458919
CVD + AF + HF	3570	T2DM	0.0107493	0.00032622
CVD + AF + HF	3570	Smoking status	0.00961427	0.000252558
CVD + AF + HF	3570	BMI (kg/m2)	0.00705224	0.000200472
CVD + AF + HF	3570	SBP (mm Hg)	0.0035409	0.000261757
CVD + AF + HF	3570	Albumin (g/L)	0.00260243	0.000133659
CVD + AF + HF	3570	Treated hypertension	0.0020866	0.000118964
CVD + AF + HF	3570	Total-chol / HDL-chol	0.000840143	0.000146166
CVD + AF + HF	3570	HbA1c (mmol/mol)	0.000112981	1.95955e-05
CVD + AF + HF	3571	Age (years)	0.11043	0.00107686
CVD + AF + HF	3571	Sex	0.0284833	0.000473143
CVD + AF + HF	3571	T2DM	0.0104267	0.00031753
CVD + AF + HF	3571	Smoking status	0.00968995	0.000245462
CVD + AF + HF	3571	BMI (kg/m2)	0.00667856	0.000189136
CVD + AF + HF	3571	Family history of heart disease	0.00620277	0.000152561
CVD + AF + HF	3571	SBP (mm Hg)	0.00334407	0.000245416
CVD + AF + HF	3571	Albumin (g/L)	0.00262177	0.000129441
CVD + AF + HF	3571	Treated hypertension	0.00190997	0.000112194
CVD + AF + HF	3571	Total-chol / HDL-chol	0.000779271	0.000143807
CVD + AF + HF	3571	HbA1c (mmol/mol)	0.000116137	1.86931e-05
CVD + AF + HF	3572	Age (years)	0.119103	0.00101028
CVD + AF + HF	3572	Sex	0.0261352	0.000452654
CVD + AF + HF	3572	T2DM	0.0105485	0.000313087
CVD + AF + HF	3572	Smoking status	0.00953936	0.000253488
CVD + AF + HF	3572	BMI (kg/m2)	0.00776696	0.000218237
CVD + AF + HF	3572	SBP (mm Hg)	0.00285106	0.000229434
CVD + AF + HF	3572	RWD (%)	0.00259555	0.000122529
CVD + AF + HF	3572	Treated hypertension	0.00206858	0.000118817
CVD + AF + HF	3572	Total-chol / HDL-chol	0.00085517	0.000149756
CVD + AF + HF	3572	HbA1c (mmol/mol)	7.9376e-05	1.56786e-05
CVD + AF + HF	3573	Age (years)	0.114616	0.00105687
CVD + AF + HF	3573	Sex	0.0277045	0.000472193
CVD + AF + HF	3573	T2DM	0.0102298	0.000304659
CVD + AF + HF	3573	Smoking status	0.00961447	0.000244671
CVD + AF + HF	3573	BMI (kg/m2)	0.00736802	0.0002043
CVD + AF + HF	3573	Family history of heart disease	0.00625632	0.000156549
CVD + AF + HF	3573	SBP (mm Hg)	0.00268423	0.000213816
CVD + AF + HF	3573	RWD (%)	0.00262767	0.000119038
CVD + AF + HF	3573	Treated hypertension	0.00189364	0.000111273
CVD + AF + HF	3573	Total-chol / HDL-chol	0.000789574	0.0001482
CVD + AF + HF	3573	HbA1c (mmol/mol)	8.21194e-05	1.5431e-05
CVD + AF + HF	3574	Age (years)	0.113674	0.00100627
CVD + AF + HF	3574	Sex	0.0270898	0.000469625
CVD + AF + HF	3574	T2DM	0.0107683	0.000316602
CVD + AF + HF	3574	Smoking status	0.00923989	0.000253789
CVD + AF + HF	3574	BMI (kg/m2)	0.00647576	0.000192429
CVD + AF + HF	3574	SBP (mm Hg)	0.00353768	0.000256411
CVD + AF + HF	3574	Treated hypertension	0.00211271	0.00011821
CVD + AF + HF	3574	RWD (%)	0.00208229	0.000102932
CVD + AF + HF	3574	Albumin (g/L)	0.00204967	0.000120511
CVD + AF + HF	3574	Total-chol / HDL-chol	0.000934249	0.000152813
CVD + AF + HF	3574	HbA1c (mmol/mol)	4.49336e-05	1.10224e-05
CVD + AF + HF	3575	Age (years)	0.109152	0.00105404
CVD + AF + HF	3575	Sex	0.0286769	0.00048508
CVD + AF + HF	3575	T2DM	0.0104415	0.000308286
CVD + AF + HF	3575	Smoking status	0.00931964	0.000245776
CVD + AF + HF	3575	Family history of heart disease	0.00625153	0.000155163
CVD + AF + HF	3575	BMI (kg/m2)	0.00611411	0.000180154
CVD + AF + HF	3575	SBP (mm Hg)	0.00334537	0.000239223
CVD + AF + HF	3575	RWD (%)	0.00211556	9.98625e-05
CVD + AF + HF	3575	Albumin (g/L)	0.00206546	0.000116421
CVD + AF + HF	3575	Treated hypertension	0.00193351	0.000111587
CVD + AF + HF	3575	Total-chol / HDL-chol	0.000866645	0.000151169
CVD + AF + HF	3575	HbA1c (mmol/mol)	4.75017e-05	1.12063e-05
CVD + AF + HF	3576	Age (years)	0.110574	0.00101091
CVD + AF + HF	3576	Sex	0.0259052	0.000433157
CVD + AF + HF	3576	T2DM	0.0105561	0.000330143
CVD + AF + HF	3576	Smoking status	0.0103624	0.000261148
CVD + AF + HF	3576	BMI (kg/m2)	0.0079399	0.000218568
CVD + AF + HF	3576	SBP (mm Hg)	0.00299609	0.000240258
CVD + AF + HF	3576	Treated hypertension	0.00192552	0.000115532
CVD + AF + HF	3576	eGFR	0.00114833	9.4868e-05
CVD + AF + HF	3576	Total-chol / HDL-chol	0.000743909	0.000140221
CVD + AF + HF	3576	HbA1c (mmol/mol)	0.00019324	2.72905e-05
CVD + AF + HF	3577	Age (years)	0.10601	0.00105904
CVD + AF + HF	3577	Sex	0.0274787	0.000444677
CVD + AF + HF	3577	Smoking status	0.0104405	0.000251646
CVD + AF + HF	3577	T2DM	0.0102552	0.000323158
CVD + AF + HF	3577	BMI (kg/m2)	0.00754047	0.000207361
CVD + AF + HF	3577	Family history of heart disease	0.00621958	0.000157216
CVD + AF + HF	3577	SBP (mm Hg)	0.00282303	0.000224576
CVD + AF + HF	3577	Treated hypertension	0.00176077	0.000108592
CVD + AF + HF	3577	eGFR	0.00117654	9.15067e-05
CVD + AF + HF	3577	Total-chol / HDL-chol	0.000685358	0.000137316
CVD + AF + HF	3577	HbA1c (mmol/mol)	0.000198056	2.62858e-05
CVD + AF + HF	3578	Age (years)	0.10451	0.000990912
CVD + AF + HF	3578	Sex	0.026994	0.000450777
CVD + AF + HF	3578	T2DM	0.0108095	0.000332041
CVD + AF + HF	3578	Smoking status	0.00996071	0.000260658
CVD + AF + HF	3578	BMI (kg/m2)	0.00645865	0.000190749
CVD + AF + HF	3578	SBP (mm Hg)	0.00377696	0.00027027
CVD + AF + HF	3578	Albumin (g/L)	0.00251432	0.000128191
CVD + AF + HF	3578	Treated hypertension	0.00198236	0.00011667
CVD + AF + HF	3578	eGFR	0.00107687	9.48154e-05
CVD + AF + HF	3578	Total-chol / HDL-chol	0.00083676	0.000144413
CVD + AF + HF	3578	HbA1c (mmol/mol)	0.000122935	2.14629e-05
CVD + AF + HF	3579	Age (years)	0.0999122	0.00103866
CVD + AF + HF	3579	Sex	0.0285858	0.00046112
CVD + AF + HF	3579	T2DM	0.0104968	0.00032434
CVD + AF + HF	3579	Smoking status	0.0100392	0.000251602
CVD + AF + HF	3579	Family history of heart disease	0.00622013	0.000155316
CVD + AF + HF	3579	BMI (kg/m2)	0.00609501	0.000180619
CVD + AF + HF	3579	SBP (mm Hg)	0.00357653	0.000253539
CVD + AF + HF	3579	Albumin (g/L)	0.00253502	0.000126583
CVD + AF + HF	3579	Treated hypertension	0.00181042	0.000110484
CVD + AF + HF	3579	eGFR	0.00110614	9.32548e-05
CVD + AF + HF	3579	Total-chol / HDL-chol	0.000774149	0.000141855
CVD + AF + HF	3579	HbA1c (mmol/mol)	0.000127193	2.06431e-05
CVD + AF + HF	3580	Age (years)	0.109136	0.000984231
CVD + AF + HF	3580	Sex	0.0262244	0.000444128
CVD + AF + HF	3580	T2DM	0.0106131	0.000320979
CVD + AF + HF	3580	Smoking status	0.00987769	0.000260877
CVD + AF + HF	3580	BMI (kg/m2)	0.00716236	0.000206082
CVD + AF + HF	3580	SBP (mm Hg)	0.00306441	0.000237587
CVD + AF + HF	3580	RWD (%)	0.00245864	0.00012579
CVD + AF + HF	3580	Treated hypertension	0.00196899	0.000117281
CVD + AF + HF	3580	eGFR	0.00100501	9.13251e-05
CVD + AF + HF	3580	Total-chol / HDL-chol	0.000851135	0.000148405
CVD + AF + HF	3580	HbA1c (mmol/mol)	8.80978e-05	1.75522e-05
CVD + AF + HF	3581	Age (years)	0.104519	0.00102698
CVD + AF + HF	3581	Sex	0.0278031	0.000459846
CVD + AF + HF	3581	T2DM	0.0103035	0.00031403
CVD + AF + HF	3581	Smoking status	0.00995587	0.000250583
CVD + AF + HF	3581	BMI (kg/m2)	0.00677463	0.000193846
CVD + AF + HF	3581	Family history of heart disease	0.00627036	0.000158746
CVD + AF + HF	3581	SBP (mm Hg)	0.00289506	0.000221735
CVD + AF + HF	3581	RWD (%)	0.00249171	0.000121849
CVD + AF + HF	3581	Treated hypertension	0.00179889	0.000109425
CVD + AF + HF	3581	eGFR	0.00103026	8.73867e-05
CVD + AF + HF	3581	Total-chol / HDL-chol	0.000785574	0.000146788
CVD + AF + HF	3581	HbA1c (mmol/mol)	9.14958e-05	1.73477e-05
CVD + AF + HF	3582	Age (years)	0.10383	0.000972896
CVD + AF + HF	3582	Sex	0.0271854	0.000460811
CVD + AF + HF	3582	T2DM	0.0108335	0.000322501
CVD + AF + HF	3582	Smoking status	0.00957556	0.000260428
CVD + AF + HF	3582	BMI (kg/m2)	0.00595517	0.000182622
CVD + AF + HF	3582	SBP (mm Hg)	0.00376182	0.000263335
CVD + AF + HF	3582	Treated hypertension	0.00201326	0.00011672
CVD + AF + HF	3582	Albumin (g/L)	0.00199423	0.000116541
CVD + AF + HF	3582	RWD (%)	0.0019712	0.000106609
CVD + AF + HF	3582	eGFR	0.000961101	9.05092e-05
CVD + AF + HF	3582	Total-chol / HDL-chol	0.000930395	0.000151228
CVD + AF + HF	3582	HbA1c (mmol/mol)	5.26329e-05	1.29206e-05
CVD + AF + HF	3583	Age (years)	0.0991987	0.00101553
CVD + AF + HF	3583	Sex	0.0287792	0.000472982
CVD + AF + HF	3583	T2DM	0.0105148	0.000315848
CVD + AF + HF	3583	Smoking status	0.00965538	0.000250908
CVD + AF + HF	3583	Family history of heart disease	0.00626589	0.000157774
CVD + AF + HF	3583	BMI (kg/m2)	0.00560028	0.000170985
CVD + AF + HF	3583	SBP (mm Hg)	0.00356434	0.000246569
CVD + AF + HF	3583	Albumin (g/L)	0.00200875	0.000114328
CVD + AF + HF	3583	RWD (%)	0.00200027	0.000102917
CVD + AF + HF	3583	Treated hypertension	0.00183731	0.000109997
CVD + AF + HF	3583	eGFR	0.000984647	8.79899e-05
CVD + AF + HF	3583	Total-chol / HDL-chol	0.000860151	0.000149178
CVD + AF + HF	3583	HbA1c (mmol/mol)	5.47844e-05	1.29402e-05
CVD + AF + HF	3584	Age (years)	0.136547	0.00111944
CVD + AF + HF	3584	Sex	0.0331051	0.000636425
CVD + AF + HF	3584	Smoking status	0.0123957	0.000294327
CVD + AF + HF	3584	SBP (mm Hg)	0.00539957	0.000334379
CVD + AF + HF	3584	DBP (mm Hg)	0.000172233	5.41351e-05
CVD + AF + HF	3585	Age (years)	0.131225	0.00115301
CVD + AF + HF	3585	Sex	0.0347301	0.00063682
CVD + AF + HF	3585	Smoking status	0.0124531	0.000285836
CVD + AF + HF	3585	Family history of heart disease	0.00740994	0.000178178
CVD + AF + HF	3585	SBP (mm Hg)	0.00505668	0.000316719
CVD + AF + HF	3585	DBP (mm Hg)	0.000170385	5.17762e-05
CVD + AF + HF	3586	Age (years)	0.127883	0.00111494
CVD + AF + HF	3586	Sex	0.0343343	0.000649806
CVD + AF + HF	3586	Smoking status	0.0116896	0.00029079
CVD + AF + HF	3586	SBP (mm Hg)	0.006448	0.000373496
CVD + AF + HF	3586	Albumin (g/L)	0.00519931	0.000192795
CVD + AF + HF	3586	DBP (mm Hg)	0.000203885	5.77471e-05
CVD + AF + HF	3587	Age (years)	0.122491	0.00115897
CVD + AF + HF	3587	Sex	0.0359869	0.000653271
CVD + AF + HF	3587	Smoking status	0.0117522	0.000286432
CVD + AF + HF	3587	Family history of heart disease	0.00735162	0.00017363
CVD + AF + HF	3587	SBP (mm Hg)	0.00606491	0.000356249
CVD + AF + HF	3587	Albumin (g/L)	0.00515244	0.000190014
CVD + AF + HF	3587	DBP (mm Hg)	0.000197268	5.53936e-05
CVD + AF + HF	3588	Age (years)	0.13346	0.00112043
CVD + AF + HF	3588	Sex	0.0334593	0.000627161
CVD + AF + HF	3588	Smoking status	0.0116344	0.000294065
CVD + AF + HF	3588	SBP (mm Hg)	0.00537093	0.000324728
CVD + AF + HF	3588	RWD (%)	0.00435373	0.000175307
CVD + AF + HF	3588	DBP (mm Hg)	0.000174703	5.10604e-05
CVD + AF + HF	3589	Age (years)	0.128045	0.00115797
CVD + AF + HF	3589	Sex	0.035098	0.000631021
CVD + AF + HF	3589	Smoking status	0.0116955	0.000288299
CVD + AF + HF	3589	Family history of heart disease	0.00746145	0.000180021
CVD + AF + HF	3589	SBP (mm Hg)	0.00504195	0.000306045
CVD + AF + HF	3589	RWD (%)	0.00437939	0.000172389
CVD + AF + HF	3589	DBP (mm Hg)	0.000171843	4.90022e-05
CVD + AF + HF	3590	Age (years)	0.125987	0.0011091
CVD + AF + HF	3590	Sex	0.034573	0.000646634
CVD + AF + HF	3590	Smoking status	0.011117	0.000288652
CVD + AF + HF	3590	SBP (mm Hg)	0.00630584	0.000360058
CVD + AF + HF	3590	Albumin (g/L)	0.00412869	0.000168949
CVD + AF + HF	3590	RWD (%)	0.00337615	0.000139518
CVD + AF + HF	3590	DBP (mm Hg)	0.000201875	5.44296e-05
CVD + AF + HF	3591	Age (years)	0.120546	0.00115346
CVD + AF + HF	3591	Sex	0.0362291	0.000650206
CVD + AF + HF	3591	Smoking status	0.0111875	0.000286804
CVD + AF + HF	3591	Family history of heart disease	0.00740362	0.000175453
CVD + AF + HF	3591	SBP (mm Hg)	0.00594156	0.000340219
CVD + AF + HF	3591	Albumin (g/L)	0.00408566	0.000166858
CVD + AF + HF	3591	RWD (%)	0.00340634	0.000137544
CVD + AF + HF	3591	DBP (mm Hg)	0.000196583	5.22969e-05
CVD + AF + HF	3592	Age (years)	0.123044	0.00108292
CVD + AF + HF	3592	Sex	0.0331066	0.000629785
CVD + AF + HF	3592	Smoking status	0.0128456	0.000298808
CVD + AF + HF	3592	SBP (mm Hg)	0.00578784	0.000353816
CVD + AF + HF	3592	eGFR	0.00246027	0.000139646
CVD + AF + HF	3592	DBP (mm Hg)	0.000153657	5.00221e-05
CVD + AF + HF	3593	Age (years)	0.117504	0.00111742
CVD + AF + HF	3593	Sex	0.0347474	0.000627345
CVD + AF + HF	3593	Smoking status	0.0129043	0.000286235
CVD + AF + HF	3593	Family history of heart disease	0.007392	0.000183092
CVD + AF + HF	3593	SBP (mm Hg)	0.00543752	0.000334038
CVD + AF + HF	3593	eGFR	0.00243721	0.000135626
CVD + AF + HF	3593	DBP (mm Hg)	0.00015117	4.75754e-05
CVD + AF + HF	3594	Age (years)	0.1147	0.00106391
CVD + AF + HF	3594	Sex	0.034365	0.000645782
CVD + AF + HF	3594	Smoking status	0.0121379	0.000292705
CVD + AF + HF	3594	SBP (mm Hg)	0.00682796	0.000389644
CVD + AF + HF	3594	Albumin (g/L)	0.00492499	0.000185846
CVD + AF + HF	3594	eGFR	0.0021688	0.000136044
CVD + AF + HF	3594	DBP (mm Hg)	0.000183822	5.34151e-05
CVD + AF + HF	3595	Age (years)	0.109168	0.00110467
CVD + AF + HF	3595	Sex	0.0360339	0.000646595
CVD + AF + HF	3595	Smoking status	0.0122017	0.000284205
CVD + AF + HF	3595	Family history of heart disease	0.00734289	0.000178509
CVD + AF + HF	3595	SBP (mm Hg)	0.00643471	0.000370281
CVD + AF + HF	3595	Albumin (g/L)	0.00488615	0.000185638
CVD + AF + HF	3595	eGFR	0.00215667	0.000134648
CVD + AF + HF	3595	DBP (mm Hg)	0.00017724	5.09621e-05
CVD + AF + HF	3596	Age (years)	0.120679	0.00107356
CVD + AF + HF	3596	Sex	0.0334891	0.000627507
CVD + AF + HF	3596	Smoking status	0.0120798	0.00029604
CVD + AF + HF	3596	SBP (mm Hg)	0.00573796	0.000340015
CVD + AF + HF	3596	RWD (%)	0.00407511	0.000181742
CVD + AF + HF	3596	eGFR	0.00210298	0.000132119
CVD + AF + HF	3596	DBP (mm Hg)	0.000156797	4.69315e-05
CVD + AF + HF	3597	Age (years)	0.115072	0.0011089
CVD + AF + HF	3597	Sex	0.0351385	0.000629261
CVD + AF + HF	3597	Smoking status	0.0121392	0.000287139
CVD + AF + HF	3597	Family history of heart disease	0.00744233	0.000184693
CVD + AF + HF	3597	SBP (mm Hg)	0.00539598	0.000319744
CVD + AF + HF	3597	RWD (%)	0.00409992	0.000177027
CVD + AF + HF	3597	eGFR	0.00208181	0.000125833
CVD + AF + HF	3597	DBP (mm Hg)	0.000154266	4.50516e-05
CVD + AF + HF	3598	Age (years)	0.113464	0.00105243
CVD + AF + HF	3598	Sex	0.0346184	0.00064701
CVD + AF + HF	3598	Smoking status	0.0115541	0.000290021
CVD + AF + HF	3598	SBP (mm Hg)	0.00666624	0.000372477
CVD + AF + HF	3598	Albumin (g/L)	0.00392988	0.000164218
CVD + AF + HF	3598	RWD (%)	0.00316263	0.00014574
CVD + AF + HF	3598	eGFR	0.00190315	0.00012854
CVD + AF + HF	3598	DBP (mm Hg)	0.000182692	5.0651e-05
CVD + AF + HF	3599	Age (years)	0.107893	0.00109336
CVD + AF + HF	3599	Sex	0.0362834	0.000648514
CVD + AF + HF	3599	Smoking status	0.0116227	0.000283862
CVD + AF + HF	3599	Family history of heart disease	0.00739175	0.000180691
CVD + AF + HF	3599	SBP (mm Hg)	0.00628862	0.000352315
CVD + AF + HF	3599	Albumin (g/L)	0.00388921	0.000164079
CVD + AF + HF	3599	RWD (%)	0.00319081	0.000142454
CVD + AF + HF	3599	eGFR	0.00189105	0.000125072
CVD + AF + HF	3599	DBP (mm Hg)	0.000176993	4.8128e-05
CVD + AF + HF	3600	Age (years)	0.132181	0.00105116
CVD + AF + HF	3600	Sex	0.033833	0.000621615
CVD + AF + HF	3600	Smoking status	0.0122366	0.00030261
CVD + AF + HF	3600	SBP (mm Hg)	0.00478288	0.000316926
CVD + AF + HF	3600	Treated hypertension	0.00435036	0.000189937
CVD + AF + HF	3600	DBP (mm Hg)	0.000129285	4.54163e-05
CVD + AF + HF	3601	Age (years)	0.127139	0.00109491
CVD + AF + HF	3601	Sex	0.0354318	0.000619208
CVD + AF + HF	3601	Smoking status	0.0122904	0.000290911
CVD + AF + HF	3601	Family history of heart disease	0.00712961	0.000172
CVD + AF + HF	3601	SBP (mm Hg)	0.00449033	0.000299968
CVD + AF + HF	3601	Treated hypertension	0.00404951	0.000177018
CVD + AF + HF	3601	DBP (mm Hg)	0.000124968	4.30608e-05
CVD + AF + HF	3602	Age (years)	0.123352	0.00104034
CVD + AF + HF	3602	Sex	0.0350979	0.000633533
CVD + AF + HF	3602	Smoking status	0.0115353	0.000298374
CVD + AF + HF	3602	SBP (mm Hg)	0.00578813	0.000350647
CVD + AF + HF	3602	Albumin (g/L)	0.00510068	0.000184849
CVD + AF + HF	3602	Treated hypertension	0.00427714	0.000189759
CVD + AF + HF	3602	DBP (mm Hg)	0.000151816	4.837e-05
CVD + AF + HF	3603	Age (years)	0.118252	0.0010932
CVD + AF + HF	3603	Sex	0.0367142	0.000633742
CVD + AF + HF	3603	Smoking status	0.0115926	0.000291024
CVD + AF + HF	3603	Family history of heart disease	0.00706478	0.000165842
CVD + AF + HF	3603	SBP (mm Hg)	0.00545417	0.000333686
CVD + AF + HF	3603	Albumin (g/L)	0.00505568	0.000183319
CVD + AF + HF	3603	Treated hypertension	0.00397518	0.000180059
CVD + AF + HF	3603	DBP (mm Hg)	0.000146801	4.61652e-05
CVD + AF + HF	3604	Age (years)	0.129073	0.00104299
CVD + AF + HF	3604	Sex	0.0342261	0.000618063
CVD + AF + HF	3604	Smoking status	0.0114903	0.000301198
CVD + AF + HF	3604	SBP (mm Hg)	0.00476678	0.000307027
CVD + AF + HF	3604	RWD (%)	0.00431224	0.00017537
CVD + AF + HF	3604	Treated hypertension	0.00430469	0.000187568
CVD + AF + HF	3604	DBP (mm Hg)	0.000128687	4.30413e-05
CVD + AF + HF	3605	Age (years)	0.123936	0.0010891
CVD + AF + HF	3605	Sex	0.0358235	0.000617896
CVD + AF + HF	3605	Smoking status	0.0115472	0.000292324
CVD + AF + HF	3605	Family history of heart disease	0.00718043	0.000172861
CVD + AF + HF	3605	SBP (mm Hg)	0.00448523	0.0002899
CVD + AF + HF	3605	RWD (%)	0.00433244	0.000171101
CVD + AF + HF	3605	Treated hypertension	0.0040015	0.000174228
CVD + AF + HF	3605	DBP (mm Hg)	0.000125162	4.11076e-05
CVD + AF + HF	3606	Age (years)	0.121467	0.00102757
CVD + AF + HF	3606	Sex	0.0353622	0.000634871
CVD + AF + HF	3606	Smoking status	0.0109722	0.000295963
CVD + AF + HF	3606	SBP (mm Hg)	0.00565288	0.000338214
CVD + AF + HF	3606	Treated hypertension	0.00423898	0.000184253
CVD + AF + HF	3606	Albumin (g/L)	0.00404196	0.000164301
CVD + AF + HF	3606	RWD (%)	0.00333604	0.000139907
CVD + AF + HF	3606	DBP (mm Hg)	0.000150202	4.57995e-05
CVD + AF + HF	3607	Age (years)	0.116321	0.00107969
CVD + AF + HF	3607	Sex	0.0369733	0.000634219
CVD + AF + HF	3607	Smoking status	0.0110374	0.000290848
CVD + AF + HF	3607	Family history of heart disease	0.00711497	0.000168185
CVD + AF + HF	3607	SBP (mm Hg)	0.00533963	0.00031939
CVD + AF + HF	3607	Albumin (g/L)	0.00399815	0.000162787
CVD + AF + HF	3607	Treated hypertension	0.00393505	0.000174189
CVD + AF + HF	3607	RWD (%)	0.00336157	0.000136655
CVD + AF + HF	3607	DBP (mm Hg)	0.000145654	4.39127e-05
CVD + AF + HF	3608	Age (years)	0.11929	0.00102527
CVD + AF + HF	3608	Sex	0.0338409	0.000618565
CVD + AF + HF	3608	Smoking status	0.0126659	0.000304616
CVD + AF + HF	3608	SBP (mm Hg)	0.00514201	0.00033464
CVD + AF + HF	3608	Treated hypertension	0.0041098	0.000185618
CVD + AF + HF	3608	eGFR	0.00214292	0.000124003
CVD + AF + HF	3608	DBP (mm Hg)	0.000111479	4.09879e-05
CVD + AF + HF	3609	Age (years)	0.114035	0.00106615
CVD + AF + HF	3609	Sex	0.0354469	0.000612203
CVD + AF + HF	3609	Smoking status	0.0127306	0.000290909
CVD + AF + HF	3609	Family history of heart disease	0.00712603	0.000175194
CVD + AF + HF	3609	SBP (mm Hg)	0.00484691	0.000317541
CVD + AF + HF	3609	Treated hypertension	0.00382696	0.000173721
CVD + AF + HF	3609	eGFR	0.0021422	0.000118999
CVD + AF + HF	3609	DBP (mm Hg)	0.000108723	3.90642e-05
CVD + AF + HF	3610	Age (years)	0.110856	0.00100133
CVD + AF + HF	3610	Sex	0.0351281	0.000631192
CVD + AF + HF	3610	Smoking status	0.0119628	0.00029985
CVD + AF + HF	3610	SBP (mm Hg)	0.00613575	0.000366525
CVD + AF + HF	3610	Albumin (g/L)	0.00484592	0.000177297
CVD + AF + HF	3610	Treated hypertension	0.00405334	0.000186516
CVD + AF + HF	3610	eGFR	0.00187775	0.000121408
CVD + AF + HF	3610	DBP (mm Hg)	0.0001365	4.4713e-05
CVD + AF + HF	3611	Age (years)	0.105624	0.00104693
CVD + AF + HF	3611	Sex	0.0367504	0.00062869
CVD + AF + HF	3611	Smoking status	0.0120298	0.000289733
CVD + AF + HF	3611	Family history of heart disease	0.00706992	0.000169305
CVD + AF + HF	3611	SBP (mm Hg)	0.00580021	0.000348261
CVD + AF + HF	3611	Albumin (g/L)	0.00480844	0.000178488
CVD + AF + HF	3611	Treated hypertension	0.00376359	0.000177721
CVD + AF + HF	3611	eGFR	0.00188243	0.000119083
CVD + AF + HF	3611	DBP (mm Hg)	0.000131543	4.22073e-05
CVD + AF + HF	3612	Age (years)	0.116926	0.00100592
CVD + AF + HF	3612	Sex	0.0342471	0.000620297
CVD + AF + HF	3612	Smoking status	0.011915	0.000303452
CVD + AF + HF	3612	SBP (mm Hg)	0.00510032	0.000321472
CVD + AF + HF	3612	Treated hypertension	0.00408623	0.000185159
CVD + AF + HF	3612	RWD (%)	0.00405199	0.000181745
CVD + AF + HF	3612	eGFR	0.00181658	0.000116457
CVD + AF + HF	3612	DBP (mm Hg)	0.000113817	3.91357e-05
CVD + AF + HF	3613	Age (years)	0.111612	0.00104748
CVD + AF + HF	3613	Sex	0.0358509	0.000617374
CVD + AF + HF	3613	Smoking status	0.0119747	0.000292693
CVD + AF + HF	3613	Family history of heart disease	0.00717447	0.000176415
CVD + AF + HF	3613	SBP (mm Hg)	0.00481201	0.000303695
CVD + AF + HF	3613	RWD (%)	0.00407075	0.000175821
CVD + AF + HF	3613	Treated hypertension	0.00379389	0.000172768
CVD + AF + HF	3613	eGFR	0.00181261	0.000111113
CVD + AF + HF	3613	DBP (mm Hg)	0.000111226	3.72309e-05
CVD + AF + HF	3614	Age (years)	0.109643	0.000983191
CVD + AF + HF	3614	Sex	0.0353986	0.000636586
CVD + AF + HF	3614	Smoking status	0.0113899	0.000297874
CVD + AF + HF	3614	SBP (mm Hg)	0.0059857	0.000350973
CVD + AF + HF	3614	Treated hypertension	0.00403242	0.000183048
CVD + AF + HF	3614	Albumin (g/L)	0.00386059	0.000158724
CVD + AF + HF	3614	RWD (%)	0.00314069	0.000146799
CVD + AF + HF	3614	eGFR	0.00163639	0.000113563
CVD + AF + HF	3614	DBP (mm Hg)	0.000135401	4.23331e-05
CVD + AF + HF	3615	Age (years)	0.104379	0.00102851
CVD + AF + HF	3615	Sex	0.037015	0.000633211
CVD + AF + HF	3615	Smoking status	0.0114582	0.000289723
CVD + AF + HF	3615	Family history of heart disease	0.00711805	0.000171917
CVD + AF + HF	3615	SBP (mm Hg)	0.00566238	0.000332011
CVD + AF + HF	3615	Albumin (g/L)	0.00381885	0.000158929
CVD + AF + HF	3615	Treated hypertension	0.00373939	0.00017296
CVD + AF + HF	3615	RWD (%)	0.00316321	0.000141688
CVD + AF + HF	3615	eGFR	0.0016397	0.000110825
CVD + AF + HF	3615	DBP (mm Hg)	0.000130513	4.0303e-05
CVD + AF + HF	3616	Age (years)	0.126187	0.00115503
CVD + AF + HF	3616	Sex	0.0314817	0.0005754
CVD + AF + HF	3616	Smoking status	0.0108363	0.000273709
CVD + AF + HF	3616	HbA1c (mmol/mol)	0.0102384	0.0002137
CVD + AF + HF	3616	SBP (mm Hg)	0.00442455	0.000292777
CVD + AF + HF	3616	DBP (mm Hg)	0.000222486	6.11665e-05
CVD + AF + HF	3617	Age (years)	0.120949	0.00119471
CVD + AF + HF	3617	Sex	0.033095	0.000576163
CVD + AF + HF	3617	Smoking status	0.0108996	0.000261239
CVD + AF + HF	3617	HbA1c (mmol/mol)	0.00991876	0.000205328
CVD + AF + HF	3617	Family history of heart disease	0.00714481	0.000162973
CVD + AF + HF	3617	SBP (mm Hg)	0.00413497	0.000278024
CVD + AF + HF	3617	DBP (mm Hg)	0.000216863	5.85288e-05
CVD + AF + HF	3618	Age (years)	0.118433	0.00113349
CVD + AF + HF	3618	Sex	0.0326172	0.000596721
CVD + AF + HF	3618	Smoking status	0.0102901	0.000272231
CVD + AF + HF	3618	HbA1c (mmol/mol)	0.00933515	0.000209109
CVD + AF + HF	3618	SBP (mm Hg)	0.00531637	0.000326806
CVD + AF + HF	3618	Albumin (g/L)	0.00414646	0.000175495
CVD + AF + HF	3618	DBP (mm Hg)	0.000250901	6.4443e-05
CVD + AF + HF	3619	Age (years)	0.113191	0.00117567
CVD + AF + HF	3619	Sex	0.0342574	0.000595097
CVD + AF + HF	3619	Smoking status	0.010361	0.000264089
CVD + AF + HF	3619	HbA1c (mmol/mol)	0.00904916	0.000197316
CVD + AF + HF	3619	Family history of heart disease	0.00711287	0.000157822
CVD + AF + HF	3619	SBP (mm Hg)	0.00499863	0.000311489
CVD + AF + HF	3619	Albumin (g/L)	0.00413382	0.000170303
CVD + AF + HF	3619	DBP (mm Hg)	0.000243732	6.14615e-05
CVD + AF + HF	3620	Age (years)	0.123719	0.00115
CVD + AF + HF	3620	Sex	0.0318409	0.000581408
CVD + AF + HF	3620	Smoking status	0.0102693	0.000271326
CVD + AF + HF	3620	HbA1c (mmol/mol)	0.00918464	0.000207156
CVD + AF + HF	3620	SBP (mm Hg)	0.00445814	0.000287345
CVD + AF + HF	3620	RWD (%)	0.00317024	0.000138497
CVD + AF + HF	3620	DBP (mm Hg)	0.000222722	5.87875e-05
CVD + AF + HF	3621	Age (years)	0.118438	0.00118662
CVD + AF + HF	3621	Sex	0.0334727	0.000584652
CVD + AF + HF	3621	Smoking status	0.010336	0.000261088
CVD + AF + HF	3621	HbA1c (mmol/mol)	0.00887957	0.000200717
CVD + AF + HF	3621	Family history of heart disease	0.00719751	0.000163854
CVD + AF + HF	3621	SBP (mm Hg)	0.00418147	0.000271436
CVD + AF + HF	3621	RWD (%)	0.00321011	0.000136413
CVD + AF + HF	3621	DBP (mm Hg)	0.000218826	5.59633e-05
CVD + AF + HF	3622	Age (years)	0.117005	0.00112656
CVD + AF + HF	3622	Sex	0.0328674	0.000604508
CVD + AF + HF	3622	Smoking status	0.00986584	0.0002697
CVD + AF + HF	3622	HbA1c (mmol/mol)	0.00852581	0.000205433
CVD + AF + HF	3622	SBP (mm Hg)	0.00525644	0.000318526
CVD + AF + HF	3622	Albumin (g/L)	0.00334689	0.00015576
CVD + AF + HF	3622	RWD (%)	0.00243314	0.000110312
CVD + AF + HF	3622	DBP (mm Hg)	0.000247285	6.21838e-05
CVD + AF + HF	3623	Age (years)	0.111737	0.00116685
CVD + AF + HF	3623	Sex	0.0345166	0.000603508
CVD + AF + HF	3623	Smoking status	0.00994021	0.000263885
CVD + AF + HF	3623	HbA1c (mmol/mol)	0.00824836	0.000195767
CVD + AF + HF	3623	Family history of heart disease	0.00716231	0.000158762
CVD + AF + HF	3623	SBP (mm Hg)	0.00495098	0.000301484
CVD + AF + HF	3623	Albumin (g/L)	0.00333219	0.00015094
CVD + AF + HF	3623	RWD (%)	0.00247278	0.000109638
CVD + AF + HF	3623	DBP (mm Hg)	0.000240954	5.89679e-05
CVD + AF + HF	3624	Age (years)	0.112127	0.00109452
CVD + AF + HF	3624	Sex	0.031515	0.000560706
CVD + AF + HF	3624	Smoking status	0.0112719	0.000282731
CVD + AF + HF	3624	HbA1c (mmol/mol)	0.0101193	0.000218536
CVD + AF + HF	3624	SBP (mm Hg)	0.00477253	0.000308787
CVD + AF + HF	3624	eGFR	0.00223216	0.000144647
CVD + AF + HF	3624	DBP (mm Hg)	0.000202532	5.78914e-05
CVD + AF + HF	3625	Age (years)	0.106789	0.0011306
CVD + AF + HF	3625	Sex	0.033144	0.00055889
CVD + AF + HF	3625	Smoking status	0.0113336	0.000267803
CVD + AF + HF	3625	HbA1c (mmol/mol)	0.00981742	0.000211125
CVD + AF + HF	3625	Family history of heart disease	0.00713197	0.000171195
CVD + AF + HF	3625	SBP (mm Hg)	0.004478	0.000292231
CVD + AF + HF	3625	eGFR	0.00222972	0.000142604
CVD + AF + HF	3625	DBP (mm Hg)	0.000197788	5.48982e-05
CVD + AF + HF	3626	Age (years)	0.104868	0.0010556
CVD + AF + HF	3626	Sex	0.0326722	0.000585373
CVD + AF + HF	3626	Smoking status	0.0107209	0.000279438
CVD + AF + HF	3626	HbA1c (mmol/mol)	0.0092552	0.000213175
CVD + AF + HF	3626	SBP (mm Hg)	0.0056545	0.000341765
CVD + AF + HF	3626	Albumin (g/L)	0.00390778	0.000169926
CVD + AF + HF	3626	eGFR	0.00200281	0.000139852
CVD + AF + HF	3626	DBP (mm Hg)	0.000230387	6.13786e-05
CVD + AF + HF	3627	Age (years)	0.0995847	0.00109627
CVD + AF + HF	3627	Sex	0.0343242	0.000580671
CVD + AF + HF	3627	Smoking status	0.0107919	0.000267914
CVD + AF + HF	3627	HbA1c (mmol/mol)	0.0089811	0.000202919
CVD + AF + HF	3627	Family history of heart disease	0.00710485	0.000164813
CVD + AF + HF	3627	SBP (mm Hg)	0.0053293	0.000323914
CVD + AF + HF	3627	Albumin (g/L)	0.00390019	0.000167365
CVD + AF + HF	3627	eGFR	0.00200788	0.000140165
CVD + AF + HF	3627	DBP (mm Hg)	0.000223581	5.85647e-05
CVD + AF + HF	3628	Age (years)	0.110465	0.00108412
CVD + AF + HF	3628	Sex	0.0318937	0.000570675
CVD + AF + HF	3628	Smoking status	0.0107036	0.000278124
CVD + AF + HF	3628	HbA1c (mmol/mol)	0.00912415	0.000212267
CVD + AF + HF	3628	SBP (mm Hg)	0.00478779	0.000299579
CVD + AF + HF	3628	RWD (%)	0.00293727	0.000143988
CVD + AF + HF	3628	eGFR	0.00197007	0.000138089
CVD + AF + HF	3628	DBP (mm Hg)	0.000203635	5.53325e-05
CVD + AF + HF	3629	Age (years)	0.105098	0.0011169
CVD + AF + HF	3629	Sex	0.0335362	0.000571667
CVD + AF + HF	3629	Smoking status	0.0107669	0.000265044
CVD + AF + HF	3629	HbA1c (mmol/mol)	0.0088311	0.000207012
CVD + AF + HF	3629	Family history of heart disease	0.00718373	0.000170844
CVD + AF + HF	3629	SBP (mm Hg)	0.00450174	0.000282377
CVD + AF + HF	3629	RWD (%)	0.00297532	0.000139724
CVD + AF + HF	3629	eGFR	0.0019672	0.000134316
CVD + AF + HF	3629	DBP (mm Hg)	0.00019945	5.26309e-05
CVD + AF + HF	3630	Age (years)	0.104124	0.00104962
CVD + AF + HF	3630	Sex	0.0329298	0.00059504
CVD + AF + HF	3630	Smoking status	0.0102904	0.000274843
CVD + AF + HF	3630	HbA1c (mmol/mol)	0.00848532	0.000209676
CVD + AF + HF	3630	SBP (mm Hg)	0.00558134	0.000330103
CVD + AF + HF	3630	Albumin (g/L)	0.00317076	0.000152299
CVD + AF + HF	3630	RWD (%)	0.00225178	0.000116739
CVD + AF + HF	3630	eGFR	0.00180475	0.000133746
CVD + AF + HF	3630	DBP (mm Hg)	0.000228417	5.88232e-05
CVD + AF + HF	3631	Age (years)	0.0988199	0.00108683
CVD + AF + HF	3631	Sex	0.0345863	0.000591811
CVD + AF + HF	3631	Smoking status	0.0103612	0.000265491
CVD + AF + HF	3631	HbA1c (mmol/mol)	0.0082161	0.000200816
CVD + AF + HF	3631	Family history of heart disease	0.00715195	0.000165012
CVD + AF + HF	3631	SBP (mm Hg)	0.00526344	0.000311861
CVD + AF + HF	3631	Albumin (g/L)	0.00315593	0.000149473
CVD + AF + HF	3631	RWD (%)	0.00228789	0.000114383
CVD + AF + HF	3631	eGFR	0.0018068	0.000131509
CVD + AF + HF	3631	DBP (mm Hg)	0.000221385	5.58831e-05
CVD + AF + HF	3632	Age (years)	0.122692	0.00108976
CVD + AF + HF	3632	Sex	0.0321786	0.000568638
CVD + AF + HF	3632	Smoking status	0.0107764	0.000277499
CVD + AF + HF	3632	HbA1c (mmol/mol)	0.00941018	0.000197079
CVD + AF + HF	3632	SBP (mm Hg)	0.00396685	0.000282938
CVD + AF + HF	3632	Treated hypertension	0.00345365	0.000159665
CVD + AF + HF	3632	DBP (mm Hg)	0.000174524	5.37962e-05
CVD + AF + HF	3633	Age (years)	0.117699	0.00113411
CVD + AF + HF	3633	Sex	0.0337556	0.000569404
CVD + AF + HF	3633	Smoking status	0.0108371	0.000263697
CVD + AF + HF	3633	HbA1c (mmol/mol)	0.00914107	0.000188049
CVD + AF + HF	3633	Family history of heart disease	0.00690987	0.000159194
CVD + AF + HF	3633	SBP (mm Hg)	0.00371918	0.000268419
CVD + AF + HF	3633	Treated hypertension	0.00319267	0.000151116
CVD + AF + HF	3633	DBP (mm Hg)	0.000169689	5.10521e-05
CVD + AF + HF	3634	Age (years)	0.114802	0.00106761
CVD + AF + HF	3634	Sex	0.0333495	0.000588102
CVD + AF + HF	3634	Smoking status	0.0102279	0.000276108
CVD + AF + HF	3634	HbA1c (mmol/mol)	0.00853533	0.000190578
CVD + AF + HF	3634	SBP (mm Hg)	0.00481844	0.000314283
CVD + AF + HF	3634	Albumin (g/L)	0.00410734	0.000173028
CVD + AF + HF	3634	Treated hypertension	0.00342421	0.000159661
CVD + AF + HF	3634	DBP (mm Hg)	0.000196204	5.68604e-05
CVD + AF + HF	3635	Age (years)	0.109816	0.00111619
CVD + AF + HF	3635	Sex	0.0349454	0.000586991
CVD + AF + HF	3635	Smoking status	0.010295	0.000267183
CVD + AF + HF	3635	HbA1c (mmol/mol)	0.00829403	0.000179022
CVD + AF + HF	3635	Family history of heart disease	0.00686691	0.000152611
CVD + AF + HF	3635	SBP (mm Hg)	0.00454272	0.000298808
CVD + AF + HF	3635	Albumin (g/L)	0.00409068	0.000168636
CVD + AF + HF	3635	Treated hypertension	0.00316158	0.00015384
CVD + AF + HF	3635	DBP (mm Hg)	0.000190672	5.39351e-05
CVD + AF + HF	3636	Age (years)	0.120194	0.00107636
CVD + AF + HF	3636	Sex	0.0325637	0.000578193
CVD + AF + HF	3636	Smoking status	0.0102158	0.000276119
CVD + AF + HF	3636	HbA1c (mmol/mol)	0.00838932	0.000191043
CVD + AF + HF	3636	SBP (mm Hg)	0.00400095	0.000277158
CVD + AF + HF	3636	Treated hypertension	0.00345504	0.000157869
CVD + AF + HF	3636	RWD (%)	0.00318576	0.000141739
CVD + AF + HF	3636	DBP (mm Hg)	0.000174385	5.17823e-05
CVD + AF + HF	3637	Age (years)	0.115159	0.00111752
CVD + AF + HF	3637	Sex	0.0341504	0.000579637
CVD + AF + HF	3637	Smoking status	0.0102765	0.000265951
CVD + AF + HF	3637	HbA1c (mmol/mol)	0.00813181	0.000184459
CVD + AF + HF	3637	Family history of heart disease	0.00696029	0.000158997
CVD + AF + HF	3637	SBP (mm Hg)	0.00376313	0.000261698
CVD + AF + HF	3637	RWD (%)	0.00321811	0.000136776
CVD + AF + HF	3637	Treated hypertension	0.00319126	0.000149205
CVD + AF + HF	3637	DBP (mm Hg)	0.000169643	4.91083e-05
CVD + AF + HF	3638	Age (years)	0.113373	0.00105468
CVD + AF + HF	3638	Sex	0.0336205	0.000598269
CVD + AF + HF	3638	Smoking status	0.00980931	0.000275004
CVD + AF + HF	3638	HbA1c (mmol/mol)	0.00775747	0.000187859
CVD + AF + HF	3638	SBP (mm Hg)	0.00476533	0.000306314
CVD + AF + HF	3638	Treated hypertension	0.00342743	0.00015598
CVD + AF + HF	3638	Albumin (g/L)	0.00331202	0.000155159
CVD + AF + HF	3638	RWD (%)	0.00244458	0.000112932
CVD + AF + HF	3638	DBP (mm Hg)	0.0001941	5.48255e-05
CVD + AF + HF	3639	Age (years)	0.10836	0.0011005
CVD + AF + HF	3639	Sex	0.0352184	0.000596529
CVD + AF + HF	3639	Smoking status	0.00987772	0.000268637
CVD + AF + HF	3639	HbA1c (mmol/mol)	0.00752165	0.000178929
CVD + AF + HF	3639	Family history of heart disease	0.00691593	0.000153441
CVD + AF + HF	3639	SBP (mm Hg)	0.00449782	0.000289635
CVD + AF + HF	3639	Albumin (g/L)	0.00328951	0.000150527
CVD + AF + HF	3639	Treated hypertension	0.00316048	0.000149624
CVD + AF + HF	3639	RWD (%)	0.00247617	0.00010971
CVD + AF + HF	3639	DBP (mm Hg)	0.00018858	5.20203e-05
CVD + AF + HF	3640	Age (years)	0.109252	0.00104108
CVD + AF + HF	3640	Sex	0.0321985	0.000559022
CVD + AF + HF	3640	Smoking status	0.011191	0.000284358
CVD + AF + HF	3640	HbA1c (mmol/mol)	0.00932399	0.000200945
CVD + AF + HF	3640	SBP (mm Hg)	0.00429354	0.000299304
CVD + AF + HF	3640	Treated hypertension	0.00323894	0.000155772
CVD + AF + HF	3640	eGFR	0.0019733	0.000131526
CVD + AF + HF	3640	DBP (mm Hg)	0.000158552	5.05561e-05
CVD + AF + HF	3641	Age (years)	0.104161	0.00108091
CVD + AF + HF	3641	Sex	0.0337877	0.000556595
CVD + AF + HF	3641	Smoking status	0.011256	0.000269176
CVD + AF + HF	3641	HbA1c (mmol/mol)	0.00906974	0.00019314
CVD + AF + HF	3641	Family history of heart disease	0.00690915	0.000164619
CVD + AF + HF	3641	SBP (mm Hg)	0.00404385	0.000283416
CVD + AF + HF	3641	Treated hypertension	0.00299121	0.000148685
CVD + AF + HF	3641	eGFR	0.00198823	0.000129915
CVD + AF + HF	3641	DBP (mm Hg)	0.000154619	4.83175e-05
CVD + AF + HF	3642	Age (years)	0.101916	0.00100303
CVD + AF + HF	3642	Sex	0.033391	0.000580643
CVD + AF + HF	3642	Smoking status	0.0106397	0.000281755
CVD + AF + HF	3642	HbA1c (mmol/mol)	0.00848831	0.000194586
CVD + AF + HF	3642	SBP (mm Hg)	0.00513826	0.000329392
CVD + AF + HF	3642	Albumin (g/L)	0.00388487	0.000166853
CVD + AF + HF	3642	Treated hypertension	0.00322364	0.000157581
CVD + AF + HF	3642	eGFR	0.0017616	0.000127391
CVD + AF + HF	3642	DBP (mm Hg)	0.000182223	5.43913e-05
CVD + AF + HF	3643	Age (years)	0.0968863	0.0010473
CVD + AF + HF	3643	Sex	0.0349946	0.000576119
CVD + AF + HF	3643	Smoking status	0.01071	0.000270688
CVD + AF + HF	3643	HbA1c (mmol/mol)	0.00825534	0.000184763
CVD + AF + HF	3643	Family history of heart disease	0.00687125	0.000156906
CVD + AF + HF	3643	SBP (mm Hg)	0.00485542	0.000312344
CVD + AF + HF	3643	Albumin (g/L)	0.00387181	0.00016552
CVD + AF + HF	3643	Treated hypertension	0.00297216	0.000151685
CVD + AF + HF	3643	eGFR	0.0017779	0.000127684
CVD + AF + HF	3643	DBP (mm Hg)	0.000176184	5.14585e-05
CVD + AF + HF	3644	Age (years)	0.107575	0.00102169
CVD + AF + HF	3644	Sex	0.032597	0.000571494
CVD + AF + HF	3644	Smoking status	0.010627	0.000282174
CVD + AF + HF	3644	HbA1c (mmol/mol)	0.00835174	0.000196257
CVD + AF + HF	3644	SBP (mm Hg)	0.00430893	0.000290011
CVD + AF + HF	3644	Treated hypertension	0.00325083	0.000155085
CVD + AF + HF	3644	RWD (%)	0.00295975	0.000147113
CVD + AF + HF	3644	eGFR	0.00172412	0.00012445
CVD + AF + HF	3644	DBP (mm Hg)	0.000158904	4.87325e-05
CVD + AF + HF	3645	Age (years)	0.102455	0.00105838
CVD + AF + HF	3645	Sex	0.0341915	0.000570227
CVD + AF + HF	3645	Smoking status	0.0106893	0.000269301
CVD + AF + HF	3645	HbA1c (mmol/mol)	0.008105	0.000190533
CVD + AF + HF	3645	Family history of heart disease	0.00695857	0.00016349
CVD + AF + HF	3645	SBP (mm Hg)	0.0040659	0.00027403
CVD + AF + HF	3645	Treated hypertension	0.00299956	0.000147752
CVD + AF + HF	3645	RWD (%)	0.00299261	0.000141398
CVD + AF + HF	3645	eGFR	0.00173635	0.000121704
CVD + AF + HF	3645	DBP (mm Hg)	0.000155354	4.62496e-05
CVD + AF + HF	3646	Age (years)	0.101176	0.000990571
CVD + AF + HF	3646	Sex	0.0336635	0.000591886
CVD + AF + HF	3646	Smoking status	0.0102139	0.000279536
CVD + AF + HF	3646	HbA1c (mmol/mol)	0.00773999	0.000192452
CVD + AF + HF	3646	SBP (mm Hg)	0.00507049	0.000318663
CVD + AF + HF	3646	Treated hypertension	0.00323475	0.000155
CVD + AF + HF	3646	Albumin (g/L)	0.00314769	0.000150715
CVD + AF + HF	3646	RWD (%)	0.00227124	0.000119507
CVD + AF + HF	3646	eGFR	0.00157455	0.000120275
CVD + AF + HF	3646	DBP (mm Hg)	0.000179956	5.19751e-05
CVD + AF + HF	3647	Age (years)	0.0961254	0.0010318
CVD + AF + HF	3647	Sex	0.0352681	0.000587568
CVD + AF + HF	3647	Smoking status	0.0102826	0.000270789
CVD + AF + HF	3647	HbA1c (mmol/mol)	0.00751128	0.000184116
CVD + AF + HF	3647	Family history of heart disease	0.00691852	0.00015757
CVD + AF + HF	3647	SBP (mm Hg)	0.00479454	0.000300968
CVD + AF + HF	3647	Albumin (g/L)	0.00312853	0.000148646
CVD + AF + HF	3647	Treated hypertension	0.0029799	0.000148836
CVD + AF + HF	3647	RWD (%)	0.00230113	0.000115099
CVD + AF + HF	3647	eGFR	0.00158929	0.000119076
CVD + AF + HF	3647	DBP (mm Hg)	0.000174714	4.92463e-05
CVD + AF + HF	3648	Age (years)	0.126106	0.00117175
CVD + AF + HF	3648	Sex	0.0281227	0.000490771
CVD + AF + HF	3648	T2DM	0.0186841	0.000403361
CVD + AF + HF	3648	Smoking status	0.0108923	0.000285024
CVD + AF + HF	3648	SBP (mm Hg)	0.00384726	0.000274787
CVD + AF + HF	3648	DBP (mm Hg)	0.000275596	7.09688e-05
CVD + AF + HF	3649	Age (years)	0.121091	0.00119699
CVD + AF + HF	3649	Sex	0.0297209	0.000501074
CVD + AF + HF	3649	T2DM	0.0181278	0.000396792
CVD + AF + HF	3649	Smoking status	0.0109593	0.000267124
CVD + AF + HF	3649	Family history of heart disease	0.00691322	0.000148112
CVD + AF + HF	3649	SBP (mm Hg)	0.00357232	0.000259481
CVD + AF + HF	3649	DBP (mm Hg)	0.000267622	6.80711e-05
CVD + AF + HF	3650	Age (years)	0.117929	0.00115526
CVD + AF + HF	3650	Sex	0.0293515	0.000505171
CVD + AF + HF	3650	T2DM	0.0178792	0.000402909
CVD + AF + HF	3650	Smoking status	0.0102927	0.000279852
CVD + AF + HF	3650	SBP (mm Hg)	0.00470866	0.000308369
CVD + AF + HF	3650	Albumin (g/L)	0.00422674	0.000160648
CVD + AF + HF	3650	DBP (mm Hg)	0.00031143	7.37436e-05
CVD + AF + HF	3651	Age (years)	0.112893	0.00118921
CVD + AF + HF	3651	Sex	0.0309573	0.000516978
CVD + AF + HF	3651	T2DM	0.0173361	0.000394005
CVD + AF + HF	3651	Smoking status	0.0103743	0.000265719
CVD + AF + HF	3651	Family history of heart disease	0.00685272	0.000146373
CVD + AF + HF	3651	SBP (mm Hg)	0.00440179	0.00029183
CVD + AF + HF	3651	Albumin (g/L)	0.00420072	0.000155245
CVD + AF + HF	3651	DBP (mm Hg)	0.000299723	7.05038e-05
CVD + AF + HF	3652	Age (years)	0.123528	0.00116761
CVD + AF + HF	3652	Sex	0.0285339	0.00049481
CVD + AF + HF	3652	T2DM	0.0177944	0.000385288
CVD + AF + HF	3652	Smoking status	0.0102877	0.000283537
CVD + AF + HF	3652	SBP (mm Hg)	0.00386351	0.000267466
CVD + AF + HF	3652	RWD (%)	0.00331782	0.00013566
CVD + AF + HF	3652	DBP (mm Hg)	0.000274307	6.82564e-05
CVD + AF + HF	3653	Age (years)	0.118449	0.00118934
CVD + AF + HF	3653	Sex	0.0301525	0.000507186
CVD + AF + HF	3653	T2DM	0.0172323	0.000380073
CVD + AF + HF	3653	Smoking status	0.0103527	0.000265935
CVD + AF + HF	3653	Family history of heart disease	0.00696265	0.000153889
CVD + AF + HF	3653	SBP (mm Hg)	0.0036005	0.000250992
CVD + AF + HF	3653	RWD (%)	0.0033447	0.000132199
CVD + AF + HF	3653	DBP (mm Hg)	0.000264922	6.53165e-05
CVD + AF + HF	3654	Age (years)	0.116447	0.00115111
CVD + AF + HF	3654	Sex	0.0296317	0.000512245
CVD + AF + HF	3654	T2DM	0.0171894	0.000385406
CVD + AF + HF	3654	Smoking status	0.00985078	0.000279621
CVD + AF + HF	3654	SBP (mm Hg)	0.00462999	0.000300088
CVD + AF + HF	3654	Albumin (g/L)	0.00338488	0.000144192
CVD + AF + HF	3654	RWD (%)	0.00251138	0.00010728
CVD + AF + HF	3654	DBP (mm Hg)	0.000304703	7.12669e-05
CVD + AF + HF	3655	Age (years)	0.111384	0.00117956
CVD + AF + HF	3655	Sex	0.0312564	0.000523013
CVD + AF + HF	3655	T2DM	0.0166375	0.000378824
CVD + AF + HF	3655	Smoking status	0.00992966	0.000265376
CVD + AF + HF	3655	Family history of heart disease	0.00690447	0.000151283
CVD + AF + HF	3655	SBP (mm Hg)	0.00433677	0.00028105
CVD + AF + HF	3655	Albumin (g/L)	0.00336118	0.000140704
CVD + AF + HF	3655	RWD (%)	0.00254473	0.000104592
CVD + AF + HF	3655	DBP (mm Hg)	0.000293844	6.77967e-05
CVD + AF + HF	3656	Age (years)	0.112284	0.00112134
CVD + AF + HF	3656	Sex	0.0281959	0.000477319
CVD + AF + HF	3656	T2DM	0.0184983	0.000419046
CVD + AF + HF	3656	Smoking status	0.0113473	0.000297464
CVD + AF + HF	3656	SBP (mm Hg)	0.00417077	0.000285896
CVD + AF + HF	3656	eGFR	0.00212797	0.000145525
CVD + AF + HF	3656	DBP (mm Hg)	0.000253834	6.7242e-05
CVD + AF + HF	3657	Age (years)	0.107168	0.00114267
CVD + AF + HF	3657	Sex	0.0298126	0.000483342
CVD + AF + HF	3657	T2DM	0.0179652	0.000416973
CVD + AF + HF	3657	Smoking status	0.0114143	0.000277497
CVD + AF + HF	3657	Family history of heart disease	0.00691243	0.000154458
CVD + AF + HF	3657	SBP (mm Hg)	0.00388747	0.000270083
CVD + AF + HF	3657	eGFR	0.00213634	0.000141284
CVD + AF + HF	3657	DBP (mm Hg)	0.000243889	6.43548e-05
CVD + AF + HF	3658	Age (years)	0.104649	0.00108908
CVD + AF + HF	3658	Sex	0.0294323	0.000495142
CVD + AF + HF	3658	T2DM	0.017741	0.000414351
CVD + AF + HF	3658	Smoking status	0.0107413	0.000290147
CVD + AF + HF	3658	SBP (mm Hg)	0.00502031	0.0003175
CVD + AF + HF	3658	Albumin (g/L)	0.00399875	0.000151931
CVD + AF + HF	3658	eGFR	0.00189872	0.000140686
CVD + AF + HF	3658	DBP (mm Hg)	0.000286762	7.01774e-05
CVD + AF + HF	3659	Age (years)	0.0995737	0.00111654
CVD + AF + HF	3659	Sex	0.0310593	0.000502191
CVD + AF + HF	3659	T2DM	0.017215	0.000408436
CVD + AF + HF	3659	Smoking status	0.0108172	0.000273554
CVD + AF + HF	3659	Family history of heart disease	0.00685754	0.000152164
CVD + AF + HF	3659	SBP (mm Hg)	0.00470687	0.00029998
CVD + AF + HF	3659	Albumin (g/L)	0.0039789	0.000149299
CVD + AF + HF	3659	eGFR	0.00191483	0.000138197
CVD + AF + HF	3659	DBP (mm Hg)	0.000275086	6.6634e-05
CVD + AF + HF	3660	Age (years)	0.11048	0.00110882
CVD + AF + HF	3660	Sex	0.0286238	0.00048463
CVD + AF + HF	3660	T2DM	0.0176709	0.00040148
CVD + AF + HF	3660	Smoking status	0.0107322	0.000293012
CVD + AF + HF	3660	SBP (mm Hg)	0.00416629	0.000277362
CVD + AF + HF	3660	RWD (%)	0.00309311	0.000138815
CVD + AF + HF	3660	eGFR	0.00186808	0.000140641
CVD + AF + HF	3660	DBP (mm Hg)	0.000251606	6.44151e-05
CVD + AF + HF	3661	Age (years)	0.105319	0.00112672
CVD + AF + HF	3661	Sex	0.0302534	0.000492539
CVD + AF + HF	3661	T2DM	0.0171297	0.000399916
CVD + AF + HF	3661	Smoking status	0.0107982	0.000273526
CVD + AF + HF	3661	Family history of heart disease	0.0069571	0.000158944
CVD + AF + HF	3661	SBP (mm Hg)	0.00389379	0.000260747
CVD + AF + HF	3661	RWD (%)	0.00311742	0.000134377
CVD + AF + HF	3661	eGFR	0.00187561	0.000134298
CVD + AF + HF	3661	DBP (mm Hg)	0.000243769	6.16148e-05
CVD + AF + HF	3662	Age (years)	0.103829	0.0010802
CVD + AF + HF	3662	Sex	0.0297277	0.000503149
CVD + AF + HF	3662	T2DM	0.0170902	0.000397416
CVD + AF + HF	3662	Smoking status	0.0102838	0.000287283
CVD + AF + HF	3662	SBP (mm Hg)	0.00493076	0.000307273
CVD + AF + HF	3662	Albumin (g/L)	0.00322158	0.000138188
CVD + AF + HF	3662	RWD (%)	0.00234305	0.00011109
CVD + AF + HF	3662	eGFR	0.001708	0.000135043
CVD + AF + HF	3662	DBP (mm Hg)	0.000283498	6.73843e-05
CVD + AF + HF	3663	Age (years)	0.0987209	0.00110467
CVD + AF + HF	3663	Sex	0.03136	0.000509507
CVD + AF + HF	3663	T2DM	0.0165572	0.000393801
CVD + AF + HF	3663	Smoking status	0.0103572	0.00027033
CVD + AF + HF	3663	Family history of heart disease	0.0069035	0.000156648
CVD + AF + HF	3663	SBP (mm Hg)	0.00462548	0.00028845
CVD + AF + HF	3663	Albumin (g/L)	0.00319744	0.000136114
CVD + AF + HF	3663	RWD (%)	0.00236983	0.000107396
CVD + AF + HF	3663	eGFR	0.00171843	0.000130244
CVD + AF + HF	3663	DBP (mm Hg)	0.00027046	6.43777e-05
CVD + AF + HF	3664	Age (years)	0.12336	0.0011327
CVD + AF + HF	3664	Sex	0.0288342	0.000486094
CVD + AF + HF	3664	T2DM	0.0174245	0.000374302
CVD + AF + HF	3664	Smoking status	0.0108428	0.000289452
CVD + AF + HF	3664	SBP (mm Hg)	0.00350925	0.000268535
CVD + AF + HF	3664	Treated hypertension	0.00264844	0.000137066
CVD + AF + HF	3664	DBP (mm Hg)	0.000224509	6.42645e-05
CVD + AF + HF	3665	Age (years)	0.118535	0.00116537
CVD + AF + HF	3665	Sex	0.0303998	0.000497353
CVD + AF + HF	3665	T2DM	0.0169422	0.000369177
CVD + AF + HF	3665	Smoking status	0.0109158	0.000271322
CVD + AF + HF	3665	Family history of heart disease	0.00673161	0.000147343
CVD + AF + HF	3665	SBP (mm Hg)	0.00327018	0.000253025
CVD + AF + HF	3665	Treated hypertension	0.00242478	0.000127112
CVD + AF + HF	3665	DBP (mm Hg)	0.000217171	6.13008e-05
CVD + AF + HF	3666	Age (years)	0.115073	0.00111692
CVD + AF + HF	3666	Sex	0.0300966	0.000501279
CVD + AF + HF	3666	T2DM	0.0166502	0.000371975
CVD + AF + HF	3666	Smoking status	0.0102459	0.000284124
CVD + AF + HF	3666	SBP (mm Hg)	0.00433874	0.000300081
CVD + AF + HF	3666	Albumin (g/L)	0.0042012	0.000160411
CVD + AF + HF	3666	Treated hypertension	0.00262781	0.000132884
CVD + AF + HF	3666	DBP (mm Hg)	0.000255195	6.7181e-05
CVD + AF + HF	3667	Age (years)	0.110241	0.00115721
CVD + AF + HF	3667	Sex	0.0316682	0.000512892
CVD + AF + HF	3667	T2DM	0.0161718	0.000365044
CVD + AF + HF	3667	Smoking status	0.0103205	0.000269974
CVD + AF + HF	3667	Family history of heart disease	0.00666238	0.00014366
CVD + AF + HF	3667	Albumin (g/L)	0.0041672	0.000155858
CVD + AF + HF	3667	SBP (mm Hg)	0.00406654	0.000283142
CVD + AF + HF	3667	Treated hypertension	0.00239803	0.000126213
CVD + AF + HF	3667	DBP (mm Hg)	0.000245172	6.35222e-05
CVD + AF + HF	3668	Age (years)	0.120723	0.00112114
CVD + AF + HF	3668	Sex	0.0292654	0.000494934
CVD + AF + HF	3668	T2DM	0.0165489	0.000358493
CVD + AF + HF	3668	Smoking status	0.0102374	0.000288644
CVD + AF + HF	3668	SBP (mm Hg)	0.00352387	0.00026168
CVD + AF + HF	3668	RWD (%)	0.00332339	0.000139735
CVD + AF + HF	3668	Treated hypertension	0.00264575	0.000135805
CVD + AF + HF	3668	DBP (mm Hg)	0.000222478	6.21274e-05
CVD + AF + HF	3669	Age (years)	0.11584	0.00114966
CVD + AF + HF	3669	Sex	0.030843	0.000506792
CVD + AF + HF	3669	T2DM	0.0160624	0.000353547
CVD + AF + HF	3669	Smoking status	0.0103062	0.000271222
CVD + AF + HF	3669	Family history of heart disease	0.006775	0.000151566
CVD + AF + HF	3669	RWD (%)	0.00334529	0.000135318
CVD + AF + HF	3669	SBP (mm Hg)	0.0032963	0.000244675
CVD + AF + HF	3669	Treated hypertension	0.00241901	0.000125873
CVD + AF + HF	3669	DBP (mm Hg)	0.000214872	5.90272e-05
CVD + AF + HF	3670	Age (years)	0.113567	0.00110576
CVD + AF + HF	3670	Sex	0.0303975	0.000512192
CVD + AF + HF	3670	T2DM	0.0159668	0.000356431
CVD + AF + HF	3670	Smoking status	0.00979792	0.000284671
CVD + AF + HF	3670	SBP (mm Hg)	0.00426448	0.000292375
CVD + AF + HF	3670	Albumin (g/L)	0.00335778	0.000144736
CVD + AF + HF	3670	Treated hypertension	0.00262509	0.000130758
CVD + AF + HF	3670	RWD (%)	0.00251562	0.000110963
CVD + AF + HF	3670	DBP (mm Hg)	0.000249535	6.44159e-05
CVD + AF + HF	3671	Age (years)	0.108705	0.0011406
CVD + AF + HF	3671	Sex	0.031976	0.000521751
CVD + AF + HF	3671	T2DM	0.0154862	0.000350695
CVD + AF + HF	3671	Smoking status	0.00987603	0.000270004
CVD + AF + HF	3671	Family history of heart disease	0.00671257	0.000148344
CVD + AF + HF	3671	SBP (mm Hg)	0.00400809	0.000272985
CVD + AF + HF	3671	Albumin (g/L)	0.0033297	0.000142258
CVD + AF + HF	3671	RWD (%)	0.00254431	0.00010734
CVD + AF + HF	3671	Treated hypertension	0.00239561	0.000123393
CVD + AF + HF	3671	DBP (mm Hg)	0.000241701	6.1353e-05
CVD + AF + HF	3672	Age (years)	0.110046	0.00110043
CVD + AF + HF	3672	Sex	0.0288823	0.000476077
CVD + AF + HF	3672	T2DM	0.0173005	0.000388328
CVD + AF + HF	3672	Smoking status	0.0112763	0.000300588
CVD + AF + HF	3672	SBP (mm Hg)	0.00381337	0.00028074
CVD + AF + HF	3672	Treated hypertension	0.00246409	0.000133648
CVD + AF + HF	3672	eGFR	0.00191554	0.000134826
CVD + AF + HF	3672	DBP (mm Hg)	0.000204895	6.1084e-05
CVD + AF + HF	3673	Age (years)	0.105118	0.00112725
CVD + AF + HF	3673	Sex	0.0304647	0.000482497
CVD + AF + HF	3673	T2DM	0.0168367	0.000386929
CVD + AF + HF	3673	Smoking status	0.0113522	0.000281096
CVD + AF + HF	3673	Family history of heart disease	0.00673834	0.000150746
CVD + AF + HF	3673	SBP (mm Hg)	0.00356993	0.000264684
CVD + AF + HF	3673	Treated hypertension	0.00225268	0.000124621
CVD + AF + HF	3673	eGFR	0.00193747	0.000129896
CVD + AF + HF	3673	DBP (mm Hg)	0.000199331	5.81773e-05
CVD + AF + HF	3674	Age (years)	0.102346	0.0010681
CVD + AF + HF	3674	Sex	0.030161	0.000492725
CVD + AF + HF	3674	T2DM	0.0165656	0.000381738
CVD + AF + HF	3674	Smoking status	0.0106683	0.000293387
CVD + AF + HF	3674	SBP (mm Hg)	0.00463439	0.000311238
CVD + AF + HF	3674	Albumin (g/L)	0.00398212	0.000151759
CVD + AF + HF	3674	Treated hypertension	0.00245505	0.000130979
CVD + AF + HF	3674	eGFR	0.00170277	0.000129719
CVD + AF + HF	3674	DBP (mm Hg)	0.000234979	6.3475e-05
CVD + AF + HF	3675	Age (years)	0.0974654	0.00110038
CVD + AF + HF	3675	Sex	0.0317441	0.000499933
CVD + AF + HF	3675	T2DM	0.0161018	0.000377037
CVD + AF + HF	3675	Smoking status	0.010747	0.000277913
CVD + AF + HF	3675	Family history of heart disease	0.00667657	0.000147637
CVD + AF + HF	3675	SBP (mm Hg)	0.00435752	0.000292839
CVD + AF + HF	3675	Albumin (g/L)	0.0039576	0.000149555
CVD + AF + HF	3675	Treated hypertension	0.00223589	0.000124551
CVD + AF + HF	3675	eGFR	0.00172586	0.000126807
CVD + AF + HF	3675	DBP (mm Hg)	0.000226398	6.0177e-05
CVD + AF + HF	3676	Age (years)	0.108202	0.0010785
CVD + AF + HF	3676	Sex	0.0293282	0.000486811
CVD + AF + HF	3676	T2DM	0.0164729	0.000372405
CVD + AF + HF	3676	Smoking status	0.0106572	0.000297939
CVD + AF + HF	3676	SBP (mm Hg)	0.00381209	0.000272693
CVD + AF + HF	3676	RWD (%)	0.00310589	0.000143479
CVD + AF + HF	3676	Treated hypertension	0.0024711	0.000133219
CVD + AF + HF	3676	eGFR	0.00166706	0.000129397
CVD + AF + HF	3676	DBP (mm Hg)	0.000203639	5.86935e-05
CVD + AF + HF	3677	Age (years)	0.103232	0.00110167
CVD + AF + HF	3677	Sex	0.030915	0.000494284
CVD + AF + HF	3677	T2DM	0.0160037	0.000371007
CVD + AF + HF	3677	Smoking status	0.0107306	0.000278797
CVD + AF + HF	3677	Family history of heart disease	0.00677787	0.000154572
CVD + AF + HF	3677	SBP (mm Hg)	0.00357565	0.000255846
CVD + AF + HF	3677	RWD (%)	0.00312512	0.000137702
CVD + AF + HF	3677	Treated hypertension	0.00225579	0.000124725
CVD + AF + HF	3677	eGFR	0.0016842	0.00012358
CVD + AF + HF	3677	DBP (mm Hg)	0.000198518	5.60933e-05
CVD + AF + HF	3678	Age (years)	0.101504	0.00105198
CVD + AF + HF	3678	Sex	0.0304658	0.000504517
CVD + AF + HF	3678	T2DM	0.015917	0.00036627
CVD + AF + HF	3678	Smoking status	0.0102109	0.000291913
CVD + AF + HF	3678	SBP (mm Hg)	0.00454927	0.000301666
CVD + AF + HF	3678	Albumin (g/L)	0.00320241	0.000138853
CVD + AF + HF	3678	Treated hypertension	0.00246127	0.000129875
CVD + AF + HF	3678	RWD (%)	0.00235268	0.000115555
CVD + AF + HF	3678	eGFR	0.00151881	0.000123309
CVD + AF + HF	3678	DBP (mm Hg)	0.000231972	6.13667e-05
CVD + AF + HF	3679	Age (years)	0.0965938	0.00108003
CVD + AF + HF	3679	Sex	0.0320514	0.000509823
CVD + AF + HF	3679	T2DM	0.0154508	0.000363547
CVD + AF + HF	3679	Smoking status	0.0102878	0.00027533
CVD + AF + HF	3679	Family history of heart disease	0.00672106	0.000152098
CVD + AF + HF	3679	SBP (mm Hg)	0.0042828	0.000282604
CVD + AF + HF	3679	Albumin (g/L)	0.00317683	0.000137206
CVD + AF + HF	3679	RWD (%)	0.00237678	0.000110267
CVD + AF + HF	3679	Treated hypertension	0.00224093	0.000122266
CVD + AF + HF	3679	eGFR	0.00153905	0.000119333
CVD + AF + HF	3679	DBP (mm Hg)	0.000222909	5.84003e-05
CVD + AF + HF	3680	Age (years)	0.124919	0.00117115
CVD + AF + HF	3680	Sex	0.0282354	0.000492482
CVD + AF + HF	3680	T2DM	0.0156945	0.0003784
CVD + AF + HF	3680	Smoking status	0.0107152	0.000283402
CVD + AF + HF	3680	SBP (mm Hg)	0.00379443	0.00027033
CVD + AF + HF	3680	HbA1c (mmol/mol)	0.000673816	5.23521e-05
CVD + AF + HF	3680	DBP (mm Hg)	0.000275958	7.10599e-05
CVD + AF + HF	3681	Age (years)	0.11988	0.00119973
CVD + AF + HF	3681	Sex	0.0298421	0.000502034
CVD + AF + HF	3681	T2DM	0.0151602	0.000371078
CVD + AF + HF	3681	Smoking status	0.0107822	0.000265745
CVD + AF + HF	3681	Family history of heart disease	0.00690837	0.000146861
CVD + AF + HF	3681	SBP (mm Hg)	0.0035246	0.00025601
CVD + AF + HF	3681	HbA1c (mmol/mol)	0.000662657	4.86064e-05
CVD + AF + HF	3681	DBP (mm Hg)	0.000268656	6.82356e-05
CVD + AF + HF	3682	Age (years)	0.117043	0.00115533
CVD + AF + HF	3682	Sex	0.029419	0.000507948
CVD + AF + HF	3682	T2DM	0.015498	0.000381715
CVD + AF + HF	3682	Smoking status	0.0101656	0.000279014
CVD + AF + HF	3682	SBP (mm Hg)	0.00464939	0.000303659
CVD + AF + HF	3682	Albumin (g/L)	0.00411573	0.000160591
CVD + AF + HF	3682	HbA1c (mmol/mol)	0.000448136	4.40324e-05
CVD + AF + HF	3682	DBP (mm Hg)	0.000312232	7.36769e-05
CVD + AF + HF	3683	Age (years)	0.111997	0.00118945
CVD + AF + HF	3683	Sex	0.0310372	0.000519164
CVD + AF + HF	3683	T2DM	0.0149589	0.000372121
CVD + AF + HF	3683	Smoking status	0.0102411	0.000264307
CVD + AF + HF	3683	Family history of heart disease	0.0068489	0.000144768
CVD + AF + HF	3683	SBP (mm Hg)	0.00434673	0.000288037
CVD + AF + HF	3683	Albumin (g/L)	0.00408983	0.00015467
CVD + AF + HF	3683	HbA1c (mmol/mol)	0.000440345	4.10052e-05
CVD + AF + HF	3683	DBP (mm Hg)	0.000300948	7.07526e-05
CVD + AF + HF	3684	Age (years)	0.122606	0.00116637
CVD + AF + HF	3684	Sex	0.028612	0.000496639
CVD + AF + HF	3684	T2DM	0.0154876	0.000366141
CVD + AF + HF	3684	Smoking status	0.010164	0.000282013
CVD + AF + HF	3684	SBP (mm Hg)	0.00382288	0.000264872
CVD + AF + HF	3684	RWD (%)	0.00319604	0.000132439
CVD + AF + HF	3684	HbA1c (mmol/mol)	0.000421537	4.19221e-05
CVD + AF + HF	3684	DBP (mm Hg)	0.00027666	6.8516e-05
CVD + AF + HF	3685	Age (years)	0.117511	0.00118967
CVD + AF + HF	3685	Sex	0.0302346	0.00050851
CVD + AF + HF	3685	T2DM	0.0149447	0.000359766
CVD + AF + HF	3685	Smoking status	0.0102293	0.000264417
CVD + AF + HF	3685	Family history of heart disease	0.00695544	0.000152177
CVD + AF + HF	3685	SBP (mm Hg)	0.00356385	0.000248497
CVD + AF + HF	3685	RWD (%)	0.00322264	0.000128702
CVD + AF + HF	3685	HbA1c (mmol/mol)	0.000409432	3.99441e-05
CVD + AF + HF	3685	DBP (mm Hg)	0.000267355	6.55928e-05
CVD + AF + HF	3686	Age (years)	0.115757	0.00115005
CVD + AF + HF	3686	Sex	0.0296823	0.000514864
CVD + AF + HF	3686	T2DM	0.0153391	0.000369243
CVD + AF + HF	3686	Smoking status	0.00975516	0.000278351
CVD + AF + HF	3686	SBP (mm Hg)	0.00458649	0.000296644
CVD + AF + HF	3686	Albumin (g/L)	0.00331686	0.000144467
CVD + AF + HF	3686	RWD (%)	0.00243229	0.000104709
CVD + AF + HF	3686	DBP (mm Hg)	0.000305662	7.14695e-05
CVD + AF + HF	3686	HbA1c (mmol/mol)	0.000283637	3.54429e-05
CVD + AF + HF	3687	Age (years)	0.11068	0.00117881
CVD + AF + HF	3687	Sex	0.0313095	0.000525336
CVD + AF + HF	3687	T2DM	0.0147944	0.000361745
CVD + AF + HF	3687	Smoking status	0.00983326	0.000264414
CVD + AF + HF	3687	Family history of heart disease	0.00690049	0.00015002
CVD + AF + HF	3687	SBP (mm Hg)	0.00429701	0.000278015
CVD + AF + HF	3687	Albumin (g/L)	0.0032951	0.000139918
CVD + AF + HF	3687	RWD (%)	0.00246484	0.000102162
CVD + AF + HF	3687	DBP (mm Hg)	0.000295456	6.82432e-05
CVD + AF + HF	3687	HbA1c (mmol/mol)	0.000275632	3.33214e-05
CVD + AF + HF	3688	Age (years)	0.110992	0.00111407
CVD + AF + HF	3688	Sex	0.0283097	0.000478067
CVD + AF + HF	3688	T2DM	0.0154898	0.000391494
CVD + AF + HF	3688	Smoking status	0.0111648	0.000294966
CVD + AF + HF	3688	SBP (mm Hg)	0.00411662	0.000282038
CVD + AF + HF	3688	eGFR	0.00211358	0.000148365
CVD + AF + HF	3688	HbA1c (mmol/mol)	0.000669283	5.41291e-05
CVD + AF + HF	3688	DBP (mm Hg)	0.000254352	6.76826e-05
CVD + AF + HF	3689	Age (years)	0.105862	0.00113845
CVD + AF + HF	3689	Sex	0.0299339	0.00048308
CVD + AF + HF	3689	T2DM	0.0149797	0.000387859
CVD + AF + HF	3689	Smoking status	0.0112304	0.000275283
CVD + AF + HF	3689	Family history of heart disease	0.00690509	0.000152979
CVD + AF + HF	3689	SBP (mm Hg)	0.00383851	0.000266282
CVD + AF + HF	3689	eGFR	0.00212485	0.000144758
CVD + AF + HF	3689	HbA1c (mmol/mol)	0.000658503	5.15394e-05
CVD + AF + HF	3689	DBP (mm Hg)	0.000245837	6.47064e-05
CVD + AF + HF	3690	Age (years)	0.103689	0.00108336
CVD + AF + HF	3690	Sex	0.0295084	0.000497313
CVD + AF + HF	3690	T2DM	0.0153226	0.000390611
CVD + AF + HF	3690	Smoking status	0.0106054	0.000288543
CVD + AF + HF	3690	SBP (mm Hg)	0.00495981	0.000313349
CVD + AF + HF	3690	Albumin (g/L)	0.00388958	0.000152138
CVD + AF + HF	3690	eGFR	0.00189251	0.000142746
CVD + AF + HF	3690	HbA1c (mmol/mol)	0.000450667	4.58523e-05
CVD + AF + HF	3690	DBP (mm Hg)	0.000288252	7.04587e-05
CVD + AF + HF	3691	Age (years)	0.0986029	0.00111255
CVD + AF + HF	3691	Sex	0.0311391	0.000503228
CVD + AF + HF	3691	T2DM	0.0148045	0.000383895
CVD + AF + HF	3691	Smoking status	0.0106781	0.000271813
CVD + AF + HF	3691	Family history of heart disease	0.00685243	0.000150766
CVD + AF + HF	3691	SBP (mm Hg)	0.00464952	0.000296571
CVD + AF + HF	3691	Albumin (g/L)	0.00386909	0.00014919
CVD + AF + HF	3691	eGFR	0.00190913	0.000140229
CVD + AF + HF	3691	HbA1c (mmol/mol)	0.000442293	4.25889e-05
CVD + AF + HF	3691	DBP (mm Hg)	0.000275946	6.70484e-05
CVD + AF + HF	3692	Age (years)	0.109475	0.00110331
CVD + AF + HF	3692	Sex	0.0287035	0.000485273
CVD + AF + HF	3692	T2DM	0.0153224	0.000379597
CVD + AF + HF	3692	Smoking status	0.0106019	0.000291322
CVD + AF + HF	3692	SBP (mm Hg)	0.00412517	0.000274688
CVD + AF + HF	3692	RWD (%)	0.0029725	0.000135265
CVD + AF + HF	3692	eGFR	0.00186342	0.000142672
CVD + AF + HF	3692	HbA1c (mmol/mol)	0.000424488	4.38907e-05
CVD + AF + HF	3692	DBP (mm Hg)	0.000253675	6.44641e-05
CVD + AF + HF	3693	Age (years)	0.104305	0.00112293
CVD + AF + HF	3693	Sex	0.0303362	0.000493197
CVD + AF + HF	3693	T2DM	0.014801	0.000376709
CVD + AF + HF	3693	Smoking status	0.0106663	0.000271992
CVD + AF + HF	3693	Family history of heart disease	0.00695002	0.000157539
CVD + AF + HF	3693	SBP (mm Hg)	0.00385616	0.000257593
CVD + AF + HF	3693	RWD (%)	0.00299605	0.000130681
CVD + AF + HF	3693	eGFR	0.00187195	0.000136496
CVD + AF + HF	3693	HbA1c (mmol/mol)	0.000412931	4.20685e-05
CVD + AF + HF	3693	DBP (mm Hg)	0.000245092	6.22394e-05
CVD + AF + HF	3694	Age (years)	0.103067	0.00107571
CVD + AF + HF	3694	Sex	0.0297798	0.00050487
CVD + AF + HF	3694	T2DM	0.015193	0.000379092
CVD + AF + HF	3694	Smoking status	0.0101837	0.000285941
CVD + AF + HF	3694	SBP (mm Hg)	0.00488536	0.00030455
CVD + AF + HF	3694	Albumin (g/L)	0.00315262	0.000138621
CVD + AF + HF	3694	RWD (%)	0.00226289	0.000108513
CVD + AF + HF	3694	eGFR	0.00170597	0.000136721
CVD + AF + HF	3694	HbA1c (mmol/mol)	0.000289275	3.68137e-05
CVD + AF + HF	3694	DBP (mm Hg)	0.000284282	6.79978e-05
CVD + AF + HF	3695	Age (years)	0.0979545	0.00110148
CVD + AF + HF	3695	Sex	0.0314139	0.000511102
CVD + AF + HF	3695	T2DM	0.0146669	0.000374688
CVD + AF + HF	3695	Smoking status	0.0102565	0.000269078
CVD + AF + HF	3695	Family history of heart disease	0.00689977	0.000155142
CVD + AF + HF	3695	SBP (mm Hg)	0.00458467	0.00028606
CVD + AF + HF	3695	Albumin (g/L)	0.00313142	0.000135785
CVD + AF + HF	3695	RWD (%)	0.00228975	0.000104833
CVD + AF + HF	3695	eGFR	0.00171832	0.000132145
CVD + AF + HF	3695	HbA1c (mmol/mol)	0.000281756	3.50604e-05
CVD + AF + HF	3695	DBP (mm Hg)	0.000272787	6.4623e-05
CVD + AF + HF	3696	Age (years)	0.122164	0.0011307
CVD + AF + HF	3696	Sex	0.028943	0.000488966
CVD + AF + HF	3696	T2DM	0.0145403	0.000349826
CVD + AF + HF	3696	Smoking status	0.0106684	0.000287421
CVD + AF + HF	3696	SBP (mm Hg)	0.00345733	0.000264404
CVD + AF + HF	3696	Treated hypertension	0.00263112	0.00013642
CVD + AF + HF	3696	HbA1c (mmol/mol)	0.0006597	5.09916e-05
CVD + AF + HF	3696	DBP (mm Hg)	0.000226012	6.49951e-05
CVD + AF + HF	3697	Age (years)	0.117316	0.00116603
CVD + AF + HF	3697	Sex	0.0305166	0.000499241
CVD + AF + HF	3697	T2DM	0.0140751	0.000343827
CVD + AF + HF	3697	Smoking status	0.01074	0.00026976
CVD + AF + HF	3697	Family history of heart disease	0.00672584	0.000145748
CVD + AF + HF	3697	SBP (mm Hg)	0.00322243	0.000249536
CVD + AF + HF	3697	Treated hypertension	0.00241002	0.000126967
CVD + AF + HF	3697	HbA1c (mmol/mol)	0.000650489	4.72032e-05
CVD + AF + HF	3697	DBP (mm Hg)	0.000218418	6.14664e-05
CVD + AF + HF	3698	Age (years)	0.11419	0.00111614
CVD + AF + HF	3698	Sex	0.0301672	0.000504559
CVD + AF + HF	3698	T2DM	0.0143573	0.000351513
CVD + AF + HF	3698	Smoking status	0.0101168	0.000283004
CVD + AF + HF	3698	SBP (mm Hg)	0.00428223	0.000296244
CVD + AF + HF	3698	Albumin (g/L)	0.004092	0.000160399
CVD + AF + HF	3698	Treated hypertension	0.00261535	0.000132586
CVD + AF + HF	3698	HbA1c (mmol/mol)	0.00043958	4.28509e-05
CVD + AF + HF	3698	DBP (mm Hg)	0.000256678	6.72895e-05
CVD + AF + HF	3699	Age (years)	0.109341	0.00115717
CVD + AF + HF	3699	Sex	0.0317431	0.000515519
CVD + AF + HF	3699	T2DM	0.0138828	0.000343628
CVD + AF + HF	3699	Smoking status	0.0101906	0.000268838
CVD + AF + HF	3699	Family history of heart disease	0.00665943	0.000142228
CVD + AF + HF	3699	Albumin (g/L)	0.00405869	0.000155058
CVD + AF + HF	3699	SBP (mm Hg)	0.00401373	0.000279711
CVD + AF + HF	3699	Treated hypertension	0.00238746	0.000126059
CVD + AF + HF	3699	HbA1c (mmol/mol)	0.000430956	3.93959e-05
CVD + AF + HF	3699	DBP (mm Hg)	0.000246085	6.37901e-05
CVD + AF + HF	3700	Age (years)	0.119801	0.00111871
CVD + AF + HF	3700	Sex	0.029341	0.000497447
CVD + AF + HF	3700	T2DM	0.0143314	0.000339463
CVD + AF + HF	3700	Smoking status	0.0101125	0.000287086
CVD + AF + HF	3700	SBP (mm Hg)	0.00348476	0.000258984
CVD + AF + HF	3700	RWD (%)	0.00320118	0.00013685
CVD + AF + HF	3700	Treated hypertension	0.00263168	0.000134885
CVD + AF + HF	3700	HbA1c (mmol/mol)	0.000407348	4.10022e-05
CVD + AF + HF	3700	DBP (mm Hg)	0.000223873	6.24807e-05
CVD + AF + HF	3701	Age (years)	0.114905	0.00114853
CVD + AF + HF	3701	Sex	0.0309241	0.000508726
CVD + AF + HF	3701	T2DM	0.0138579	0.000333327
CVD + AF + HF	3701	Smoking status	0.0101824	0.000269949
CVD + AF + HF	3701	Family history of heart disease	0.00676952	0.000150037
CVD + AF + HF	3701	SBP (mm Hg)	0.00326201	0.000242552
CVD + AF + HF	3701	RWD (%)	0.00322444	0.000131827
CVD + AF + HF	3701	Treated hypertension	0.00240747	0.000125518
CVD + AF + HF	3701	HbA1c (mmol/mol)	0.000398794	3.8816e-05
CVD + AF + HF	3701	DBP (mm Hg)	0.000217387	5.95839e-05
CVD + AF + HF	3702	Age (years)	0.11288	0.00110429
CVD + AF + HF	3702	Sex	0.0304455	0.000515209
CVD + AF + HF	3702	T2DM	0.0141961	0.000340668
CVD + AF + HF	3702	Smoking status	0.00970491	0.000283244
CVD + AF + HF	3702	SBP (mm Hg)	0.00422332	0.000289186
CVD + AF + HF	3702	Albumin (g/L)	0.00329181	0.000144697
CVD + AF + HF	3702	Treated hypertension	0.00261474	0.0001303
CVD + AF + HF	3702	RWD (%)	0.00243717	0.00010815
CVD + AF + HF	3702	HbA1c (mmol/mol)	0.000275623	3.44383e-05
CVD + AF + HF	3702	DBP (mm Hg)	0.000251333	6.4894e-05
CVD + AF + HF	3703	Age (years)	0.108005	0.0011397
CVD + AF + HF	3703	Sex	0.0320264	0.000524517
CVD + AF + HF	3703	T2DM	0.0137177	0.000334171
CVD + AF + HF	3703	Smoking status	0.00978117	0.000269229
CVD + AF + HF	3703	Family history of heart disease	0.00670846	0.000147142
CVD + AF + HF	3703	SBP (mm Hg)	0.00396931	0.000270466
CVD + AF + HF	3703	Albumin (g/L)	0.00326441	0.000141291
CVD + AF + HF	3703	RWD (%)	0.00246482	0.000104636
CVD + AF + HF	3703	Treated hypertension	0.00238673	0.000123417
CVD + AF + HF	3703	HbA1c (mmol/mol)	0.000268539	3.23066e-05
CVD + AF + HF	3703	DBP (mm Hg)	0.000242931	6.18315e-05
CVD + AF + HF	3704	Age (years)	0.108752	0.00109136
CVD + AF + HF	3704	Sex	0.0289919	0.000478253
CVD + AF + HF	3704	T2DM	0.0143949	0.000361463
CVD + AF + HF	3704	Smoking status	0.0110966	0.000298007
CVD + AF + HF	3704	SBP (mm Hg)	0.00376115	0.000276959
CVD + AF + HF	3704	Treated hypertension	0.00244715	0.000132973
CVD + AF + HF	3704	eGFR	0.00190198	0.000137391
CVD + AF + HF	3704	HbA1c (mmol/mol)	0.000653715	5.37788e-05
CVD + AF + HF	3704	DBP (mm Hg)	0.000206511	6.14807e-05
CVD + AF + HF	3705	Age (years)	0.103811	0.00112179
CVD + AF + HF	3705	Sex	0.0305802	0.000483998
CVD + AF + HF	3705	T2DM	0.0139484	0.000358562
CVD + AF + HF	3705	Smoking status	0.0111703	0.000278862
CVD + AF + HF	3705	Family history of heart disease	0.00673166	0.000149768
CVD + AF + HF	3705	SBP (mm Hg)	0.0035216	0.000261291
CVD + AF + HF	3705	Treated hypertension	0.00223718	0.00012451
CVD + AF + HF	3705	eGFR	0.00192574	0.000133061
CVD + AF + HF	3705	HbA1c (mmol/mol)	0.000645477	5.00471e-05
CVD + AF + HF	3705	DBP (mm Hg)	0.000200405	5.86761e-05
CVD + AF + HF	3706	Age (years)	0.101392	0.0010616
CVD + AF + HF	3706	Sex	0.030232	0.000496053
CVD + AF + HF	3706	T2DM	0.0142372	0.000358859
CVD + AF + HF	3706	Smoking status	0.0105364	0.000291837
CVD + AF + HF	3706	SBP (mm Hg)	0.0045778	0.000307628
CVD + AF + HF	3706	Albumin (g/L)	0.00387621	0.000151668
CVD + AF + HF	3706	Treated hypertension	0.00244228	0.000130729
CVD + AF + HF	3706	eGFR	0.00169666	0.000131551
CVD + AF + HF	3706	HbA1c (mmol/mol)	0.000441672	4.49778e-05
CVD + AF + HF	3706	DBP (mm Hg)	0.000237156	6.39865e-05
CVD + AF + HF	3707	Age (years)	0.0964956	0.00109551
CVD + AF + HF	3707	Sex	0.0318178	0.000502315
CVD + AF + HF	3707	T2DM	0.0137794	0.000353567
CVD + AF + HF	3707	Smoking status	0.0106101	0.000276081
CVD + AF + HF	3707	Family history of heart disease	0.00667215	0.000146327
CVD + AF + HF	3707	SBP (mm Hg)	0.00430236	0.000289874
CVD + AF + HF	3707	Albumin (g/L)	0.0038492	0.000149069
CVD + AF + HF	3707	Treated hypertension	0.00222447	0.000124457
CVD + AF + HF	3707	eGFR	0.00171957	0.000128628
CVD + AF + HF	3707	HbA1c (mmol/mol)	0.000433348	4.13965e-05
CVD + AF + HF	3707	DBP (mm Hg)	0.000227318	6.11515e-05
CVD + AF + HF	3708	Age (years)	0.107204	0.00107125
CVD + AF + HF	3708	Sex	0.0294047	0.000488779
CVD + AF + HF	3708	T2DM	0.0142185	0.000351169
CVD + AF + HF	3708	Smoking status	0.0105317	0.000296037
CVD + AF + HF	3708	SBP (mm Hg)	0.00377119	0.000270166
CVD + AF + HF	3708	RWD (%)	0.00298517	0.000140326
CVD + AF + HF	3708	Treated hypertension	0.00245852	0.000132454
CVD + AF + HF	3708	eGFR	0.00166234	0.000131083
CVD + AF + HF	3708	HbA1c (mmol/mol)	0.000410801	4.3292e-05
CVD + AF + HF	3708	DBP (mm Hg)	0.000206537	5.88645e-05
CVD + AF + HF	3709	Age (years)	0.102224	0.00109639
CVD + AF + HF	3709	Sex	0.0309948	0.000495884
CVD + AF + HF	3709	T2DM	0.0137602	0.000348392
CVD + AF + HF	3709	Smoking status	0.0106013	0.000277254
CVD + AF + HF	3709	Family history of heart disease	0.00677171	0.000153412
CVD + AF + HF	3709	SBP (mm Hg)	0.00354048	0.000253443
CVD + AF + HF	3709	RWD (%)	0.00300489	0.000134379
CVD + AF + HF	3709	Treated hypertension	0.00224345	0.000124325
CVD + AF + HF	3709	eGFR	0.00168178	0.000125491
CVD + AF + HF	3709	HbA1c (mmol/mol)	0.000401718	4.08231e-05
CVD + AF + HF	3709	DBP (mm Hg)	0.000200432	5.63227e-05
CVD + AF + HF	3710	Age (years)	0.100752	0.00104678
CVD + AF + HF	3710	Sex	0.0305129	0.000506876
CVD + AF + HF	3710	T2DM	0.0140992	0.00034893
CVD + AF + HF	3710	Smoking status	0.0101123	0.000290482
CVD + AF + HF	3710	SBP (mm Hg)	0.00450474	0.000299186
CVD + AF + HF	3710	Albumin (g/L)	0.00313496	0.000138996
CVD + AF + HF	3710	Treated hypertension	0.00244891	0.000129309
CVD + AF + HF	3710	RWD (%)	0.0022719	0.000112602
CVD + AF + HF	3710	eGFR	0.00151552	0.000124867
CVD + AF + HF	3710	HbA1c (mmol/mol)	0.000279547	3.61019e-05
CVD + AF + HF	3710	DBP (mm Hg)	0.000232329	6.20334e-05
CVD + AF + HF	3711	Age (years)	0.0958349	0.00107638
CVD + AF + HF	3711	Sex	0.0321014	0.000511953
CVD + AF + HF	3711	T2DM	0.0136352	0.000344995
CVD + AF + HF	3711	Smoking status	0.0101887	0.000274402
CVD + AF + HF	3711	Family history of heart disease	0.00671717	0.000150906
CVD + AF + HF	3711	SBP (mm Hg)	0.00424247	0.000280231
CVD + AF + HF	3711	Albumin (g/L)	0.0031106	0.000136818
CVD + AF + HF	3711	RWD (%)	0.00229578	0.000107944
CVD + AF + HF	3711	Treated hypertension	0.00223151	0.000122317
CVD + AF + HF	3711	eGFR	0.00153812	0.000120965
CVD + AF + HF	3711	HbA1c (mmol/mol)	0.000273628	3.37962e-05
CVD + AF + HF	3711	DBP (mm Hg)	0.000224034	5.8745e-05
CVD + AF + HF	3712	Age (years)	0.128626	0.000984925
CVD + AF + HF	3712	Sex	0.0307881	0.000559359
CVD + AF + HF	3712	BMI (kg/m2)	0.0192927	0.000380274
CVD + AF + HF	3712	Smoking status	0.0110857	0.000249872
CVD + AF + HF	3712	SBP (mm Hg)	0.00530809	0.000313203
CVD + AF + HF	3712	DBP (mm Hg)	0.000396121	0.000104256
CVD + AF + HF	3713	Age (years)	0.123917	0.0010497
CVD + AF + HF	3713	Sex	0.0323438	0.000574214
CVD + AF + HF	3713	BMI (kg/m2)	0.0184795	0.000362932
CVD + AF + HF	3713	Smoking status	0.0111551	0.000249415
CVD + AF + HF	3713	Family history of heart disease	0.00658508	0.000177284
CVD + AF + HF	3713	SBP (mm Hg)	0.0050019	0.000295598
CVD + AF + HF	3713	DBP (mm Hg)	0.000375412	0.000102395
CVD + AF + HF	3714	Age (years)	0.12306	0.000974852
CVD + AF + HF	3714	Sex	0.0319096	0.000580474
CVD + AF + HF	3714	BMI (kg/m2)	0.0170351	0.000337017
CVD + AF + HF	3714	Smoking status	0.0107109	0.000248975
CVD + AF + HF	3714	SBP (mm Hg)	0.00602784	0.000336544
CVD + AF + HF	3714	Albumin (g/L)	0.00244527	0.000130715
CVD + AF + HF	3714	DBP (mm Hg)	0.000297605	9.0915e-05
CVD + AF + HF	3715	Age (years)	0.118268	0.00104108
CVD + AF + HF	3715	Sex	0.033498	0.000593977
CVD + AF + HF	3715	BMI (kg/m2)	0.0162627	0.000318793
CVD + AF + HF	3715	Smoking status	0.0107817	0.00024993
CVD + AF + HF	3715	Family history of heart disease	0.00660655	0.000172135
CVD + AF + HF	3715	SBP (mm Hg)	0.00569843	0.000319479
CVD + AF + HF	3715	Albumin (g/L)	0.00248009	0.000130196
CVD + AF + HF	3715	DBP (mm Hg)	0.000282212	8.85098e-05
CVD + AF + HF	3716	Age (years)	0.126244	0.000965503
CVD + AF + HF	3716	Sex	0.0312431	0.00056257
CVD + AF + HF	3716	BMI (kg/m2)	0.0178195	0.000358229
CVD + AF + HF	3716	Smoking status	0.0105637	0.000247342
CVD + AF + HF	3716	SBP (mm Hg)	0.0052991	0.000304722
CVD + AF + HF	3716	RWD (%)	0.0028976	0.000131298
CVD + AF + HF	3716	DBP (mm Hg)	0.000351908	9.38423e-05
CVD + AF + HF	3717	Age (years)	0.121458	0.00102855
CVD + AF + HF	3717	Sex	0.0328114	0.000581602
CVD + AF + HF	3717	BMI (kg/m2)	0.017017	0.000338886
CVD + AF + HF	3717	Smoking status	0.0106381	0.000246554
CVD + AF + HF	3717	Family history of heart disease	0.00665445	0.000172998
CVD + AF + HF	3717	SBP (mm Hg)	0.00499036	0.000286907
CVD + AF + HF	3717	RWD (%)	0.00294562	0.000127567
CVD + AF + HF	3717	DBP (mm Hg)	0.00033068	9.10787e-05
CVD + AF + HF	3718	Age (years)	0.121498	0.000958421
CVD + AF + HF	3718	Sex	0.0322026	0.000583857
CVD + AF + HF	3718	BMI (kg/m2)	0.0159992	0.000325116
CVD + AF + HF	3718	Smoking status	0.0102854	0.000246939
CVD + AF + HF	3718	SBP (mm Hg)	0.00592644	0.000324901
CVD + AF + HF	3718	RWD (%)	0.00238534	0.000112079
CVD + AF + HF	3718	Albumin (g/L)	0.00186806	0.000114067
CVD + AF + HF	3718	DBP (mm Hg)	0.000271807	8.26791e-05
CVD + AF + HF	3719	Age (years)	0.116658	0.00102367
CVD + AF + HF	3719	Sex	0.0337983	0.000600617
CVD + AF + HF	3719	BMI (kg/m2)	0.0152368	0.000305223
CVD + AF + HF	3719	Smoking status	0.0103634	0.000247775
CVD + AF + HF	3719	Family history of heart disease	0.00666652	0.000169509
CVD + AF + HF	3719	SBP (mm Hg)	0.00559758	0.000307143
CVD + AF + HF	3719	RWD (%)	0.00243082	0.00010969
CVD + AF + HF	3719	Albumin (g/L)	0.00189488	0.000114191
CVD + AF + HF	3719	DBP (mm Hg)	0.00025714	8.04636e-05
CVD + AF + HF	3720	Age (years)	0.118855	0.00096398
CVD + AF + HF	3720	Sex	0.0308582	0.000557961
CVD + AF + HF	3720	BMI (kg/m2)	0.0183337	0.00036663
CVD + AF + HF	3720	Smoking status	0.0114364	0.000253968
CVD + AF + HF	3720	SBP (mm Hg)	0.00559517	0.000322074
CVD + AF + HF	3720	eGFR	0.0011534	7.65115e-05
CVD + AF + HF	3720	DBP (mm Hg)	0.000382242	0.000104742
CVD + AF + HF	3721	Age (years)	0.113984	0.00102578
CVD + AF + HF	3721	Sex	0.0324266	0.000569153
CVD + AF + HF	3721	BMI (kg/m2)	0.0175338	0.000348475
CVD + AF + HF	3721	Smoking status	0.0115071	0.000251576
CVD + AF + HF	3721	Family history of heart disease	0.00659179	0.000179276
CVD + AF + HF	3721	SBP (mm Hg)	0.00527837	0.000303572
CVD + AF + HF	3721	eGFR	0.00116379	7.517e-05
CVD + AF + HF	3721	DBP (mm Hg)	0.000363138	0.000102104
CVD + AF + HF	3722	Age (years)	0.113355	0.000944993
CVD + AF + HF	3722	Sex	0.0319856	0.000580213
CVD + AF + HF	3722	BMI (kg/m2)	0.0161771	0.000325953
CVD + AF + HF	3722	Smoking status	0.0110592	0.000252785
CVD + AF + HF	3722	SBP (mm Hg)	0.00631228	0.000345287
CVD + AF + HF	3722	Albumin (g/L)	0.00236549	0.00012842
CVD + AF + HF	3722	eGFR	0.0010856	7.87708e-05
CVD + AF + HF	3722	DBP (mm Hg)	0.000286795	9.06108e-05
CVD + AF + HF	3723	Age (years)	0.108421	0.00100862
CVD + AF + HF	3723	Sex	0.033586	0.000590401
CVD + AF + HF	3723	BMI (kg/m2)	0.015412	0.000308001
CVD + AF + HF	3723	Smoking status	0.0111298	0.000251835
CVD + AF + HF	3723	Family history of heart disease	0.00661259	0.000174386
CVD + AF + HF	3723	SBP (mm Hg)	0.00597244	0.000327115
CVD + AF + HF	3723	Albumin (g/L)	0.002399	0.000129837
CVD + AF + HF	3723	eGFR	0.00109681	7.83141e-05
CVD + AF + HF	3723	DBP (mm Hg)	0.000270956	8.86172e-05
CVD + AF + HF	3724	Age (years)	0.117035	0.000941781
CVD + AF + HF	3724	Sex	0.0313197	0.000563048
CVD + AF + HF	3724	BMI (kg/m2)	0.0169867	0.000345486
CVD + AF + HF	3724	Smoking status	0.0109031	0.000251701
CVD + AF + HF	3724	SBP (mm Hg)	0.00556011	0.000312226
CVD + AF + HF	3724	RWD (%)	0.00276428	0.000135463
CVD + AF + HF	3724	eGFR	0.000999631	7.39973e-05
CVD + AF + HF	3724	DBP (mm Hg)	0.000339973	9.36996e-05
CVD + AF + HF	3725	Age (years)	0.112091	0.00100106
CVD + AF + HF	3725	Sex	0.0328976	0.000578103
CVD + AF + HF	3725	BMI (kg/m2)	0.0161927	0.00032617
CVD + AF + HF	3725	Smoking status	0.0109773	0.000248871
CVD + AF + HF	3725	Family history of heart disease	0.00665873	0.000175602
CVD + AF + HF	3725	SBP (mm Hg)	0.00524413	0.000293845
CVD + AF + HF	3725	RWD (%)	0.00281007	0.000131213
CVD + AF + HF	3725	eGFR	0.00100592	7.12881e-05
CVD + AF + HF	3725	DBP (mm Hg)	0.000319888	9.08696e-05
CVD + AF + HF	3726	Age (years)	0.112312	0.000928348
CVD + AF + HF	3726	Sex	0.0322843	0.000583805
CVD + AF + HF	3726	BMI (kg/m2)	0.0152348	0.000314265
CVD + AF + HF	3726	Smoking status	0.0106216	0.000250941
CVD + AF + HF	3726	SBP (mm Hg)	0.00618958	0.000331885
CVD + AF + HF	3726	RWD (%)	0.00227195	0.000116979
CVD + AF + HF	3726	Albumin (g/L)	0.00181643	0.000112051
CVD + AF + HF	3726	eGFR	0.00095677	7.67436e-05
CVD + AF + HF	3726	DBP (mm Hg)	0.000261233	8.29302e-05
CVD + AF + HF	3727	Age (years)	0.107334	0.000989549
CVD + AF + HF	3727	Sex	0.0338871	0.000597279
CVD + AF + HF	3727	BMI (kg/m2)	0.0144792	0.000294239
CVD + AF + HF	3727	Smoking status	0.0106983	0.000249559
CVD + AF + HF	3727	Family history of heart disease	0.00667027	0.000172406
CVD + AF + HF	3727	SBP (mm Hg)	0.00585322	0.00031321
CVD + AF + HF	3727	RWD (%)	0.00231441	0.000113675
CVD + AF + HF	3727	Albumin (g/L)	0.00184146	0.0001128
CVD + AF + HF	3727	eGFR	0.000963916	7.53509e-05
CVD + AF + HF	3727	DBP (mm Hg)	0.000247619	8.08195e-05
CVD + AF + HF	3728	Age (years)	0.125504	0.000940005
CVD + AF + HF	3728	Sex	0.0314189	0.000543579
CVD + AF + HF	3728	BMI (kg/m2)	0.0178451	0.000376378
CVD + AF + HF	3728	Smoking status	0.0110388	0.000256902
CVD + AF + HF	3728	SBP (mm Hg)	0.00483826	0.000304101
CVD + AF + HF	3728	Treated hypertension	0.00274457	0.000148471
CVD + AF + HF	3728	DBP (mm Hg)	0.000401809	0.000108099
CVD + AF + HF	3729	Age (years)	0.120987	0.00100739
CVD + AF + HF	3729	Sex	0.0329492	0.000556081
CVD + AF + HF	3729	BMI (kg/m2)	0.0171318	0.000359427
CVD + AF + HF	3729	Smoking status	0.0111029	0.000254523
CVD + AF + HF	3729	Family history of heart disease	0.00640761	0.00017233
CVD + AF + HF	3729	SBP (mm Hg)	0.0045736	0.000286768
CVD + AF + HF	3729	Treated hypertension	0.00254914	0.000139835
CVD + AF + HF	3729	DBP (mm Hg)	0.00038312	0.000105801
CVD + AF + HF	3730	Age (years)	0.119702	0.000927235
CVD + AF + HF	3730	Sex	0.0325868	0.000563995
CVD + AF + HF	3730	BMI (kg/m2)	0.0156066	0.000330841
CVD + AF + HF	3730	Smoking status	0.0106568	0.00025639
CVD + AF + HF	3730	SBP (mm Hg)	0.00553619	0.000325388
CVD + AF + HF	3730	Treated hypertension	0.00280559	0.000150554
CVD + AF + HF	3730	Albumin (g/L)	0.00249676	0.00013353
CVD + AF + HF	3730	DBP (mm Hg)	0.000302886	9.33648e-05
CVD + AF + HF	3731	Age (years)	0.115117	0.000996458
CVD + AF + HF	3731	Sex	0.0341447	0.000575478
CVD + AF + HF	3731	BMI (kg/m2)	0.014931	0.000313157
CVD + AF + HF	3731	Smoking status	0.0107191	0.000255866
CVD + AF + HF	3731	Family history of heart disease	0.00642007	0.000166901
CVD + AF + HF	3731	SBP (mm Hg)	0.00524412	0.000308561
CVD + AF + HF	3731	Treated hypertension	0.00260259	0.000143099
CVD + AF + HF	3731	Albumin (g/L)	0.0025243	0.000132754
CVD + AF + HF	3731	DBP (mm Hg)	0.00028835	9.09114e-05
CVD + AF + HF	3732	Age (years)	0.123065	0.000916098
CVD + AF + HF	3732	Sex	0.0318987	0.000551505
CVD + AF + HF	3732	BMI (kg/m2)	0.0164069	0.000354464
CVD + AF + HF	3732	Smoking status	0.0105132	0.000255881
CVD + AF + HF	3732	SBP (mm Hg)	0.00482962	0.000294932
CVD + AF + HF	3732	RWD (%)	0.00292102	0.000137153
CVD + AF + HF	3732	Treated hypertension	0.00277266	0.000150787
CVD + AF + HF	3732	DBP (mm Hg)	0.000357166	9.69885e-05
CVD + AF + HF	3733	Age (years)	0.118481	0.000982253
CVD + AF + HF	3733	Sex	0.0334374	0.000567382
CVD + AF + HF	3733	BMI (kg/m2)	0.0157066	0.000334873
CVD + AF + HF	3733	Smoking status	0.0105819	0.000253589
CVD + AF + HF	3733	Family history of heart disease	0.00647629	0.00016794
CVD + AF + HF	3733	SBP (mm Hg)	0.00456215	0.0002785
CVD + AF + HF	3733	RWD (%)	0.00296661	0.000133304
CVD + AF + HF	3733	Treated hypertension	0.00257229	0.000141317
CVD + AF + HF	3733	DBP (mm Hg)	0.000338053	9.44521e-05
CVD + AF + HF	3734	Age (years)	0.118121	0.000907996
CVD + AF + HF	3734	Sex	0.0329007	0.00057107
CVD + AF + HF	3734	BMI (kg/m2)	0.0146051	0.00031869
CVD + AF + HF	3734	Smoking status	0.0102282	0.0002552
CVD + AF + HF	3734	SBP (mm Hg)	0.00543767	0.000314475
CVD + AF + HF	3734	Treated hypertension	0.002821	0.000150904
CVD + AF + HF	3734	RWD (%)	0.00239874	0.000116884
CVD + AF + HF	3734	Albumin (g/L)	0.00190971	0.000117479
CVD + AF + HF	3734	DBP (mm Hg)	0.000276469	8.57305e-05
CVD + AF + HF	3735	Age (years)	0.11349	0.000975603
CVD + AF + HF	3735	Sex	0.0344611	0.000585018
CVD + AF + HF	3735	BMI (kg/m2)	0.0139395	0.000299137
CVD + AF + HF	3735	Smoking status	0.0102984	0.000254982
CVD + AF + HF	3735	Family history of heart disease	0.00647954	0.00016416
CVD + AF + HF	3735	SBP (mm Hg)	0.00514818	0.000297173
CVD + AF + HF	3735	Treated hypertension	0.00261411	0.000142991
CVD + AF + HF	3735	RWD (%)	0.00243918	0.000114401
CVD + AF + HF	3735	Albumin (g/L)	0.00192801	0.000116854
CVD + AF + HF	3735	DBP (mm Hg)	0.000263005	8.28341e-05
CVD + AF + HF	3736	Age (years)	0.116103	0.000925973
CVD + AF + HF	3736	Sex	0.0314854	0.000543631
CVD + AF + HF	3736	BMI (kg/m2)	0.016988	0.000362914
CVD + AF + HF	3736	Smoking status	0.0113763	0.000260484
CVD + AF + HF	3736	SBP (mm Hg)	0.00510594	0.000312666
CVD + AF + HF	3736	Treated hypertension	0.00264648	0.000145669
CVD + AF + HF	3736	eGFR	0.00103044	7.03073e-05
CVD + AF + HF	3736	DBP (mm Hg)	0.000389814	0.000107924
CVD + AF + HF	3737	Age (years)	0.111426	0.000989273
CVD + AF + HF	3737	Sex	0.0330221	0.000552507
CVD + AF + HF	3737	BMI (kg/m2)	0.0162824	0.000346027
CVD + AF + HF	3737	Smoking status	0.0114424	0.000257158
CVD + AF + HF	3737	Family history of heart disease	0.00642037	0.000173607
CVD + AF + HF	3737	SBP (mm Hg)	0.00483039	0.000294912
CVD + AF + HF	3737	Treated hypertension	0.00245326	0.000137362
CVD + AF + HF	3737	eGFR	0.00104632	6.88011e-05
CVD + AF + HF	3737	DBP (mm Hg)	0.000370074	0.00010536
CVD + AF + HF	3738	Age (years)	0.110411	0.000904701
CVD + AF + HF	3738	Sex	0.0326577	0.000563554
CVD + AF + HF	3738	BMI (kg/m2)	0.0148489	0.000320736
CVD + AF + HF	3738	Smoking status	0.0109901	0.000259786
CVD + AF + HF	3738	SBP (mm Hg)	0.0057984	0.000333941
CVD + AF + HF	3738	Treated hypertension	0.00270783	0.000148193
CVD + AF + HF	3738	Albumin (g/L)	0.00241937	0.000130968
CVD + AF + HF	3738	eGFR	0.000964638	7.2961e-05
CVD + AF + HF	3738	DBP (mm Hg)	0.000292865	9.32119e-05
CVD + AF + HF	3739	Age (years)	0.105683	0.000969491
CVD + AF + HF	3739	Sex	0.034222	0.000572499
CVD + AF + HF	3739	BMI (kg/m2)	0.0141761	0.000304107
CVD + AF + HF	3739	Smoking status	0.0110544	0.000257909
CVD + AF + HF	3739	Family history of heart disease	0.00643253	0.000168318
CVD + AF + HF	3739	SBP (mm Hg)	0.00550032	0.000316421
CVD + AF + HF	3739	Treated hypertension	0.00250773	0.000141148
CVD + AF + HF	3739	Albumin (g/L)	0.00244545	0.000131932
CVD + AF + HF	3739	eGFR	0.00098064	7.25471e-05
CVD + AF + HF	3739	DBP (mm Hg)	0.000277226	9.08877e-05
CVD + AF + HF	3740	Age (years)	0.114246	0.00089865
CVD + AF + HF	3740	Sex	0.0319666	0.00055218
CVD + AF + HF	3740	BMI (kg/m2)	0.0156683	0.000342435
CVD + AF + HF	3740	Smoking status	0.0108389	0.000259842
CVD + AF + HF	3740	SBP (mm Hg)	0.00507329	0.000301973
CVD + AF + HF	3740	RWD (%)	0.00279468	0.00014117
CVD + AF + HF	3740	Treated hypertension	0.00268007	0.000148551
CVD + AF + HF	3740	eGFR	0.000884486	6.86533e-05
CVD + AF + HF	3740	DBP (mm Hg)	0.000347316	9.70798e-05
CVD + AF + HF	3741	Age (years)	0.109503	0.000960083
CVD + AF + HF	3741	Sex	0.0335105	0.000564548
CVD + AF + HF	3741	BMI (kg/m2)	0.0149709	0.0003232
CVD + AF + HF	3741	Smoking status	0.0109077	0.000255781
CVD + AF + HF	3741	Family history of heart disease	0.00648642	0.000169854
CVD + AF + HF	3741	SBP (mm Hg)	0.00479872	0.000284884
CVD + AF + HF	3741	RWD (%)	0.00283656	0.000136425
CVD + AF + HF	3741	Treated hypertension	0.00248376	0.000139172
CVD + AF + HF	3741	eGFR	0.000895625	6.56554e-05
CVD + AF + HF	3741	DBP (mm Hg)	0.00032694	9.42551e-05
CVD + AF + HF	3742	Age (years)	0.109355	0.000883821
CVD + AF + HF	3742	Sex	0.0329724	0.000571053
CVD + AF + HF	3742	BMI (kg/m2)	0.0139331	0.000308987
CVD + AF + HF	3742	Smoking status	0.0105494	0.000258692
CVD + AF + HF	3742	SBP (mm Hg)	0.00568146	0.000321291
CVD + AF + HF	3742	Treated hypertension	0.00272717	0.000149366
CVD + AF + HF	3742	RWD (%)	0.00229022	0.000121611
CVD + AF + HF	3742	Albumin (g/L)	0.0018594	0.000114887
CVD + AF + HF	3742	eGFR	0.000842507	7.05089e-05
CVD + AF + HF	3742	DBP (mm Hg)	0.000267195	8.57603e-05
CVD + AF + HF	3743	Age (years)	0.104589	0.000947653
CVD + AF + HF	3743	Sex	0.0345379	0.000582053
CVD + AF + HF	3743	BMI (kg/m2)	0.0132725	0.000289385
CVD + AF + HF	3743	Smoking status	0.0106207	0.000256844
CVD + AF + HF	3743	Family history of heart disease	0.00649161	0.000166038
CVD + AF + HF	3743	SBP (mm Hg)	0.00538786	0.000303773
CVD + AF + HF	3743	Treated hypertension	0.0025258	0.000141319
CVD + AF + HF	3743	RWD (%)	0.00232995	0.000118435
CVD + AF + HF	3743	Albumin (g/L)	0.00187755	0.000115207
CVD + AF + HF	3743	eGFR	0.000856158	6.93701e-05
CVD + AF + HF	3743	DBP (mm Hg)	0.000253532	8.29364e-05
CVD + AF + HF	3744	Age (years)	0.122147	0.00102506
CVD + AF + HF	3744	Sex	0.0299698	0.000536609
CVD + AF + HF	3744	BMI (kg/m2)	0.0143577	0.000298086
CVD + AF + HF	3744	Smoking status	0.0101806	0.000240245
CVD + AF + HF	3744	HbA1c (mmol/mol)	0.00532545	0.000161702
CVD + AF + HF	3744	SBP (mm Hg)	0.00460753	0.000290007
CVD + AF + HF	3744	DBP (mm Hg)	0.000198502	7.80144e-05
CVD + AF + HF	3745	Age (years)	0.117459	0.00109029
CVD + AF + HF	3745	Sex	0.0315274	0.000551473
CVD + AF + HF	3745	BMI (kg/m2)	0.0136884	0.000282936
CVD + AF + HF	3745	Smoking status	0.0102544	0.00023421
CVD + AF + HF	3745	Family history of heart disease	0.00650915	0.000170191
CVD + AF + HF	3745	HbA1c (mmol/mol)	0.00520141	0.000158414
CVD + AF + HF	3745	SBP (mm Hg)	0.00432935	0.000275554
CVD + AF + HF	3745	DBP (mm Hg)	0.00018534	7.51431e-05
CVD + AF + HF	3746	Age (years)	0.116778	0.00100862
CVD + AF + HF	3746	Sex	0.0310164	0.000557672
CVD + AF + HF	3746	BMI (kg/m2)	0.0125162	0.00026483
CVD + AF + HF	3746	Smoking status	0.00984558	0.000239969
CVD + AF + HF	3746	SBP (mm Hg)	0.00525714	0.000311945
CVD + AF + HF	3746	HbA1c (mmol/mol)	0.00508814	0.000161939
CVD + AF + HF	3746	Albumin (g/L)	0.00219009	0.000125747
CVD + AF + HF	3746	DBP (mm Hg)	0.000132679	6.52715e-05
CVD + AF + HF	3747	Age (years)	0.112025	0.00107422
CVD + AF + HF	3747	Sex	0.0326045	0.000570465
CVD + AF + HF	3747	BMI (kg/m2)	0.0118825	0.00025003
CVD + AF + HF	3747	Smoking status	0.00991907	0.000235778
CVD + AF + HF	3747	Family history of heart disease	0.00653141	0.000164414
CVD + AF + HF	3747	HbA1c (mmol/mol)	0.00497186	0.000156381
CVD + AF + HF	3747	SBP (mm Hg)	0.00496082	0.000297085
CVD + AF + HF	3747	Albumin (g/L)	0.0022329	0.000123543
CVD + AF + HF	3747	DBP (mm Hg)	0.000124237	6.2891e-05
CVD + AF + HF	3748	Age (years)	0.120167	0.00100581
CVD + AF + HF	3748	Sex	0.0303967	0.000549038
CVD + AF + HF	3748	BMI (kg/m2)	0.0133564	0.000287681
CVD + AF + HF	3748	Smoking status	0.0097547	0.000235996
CVD + AF + HF	3748	HbA1c (mmol/mol)	0.00477418	0.000160075
CVD + AF + HF	3748	SBP (mm Hg)	0.00463369	0.000284761
CVD + AF + HF	3748	RWD (%)	0.00232795	0.000113114
CVD + AF + HF	3748	DBP (mm Hg)	0.000174583	7.033e-05
CVD + AF + HF	3749	Age (years)	0.11542	0.00106838
CVD + AF + HF	3749	Sex	0.0319697	0.000567594
CVD + AF + HF	3749	BMI (kg/m2)	0.0126956	0.000270187
CVD + AF + HF	3749	Smoking status	0.00982977	0.000230809
CVD + AF + HF	3749	Family history of heart disease	0.00657408	0.000166824
CVD + AF + HF	3749	HbA1c (mmol/mol)	0.00465089	0.000157
CVD + AF + HF	3749	SBP (mm Hg)	0.00435802	0.000268852
CVD + AF + HF	3749	RWD (%)	0.00237892	0.000110254
CVD + AF + HF	3749	DBP (mm Hg)	0.000162171	6.75439e-05
CVD + AF + HF	3750	Age (years)	0.115547	0.000994895
CVD + AF + HF	3750	Sex	0.0313038	0.00056962
CVD + AF + HF	3750	BMI (kg/m2)	0.0118453	0.000259628
CVD + AF + HF	3750	Smoking status	0.00950295	0.000237419
CVD + AF + HF	3750	SBP (mm Hg)	0.00520745	0.00030426
CVD + AF + HF	3750	HbA1c (mmol/mol)	0.00462319	0.000161018
CVD + AF + HF	3750	RWD (%)	0.00188969	9.55187e-05
CVD + AF + HF	3750	Albumin (g/L)	0.00170835	0.000111394
CVD + AF + HF	3750	DBP (mm Hg)	0.000121564	5.99747e-05
CVD + AF + HF	3751	Age (years)	0.110758	0.00105743
CVD + AF + HF	3751	Sex	0.0328996	0.000584254
CVD + AF + HF	3751	BMI (kg/m2)	0.0112188	0.000242771
CVD + AF + HF	3751	Smoking status	0.0095809	0.000234277
CVD + AF + HF	3751	Family history of heart disease	0.00658931	0.000162146
CVD + AF + HF	3751	SBP (mm Hg)	0.00491485	0.000288259
CVD + AF + HF	3751	HbA1c (mmol/mol)	0.00450857	0.000156017
CVD + AF + HF	3751	RWD (%)	0.00193752	9.40189e-05
CVD + AF + HF	3751	Albumin (g/L)	0.00174146	0.000109611
CVD + AF + HF	3751	DBP (mm Hg)	0.000113968	5.76712e-05
CVD + AF + HF	3752	Age (years)	0.111533	0.000986032
CVD + AF + HF	3752	Sex	0.03005	0.000526102
CVD + AF + HF	3752	BMI (kg/m2)	0.0134364	0.000283841
CVD + AF + HF	3752	Smoking status	0.0105312	0.000247393
CVD + AF + HF	3752	HbA1c (mmol/mol)	0.00540583	0.000167294
CVD + AF + HF	3752	SBP (mm Hg)	0.004871	0.000298697
CVD + AF + HF	3752	eGFR	0.00121974	8.94666e-05
CVD + AF + HF	3752	DBP (mm Hg)	0.000186766	7.6911e-05
CVD + AF + HF	3753	Age (years)	0.106713	0.0010485
CVD + AF + HF	3753	Sex	0.0316194	0.000537821
CVD + AF + HF	3753	BMI (kg/m2)	0.0127782	0.00026992
CVD + AF + HF	3753	Smoking status	0.0106044	0.000239855
CVD + AF + HF	3753	Family history of heart disease	0.00651644	0.000174963
CVD + AF + HF	3753	HbA1c (mmol/mol)	0.00528503	0.000165291
CVD + AF + HF	3753	SBP (mm Hg)	0.00458408	0.000282783
CVD + AF + HF	3753	eGFR	0.00123371	8.89578e-05
CVD + AF + HF	3753	DBP (mm Hg)	0.000172616	7.42794e-05
CVD + AF + HF	3754	Age (years)	0.106302	0.000961228
CVD + AF + HF	3754	Sex	0.031104	0.000548363
CVD + AF + HF	3754	BMI (kg/m2)	0.0117	0.000253331
CVD + AF + HF	3754	Smoking status	0.0101948	0.000247482
CVD + AF + HF	3754	SBP (mm Hg)	0.00551921	0.000319962
CVD + AF + HF	3754	HbA1c (mmol/mol)	0.00517041	0.000167116
CVD + AF + HF	3754	Albumin (g/L)	0.00211328	0.000123321
CVD + AF + HF	3754	eGFR	0.00115414	9.06935e-05
CVD + AF + HF	3754	DBP (mm Hg)	0.000126134	6.47725e-05
CVD + AF + HF	3755	Age (years)	0.101441	0.00102342
CVD + AF + HF	3755	Sex	0.0327008	0.000558038
CVD + AF + HF	3755	BMI (kg/m2)	0.0110745	0.000238682
CVD + AF + HF	3755	Smoking status	0.0102667	0.000241031
CVD + AF + HF	3755	Family history of heart disease	0.00653864	0.000169317
CVD + AF + HF	3755	SBP (mm Hg)	0.00521371	0.000303576
CVD + AF + HF	3755	HbA1c (mmol/mol)	0.0050567	0.000163304
CVD + AF + HF	3755	Albumin (g/L)	0.00215164	0.000122838
CVD + AF + HF	3755	eGFR	0.00117008	9.11008e-05
CVD + AF + HF	3755	DBP (mm Hg)	0.000115645	6.21868e-05
CVD + AF + HF	3756	Age (years)	0.110159	0.00096805
CVD + AF + HF	3756	Sex	0.0304793	0.000539592
CVD + AF + HF	3756	BMI (kg/m2)	0.0125448	0.000274296
CVD + AF + HF	3756	Smoking status	0.010096	0.000243014
CVD + AF + HF	3756	SBP (mm Hg)	0.00487864	0.000291939
CVD + AF + HF	3756	HbA1c (mmol/mol)	0.00486366	0.000165663
CVD + AF + HF	3756	RWD (%)	0.00219682	0.000117125
CVD + AF + HF	3756	eGFR	0.00108076	8.60575e-05
CVD + AF + HF	3756	DBP (mm Hg)	0.000164397	6.96531e-05
CVD + AF + HF	3757	Age (years)	0.105289	0.00102618
CVD + AF + HF	3757	Sex	0.0320621	0.000554705
CVD + AF + HF	3757	BMI (kg/m2)	0.0118938	0.000257514
CVD + AF + HF	3757	Smoking status	0.0101702	0.000235513
CVD + AF + HF	3757	Family history of heart disease	0.00658031	0.000171532
CVD + AF + HF	3757	HbA1c (mmol/mol)	0.00474432	0.000163094
CVD + AF + HF	3757	SBP (mm Hg)	0.00459629	0.000274762
CVD + AF + HF	3757	RWD (%)	0.00224433	0.000113606
CVD + AF + HF	3757	eGFR	0.00109289	8.39336e-05
CVD + AF + HF	3757	DBP (mm Hg)	0.000151708	6.66711e-05
CVD + AF + HF	3758	Age (years)	0.105613	0.000950124
CVD + AF + HF	3758	Sex	0.0313904	0.000559735
CVD + AF + HF	3758	BMI (kg/m2)	0.011109	0.000247805
CVD + AF + HF	3758	Smoking status	0.00983985	0.000243783
CVD + AF + HF	3758	SBP (mm Hg)	0.00545419	0.000310731
CVD + AF + HF	3758	HbA1c (mmol/mol)	0.00471225	0.000166004
CVD + AF + HF	3758	RWD (%)	0.00177868	0.000100352
CVD + AF + HF	3758	Albumin (g/L)	0.00165694	0.000109742
CVD + AF + HF	3758	eGFR	0.00103895	8.74103e-05
CVD + AF + HF	3758	DBP (mm Hg)	0.000114175	5.96239e-05
CVD + AF + HF	3759	Age (years)	0.100721	0.00100966
CVD + AF + HF	3759	Sex	0.0329945	0.000572006
CVD + AF + HF	3759	BMI (kg/m2)	0.0104907	0.000231778
CVD + AF + HF	3759	Smoking status	0.00991724	0.000238042
CVD + AF + HF	3759	Family history of heart disease	0.00659426	0.000167262
CVD + AF + HF	3759	SBP (mm Hg)	0.00515399	0.000294089
CVD + AF + HF	3759	HbA1c (mmol/mol)	0.00459992	0.000161356
CVD + AF + HF	3759	RWD (%)	0.00182235	9.76156e-05
CVD + AF + HF	3759	Albumin (g/L)	0.00168743	0.000109388
CVD + AF + HF	3759	eGFR	0.00105146	8.61939e-05
CVD + AF + HF	3759	DBP (mm Hg)	0.000105668	5.70776e-05
CVD + AF + HF	3760	Age (years)	0.119445	0.000976991
CVD + AF + HF	3760	Sex	0.03057	0.000527509
CVD + AF + HF	3760	BMI (kg/m2)	0.0133264	0.000300467
CVD + AF + HF	3760	Smoking status	0.0101704	0.000245846
CVD + AF + HF	3760	HbA1c (mmol/mol)	0.00497454	0.000153999
CVD + AF + HF	3760	SBP (mm Hg)	0.00421891	0.000283832
CVD + AF + HF	3760	Treated hypertension	0.0023925	0.000133656
CVD + AF + HF	3760	DBP (mm Hg)	0.000207454	8.19158e-05
CVD + AF + HF	3761	Age (years)	0.114936	0.00104556
CVD + AF + HF	3761	Sex	0.0320946	0.000539544
CVD + AF + HF	3761	BMI (kg/m2)	0.0127321	0.000285194
CVD + AF + HF	3761	Smoking status	0.0102396	0.000238646
CVD + AF + HF	3761	Family history of heart disease	0.00634738	0.000168036
CVD + AF + HF	3761	HbA1c (mmol/mol)	0.00486922	0.000148862
CVD + AF + HF	3761	SBP (mm Hg)	0.00397483	0.000269225
CVD + AF + HF	3761	Treated hypertension	0.00220989	0.000126936
CVD + AF + HF	3761	DBP (mm Hg)	0.00019488	7.82593e-05
CVD + AF + HF	3762	Age (years)	0.113875	0.000960412
CVD + AF + HF	3762	Sex	0.0316666	0.000547613
CVD + AF + HF	3762	BMI (kg/m2)	0.0115078	0.000265146
CVD + AF + HF	3762	Smoking status	0.00982845	0.000245628
CVD + AF + HF	3762	SBP (mm Hg)	0.00485009	0.000304036
CVD + AF + HF	3762	HbA1c (mmol/mol)	0.00473903	0.000153576
CVD + AF + HF	3762	Treated hypertension	0.00245356	0.000135715
CVD + AF + HF	3762	Albumin (g/L)	0.00224605	0.000129427
CVD + AF + HF	3762	DBP (mm Hg)	0.000141605	6.8619e-05
CVD + AF + HF	3763	Age (years)	0.109311	0.00102906
CVD + AF + HF	3763	Sex	0.0332192	0.000557872
CVD + AF + HF	3763	BMI (kg/m2)	0.0109467	0.000249221
CVD + AF + HF	3763	Smoking status	0.00989754	0.000240827
CVD + AF + HF	3763	Family history of heart disease	0.00636253	0.000161732
CVD + AF + HF	3763	HbA1c (mmol/mol)	0.00464166	0.000147004
CVD + AF + HF	3763	SBP (mm Hg)	0.00458797	0.000289124
CVD + AF + HF	3763	Albumin (g/L)	0.00228137	0.000126673
CVD + AF + HF	3763	Treated hypertension	0.0022649	0.000129893
CVD + AF + HF	3763	DBP (mm Hg)	0.000133626	6.54857e-05
CVD + AF + HF	3764	Age (years)	0.117413	0.000954758
CVD + AF + HF	3764	Sex	0.031021	0.000542885
CVD + AF + HF	3764	BMI (kg/m2)	0.0123494	0.000289621
CVD + AF + HF	3764	Smoking status	0.00973931	0.000243814
CVD + AF + HF	3764	HbA1c (mmol/mol)	0.00443511	0.000151746
CVD + AF + HF	3764	SBP (mm Hg)	0.00424373	0.000278132
CVD + AF + HF	3764	Treated hypertension	0.00243357	0.000135467
CVD + AF + HF	3764	RWD (%)	0.00237154	0.000119769
CVD + AF + HF	3764	DBP (mm Hg)	0.000184076	7.37695e-05
CVD + AF + HF	3765	Age (years)	0.112849	0.00101934
CVD + AF + HF	3765	Sex	0.0325589	0.000558104
CVD + AF + HF	3765	BMI (kg/m2)	0.0117618	0.0002708
CVD + AF + HF	3765	Smoking status	0.00980899	0.000238042
CVD + AF + HF	3765	Family history of heart disease	0.00641081	0.000164159
CVD + AF + HF	3765	HbA1c (mmol/mol)	0.00432924	0.000147479
CVD + AF + HF	3765	SBP (mm Hg)	0.00400099	0.000262779
CVD + AF + HF	3765	RWD (%)	0.00241711	0.000115703
CVD + AF + HF	3765	Treated hypertension	0.00224833	0.000127987
CVD + AF + HF	3765	DBP (mm Hg)	0.000171789	7.11579e-05
CVD + AF + HF	3766	Age (years)	0.112618	0.000943915
CVD + AF + HF	3766	Sex	0.0319713	0.0005622
CVD + AF + HF	3766	BMI (kg/m2)	0.0108567	0.000259144
CVD + AF + HF	3766	Smoking status	0.00948293	0.000244979
CVD + AF + HF	3766	SBP (mm Hg)	0.004801	0.000296528
CVD + AF + HF	3766	HbA1c (mmol/mol)	0.00428503	0.000152229
CVD + AF + HF	3766	Treated hypertension	0.00248201	0.000136118
CVD + AF + HF	3766	RWD (%)	0.0019204	0.000101255
CVD + AF + HF	3766	Albumin (g/L)	0.0017513	0.000115525
CVD + AF + HF	3766	DBP (mm Hg)	0.000130811	6.34074e-05
CVD + AF + HF	3767	Age (years)	0.108018	0.00100934
CVD + AF + HF	3767	Sex	0.0335282	0.000573616
CVD + AF + HF	3767	BMI (kg/m2)	0.0103017	0.000240804
CVD + AF + HF	3767	Smoking status	0.00955384	0.000240994
CVD + AF + HF	3767	Family history of heart disease	0.00641821	0.000159493
CVD + AF + HF	3767	SBP (mm Hg)	0.00454087	0.000281
CVD + AF + HF	3767	HbA1c (mmol/mol)	0.00418653	0.00014647
CVD + AF + HF	3767	Treated hypertension	0.00229018	0.000129638
CVD + AF + HF	3767	RWD (%)	0.00196256	9.8573e-05
CVD + AF + HF	3767	Albumin (g/L)	0.00177629	0.000112965
CVD + AF + HF	3767	DBP (mm Hg)	0.000121335	6.06499e-05
CVD + AF + HF	3768	Age (years)	0.10922	0.000947187
CVD + AF + HF	3768	Sex	0.0306379	0.000520611
CVD + AF + HF	3768	BMI (kg/m2)	0.0124935	0.000287298
CVD + AF + HF	3768	Smoking status	0.0105075	0.00025244
CVD + AF + HF	3768	HbA1c (mmol/mol)	0.00505365	0.000159187
CVD + AF + HF	3768	SBP (mm Hg)	0.00446745	0.000291893
CVD + AF + HF	3768	Treated hypertension	0.00228788	0.000131386
CVD + AF + HF	3768	eGFR	0.00109355	8.28909e-05
CVD + AF + HF	3768	DBP (mm Hg)	0.000195323	8.08557e-05
CVD + AF + HF	3769	Age (years)	0.104579	0.00101119
CVD + AF + HF	3769	Sex	0.0321737	0.000529748
CVD + AF + HF	3769	BMI (kg/m2)	0.0119087	0.000272896
CVD + AF + HF	3769	Smoking status	0.0105792	0.00024404
CVD + AF + HF	3769	Family history of heart disease	0.00636238	0.000170663
CVD + AF + HF	3769	HbA1c (mmol/mol)	0.00495435	0.000155599
CVD + AF + HF	3769	SBP (mm Hg)	0.00421863	0.00027677
CVD + AF + HF	3769	Treated hypertension	0.00211094	0.000125051
CVD + AF + HF	3769	eGFR	0.00111683	8.24703e-05
CVD + AF + HF	3769	DBP (mm Hg)	0.00018386	7.79737e-05
CVD + AF + HF	3770	Age (years)	0.103824	0.000922159
CVD + AF + HF	3770	Sex	0.0317403	0.000540532
CVD + AF + HF	3770	BMI (kg/m2)	0.0107761	0.000254112
CVD + AF + HF	3770	Smoking status	0.0101623	0.000252129
CVD + AF + HF	3770	SBP (mm Hg)	0.00509596	0.000312899
CVD + AF + HF	3770	HbA1c (mmol/mol)	0.00481841	0.000158453
CVD + AF + HF	3770	Treated hypertension	0.00234782	0.000134381
CVD + AF + HF	3770	Albumin (g/L)	0.00216798	0.00012647
CVD + AF + HF	3770	eGFR	0.00103032	8.44584e-05
CVD + AF + HF	3770	DBP (mm Hg)	0.00013269	6.82916e-05
CVD + AF + HF	3771	Age (years)	0.0991515	0.000985922
CVD + AF + HF	3771	Sex	0.0332999	0.000548256
CVD + AF + HF	3771	Smoking status	0.0102331	0.000245681
CVD + AF + HF	3771	BMI (kg/m2)	0.010222	0.000239566
CVD + AF + HF	3771	Family history of heart disease	0.00637667	0.000164473
CVD + AF + HF	3771	SBP (mm Hg)	0.00482777	0.000296944
CVD + AF + HF	3771	HbA1c (mmol/mol)	0.0047241	0.000153347
CVD + AF + HF	3771	Albumin (g/L)	0.00220087	0.000125739
CVD + AF + HF	3771	Treated hypertension	0.00216564	0.000128568
CVD + AF + HF	3771	eGFR	0.00105362	8.46051e-05
CVD + AF + HF	3771	DBP (mm Hg)	0.000123804	6.54882e-05
CVD + AF + HF	3772	Age (years)	0.10781	0.000924466
CVD + AF + HF	3772	Sex	0.03109	0.000536113
CVD + AF + HF	3772	BMI (kg/m2)	0.0116199	0.000276883
CVD + AF + HF	3772	Smoking status	0.010066	0.000250088
CVD + AF + HF	3772	HbA1c (mmol/mol)	0.00452061	0.000157023
CVD + AF + HF	3772	SBP (mm Hg)	0.00447387	0.000284598
CVD + AF + HF	3772	Treated hypertension	0.00233306	0.000133761
CVD + AF + HF	3772	RWD (%)	0.0022423	0.000123325
CVD + AF + HF	3772	eGFR	0.000959397	8.00731e-05
CVD + AF + HF	3772	DBP (mm Hg)	0.000173368	7.35829e-05
CVD + AF + HF	3773	Age (years)	0.103121	0.000984474
CVD + AF + HF	3773	Sex	0.0326363	0.000548839
CVD + AF + HF	3773	BMI (kg/m2)	0.0110409	0.000259049
CVD + AF + HF	3773	Smoking status	0.0101368	0.000242076
CVD + AF + HF	3773	Family history of heart disease	0.00642316	0.000167349
CVD + AF + HF	3773	HbA1c (mmol/mol)	0.0044201	0.000153538
CVD + AF + HF	3773	SBP (mm Hg)	0.00422675	0.000269079
CVD + AF + HF	3773	RWD (%)	0.0022863	0.000119329
CVD + AF + HF	3773	Treated hypertension	0.00215268	0.000126431
CVD + AF + HF	3773	eGFR	0.000979205	7.79639e-05
CVD + AF + HF	3773	DBP (mm Hg)	0.000161864	7.02092e-05
CVD + AF + HF	3774	Age (years)	0.103118	0.000907216
CVD + AF + HF	3774	Sex	0.0320427	0.000554554
CVD + AF + HF	3774	BMI (kg/m2)	0.0102016	0.000248167
CVD + AF + HF	3774	Smoking status	0.00980548	0.000250237
CVD + AF + HF	3774	SBP (mm Hg)	0.0050333	0.000303134
CVD + AF + HF	3774	HbA1c (mmol/mol)	0.00437017	0.000157118
CVD + AF + HF	3774	Treated hypertension	0.00238102	0.000134777
CVD + AF + HF	3774	RWD (%)	0.00181297	0.000105233
CVD + AF + HF	3774	Albumin (g/L)	0.00170008	0.000113166
CVD + AF + HF	3774	eGFR	0.000919786	8.08756e-05
CVD + AF + HF	3774	DBP (mm Hg)	0.000122111	6.28556e-05
CVD + AF + HF	3775	Age (years)	0.0984155	0.000968602
CVD + AF + HF	3775	Sex	0.0336077	0.000563895
CVD + AF + HF	3775	Smoking status	0.00987875	0.000244448
CVD + AF + HF	3775	BMI (kg/m2)	0.00965278	0.000231337
CVD + AF + HF	3775	Family history of heart disease	0.00643048	0.000162529
CVD + AF + HF	3775	SBP (mm Hg)	0.00476842	0.000287572
CVD + AF + HF	3775	HbA1c (mmol/mol)	0.00427475	0.000151922
CVD + AF + HF	3775	Treated hypertension	0.00219476	0.000128367
CVD + AF + HF	3775	RWD (%)	0.00185186	0.000101969
CVD + AF + HF	3775	Albumin (g/L)	0.00172382	0.000111782
CVD + AF + HF	3775	eGFR	0.000938634	7.98541e-05
CVD + AF + HF	3775	DBP (mm Hg)	0.000113449	5.99351e-05
CVD + AF + HF	3776	Age (years)	0.12247	0.00108515
CVD + AF + HF	3776	Sex	0.0274807	0.000470017
CVD + AF + HF	3776	T2DM	0.0118978	0.000356945
CVD + AF + HF	3776	BMI (kg/m2)	0.0110962	0.000261308
CVD + AF + HF	3776	Smoking status	0.0102502	0.000246429
CVD + AF + HF	3776	SBP (mm Hg)	0.00405568	0.000274833
CVD + AF + HF	3776	DBP (mm Hg)	8.58091e-05	5.17504e-05
CVD + AF + HF	3777	Age (years)	0.117862	0.00113528
CVD + AF + HF	3777	Sex	0.0290245	0.000488873
CVD + AF + HF	3777	T2DM	0.0115874	0.00034783
CVD + AF + HF	3777	BMI (kg/m2)	0.0105312	0.000248163
CVD + AF + HF	3777	Smoking status	0.0103239	0.000238268
CVD + AF + HF	3777	Family history of heart disease	0.00637424	0.000156501
CVD + AF + HF	3777	SBP (mm Hg)	0.00379851	0.000257454
CVD + AF + HF	3777	DBP (mm Hg)	7.80419e-05	5.003e-05
CVD + AF + HF	3778	Age (years)	0.116534	0.00107416
CVD + AF + HF	3778	Sex	0.0285793	0.000488577
CVD + AF + HF	3778	T2DM	0.011903	0.00035929
CVD + AF + HF	3778	Smoking status	0.00986915	0.0002472
CVD + AF + HF	3778	BMI (kg/m2)	0.00927743	0.000229682
CVD + AF + HF	3778	SBP (mm Hg)	0.00470419	0.000298944
CVD + AF + HF	3778	Albumin (g/L)	0.00246798	0.000125942
CVD + AF + HF	3778	DBP (mm Hg)	3.90607e-05	3.80347e-05
CVD + AF + HF	3779	Age (years)	0.11185	0.00112618
CVD + AF + HF	3779	Sex	0.0301453	0.000504749
CVD + AF + HF	3779	T2DM	0.01159	0.000349701
CVD + AF + HF	3779	Smoking status	0.00994521	0.000239288
CVD + AF + HF	3779	BMI (kg/m2)	0.00875066	0.000216749
CVD + AF + HF	3779	Family history of heart disease	0.00638567	0.00015399
CVD + AF + HF	3779	SBP (mm Hg)	0.0044244	0.000280149
CVD + AF + HF	3779	Albumin (g/L)	0.00250003	0.000121462
CVD + AF + HF	3779	DBP (mm Hg)	3.37198e-05	3.61042e-05
CVD + AF + HF	3780	Age (years)	0.120346	0.00106576
CVD + AF + HF	3780	Sex	0.0279354	0.000480237
CVD + AF + HF	3780	T2DM	0.0115009	0.000341259
CVD + AF + HF	3780	BMI (kg/m2)	0.0101275	0.000246762
CVD + AF + HF	3780	Smoking status	0.00978721	0.000246863
CVD + AF + HF	3780	SBP (mm Hg)	0.00406636	0.000267729
CVD + AF + HF	3780	RWD (%)	0.00250532	0.000115995
CVD + AF + HF	3780	DBP (mm Hg)	7.0537e-05	4.47257e-05
CVD + AF + HF	3781	Age (years)	0.115668	0.00111203
CVD + AF + HF	3781	Sex	0.0294982	0.000503002
CVD + AF + HF	3781	T2DM	0.0111909	0.000332859
CVD + AF + HF	3781	Smoking status	0.00986096	0.000237205
CVD + AF + HF	3781	BMI (kg/m2)	0.0095751	0.000233142
CVD + AF + HF	3781	Family history of heart disease	0.0064444	0.000157818
CVD + AF + HF	3781	SBP (mm Hg)	0.00381109	0.000250456
CVD + AF + HF	3781	RWD (%)	0.00255189	0.000113967
CVD + AF + HF	3781	DBP (mm Hg)	6.23298e-05	4.26277e-05
CVD + AF + HF	3782	Age (years)	0.115217	0.00106143
CVD + AF + HF	3782	Sex	0.0288841	0.000498596
CVD + AF + HF	3782	T2DM	0.0115447	0.000343818
CVD + AF + HF	3782	Smoking status	0.00950223	0.000248206
CVD + AF + HF	3782	BMI (kg/m2)	0.00864414	0.000221905
CVD + AF + HF	3782	SBP (mm Hg)	0.00463912	0.000289242
CVD + AF + HF	3782	RWD (%)	0.00200339	9.73834e-05
CVD + AF + HF	3782	Albumin (g/L)	0.00192925	0.000112811
CVD + AF + HF	3782	DBP (mm Hg)	3.16676e-05	3.36698e-05
CVD + AF + HF	3783	Age (years)	0.110498	0.00110949
CVD + AF + HF	3783	Sex	0.0304664	0.000517191
CVD + AF + HF	3783	T2DM	0.0112301	0.000335497
CVD + AF + HF	3783	Smoking status	0.00958118	0.000239562
CVD + AF + HF	3783	BMI (kg/m2)	0.00813205	0.000207995
CVD + AF + HF	3783	Family history of heart disease	0.00644769	0.000155925
CVD + AF + HF	3783	SBP (mm Hg)	0.00436193	0.000270834
CVD + AF + HF	3783	RWD (%)	0.00204883	9.53348e-05
CVD + AF + HF	3783	Albumin (g/L)	0.00195583	0.000110055
CVD + AF + HF	3783	DBP (mm Hg)	2.85576e-05	3.20386e-05
CVD + AF + HF	3784	Age (years)	0.111546	0.00105178
CVD + AF + HF	3784	Sex	0.0275688	0.000459143
CVD + AF + HF	3784	T2DM	0.0120221	0.000367738
CVD + AF + HF	3784	Smoking status	0.0106291	0.000255006
CVD + AF + HF	3784	BMI (kg/m2)	0.0102561	0.000246645
CVD + AF + HF	3784	SBP (mm Hg)	0.00430917	0.000280553
CVD + AF + HF	3784	eGFR	0.00124754	0.000100817
CVD + AF + HF	3784	DBP (mm Hg)	7.93599e-05	5.02841e-05
CVD + AF + HF	3785	Age (years)	0.106813	0.00109885
CVD + AF + HF	3785	Sex	0.0291259	0.000473443
CVD + AF + HF	3785	T2DM	0.0117244	0.000360481
CVD + AF + HF	3785	Smoking status	0.0107046	0.000245391
CVD + AF + HF	3785	BMI (kg/m2)	0.0097067	0.00023515
CVD + AF + HF	3785	Family history of heart disease	0.00639245	0.000159973
CVD + AF + HF	3785	SBP (mm Hg)	0.00404562	0.000262659
CVD + AF + HF	3785	eGFR	0.00127057	9.71654e-05
CVD + AF + HF	3785	DBP (mm Hg)	7.21819e-05	4.8129e-05
CVD + AF + HF	3786	Age (years)	0.105757	0.00102916
CVD + AF + HF	3786	Sex	0.0286717	0.000478449
CVD + AF + HF	3786	T2DM	0.0120323	0.00036743
CVD + AF + HF	3786	Smoking status	0.0102427	0.000254885
CVD + AF + HF	3786	BMI (kg/m2)	0.00855375	0.000218054
CVD + AF + HF	3786	SBP (mm Hg)	0.00495832	0.000304184
CVD + AF + HF	3786	Albumin (g/L)	0.0023896	0.000120358
CVD + AF + HF	3786	eGFR	0.0011827	0.000100708
CVD + AF + HF	3786	DBP (mm Hg)	3.51046e-05	3.70527e-05
CVD + AF + HF	3787	Age (years)	0.100979	0.00107711
CVD + AF + HF	3787	Sex	0.0302533	0.000490715
CVD + AF + HF	3787	T2DM	0.0117297	0.000359645
CVD + AF + HF	3787	Smoking status	0.0103182	0.000245512
CVD + AF + HF	3787	BMI (kg/m2)	0.00804284	0.000206999
CVD + AF + HF	3787	Family history of heart disease	0.0064032	0.000157924
CVD + AF + HF	3787	SBP (mm Hg)	0.00467146	0.000285843
CVD + AF + HF	3787	Albumin (g/L)	0.00242137	0.00011861
CVD + AF + HF	3787	eGFR	0.00120693	9.87502e-05
CVD + AF + HF	3787	DBP (mm Hg)	3.09498e-05	3.49367e-05
CVD + AF + HF	3788	Age (years)	0.110004	0.0010298
CVD + AF + HF	3788	Sex	0.0280234	0.000469787
CVD + AF + HF	3788	T2DM	0.0116389	0.000351833
CVD + AF + HF	3788	Smoking status	0.0101533	0.000254396
CVD + AF + HF	3788	BMI (kg/m2)	0.00939283	0.000233877
CVD + AF + HF	3788	SBP (mm Hg)	0.0043011	0.000273486
CVD + AF + HF	3788	RWD (%)	0.00237369	0.000119578
CVD + AF + HF	3788	eGFR	0.00110579	9.73854e-05
CVD + AF + HF	3788	DBP (mm Hg)	6.49043e-05	4.37215e-05
CVD + AF + HF	3789	Age (years)	0.105211	0.00107277
CVD + AF + HF	3789	Sex	0.029596	0.000488659
CVD + AF + HF	3789	T2DM	0.0113372	0.000345098
CVD + AF + HF	3789	Smoking status	0.010227	0.000242922
CVD + AF + HF	3789	BMI (kg/m2)	0.00885482	0.000221544
CVD + AF + HF	3789	Family history of heart disease	0.00645628	0.000161044
CVD + AF + HF	3789	SBP (mm Hg)	0.00403977	0.000255365
CVD + AF + HF	3789	RWD (%)	0.00241769	0.000116777
CVD + AF + HF	3789	eGFR	0.0011241	9.32183e-05
CVD + AF + HF	3789	DBP (mm Hg)	5.76784e-05	4.15657e-05
CVD + AF + HF	3790	Age (years)	0.104969	0.00101599
CVD + AF + HF	3790	Sex	0.0289807	0.000488024
CVD + AF + HF	3790	T2DM	0.0116825	0.000352515
CVD + AF + HF	3790	Smoking status	0.00986412	0.000254306
CVD + AF + HF	3790	BMI (kg/m2)	0.00799878	0.000210203
CVD + AF + HF	3790	SBP (mm Hg)	0.0048809	0.000295008
CVD + AF + HF	3790	RWD (%)	0.00189634	0.000101117
CVD + AF + HF	3790	Albumin (g/L)	0.00188186	0.000108973
CVD + AF + HF	3790	eGFR	0.00106589	9.74147e-05
CVD + AF + HF	3790	DBP (mm Hg)	2.9623e-05	3.28693e-05
CVD + AF + HF	3791	Age (years)	0.100151	0.00106035
CVD + AF + HF	3791	Sex	0.0305706	0.000503153
CVD + AF + HF	3791	T2DM	0.0113767	0.000345622
CVD + AF + HF	3791	Smoking status	0.00994069	0.000243973
CVD + AF + HF	3791	BMI (kg/m2)	0.00749776	0.000197697
CVD + AF + HF	3791	Family history of heart disease	0.00646038	0.000159851
CVD + AF + HF	3791	SBP (mm Hg)	0.00459626	0.000275636
CVD + AF + HF	3791	RWD (%)	0.00193723	9.83029e-05
CVD + AF + HF	3791	Albumin (g/L)	0.00190489	0.000107388
CVD + AF + HF	3791	eGFR	0.00108498	9.4753e-05
CVD + AF + HF	3791	DBP (mm Hg)	2.53409e-05	3.07399e-05
CVD + AF + HF	3792	Age (years)	0.120272	0.00105142
CVD + AF + HF	3792	Sex	0.0280898	0.000461924
CVD + AF + HF	3792	T2DM	0.0112357	0.000336776
CVD + AF + HF	3792	BMI (kg/m2)	0.0104605	0.000262703
CVD + AF + HF	3792	Smoking status	0.0102426	0.000251491
CVD + AF + HF	3792	SBP (mm Hg)	0.00375763	0.000271164
CVD + AF + HF	3792	Treated hypertension	0.00195421	0.000118091
CVD + AF + HF	3792	DBP (mm Hg)	9.73042e-05	5.56796e-05
CVD + AF + HF	3793	Age (years)	0.115815	0.00110709
CVD + AF + HF	3793	Sex	0.0296041	0.000480821
CVD + AF + HF	3793	T2DM	0.0109617	0.000328465
CVD + AF + HF	3793	Smoking status	0.0103158	0.000242674
CVD + AF + HF	3793	BMI (kg/m2)	0.0099479	0.000248802
CVD + AF + HF	3793	Family history of heart disease	0.0062435	0.000155263
CVD + AF + HF	3793	SBP (mm Hg)	0.00353034	0.000253189
CVD + AF + HF	3793	Treated hypertension	0.00178857	0.000109703
CVD + AF + HF	3793	DBP (mm Hg)	8.85352e-05	5.31696e-05
CVD + AF + HF	3794	Age (years)	0.114165	0.00104
CVD + AF + HF	3794	Sex	0.0292324	0.000480463
CVD + AF + HF	3794	T2DM	0.0112312	0.000337732
CVD + AF + HF	3794	Smoking status	0.00985344	0.00025179
CVD + AF + HF	3794	BMI (kg/m2)	0.00866677	0.000229378
CVD + AF + HF	3794	SBP (mm Hg)	0.0043889	0.000292881
CVD + AF + HF	3794	Albumin (g/L)	0.00250863	0.000128483
CVD + AF + HF	3794	Treated hypertension	0.00200514	0.000118229
CVD + AF + HF	3794	DBP (mm Hg)	4.74574e-05	4.17251e-05
CVD + AF + HF	3795	Age (years)	0.109645	0.00109693
CVD + AF + HF	3795	Sex	0.0307676	0.000496498
CVD + AF + HF	3795	T2DM	0.010954	0.000329101
CVD + AF + HF	3795	Smoking status	0.00992801	0.000243878
CVD + AF + HF	3795	BMI (kg/m2)	0.00819282	0.000215883
CVD + AF + HF	3795	Family history of heart disease	0.00624969	0.000151933
CVD + AF + HF	3795	SBP (mm Hg)	0.004138	0.000274219
CVD + AF + HF	3795	Albumin (g/L)	0.00253303	0.000124304
CVD + AF + HF	3795	Treated hypertension	0.00183312	0.000110947
CVD + AF + HF	3795	DBP (mm Hg)	4.1509e-05	3.93122e-05
CVD + AF + HF	3796	Age (years)	0.118079	0.00102819
CVD + AF + HF	3796	Sex	0.0285646	0.000477065
CVD + AF + HF	3796	T2DM	0.0108396	0.000322174
CVD + AF + HF	3796	Smoking status	0.00977337	0.000252806
CVD + AF + HF	3796	BMI (kg/m2)	0.00951068	0.00024926
CVD + AF + HF	3796	SBP (mm Hg)	0.00376537	0.000264136
CVD + AF + HF	3796	RWD (%)	0.0025369	0.000122626
CVD + AF + HF	3796	Treated hypertension	0.00198913	0.00011933
CVD + AF + HF	3796	DBP (mm Hg)	8.06763e-05	4.83961e-05
CVD + AF + HF	3797	Age (years)	0.113557	0.00107996
CVD + AF + HF	3797	Sex	0.0300944	0.00049842
CVD + AF + HF	3797	T2DM	0.0105633	0.000313882
CVD + AF + HF	3797	Smoking status	0.00984512	0.000243271
CVD + AF + HF	3797	BMI (kg/m2)	0.00900981	0.00023428
CVD + AF + HF	3797	Family history of heart disease	0.00630973	0.000156152
CVD + AF + HF	3797	SBP (mm Hg)	0.00354	0.000246378
CVD + AF + HF	3797	RWD (%)	0.00257844	0.000119595
CVD + AF + HF	3797	Treated hypertension	0.00181778	0.000110538
CVD + AF + HF	3797	DBP (mm Hg)	7.19373e-05	4.59738e-05
CVD + AF + HF	3798	Age (years)	0.112807	0.00102322
CVD + AF + HF	3798	Sex	0.0295538	0.000494635
CVD + AF + HF	3798	T2DM	0.0108723	0.000323478
CVD + AF + HF	3798	Smoking status	0.00948098	0.000254003
CVD + AF + HF	3798	BMI (kg/m2)	0.00804898	0.000221716
CVD + AF + HF	3798	SBP (mm Hg)	0.00432453	0.000284194
CVD + AF + HF	3798	Treated hypertension	0.00202835	0.000117977
CVD + AF + HF	3798	RWD (%)	0.00202511	0.000102937
CVD + AF + HF	3798	Albumin (g/L)	0.0019586	0.000115949
CVD + AF + HF	3798	DBP (mm Hg)	3.99353e-05	3.70752e-05
CVD + AF + HF	3799	Age (years)	0.10825	0.00107699
CVD + AF + HF	3799	Sex	0.0311001	0.000511701
CVD + AF + HF	3799	T2DM	0.0105941	0.000315397
CVD + AF + HF	3799	Smoking status	0.00955803	0.000245066
CVD + AF + HF	3799	BMI (kg/m2)	0.00758818	0.000206646
CVD + AF + HF	3799	Family history of heart disease	0.00630826	0.000153871
CVD + AF + HF	3799	SBP (mm Hg)	0.00407736	0.000265684
CVD + AF + HF	3799	RWD (%)	0.00206645	9.97479e-05
CVD + AF + HF	3799	Albumin (g/L)	0.00198052	0.000112447
CVD + AF + HF	3799	Treated hypertension	0.00185312	0.000110733
CVD + AF + HF	3799	DBP (mm Hg)	3.64505e-05	3.46993e-05
CVD + AF + HF	3800	Age (years)	0.109696	0.00102948
CVD + AF + HF	3800	Sex	0.02816	0.000453905
CVD + AF + HF	3800	T2DM	0.0113721	0.000346422
CVD + AF + HF	3800	Smoking status	0.0106075	0.000259974
CVD + AF + HF	3800	BMI (kg/m2)	0.00968978	0.000249633
CVD + AF + HF	3800	SBP (mm Hg)	0.004001	0.000277716
CVD + AF + HF	3800	Treated hypertension	0.00185699	0.000116064
CVD + AF + HF	3800	eGFR	0.00113522	9.40609e-05
CVD + AF + HF	3800	DBP (mm Hg)	9.16558e-05	5.45021e-05
CVD + AF + HF	3801	Age (years)	0.105107	0.00108059
CVD + AF + HF	3801	Sex	0.0296854	0.0004685
CVD + AF + HF	3801	T2DM	0.0111091	0.000340027
CVD + AF + HF	3801	Smoking status	0.0106823	0.000250045
CVD + AF + HF	3801	BMI (kg/m2)	0.00918845	0.00023644
CVD + AF + HF	3801	Family history of heart disease	0.00626524	0.000156868
CVD + AF + HF	3801	SBP (mm Hg)	0.0037673	0.000259655
CVD + AF + HF	3801	Treated hypertension	0.00169451	0.000108073
CVD + AF + HF	3801	eGFR	0.00116299	9.06814e-05
CVD + AF + HF	3801	DBP (mm Hg)	8.33638e-05	5.18495e-05
CVD + AF + HF	3802	Age (years)	0.103766	0.0010063
CVD + AF + HF	3802	Sex	0.0293098	0.000472191
CVD + AF + HF	3802	T2DM	0.0113703	0.000345231
CVD + AF + HF	3802	Smoking status	0.0102122	0.000259651
CVD + AF + HF	3802	BMI (kg/m2)	0.00800915	0.000219068
CVD + AF + HF	3802	SBP (mm Hg)	0.00463052	0.00029975
CVD + AF + HF	3802	Albumin (g/L)	0.00242884	0.000123004
CVD + AF + HF	3802	Treated hypertension	0.00190706	0.000116392
CVD + AF + HF	3802	eGFR	0.00106996	9.42728e-05
CVD + AF + HF	3802	DBP (mm Hg)	4.27782e-05	4.03953e-05
CVD + AF + HF	3803	Age (years)	0.0991476	0.00105775
CVD + AF + HF	3803	Sex	0.0308555	0.000484935
CVD + AF + HF	3803	T2DM	0.011102	0.000338209
CVD + AF + HF	3803	Smoking status	0.0102878	0.000250421
CVD + AF + HF	3803	BMI (kg/m2)	0.00754683	0.000206911
CVD + AF + HF	3803	Family history of heart disease	0.00627106	0.000154318
CVD + AF + HF	3803	SBP (mm Hg)	0.0043751	0.000281803
CVD + AF + HF	3803	Albumin (g/L)	0.00245648	0.000121427
CVD + AF + HF	3803	Treated hypertension	0.00173892	0.000109266
CVD + AF + HF	3803	eGFR	0.00109954	9.23523e-05
CVD + AF + HF	3803	DBP (mm Hg)	3.88018e-05	3.80882e-05
CVD + AF + HF	3804	Age (years)	0.1081	0.00100265
CVD + AF + HF	3804	Sex	0.0286351	0.000468751
CVD + AF + HF	3804	T2DM	0.0109847	0.000331461
CVD + AF + HF	3804	Smoking status	0.0101239	0.000260179
CVD + AF + HF	3804	BMI (kg/m2)	0.00884058	0.000236822
CVD + AF + HF	3804	SBP (mm Hg)	0.00399089	0.00027027
CVD + AF + HF	3804	RWD (%)	0.00240923	0.000125946
CVD + AF + HF	3804	Treated hypertension	0.00189472	0.000117893
CVD + AF + HF	3804	eGFR	0.000995944	9.1204e-05
CVD + AF + HF	3804	DBP (mm Hg)	7.52384e-05	4.74185e-05
CVD + AF + HF	3805	Age (years)	0.103456	0.0010497
CVD + AF + HF	3805	Sex	0.0301721	0.000486321
CVD + AF + HF	3805	T2DM	0.010716	0.00032501
CVD + AF + HF	3805	Smoking status	0.0101959	0.000249067
CVD + AF + HF	3805	BMI (kg/m2)	0.00835007	0.000222681
CVD + AF + HF	3805	Family history of heart disease	0.00632618	0.000158181
CVD + AF + HF	3805	SBP (mm Hg)	0.00375984	0.000252695
CVD + AF + HF	3805	RWD (%)	0.00244807	0.000121971
CVD + AF + HF	3805	Treated hypertension	0.00172734	0.000109027
CVD + AF + HF	3805	eGFR	0.00101933	8.68223e-05
CVD + AF + HF	3805	DBP (mm Hg)	6.7061e-05	4.44964e-05
CVD + AF + HF	3806	Age (years)	0.102947	0.00098891
CVD + AF + HF	3806	Sex	0.0296311	0.000485328
CVD + AF + HF	3806	T2DM	0.0110176	0.000331218
CVD + AF + HF	3806	Smoking status	0.00982818	0.000259887
CVD + AF + HF	3806	BMI (kg/m2)	0.00746413	0.00021078
CVD + AF + HF	3806	SBP (mm Hg)	0.00455408	0.000290834
CVD + AF + HF	3806	Treated hypertension	0.00193314	0.000116648
CVD + AF + HF	3806	RWD (%)	0.00192043	0.00010666
CVD + AF + HF	3806	Albumin (g/L)	0.00191098	0.000111789
CVD + AF + HF	3806	eGFR	0.000956023	9.06704e-05
CVD + AF + HF	3806	DBP (mm Hg)	3.67588e-05	3.58815e-05
CVD + AF + HF	3807	Age (years)	0.098286	0.00103701
CVD + AF + HF	3807	Sex	0.0311834	0.000499626
CVD + AF + HF	3807	T2DM	0.0107454	0.000324707
CVD + AF + HF	3807	Smoking status	0.00990318	0.000249653
CVD + AF + HF	3807	BMI (kg/m2)	0.00701173	0.000197174
CVD + AF + HF	3807	Family history of heart disease	0.0063246	0.000156251
CVD + AF + HF	3807	SBP (mm Hg)	0.00430007	0.000272259
CVD + AF + HF	3807	RWD (%)	0.00195736	0.00010272
CVD + AF + HF	3807	Albumin (g/L)	0.0019301	0.000109468
CVD + AF + HF	3807	Treated hypertension	0.00176088	0.000109315
CVD + AF + HF	3807	eGFR	0.000980592	8.76635e-05
CVD + AF + HF	3807	DBP (mm Hg)	3.22646e-05	3.37244e-05
CVD + AF + HF	3808	Age (years)	0.121927	0.00108446
CVD + AF + HF	3808	Sex	0.0275416	0.000472605
CVD + AF + HF	3808	BMI (kg/m2)	0.0109154	0.000257095
CVD + AF + HF	3808	T2DM	0.0107556	0.000342792
CVD + AF + HF	3808	Smoking status	0.0101746	0.000246211
CVD + AF + HF	3808	SBP (mm Hg)	0.00403077	0.00027364
CVD + AF + HF	3808	HbA1c (mmol/mol)	0.000189707	2.52237e-05
CVD + AF + HF	3808	DBP (mm Hg)	8.1602e-05	5.09654e-05
CVD + AF + HF	3809	Age (years)	0.117292	0.00113621
CVD + AF + HF	3809	Sex	0.0290905	0.000491261
CVD + AF + HF	3809	T2DM	0.0104236	0.000332977
CVD + AF + HF	3809	BMI (kg/m2)	0.0103486	0.000243671
CVD + AF + HF	3809	Smoking status	0.0102457	0.000237749
CVD + AF + HF	3809	Family history of heart disease	0.0063755	0.000156484
CVD + AF + HF	3809	SBP (mm Hg)	0.00377325	0.000256381
CVD + AF + HF	3809	HbA1c (mmol/mol)	0.000193287	2.4181e-05
CVD + AF + HF	3809	DBP (mm Hg)	7.33073e-05	4.88163e-05
CVD + AF + HF	3810	Age (years)	0.11614	0.00107358
CVD + AF + HF	3810	Sex	0.0286151	0.000490773
CVD + AF + HF	3810	T2DM	0.0110199	0.000348219
CVD + AF + HF	3810	Smoking status	0.00981575	0.000247122
CVD + AF + HF	3810	BMI (kg/m2)	0.00915818	0.00022679
CVD + AF + HF	3810	SBP (mm Hg)	0.00468099	0.000297558
CVD + AF + HF	3810	Albumin (g/L)	0.00243901	0.000125627
CVD + AF + HF	3810	HbA1c (mmol/mol)	0.000122947	1.9931e-05
CVD + AF + HF	3810	DBP (mm Hg)	3.73254e-05	3.74424e-05
CVD + AF + HF	3811	Age (years)	0.111437	0.00112625
CVD + AF + HF	3811	Sex	0.0301878	0.000506817
CVD + AF + HF	3811	T2DM	0.0106772	0.00033788
CVD + AF + HF	3811	Smoking status	0.00988655	0.000238758
CVD + AF + HF	3811	BMI (kg/m2)	0.00863038	0.000213764
CVD + AF + HF	3811	Family history of heart disease	0.00638692	0.000153381
CVD + AF + HF	3811	SBP (mm Hg)	0.0043986	0.000279105
CVD + AF + HF	3811	Albumin (g/L)	0.00246887	0.000121297
CVD + AF + HF	3811	HbA1c (mmol/mol)	0.000125065	1.91407e-05
CVD + AF + HF	3811	DBP (mm Hg)	3.17935e-05	3.55386e-05
CVD + AF + HF	3812	Age (years)	0.120011	0.00106515
CVD + AF + HF	3812	Sex	0.027967	0.000482083
CVD + AF + HF	3812	T2DM	0.0107989	0.000332702
CVD + AF + HF	3812	BMI (kg/m2)	0.0100236	0.000245026
CVD + AF + HF	3812	Smoking status	0.00974617	0.000246618
CVD + AF + HF	3812	SBP (mm Hg)	0.00405015	0.000266966
CVD + AF + HF	3812	RWD (%)	0.00246791	0.000114903
CVD + AF + HF	3812	HbA1c (mmol/mol)	8.75187e-05	1.6252e-05
CVD + AF + HF	3812	DBP (mm Hg)	6.80491e-05	4.42816e-05
CVD + AF + HF	3813	Age (years)	0.115314	0.00111225
CVD + AF + HF	3813	Sex	0.0295328	0.000504766
CVD + AF + HF	3813	T2DM	0.0104632	0.000323698
CVD + AF + HF	3813	Smoking status	0.00981747	0.000236936
CVD + AF + HF	3813	BMI (kg/m2)	0.00946925	0.000231127
CVD + AF + HF	3813	Family history of heart disease	0.00644437	0.000157489
CVD + AF + HF	3813	SBP (mm Hg)	0.00379504	0.000249753
CVD + AF + HF	3813	RWD (%)	0.00251263	0.000112667
CVD + AF + HF	3813	HbA1c (mmol/mol)	8.95991e-05	1.57601e-05
CVD + AF + HF	3813	DBP (mm Hg)	5.995e-05	4.22438e-05
CVD + AF + HF	3814	Age (years)	0.114989	0.00106083
CVD + AF + HF	3814	Sex	0.0289041	0.000500191
CVD + AF + HF	3814	T2DM	0.0110326	0.000337562
CVD + AF + HF	3814	Smoking status	0.00947287	0.000248072
CVD + AF + HF	3814	BMI (kg/m2)	0.00857961	0.000220563
CVD + AF + HF	3814	SBP (mm Hg)	0.00462602	0.000288624
CVD + AF + HF	3814	RWD (%)	0.00198139	9.65519e-05
CVD + AF + HF	3814	Albumin (g/L)	0.0019178	0.000112813
CVD + AF + HF	3814	HbA1c (mmol/mol)	5.39815e-05	1.22243e-05
CVD + AF + HF	3814	DBP (mm Hg)	3.10917e-05	3.32729e-05
CVD + AF + HF	3815	Age (years)	0.11025	0.00110943
CVD + AF + HF	3815	Sex	0.0304879	0.000518424
CVD + AF + HF	3815	T2DM	0.0106885	0.000328548
CVD + AF + HF	3815	Smoking status	0.00954879	0.000239376
CVD + AF + HF	3815	BMI (kg/m2)	0.0080635	0.000206233
CVD + AF + HF	3815	Family history of heart disease	0.00644761	0.000155702
CVD + AF + HF	3815	SBP (mm Hg)	0.00434749	0.000270254
CVD + AF + HF	3815	RWD (%)	0.00202438	9.44364e-05
CVD + AF + HF	3815	Albumin (g/L)	0.00194235	0.000110175
CVD + AF + HF	3815	HbA1c (mmol/mol)	5.51268e-05	1.20442e-05
CVD + AF + HF	3815	DBP (mm Hg)	2.71811e-05	3.14987e-05
CVD + AF + HF	3816	Age (years)	0.110912	0.00104882
CVD + AF + HF	3816	Sex	0.0276316	0.000460607
CVD + AF + HF	3816	T2DM	0.0108097	0.000351577
CVD + AF + HF	3816	Smoking status	0.0105483	0.000254809
CVD + AF + HF	3816	BMI (kg/m2)	0.0100687	0.00024252
CVD + AF + HF	3816	SBP (mm Hg)	0.00428188	0.000279421
CVD + AF + HF	3816	eGFR	0.0012517	0.0001022
CVD + AF + HF	3816	HbA1c (mmol/mol)	0.000202849	2.74208e-05
CVD + AF + HF	3816	DBP (mm Hg)	7.46416e-05	4.95644e-05
CVD + AF + HF	3817	Age (years)	0.106152	0.00109705
CVD + AF + HF	3817	Sex	0.0291933	0.000474984
CVD + AF + HF	3817	Smoking status	0.0106203	0.000244958
CVD + AF + HF	3817	T2DM	0.0104888	0.000343428
CVD + AF + HF	3817	BMI (kg/m2)	0.00951746	0.000230663
CVD + AF + HF	3817	Family history of heart disease	0.00639256	0.000159805
CVD + AF + HF	3817	SBP (mm Hg)	0.00401691	0.000261474
CVD + AF + HF	3817	eGFR	0.00127494	9.88929e-05
CVD + AF + HF	3817	HbA1c (mmol/mol)	0.000205924	2.63709e-05
CVD + AF + HF	3817	DBP (mm Hg)	6.60543e-05	4.7123e-05
CVD + AF + HF	3818	Age (years)	0.105293	0.00102704
CVD + AF + HF	3818	Sex	0.0287134	0.000479843
CVD + AF + HF	3818	T2DM	0.0110765	0.00035495
CVD + AF + HF	3818	Smoking status	0.0101822	0.000254866
CVD + AF + HF	3818	BMI (kg/m2)	0.00842845	0.000215174
CVD + AF + HF	3818	SBP (mm Hg)	0.00493051	0.000302852
CVD + AF + HF	3818	Albumin (g/L)	0.00235793	0.000120247
CVD + AF + HF	3818	eGFR	0.00118574	0.000101702
CVD + AF + HF	3818	HbA1c (mmol/mol)	0.000133855	2.17678e-05
CVD + AF + HF	3818	DBP (mm Hg)	3.31456e-05	3.66971e-05
CVD + AF + HF	3819	Age (years)	0.100493	0.00107549
CVD + AF + HF	3819	Sex	0.0302979	0.000492522
CVD + AF + HF	3819	T2DM	0.0107451	0.000346301
CVD + AF + HF	3819	Smoking status	0.0102545	0.000245097
CVD + AF + HF	3819	BMI (kg/m2)	0.00791553	0.000203791
CVD + AF + HF	3819	Family history of heart disease	0.00640359	0.000157668
CVD + AF + HF	3819	SBP (mm Hg)	0.00464334	0.000284564
CVD + AF + HF	3819	Albumin (g/L)	0.00238786	0.000118155
CVD + AF + HF	3819	eGFR	0.00121039	9.98574e-05
CVD + AF + HF	3819	HbA1c (mmol/mol)	0.000136503	2.10208e-05
CVD + AF + HF	3819	DBP (mm Hg)	2.82698e-05	3.42045e-05
CVD + AF + HF	3820	Age (years)	0.109601	0.00102773
CVD + AF + HF	3820	Sex	0.0280587	0.000470946
CVD + AF + HF	3820	T2DM	0.0108608	0.000341798
CVD + AF + HF	3820	Smoking status	0.0101054	0.000254049
CVD + AF + HF	3820	BMI (kg/m2)	0.0092802	0.000231597
CVD + AF + HF	3820	SBP (mm Hg)	0.00428362	0.000272998
CVD + AF + HF	3820	RWD (%)	0.00233329	0.000118318
CVD + AF + HF	3820	eGFR	0.00110895	9.84223e-05
CVD + AF + HF	3820	HbA1c (mmol/mol)	9.81187e-05	1.82098e-05
CVD + AF + HF	3820	DBP (mm Hg)	6.20304e-05	4.3177e-05
CVD + AF + HF	3821	Age (years)	0.104788	0.0010718
CVD + AF + HF	3821	Sex	0.0296347	0.000489786
CVD + AF + HF	3821	T2DM	0.0105355	0.000334262
CVD + AF + HF	3821	Smoking status	0.010177	0.000242508
CVD + AF + HF	3821	BMI (kg/m2)	0.00874063	0.00021888
CVD + AF + HF	3821	Family history of heart disease	0.00645708	0.000161099
CVD + AF + HF	3821	SBP (mm Hg)	0.004023	0.000254992
CVD + AF + HF	3821	RWD (%)	0.00237529	0.000115248
CVD + AF + HF	3821	eGFR	0.00112845	9.43031e-05
CVD + AF + HF	3821	HbA1c (mmol/mol)	0.000100699	1.79142e-05
CVD + AF + HF	3821	DBP (mm Hg)	5.44964e-05	4.08431e-05
CVD + AF + HF	3822	Age (years)	0.10468	0.00101444
CVD + AF + HF	3822	Sex	0.0290028	0.000489019
CVD + AF + HF	3822	T2DM	0.0110967	0.000345076
CVD + AF + HF	3822	Smoking status	0.00982915	0.000254112
CVD + AF + HF	3822	BMI (kg/m2)	0.0079247	0.00020877
CVD + AF + HF	3822	SBP (mm Hg)	0.00486451	0.000294167
CVD + AF + HF	3822	RWD (%)	0.00187035	0.00010033
CVD + AF + HF	3822	Albumin (g/L)	0.00186661	0.000108935
CVD + AF + HF	3822	eGFR	0.00106779	9.7778e-05
CVD + AF + HF	3822	HbA1c (mmol/mol)	6.24514e-05	1.39961e-05
CVD + AF + HF	3822	DBP (mm Hg)	2.77454e-05	3.24975e-05
CVD + AF + HF	3823	Age (years)	0.0998461	0.00105937
CVD + AF + HF	3823	Sex	0.030595	0.000504154
CVD + AF + HF	3823	T2DM	0.0107605	0.000337358
CVD + AF + HF	3823	Smoking status	0.00990425	0.000243651
CVD + AF + HF	3823	BMI (kg/m2)	0.00742188	0.000196071
CVD + AF + HF	3823	Family history of heart disease	0.00646085	0.000159486
CVD + AF + HF	3823	SBP (mm Hg)	0.00458048	0.000275188
CVD + AF + HF	3823	RWD (%)	0.00190985	9.74562e-05
CVD + AF + HF	3823	Albumin (g/L)	0.00188983	0.000107247
CVD + AF + HF	3823	eGFR	0.00108819	9.53211e-05
CVD + AF + HF	3823	HbA1c (mmol/mol)	6.46507e-05	1.37247e-05
CVD + AF + HF	3823	DBP (mm Hg)	2.41069e-05	3.05244e-05
CVD + AF + HF	3824	Age (years)	0.119702	0.00104959
CVD + AF + HF	3824	Sex	0.0281503	0.000465008
CVD + AF + HF	3824	BMI (kg/m2)	0.0102778	0.000259131
CVD + AF + HF	3824	Smoking status	0.0101656	0.000251038
CVD + AF + HF	3824	T2DM	0.0100949	0.00032218
CVD + AF + HF	3824	SBP (mm Hg)	0.00373175	0.000269808
CVD + AF + HF	3824	Treated hypertension	0.00195233	0.000118003
CVD + AF + HF	3824	HbA1c (mmol/mol)	0.000194853	2.6068e-05
CVD + AF + HF	3824	DBP (mm Hg)	9.21025e-05	5.48595e-05
CVD + AF + HF	3825	Age (years)	0.115219	0.00110731
CVD + AF + HF	3825	Sex	0.0296699	0.000483214
CVD + AF + HF	3825	Smoking status	0.0102363	0.000242201
CVD + AF + HF	3825	T2DM	0.00979892	0.000313011
CVD + AF + HF	3825	BMI (kg/m2)	0.00976448	0.000244505
CVD + AF + HF	3825	Family history of heart disease	0.00624588	0.000155141
CVD + AF + HF	3825	SBP (mm Hg)	0.00350515	0.00025203
CVD + AF + HF	3825	Treated hypertension	0.00178706	0.000109649
CVD + AF + HF	3825	HbA1c (mmol/mol)	0.000198385	2.43619e-05
CVD + AF + HF	3825	DBP (mm Hg)	8.40162e-05	5.23298e-05
CVD + AF + HF	3826	Age (years)	0.113752	0.00103857
CVD + AF + HF	3826	Sex	0.0292698	0.000483178
CVD + AF + HF	3826	T2DM	0.0103446	0.000326343
CVD + AF + HF	3826	Smoking status	0.00979928	0.000251496
CVD + AF + HF	3826	BMI (kg/m2)	0.00854677	0.000226657
CVD + AF + HF	3826	SBP (mm Hg)	0.00436565	0.0002916
CVD + AF + HF	3826	Albumin (g/L)	0.00247883	0.000128339
CVD + AF + HF	3826	Treated hypertension	0.002004	0.000118113
CVD + AF + HF	3826	HbA1c (mmol/mol)	0.000127586	2.05592e-05
CVD + AF + HF	3826	DBP (mm Hg)	4.57741e-05	4.09171e-05
CVD + AF + HF	3827	Age (years)	0.10921	0.00109668
CVD + AF + HF	3827	Sex	0.03081	0.000499018
CVD + AF + HF	3827	T2DM	0.0100407	0.000317107
CVD + AF + HF	3827	Smoking status	0.00986938	0.000243376
CVD + AF + HF	3827	BMI (kg/m2)	0.00807117	0.000212759
CVD + AF + HF	3827	Family history of heart disease	0.00625125	0.000151824
CVD + AF + HF	3827	SBP (mm Hg)	0.00411295	0.000273205
CVD + AF + HF	3827	Albumin (g/L)	0.0025027	0.000124059
CVD + AF + HF	3827	Treated hypertension	0.00183234	0.000110918
CVD + AF + HF	3827	HbA1c (mmol/mol)	0.000130154	1.98763e-05
CVD + AF + HF	3827	DBP (mm Hg)	4.00363e-05	3.8459e-05
CVD + AF + HF	3828	Age (years)	0.117728	0.00102721
CVD + AF + HF	3828	Sex	0.028598	0.000479228
CVD + AF + HF	3828	T2DM	0.0101298	0.000313361
CVD + AF + HF	3828	Smoking status	0.00972827	0.000252483
CVD + AF + HF	3828	BMI (kg/m2)	0.00940411	0.000247341
CVD + AF + HF	3828	SBP (mm Hg)	0.00374935	0.000263224
CVD + AF + HF	3828	RWD (%)	0.00249838	0.000121317
CVD + AF + HF	3828	Treated hypertension	0.00198674	0.00011923
CVD + AF + HF	3828	HbA1c (mmol/mol)	9.05839e-05	1.68832e-05
CVD + AF + HF	3828	DBP (mm Hg)	7.75862e-05	4.79539e-05
CVD + AF + HF	3829	Age (years)	0.113186	0.0010797
CVD + AF + HF	3829	Sex	0.0301304	0.000500319
CVD + AF + HF	3829	T2DM	0.00982888	0.000304298
CVD + AF + HF	3829	Smoking status	0.00979823	0.000242857
CVD + AF + HF	3829	BMI (kg/m2)	0.00890134	0.00023183
CVD + AF + HF	3829	Family history of heart disease	0.00631006	0.000156011
CVD + AF + HF	3829	SBP (mm Hg)	0.00352414	0.000245879
CVD + AF + HF	3829	RWD (%)	0.00253765	0.00011818
CVD + AF + HF	3829	Treated hypertension	0.00181635	0.000110376
CVD + AF + HF	3829	HbA1c (mmol/mol)	9.27864e-05	1.64523e-05
CVD + AF + HF	3829	DBP (mm Hg)	6.88991e-05	4.55456e-05
CVD + AF + HF	3830	Age (years)	0.112565	0.00102251
CVD + AF + HF	3830	Sex	0.0295743	0.000496107
CVD + AF + HF	3830	T2DM	0.0103507	0.000316873
CVD + AF + HF	3830	Smoking status	0.00944996	0.000253781
CVD + AF + HF	3830	BMI (kg/m2)	0.00798168	0.000220199
CVD + AF + HF	3830	SBP (mm Hg)	0.00431057	0.000283532
CVD + AF + HF	3830	Treated hypertension	0.00202701	0.000117896
CVD + AF + HF	3830	RWD (%)	0.00200146	0.000102077
CVD + AF + HF	3830	Albumin (g/L)	0.00194615	0.000115612
CVD + AF + HF	3830	HbA1c (mmol/mol)	5.67679e-05	1.26299e-05
CVD + AF + HF	3830	DBP (mm Hg)	3.86709e-05	3.66248e-05
CVD + AF + HF	3831	Age (years)	0.107988	0.00107666
CVD + AF + HF	3831	Sex	0.0311218	0.00051323
CVD + AF + HF	3831	T2DM	0.0100435	0.0003083
CVD + AF + HF	3831	Smoking status	0.00952438	0.000244638
CVD + AF + HF	3831	BMI (kg/m2)	0.00751761	0.000205226
CVD + AF + HF	3831	Family history of heart disease	0.00630838	0.000153513
CVD + AF + HF	3831	SBP (mm Hg)	0.00406266	0.000265091
CVD + AF + HF	3831	RWD (%)	0.00204065	9.87864e-05
CVD + AF + HF	3831	Albumin (g/L)	0.00196651	0.000112199
CVD + AF + HF	3831	Treated hypertension	0.00185203	0.000110664
CVD + AF + HF	3831	HbA1c (mmol/mol)	5.84238e-05	1.24885e-05
CVD + AF + HF	3831	DBP (mm Hg)	3.46079e-05	3.45128e-05
CVD + AF + HF	3832	Age (years)	0.109039	0.00102529
CVD + AF + HF	3832	Sex	0.0282237	0.000456044
CVD + AF + HF	3832	Smoking status	0.0105257	0.000259635
CVD + AF + HF	3832	T2DM	0.0101644	0.000330281
CVD + AF + HF	3832	BMI (kg/m2)	0.00950114	0.000245929
CVD + AF + HF	3832	SBP (mm Hg)	0.00397273	0.000276594
CVD + AF + HF	3832	Treated hypertension	0.0018533	0.00011601
CVD + AF + HF	3832	eGFR	0.00113815	9.52408e-05
CVD + AF + HF	3832	HbA1c (mmol/mol)	0.000207558	2.81185e-05
CVD + AF + HF	3832	DBP (mm Hg)	8.60583e-05	5.34432e-05
CVD + AF + HF	3833	Age (years)	0.104426	0.00107783
CVD + AF + HF	3833	Sex	0.0297543	0.000470323
CVD + AF + HF	3833	Smoking status	0.0105986	0.000249354
CVD + AF + HF	3833	T2DM	0.00987883	0.000322928
CVD + AF + HF	3833	BMI (kg/m2)	0.00899957	0.000232311
CVD + AF + HF	3833	Family history of heart disease	0.00626756	0.000156952
CVD + AF + HF	3833	SBP (mm Hg)	0.00374008	0.00025872
CVD + AF + HF	3833	Treated hypertension	0.00169193	0.000107983
CVD + AF + HF	3833	eGFR	0.00116794	9.24069e-05
CVD + AF + HF	3833	HbA1c (mmol/mol)	0.000211489	2.67401e-05
CVD + AF + HF	3833	DBP (mm Hg)	7.83073e-05	5.06732e-05
CVD + AF + HF	3834	Age (years)	0.103286	0.0010033
CVD + AF + HF	3834	Sex	0.0293507	0.000474232
CVD + AF + HF	3834	T2DM	0.0104155	0.000332532
CVD + AF + HF	3834	Smoking status	0.0101526	0.000259646
CVD + AF + HF	3834	BMI (kg/m2)	0.00788361	0.000216536
CVD + AF + HF	3834	SBP (mm Hg)	0.00460369	0.000298322
CVD + AF + HF	3834	Albumin (g/L)	0.00239845	0.000122757
CVD + AF + HF	3834	Treated hypertension	0.00190437	0.000116339
CVD + AF + HF	3834	eGFR	0.0010732	9.53586e-05
CVD + AF + HF	3834	HbA1c (mmol/mol)	0.000137744	2.23322e-05
CVD + AF + HF	3834	DBP (mm Hg)	4.1145e-05	3.99137e-05
CVD + AF + HF	3835	Age (years)	0.0986418	0.00105547
CVD + AF + HF	3835	Sex	0.0308995	0.000486785
CVD + AF + HF	3835	Smoking status	0.0102242	0.000249816
CVD + AF + HF	3835	T2DM	0.01012	0.000324715
CVD + AF + HF	3835	BMI (kg/m2)	0.00741854	0.000203896
CVD + AF + HF	3835	Family history of heart disease	0.00627228	0.000154049
CVD + AF + HF	3835	SBP (mm Hg)	0.00434721	0.000280749
CVD + AF + HF	3835	Albumin (g/L)	0.0024231	0.000120928
CVD + AF + HF	3835	Treated hypertension	0.00173629	0.000109525
CVD + AF + HF	3835	eGFR	0.00110293	9.30523e-05
CVD + AF + HF	3835	HbA1c (mmol/mol)	0.000140754	2.14702e-05
CVD + AF + HF	3835	DBP (mm Hg)	3.65355e-05	3.69908e-05
CVD + AF + HF	3836	Age (years)	0.107683	0.00100005
CVD + AF + HF	3836	Sex	0.028671	0.000470297
CVD + AF + HF	3836	T2DM	0.0102046	0.000321442
CVD + AF + HF	3836	Smoking status	0.0100742	0.000259891
CVD + AF + HF	3836	BMI (kg/m2)	0.00872656	0.000234447
CVD + AF + HF	3836	SBP (mm Hg)	0.00397301	0.000269765
CVD + AF + HF	3836	RWD (%)	0.002367	0.000124501
CVD + AF + HF	3836	Treated hypertension	0.00189145	0.000117664
CVD + AF + HF	3836	eGFR	0.000998856	9.20838e-05
CVD + AF + HF	3836	HbA1c (mmol/mol)	0.00010048	1.8666e-05
CVD + AF + HF	3836	DBP (mm Hg)	7.19927e-05	4.69127e-05
CVD + AF + HF	3837	Age (years)	0.103017	0.00104787
CVD + AF + HF	3837	Sex	0.0302116	0.000488089
CVD + AF + HF	3837	Smoking status	0.0101444	0.000248664
CVD + AF + HF	3837	T2DM	0.00991154	0.000314107
CVD + AF + HF	3837	BMI (kg/m2)	0.00823357	0.000220398
CVD + AF + HF	3837	Family history of heart disease	0.00632629	0.000157899
CVD + AF + HF	3837	SBP (mm Hg)	0.00374207	0.000252079
CVD + AF + HF	3837	RWD (%)	0.00240325	0.000120573
CVD + AF + HF	3837	Treated hypertension	0.00172461	0.000108967
CVD + AF + HF	3837	eGFR	0.00102247	8.7775e-05
CVD + AF + HF	3837	HbA1c (mmol/mol)	0.000102402	1.8379e-05
CVD + AF + HF	3837	DBP (mm Hg)	6.30045e-05	4.39932e-05
CVD + AF + HF	3838	Age (years)	0.102646	0.000986929
CVD + AF + HF	3838	Sex	0.0296541	0.000486719
CVD + AF + HF	3838	T2DM	0.0104273	0.000323616
CVD + AF + HF	3838	Smoking status	0.00979241	0.000259677
CVD + AF + HF	3838	BMI (kg/m2)	0.00738974	0.000209203
CVD + AF + HF	3838	SBP (mm Hg)	0.00453765	0.000290161
CVD + AF + HF	3838	Treated hypertension	0.00193104	0.000116746
CVD + AF + HF	3838	Albumin (g/L)	0.00189593	0.000111733
CVD + AF + HF	3838	RWD (%)	0.00189398	0.000105672
CVD + AF + HF	3838	eGFR	0.000958486	9.11415e-05
CVD + AF + HF	3838	HbA1c (mmol/mol)	6.43524e-05	1.4458e-05
CVD + AF + HF	3838	DBP (mm Hg)	3.51554e-05	3.5666e-05
CVD + AF + HF	3839	Age (years)	0.0979684	0.00103572
CVD + AF + HF	3839	Sex	0.031208	0.00050112
CVD + AF + HF	3839	T2DM	0.0101252	0.000316343
CVD + AF + HF	3839	Smoking status	0.00986518	0.000249246
CVD + AF + HF	3839	BMI (kg/m2)	0.00693406	0.000195646
CVD + AF + HF	3839	Family history of heart disease	0.006325	0.000156017
CVD + AF + HF	3839	SBP (mm Hg)	0.00428372	0.000271586
CVD + AF + HF	3839	RWD (%)	0.00192856	0.000101796
CVD + AF + HF	3839	Albumin (g/L)	0.00191456	0.000109562
CVD + AF + HF	3839	Treated hypertension	0.00175885	0.000109252
CVD + AF + HF	3839	eGFR	0.000983108	8.83354e-05
CVD + AF + HF	3839	HbA1c (mmol/mol)	6.62173e-05	1.41225e-05
CVD + AF + HF	3839	DBP (mm Hg)	3.04734e-05	3.32127e-05
CVD + AF + HF	3840	Age (years)	0.136316	0.0010755
CVD + AF + HF	3840	Sex	0.0291326	0.000591863
CVD + AF + HF	3840	Smoking status	0.0119843	0.000291413
CVD + AF + HF	3840	SBP (mm Hg)	0.00563041	0.000343259
CVD + AF + HF	3840	Total-chol / HDL-chol	0.00255135	0.000256862
CVD + AF + HF	3840	DBP (mm Hg)	4.25533e-05	2.32726e-05
CVD + AF + HF	3841	Age (years)	0.131155	0.00110412
CVD + AF + HF	3841	Sex	0.030813	0.000592299
CVD + AF + HF	3841	Smoking status	0.012049	0.00028761
CVD + AF + HF	3841	Family history of heart disease	0.00725094	0.000182927
CVD + AF + HF	3841	SBP (mm Hg)	0.00528292	0.00032466
CVD + AF + HF	3841	Total-chol / HDL-chol	0.00237184	0.000256857
CVD + AF + HF	3841	DBP (mm Hg)	4.34691e-05	2.20977e-05
CVD + AF + HF	3842	Age (years)	0.127793	0.00107501
CVD + AF + HF	3842	Sex	0.0303985	0.000607827
CVD + AF + HF	3842	Smoking status	0.0112921	0.000288875
CVD + AF + HF	3842	SBP (mm Hg)	0.00668735	0.000380859
CVD + AF + HF	3842	Albumin (g/L)	0.00514966	0.000200586
CVD + AF + HF	3842	Total-chol / HDL-chol	0.00246794	0.000244201
CVD + AF + HF	3842	DBP (mm Hg)	6.03216e-05	2.84568e-05
CVD + AF + HF	3843	Age (years)	0.122568	0.00111199
CVD + AF + HF	3843	Sex	0.0321096	0.000612745
CVD + AF + HF	3843	Smoking status	0.0113649	0.000287911
CVD + AF + HF	3843	Family history of heart disease	0.00719782	0.000179687
CVD + AF + HF	3843	SBP (mm Hg)	0.00630092	0.000361764
CVD + AF + HF	3843	Albumin (g/L)	0.0051075	0.000196381
CVD + AF + HF	3843	Total-chol / HDL-chol	0.00229252	0.000244213
CVD + AF + HF	3843	DBP (mm Hg)	6.09792e-05	2.69904e-05
CVD + AF + HF	3844	Age (years)	0.133225	0.00107114
CVD + AF + HF	3844	Sex	0.0294097	0.000575478
CVD + AF + HF	3844	Smoking status	0.0112016	0.000291715
CVD + AF + HF	3844	SBP (mm Hg)	0.00560958	0.00033308
CVD + AF + HF	3844	RWD (%)	0.00441668	0.000171126
CVD + AF + HF	3844	Total-chol / HDL-chol	0.00263052	0.000255454
CVD + AF + HF	3844	DBP (mm Hg)	4.09228e-05	2.15396e-05
CVD + AF + HF	3845	Age (years)	0.127974	0.00110152
CVD + AF + HF	3845	Sex	0.0310974	0.000581294
CVD + AF + HF	3845	Smoking status	0.0112739	0.000290625
CVD + AF + HF	3845	Family history of heart disease	0.00728951	0.00018597
CVD + AF + HF	3845	SBP (mm Hg)	0.00527249	0.00031375
CVD + AF + HF	3845	RWD (%)	0.00443408	0.000169986
CVD + AF + HF	3845	Total-chol / HDL-chol	0.00244029	0.000256482
CVD + AF + HF	3845	DBP (mm Hg)	4.32588e-05	2.06668e-05
CVD + AF + HF	3846	Age (years)	0.125903	0.00106257
CVD + AF + HF	3846	Sex	0.0305669	0.000598594
CVD + AF + HF	3846	Smoking status	0.010702	0.000286722
CVD + AF + HF	3846	SBP (mm Hg)	0.00654482	0.000366671
CVD + AF + HF	3846	Albumin (g/L)	0.00407644	0.00017456
CVD + AF + HF	3846	RWD (%)	0.00344861	0.000137996
CVD + AF + HF	3846	Total-chol / HDL-chol	0.0025557	0.000244256
CVD + AF + HF	3846	DBP (mm Hg)	5.72727e-05	2.59028e-05
CVD + AF + HF	3847	Age (years)	0.120625	0.00109978
CVD + AF + HF	3847	Sex	0.0322747	0.000604507
CVD + AF + HF	3847	Smoking status	0.0107819	0.000288333
CVD + AF + HF	3847	Family history of heart disease	0.00723709	0.000183323
CVD + AF + HF	3847	SBP (mm Hg)	0.00617186	0.000346512
CVD + AF + HF	3847	Albumin (g/L)	0.00403372	0.000170874
CVD + AF + HF	3847	RWD (%)	0.00346965	0.000137559
CVD + AF + HF	3847	Total-chol / HDL-chol	0.00236849	0.000245872
CVD + AF + HF	3847	DBP (mm Hg)	5.74537e-05	2.46311e-05
CVD + AF + HF	3848	Age (years)	0.123267	0.00103978
CVD + AF + HF	3848	Sex	0.0292393	0.000585663
CVD + AF + HF	3848	Smoking status	0.0124192	0.000295471
CVD + AF + HF	3848	SBP (mm Hg)	0.0060163	0.000360825
CVD + AF + HF	3848	Total-chol / HDL-chol	0.0024491	0.000247577
CVD + AF + HF	3848	eGFR	0.00234367	0.000133529
CVD + AF + HF	3848	DBP (mm Hg)	3.43388e-05	1.92599e-05
CVD + AF + HF	3849	Age (years)	0.117883	0.00106752
CVD + AF + HF	3849	Sex	0.0309376	0.000582339
CVD + AF + HF	3849	Smoking status	0.0124828	0.000287484
CVD + AF + HF	3849	Family history of heart disease	0.00723418	0.000188212
CVD + AF + HF	3849	SBP (mm Hg)	0.00565949	0.000340522
CVD + AF + HF	3849	eGFR	0.00232309	0.00013086
CVD + AF + HF	3849	Total-chol / HDL-chol	0.00227002	0.000246608
CVD + AF + HF	3849	DBP (mm Hg)	3.47826e-05	1.80174e-05
CVD + AF + HF	3850	Age (years)	0.115042	0.00102379
CVD + AF + HF	3850	Sex	0.0305288	0.000604427
CVD + AF + HF	3850	Smoking status	0.0117242	0.000291252
CVD + AF + HF	3850	SBP (mm Hg)	0.00705942	0.00039551
CVD + AF + HF	3850	Albumin (g/L)	0.0048864	0.000193037
CVD + AF + HF	3850	Total-chol / HDL-chol	0.00237411	0.000234346
CVD + AF + HF	3850	eGFR	0.00206287	0.000130099
CVD + AF + HF	3850	DBP (mm Hg)	5.15816e-05	2.41193e-05
CVD + AF + HF	3851	Age (years)	0.109666	0.00105858
CVD + AF + HF	3851	Sex	0.0322538	0.00060543
CVD + AF + HF	3851	Smoking status	0.0117979	0.000285758
CVD + AF + HF	3851	Family history of heart disease	0.00718848	0.000184931
CVD + AF + HF	3851	SBP (mm Hg)	0.00666276	0.00037473
CVD + AF + HF	3851	Albumin (g/L)	0.00485047	0.000193226
CVD + AF + HF	3851	Total-chol / HDL-chol	0.00219963	0.000234185
CVD + AF + HF	3851	eGFR	0.002054	0.000129699
CVD + AF + HF	3851	DBP (mm Hg)	5.06667e-05	2.30684e-05
CVD + AF + HF	3852	Age (years)	0.120921	0.00102478
CVD + AF + HF	3852	Sex	0.0295413	0.000576975
CVD + AF + HF	3852	Smoking status	0.0116348	0.000294116
CVD + AF + HF	3852	SBP (mm Hg)	0.00597231	0.000347077
CVD + AF + HF	3852	RWD (%)	0.00414365	0.000177316
CVD + AF + HF	3852	Total-chol / HDL-chol	0.00253236	0.000247111
CVD + AF + HF	3852	eGFR	0.00199107	0.000125173
CVD + AF + HF	3852	DBP (mm Hg)	3.40447e-05	1.80395e-05
CVD + AF + HF	3853	Age (years)	0.115473	0.00105373
CVD + AF + HF	3853	Sex	0.0312418	0.000579533
CVD + AF + HF	3853	Smoking status	0.0117015	0.000289917
CVD + AF + HF	3853	Family history of heart disease	0.00727294	0.000190887
CVD + AF + HF	3853	SBP (mm Hg)	0.00562117	0.00032633
CVD + AF + HF	3853	RWD (%)	0.00415989	0.000173967
CVD + AF + HF	3853	Total-chol / HDL-chol	0.0023412	0.000246641
CVD + AF + HF	3853	eGFR	0.00197146	0.000120358
CVD + AF + HF	3853	DBP (mm Hg)	3.45213e-05	1.69367e-05
CVD + AF + HF	3854	Age (years)	0.113832	0.00100775
CVD + AF + HF	3854	Sex	0.0307066	0.000599298
CVD + AF + HF	3854	Smoking status	0.0111253	0.000288461
CVD + AF + HF	3854	SBP (mm Hg)	0.00690056	0.000378518
CVD + AF + HF	3854	Albumin (g/L)	0.00388744	0.000168259
CVD + AF + HF	3854	RWD (%)	0.00323613	0.000143608
CVD + AF + HF	3854	Total-chol / HDL-chol	0.00246141	0.000234838
CVD + AF + HF	3854	eGFR	0.00179856	0.000121683
CVD + AF + HF	3854	DBP (mm Hg)	4.97935e-05	2.22695e-05
CVD + AF + HF	3855	Age (years)	0.108417	0.00104222
CVD + AF + HF	3855	Sex	0.0324271	0.000602062
CVD + AF + HF	3855	Smoking status	0.0112046	0.000285785
CVD + AF + HF	3855	Family history of heart disease	0.00722714	0.000187523
CVD + AF + HF	3855	SBP (mm Hg)	0.00651462	0.000357097
CVD + AF + HF	3855	Albumin (g/L)	0.0038477	0.000168024
CVD + AF + HF	3855	RWD (%)	0.00325608	0.000141575
CVD + AF + HF	3855	Total-chol / HDL-chol	0.00227636	0.000236243
CVD + AF + HF	3855	eGFR	0.0017907	0.000120134
CVD + AF + HF	3855	DBP (mm Hg)	4.83916e-05	2.13361e-05
CVD + AF + HF	3856	Age (years)	0.131883	0.00100097
CVD + AF + HF	3856	Sex	0.0296921	0.000576567
CVD + AF + HF	3856	Smoking status	0.0117983	0.000295965
CVD + AF + HF	3856	SBP (mm Hg)	0.00499837	0.000324347
CVD + AF + HF	3856	Treated hypertension	0.00445758	0.000188421
CVD + AF + HF	3856	Total-chol / HDL-chol	0.00268304	0.000268322
CVD + AF + HF	3856	DBP (mm Hg)	1.76934e-05	1.23176e-05
CVD + AF + HF	3857	Age (years)	0.127003	0.00103967
CVD + AF + HF	3857	Sex	0.0313438	0.000573721
CVD + AF + HF	3857	Smoking status	0.0118628	0.00028809
CVD + AF + HF	3857	Family history of heart disease	0.00695899	0.000176305
CVD + AF + HF	3857	SBP (mm Hg)	0.00470499	0.000307193
CVD + AF + HF	3857	Treated hypertension	0.00415446	0.000175614
CVD + AF + HF	3857	Total-chol / HDL-chol	0.00249671	0.000266409
CVD + AF + HF	3857	DBP (mm Hg)	1.78265e-05	1.15866e-05
CVD + AF + HF	3858	Age (years)	0.123213	0.000995424
CVD + AF + HF	3858	Sex	0.0309981	0.000591229
CVD + AF + HF	3858	Smoking status	0.0111104	0.000292728
CVD + AF + HF	3858	SBP (mm Hg)	0.00600586	0.000355788
CVD + AF + HF	3858	Albumin (g/L)	0.00504861	0.000193373
CVD + AF + HF	3858	Treated hypertension	0.00437984	0.000189636
CVD + AF + HF	3858	Total-chol / HDL-chol	0.00259531	0.000254418
CVD + AF + HF	3858	DBP (mm Hg)	2.96867e-05	1.70883e-05
CVD + AF + HF	3859	Age (years)	0.118285	0.00104159
CVD + AF + HF	3859	Sex	0.0326729	0.000592368
CVD + AF + HF	3859	Smoking status	0.0111778	0.000288857
CVD + AF + HF	3859	Family history of heart disease	0.00690028	0.000172361
CVD + AF + HF	3859	SBP (mm Hg)	0.00567164	0.000338465
CVD + AF + HF	3859	Albumin (g/L)	0.00500739	0.000190638
CVD + AF + HF	3859	Treated hypertension	0.00407646	0.000180425
CVD + AF + HF	3859	Total-chol / HDL-chol	0.00241198	0.000253612
CVD + AF + HF	3859	DBP (mm Hg)	2.94315e-05	1.63635e-05
CVD + AF + HF	3860	Age (years)	0.128761	0.000987981
CVD + AF + HF	3860	Sex	0.0300046	0.000566759
CVD + AF + HF	3860	Smoking status	0.0110292	0.000295609
CVD + AF + HF	3860	SBP (mm Hg)	0.00498448	0.000313987
CVD + AF + HF	3860	Treated hypertension	0.00440648	0.000184709
CVD + AF + HF	3860	RWD (%)	0.00436891	0.000173708
CVD + AF + HF	3860	Total-chol / HDL-chol	0.0027589	0.000267097
CVD + AF + HF	3860	DBP (mm Hg)	1.70386e-05	1.1365e-05
CVD + AF + HF	3861	Age (years)	0.123802	0.00102738
CVD + AF + HF	3861	Sex	0.0316531	0.000566964
CVD + AF + HF	3861	Smoking status	0.0110983	0.000290712
CVD + AF + HF	3861	Family history of heart disease	0.00699693	0.00017806
CVD + AF + HF	3861	SBP (mm Hg)	0.00470018	0.000296906
CVD + AF + HF	3861	RWD (%)	0.00438412	0.000170907
CVD + AF + HF	3861	Treated hypertension	0.0041021	0.000172261
CVD + AF + HF	3861	Total-chol / HDL-chol	0.00256386	0.000266234
CVD + AF + HF	3861	DBP (mm Hg)	1.73921e-05	1.08323e-05
CVD + AF + HF	3862	Age (years)	0.121332	0.000976938
CVD + AF + HF	3862	Sex	0.0311897	0.000587543
CVD + AF + HF	3862	Smoking status	0.0105288	0.000291132
CVD + AF + HF	3862	SBP (mm Hg)	0.00587395	0.00034337
CVD + AF + HF	3862	Treated hypertension	0.00433917	0.000183258
CVD + AF + HF	3862	Albumin (g/L)	0.00398763	0.00017036
CVD + AF + HF	3862	RWD (%)	0.00340566	0.00014069
CVD + AF + HF	3862	Total-chol / HDL-chol	0.0026793	0.00025478
CVD + AF + HF	3862	DBP (mm Hg)	2.65041e-05	1.54178e-05
CVD + AF + HF	3863	Age (years)	0.116359	0.0010228
CVD + AF + HF	3863	Sex	0.0328563	0.000588273
CVD + AF + HF	3863	Smoking status	0.0106048	0.000288845
CVD + AF + HF	3863	Family history of heart disease	0.00694051	0.000175793
CVD + AF + HF	3863	SBP (mm Hg)	0.00555468	0.000325372
CVD + AF + HF	3863	Treated hypertension	0.00403567	0.000173596
CVD + AF + HF	3863	Albumin (g/L)	0.00394557	0.000167083
CVD + AF + HF	3863	RWD (%)	0.00342399	0.000138555
CVD + AF + HF	3863	Total-chol / HDL-chol	0.00248884	0.000255193
CVD + AF + HF	3863	DBP (mm Hg)	2.73265e-05	1.47797e-05
CVD + AF + HF	3864	Age (years)	0.119459	0.000974676
CVD + AF + HF	3864	Sex	0.0297986	0.00057384
CVD + AF + HF	3864	Smoking status	0.012214	0.000298789
CVD + AF + HF	3864	SBP (mm Hg)	0.00535256	0.000341316
CVD + AF + HF	3864	Treated hypertension	0.00422196	0.000181572
CVD + AF + HF	3864	Total-chol / HDL-chol	0.00257841	0.0002599
CVD + AF + HF	3864	eGFR	0.00202627	0.000117801
CVD + AF + HF	3864	DBP (mm Hg)	1.19213e-05	8.58282e-06
CVD + AF + HF	3865	Age (years)	0.114373	0.00101042
CVD + AF + HF	3865	Sex	0.0314614	0.000566595
CVD + AF + HF	3865	Smoking status	0.0122803	0.000288577
CVD + AF + HF	3865	Family history of heart disease	0.0069551	0.000179409
CVD + AF + HF	3865	SBP (mm Hg)	0.00505172	0.000323272
CVD + AF + HF	3865	Treated hypertension	0.00393201	0.000170429
CVD + AF + HF	3865	Total-chol / HDL-chol	0.00239107	0.000257599
CVD + AF + HF	3865	eGFR	0.00202539	0.000115068
CVD + AF + HF	3865	DBP (mm Hg)	1.20851e-05	7.98663e-06
CVD + AF + HF	3866	Age (years)	0.111168	0.000956288
CVD + AF + HF	3866	Sex	0.0311242	0.000589534
CVD + AF + HF	3866	Smoking status	0.0115207	0.000294457
CVD + AF + HF	3866	SBP (mm Hg)	0.00634703	0.000370354
CVD + AF + HF	3866	Albumin (g/L)	0.00480442	0.000184874
CVD + AF + HF	3866	Treated hypertension	0.00416084	0.000184881
CVD + AF + HF	3866	Total-chol / HDL-chol	0.00250073	0.000245628
CVD + AF + HF	3866	eGFR	0.00177245	0.00011478
CVD + AF + HF	3866	DBP (mm Hg)	2.29493e-05	1.36171e-05
CVD + AF + HF	3867	Age (years)	0.106103	0.000997112
CVD + AF + HF	3867	Sex	0.0328097	0.000587147
CVD + AF + HF	3867	Smoking status	0.0115961	0.000287665
CVD + AF + HF	3867	Family history of heart disease	0.00690577	0.000175193
CVD + AF + HF	3867	SBP (mm Hg)	0.00600893	0.000352309
CVD + AF + HF	3867	Albumin (g/L)	0.00477197	0.000186641
CVD + AF + HF	3867	Treated hypertension	0.00387002	0.000176313
CVD + AF + HF	3867	Total-chol / HDL-chol	0.00232087	0.000244744
CVD + AF + HF	3867	eGFR	0.00178153	0.000114462
CVD + AF + HF	3867	DBP (mm Hg)	2.32286e-05	1.31488e-05
CVD + AF + HF	3868	Age (years)	0.117118	0.000951172
CVD + AF + HF	3868	Sex	0.0301243	0.000570267
CVD + AF + HF	3868	Smoking status	0.0114401	0.000298517
CVD + AF + HF	3868	SBP (mm Hg)	0.00531538	0.000327708
CVD + AF + HF	3868	Treated hypertension	0.00419369	0.000180897
CVD + AF + HF	3868	RWD (%)	0.00411764	0.00017996
CVD + AF + HF	3868	Total-chol / HDL-chol	0.00266152	0.000259569
CVD + AF + HF	3868	eGFR	0.00170751	0.000110067
CVD + AF + HF	3868	DBP (mm Hg)	1.09392e-05	7.8004e-06
CVD + AF + HF	3869	Age (years)	0.111976	0.000987531
CVD + AF + HF	3869	Sex	0.0317836	0.000566624
CVD + AF + HF	3869	Smoking status	0.0115103	0.000291507
CVD + AF + HF	3869	Family history of heart disease	0.00699454	0.00018165
CVD + AF + HF	3869	SBP (mm Hg)	0.00502283	0.000309577
CVD + AF + HF	3869	RWD (%)	0.00413237	0.000175058
CVD + AF + HF	3869	Treated hypertension	0.00389997	0.000169679
CVD + AF + HF	3869	Total-chol / HDL-chol	0.00246588	0.000257616
CVD + AF + HF	3869	eGFR	0.00170584	0.000105662
CVD + AF + HF	3869	DBP (mm Hg)	1.17419e-05	7.6394e-06
CVD + AF + HF	3870	Age (years)	0.109983	0.000934082
CVD + AF + HF	3870	Sex	0.0313182	0.000589614
CVD + AF + HF	3870	Smoking status	0.0109326	0.000292878
CVD + AF + HF	3870	SBP (mm Hg)	0.00619994	0.000355359
CVD + AF + HF	3870	Treated hypertension	0.00413945	0.000180697
CVD + AF + HF	3870	Albumin (g/L)	0.00381536	0.000162782
CVD + AF + HF	3870	RWD (%)	0.00321247	0.000146713
CVD + AF + HF	3870	Total-chol / HDL-chol	0.00258788	0.000246995
CVD + AF + HF	3870	eGFR	0.00153565	0.00010723
CVD + AF + HF	3870	DBP (mm Hg)	2.11978e-05	1.24138e-05
CVD + AF + HF	3871	Age (years)	0.104883	0.000974049
CVD + AF + HF	3871	Sex	0.0329934	0.00058708
CVD + AF + HF	3871	Smoking status	0.0110115	0.00028871
CVD + AF + HF	3871	Family history of heart disease	0.00694362	0.000178705
CVD + AF + HF	3871	SBP (mm Hg)	0.00587147	0.000336735
CVD + AF + HF	3871	Treated hypertension	0.00384409	0.000171289
CVD + AF + HF	3871	Albumin (g/L)	0.00377605	0.00016276
CVD + AF + HF	3871	RWD (%)	0.0032293	0.000142707
CVD + AF + HF	3871	Total-chol / HDL-chol	0.00239784	0.000246277
CVD + AF + HF	3871	eGFR	0.00154205	0.000106032
CVD + AF + HF	3871	DBP (mm Hg)	2.20872e-05	1.19638e-05
CVD + AF + HF	3872	Age (years)	0.12622	0.00111804
CVD + AF + HF	3872	Sex	0.0279799	0.000543317
CVD + AF + HF	3872	Smoking status	0.0104882	0.000270279
CVD + AF + HF	3872	HbA1c (mmol/mol)	0.00989165	0.000218298
CVD + AF + HF	3872	SBP (mm Hg)	0.00462786	0.000299245
CVD + AF + HF	3872	Total-chol / HDL-chol	0.0021008	0.000224327
CVD + AF + HF	3872	DBP (mm Hg)	7.65369e-05	3.29118e-05
CVD + AF + HF	3873	Age (years)	0.121133	0.00115083
CVD + AF + HF	3873	Sex	0.0296462	0.000546351
CVD + AF + HF	3873	Smoking status	0.010555	0.000261403
CVD + AF + HF	3873	HbA1c (mmol/mol)	0.00959358	0.000210398
CVD + AF + HF	3873	Family history of heart disease	0.00700564	0.000167038
CVD + AF + HF	3873	SBP (mm Hg)	0.00433184	0.000285118
CVD + AF + HF	3873	Total-chol / HDL-chol	0.0019491	0.000224976
CVD + AF + HF	3873	DBP (mm Hg)	7.84879e-05	3.14864e-05
CVD + AF + HF	3874	Age (years)	0.118584	0.00109891
CVD + AF + HF	3874	Sex	0.0291453	0.000566259
CVD + AF + HF	3874	Smoking status	0.00995028	0.000270085
CVD + AF + HF	3874	HbA1c (mmol/mol)	0.00901219	0.00021352
CVD + AF + HF	3874	SBP (mm Hg)	0.0055266	0.000332103
CVD + AF + HF	3874	Albumin (g/L)	0.00411585	0.000182462
CVD + AF + HF	3874	Total-chol / HDL-chol	0.00204116	0.000215561
CVD + AF + HF	3874	DBP (mm Hg)	9.70369e-05	3.67892e-05
CVD + AF + HF	3875	Age (years)	0.113489	0.0011337
CVD + AF + HF	3875	Sex	0.0308411	0.000567627
CVD + AF + HF	3875	Smoking status	0.0100256	0.000264188
CVD + AF + HF	3875	HbA1c (mmol/mol)	0.00874559	0.000202061
CVD + AF + HF	3875	Family history of heart disease	0.00697394	0.000162932
CVD + AF + HF	3875	SBP (mm Hg)	0.00520192	0.000316934
CVD + AF + HF	3875	Albumin (g/L)	0.00410291	0.000175707
CVD + AF + HF	3875	Total-chol / HDL-chol	0.00189014	0.000215066
CVD + AF + HF	3875	DBP (mm Hg)	9.70765e-05	3.54786e-05
CVD + AF + HF	3876	Age (years)	0.12376	0.00110699
CVD + AF + HF	3876	Sex	0.0282698	0.000542996
CVD + AF + HF	3876	Smoking status	0.00990533	0.000268348
CVD + AF + HF	3876	HbA1c (mmol/mol)	0.00885045	0.000211178
CVD + AF + HF	3876	SBP (mm Hg)	0.0046707	0.000293407
CVD + AF + HF	3876	RWD (%)	0.00325293	0.000135651
CVD + AF + HF	3876	Total-chol / HDL-chol	0.00219777	0.00022732
CVD + AF + HF	3876	DBP (mm Hg)	7.63663e-05	3.05043e-05
CVD + AF + HF	3877	Age (years)	0.118629	0.00113622
CVD + AF + HF	3877	Sex	0.0299459	0.000550852
CVD + AF + HF	3877	Smoking status	0.00997689	0.00026147
CVD + AF + HF	3877	HbA1c (mmol/mol)	0.00856484	0.000205212
CVD + AF + HF	3877	Family history of heart disease	0.00704895	0.000169948
CVD + AF + HF	3877	SBP (mm Hg)	0.00438331	0.000277654
CVD + AF + HF	3877	RWD (%)	0.00328392	0.00013467
CVD + AF + HF	3877	Total-chol / HDL-chol	0.00203406	0.000228771
CVD + AF + HF	3877	DBP (mm Hg)	7.67665e-05	2.94048e-05
CVD + AF + HF	3878	Age (years)	0.117167	0.00108719
CVD + AF + HF	3878	Sex	0.0293263	0.000569374
CVD + AF + HF	3878	Smoking status	0.00951197	0.000266657
CVD + AF + HF	3878	HbA1c (mmol/mol)	0.00820793	0.000208938
CVD + AF + HF	3878	SBP (mm Hg)	0.00547055	0.000324019
CVD + AF + HF	3878	Albumin (g/L)	0.00331234	0.000160285
CVD + AF + HF	3878	RWD (%)	0.00251404	0.000109447
CVD + AF + HF	3878	Total-chol / HDL-chol	0.00213421	0.000217945
CVD + AF + HF	3878	DBP (mm Hg)	9.34145e-05	3.45727e-05
CVD + AF + HF	3879	Age (years)	0.112045	0.00111974
CVD + AF + HF	3879	Sex	0.0310242	0.000572308
CVD + AF + HF	3879	Smoking status	0.00959061	0.000263475
CVD + AF + HF	3879	HbA1c (mmol/mol)	0.00794876	0.000199964
CVD + AF + HF	3879	Family history of heart disease	0.0070166	0.000165947
CVD + AF + HF	3879	SBP (mm Hg)	0.00515398	0.000307044
CVD + AF + HF	3879	Albumin (g/L)	0.00329509	0.000154459
CVD + AF + HF	3879	RWD (%)	0.00254483	0.000110065
CVD + AF + HF	3879	Total-chol / HDL-chol	0.00197337	0.000219329
CVD + AF + HF	3879	DBP (mm Hg)	9.31234e-05	3.32719e-05
CVD + AF + HF	3880	Age (years)	0.112559	0.00105828
CVD + AF + HF	3880	Sex	0.0281041	0.000528868
CVD + AF + HF	3880	Smoking status	0.0109079	0.000280504
CVD + AF + HF	3880	HbA1c (mmol/mol)	0.00978809	0.000222682
CVD + AF + HF	3880	SBP (mm Hg)	0.00496995	0.000313898
CVD + AF + HF	3880	eGFR	0.00214409	0.000139079
CVD + AF + HF	3880	Total-chol / HDL-chol	0.00201458	0.000215659
CVD + AF + HF	3880	DBP (mm Hg)	6.68121e-05	2.93404e-05
CVD + AF + HF	3881	Age (years)	0.107363	0.00108687
CVD + AF + HF	3881	Sex	0.029789	0.000529638
CVD + AF + HF	3881	Smoking status	0.0109753	0.000267633
CVD + AF + HF	3881	HbA1c (mmol/mol)	0.00950753	0.000215863
CVD + AF + HF	3881	Family history of heart disease	0.00699038	0.000175778
CVD + AF + HF	3881	SBP (mm Hg)	0.00466781	0.000296823
CVD + AF + HF	3881	eGFR	0.00214333	0.000138163
CVD + AF + HF	3881	Total-chol / HDL-chol	0.00186323	0.000214467
CVD + AF + HF	3881	DBP (mm Hg)	6.76956e-05	2.79482e-05
CVD + AF + HF	3882	Age (years)	0.105393	0.00102419
CVD + AF + HF	3882	Sex	0.0292869	0.000555296
CVD + AF + HF	3882	Smoking status	0.01037	0.000278111
CVD + AF + HF	3882	HbA1c (mmol/mol)	0.00894435	0.000217362
CVD + AF + HF	3882	SBP (mm Hg)	0.0058605	0.000345262
CVD + AF + HF	3882	Albumin (g/L)	0.00388224	0.00017663
CVD + AF + HF	3882	Total-chol / HDL-chol	0.00196197	0.000206339
CVD + AF + HF	3882	eGFR	0.00192148	0.000135402
CVD + AF + HF	3882	DBP (mm Hg)	8.70105e-05	3.39576e-05
CVD + AF + HF	3883	Age (years)	0.100242	0.00105599
CVD + AF + HF	3883	Sex	0.0309946	0.000552512
CVD + AF + HF	3883	Smoking status	0.0104443	0.00026821
CVD + AF + HF	3883	HbA1c (mmol/mol)	0.0086875	0.000207613
CVD + AF + HF	3883	Family history of heart disease	0.00696474	0.000169749
CVD + AF + HF	3883	SBP (mm Hg)	0.005527	0.000327669
CVD + AF + HF	3883	Albumin (g/L)	0.0038727	0.000174183
CVD + AF + HF	3883	eGFR	0.00192591	0.000136583
CVD + AF + HF	3883	Total-chol / HDL-chol	0.00180927	0.000205336
CVD + AF + HF	3883	DBP (mm Hg)	8.63485e-05	3.24109e-05
CVD + AF + HF	3884	Age (years)	0.110923	0.00104228
CVD + AF + HF	3884	Sex	0.0284073	0.000533655
CVD + AF + HF	3884	Smoking status	0.0103223	0.000275918
CVD + AF + HF	3884	HbA1c (mmol/mol)	0.00880068	0.00021634
CVD + AF + HF	3884	SBP (mm Hg)	0.00499384	0.000305567
CVD + AF + HF	3884	RWD (%)	0.0030181	0.000141718
CVD + AF + HF	3884	Total-chol / HDL-chol	0.00211029	0.000219237
CVD + AF + HF	3884	eGFR	0.0018844	0.000130598
CVD + AF + HF	3884	DBP (mm Hg)	6.59367e-05	2.75619e-05
CVD + AF + HF	3885	Age (years)	0.105698	0.00106787
CVD + AF + HF	3885	Sex	0.0300996	0.000537614
CVD + AF + HF	3885	Smoking status	0.0103932	0.000265508
CVD + AF + HF	3885	HbA1c (mmol/mol)	0.00852842	0.000211253
CVD + AF + HF	3885	Family history of heart disease	0.0070344	0.000176933
CVD + AF + HF	3885	SBP (mm Hg)	0.00469878	0.000288047
CVD + AF + HF	3885	RWD (%)	0.00304928	0.000138615
CVD + AF + HF	3885	Total-chol / HDL-chol	0.00194787	0.000218498
CVD + AF + HF	3885	eGFR	0.00188218	0.00012857
CVD + AF + HF	3885	DBP (mm Hg)	6.63123e-05	2.62733e-05
CVD + AF + HF	3886	Age (years)	0.104679	0.0010123
CVD + AF + HF	3886	Sex	0.0294721	0.000560225
CVD + AF + HF	3886	Smoking status	0.0099237	0.00027296
CVD + AF + HF	3886	HbA1c (mmol/mol)	0.00817703	0.000213494
CVD + AF + HF	3886	SBP (mm Hg)	0.00579041	0.000335309
CVD + AF + HF	3886	Albumin (g/L)	0.00314042	0.00015673
CVD + AF + HF	3886	RWD (%)	0.00233103	0.000115885
CVD + AF + HF	3886	Total-chol / HDL-chol	0.00205308	0.00020947
CVD + AF + HF	3886	eGFR	0.00172439	0.00012808
CVD + AF + HF	3886	DBP (mm Hg)	8.32813e-05	3.1381e-05
CVD + AF + HF	3887	Age (years)	0.0995076	0.00104119
CVD + AF + HF	3887	Sex	0.0311807	0.000559819
CVD + AF + HF	3887	Smoking status	0.0100012	0.000265727
CVD + AF + HF	3887	HbA1c (mmol/mol)	0.0079257	0.00020541
CVD + AF + HF	3887	Family history of heart disease	0.00700645	0.000171471
CVD + AF + HF	3887	SBP (mm Hg)	0.00546348	0.000316632
CVD + AF + HF	3887	Albumin (g/L)	0.00312507	0.000153726
CVD + AF + HF	3887	RWD (%)	0.00235959	0.000114805
CVD + AF + HF	3887	Total-chol / HDL-chol	0.00189145	0.000210177
CVD + AF + HF	3887	eGFR	0.00172614	0.000127355
CVD + AF + HF	3887	DBP (mm Hg)	8.22118e-05	3.00049e-05
CVD + AF + HF	3888	Age (years)	0.122654	0.00104655
CVD + AF + HF	3888	Sex	0.0285088	0.000536638
CVD + AF + HF	3888	Smoking status	0.0104001	0.000273131
CVD + AF + HF	3888	HbA1c (mmol/mol)	0.00904365	0.000200659
CVD + AF + HF	3888	SBP (mm Hg)	0.00415739	0.000288166
CVD + AF + HF	3888	Treated hypertension	0.00355569	0.000156869
CVD + AF + HF	3888	Total-chol / HDL-chol	0.0022336	0.000238447
CVD + AF + HF	3888	DBP (mm Hg)	4.50691e-05	2.32051e-05
CVD + AF + HF	3889	Age (years)	0.117825	0.00108328
CVD + AF + HF	3889	Sex	0.0301414	0.000537215
CVD + AF + HF	3889	Smoking status	0.0104682	0.000261729
CVD + AF + HF	3889	HbA1c (mmol/mol)	0.00880054	0.000191321
CVD + AF + HF	3889	Family history of heart disease	0.00676149	0.000162532
CVD + AF + HF	3889	SBP (mm Hg)	0.00390613	0.000274208
CVD + AF + HF	3889	Treated hypertension	0.0032954	0.00014943
CVD + AF + HF	3889	Total-chol / HDL-chol	0.00207587	0.000237744
CVD + AF + HF	3889	DBP (mm Hg)	4.46669e-05	2.21878e-05
CVD + AF + HF	3890	Age (years)	0.114903	0.00102939
CVD + AF + HF	3890	Sex	0.0297152	0.000557653
CVD + AF + HF	3890	Smoking status	0.00986071	0.000271961
CVD + AF + HF	3890	HbA1c (mmol/mol)	0.0081972	0.000193623
CVD + AF + HF	3890	SBP (mm Hg)	0.00501834	0.000318101
CVD + AF + HF	3890	Albumin (g/L)	0.00407673	0.000180228
CVD + AF + HF	3890	Treated hypertension	0.00352419	0.000159234
CVD + AF + HF	3890	Total-chol / HDL-chol	0.00217046	0.000228272
CVD + AF + HF	3890	DBP (mm Hg)	5.91475e-05	2.67475e-05
CVD + AF + HF	3891	Age (years)	0.110075	0.0010689
CVD + AF + HF	3891	Sex	0.0313701	0.000557291
CVD + AF + HF	3891	Smoking status	0.00993537	0.000264888
CVD + AF + HF	3891	HbA1c (mmol/mol)	0.00797867	0.000182237
CVD + AF + HF	3891	Family history of heart disease	0.00672152	0.000157923
CVD + AF + HF	3891	SBP (mm Hg)	0.00473813	0.000303301
CVD + AF + HF	3891	Albumin (g/L)	0.00406017	0.000174995
CVD + AF + HF	3891	Treated hypertension	0.00326256	0.000153122
CVD + AF + HF	3891	Total-chol / HDL-chol	0.00201369	0.000227389
CVD + AF + HF	3891	DBP (mm Hg)	5.9293e-05	2.61591e-05
CVD + AF + HF	3892	Age (years)	0.12016	0.00102853
CVD + AF + HF	3892	Sex	0.0288198	0.000540832
CVD + AF + HF	3892	Smoking status	0.0098212	0.000272219
CVD + AF + HF	3892	HbA1c (mmol/mol)	0.0080336	0.000194113
CVD + AF + HF	3892	SBP (mm Hg)	0.00419812	0.000282873
CVD + AF + HF	3892	Treated hypertension	0.00355251	0.000153916
CVD + AF + HF	3892	RWD (%)	0.00326164	0.000140826
CVD + AF + HF	3892	Total-chol / HDL-chol	0.00232648	0.000240341
CVD + AF + HF	3892	DBP (mm Hg)	4.28583e-05	2.1625e-05
CVD + AF + HF	3893	Age (years)	0.115291	0.00106166
CVD + AF + HF	3893	Sex	0.0304567	0.000543723
CVD + AF + HF	3893	Smoking status	0.00989229	0.000264278
CVD + AF + HF	3893	HbA1c (mmol/mol)	0.00780186	0.000187578
CVD + AF + HF	3893	Family history of heart disease	0.00680338	0.000164402
CVD + AF + HF	3893	SBP (mm Hg)	0.00395539	0.000267897
CVD + AF + HF	3893	Treated hypertension	0.00329125	0.000146928
CVD + AF + HF	3893	RWD (%)	0.00328938	0.000136824
CVD + AF + HF	3893	Total-chol / HDL-chol	0.00215915	0.000240167
CVD + AF + HF	3893	DBP (mm Hg)	4.34576e-05	2.05075e-05
CVD + AF + HF	3894	Age (years)	0.11348	0.00101133
CVD + AF + HF	3894	Sex	0.0299136	0.000563369
CVD + AF + HF	3894	Smoking status	0.00942533	0.000270559
CVD + AF + HF	3894	HbA1c (mmol/mol)	0.00742089	0.000190598
CVD + AF + HF	3894	SBP (mm Hg)	0.00496504	0.000310978
CVD + AF + HF	3894	Treated hypertension	0.0035231	0.000154524
CVD + AF + HF	3894	Albumin (g/L)	0.00327305	0.000160077
CVD + AF + HF	3894	RWD (%)	0.00252108	0.000113304
CVD + AF + HF	3894	Total-chol / HDL-chol	0.0022614	0.000230448
CVD + AF + HF	3894	DBP (mm Hg)	5.54411e-05	2.53185e-05
CVD + AF + HF	3895	Age (years)	0.108627	0.00104828
CVD + AF + HF	3895	Sex	0.0315637	0.000563099
CVD + AF + HF	3895	Smoking status	0.0095021	0.000266212
CVD + AF + HF	3895	HbA1c (mmol/mol)	0.00720804	0.000181977
CVD + AF + HF	3895	Family history of heart disease	0.006762	0.000160766
CVD + AF + HF	3895	SBP (mm Hg)	0.00469084	0.000294572
CVD + AF + HF	3895	Treated hypertension	0.00325864	0.000148511
CVD + AF + HF	3895	Albumin (g/L)	0.00325071	0.000154745
CVD + AF + HF	3895	RWD (%)	0.00254666	0.000111231
CVD + AF + HF	3895	Total-chol / HDL-chol	0.00209575	0.000230951
CVD + AF + HF	3895	DBP (mm Hg)	5.55078e-05	2.42647e-05
CVD + AF + HF	3896	Age (years)	0.109642	0.00099825
CVD + AF + HF	3896	Sex	0.0286202	0.000527194
CVD + AF + HF	3896	Smoking status	0.0107993	0.000281486
CVD + AF + HF	3896	HbA1c (mmol/mol)	0.00897214	0.000204349
CVD + AF + HF	3896	SBP (mm Hg)	0.00447846	0.000303647
CVD + AF + HF	3896	Treated hypertension	0.00334166	0.000151425
CVD + AF + HF	3896	Total-chol / HDL-chol	0.00214416	0.000230621
CVD + AF + HF	3896	eGFR	0.00188529	0.000126073
CVD + AF + HF	3896	DBP (mm Hg)	3.77478e-05	2.01106e-05
CVD + AF + HF	3897	Age (years)	0.104703	0.00103031
CVD + AF + HF	3897	Sex	0.0302667	0.00052466
CVD + AF + HF	3897	Smoking status	0.0108713	0.000267081
CVD + AF + HF	3897	HbA1c (mmol/mol)	0.00874176	0.000196304
CVD + AF + HF	3897	Family history of heart disease	0.00675736	0.000168186
CVD + AF + HF	3897	SBP (mm Hg)	0.00422331	0.000287769
CVD + AF + HF	3897	Treated hypertension	0.00309164	0.000145813
CVD + AF + HF	3897	Total-chol / HDL-chol	0.00198564	0.000228537
CVD + AF + HF	3897	eGFR	0.00189934	0.000125503
CVD + AF + HF	3897	DBP (mm Hg)	3.82953e-05	1.9103e-05
CVD + AF + HF	3898	Age (years)	0.102416	0.000967469
CVD + AF + HF	3898	Sex	0.0298411	0.000549399
CVD + AF + HF	3898	Smoking status	0.0102599	0.00027888
CVD + AF + HF	3898	HbA1c (mmol/mol)	0.00815754	0.000197483
CVD + AF + HF	3898	SBP (mm Hg)	0.00533026	0.000332659
CVD + AF + HF	3898	Albumin (g/L)	0.00385772	0.000174185
CVD + AF + HF	3898	Treated hypertension	0.00332499	0.000155416
CVD + AF + HF	3898	Total-chol / HDL-chol	0.00208763	0.000219928
CVD + AF + HF	3898	eGFR	0.00167881	0.000122435
CVD + AF + HF	3898	DBP (mm Hg)	5.17549e-05	2.45791e-05
CVD + AF + HF	3899	Age (years)	0.0975301	0.00100274
CVD + AF + HF	3899	Sex	0.0315063	0.000545731
CVD + AF + HF	3899	Smoking status	0.0103384	0.000268623
CVD + AF + HF	3899	HbA1c (mmol/mol)	0.00794682	0.000188234
CVD + AF + HF	3899	Family history of heart disease	0.00672438	0.000162011
CVD + AF + HF	3899	SBP (mm Hg)	0.00504453	0.000316064
CVD + AF + HF	3899	Albumin (g/L)	0.00384721	0.000172748
CVD + AF + HF	3899	Treated hypertension	0.00307235	0.000150274
CVD + AF + HF	3899	Total-chol / HDL-chol	0.00193062	0.000218975
CVD + AF + HF	3899	eGFR	0.00169706	0.000123469
CVD + AF + HF	3899	DBP (mm Hg)	5.35648e-05	2.35232e-05
CVD + AF + HF	3900	Age (years)	0.107992	0.00097447
CVD + AF + HF	3900	Sex	0.0289411	0.000533781
CVD + AF + HF	3900	Smoking status	0.0102186	0.000278315
CVD + AF + HF	3900	HbA1c (mmol/mol)	0.00800865	0.000198803
CVD + AF + HF	3900	SBP (mm Hg)	0.00450234	0.000295512
CVD + AF + HF	3900	Treated hypertension	0.00335354	0.000151121
CVD + AF + HF	3900	RWD (%)	0.00304069	0.000147173
CVD + AF + HF	3900	Total-chol / HDL-chol	0.00224037	0.000233498
CVD + AF + HF	3900	eGFR	0.00164092	0.000118126
CVD + AF + HF	3900	DBP (mm Hg)	3.72123e-05	1.87461e-05
CVD + AF + HF	3901	Age (years)	0.103024	0.0010036
CVD + AF + HF	3901	Sex	0.0305887	0.000533421
CVD + AF + HF	3901	Smoking status	0.0102904	0.000267999
CVD + AF + HF	3901	HbA1c (mmol/mol)	0.00778528	0.000193097
CVD + AF + HF	3901	Family history of heart disease	0.00679946	0.000168978
CVD + AF + HF	3901	SBP (mm Hg)	0.0042522	0.000279327
CVD + AF + HF	3901	Treated hypertension	0.00310082	0.000145238
CVD + AF + HF	3901	RWD (%)	0.00306639	0.000141619
CVD + AF + HF	3901	Total-chol / HDL-chol	0.00207118	0.000231692
CVD + AF + HF	3901	eGFR	0.00165169	0.000116127
CVD + AF + HF	3901	DBP (mm Hg)	3.72733e-05	1.82747e-05
CVD + AF + HF	3902	Age (years)	0.101704	0.00094943
CVD + AF + HF	3902	Sex	0.0300404	0.00055604
CVD + AF + HF	3902	Smoking status	0.00981823	0.000275969
CVD + AF + HF	3902	HbA1c (mmol/mol)	0.007412	0.000194873
CVD + AF + HF	3902	SBP (mm Hg)	0.00526519	0.000323397
CVD + AF + HF	3902	Treated hypertension	0.00333585	0.000152403
CVD + AF + HF	3902	Albumin (g/L)	0.00311614	0.000155281
CVD + AF + HF	3902	RWD (%)	0.00234917	0.000119882
CVD + AF + HF	3902	Total-chol / HDL-chol	0.00218016	0.000223267
CVD + AF + HF	3902	eGFR	0.001495	0.000115328
CVD + AF + HF	3902	DBP (mm Hg)	4.91544e-05	2.26855e-05
CVD + AF + HF	3903	Age (years)	0.0967954	0.000981842
CVD + AF + HF	3903	Sex	0.0316992	0.000553232
CVD + AF + HF	3903	Smoking status	0.00989552	0.00026875
CVD + AF + HF	3903	HbA1c (mmol/mol)	0.00720427	0.000187863
CVD + AF + HF	3903	Family history of heart disease	0.00676218	0.000164485
CVD + AF + HF	3903	SBP (mm Hg)	0.00498195	0.000305969
CVD + AF + HF	3903	Albumin (g/L)	0.00309555	0.000153304
CVD + AF + HF	3903	Treated hypertension	0.00307849	0.000146651
CVD + AF + HF	3903	RWD (%)	0.00237182	0.000116273
CVD + AF + HF	3903	Total-chol / HDL-chol	0.00201172	0.000222635
CVD + AF + HF	3903	eGFR	0.00150709	0.000114869
CVD + AF + HF	3903	DBP (mm Hg)	4.91883e-05	2.15509e-05
CVD + AF + HF	3904	Age (years)	0.125977	0.00114038
CVD + AF + HF	3904	Sex	0.0245062	0.000451018
CVD + AF + HF	3904	T2DM	0.018475	0.000394252
CVD + AF + HF	3904	Smoking status	0.0104744	0.000279272
CVD + AF + HF	3904	SBP (mm Hg)	0.00405609	0.000282
CVD + AF + HF	3904	Total-chol / HDL-chol	0.00239125	0.000253593
CVD + AF + HF	3904	DBP (mm Hg)	0.00010183	3.93289e-05
CVD + AF + HF	3905	Age (years)	0.121138	0.0011579
CVD + AF + HF	3905	Sex	0.0261433	0.000461758
CVD + AF + HF	3905	T2DM	0.0179413	0.000389594
CVD + AF + HF	3905	Smoking status	0.0105535	0.000264205
CVD + AF + HF	3905	Family history of heart disease	0.00675736	0.000151023
CVD + AF + HF	3905	SBP (mm Hg)	0.0037808	0.000266804
CVD + AF + HF	3905	Total-chol / HDL-chol	0.00223413	0.000250063
CVD + AF + HF	3905	DBP (mm Hg)	0.000102724	3.80059e-05
CVD + AF + HF	3906	Age (years)	0.117944	0.00112906
CVD + AF + HF	3906	Sex	0.025756	0.000466438
CVD + AF + HF	3906	T2DM	0.0176923	0.000393537
CVD + AF + HF	3906	Smoking status	0.00989061	0.000276657
CVD + AF + HF	3906	SBP (mm Hg)	0.00492089	0.000314391
CVD + AF + HF	3906	Albumin (g/L)	0.00417299	0.00016725
CVD + AF + HF	3906	Total-chol / HDL-chol	0.00231381	0.000240067
CVD + AF + HF	3906	DBP (mm Hg)	0.000126631	4.33931e-05
CVD + AF + HF	3907	Age (years)	0.113087	0.0011528
CVD + AF + HF	3907	Sex	0.027413	0.000477935
CVD + AF + HF	3907	T2DM	0.0171687	0.000386823
CVD + AF + HF	3907	Smoking status	0.00997774	0.000263378
CVD + AF + HF	3907	Family history of heart disease	0.00670354	0.000150936
CVD + AF + HF	3907	SBP (mm Hg)	0.0046121	0.000296699
CVD + AF + HF	3907	Albumin (g/L)	0.00415202	0.000160027
CVD + AF + HF	3907	Total-chol / HDL-chol	0.00215821	0.000236951
CVD + AF + HF	3907	DBP (mm Hg)	0.000125352	4.17149e-05
CVD + AF + HF	3908	Age (years)	0.123402	0.00112895
CVD + AF + HF	3908	Sex	0.0248442	0.000450962
CVD + AF + HF	3908	T2DM	0.017588	0.000376584
CVD + AF + HF	3908	Smoking status	0.0098593	0.000277344
CVD + AF + HF	3908	SBP (mm Hg)	0.00407739	0.000274888
CVD + AF + HF	3908	RWD (%)	0.00338449	0.000133937
CVD + AF + HF	3908	Total-chol / HDL-chol	0.00247263	0.000254354
CVD + AF + HF	3908	DBP (mm Hg)	9.84952e-05	3.74553e-05
CVD + AF + HF	3909	Age (years)	0.118497	0.00114113
CVD + AF + HF	3909	Sex	0.0264929	0.000464328
CVD + AF + HF	3909	T2DM	0.0170517	0.000373153
CVD + AF + HF	3909	Smoking status	0.00993492	0.000263186
CVD + AF + HF	3909	Family history of heart disease	0.00679522	0.00015788
CVD + AF + HF	3909	SBP (mm Hg)	0.00380717	0.00025836
CVD + AF + HF	3909	RWD (%)	0.00340344	0.000131366
CVD + AF + HF	3909	Total-chol / HDL-chol	0.00230149	0.000251527
CVD + AF + HF	3909	DBP (mm Hg)	9.82206e-05	3.59916e-05
CVD + AF + HF	3910	Age (years)	0.116474	0.00111682
CVD + AF + HF	3910	Sex	0.0259731	0.000470173
CVD + AF + HF	3910	T2DM	0.0169955	0.000376761
CVD + AF + HF	3910	Smoking status	0.00943336	0.00027537
CVD + AF + HF	3910	SBP (mm Hg)	0.00484502	0.000306145
CVD + AF + HF	3910	Albumin (g/L)	0.00333019	0.00014905
CVD + AF + HF	3910	RWD (%)	0.00258259	0.000107081
CVD + AF + HF	3910	Total-chol / HDL-chol	0.00239492	0.000240888
CVD + AF + HF	3910	DBP (mm Hg)	0.000120518	4.12118e-05
CVD + AF + HF	3911	Age (years)	0.111577	0.00113484
CVD + AF + HF	3911	Sex	0.0276347	0.000481011
CVD + AF + HF	3911	T2DM	0.0164693	0.000371796
CVD + AF + HF	3911	Smoking status	0.00952181	0.000263181
CVD + AF + HF	3911	Family history of heart disease	0.00674533	0.000157175
CVD + AF + HF	3911	SBP (mm Hg)	0.00454405	0.000286512
CVD + AF + HF	3911	Albumin (g/L)	0.00330695	0.000144173
CVD + AF + HF	3911	RWD (%)	0.00260637	0.000105941
CVD + AF + HF	3911	Total-chol / HDL-chol	0.00222665	0.000238797
CVD + AF + HF	3911	DBP (mm Hg)	0.000117993	3.90881e-05
CVD + AF + HF	3912	Age (years)	0.112582	0.0010916
CVD + AF + HF	3912	Sex	0.0246589	0.000437249
CVD + AF + HF	3912	T2DM	0.0183027	0.000408345
CVD + AF + HF	3912	Smoking status	0.0109129	0.000291524
CVD + AF + HF	3912	SBP (mm Hg)	0.00437284	0.000291688
CVD + AF + HF	3912	Total-chol / HDL-chol	0.00229739	0.000244904
CVD + AF + HF	3912	eGFR	0.00202947	0.000138009
CVD + AF + HF	3912	DBP (mm Hg)	8.93637e-05	3.58378e-05
CVD + AF + HF	3913	Age (years)	0.107633	0.00110414
CVD + AF + HF	3913	Sex	0.0263169	0.000443157
CVD + AF + HF	3913	T2DM	0.0177938	0.00040792
CVD + AF + HF	3913	Smoking status	0.0109908	0.000273952
CVD + AF + HF	3913	Family history of heart disease	0.00675622	0.000157199
CVD + AF + HF	3913	SBP (mm Hg)	0.0040868	0.000275488
CVD + AF + HF	3913	Total-chol / HDL-chol	0.00213832	0.000240413
CVD + AF + HF	3913	eGFR	0.00203951	0.000134748
CVD + AF + HF	3913	DBP (mm Hg)	8.93776e-05	3.45789e-05
CVD + AF + HF	3914	Age (years)	0.105071	0.00106547
CVD + AF + HF	3914	Sex	0.0259192	0.0004563
CVD + AF + HF	3914	T2DM	0.0175607	0.000403777
CVD + AF + HF	3914	Smoking status	0.0103223	0.000287017
CVD + AF + HF	3914	SBP (mm Hg)	0.00522669	0.000323729
CVD + AF + HF	3914	Albumin (g/L)	0.00394997	0.000158627
CVD + AF + HF	3914	Total-chol / HDL-chol	0.00222775	0.000231894
CVD + AF + HF	3914	eGFR	0.00180921	0.000133959
CVD + AF + HF	3914	DBP (mm Hg)	0.000114656	4.01124e-05
CVD + AF + HF	3915	Age (years)	0.100154	0.00108373
CVD + AF + HF	3915	Sex	0.0275906	0.000462423
CVD + AF + HF	3915	T2DM	0.017057	0.000399871
CVD + AF + HF	3915	Smoking status	0.010409	0.000271456
CVD + AF + HF	3915	Family history of heart disease	0.00670741	0.000156893
CVD + AF + HF	3915	SBP (mm Hg)	0.0049086	0.000305094
CVD + AF + HF	3915	Albumin (g/L)	0.00393286	0.00015539
CVD + AF + HF	3915	Total-chol / HDL-chol	0.00207106	0.000227744
CVD + AF + HF	3915	eGFR	0.00182571	0.000131316
CVD + AF + HF	3915	DBP (mm Hg)	0.000112307	3.85095e-05
CVD + AF + HF	3916	Age (years)	0.110802	0.0010727
CVD + AF + HF	3916	Sex	0.0250121	0.000441503
CVD + AF + HF	3916	T2DM	0.0174726	0.000391028
CVD + AF + HF	3916	Smoking status	0.0102866	0.00028705
CVD + AF + HF	3916	SBP (mm Hg)	0.00437277	0.000283542
CVD + AF + HF	3916	RWD (%)	0.00315832	0.000136692
CVD + AF + HF	3916	Total-chol / HDL-chol	0.00237811	0.000246201
CVD + AF + HF	3916	eGFR	0.00177181	0.000132968
CVD + AF + HF	3916	DBP (mm Hg)	8.72675e-05	3.43762e-05
CVD + AF + HF	3917	Age (years)	0.105806	0.00108118
CVD + AF + HF	3917	Sex	0.0266767	0.000450445
CVD + AF + HF	3917	T2DM	0.016957	0.00039142
CVD + AF + HF	3917	Smoking status	0.0103639	0.000270608
CVD + AF + HF	3917	Family history of heart disease	0.00679389	0.000162217
CVD + AF + HF	3917	SBP (mm Hg)	0.00409412	0.000266647
CVD + AF + HF	3917	RWD (%)	0.00317818	0.000133265
CVD + AF + HF	3917	Total-chol / HDL-chol	0.00220894	0.000241827
CVD + AF + HF	3917	eGFR	0.00178002	0.000127109
CVD + AF + HF	3917	DBP (mm Hg)	8.76144e-05	3.30258e-05
CVD + AF + HF	3918	Age (years)	0.104269	0.0010509
CVD + AF + HF	3918	Sex	0.0261395	0.000460729
CVD + AF + HF	3918	T2DM	0.0169053	0.00038698
CVD + AF + HF	3918	Smoking status	0.00985129	0.000283593
CVD + AF + HF	3918	SBP (mm Hg)	0.00513452	0.000313616
CVD + AF + HF	3918	Albumin (g/L)	0.00316855	0.000142331
CVD + AF + HF	3918	RWD (%)	0.00241023	0.000110806
CVD + AF + HF	3918	Total-chol / HDL-chol	0.00230604	0.000232233
CVD + AF + HF	3918	eGFR	0.00161556	0.000128251
CVD + AF + HF	3918	DBP (mm Hg)	0.000109035	3.84852e-05
CVD + AF + HF	3919	Age (years)	0.0993221	0.00106492
CVD + AF + HF	3919	Sex	0.0278135	0.000467445
CVD + AF + HF	3919	T2DM	0.0163965	0.000385264
CVD + AF + HF	3919	Smoking status	0.00993973	0.000268795
CVD + AF + HF	3919	Family history of heart disease	0.00674645	0.000161993
CVD + AF + HF	3919	SBP (mm Hg)	0.00482629	0.000293948
CVD + AF + HF	3919	Albumin (g/L)	0.00314928	0.000139515
CVD + AF + HF	3919	RWD (%)	0.00243403	0.000108081
CVD + AF + HF	3919	Total-chol / HDL-chol	0.00214103	0.000229872
CVD + AF + HF	3919	eGFR	0.00163099	0.00012411
CVD + AF + HF	3919	DBP (mm Hg)	0.000107398	3.64803e-05
CVD + AF + HF	3920	Age (years)	0.123172	0.00109808
CVD + AF + HF	3920	Sex	0.0250781	0.000446588
CVD + AF + HF	3920	T2DM	0.0171934	0.000364884
CVD + AF + HF	3920	Smoking status	0.0104061	0.00028266
CVD + AF + HF	3920	SBP (mm Hg)	0.00370332	0.000274091
CVD + AF + HF	3920	Treated hypertension	0.00274934	0.000135679
CVD + AF + HF	3920	Total-chol / HDL-chol	0.00250223	0.000264803
CVD + AF + HF	3920	DBP (mm Hg)	6.66223e-05	3.08328e-05
CVD + AF + HF	3921	Age (years)	0.118532	0.00112219
CVD + AF + HF	3921	Sex	0.0266885	0.000456895
CVD + AF + HF	3921	T2DM	0.0167396	0.000361327
CVD + AF + HF	3921	Smoking status	0.0104896	0.000266631
CVD + AF + HF	3921	Family history of heart disease	0.00657155	0.000149173
CVD + AF + HF	3921	SBP (mm Hg)	0.00346553	0.000259823
CVD + AF + HF	3921	Treated hypertension	0.00252672	0.000126746
CVD + AF + HF	3921	Total-chol / HDL-chol	0.00234326	0.000260474
CVD + AF + HF	3921	DBP (mm Hg)	6.76105e-05	2.98619e-05
CVD + AF + HF	3922	Age (years)	0.115051	0.00108814
CVD + AF + HF	3922	Sex	0.0263738	0.000463168
CVD + AF + HF	3922	T2DM	0.0164398	0.00036266
CVD + AF + HF	3922	Smoking status	0.00982001	0.000279178
CVD + AF + HF	3922	SBP (mm Hg)	0.00454092	0.000305143
CVD + AF + HF	3922	Albumin (g/L)	0.00414637	0.000166939
CVD + AF + HF	3922	Treated hypertension	0.00272305	0.000133076
CVD + AF + HF	3922	Total-chol / HDL-chol	0.00242316	0.000251462
CVD + AF + HF	3922	DBP (mm Hg)	8.6956e-05	3.50724e-05
CVD + AF + HF	3923	Age (years)	0.110395	0.00111788
CVD + AF + HF	3923	Sex	0.0279945	0.000473053
CVD + AF + HF	3923	T2DM	0.0159885	0.000357169
CVD + AF + HF	3923	Smoking status	0.00990613	0.000265906
CVD + AF + HF	3923	Family history of heart disease	0.00651006	0.000148108
CVD + AF + HF	3923	SBP (mm Hg)	0.00426731	0.00028802
CVD + AF + HF	3923	Albumin (g/L)	0.00411781	0.000161153
CVD + AF + HF	3923	Treated hypertension	0.00249514	0.000126778
CVD + AF + HF	3923	Total-chol / HDL-chol	0.00226221	0.000247816
CVD + AF + HF	3923	DBP (mm Hg)	8.58678e-05	3.35311e-05
CVD + AF + HF	3924	Age (years)	0.120538	0.00107992
CVD + AF + HF	3924	Sex	0.0254385	0.000452137
CVD + AF + HF	3924	T2DM	0.0163167	0.000349251
CVD + AF + HF	3924	Smoking status	0.009784	0.000281503
CVD + AF + HF	3924	SBP (mm Hg)	0.00372505	0.000268187
CVD + AF + HF	3924	RWD (%)	0.00338666	0.000138732
CVD + AF + HF	3924	Treated hypertension	0.00274286	0.00013314
CVD + AF + HF	3924	Total-chol / HDL-chol	0.00258124	0.000265371
CVD + AF + HF	3924	DBP (mm Hg)	6.38914e-05	2.93446e-05
CVD + AF + HF	3925	Age (years)	0.11584	0.00109735
CVD + AF + HF	3925	Sex	0.0270536	0.00046304
CVD + AF + HF	3925	T2DM	0.0158591	0.000345595
CVD + AF + HF	3925	Smoking status	0.00986562	0.000266506
CVD + AF + HF	3925	Family history of heart disease	0.00660383	0.000153949
CVD + AF + HF	3925	SBP (mm Hg)	0.00349354	0.000252587
CVD + AF + HF	3925	RWD (%)	0.00340307	0.000135507
CVD + AF + HF	3925	Treated hypertension	0.00251791	0.000124454
CVD + AF + HF	3925	Total-chol / HDL-chol	0.00241071	0.000260864
CVD + AF + HF	3925	DBP (mm Hg)	6.44829e-05	2.82914e-05
CVD + AF + HF	3926	Age (years)	0.113549	0.00106933
CVD + AF + HF	3926	Sex	0.0266032	0.000471093
CVD + AF + HF	3926	T2DM	0.0157511	0.000347743
CVD + AF + HF	3926	Smoking status	0.00935889	0.000279145
CVD + AF + HF	3926	SBP (mm Hg)	0.00446707	0.000297605
CVD + AF + HF	3926	Albumin (g/L)	0.00330003	0.000149596
CVD + AF + HF	3926	Treated hypertension	0.00271871	0.000129958
CVD + AF + HF	3926	RWD (%)	0.00258436	0.000111296
CVD + AF + HF	3926	Total-chol / HDL-chol	0.00250179	0.000252271
CVD + AF + HF	3926	DBP (mm Hg)	8.01926e-05	3.32738e-05
CVD + AF + HF	3927	Age (years)	0.108861	0.00109309
CVD + AF + HF	3927	Sex	0.0282263	0.000478937
CVD + AF + HF	3927	T2DM	0.0152983	0.000343184
CVD + AF + HF	3927	Smoking status	0.00944916	0.000266153
CVD + AF + HF	3927	Family history of heart disease	0.00654883	0.000153575
CVD + AF + HF	3927	SBP (mm Hg)	0.00420543	0.000278834
CVD + AF + HF	3927	Albumin (g/L)	0.00327479	0.000144825
CVD + AF + HF	3927	RWD (%)	0.00260567	0.000109264
CVD + AF + HF	3927	Treated hypertension	0.00249019	0.00012301
CVD + AF + HF	3927	Total-chol / HDL-chol	0.00233339	0.000249204
CVD + AF + HF	3927	DBP (mm Hg)	8.14696e-05	3.14465e-05
CVD + AF + HF	3928	Age (years)	0.110311	0.00106592
CVD + AF + HF	3928	Sex	0.0252098	0.000436025
CVD + AF + HF	3928	T2DM	0.0170812	0.000377138
CVD + AF + HF	3928	Smoking status	0.0108228	0.000294223
CVD + AF + HF	3928	SBP (mm Hg)	0.00400421	0.000286565
CVD + AF + HF	3928	Treated hypertension	0.00256233	0.000131293
CVD + AF + HF	3928	Total-chol / HDL-chol	0.00240291	0.000256914
CVD + AF + HF	3928	eGFR	0.00181687	0.000127166
CVD + AF + HF	3928	DBP (mm Hg)	5.90158e-05	2.81694e-05
CVD + AF + HF	3929	Age (years)	0.105556	0.00108426
CVD + AF + HF	3929	Sex	0.026837	0.000441486
CVD + AF + HF	3929	T2DM	0.0166456	0.000376765
CVD + AF + HF	3929	Smoking status	0.0109096	0.000276058
CVD + AF + HF	3929	Family history of heart disease	0.0065775	0.000152305
CVD + AF + HF	3929	SBP (mm Hg)	0.00375767	0.000270214
CVD + AF + HF	3929	Treated hypertension	0.00235012	0.000123259
CVD + AF + HF	3929	Total-chol / HDL-chol	0.00224274	0.000251523
CVD + AF + HF	3929	eGFR	0.00183808	0.000123579
CVD + AF + HF	3929	DBP (mm Hg)	5.9032e-05	2.70221e-05
CVD + AF + HF	3930	Age (years)	0.102749	0.00104151
CVD + AF + HF	3930	Sex	0.0265127	0.000454345
CVD + AF + HF	3930	T2DM	0.0163607	0.000370955
CVD + AF + HF	3930	Smoking status	0.0102294	0.000288755
CVD + AF + HF	3930	SBP (mm Hg)	0.00482895	0.000315989
CVD + AF + HF	3930	Albumin (g/L)	0.00393341	0.000158202
CVD + AF + HF	3930	Treated hypertension	0.00254781	0.000130018
CVD + AF + HF	3930	Total-chol / HDL-chol	0.00233109	0.000243538
CVD + AF + HF	3930	eGFR	0.00161063	0.00012236
CVD + AF + HF	3930	DBP (mm Hg)	7.79243e-05	3.24067e-05
CVD + AF + HF	3931	Age (years)	0.0980294	0.00106397
CVD + AF + HF	3931	Sex	0.0281475	0.000459229
CVD + AF + HF	3931	T2DM	0.0159259	0.000367911
CVD + AF + HF	3931	Smoking status	0.0103209	0.000273797
CVD + AF + HF	3931	Family history of heart disease	0.00652318	0.000151102
CVD + AF + HF	3931	SBP (mm Hg)	0.00455058	0.000297915
CVD + AF + HF	3931	Albumin (g/L)	0.00391337	0.000156043
CVD + AF + HF	3931	Treated hypertension	0.00233043	0.000124402
CVD + AF + HF	3931	Total-chol / HDL-chol	0.00217317	0.000239537
CVD + AF + HF	3931	eGFR	0.00163668	0.000120329
CVD + AF + HF	3931	DBP (mm Hg)	7.73025e-05	3.09332e-05
CVD + AF + HF	3932	Age (years)	0.108491	0.00103851
CVD + AF + HF	3932	Sex	0.0255795	0.000444788
CVD + AF + HF	3932	T2DM	0.0162513	0.000361536
CVD + AF + HF	3932	Smoking status	0.0101915	0.000291018
CVD + AF + HF	3932	SBP (mm Hg)	0.00400363	0.00027904
CVD + AF + HF	3932	RWD (%)	0.0031696	0.000142175
CVD + AF + HF	3932	Treated hypertension	0.00256833	0.000130643
CVD + AF + HF	3932	Total-chol / HDL-chol	0.00248396	0.000257689
CVD + AF + HF	3932	eGFR	0.00157	0.000121753
CVD + AF + HF	3932	DBP (mm Hg)	5.5961e-05	2.68173e-05
CVD + AF + HF	3933	Age (years)	0.103692	0.00105178
CVD + AF + HF	3933	Sex	0.0272071	0.000451188
CVD + AF + HF	3933	T2DM	0.0158089	0.0003612
CVD + AF + HF	3933	Smoking status	0.0102756	0.000273994
CVD + AF + HF	3933	Family history of heart disease	0.00660903	0.000156506
CVD + AF + HF	3933	SBP (mm Hg)	0.00376417	0.000261963
CVD + AF + HF	3933	RWD (%)	0.0031851	0.000137721
CVD + AF + HF	3933	Treated hypertension	0.00235205	0.000122339
CVD + AF + HF	3933	Total-chol / HDL-chol	0.00231364	0.000252347
CVD + AF + HF	3933	eGFR	0.00158742	0.000116695
CVD + AF + HF	3933	DBP (mm Hg)	5.62932e-05	2.58524e-05
CVD + AF + HF	3934	Age (years)	0.101927	0.00101945
CVD + AF + HF	3934	Sex	0.0267448	0.000462658
CVD + AF + HF	3934	T2DM	0.0157066	0.000355928
CVD + AF + HF	3934	Smoking status	0.00975798	0.000287051
CVD + AF + HF	3934	SBP (mm Hg)	0.00474238	0.000307103
CVD + AF + HF	3934	Albumin (g/L)	0.00315	0.000143053
CVD + AF + HF	3934	Treated hypertension	0.00255351	0.000127693
CVD + AF + HF	3934	RWD (%)	0.00242138	0.000115763
CVD + AF + HF	3934	Total-chol / HDL-chol	0.00241111	0.000244126
CVD + AF + HF	3934	eGFR	0.00142757	0.000116813
CVD + AF + HF	3934	DBP (mm Hg)	7.3588e-05	3.06952e-05
CVD + AF + HF	3935	Age (years)	0.0971789	0.00103684
CVD + AF + HF	3935	Sex	0.0283774	0.000466999
CVD + AF + HF	3935	T2DM	0.015268	0.000354505
CVD + AF + HF	3935	Smoking status	0.00984888	0.000272193
CVD + AF + HF	3935	Family history of heart disease	0.00655777	0.000156092
CVD + AF + HF	3935	SBP (mm Hg)	0.00447153	0.000288131
CVD + AF + HF	3935	Albumin (g/L)	0.00312652	0.000140063
CVD + AF + HF	3935	RWD (%)	0.00243929	0.000111667
CVD + AF + HF	3935	Treated hypertension	0.00233326	0.000121284
CVD + AF + HF	3935	Total-chol / HDL-chol	0.00224332	0.000240887
CVD + AF + HF	3935	eGFR	0.0014505	0.000113704
CVD + AF + HF	3935	DBP (mm Hg)	7.24941e-05	2.90935e-05
CVD + AF + HF	3936	Age (years)	0.124918	0.00114007
CVD + AF + HF	3936	Sex	0.0246531	0.000454184
CVD + AF + HF	3936	T2DM	0.015802	0.000371649
CVD + AF + HF	3936	Smoking status	0.0103241	0.000278063
CVD + AF + HF	3936	SBP (mm Hg)	0.0040043	0.00027752
CVD + AF + HF	3936	Total-chol / HDL-chol	0.00231743	0.000248844
CVD + AF + HF	3936	HbA1c (mmol/mol)	0.000545647	4.82945e-05
CVD + AF + HF	3936	DBP (mm Hg)	0.000104592	4.00469e-05
CVD + AF + HF	3937	Age (years)	0.120047	0.0011601
CVD + AF + HF	3937	Sex	0.0262986	0.000464189
CVD + AF + HF	3937	T2DM	0.0152729	0.000366293
CVD + AF + HF	3937	Smoking status	0.0103996	0.000262644
CVD + AF + HF	3937	Family history of heart disease	0.00675403	0.000149986
CVD + AF + HF	3937	SBP (mm Hg)	0.00373029	0.000263197
CVD + AF + HF	3937	Total-chol / HDL-chol	0.00216124	0.000245312
CVD + AF + HF	3937	HbA1c (mmol/mol)	0.000540562	4.57519e-05
CVD + AF + HF	3937	DBP (mm Hg)	0.000104724	3.87675e-05
CVD + AF + HF	3938	Age (years)	0.117174	0.00112879
CVD + AF + HF	3938	Sex	0.0258583	0.000470479
CVD + AF + HF	3938	T2DM	0.0156094	0.00037518
CVD + AF + HF	3938	Smoking status	0.00978127	0.000275487
CVD + AF + HF	3938	SBP (mm Hg)	0.00486609	0.000310197
CVD + AF + HF	3938	Albumin (g/L)	0.00407666	0.000167318
CVD + AF + HF	3938	Total-chol / HDL-chol	0.00225735	0.00023695
CVD + AF + HF	3938	HbA1c (mmol/mol)	0.000347755	3.96591e-05
CVD + AF + HF	3938	DBP (mm Hg)	0.000129107	4.35996e-05
CVD + AF + HF	3939	Age (years)	0.112292	0.00115323
CVD + AF + HF	3939	Sex	0.0275206	0.000481699
CVD + AF + HF	3939	T2DM	0.015075	0.000367574
CVD + AF + HF	3939	Smoking status	0.00986517	0.000262259
CVD + AF + HF	3939	Family history of heart disease	0.00670078	0.000149162
CVD + AF + HF	3939	SBP (mm Hg)	0.00455925	0.000293273
CVD + AF + HF	3939	Albumin (g/L)	0.00405446	0.000159611
CVD + AF + HF	3939	Total-chol / HDL-chol	0.00210207	0.000233744
CVD + AF + HF	3939	HbA1c (mmol/mol)	0.000344392	3.72689e-05
CVD + AF + HF	3939	DBP (mm Hg)	0.000127378	4.22892e-05
CVD + AF + HF	3940	Age (years)	0.122612	0.00112779
CVD + AF + HF	3940	Sex	0.0249465	0.000453687
CVD + AF + HF	3940	T2DM	0.0156082	0.00036006
CVD + AF + HF	3940	Smoking status	0.00975469	0.000276201
CVD + AF + HF	3940	SBP (mm Hg)	0.00403821	0.000271849
CVD + AF + HF	3940	RWD (%)	0.00327791	0.000130656
CVD + AF + HF	3940	Total-chol / HDL-chol	0.00241472	0.000251077
CVD + AF + HF	3940	HbA1c (mmol/mol)	0.000316478	3.74918e-05
CVD + AF + HF	3940	DBP (mm Hg)	9.98046e-05	3.75642e-05
CVD + AF + HF	3941	Age (years)	0.117686	0.00114167
CVD + AF + HF	3941	Sex	0.0266035	0.000467215
CVD + AF + HF	3941	T2DM	0.015072	0.000355458
CVD + AF + HF	3941	Smoking status	0.00982954	0.000261539
CVD + AF + HF	3941	Family history of heart disease	0.006792	0.0001562
CVD + AF + HF	3941	SBP (mm Hg)	0.00377194	0.000255748
CVD + AF + HF	3941	RWD (%)	0.00329749	0.000128232
CVD + AF + HF	3941	Total-chol / HDL-chol	0.00224677	0.000248438
CVD + AF + HF	3941	HbA1c (mmol/mol)	0.000311466	3.63309e-05
CVD + AF + HF	3941	DBP (mm Hg)	0.000100964	3.63882e-05
CVD + AF + HF	3942	Age (years)	0.115901	0.00111613
CVD + AF + HF	3942	Sex	0.026045	0.000473338
CVD + AF + HF	3942	T2DM	0.0154601	0.000363261
CVD + AF + HF	3942	Smoking status	0.00935834	0.000274222
CVD + AF + HF	3942	SBP (mm Hg)	0.00480715	0.000303435
CVD + AF + HF	3942	Albumin (g/L)	0.00327499	0.000148842
CVD + AF + HF	3942	RWD (%)	0.00251711	0.000105055
CVD + AF + HF	3942	Total-chol / HDL-chol	0.00235235	0.000238583
CVD + AF + HF	3942	HbA1c (mmol/mol)	0.000202569	3.01615e-05
CVD + AF + HF	3942	DBP (mm Hg)	0.000122833	4.12793e-05
CVD + AF + HF	3943	Age (years)	0.110985	0.00113446
CVD + AF + HF	3943	Sex	0.0277108	0.000484222
CVD + AF + HF	3943	T2DM	0.0149214	0.000357455
CVD + AF + HF	3943	Smoking status	0.00944438	0.000262088
CVD + AF + HF	3943	Family history of heart disease	0.00674243	0.000155783
CVD + AF + HF	3943	SBP (mm Hg)	0.00450806	0.000284104
CVD + AF + HF	3943	Albumin (g/L)	0.00325215	0.000143777
CVD + AF + HF	3943	RWD (%)	0.00253972	0.000103837
CVD + AF + HF	3943	Total-chol / HDL-chol	0.00218523	0.000236419
CVD + AF + HF	3943	HbA1c (mmol/mol)	0.000198535	2.89064e-05
CVD + AF + HF	3943	DBP (mm Hg)	0.000120424	3.94983e-05
CVD + AF + HF	3944	Age (years)	0.111416	0.00108612
CVD + AF + HF	3944	Sex	0.0248079	0.00043902
CVD + AF + HF	3944	T2DM	0.0155936	0.000384006
CVD + AF + HF	3944	Smoking status	0.0107565	0.000289757
CVD + AF + HF	3944	SBP (mm Hg)	0.00431872	0.000287704
CVD + AF + HF	3944	Total-chol / HDL-chol	0.00222399	0.000240168
CVD + AF + HF	3944	eGFR	0.00201844	0.000140784
CVD + AF + HF	3944	HbA1c (mmol/mol)	0.000543553	5.05613e-05
CVD + AF + HF	3944	DBP (mm Hg)	9.24614e-05	3.66765e-05
CVD + AF + HF	3945	Age (years)	0.106445	0.00110101
CVD + AF + HF	3945	Sex	0.0264736	0.000444955
CVD + AF + HF	3945	T2DM	0.0150895	0.000381813
CVD + AF + HF	3945	Smoking status	0.0108319	0.000272307
CVD + AF + HF	3945	Family history of heart disease	0.00675279	0.000156526
CVD + AF + HF	3945	SBP (mm Hg)	0.00403639	0.000271618
CVD + AF + HF	3945	Total-chol / HDL-chol	0.00206784	0.000235673
CVD + AF + HF	3945	eGFR	0.00203207	0.000138097
CVD + AF + HF	3945	HbA1c (mmol/mol)	0.000540472	4.77998e-05
CVD + AF + HF	3945	DBP (mm Hg)	9.2796e-05	3.52046e-05
CVD + AF + HF	3946	Age (years)	0.104217	0.00106117
CVD + AF + HF	3946	Sex	0.0260232	0.000459347
CVD + AF + HF	3946	T2DM	0.0154295	0.000383399
CVD + AF + HF	3946	Smoking status	0.0102076	0.000285518
CVD + AF + HF	3946	SBP (mm Hg)	0.00516879	0.000319938
CVD + AF + HF	3946	Albumin (g/L)	0.0038528	0.000158881
CVD + AF + HF	3946	Total-chol / HDL-chol	0.00217021	0.00022832
CVD + AF + HF	3946	eGFR	0.00180477	0.000136081
CVD + AF + HF	3946	HbA1c (mmol/mol)	0.000351015	4.17776e-05
CVD + AF + HF	3946	DBP (mm Hg)	0.00011639	4.06926e-05
CVD + AF + HF	3947	Age (years)	0.0992811	0.00108046
CVD + AF + HF	3947	Sex	0.0276989	0.000465659
CVD + AF + HF	3947	T2DM	0.0149156	0.000378423
CVD + AF + HF	3947	Smoking status	0.0102908	0.000270138
CVD + AF + HF	3947	Family history of heart disease	0.00670443	0.000155502
CVD + AF + HF	3947	SBP (mm Hg)	0.00485407	0.000301413
CVD + AF + HF	3947	Albumin (g/L)	0.00383577	0.000154763
CVD + AF + HF	3947	Total-chol / HDL-chol	0.00201432	0.000224845
CVD + AF + HF	3947	eGFR	0.00182289	0.000133704
CVD + AF + HF	3947	HbA1c (mmol/mol)	0.000348619	3.90291e-05
CVD + AF + HF	3947	DBP (mm Hg)	0.000114226	3.89618e-05
CVD + AF + HF	3948	Age (years)	0.109927	0.00106807
CVD + AF + HF	3948	Sex	0.0251177	0.000442823
CVD + AF + HF	3948	T2DM	0.015439	0.000372494
CVD + AF + HF	3948	Smoking status	0.0101779	0.000285444
CVD + AF + HF	3948	SBP (mm Hg)	0.00433335	0.000280701
CVD + AF + HF	3948	RWD (%)	0.00305295	0.000134002
CVD + AF + HF	3948	Total-chol / HDL-chol	0.00232133	0.000242638
CVD + AF + HF	3948	eGFR	0.00177027	0.000134562
CVD + AF + HF	3948	HbA1c (mmol/mol)	0.000322251	3.94267e-05
CVD + AF + HF	3948	DBP (mm Hg)	8.96906e-05	3.49774e-05
CVD + AF + HF	3949	Age (years)	0.104914	0.00107793
CVD + AF + HF	3949	Sex	0.0267875	0.000452187
CVD + AF + HF	3949	T2DM	0.014924	0.000371569
CVD + AF + HF	3949	Smoking status	0.0102533	0.000269332
CVD + AF + HF	3949	Family history of heart disease	0.00678902	0.000161346
CVD + AF + HF	3949	SBP (mm Hg)	0.00405761	0.00026433
CVD + AF + HF	3949	RWD (%)	0.00307128	0.000129982
CVD + AF + HF	3949	Total-chol / HDL-chol	0.00215388	0.000238321
CVD + AF + HF	3949	eGFR	0.00177994	0.000129133
CVD + AF + HF	3949	HbA1c (mmol/mol)	0.000317495	3.79257e-05
CVD + AF + HF	3949	DBP (mm Hg)	8.98575e-05	3.37114e-05
CVD + AF + HF	3950	Age (years)	0.103625	0.00104752
CVD + AF + HF	3950	Sex	0.0262131	0.00046331
CVD + AF + HF	3950	T2DM	0.0153079	0.000371771
CVD + AF + HF	3950	Smoking status	0.00977195	0.00028231
CVD + AF + HF	3950	SBP (mm Hg)	0.0050946	0.000310882
CVD + AF + HF	3950	Albumin (g/L)	0.00311214	0.000142434
CVD + AF + HF	3950	RWD (%)	0.00234344	0.000108702
CVD + AF + HF	3950	Total-chol / HDL-chol	0.00226227	0.000230045
CVD + AF + HF	3950	eGFR	0.0016168	0.000129601
CVD + AF + HF	3950	HbA1c (mmol/mol)	0.0002078	3.18634e-05
CVD + AF + HF	3950	DBP (mm Hg)	0.00011069	3.89639e-05
CVD + AF + HF	3951	Age (years)	0.0986627	0.00106185
CVD + AF + HF	3951	Sex	0.0278906	0.000470069
CVD + AF + HF	3951	T2DM	0.0147869	0.000369206
CVD + AF + HF	3951	Smoking status	0.00985696	0.000267578
CVD + AF + HF	3951	Family history of heart disease	0.00674311	0.000160795
CVD + AF + HF	3951	SBP (mm Hg)	0.00478745	0.000291742
CVD + AF + HF	3951	Albumin (g/L)	0.00309214	0.000139175
CVD + AF + HF	3951	RWD (%)	0.0023647	0.000106038
CVD + AF + HF	3951	Total-chol / HDL-chol	0.0020972	0.000227561
CVD + AF + HF	3951	eGFR	0.00163249	0.000125635
CVD + AF + HF	3951	HbA1c (mmol/mol)	0.000204787	3.04039e-05
CVD + AF + HF	3951	DBP (mm Hg)	0.00010876	3.68346e-05
CVD + AF + HF	3952	Age (years)	0.122109	0.00109638
CVD + AF + HF	3952	Sex	0.0252223	0.0004507
CVD + AF + HF	3952	T2DM	0.0146225	0.000343203
CVD + AF + HF	3952	Smoking status	0.0102567	0.000281283
CVD + AF + HF	3952	SBP (mm Hg)	0.00365289	0.000269965
CVD + AF + HF	3952	Treated hypertension	0.00273131	0.000134719
CVD + AF + HF	3952	Total-chol / HDL-chol	0.00242677	0.000260473
CVD + AF + HF	3952	HbA1c (mmol/mol)	0.000530032	4.72053e-05
CVD + AF + HF	3952	DBP (mm Hg)	6.87149e-05	3.16202e-05
CVD + AF + HF	3953	Age (years)	0.117441	0.00112197
CVD + AF + HF	3953	Sex	0.026842	0.000460406
CVD + AF + HF	3953	T2DM	0.0141683	0.000338816
CVD + AF + HF	3953	Smoking status	0.0103389	0.000265046
CVD + AF + HF	3953	Family history of heart disease	0.00656882	0.000148361
CVD + AF + HF	3953	SBP (mm Hg)	0.00341867	0.000256244
CVD + AF + HF	3953	Treated hypertension	0.00251153	0.000126166
CVD + AF + HF	3953	Total-chol / HDL-chol	0.00227042	0.000256256
CVD + AF + HF	3953	HbA1c (mmol/mol)	0.000528573	4.3993e-05
CVD + AF + HF	3953	DBP (mm Hg)	6.95255e-05	3.03444e-05
CVD + AF + HF	3954	Age (years)	0.114283	0.00108716
CVD + AF + HF	3954	Sex	0.0264737	0.000467991
CVD + AF + HF	3954	T2DM	0.0144431	0.000344748
CVD + AF + HF	3954	Smoking status	0.00971278	0.000278282
CVD + AF + HF	3954	SBP (mm Hg)	0.0044882	0.000301251
CVD + AF + HF	3954	Albumin (g/L)	0.00405178	0.000166488
CVD + AF + HF	3954	Treated hypertension	0.00271114	0.000132628
CVD + AF + HF	3954	Total-chol / HDL-chol	0.00236542	0.000248638
CVD + AF + HF	3954	HbA1c (mmol/mol)	0.000337794	3.85371e-05
CVD + AF + HF	3954	DBP (mm Hg)	8.81575e-05	3.56095e-05
CVD + AF + HF	3955	Age (years)	0.109605	0.00111712
CVD + AF + HF	3955	Sex	0.0281004	0.000477373
CVD + AF + HF	3955	T2DM	0.013978	0.000338664
CVD + AF + HF	3955	Smoking status	0.00979705	0.000264821
CVD + AF + HF	3955	Family history of heart disease	0.00650884	0.000146877
CVD + AF + HF	3955	SBP (mm Hg)	0.00421807	0.000284835
CVD + AF + HF	3955	Albumin (g/L)	0.00402354	0.000160094
CVD + AF + HF	3955	Treated hypertension	0.00248414	0.000126566
CVD + AF + HF	3955	Total-chol / HDL-chol	0.00220636	0.000245006
CVD + AF + HF	3955	HbA1c (mmol/mol)	0.000336063	3.61544e-05
CVD + AF + HF	3955	DBP (mm Hg)	8.85189e-05	3.40319e-05
CVD + AF + HF	3956	Age (years)	0.119753	0.00107745
CVD + AF + HF	3956	Sex	0.0255394	0.000455451
CVD + AF + HF	3956	T2DM	0.0144255	0.000333297
CVD + AF + HF	3956	Smoking status	0.0096826	0.000280322
CVD + AF + HF	3956	SBP (mm Hg)	0.00368927	0.000265559
CVD + AF + HF	3956	RWD (%)	0.00328262	0.000135871
CVD + AF + HF	3956	Treated hypertension	0.00273	0.000132137
CVD + AF + HF	3956	Total-chol / HDL-chol	0.00252428	0.000262068
CVD + AF + HF	3956	HbA1c (mmol/mol)	0.000304691	3.67219e-05
CVD + AF + HF	3956	DBP (mm Hg)	6.60625e-05	2.97935e-05
CVD + AF + HF	3957	Age (years)	0.115033	0.00109602
CVD + AF + HF	3957	Sex	0.0271605	0.000466153
CVD + AF + HF	3957	T2DM	0.0139616	0.000328466
CVD + AF + HF	3957	Smoking status	0.00976277	0.000265336
CVD + AF + HF	3957	Family history of heart disease	0.00660012	0.000152968
CVD + AF + HF	3957	SBP (mm Hg)	0.00345997	0.000250176
CVD + AF + HF	3957	RWD (%)	0.00329806	0.000132122
CVD + AF + HF	3957	Treated hypertension	0.00250595	0.000124155
CVD + AF + HF	3957	Total-chol / HDL-chol	0.00235498	0.000258139
CVD + AF + HF	3957	HbA1c (mmol/mol)	0.000300694	3.50867e-05
CVD + AF + HF	3957	DBP (mm Hg)	6.68188e-05	2.88952e-05
CVD + AF + HF	3958	Age (years)	0.112982	0.00106793
CVD + AF + HF	3958	Sex	0.0266731	0.000474719
CVD + AF + HF	3958	T2DM	0.0142902	0.000334612
CVD + AF + HF	3958	Smoking status	0.00928624	0.000278186
CVD + AF + HF	3958	SBP (mm Hg)	0.00443165	0.000295117
CVD + AF + HF	3958	Albumin (g/L)	0.00324674	0.000149466
CVD + AF + HF	3958	Treated hypertension	0.00270988	0.000129318
CVD + AF + HF	3958	RWD (%)	0.00251972	0.000109002
CVD + AF + HF	3958	Total-chol / HDL-chol	0.00245875	0.000249887
CVD + AF + HF	3958	HbA1c (mmol/mol)	0.000193657	2.9325e-05
CVD + AF + HF	3958	DBP (mm Hg)	8.23693e-05	3.3178e-05
CVD + AF + HF	3959	Age (years)	0.108274	0.00109195
CVD + AF + HF	3959	Sex	0.0282991	0.000482356
CVD + AF + HF	3959	T2DM	0.0138207	0.000329382
CVD + AF + HF	3959	Smoking status	0.00937286	0.00026547
CVD + AF + HF	3959	Family history of heart disease	0.00654639	0.000152757
CVD + AF + HF	3959	SBP (mm Hg)	0.00417004	0.000276611
CVD + AF + HF	3959	Albumin (g/L)	0.0032201	0.000144337
CVD + AF + HF	3959	RWD (%)	0.00253857	0.000107032
CVD + AF + HF	3959	Treated hypertension	0.00248102	0.000122745
CVD + AF + HF	3959	Total-chol / HDL-chol	0.00228967	0.000247
CVD + AF + HF	3959	HbA1c (mmol/mol)	0.000191049	2.75835e-05
CVD + AF + HF	3959	DBP (mm Hg)	8.23554e-05	3.19982e-05
CVD + AF + HF	3960	Age (years)	0.109147	0.00105855
CVD + AF + HF	3960	Sex	0.0253554	0.00043921
CVD + AF + HF	3960	T2DM	0.0144738	0.000353887
CVD + AF + HF	3960	Smoking status	0.0106674	0.0002922
CVD + AF + HF	3960	SBP (mm Hg)	0.00395152	0.000282908
CVD + AF + HF	3960	Treated hypertension	0.00254464	0.000130259
CVD + AF + HF	3960	Total-chol / HDL-chol	0.00232785	0.000251919
CVD + AF + HF	3960	eGFR	0.00180703	0.000129941
CVD + AF + HF	3960	HbA1c (mmol/mol)	0.000527657	4.93133e-05
CVD + AF + HF	3960	DBP (mm Hg)	6.07212e-05	2.88558e-05
CVD + AF + HF	3961	Age (years)	0.104373	0.00107919
CVD + AF + HF	3961	Sex	0.026991	0.000444943
CVD + AF + HF	3961	T2DM	0.0140366	0.000351945
CVD + AF + HF	3961	Smoking status	0.0107522	0.000274353
CVD + AF + HF	3961	Family history of heart disease	0.00657503	0.000151788
CVD + AF + HF	3961	SBP (mm Hg)	0.0037094	0.000266578
CVD + AF + HF	3961	Treated hypertension	0.00233395	0.000123091
CVD + AF + HF	3961	Total-chol / HDL-chol	0.0021704	0.00024687
CVD + AF + HF	3961	eGFR	0.00183135	0.000126584
CVD + AF + HF	3961	HbA1c (mmol/mol)	0.000527	4.61636e-05
CVD + AF + HF	3961	DBP (mm Hg)	6.15119e-05	2.78468e-05
CVD + AF + HF	3962	Age (years)	0.101903	0.00103606
CVD + AF + HF	3962	Sex	0.026614	0.000458518
CVD + AF + HF	3962	T2DM	0.0143172	0.000351364
CVD + AF + HF	3962	Smoking status	0.0101173	0.000287522
CVD + AF + HF	3962	SBP (mm Hg)	0.00477432	0.000312436
CVD + AF + HF	3962	Albumin (g/L)	0.00383858	0.000158239
CVD + AF + HF	3962	Treated hypertension	0.00253471	0.000129419
CVD + AF + HF	3962	Total-chol / HDL-chol	0.00227308	0.000240511
CVD + AF + HF	3962	eGFR	0.0016072	0.00012446
CVD + AF + HF	3962	HbA1c (mmol/mol)	0.000340711	4.05395e-05
CVD + AF + HF	3962	DBP (mm Hg)	7.97876e-05	3.29873e-05
CVD + AF + HF	3963	Age (years)	0.097165	0.00105975
CVD + AF + HF	3963	Sex	0.0282526	0.000463102
CVD + AF + HF	3963	T2DM	0.0138676	0.000347397
CVD + AF + HF	3963	Smoking status	0.010205	0.000272445
CVD + AF + HF	3963	Family history of heart disease	0.00651998	0.00015026
CVD + AF + HF	3963	SBP (mm Hg)	0.00449779	0.000294807
CVD + AF + HF	3963	Albumin (g/L)	0.0038172	0.000155429
CVD + AF + HF	3963	Treated hypertension	0.00231775	0.00012402
CVD + AF + HF	3963	Total-chol / HDL-chol	0.00211464	0.000236672
CVD + AF + HF	3963	eGFR	0.00163395	0.00012234
CVD + AF + HF	3963	HbA1c (mmol/mol)	0.000339208	3.79099e-05
CVD + AF + HF	3963	DBP (mm Hg)	7.88096e-05	3.17678e-05
CVD + AF + HF	3964	Age (years)	0.107624	0.00103231
CVD + AF + HF	3964	Sex	0.0256826	0.000447028
CVD + AF + HF	3964	T2DM	0.0143076	0.000343702
CVD + AF + HF	3964	Smoking status	0.0100854	0.000289411
CVD + AF + HF	3964	SBP (mm Hg)	0.00396682	0.000276251
CVD + AF + HF	3964	RWD (%)	0.00306529	0.000139593
CVD + AF + HF	3964	Treated hypertension	0.00255384	0.000129573
CVD + AF + HF	3964	Total-chol / HDL-chol	0.00242711	0.000254281
CVD + AF + HF	3964	eGFR	0.00156921	0.000123229
CVD + AF + HF	3964	HbA1c (mmol/mol)	0.000308321	3.81974e-05
CVD + AF + HF	3964	DBP (mm Hg)	5.85876e-05	2.75962e-05
CVD + AF + HF	3965	Age (years)	0.102811	0.0010468
CVD + AF + HF	3965	Sex	0.0273153	0.000453767
CVD + AF + HF	3965	T2DM	0.0138593	0.000342043
CVD + AF + HF	3965	Smoking status	0.0101677	0.000272744
CVD + AF + HF	3965	Family history of heart disease	0.00660571	0.000155716
CVD + AF + HF	3965	SBP (mm Hg)	0.00373056	0.000259472
CVD + AF + HF	3965	RWD (%)	0.00307978	0.000134988
CVD + AF + HF	3965	Treated hypertension	0.00233912	0.000121871
CVD + AF + HF	3965	Total-chol / HDL-chol	0.00225877	0.000249365
CVD + AF + HF	3965	eGFR	0.00158901	0.0001184
CVD + AF + HF	3965	HbA1c (mmol/mol)	0.000305506	3.65717e-05
CVD + AF + HF	3965	DBP (mm Hg)	5.91032e-05	2.63613e-05
CVD + AF + HF	3966	Age (years)	0.101293	0.00101543
CVD + AF + HF	3966	Sex	0.0268149	0.000465556
CVD + AF + HF	3966	T2DM	0.0141865	0.000341609
CVD + AF + HF	3966	Smoking status	0.00967972	0.00028578
CVD + AF + HF	3966	SBP (mm Hg)	0.00470295	0.000305032
CVD + AF + HF	3966	Albumin (g/L)	0.00309432	0.000142571
CVD + AF + HF	3966	Treated hypertension	0.00254292	0.00012721
CVD + AF + HF	3966	Total-chol / HDL-chol	0.00236592	0.000241877
CVD + AF + HF	3966	RWD (%)	0.0023535	0.000113841
CVD + AF + HF	3966	eGFR	0.00142739	0.000118251
CVD + AF + HF	3966	HbA1c (mmol/mol)	0.0001985	3.11829e-05
CVD + AF + HF	3966	DBP (mm Hg)	7.43812e-05	3.13933e-05
CVD + AF + HF	3967	Age (years)	0.0965295	0.00103331
CVD + AF + HF	3967	Sex	0.028451	0.000469997
CVD + AF + HF	3967	T2DM	0.0137314	0.00033939
CVD + AF + HF	3967	Smoking status	0.00976734	0.000271086
CVD + AF + HF	3967	Family history of heart disease	0.00655441	0.000155372
CVD + AF + HF	3967	SBP (mm Hg)	0.00443366	0.000286078
CVD + AF + HF	3967	Albumin (g/L)	0.00307019	0.000139577
CVD + AF + HF	3967	RWD (%)	0.00236945	0.000109611
CVD + AF + HF	3967	Treated hypertension	0.00232256	0.000120992
CVD + AF + HF	3967	Total-chol / HDL-chol	0.00219794	0.000238875
CVD + AF + HF	3967	eGFR	0.00145108	0.000114779
CVD + AF + HF	3967	HbA1c (mmol/mol)	0.000196079	2.94561e-05
CVD + AF + HF	3967	DBP (mm Hg)	7.35774e-05	2.97474e-05
CVD + AF + HF	3968	Age (years)	0.128823	0.000973405
CVD + AF + HF	3968	Sex	0.0294662	0.000543013
CVD + AF + HF	3968	BMI (kg/m2)	0.0183014	0.000369996
CVD + AF + HF	3968	Smoking status	0.0109695	0.000249775
CVD + AF + HF	3968	SBP (mm Hg)	0.00538938	0.000315981
CVD + AF + HF	3968	DBP (mm Hg)	0.00045525	0.000110338
CVD + AF + HF	3968	Total-chol / HDL-chol	0.000374245	9.01271e-05
CVD + AF + HF	3969	Age (years)	0.124147	0.00103498
CVD + AF + HF	3969	Sex	0.0310552	0.000557541
CVD + AF + HF	3969	BMI (kg/m2)	0.0175549	0.000354498
CVD + AF + HF	3969	Smoking status	0.0110425	0.000250318
CVD + AF + HF	3969	Family history of heart disease	0.00655916	0.000178542
CVD + AF + HF	3969	SBP (mm Hg)	0.00507611	0.000297971
CVD + AF + HF	3969	DBP (mm Hg)	0.000429069	0.000107587
CVD + AF + HF	3969	Total-chol / HDL-chol	0.000338181	8.87335e-05
CVD + AF + HF	3970	Age (years)	0.123239	0.000963206
CVD + AF + HF	3970	Sex	0.0305015	0.000563704
CVD + AF + HF	3970	BMI (kg/m2)	0.0160255	0.000326086
CVD + AF + HF	3970	Smoking status	0.0105853	0.000248898
CVD + AF + HF	3970	SBP (mm Hg)	0.00612284	0.000339284
CVD + AF + HF	3970	Albumin (g/L)	0.00250002	0.000134637
CVD + AF + HF	3970	Total-chol / HDL-chol	0.000424755	9.39795e-05
CVD + AF + HF	3970	DBP (mm Hg)	0.000349389	9.66209e-05
CVD + AF + HF	3971	Age (years)	0.118489	0.00102581
CVD + AF + HF	3971	Sex	0.0321249	0.000577747
CVD + AF + HF	3971	BMI (kg/m2)	0.0153217	0.000309847
CVD + AF + HF	3971	Smoking status	0.0106591	0.000250803
CVD + AF + HF	3971	Family history of heart disease	0.00657896	0.000173314
CVD + AF + HF	3971	SBP (mm Hg)	0.00578692	0.000322086
CVD + AF + HF	3971	Albumin (g/L)	0.00253378	0.000134009
CVD + AF + HF	3971	Total-chol / HDL-chol	0.00038747	9.29886e-05
CVD + AF + HF	3971	DBP (mm Hg)	0.000330739	9.39464e-05
CVD + AF + HF	3972	Age (years)	0.126448	0.000951308
CVD + AF + HF	3972	Sex	0.0297749	0.000543137
CVD + AF + HF	3972	BMI (kg/m2)	0.0167447	0.000346126
CVD + AF + HF	3972	Smoking status	0.0104259	0.000247472
CVD + AF + HF	3972	SBP (mm Hg)	0.00538578	0.0003074
CVD + AF + HF	3972	RWD (%)	0.00296149	0.000130591
CVD + AF + HF	3972	Total-chol / HDL-chol	0.000450541	9.83761e-05
CVD + AF + HF	3972	DBP (mm Hg)	0.000412897	0.000100072
CVD + AF + HF	3973	Age (years)	0.121696	0.00101071
CVD + AF + HF	3973	Sex	0.0313738	0.000562412
CVD + AF + HF	3973	BMI (kg/m2)	0.0160121	0.000328056
CVD + AF + HF	3973	Smoking status	0.0105029	0.000248004
CVD + AF + HF	3973	Family history of heart disease	0.0066211	0.000174632
CVD + AF + HF	3973	SBP (mm Hg)	0.00507292	0.000289529
CVD + AF + HF	3973	RWD (%)	0.00300458	0.000127011
CVD + AF + HF	3973	Total-chol / HDL-chol	0.000407409	9.77931e-05
CVD + AF + HF	3973	DBP (mm Hg)	0.000385445	9.67878e-05
CVD + AF + HF	3974	Age (years)	0.121689	0.000943767
CVD + AF + HF	3974	Sex	0.0306724	0.000564743
CVD + AF + HF	3974	BMI (kg/m2)	0.0149215	0.000312674
CVD + AF + HF	3974	Smoking status	0.010142	0.000247137
CVD + AF + HF	3974	SBP (mm Hg)	0.00602868	0.000327585
CVD + AF + HF	3974	RWD (%)	0.00244387	0.000111272
CVD + AF + HF	3974	Albumin (g/L)	0.0019167	0.000116698
CVD + AF + HF	3974	Total-chol / HDL-chol	0.000496594	0.000100816
CVD + AF + HF	3974	DBP (mm Hg)	0.000327545	8.89164e-05
CVD + AF + HF	3975	Age (years)	0.116888	0.00100547
CVD + AF + HF	3975	Sex	0.0322981	0.000581959
CVD + AF + HF	3975	BMI (kg/m2)	0.0142312	0.000294654
CVD + AF + HF	3975	Smoking status	0.0102225	0.000248958
CVD + AF + HF	3975	Family history of heart disease	0.0066339	0.000171622
CVD + AF + HF	3975	SBP (mm Hg)	0.00569507	0.000309516
CVD + AF + HF	3975	RWD (%)	0.00248469	0.00010949
CVD + AF + HF	3975	Albumin (g/L)	0.00194084	0.000116603
CVD + AF + HF	3975	Total-chol / HDL-chol	0.000451918	0.000100433
CVD + AF + HF	3975	DBP (mm Hg)	0.000307471	8.62318e-05
CVD + AF + HF	3976	Age (years)	0.119096	0.000952109
CVD + AF + HF	3976	Sex	0.0295475	0.000542375
CVD + AF + HF	3976	BMI (kg/m2)	0.0173744	0.000356374
CVD + AF + HF	3976	Smoking status	0.0113153	0.000254004
CVD + AF + HF	3976	SBP (mm Hg)	0.00567515	0.000324665
CVD + AF + HF	3976	eGFR	0.00115287	7.60235e-05
CVD + AF + HF	3976	DBP (mm Hg)	0.000438923	0.000110304
CVD + AF + HF	3976	Total-chol / HDL-chol	0.000371998	8.91756e-05
CVD + AF + HF	3977	Age (years)	0.114253	0.0010102
CVD + AF + HF	3977	Sex	0.0311478	0.000552794
CVD + AF + HF	3977	BMI (kg/m2)	0.0166394	0.000340096
CVD + AF + HF	3977	Smoking status	0.0113901	0.000252198
CVD + AF + HF	3977	Family history of heart disease	0.0065627	0.000180796
CVD + AF + HF	3977	SBP (mm Hg)	0.0053545	0.000306346
CVD + AF + HF	3977	eGFR	0.00116277	7.48353e-05
CVD + AF + HF	3977	DBP (mm Hg)	0.000415197	0.000107413
CVD + AF + HF	3977	Total-chol / HDL-chol	0.000335537	8.81175e-05
CVD + AF + HF	3978	Age (years)	0.113579	0.000932736
CVD + AF + HF	3978	Sex	0.0305925	0.000563923
CVD + AF + HF	3978	BMI (kg/m2)	0.0151991	0.000315138
CVD + AF + HF	3978	Smoking status	0.0109303	0.000253295
CVD + AF + HF	3978	SBP (mm Hg)	0.00641058	0.000347881
CVD + AF + HF	3978	Albumin (g/L)	0.00241985	0.000132203
CVD + AF + HF	3978	eGFR	0.0010839	7.8626e-05
CVD + AF + HF	3978	Total-chol / HDL-chol	0.000424693	9.23947e-05
CVD + AF + HF	3978	DBP (mm Hg)	0.000338991	9.64494e-05
CVD + AF + HF	3979	Age (years)	0.108683	0.000992336
CVD + AF + HF	3979	Sex	0.0322247	0.000573954
CVD + AF + HF	3979	BMI (kg/m2)	0.0145024	0.000298694
CVD + AF + HF	3979	Smoking status	0.0110044	0.000253254
CVD + AF + HF	3979	Family history of heart disease	0.00658281	0.000176044
CVD + AF + HF	3979	SBP (mm Hg)	0.00606607	0.00032929
CVD + AF + HF	3979	Albumin (g/L)	0.00245215	0.0001331
CVD + AF + HF	3979	eGFR	0.00109463	7.85907e-05
CVD + AF + HF	3979	Total-chol / HDL-chol	0.000384898	9.16999e-05
CVD + AF + HF	3979	DBP (mm Hg)	0.000319709	9.35906e-05
CVD + AF + HF	3980	Age (years)	0.117292	0.000926556
CVD + AF + HF	3980	Sex	0.0298654	0.000543575
CVD + AF + HF	3980	BMI (kg/m2)	0.0159456	0.000333466
CVD + AF + HF	3980	Smoking status	0.0107608	0.000251834
CVD + AF + HF	3980	SBP (mm Hg)	0.00564968	0.000314646
CVD + AF + HF	3980	RWD (%)	0.00282422	0.000134606
CVD + AF + HF	3980	eGFR	0.00099629	7.39043e-05
CVD + AF + HF	3980	Total-chol / HDL-chol	0.000446809	9.73656e-05
CVD + AF + HF	3980	DBP (mm Hg)	0.000398925	9.9469e-05
CVD + AF + HF	3981	Age (years)	0.112383	0.000982699
CVD + AF + HF	3981	Sex	0.0314736	0.000559219
CVD + AF + HF	3981	BMI (kg/m2)	0.0152221	0.00031585
CVD + AF + HF	3981	Smoking status	0.0108389	0.000250258
CVD + AF + HF	3981	Family history of heart disease	0.00662375	0.000177686
CVD + AF + HF	3981	SBP (mm Hg)	0.00533023	0.000296184
CVD + AF + HF	3981	RWD (%)	0.00286642	0.00013072
CVD + AF + HF	3981	eGFR	0.00100213	7.17049e-05
CVD + AF + HF	3981	Total-chol / HDL-chol	0.000403763	9.67045e-05
CVD + AF + HF	3981	DBP (mm Hg)	0.000374331	9.65337e-05
CVD + AF + HF	3982	Age (years)	0.112554	0.000913362
CVD + AF + HF	3982	Sex	0.0307679	0.000564983
CVD + AF + HF	3982	BMI (kg/m2)	0.0141914	0.000301985
CVD + AF + HF	3982	Smoking status	0.0104736	0.000251207
CVD + AF + HF	3982	SBP (mm Hg)	0.00629613	0.000334776
CVD + AF + HF	3982	RWD (%)	0.00232701	0.000116744
CVD + AF + HF	3982	Albumin (g/L)	0.00186291	0.000114595
CVD + AF + HF	3982	eGFR	0.000952691	7.51671e-05
CVD + AF + HF	3982	Total-chol / HDL-chol	0.000492944	9.96144e-05
CVD + AF + HF	3982	DBP (mm Hg)	0.000316213	8.91879e-05
CVD + AF + HF	3983	Age (years)	0.107615	0.000971012
CVD + AF + HF	3983	Sex	0.0324023	0.000578463
CVD + AF + HF	3983	BMI (kg/m2)	0.0135067	0.000284101
CVD + AF + HF	3983	Smoking status	0.0105541	0.000250528
CVD + AF + HF	3983	Family history of heart disease	0.00663508	0.000174669
CVD + AF + HF	3983	SBP (mm Hg)	0.00595463	0.000315764
CVD + AF + HF	3983	RWD (%)	0.00236544	0.000113891
CVD + AF + HF	3983	Albumin (g/L)	0.00188631	0.000115649
CVD + AF + HF	3983	eGFR	0.00095867	7.46879e-05
CVD + AF + HF	3983	Total-chol / HDL-chol	0.000447089	9.93861e-05
CVD + AF + HF	3983	DBP (mm Hg)	0.000296637	8.62353e-05
CVD + AF + HF	3984	Age (years)	0.125672	0.000925551
CVD + AF + HF	3984	Sex	0.0298883	0.00052589
CVD + AF + HF	3984	BMI (kg/m2)	0.0167054	0.000364242
CVD + AF + HF	3984	Smoking status	0.0108993	0.000256575
CVD + AF + HF	3984	SBP (mm Hg)	0.00491913	0.000306536
CVD + AF + HF	3984	Treated hypertension	0.00282261	0.000149108
CVD + AF + HF	3984	DBP (mm Hg)	0.000470186	0.000114977
CVD + AF + HF	3984	Total-chol / HDL-chol	0.000469687	0.000105723
CVD + AF + HF	3985	Age (years)	0.121202	0.000989117
CVD + AF + HF	3985	Sex	0.0314595	0.000537541
CVD + AF + HF	3985	BMI (kg/m2)	0.0160719	0.000350035
CVD + AF + HF	3985	Smoking status	0.0109675	0.000255147
CVD + AF + HF	3985	Family history of heart disease	0.00637418	0.000173451
CVD + AF + HF	3985	SBP (mm Hg)	0.0046477	0.000289213
CVD + AF + HF	3985	Treated hypertension	0.00262212	0.000140499
CVD + AF + HF	3985	DBP (mm Hg)	0.000445838	0.000111703
CVD + AF + HF	3985	Total-chol / HDL-chol	0.000425035	0.000103717
CVD + AF + HF	3986	Age (years)	0.119853	0.000912297
CVD + AF + HF	3986	Sex	0.030967	0.000545617
CVD + AF + HF	3986	BMI (kg/m2)	0.014461	0.00031858
CVD + AF + HF	3986	Smoking status	0.0105054	0.000255344
CVD + AF + HF	3986	SBP (mm Hg)	0.00562987	0.000328001
CVD + AF + HF	3986	Treated hypertension	0.00288967	0.00015159
CVD + AF + HF	3986	Albumin (g/L)	0.00256392	0.000138396
CVD + AF + HF	3986	Total-chol / HDL-chol	0.000532629	0.000109627
CVD + AF + HF	3986	DBP (mm Hg)	0.000363928	9.99572e-05
CVD + AF + HF	3987	Age (years)	0.115318	0.00097768
CVD + AF + HF	3987	Sex	0.0325668	0.000557115
CVD + AF + HF	3987	BMI (kg/m2)	0.0138665	0.000302795
CVD + AF + HF	3987	Smoking status	0.0105741	0.000256458
CVD + AF + HF	3987	Family history of heart disease	0.00638686	0.00016796
CVD + AF + HF	3987	SBP (mm Hg)	0.0053368	0.000311183
CVD + AF + HF	3987	Treated hypertension	0.0026821	0.000143839
CVD + AF + HF	3987	Albumin (g/L)	0.00259093	0.000136897
CVD + AF + HF	3987	Total-chol / HDL-chol	0.000486428	0.000107486
CVD + AF + HF	3987	DBP (mm Hg)	0.000346922	9.6665e-05
CVD + AF + HF	3988	Age (years)	0.123237	0.000898323
CVD + AF + HF	3988	Sex	0.0302136	0.000530459
CVD + AF + HF	3988	BMI (kg/m2)	0.0151871	0.000340626
CVD + AF + HF	3988	Smoking status	0.0103491	0.000254814
CVD + AF + HF	3988	SBP (mm Hg)	0.00491641	0.000297845
CVD + AF + HF	3988	RWD (%)	0.00299377	0.000137004
CVD + AF + HF	3988	Treated hypertension	0.00285848	0.000150966
CVD + AF + HF	3988	Total-chol / HDL-chol	0.000557491	0.00011448
CVD + AF + HF	3988	DBP (mm Hg)	0.000428396	0.000104455
CVD + AF + HF	3989	Age (years)	0.118699	0.000960778
CVD + AF + HF	3989	Sex	0.0317913	0.000546181
CVD + AF + HF	3989	BMI (kg/m2)	0.0145675	0.000322494
CVD + AF + HF	3989	Smoking status	0.0104227	0.000253993
CVD + AF + HF	3989	Family history of heart disease	0.00643572	0.000169328
CVD + AF + HF	3989	SBP (mm Hg)	0.00464652	0.000280846
CVD + AF + HF	3989	RWD (%)	0.00303451	0.000133337
CVD + AF + HF	3989	Treated hypertension	0.00265384	0.000141808
CVD + AF + HF	3989	Total-chol / HDL-chol	0.000505396	0.000113834
CVD + AF + HF	3989	DBP (mm Hg)	0.00040276	0.00010105
CVD + AF + HF	3990	Age (years)	0.118274	0.000889546
CVD + AF + HF	3990	Sex	0.0311481	0.000550435
CVD + AF + HF	3990	BMI (kg/m2)	0.0133923	0.000305003
CVD + AF + HF	3990	Smoking status	0.0100557	0.000254896
CVD + AF + HF	3990	SBP (mm Hg)	0.00553889	0.000317021
CVD + AF + HF	3990	Treated hypertension	0.00291058	0.000151462
CVD + AF + HF	3990	RWD (%)	0.00246262	0.000117495
CVD + AF + HF	3990	Albumin (g/L)	0.00196579	0.000120596
CVD + AF + HF	3990	Total-chol / HDL-chol	0.000611347	0.000117184
CVD + AF + HF	3990	DBP (mm Hg)	0.000340312	9.26863e-05
CVD + AF + HF	3991	Age (years)	0.113695	0.000953729
CVD + AF + HF	3991	Sex	0.0327492	0.000564181
CVD + AF + HF	3991	BMI (kg/m2)	0.0128107	0.000286711
CVD + AF + HF	3991	Smoking status	0.0101324	0.000255275
CVD + AF + HF	3991	Family history of heart disease	0.00643912	0.00016636
CVD + AF + HF	3991	SBP (mm Hg)	0.00524874	0.000300174
CVD + AF + HF	3991	Treated hypertension	0.00269972	0.000143576
CVD + AF + HF	3991	RWD (%)	0.00250124	0.000114545
CVD + AF + HF	3991	Albumin (g/L)	0.00198384	0.000119701
CVD + AF + HF	3991	Total-chol / HDL-chol	0.000558711	0.00011597
CVD + AF + HF	3991	DBP (mm Hg)	0.000322785	8.9697e-05
CVD + AF + HF	3992	Age (years)	0.116328	0.000910976
CVD + AF + HF	3992	Sex	0.0299674	0.000526009
CVD + AF + HF	3992	BMI (kg/m2)	0.0158845	0.000350823
CVD + AF + HF	3992	Smoking status	0.0112314	0.000259744
CVD + AF + HF	3992	SBP (mm Hg)	0.00518539	0.000315426
CVD + AF + HF	3992	Treated hypertension	0.00272473	0.000145699
CVD + AF + HF	3992	eGFR	0.00102711	7.0059e-05
CVD + AF + HF	3992	Total-chol / HDL-chol	0.000467015	0.000104905
CVD + AF + HF	3992	DBP (mm Hg)	0.000456019	0.000114675
CVD + AF + HF	3993	Age (years)	0.111691	0.000970646
CVD + AF + HF	3993	Sex	0.0315467	0.000534016
CVD + AF + HF	3993	BMI (kg/m2)	0.0152563	0.000336686
CVD + AF + HF	3993	Smoking status	0.0113017	0.000257096
CVD + AF + HF	3993	Family history of heart disease	0.00638398	0.000174962
CVD + AF + HF	3993	SBP (mm Hg)	0.0049081	0.000297451
CVD + AF + HF	3993	Treated hypertension	0.00252681	0.000137753
CVD + AF + HF	3993	eGFR	0.00104365	6.82601e-05
CVD + AF + HF	3993	DBP (mm Hg)	0.00043261	0.000111592
CVD + AF + HF	3993	Total-chol / HDL-chol	0.000420449	0.000103011
CVD + AF + HF	3994	Age (years)	0.110614	0.000889395
CVD + AF + HF	3994	Sex	0.0310528	0.000546024
CVD + AF + HF	3994	BMI (kg/m2)	0.0137382	0.000308468
CVD + AF + HF	3994	Smoking status	0.0108346	0.000259084
CVD + AF + HF	3994	SBP (mm Hg)	0.00589642	0.000336537
CVD + AF + HF	3994	Treated hypertension	0.00279174	0.000148779
CVD + AF + HF	3994	Albumin (g/L)	0.00248431	0.000135008
CVD + AF + HF	3994	eGFR	0.000960874	7.26453e-05
CVD + AF + HF	3994	Total-chol / HDL-chol	0.000529299	0.000108145
CVD + AF + HF	3994	DBP (mm Hg)	0.000353899	9.99869e-05
CVD + AF + HF	3995	Age (years)	0.105934	0.000949726
CVD + AF + HF	3995	Sex	0.0326584	0.000553858
CVD + AF + HF	3995	BMI (kg/m2)	0.0131443	0.000293516
CVD + AF + HF	3995	Smoking status	0.0109039	0.000257874
CVD + AF + HF	3995	Family history of heart disease	0.00639481	0.000169904
CVD + AF + HF	3995	SBP (mm Hg)	0.00559515	0.000318927
CVD + AF + HF	3995	Treated hypertension	0.00258672	0.000141852
CVD + AF + HF	3995	Albumin (g/L)	0.00250901	0.000135505
CVD + AF + HF	3995	eGFR	0.000976288	7.24422e-05
CVD + AF + HF	3995	Total-chol / HDL-chol	0.000479137	0.000106337
CVD + AF + HF	3995	DBP (mm Hg)	0.000334266	9.67828e-05
CVD + AF + HF	3996	Age (years)	0.114482	0.000880074
CVD + AF + HF	3996	Sex	0.030298	0.000531416
CVD + AF + HF	3996	BMI (kg/m2)	0.0144857	0.000328656
CVD + AF + HF	3996	Smoking status	0.0106695	0.000258735
CVD + AF + HF	3996	SBP (mm Hg)	0.00516062	0.000305047
CVD + AF + HF	3996	RWD (%)	0.00286291	0.000141103
CVD + AF + HF	3996	Treated hypertension	0.00276532	0.000148304
CVD + AF + HF	3996	eGFR	0.000878961	6.76955e-05
CVD + AF + HF	3996	Total-chol / HDL-chol	0.000552585	0.000113824
CVD + AF + HF	3996	DBP (mm Hg)	0.000416228	0.00010365
CVD + AF + HF	3997	Age (years)	0.109788	0.000937778
CVD + AF + HF	3997	Sex	0.0318817	0.000543645
CVD + AF + HF	3997	BMI (kg/m2)	0.0138704	0.000311451
CVD + AF + HF	3997	Smoking status	0.0107447	0.000256494
CVD + AF + HF	3997	Family history of heart disease	0.00644448	0.000171906
CVD + AF + HF	3997	SBP (mm Hg)	0.00488583	0.000287608
CVD + AF + HF	3997	RWD (%)	0.00290255	0.000136602
CVD + AF + HF	3997	Treated hypertension	0.00256535	0.000139456
CVD + AF + HF	3997	eGFR	0.00089162	6.57828e-05
CVD + AF + HF	3997	Total-chol / HDL-chol	0.000499572	0.000112613
CVD + AF + HF	3997	DBP (mm Hg)	0.000391617	0.000100946
CVD + AF + HF	3998	Age (years)	0.109574	0.000865437
CVD + AF + HF	3998	Sex	0.031238	0.000550424
CVD + AF + HF	3998	BMI (kg/m2)	0.0127593	0.000295434
CVD + AF + HF	3998	Smoking status	0.0103732	0.000258335
CVD + AF + HF	3998	SBP (mm Hg)	0.00578723	0.000323993
CVD + AF + HF	3998	Treated hypertension	0.00281753	0.000149553
CVD + AF + HF	3998	RWD (%)	0.00235309	0.000121724
CVD + AF + HF	3998	Albumin (g/L)	0.00191517	0.00011833
CVD + AF + HF	3998	eGFR	0.000836774	6.9657e-05
CVD + AF + HF	3998	Total-chol / HDL-chol	0.000607185	0.000115657
CVD + AF + HF	3998	DBP (mm Hg)	0.000331468	9.25786e-05
CVD + AF + HF	3999	Age (years)	0.104857	0.000925153
CVD + AF + HF	3999	Sex	0.0328434	0.000560817
CVD + AF + HF	3999	BMI (kg/m2)	0.0121793	0.000277564
CVD + AF + HF	3999	Smoking status	0.0104498	0.000256898
CVD + AF + HF	3999	Family history of heart disease	0.00644735	0.000168737
CVD + AF + HF	3999	SBP (mm Hg)	0.00549014	0.000306813
CVD + AF + HF	3999	Treated hypertension	0.00261108	0.000141632
CVD + AF + HF	3999	RWD (%)	0.0023885	0.000118703
CVD + AF + HF	3999	Albumin (g/L)	0.00193108	0.000118417
CVD + AF + HF	3999	eGFR	0.000849718	6.90786e-05
CVD + AF + HF	3999	Total-chol / HDL-chol	0.000551054	0.000114691
CVD + AF + HF	3999	DBP (mm Hg)	0.000311732	8.91821e-05
CVD + AF + HF	4000	Age (years)	0.122345	0.00101177
CVD + AF + HF	4000	Sex	0.028552	0.000521082
CVD + AF + HF	4000	BMI (kg/m2)	0.0133913	0.000286521
CVD + AF + HF	4000	Smoking status	0.0100478	0.000239599
CVD + AF + HF	4000	HbA1c (mmol/mol)	0.00535856	0.000164125
CVD + AF + HF	4000	SBP (mm Hg)	0.00468437	0.00029241
CVD + AF + HF	4000	Total-chol / HDL-chol	0.000419365	9.57938e-05
CVD + AF + HF	4000	DBP (mm Hg)	0.000244223	8.41001e-05
CVD + AF + HF	4001	Age (years)	0.117694	0.00107383
CVD + AF + HF	4001	Sex	0.0301389	0.000536513
CVD + AF + HF	4001	BMI (kg/m2)	0.0127868	0.000273746
CVD + AF + HF	4001	Smoking status	0.0101249	0.000234856
CVD + AF + HF	4001	Family history of heart disease	0.00647943	0.000171285
CVD + AF + HF	4001	HbA1c (mmol/mol)	0.00523291	0.000161281
CVD + AF + HF	4001	SBP (mm Hg)	0.00440254	0.00027792
CVD + AF + HF	4001	Total-chol / HDL-chol	0.000382276	9.5259e-05
CVD + AF + HF	4001	DBP (mm Hg)	0.000226298	8.14283e-05
CVD + AF + HF	4002	Age (years)	0.116959	0.000995869
CVD + AF + HF	4002	Sex	0.0295205	0.000542308
CVD + AF + HF	4002	BMI (kg/m2)	0.0115542	0.000252456
CVD + AF + HF	4002	Smoking status	0.0097053	0.000240235
CVD + AF + HF	4002	SBP (mm Hg)	0.00535052	0.000314366
CVD + AF + HF	4002	HbA1c (mmol/mol)	0.00511989	0.000164338
CVD + AF + HF	4002	Albumin (g/L)	0.00224691	0.00012929
CVD + AF + HF	4002	Total-chol / HDL-chol	0.000472425	9.91787e-05
CVD + AF + HF	4002	DBP (mm Hg)	0.000172581	7.19535e-05
CVD + AF + HF	4003	Age (years)	0.112247	0.001057
CVD + AF + HF	4003	Sex	0.0311377	0.000555119
CVD + AF + HF	4003	BMI (kg/m2)	0.0109856	0.000239149
CVD + AF + HF	4003	Smoking status	0.00978065	0.000236481
CVD + AF + HF	4003	Family history of heart disease	0.00649945	0.000165974
CVD + AF + HF	4003	SBP (mm Hg)	0.00504878	0.000299415
CVD + AF + HF	4003	HbA1c (mmol/mol)	0.00500059	0.000159135
CVD + AF + HF	4003	Albumin (g/L)	0.00228563	0.000126941
CVD + AF + HF	4003	Total-chol / HDL-chol	0.000431631	9.8996e-05
CVD + AF + HF	4003	DBP (mm Hg)	0.000159054	6.9046e-05
CVD + AF + HF	4004	Age (years)	0.120363	0.000990843
CVD + AF + HF	4004	Sex	0.0288507	0.000530536
CVD + AF + HF	4004	BMI (kg/m2)	0.0123281	0.000274158
CVD + AF + HF	4004	Smoking status	0.00960195	0.000235952
CVD + AF + HF	4004	HbA1c (mmol/mol)	0.00480202	0.000162276
CVD + AF + HF	4004	SBP (mm Hg)	0.0047188	0.000286853
CVD + AF + HF	4004	RWD (%)	0.00238842	0.000112098
CVD + AF + HF	4004	Total-chol / HDL-chol	0.000493627	0.000103563
CVD + AF + HF	4004	DBP (mm Hg)	0.000221176	7.66726e-05
CVD + AF + HF	4005	Age (years)	0.115657	0.00104933
CVD + AF + HF	4005	Sex	0.0304509	0.000549451
CVD + AF + HF	4005	BMI (kg/m2)	0.0117355	0.000258239
CVD + AF + HF	4005	Smoking status	0.00967927	0.000231934
CVD + AF + HF	4005	Family history of heart disease	0.00653797	0.000168618
CVD + AF + HF	4005	HbA1c (mmol/mol)	0.00467751	0.000160389
CVD + AF + HF	4005	SBP (mm Hg)	0.00443845	0.000271499
CVD + AF + HF	4005	RWD (%)	0.00243422	0.000109784
CVD + AF + HF	4005	Total-chol / HDL-chol	0.000448445	0.000103365
CVD + AF + HF	4005	DBP (mm Hg)	0.000202863	7.39151e-05
CVD + AF + HF	4006	Age (years)	0.11573	0.000980063
CVD + AF + HF	4006	Sex	0.0296964	0.00055147
CVD + AF + HF	4006	BMI (kg/m2)	0.0108301	0.000246687
CVD + AF + HF	4006	Smoking status	0.00934429	0.000237311
CVD + AF + HF	4006	SBP (mm Hg)	0.00530574	0.000306678
CVD + AF + HF	4006	HbA1c (mmol/mol)	0.00464885	0.000163385
CVD + AF + HF	4006	RWD (%)	0.0019433	9.48688e-05
CVD + AF + HF	4006	Albumin (g/L)	0.00175485	0.000114408
CVD + AF + HF	4006	Total-chol / HDL-chol	0.000537823	0.000105926
CVD + AF + HF	4006	DBP (mm Hg)	0.000161887	6.65474e-05
CVD + AF + HF	4007	Age (years)	0.110985	0.00103797
CVD + AF + HF	4007	Sex	0.0313211	0.000566697
CVD + AF + HF	4007	BMI (kg/m2)	0.0102729	0.000230891
CVD + AF + HF	4007	Smoking status	0.00942444	0.000235152
CVD + AF + HF	4007	Family history of heart disease	0.0065527	0.000165089
CVD + AF + HF	4007	SBP (mm Hg)	0.00500856	0.000290535
CVD + AF + HF	4007	HbA1c (mmol/mol)	0.00453265	0.000158695
CVD + AF + HF	4007	RWD (%)	0.00198737	9.32496e-05
CVD + AF + HF	4007	Albumin (g/L)	0.00178544	0.000112197
CVD + AF + HF	4007	Total-chol / HDL-chol	0.00049214	0.000106092
CVD + AF + HF	4007	DBP (mm Hg)	0.000149285	6.35653e-05
CVD + AF + HF	4008	Age (years)	0.111771	0.000972344
CVD + AF + HF	4008	Sex	0.0286391	0.000511483
CVD + AF + HF	4008	BMI (kg/m2)	0.0125047	0.00027201
CVD + AF + HF	4008	Smoking status	0.0103958	0.000247119
CVD + AF + HF	4008	HbA1c (mmol/mol)	0.00543712	0.00016973
CVD + AF + HF	4008	SBP (mm Hg)	0.00495176	0.000301124
CVD + AF + HF	4008	eGFR	0.0012222	8.89869e-05
CVD + AF + HF	4008	Total-chol / HDL-chol	0.000420252	9.47568e-05
CVD + AF + HF	4008	DBP (mm Hg)	0.00023126	8.37999e-05
CVD + AF + HF	4009	Age (years)	0.106991	0.00103125
CVD + AF + HF	4009	Sex	0.0302397	0.00052276
CVD + AF + HF	4009	BMI (kg/m2)	0.0119128	0.000259957
CVD + AF + HF	4009	Smoking status	0.0104728	0.000240124
CVD + AF + HF	4009	Family history of heart disease	0.00648572	0.000175955
CVD + AF + HF	4009	HbA1c (mmol/mol)	0.00531811	0.000168131
CVD + AF + HF	4009	SBP (mm Hg)	0.00466396	0.000284929
CVD + AF + HF	4009	eGFR	0.00123779	8.92041e-05
CVD + AF + HF	4009	Total-chol / HDL-chol	0.000381879	9.40664e-05
CVD + AF + HF	4009	DBP (mm Hg)	0.000214625	8.09592e-05
CVD + AF + HF	4010	Age (years)	0.106519	0.000948196
CVD + AF + HF	4010	Sex	0.0296155	0.000533249
CVD + AF + HF	4010	BMI (kg/m2)	0.0107699	0.000241125
CVD + AF + HF	4010	Smoking status	0.0100491	0.000246988
CVD + AF + HF	4010	SBP (mm Hg)	0.00561609	0.000322423
CVD + AF + HF	4010	HbA1c (mmol/mol)	0.00519848	0.000169801
CVD + AF + HF	4010	Albumin (g/L)	0.00216533	0.000127369
CVD + AF + HF	4010	eGFR	0.00115393	9.06055e-05
CVD + AF + HF	4010	Total-chol / HDL-chol	0.000471264	9.79482e-05
CVD + AF + HF	4010	DBP (mm Hg)	0.000163141	7.09382e-05
CVD + AF + HF	4011	Age (years)	0.101702	0.00100628
CVD + AF + HF	4011	Sex	0.0312429	0.000542782
CVD + AF + HF	4011	BMI (kg/m2)	0.0102124	0.000228609
CVD + AF + HF	4011	Smoking status	0.0101252	0.000241721
CVD + AF + HF	4011	Family history of heart disease	0.00650628	0.000170899
CVD + AF + HF	4011	SBP (mm Hg)	0.00530805	0.000306475
CVD + AF + HF	4011	HbA1c (mmol/mol)	0.00508522	0.000166036
CVD + AF + HF	4011	Albumin (g/L)	0.00220381	0.000126924
CVD + AF + HF	4011	eGFR	0.00117062	9.10126e-05
CVD + AF + HF	4011	Total-chol / HDL-chol	0.000430052	9.75878e-05
CVD + AF + HF	4011	DBP (mm Hg)	0.000151257	6.81701e-05
CVD + AF + HF	4012	Age (years)	0.110408	0.00095171
CVD + AF + HF	4012	Sex	0.0289433	0.00052204
CVD + AF + HF	4012	BMI (kg/m2)	0.0115533	0.000261843
CVD + AF + HF	4012	Smoking status	0.00993952	0.000243065
CVD + AF + HF	4012	SBP (mm Hg)	0.00496715	0.000293729
CVD + AF + HF	4012	HbA1c (mmol/mol)	0.00489051	0.000167628
CVD + AF + HF	4012	RWD (%)	0.0022539	0.000116402
CVD + AF + HF	4012	eGFR	0.00108111	8.55811e-05
CVD + AF + HF	4012	Total-chol / HDL-chol	0.000492326	0.000102394
CVD + AF + HF	4012	DBP (mm Hg)	0.000208601	7.60004e-05
CVD + AF + HF	4013	Age (years)	0.105579	0.00100645
CVD + AF + HF	4013	Sex	0.0305546	0.000537172
CVD + AF + HF	4013	BMI (kg/m2)	0.0109709	0.000246351
CVD + AF + HF	4013	Smoking status	0.010018	0.00023661
CVD + AF + HF	4013	Family history of heart disease	0.00654198	0.000173234
CVD + AF + HF	4013	HbA1c (mmol/mol)	0.00477075	0.000165746
CVD + AF + HF	4013	SBP (mm Hg)	0.00468173	0.000276786
CVD + AF + HF	4013	RWD (%)	0.0022976	0.000113098
CVD + AF + HF	4013	eGFR	0.00109201	8.3809e-05
CVD + AF + HF	4013	Total-chol / HDL-chol	0.000446658	0.000102248
CVD + AF + HF	4013	DBP (mm Hg)	0.000192938	7.29514e-05
CVD + AF + HF	4014	Age (years)	0.105846	0.000934458
CVD + AF + HF	4014	Sex	0.0297951	0.0005423
CVD + AF + HF	4014	BMI (kg/m2)	0.0101326	0.000235272
CVD + AF + HF	4014	Smoking status	0.00967882	0.00024373
CVD + AF + HF	4014	SBP (mm Hg)	0.00555883	0.000313819
CVD + AF + HF	4014	HbA1c (mmol/mol)	0.00473789	0.000168406
CVD + AF + HF	4014	RWD (%)	0.00183102	9.95876e-05
CVD + AF + HF	4014	Albumin (g/L)	0.00170197	0.00011266
CVD + AF + HF	4014	eGFR	0.00103925	8.67428e-05
CVD + AF + HF	4014	Total-chol / HDL-chol	0.000538172	0.000104882
CVD + AF + HF	4014	DBP (mm Hg)	0.000154308	6.64596e-05
CVD + AF + HF	4015	Age (years)	0.100998	0.000988974
CVD + AF + HF	4015	Sex	0.0314283	0.00055457
CVD + AF + HF	4015	Smoking status	0.0097582	0.000238999
CVD + AF + HF	4015	BMI (kg/m2)	0.00958247	0.000220101
CVD + AF + HF	4015	Family history of heart disease	0.00655588	0.000169775
CVD + AF + HF	4015	SBP (mm Hg)	0.00525324	0.000296056
CVD + AF + HF	4015	HbA1c (mmol/mol)	0.00462334	0.000164114
CVD + AF + HF	4015	RWD (%)	0.00187055	9.73417e-05
CVD + AF + HF	4015	Albumin (g/L)	0.00173066	0.000112228
CVD + AF + HF	4015	eGFR	0.00105034	8.59807e-05
CVD + AF + HF	4015	Total-chol / HDL-chol	0.000488934	0.000104554
CVD + AF + HF	4015	DBP (mm Hg)	0.000141516	6.30887e-05
CVD + AF + HF	4016	Age (years)	0.119612	0.000960949
CVD + AF + HF	4016	Sex	0.0289568	0.000510553
CVD + AF + HF	4016	BMI (kg/m2)	0.0122404	0.000287155
CVD + AF + HF	4016	Smoking status	0.0100148	0.000245242
CVD + AF + HF	4016	HbA1c (mmol/mol)	0.00500435	0.000155952
CVD + AF + HF	4016	SBP (mm Hg)	0.00429512	0.00028643
CVD + AF + HF	4016	Treated hypertension	0.00247058	0.000133808
CVD + AF + HF	4016	Total-chol / HDL-chol	0.000514618	0.000110755
CVD + AF + HF	4016	DBP (mm Hg)	0.000261717	8.90821e-05
CVD + AF + HF	4017	Age (years)	0.115151	0.00102436
CVD + AF + HF	4017	Sex	0.0305207	0.00052244
CVD + AF + HF	4017	BMI (kg/m2)	0.0117214	0.000273718
CVD + AF + HF	4017	Smoking status	0.0100884	0.000239011
CVD + AF + HF	4017	Family history of heart disease	0.00631071	0.000169251
CVD + AF + HF	4017	HbA1c (mmol/mol)	0.00489949	0.000151478
CVD + AF + HF	4017	SBP (mm Hg)	0.00404873	0.000271588
CVD + AF + HF	4017	Treated hypertension	0.00228403	0.000127251
CVD + AF + HF	4017	Total-chol / HDL-chol	0.000468769	0.000109884
CVD + AF + HF	4017	DBP (mm Hg)	0.000244849	8.59788e-05
CVD + AF + HF	4018	Age (years)	0.11402	0.000945302
CVD + AF + HF	4018	Sex	0.0299706	0.000531083
CVD + AF + HF	4018	BMI (kg/m2)	0.0104371	0.000251233
CVD + AF + HF	4018	Smoking status	0.00966399	0.000246009
CVD + AF + HF	4018	SBP (mm Hg)	0.00494277	0.000306478
CVD + AF + HF	4018	HbA1c (mmol/mol)	0.00476632	0.000155956
CVD + AF + HF	4018	Treated hypertension	0.00253691	0.000136291
CVD + AF + HF	4018	Albumin (g/L)	0.00231207	0.000134083
CVD + AF + HF	4018	Total-chol / HDL-chol	0.000577398	0.000114363
CVD + AF + HF	4018	DBP (mm Hg)	0.000188207	7.61233e-05
CVD + AF + HF	4019	Age (years)	0.109506	0.00100819
CVD + AF + HF	4019	Sex	0.0315599	0.000540646
CVD + AF + HF	4019	BMI (kg/m2)	0.0099492	0.000237352
CVD + AF + HF	4019	Smoking status	0.00973509	0.000241016
CVD + AF + HF	4019	Family history of heart disease	0.00632317	0.000163354
CVD + AF + HF	4019	SBP (mm Hg)	0.00467614	0.00029186
CVD + AF + HF	4019	HbA1c (mmol/mol)	0.00466593	0.000149109
CVD + AF + HF	4019	Treated hypertension	0.00234376	0.000130558
CVD + AF + HF	4019	Albumin (g/L)	0.00234247	0.000130865
CVD + AF + HF	4019	Total-chol / HDL-chol	0.000527712	0.000113757
CVD + AF + HF	4019	DBP (mm Hg)	0.000174802	7.25822e-05
CVD + AF + HF	4020	Age (years)	0.117572	0.000935515
CVD + AF + HF	4020	Sex	0.029273	0.000523305
CVD + AF + HF	4020	BMI (kg/m2)	0.0112047	0.000273749
CVD + AF + HF	4020	Smoking status	0.00956077	0.000243233
CVD + AF + HF	4020	HbA1c (mmol/mol)	0.00445846	0.000153973
CVD + AF + HF	4020	SBP (mm Hg)	0.00432731	0.000280758
CVD + AF + HF	4020	Treated hypertension	0.00251882	0.000135263
CVD + AF + HF	4020	RWD (%)	0.00243894	0.000119675
CVD + AF + HF	4020	Total-chol / HDL-chol	0.00059817	0.00011884
CVD + AF + HF	4020	DBP (mm Hg)	0.000237214	8.18326e-05
CVD + AF + HF	4021	Age (years)	0.113061	0.000995647
CVD + AF + HF	4021	Sex	0.0308469	0.000538038
CVD + AF + HF	4021	BMI (kg/m2)	0.0106964	0.000256891
CVD + AF + HF	4021	Smoking status	0.00963531	0.000238887
CVD + AF + HF	4021	Family history of heart disease	0.00636795	0.000166017
CVD + AF + HF	4021	HbA1c (mmol/mol)	0.00435442	0.000150139
CVD + AF + HF	4021	SBP (mm Hg)	0.00408283	0.000265795
CVD + AF + HF	4021	RWD (%)	0.00248116	0.000115961
CVD + AF + HF	4021	Treated hypertension	0.00232847	0.000128185
CVD + AF + HF	4021	Total-chol / HDL-chol	0.000545437	0.000118163
CVD + AF + HF	4021	DBP (mm Hg)	0.000221488	7.84172e-05
CVD + AF + HF	4022	Age (years)	0.112761	0.000925587
CVD + AF + HF	4022	Sex	0.030159	0.000542774
CVD + AF + HF	4022	BMI (kg/m2)	0.00973715	0.000243412
CVD + AF + HF	4022	Smoking status	0.00929807	0.000244586
CVD + AF + HF	4022	SBP (mm Hg)	0.00489948	0.000299054
CVD + AF + HF	4022	HbA1c (mmol/mol)	0.00430579	0.000154599
CVD + AF + HF	4022	Treated hypertension	0.00257098	0.000136263
CVD + AF + HF	4022	RWD (%)	0.00198148	0.000101261
CVD + AF + HF	4022	Albumin (g/L)	0.00180592	0.000118744
CVD + AF + HF	4022	Total-chol / HDL-chol	0.00065203	0.000121399
CVD + AF + HF	4022	DBP (mm Hg)	0.0001783	7.08369e-05
CVD + AF + HF	4023	Age (years)	0.108217	0.000985229
CVD + AF + HF	4023	Sex	0.031753	0.000553936
CVD + AF + HF	4023	Smoking status	0.00937508	0.000241571
CVD + AF + HF	4023	BMI (kg/m2)	0.00926039	0.000227342
CVD + AF + HF	4023	Family history of heart disease	0.00637477	0.000162323
CVD + AF + HF	4023	SBP (mm Hg)	0.00463675	0.000283828
CVD + AF + HF	4023	HbA1c (mmol/mol)	0.00420819	0.0001485
CVD + AF + HF	4023	Treated hypertension	0.00237461	0.000130303
CVD + AF + HF	4023	RWD (%)	0.00202017	9.84293e-05
CVD + AF + HF	4023	Albumin (g/L)	0.00182995	0.000116012
CVD + AF + HF	4023	Total-chol / HDL-chol	0.000596908	0.00012089
CVD + AF + HF	4023	DBP (mm Hg)	0.000165263	6.71498e-05
CVD + AF + HF	4024	Age (years)	0.109439	0.000930562
CVD + AF + HF	4024	Sex	0.0290358	0.000504311
CVD + AF + HF	4024	BMI (kg/m2)	0.0114488	0.000273463
CVD + AF + HF	4024	Smoking status	0.0103485	0.000251849
CVD + AF + HF	4024	HbA1c (mmol/mol)	0.00508245	0.000160888
CVD + AF + HF	4024	SBP (mm Hg)	0.00454744	0.000294585
CVD + AF + HF	4024	Treated hypertension	0.00236633	0.000131143
CVD + AF + HF	4024	eGFR	0.00109574	8.27205e-05
CVD + AF + HF	4024	Total-chol / HDL-chol	0.000514123	0.000109955
CVD + AF + HF	4024	DBP (mm Hg)	0.000248323	8.86751e-05
CVD + AF + HF	4025	Age (years)	0.104846	0.0009905
CVD + AF + HF	4025	Sex	0.0306102	0.000512423
CVD + AF + HF	4025	BMI (kg/m2)	0.0109368	0.000261012
CVD + AF + HF	4025	Smoking status	0.0104241	0.00024406
CVD + AF + HF	4025	Family history of heart disease	0.00632292	0.000172005
CVD + AF + HF	4025	HbA1c (mmol/mol)	0.00498358	0.000158174
CVD + AF + HF	4025	SBP (mm Hg)	0.00429616	0.000279057
CVD + AF + HF	4025	Treated hypertension	0.00218429	0.000125153
CVD + AF + HF	4025	eGFR	0.00111834	8.25738e-05
CVD + AF + HF	4025	Total-chol / HDL-chol	0.000465768	0.000108689
CVD + AF + HF	4025	DBP (mm Hg)	0.000232558	8.53184e-05
CVD + AF + HF	4026	Age (years)	0.104017	0.000906356
CVD + AF + HF	4026	Sex	0.0300559	0.000524152
CVD + AF + HF	4026	Smoking status	0.00999305	0.000251264
CVD + AF + HF	4026	BMI (kg/m2)	0.00974354	0.000240144
CVD + AF + HF	4026	SBP (mm Hg)	0.00519236	0.00031564
CVD + AF + HF	4026	HbA1c (mmol/mol)	0.00484336	0.000160757
CVD + AF + HF	4026	Treated hypertension	0.0024317	0.000134443
CVD + AF + HF	4026	Albumin (g/L)	0.00223028	0.000131161
CVD + AF + HF	4026	eGFR	0.00102966	8.37686e-05
CVD + AF + HF	4026	Total-chol / HDL-chol	0.000574484	0.000113052
CVD + AF + HF	4026	DBP (mm Hg)	0.000178133	7.54246e-05
CVD + AF + HF	4027	Age (years)	0.0993975	0.000965138
CVD + AF + HF	4027	Sex	0.0316541	0.000530996
CVD + AF + HF	4027	Smoking status	0.0100675	0.000245663
CVD + AF + HF	4027	BMI (kg/m2)	0.00926423	0.000227695
CVD + AF + HF	4027	Family history of heart disease	0.00633511	0.000166057
CVD + AF + HF	4027	SBP (mm Hg)	0.00492188	0.000299809
CVD + AF + HF	4027	HbA1c (mmol/mol)	0.00474901	0.000155283
CVD + AF + HF	4027	Albumin (g/L)	0.00226197	0.0001304
CVD + AF + HF	4027	Treated hypertension	0.00224332	0.000129292
CVD + AF + HF	4027	eGFR	0.00105249	8.45637e-05
CVD + AF + HF	4027	Total-chol / HDL-chol	0.000524124	0.000112144
CVD + AF + HF	4027	DBP (mm Hg)	0.000166065	7.20658e-05
CVD + AF + HF	4028	Age (years)	0.108037	0.000903889
CVD + AF + HF	4028	Sex	0.0293571	0.000516861
CVD + AF + HF	4028	BMI (kg/m2)	0.01052	0.000262034
CVD + AF + HF	4028	Smoking status	0.00988603	0.000249109
CVD + AF + HF	4028	SBP (mm Hg)	0.00456291	0.000286874
CVD + AF + HF	4028	HbA1c (mmol/mol)	0.00454519	0.000158602
CVD + AF + HF	4028	Treated hypertension	0.00241812	0.000133401
CVD + AF + HF	4028	RWD (%)	0.00230914	0.000123481
CVD + AF + HF	4028	eGFR	0.00096016	7.94039e-05
CVD + AF + HF	4028	Total-chol / HDL-chol	0.000597276	0.000117768
CVD + AF + HF	4028	DBP (mm Hg)	0.000227623	8.07359e-05
CVD + AF + HF	4029	Age (years)	0.1034	0.000959715
CVD + AF + HF	4029	Sex	0.0309382	0.000528721
CVD + AF + HF	4029	BMI (kg/m2)	0.0100169	0.000245853
CVD + AF + HF	4029	Smoking status	0.00996143	0.000242942
CVD + AF + HF	4029	Family history of heart disease	0.00637772	0.000169508
CVD + AF + HF	4029	HbA1c (mmol/mol)	0.00444406	0.000155599
CVD + AF + HF	4029	SBP (mm Hg)	0.00431268	0.00027123
CVD + AF + HF	4029	RWD (%)	0.00234852	0.000119247
CVD + AF + HF	4029	Treated hypertension	0.00223316	0.000126813
CVD + AF + HF	4029	eGFR	0.000978881	7.77935e-05
CVD + AF + HF	4029	Total-chol / HDL-chol	0.00054203	0.000117121
CVD + AF + HF	4029	DBP (mm Hg)	0.000211341	7.74849e-05
CVD + AF + HF	4030	Age (years)	0.103325	0.000887706
CVD + AF + HF	4030	Sex	0.0302462	0.000535661
CVD + AF + HF	4030	Smoking status	0.00961795	0.00024958
CVD + AF + HF	4030	BMI (kg/m2)	0.00912487	0.000233346
CVD + AF + HF	4030	SBP (mm Hg)	0.00513661	0.000306361
CVD + AF + HF	4030	HbA1c (mmol/mol)	0.00439001	0.000159257
CVD + AF + HF	4030	Treated hypertension	0.00246975	0.000135012
CVD + AF + HF	4030	RWD (%)	0.00187225	0.000105283
CVD + AF + HF	4030	Albumin (g/L)	0.00175324	0.000116301
CVD + AF + HF	4030	eGFR	0.000918661	8.04805e-05
CVD + AF + HF	4030	Total-chol / HDL-chol	0.000648937	0.000120471
CVD + AF + HF	4030	DBP (mm Hg)	0.000169482	7.0586e-05
CVD + AF + HF	4031	Age (years)	0.098676	0.00094358
CVD + AF + HF	4031	Sex	0.0318465	0.000544274
CVD + AF + HF	4031	Smoking status	0.00969482	0.000244905
CVD + AF + HF	4031	BMI (kg/m2)	0.00865254	0.00021786
CVD + AF + HF	4031	Family history of heart disease	0.00638334	0.000165487
CVD + AF + HF	4031	SBP (mm Hg)	0.00486754	0.000290367
CVD + AF + HF	4031	HbA1c (mmol/mol)	0.0042942	0.000154221
CVD + AF + HF	4031	Treated hypertension	0.00227844	0.000129025
CVD + AF + HF	4031	RWD (%)	0.00190734	0.000102386
CVD + AF + HF	4031	Albumin (g/L)	0.00177609	0.000115266
CVD + AF + HF	4031	eGFR	0.000936479	8.01064e-05
CVD + AF + HF	4031	Total-chol / HDL-chol	0.000590603	0.000119559
CVD + AF + HF	4031	DBP (mm Hg)	0.000156774	6.67204e-05
CVD + AF + HF	4032	Age (years)	0.122647	0.00107213
CVD + AF + HF	4032	Sex	0.0256072	0.000447548
CVD + AF + HF	4032	T2DM	0.0121442	0.000355141
CVD + AF + HF	4032	Smoking status	0.0100592	0.000245126
CVD + AF + HF	4032	BMI (kg/m2)	0.00988481	0.00024362
CVD + AF + HF	4032	SBP (mm Hg)	0.00415203	0.000277565
CVD + AF + HF	4032	Total-chol / HDL-chol	0.000695113	0.0001326
CVD + AF + HF	4032	DBP (mm Hg)	0.000124062	6.03399e-05
CVD + AF + HF	4033	Age (years)	0.1181	0.00111669
CVD + AF + HF	4033	Sex	0.0271819	0.000465872
CVD + AF + HF	4033	T2DM	0.0118261	0.000347199
CVD + AF + HF	4033	Smoking status	0.0101374	0.000237869
CVD + AF + HF	4033	BMI (kg/m2)	0.00940154	0.000232609
CVD + AF + HF	4033	Family history of heart disease	0.00632807	0.000157817
CVD + AF + HF	4033	SBP (mm Hg)	0.00389267	0.000260276
CVD + AF + HF	4033	Total-chol / HDL-chol	0.000641979	0.000130658
CVD + AF + HF	4033	DBP (mm Hg)	0.000111328	5.742e-05
CVD + AF + HF	4034	Age (years)	0.116676	0.00106216
CVD + AF + HF	4034	Sex	0.0266066	0.000465761
CVD + AF + HF	4034	T2DM	0.0121627	0.000356958
CVD + AF + HF	4034	Smoking status	0.0096664	0.000246577
CVD + AF + HF	4034	BMI (kg/m2)	0.00810678	0.000211295
CVD + AF + HF	4034	SBP (mm Hg)	0.00482168	0.000301335
CVD + AF + HF	4034	Albumin (g/L)	0.0025453	0.000130091
CVD + AF + HF	4034	Total-chol / HDL-chol	0.000773479	0.000136039
CVD + AF + HF	4034	DBP (mm Hg)	6.70826e-05	4.68367e-05
CVD + AF + HF	4035	Age (years)	0.112066	0.00110773
CVD + AF + HF	4035	Sex	0.0282091	0.000481038
CVD + AF + HF	4035	T2DM	0.0118395	0.00034854
CVD + AF + HF	4035	Smoking status	0.00974663	0.000239326
CVD + AF + HF	4035	BMI (kg/m2)	0.00766489	0.000200518
CVD + AF + HF	4035	Family history of heart disease	0.00633967	0.000156202
CVD + AF + HF	4035	SBP (mm Hg)	0.00453945	0.000283453
CVD + AF + HF	4035	Albumin (g/L)	0.00257645	0.000125859
CVD + AF + HF	4035	Total-chol / HDL-chol	0.000720243	0.000134647
CVD + AF + HF	4035	DBP (mm Hg)	6.0653e-05	4.4159e-05
CVD + AF + HF	4036	Age (years)	0.120513	0.00104957
CVD + AF + HF	4036	Sex	0.0259196	0.000455254
CVD + AF + HF	4036	T2DM	0.01176	0.000339179
CVD + AF + HF	4036	Smoking status	0.0095754	0.000245477
CVD + AF + HF	4036	BMI (kg/m2)	0.0088739	0.000226847
CVD + AF + HF	4036	SBP (mm Hg)	0.00416927	0.000270952
CVD + AF + HF	4036	RWD (%)	0.00258353	0.000116039
CVD + AF + HF	4036	Total-chol / HDL-chol	0.000794266	0.000140483
CVD + AF + HF	4036	DBP (mm Hg)	0.000108742	5.29345e-05
CVD + AF + HF	4037	Age (years)	0.115902	0.00108945
CVD + AF + HF	4037	Sex	0.0275087	0.000477599
CVD + AF + HF	4037	T2DM	0.0114427	0.000331581
CVD + AF + HF	4037	Smoking status	0.00965297	0.000236718
CVD + AF + HF	4037	BMI (kg/m2)	0.00840549	0.000214885
CVD + AF + HF	4037	Family history of heart disease	0.00639152	0.000159732
CVD + AF + HF	4037	SBP (mm Hg)	0.00391177	0.000253048
CVD + AF + HF	4037	RWD (%)	0.00262487	0.000114232
CVD + AF + HF	4037	Total-chol / HDL-chol	0.000733578	0.000139099
CVD + AF + HF	4037	DBP (mm Hg)	9.60066e-05	5.07751e-05
CVD + AF + HF	4038	Age (years)	0.11536	0.00104601
CVD + AF + HF	4038	Sex	0.0267981	0.000473563
CVD + AF + HF	4038	T2DM	0.0118113	0.000341435
CVD + AF + HF	4038	Smoking status	0.00928151	0.000246879
CVD + AF + HF	4038	BMI (kg/m2)	0.0074424	0.00020181
CVD + AF + HF	4038	SBP (mm Hg)	0.00476242	0.000292472
CVD + AF + HF	4038	RWD (%)	0.00207427	9.71526e-05
CVD + AF + HF	4038	Albumin (g/L)	0.00199767	0.000116731
CVD + AF + HF	4038	Total-chol / HDL-chol	0.000860274	0.00014286
CVD + AF + HF	4038	DBP (mm Hg)	6.1269e-05	4.22465e-05
CVD + AF + HF	4039	Age (years)	0.110709	0.0010872
CVD + AF + HF	4039	Sex	0.0284063	0.000491352
CVD + AF + HF	4039	T2DM	0.0114872	0.000334188
CVD + AF + HF	4039	Smoking status	0.00936442	0.000239274
CVD + AF + HF	4039	BMI (kg/m2)	0.0070119	0.000190046
CVD + AF + HF	4039	Family history of heart disease	0.00639487	0.000158804
CVD + AF + HF	4039	SBP (mm Hg)	0.00448145	0.000273322
CVD + AF + HF	4039	RWD (%)	0.00211419	9.58386e-05
CVD + AF + HF	4039	Albumin (g/L)	0.00202047	0.000113661
CVD + AF + HF	4039	Total-chol / HDL-chol	0.000798788	0.000141438
CVD + AF + HF	4039	DBP (mm Hg)	5.42392e-05	3.98852e-05
CVD + AF + HF	4040	Age (years)	0.111782	0.00103949
CVD + AF + HF	4040	Sex	0.0256973	0.000437129
CVD + AF + HF	4040	T2DM	0.0122672	0.00036542
CVD + AF + HF	4040	Smoking status	0.0104337	0.000253326
CVD + AF + HF	4040	BMI (kg/m2)	0.00909396	0.000229264
CVD + AF + HF	4040	SBP (mm Hg)	0.00440856	0.000283392
CVD + AF + HF	4040	eGFR	0.00125251	9.98589e-05
CVD + AF + HF	4040	Total-chol / HDL-chol	0.000697033	0.000131538
CVD + AF + HF	4040	DBP (mm Hg)	0.00011663	5.86556e-05
CVD + AF + HF	4041	Age (years)	0.10711	0.00108034
CVD + AF + HF	4041	Sex	0.0272857	0.000450578
CVD + AF + HF	4041	T2DM	0.0119618	0.00035925
CVD + AF + HF	4041	Smoking status	0.0105117	0.000244732
CVD + AF + HF	4041	BMI (kg/m2)	0.00862494	0.000219397
CVD + AF + HF	4041	Family history of heart disease	0.00634331	0.000161667
CVD + AF + HF	4041	SBP (mm Hg)	0.00414195	0.000265881
CVD + AF + HF	4041	eGFR	0.00127375	9.65824e-05
CVD + AF + HF	4041	Total-chol / HDL-chol	0.000642663	0.000129417
CVD + AF + HF	4041	DBP (mm Hg)	0.000104454	5.60503e-05
CVD + AF + HF	4042	Age (years)	0.105965	0.00101815
CVD + AF + HF	4042	Sex	0.0267067	0.000455624
CVD + AF + HF	4042	T2DM	0.01229	0.000364976
CVD + AF + HF	4042	Smoking status	0.0100346	0.0002542
CVD + AF + HF	4042	BMI (kg/m2)	0.00743553	0.000200548
CVD + AF + HF	4042	SBP (mm Hg)	0.00507909	0.000307184
CVD + AF + HF	4042	Albumin (g/L)	0.00246526	0.000124827
CVD + AF + HF	4042	eGFR	0.00118581	9.98427e-05
CVD + AF + HF	4042	Total-chol / HDL-chol	0.000776261	0.000134643
CVD + AF + HF	4042	DBP (mm Hg)	6.33665e-05	4.56688e-05
CVD + AF + HF	4043	Age (years)	0.101255	0.00105995
CVD + AF + HF	4043	Sex	0.0283192	0.000467111
CVD + AF + HF	4043	T2DM	0.0119782	0.000358008
CVD + AF + HF	4043	Smoking status	0.010115	0.000245419
CVD + AF + HF	4043	BMI (kg/m2)	0.00700483	0.000190841
CVD + AF + HF	4043	Family history of heart disease	0.0063543	0.000160275
CVD + AF + HF	4043	SBP (mm Hg)	0.00478829	0.000288911
CVD + AF + HF	4043	Albumin (g/L)	0.00249402	0.000123365
CVD + AF + HF	4043	eGFR	0.00120941	9.83281e-05
CVD + AF + HF	4043	Total-chol / HDL-chol	0.00071877	0.000132833
CVD + AF + HF	4043	DBP (mm Hg)	5.64267e-05	4.31819e-05
CVD + AF + HF	4044	Age (years)	0.110247	0.00101389
CVD + AF + HF	4044	Sex	0.0260153	0.000445092
CVD + AF + HF	4044	T2DM	0.0118942	0.000349469
CVD + AF + HF	4044	Smoking status	0.00993446	0.000252624
CVD + AF + HF	4044	BMI (kg/m2)	0.00819185	0.000214134
CVD + AF + HF	4044	SBP (mm Hg)	0.0044072	0.000276741
CVD + AF + HF	4044	RWD (%)	0.00244955	0.000119855
CVD + AF + HF	4044	eGFR	0.00110753	9.6708e-05
CVD + AF + HF	4044	Total-chol / HDL-chol	0.000793407	0.000139265
CVD + AF + HF	4044	DBP (mm Hg)	0.000101053	5.18905e-05
CVD + AF + HF	4045	Age (years)	0.10552	0.00105071
CVD + AF + HF	4045	Sex	0.0276154	0.000463078
CVD + AF + HF	4045	T2DM	0.0115855	0.000343521
CVD + AF + HF	4045	Smoking status	0.010014	0.000242432
CVD + AF + HF	4045	BMI (kg/m2)	0.00773723	0.000203241
CVD + AF + HF	4045	Family history of heart disease	0.00640292	0.000163537
CVD + AF + HF	4045	SBP (mm Hg)	0.00414514	0.000259086
CVD + AF + HF	4045	RWD (%)	0.0024906	0.000116818
CVD + AF + HF	4045	eGFR	0.00112633	9.27938e-05
CVD + AF + HF	4045	Total-chol / HDL-chol	0.000732652	0.000137983
CVD + AF + HF	4045	DBP (mm Hg)	9.11194e-05	4.92172e-05
CVD + AF + HF	4046	Age (years)	0.105182	0.0010017
CVD + AF + HF	4046	Sex	0.0269013	0.000463043
CVD + AF + HF	4046	T2DM	0.0119468	0.000349834
CVD + AF + HF	4046	Smoking status	0.00963584	0.000253307
CVD + AF + HF	4046	BMI (kg/m2)	0.0068483	0.000190615
CVD + AF + HF	4046	SBP (mm Hg)	0.00500491	0.00029793
CVD + AF + HF	4046	RWD (%)	0.0019636	0.000101416
CVD + AF + HF	4046	Albumin (g/L)	0.00194518	0.000113162
CVD + AF + HF	4046	eGFR	0.00106671	9.63841e-05
CVD + AF + HF	4046	Total-chol / HDL-chol	0.000859852	0.000141575
CVD + AF + HF	4046	DBP (mm Hg)	5.73095e-05	4.14533e-05
CVD + AF + HF	4047	Age (years)	0.100436	0.00103927
CVD + AF + HF	4047	Sex	0.0285181	0.000477054
CVD + AF + HF	4047	T2DM	0.0116321	0.000343969
CVD + AF + HF	4047	Smoking status	0.00971847	0.000243876
CVD + AF + HF	4047	BMI (kg/m2)	0.00642865	0.000179917
CVD + AF + HF	4047	Family history of heart disease	0.00640556	0.000162495
CVD + AF + HF	4047	SBP (mm Hg)	0.00471678	0.00027872
CVD + AF + HF	4047	RWD (%)	0.0020003	9.89999e-05
CVD + AF + HF	4047	Albumin (g/L)	0.00196646	0.00011145
CVD + AF + HF	4047	eGFR	0.0010849	9.39354e-05
CVD + AF + HF	4047	Total-chol / HDL-chol	0.000795519	0.00014001
CVD + AF + HF	4047	DBP (mm Hg)	5.09873e-05	3.90137e-05
CVD + AF + HF	4048	Age (years)	0.120403	0.00103608
CVD + AF + HF	4048	Sex	0.0260563	0.000438536
CVD + AF + HF	4048	T2DM	0.0114803	0.000334067
CVD + AF + HF	4048	Smoking status	0.0100317	0.00024979
CVD + AF + HF	4048	BMI (kg/m2)	0.00916857	0.000243919
CVD + AF + HF	4048	SBP (mm Hg)	0.00385098	0.000273668
CVD + AF + HF	4048	Treated hypertension	0.00204244	0.000119113
CVD + AF + HF	4048	Total-chol / HDL-chol	0.00079165	0.000146097
CVD + AF + HF	4048	DBP (mm Hg)	0.000142871	6.49929e-05
CVD + AF + HF	4049	Age (years)	0.116018	0.00108556
CVD + AF + HF	4049	Sex	0.0276095	0.000456174
CVD + AF + HF	4049	T2DM	0.0112007	0.000326934
CVD + AF + HF	4049	Smoking status	0.0101112	0.000241561
CVD + AF + HF	4049	BMI (kg/m2)	0.00874426	0.000232003
CVD + AF + HF	4049	Family history of heart disease	0.00619391	0.000156191
CVD + AF + HF	4049	SBP (mm Hg)	0.00362318	0.000256374
CVD + AF + HF	4049	Treated hypertension	0.00187327	0.000110852
CVD + AF + HF	4049	Total-chol / HDL-chol	0.000732639	0.000143434
CVD + AF + HF	4049	DBP (mm Hg)	0.000130065	6.16755e-05
CVD + AF + HF	4050	Age (years)	0.114259	0.00102561
CVD + AF + HF	4050	Sex	0.0271002	0.000456804
CVD + AF + HF	4050	T2DM	0.0114868	0.000334846
CVD + AF + HF	4050	Smoking status	0.0096301	0.000250714
CVD + AF + HF	4050	BMI (kg/m2)	0.00742913	0.00020965
CVD + AF + HF	4050	SBP (mm Hg)	0.00450463	0.000295788
CVD + AF + HF	4050	Albumin (g/L)	0.00259629	0.00013327
CVD + AF + HF	4050	Treated hypertension	0.00209756	0.000119464
CVD + AF + HF	4050	Total-chol / HDL-chol	0.000879459	0.000149721
CVD + AF + HF	4050	DBP (mm Hg)	8.23275e-05	5.07854e-05
CVD + AF + HF	4051	Age (years)	0.109816	0.00107585
CVD + AF + HF	4051	Sex	0.0286746	0.000471069
CVD + AF + HF	4051	T2DM	0.0112018	0.000327267
CVD + AF + HF	4051	Smoking status	0.00970969	0.000243301
CVD + AF + HF	4051	BMI (kg/m2)	0.00704196	0.000198395
CVD + AF + HF	4051	Family history of heart disease	0.00619712	0.000154187
CVD + AF + HF	4051	SBP (mm Hg)	0.00425047	0.000277812
CVD + AF + HF	4051	Albumin (g/L)	0.00261844	0.00012949
CVD + AF + HF	4051	Treated hypertension	0.00192118	0.000112252
CVD + AF + HF	4051	Total-chol / HDL-chol	0.000816267	0.000147557
CVD + AF + HF	4051	DBP (mm Hg)	7.34099e-05	4.76706e-05
CVD + AF + HF	4052	Age (years)	0.118199	0.00100979
CVD + AF + HF	4052	Sex	0.0263877	0.000451367
CVD + AF + HF	4052	T2DM	0.0110927	0.000319276
CVD + AF + HF	4052	Smoking status	0.00953664	0.000251138
CVD + AF + HF	4052	BMI (kg/m2)	0.00818199	0.000227695
CVD + AF + HF	4052	SBP (mm Hg)	0.00386575	0.000267306
CVD + AF + HF	4052	RWD (%)	0.00262207	0.000122848
CVD + AF + HF	4052	Treated hypertension	0.00208113	0.000119617
CVD + AF + HF	4052	Total-chol / HDL-chol	0.000897564	0.000153499
CVD + AF + HF	4052	DBP (mm Hg)	0.000125412	5.77192e-05
CVD + AF + HF	4053	Age (years)	0.11375	0.00105389
CVD + AF + HF	4053	Sex	0.0279492	0.000471562
CVD + AF + HF	4053	T2DM	0.0108087	0.000312009
CVD + AF + HF	4053	Smoking status	0.00961465	0.000242343
CVD + AF + HF	4053	BMI (kg/m2)	0.00776892	0.000213772
CVD + AF + HF	4053	Family history of heart disease	0.00625033	0.000157593
CVD + AF + HF	4053	SBP (mm Hg)	0.00363892	0.00024985
CVD + AF + HF	4053	RWD (%)	0.00265738	0.000119777
CVD + AF + HF	4053	Treated hypertension	0.00190506	0.000111397
CVD + AF + HF	4053	Total-chol / HDL-chol	0.000830033	0.000152136
CVD + AF + HF	4053	DBP (mm Hg)	0.000112183	5.46637e-05
CVD + AF + HF	4054	Age (years)	0.112895	0.00100588
CVD + AF + HF	4054	Sex	0.0273037	0.000468791
CVD + AF + HF	4054	T2DM	0.0111327	0.000320526
CVD + AF + HF	4054	Smoking status	0.00923571	0.000251908
CVD + AF + HF	4054	BMI (kg/m2)	0.00678221	0.000199783
CVD + AF + HF	4054	SBP (mm Hg)	0.00444366	0.000287831
CVD + AF + HF	4054	Treated hypertension	0.00212362	0.000118807
CVD + AF + HF	4054	RWD (%)	0.00210032	0.000103635
CVD + AF + HF	4054	Albumin (g/L)	0.00203312	0.000120281
CVD + AF + HF	4054	Total-chol / HDL-chol	0.000970451	0.000156139
CVD + AF + HF	4054	DBP (mm Hg)	7.4612e-05	4.65356e-05
CVD + AF + HF	4055	Age (years)	0.108416	0.00105194
CVD + AF + HF	4055	Sex	0.0288821	0.000484183
CVD + AF + HF	4055	T2DM	0.0108453	0.000313491
CVD + AF + HF	4055	Smoking status	0.0093186	0.000244144
CVD + AF + HF	4055	BMI (kg/m2)	0.00640781	0.000187333
CVD + AF + HF	4055	Family history of heart disease	0.00624822	0.000156434
CVD + AF + HF	4055	SBP (mm Hg)	0.00419392	0.000269021
CVD + AF + HF	4055	RWD (%)	0.00213613	0.000100608
CVD + AF + HF	4055	Albumin (g/L)	0.00205171	0.000116392
CVD + AF + HF	4055	Treated hypertension	0.00194411	0.0001118
CVD + AF + HF	4055	Total-chol / HDL-chol	0.000901049	0.000154165
CVD + AF + HF	4055	DBP (mm Hg)	6.70699e-05	4.33926e-05
CVD + AF + HF	4056	Age (years)	0.1099	0.00101395
CVD + AF + HF	4056	Sex	0.0261335	0.000431294
CVD + AF + HF	4056	T2DM	0.0116143	0.000343382
CVD + AF + HF	4056	Smoking status	0.0103913	0.000258281
CVD + AF + HF	4056	BMI (kg/m2)	0.00845147	0.000230842
CVD + AF + HF	4056	SBP (mm Hg)	0.00409564	0.000280719
CVD + AF + HF	4056	Treated hypertension	0.00194065	0.000116217
CVD + AF + HF	4056	eGFR	0.00113714	9.3385e-05
CVD + AF + HF	4056	Total-chol / HDL-chol	0.000790863	0.000144886
CVD + AF + HF	4056	DBP (mm Hg)	0.000134438	6.34956e-05
CVD + AF + HF	4057	Age (years)	0.105384	0.00105888
CVD + AF + HF	4057	Sex	0.0276974	0.000443902
CVD + AF + HF	4057	T2DM	0.0113452	0.000337954
CVD + AF + HF	4057	Smoking status	0.0104719	0.000249139
CVD + AF + HF	4057	BMI (kg/m2)	0.00803726	0.000219469
CVD + AF + HF	4057	Family history of heart disease	0.0062127	0.000158498
CVD + AF + HF	4057	SBP (mm Hg)	0.00386153	0.000263098
CVD + AF + HF	4057	Treated hypertension	0.00177512	0.000108565
CVD + AF + HF	4057	eGFR	0.00116515	8.99836e-05
CVD + AF + HF	4057	Total-chol / HDL-chol	0.000730127	0.000142067
CVD + AF + HF	4057	DBP (mm Hg)	0.000122905	6.02445e-05
CVD + AF + HF	4058	Age (years)	0.103938	0.000992992
CVD + AF + HF	4058	Sex	0.0271861	0.000448788
CVD + AF + HF	4058	T2DM	0.0116227	0.000342034
CVD + AF + HF	4058	Smoking status	0.00998287	0.000258678
CVD + AF + HF	4058	BMI (kg/m2)	0.00682607	0.000199736
CVD + AF + HF	4058	SBP (mm Hg)	0.00474763	0.000303194
CVD + AF + HF	4058	Albumin (g/L)	0.00251348	0.000127896
CVD + AF + HF	4058	Treated hypertension	0.0019948	0.000117065
CVD + AF + HF	4058	eGFR	0.00107049	9.35322e-05
CVD + AF + HF	4058	Total-chol / HDL-chol	0.000876899	0.000147966
CVD + AF + HF	4058	DBP (mm Hg)	7.68666e-05	4.96199e-05
CVD + AF + HF	4059	Age (years)	0.0993915	0.00103793
CVD + AF + HF	4059	Sex	0.028769	0.000459607
CVD + AF + HF	4059	T2DM	0.0113475	0.000335441
CVD + AF + HF	4059	Smoking status	0.0100646	0.000249948
CVD + AF + HF	4059	BMI (kg/m2)	0.00644861	0.000189353
CVD + AF + HF	4059	Family history of heart disease	0.00621591	0.000156373
CVD + AF + HF	4059	SBP (mm Hg)	0.00448835	0.000284785
CVD + AF + HF	4059	Albumin (g/L)	0.00253706	0.000126526
CVD + AF + HF	4059	Treated hypertension	0.00182245	0.000110637
CVD + AF + HF	4059	eGFR	0.00109924	9.17879e-05
CVD + AF + HF	4059	Total-chol / HDL-chol	0.000812425	0.000145517
CVD + AF + HF	4059	DBP (mm Hg)	6.87265e-05	4.67226e-05
CVD + AF + HF	4060	Age (years)	0.10831	0.000983964
CVD + AF + HF	4060	Sex	0.0264679	0.000443122
CVD + AF + HF	4060	T2DM	0.0112341	0.000328603
CVD + AF + HF	4060	Smoking status	0.00988152	0.000258704
CVD + AF + HF	4060	BMI (kg/m2)	0.00756844	0.000215597
CVD + AF + HF	4060	SBP (mm Hg)	0.00409194	0.000274053
CVD + AF + HF	4060	RWD (%)	0.00249058	0.000126404
CVD + AF + HF	4060	Treated hypertension	0.00198328	0.000117947
CVD + AF + HF	4060	eGFR	0.000995531	9.01932e-05
CVD + AF + HF	4060	Total-chol / HDL-chol	0.000893552	0.000152257
CVD + AF + HF	4060	DBP (mm Hg)	0.000117371	5.68358e-05
CVD + AF + HF	4061	Age (years)	0.103741	0.00102417
CVD + AF + HF	4061	Sex	0.0280378	0.000459305
CVD + AF + HF	4061	T2DM	0.0109588	0.000322787
CVD + AF + HF	4061	Smoking status	0.00996188	0.000248449
CVD + AF + HF	4061	BMI (kg/m2)	0.00716588	0.000203298
CVD + AF + HF	4061	Family history of heart disease	0.00626587	0.000160007
CVD + AF + HF	4061	SBP (mm Hg)	0.00386061	0.000256499
CVD + AF + HF	4061	RWD (%)	0.00252555	0.000122309
CVD + AF + HF	4061	Treated hypertension	0.00181146	0.000109748
CVD + AF + HF	4061	eGFR	0.00101937	8.60729e-05
CVD + AF + HF	4061	Total-chol / HDL-chol	0.000825688	0.000150351
CVD + AF + HF	4061	DBP (mm Hg)	0.000106182	5.31796e-05
CVD + AF + HF	4062	Age (years)	0.103122	0.000972142
CVD + AF + HF	4062	Sex	0.027391	0.000459612
CVD + AF + HF	4062	T2DM	0.0112747	0.000327573
CVD + AF + HF	4062	Smoking status	0.00957625	0.000258958
CVD + AF + HF	4062	BMI (kg/m2)	0.00625474	0.000189634
CVD + AF + HF	4062	SBP (mm Hg)	0.00467415	0.000294372
CVD + AF + HF	4062	Treated hypertension	0.00202417	0.000117143
CVD + AF + HF	4062	RWD (%)	0.00199291	0.000107402
CVD + AF + HF	4062	Albumin (g/L)	0.00198151	0.00011647
CVD + AF + HF	4062	Total-chol / HDL-chol	0.000966633	0.000154328
CVD + AF + HF	4062	eGFR	0.000954776	8.98907e-05
CVD + AF + HF	4062	DBP (mm Hg)	7.05022e-05	4.55863e-05
CVD + AF + HF	4063	Age (years)	0.0985422	0.00101285
CVD + AF + HF	4063	Sex	0.0289759	0.000471853
CVD + AF + HF	4063	T2DM	0.010995	0.000322111
CVD + AF + HF	4063	Smoking status	0.00965915	0.000249345
CVD + AF + HF	4063	Family history of heart disease	0.00626356	0.000158566
CVD + AF + HF	4063	BMI (kg/m2)	0.00588755	0.000177738
CVD + AF + HF	4063	SBP (mm Hg)	0.00441787	0.000275517
CVD + AF + HF	4063	RWD (%)	0.00202524	0.000103799
CVD + AF + HF	4063	Albumin (g/L)	0.00199865	0.000114161
CVD + AF + HF	4063	Treated hypertension	0.00184816	0.000110256
CVD + AF + HF	4063	eGFR	0.000978702	8.70178e-05
CVD + AF + HF	4063	Total-chol / HDL-chol	0.000894806	0.000152337
CVD + AF + HF	4063	DBP (mm Hg)	6.29501e-05	4.2228e-05
CVD + AF + HF	4064	Age (years)	0.122133	0.00107129
CVD + AF + HF	4064	Sex	0.0256735	0.000450402
CVD + AF + HF	4064	T2DM	0.0110509	0.000342032
CVD + AF + HF	4064	Smoking status	0.00998895	0.000245091
CVD + AF + HF	4064	BMI (kg/m2)	0.00973004	0.000239932
CVD + AF + HF	4064	SBP (mm Hg)	0.0041271	0.000276192
CVD + AF + HF	4064	Total-chol / HDL-chol	0.000684381	0.00013156
CVD + AF + HF	4064	HbA1c (mmol/mol)	0.000169638	2.39219e-05
CVD + AF + HF	4064	DBP (mm Hg)	0.000118966	5.92764e-05
CVD + AF + HF	4065	Age (years)	0.117558	0.00111696
CVD + AF + HF	4065	Sex	0.0272538	0.000468694
CVD + AF + HF	4065	T2DM	0.0107049	0.000333264
CVD + AF + HF	4065	Smoking status	0.0100647	0.000237357
CVD + AF + HF	4065	BMI (kg/m2)	0.00924445	0.0002287
CVD + AF + HF	4065	Family history of heart disease	0.00633048	0.000157651
CVD + AF + HF	4065	SBP (mm Hg)	0.00386808	0.000259119
CVD + AF + HF	4065	Total-chol / HDL-chol	0.000631982	0.000129764
CVD + AF + HF	4065	HbA1c (mmol/mol)	0.000173519	2.32866e-05
CVD + AF + HF	4065	DBP (mm Hg)	0.000106886	5.63837e-05
CVD + AF + HF	4066	Age (years)	0.116313	0.00106151
CVD + AF + HF	4066	Sex	0.0266509	0.000468283
CVD + AF + HF	4066	T2DM	0.0113375	0.000347008
CVD + AF + HF	4066	Smoking status	0.00961685	0.000246278
CVD + AF + HF	4066	BMI (kg/m2)	0.00801012	0.000208928
CVD + AF + HF	4066	SBP (mm Hg)	0.00479846	0.000299865
CVD + AF + HF	4066	Albumin (g/L)	0.00251834	0.000130011
CVD + AF + HF	4066	Total-chol / HDL-chol	0.000765385	0.000135383
CVD + AF + HF	4066	HbA1c (mmol/mol)	0.000104865	1.8468e-05
CVD + AF + HF	4066	DBP (mm Hg)	6.5049e-05	4.6083e-05
CVD + AF + HF	4067	Age (years)	0.111677	0.0011076
CVD + AF + HF	4067	Sex	0.028256	0.000483411
CVD + AF + HF	4067	T2DM	0.0109806	0.000338066
CVD + AF + HF	4067	Smoking status	0.00969308	0.000238645
CVD + AF + HF	4067	BMI (kg/m2)	0.00756402	0.000198027
CVD + AF + HF	4067	Family history of heart disease	0.00634117	0.000155662
CVD + AF + HF	4067	SBP (mm Hg)	0.00451458	0.000282318
CVD + AF + HF	4067	Albumin (g/L)	0.00254679	0.000125694
CVD + AF + HF	4067	Total-chol / HDL-chol	0.00071056	0.000133976
CVD + AF + HF	4067	HbA1c (mmol/mol)	0.000108254	1.80186e-05
CVD + AF + HF	4067	DBP (mm Hg)	5.72941e-05	4.35077e-05
CVD + AF + HF	4068	Age (years)	0.120213	0.00104918
CVD + AF + HF	4068	Sex	0.0259554	0.000457026
CVD + AF + HF	4068	T2DM	0.0111214	0.000331649
CVD + AF + HF	4068	Smoking status	0.00953689	0.000245163
CVD + AF + HF	4068	BMI (kg/m2)	0.00879064	0.000225017
CVD + AF + HF	4068	SBP (mm Hg)	0.00415448	0.000270007
CVD + AF + HF	4068	RWD (%)	0.00254988	0.000115016
CVD + AF + HF	4068	Total-chol / HDL-chol	0.000786687	0.000139926
CVD + AF + HF	4068	DBP (mm Hg)	0.00010549	5.2426e-05
CVD + AF + HF	4068	HbA1c (mmol/mol)	7.20237e-05	1.45003e-05
CVD + AF + HF	4069	Age (years)	0.11558	0.00108972
CVD + AF + HF	4069	Sex	0.0275483	0.000479537
CVD + AF + HF	4069	T2DM	0.0107733	0.000323391
CVD + AF + HF	4069	Smoking status	0.00961296	0.000236392
CVD + AF + HF	4069	BMI (kg/m2)	0.00832034	0.000212781
CVD + AF + HF	4069	Family history of heart disease	0.00639233	0.000159461
CVD + AF + HF	4069	SBP (mm Hg)	0.00389802	0.000252322
CVD + AF + HF	4069	RWD (%)	0.0025898	0.000113113
CVD + AF + HF	4069	Total-chol / HDL-chol	0.000727428	0.000138476
CVD + AF + HF	4069	DBP (mm Hg)	9.40525e-05	4.99914e-05
CVD + AF + HF	4069	HbA1c (mmol/mol)	7.51812e-05	1.46509e-05
CVD + AF + HF	4070	Age (years)	0.115166	0.00104556
CVD + AF + HF	4070	Sex	0.0268194	0.000474983
CVD + AF + HF	4070	T2DM	0.0113725	0.000336251
CVD + AF + HF	4070	Smoking status	0.00925622	0.000246643
CVD + AF + HF	4070	BMI (kg/m2)	0.00739352	0.000200576
CVD + AF + HF	4070	SBP (mm Hg)	0.00475	0.000291966
CVD + AF + HF	4070	RWD (%)	0.00205467	9.64464e-05
CVD + AF + HF	4070	Albumin (g/L)	0.00198631	0.000116831
CVD + AF + HF	4070	Total-chol / HDL-chol	0.00085476	0.000142322
CVD + AF + HF	4070	DBP (mm Hg)	5.95583e-05	4.2048e-05
CVD + AF + HF	4070	HbA1c (mmol/mol)	4.01074e-05	1.03289e-05
CVD + AF + HF	4071	Age (years)	0.110494	0.00108706
CVD + AF + HF	4071	Sex	0.0284314	0.000492793
CVD + AF + HF	4071	T2DM	0.0110122	0.000328318
CVD + AF + HF	4071	Smoking status	0.00933667	0.000239087
CVD + AF + HF	4071	BMI (kg/m2)	0.0069607	0.000188656
CVD + AF + HF	4071	Family history of heart disease	0.00639536	0.000158412
CVD + AF + HF	4071	SBP (mm Hg)	0.00446878	0.000273106
CVD + AF + HF	4071	RWD (%)	0.00209332	9.51018e-05
CVD + AF + HF	4071	Albumin (g/L)	0.00200874	0.00011363
CVD + AF + HF	4071	Total-chol / HDL-chol	0.000793628	0.000141024
CVD + AF + HF	4071	DBP (mm Hg)	5.30286e-05	3.94724e-05
CVD + AF + HF	4071	HbA1c (mmol/mol)	4.33664e-05	1.04424e-05
CVD + AF + HF	4072	Age (years)	0.111179	0.00103609
CVD + AF + HF	4072	Sex	0.0257674	0.000439024
CVD + AF + HF	4072	T2DM	0.0111002	0.000350532
CVD + AF + HF	4072	Smoking status	0.0103585	0.000253309
CVD + AF + HF	4072	BMI (kg/m2)	0.00893268	0.000225707
CVD + AF + HF	4072	SBP (mm Hg)	0.00438118	0.000282352
CVD + AF + HF	4072	eGFR	0.00125651	0.000101038
CVD + AF + HF	4072	Total-chol / HDL-chol	0.00068555	0.000130702
CVD + AF + HF	4072	HbA1c (mmol/mol)	0.000181974	2.61692e-05
CVD + AF + HF	4072	DBP (mm Hg)	0.00011073	5.76982e-05
CVD + AF + HF	4073	Age (years)	0.106479	0.00107829
CVD + AF + HF	4073	Sex	0.027362	0.000452061
CVD + AF + HF	4073	T2DM	0.0107672	0.000343187
CVD + AF + HF	4073	Smoking status	0.0104341	0.000244416
CVD + AF + HF	4073	BMI (kg/m2)	0.0084615	0.000215256
CVD + AF + HF	4073	Family history of heart disease	0.00634575	0.000161513
CVD + AF + HF	4073	SBP (mm Hg)	0.00411493	0.000265054
CVD + AF + HF	4073	eGFR	0.00127905	9.81071e-05
CVD + AF + HF	4073	Total-chol / HDL-chol	0.000631448	0.000128412
CVD + AF + HF	4073	HbA1c (mmol/mol)	0.000186713	2.51345e-05
CVD + AF + HF	4073	DBP (mm Hg)	9.93775e-05	5.50555e-05
CVD + AF + HF	4074	Age (years)	0.105529	0.00101571
CVD + AF + HF	4074	Sex	0.0267529	0.000457507
CVD + AF + HF	4074	T2DM	0.0113894	0.000353759
CVD + AF + HF	4074	Smoking status	0.00997949	0.000254024
CVD + AF + HF	4074	BMI (kg/m2)	0.0073301	0.000198253
CVD + AF + HF	4074	SBP (mm Hg)	0.00505147	0.000306037
CVD + AF + HF	4074	Albumin (g/L)	0.00243385	0.00012478
CVD + AF + HF	4074	eGFR	0.00118758	0.000100646
CVD + AF + HF	4074	Total-chol / HDL-chol	0.000765723	0.000133948
CVD + AF + HF	4074	HbA1c (mmol/mol)	0.00011556	2.04021e-05
CVD + AF + HF	4074	DBP (mm Hg)	5.93589e-05	4.48816e-05
CVD + AF + HF	4075	Age (years)	0.100794	0.0010584
CVD + AF + HF	4075	Sex	0.0283694	0.000468887
CVD + AF + HF	4075	T2DM	0.0110438	0.000345808
CVD + AF + HF	4075	Smoking status	0.0100568	0.00024508
CVD + AF + HF	4075	BMI (kg/m2)	0.00689741	0.000188107
CVD + AF + HF	4075	Family history of heart disease	0.00635493	0.000159917
CVD + AF + HF	4075	SBP (mm Hg)	0.00476076	0.000287661
CVD + AF + HF	4075	Albumin (g/L)	0.00246178	0.000123059
CVD + AF + HF	4075	eGFR	0.00121267	9.93227e-05
CVD + AF + HF	4075	Total-chol / HDL-chol	0.000708538	0.000132023
CVD + AF + HF	4075	HbA1c (mmol/mol)	0.000119695	2.02637e-05
CVD + AF + HF	4075	DBP (mm Hg)	5.27627e-05	4.23334e-05
CVD + AF + HF	4076	Age (years)	0.10988	0.0010121
CVD + AF + HF	4076	Sex	0.0260552	0.000446417
CVD + AF + HF	4076	T2DM	0.0111784	0.00034062
CVD + AF + HF	4076	Smoking status	0.00989202	0.000252371
CVD + AF + HF	4076	BMI (kg/m2)	0.00810114	0.000212004
CVD + AF + HF	4076	SBP (mm Hg)	0.00439143	0.000276151
CVD + AF + HF	4076	RWD (%)	0.002413	0.000118603
CVD + AF + HF	4076	eGFR	0.00111179	9.75281e-05
CVD + AF + HF	4076	Total-chol / HDL-chol	0.000786206	0.000138335
CVD + AF + HF	4076	DBP (mm Hg)	9.82154e-05	5.14851e-05
CVD + AF + HF	4076	HbA1c (mmol/mol)	8.24524e-05	1.65428e-05
CVD + AF + HF	4077	Age (years)	0.105129	0.00104989
CVD + AF + HF	4077	Sex	0.0276589	0.000464459
CVD + AF + HF	4077	T2DM	0.0108392	0.000333784
CVD + AF + HF	4077	Smoking status	0.00996872	0.000242247
CVD + AF + HF	4077	BMI (kg/m2)	0.00764365	0.000201314
CVD + AF + HF	4077	Family history of heart disease	0.00640307	0.000163605
CVD + AF + HF	4077	SBP (mm Hg)	0.00412905	0.000258399
CVD + AF + HF	4077	RWD (%)	0.00245071	0.000115534
CVD + AF + HF	4077	eGFR	0.00113081	9.35665e-05
CVD + AF + HF	4077	Total-chol / HDL-chol	0.000724609	0.000137043
CVD + AF + HF	4077	DBP (mm Hg)	8.7815e-05	4.87712e-05
CVD + AF + HF	4077	HbA1c (mmol/mol)	8.56065e-05	1.65902e-05
CVD + AF + HF	4078	Age (years)	0.104931	0.00100044
CVD + AF + HF	4078	Sex	0.0269257	0.000464317
CVD + AF + HF	4078	T2DM	0.0114299	0.000343383
CVD + AF + HF	4078	Smoking status	0.00960611	0.000253117
CVD + AF + HF	4078	BMI (kg/m2)	0.00679128	0.000189371
CVD + AF + HF	4078	SBP (mm Hg)	0.00498982	0.000297337
CVD + AF + HF	4078	RWD (%)	0.00194058	0.000100647
CVD + AF + HF	4078	Albumin (g/L)	0.00193156	0.000113147
CVD + AF + HF	4078	eGFR	0.00106865	9.66465e-05
CVD + AF + HF	4078	Total-chol / HDL-chol	0.000853239	0.000140838
CVD + AF + HF	4078	DBP (mm Hg)	5.49935e-05	4.10395e-05
CVD + AF + HF	4078	HbA1c (mmol/mol)	4.79455e-05	1.20417e-05
CVD + AF + HF	4079	Age (years)	0.100163	0.00103819
CVD + AF + HF	4079	Sex	0.0285465	0.000478445
CVD + AF + HF	4079	T2DM	0.0110798	0.00033685
CVD + AF + HF	4079	Smoking status	0.00968617	0.000243478
CVD + AF + HF	4079	Family history of heart disease	0.00640614	0.000162152
CVD + AF + HF	4079	BMI (kg/m2)	0.00636981	0.000178474
CVD + AF + HF	4079	SBP (mm Hg)	0.00470224	0.000278204
CVD + AF + HF	4079	RWD (%)	0.00197594	9.80639e-05
CVD + AF + HF	4079	Albumin (g/L)	0.00195263	0.000111267
CVD + AF + HF	4079	eGFR	0.0010885	9.45006e-05
CVD + AF + HF	4079	Total-chol / HDL-chol	0.000789414	0.000139524
CVD + AF + HF	4079	HbA1c (mmol/mol)	5.14331e-05	1.21923e-05
CVD + AF + HF	4079	DBP (mm Hg)	4.91804e-05	3.8705e-05
CVD + AF + HF	4080	Age (years)	0.119867	0.00103458
CVD + AF + HF	4080	Sex	0.026124	0.000441911
CVD + AF + HF	4080	T2DM	0.0103883	0.000320956
CVD + AF + HF	4080	Smoking status	0.00996001	0.000249416
CVD + AF + HF	4080	BMI (kg/m2)	0.00901302	0.000240792
CVD + AF + HF	4080	SBP (mm Hg)	0.00382568	0.0002725
CVD + AF + HF	4080	Treated hypertension	0.00203925	0.000118634
CVD + AF + HF	4080	Total-chol / HDL-chol	0.000779868	0.000145106
CVD + AF + HF	4080	HbA1c (mmol/mol)	0.000173688	2.483e-05
CVD + AF + HF	4080	DBP (mm Hg)	0.000136995	6.37641e-05
CVD + AF + HF	4081	Age (years)	0.115454	0.00108506
CVD + AF + HF	4081	Sex	0.0276826	0.000459013
CVD + AF + HF	4081	T2DM	0.0100804	0.000312753
CVD + AF + HF	4081	Smoking status	0.0100365	0.000240862
CVD + AF + HF	4081	BMI (kg/m2)	0.00858625	0.00022799
CVD + AF + HF	4081	Family history of heart disease	0.00619553	0.000156267
CVD + AF + HF	4081	SBP (mm Hg)	0.00359746	0.000255265
CVD + AF + HF	4081	Treated hypertension	0.00187028	0.000110602
CVD + AF + HF	4081	Total-chol / HDL-chol	0.000720918	0.000142715
CVD + AF + HF	4081	HbA1c (mmol/mol)	0.000177782	2.34676e-05
CVD + AF + HF	4081	DBP (mm Hg)	0.000124571	6.0413e-05
CVD + AF + HF	4082	Age (years)	0.11388	0.00102441
CVD + AF + HF	4082	Sex	0.0271452	0.0004596
CVD + AF + HF	4082	T2DM	0.010659	0.000324886
CVD + AF + HF	4082	Smoking status	0.00957884	0.000250365
CVD + AF + HF	4082	BMI (kg/m2)	0.00733167	0.000207354
CVD + AF + HF	4082	SBP (mm Hg)	0.00448039	0.000294547
CVD + AF + HF	4082	Albumin (g/L)	0.00256743	0.00013311
CVD + AF + HF	4082	Treated hypertension	0.00209545	0.000119323
CVD + AF + HF	4082	Total-chol / HDL-chol	0.000869823	0.0001491
CVD + AF + HF	4082	HbA1c (mmol/mol)	0.000107917	1.91769e-05
CVD + AF + HF	4082	DBP (mm Hg)	7.92821e-05	5.00793e-05
CVD + AF + HF	4083	Age (years)	0.109411	0.00107522
CVD + AF + HF	4083	Sex	0.0287229	0.000473741
CVD + AF + HF	4083	T2DM	0.0103403	0.000316429
CVD + AF + HF	4083	Smoking status	0.00965523	0.000242788
CVD + AF + HF	4083	BMI (kg/m2)	0.00694102	0.000195911
CVD + AF + HF	4083	Family history of heart disease	0.00619834	0.000153817
CVD + AF + HF	4083	SBP (mm Hg)	0.00422508	0.000276686
CVD + AF + HF	4083	Albumin (g/L)	0.0025882	0.000128961
CVD + AF + HF	4083	Treated hypertension	0.00191844	0.000112315
CVD + AF + HF	4083	Total-chol / HDL-chol	0.00080619	0.00014688
CVD + AF + HF	4083	HbA1c (mmol/mol)	0.000111238	1.85011e-05
CVD + AF + HF	4083	DBP (mm Hg)	6.99808e-05	4.69954e-05
CVD + AF + HF	4084	Age (years)	0.117884	0.00100866
CVD + AF + HF	4084	Sex	0.0264244	0.000453469
CVD + AF + HF	4084	T2DM	0.0104483	0.0003116
CVD + AF + HF	4084	Smoking status	0.00949683	0.000250788
CVD + AF + HF	4084	BMI (kg/m2)	0.00809841	0.000226057
CVD + AF + HF	4084	SBP (mm Hg)	0.00385122	0.000266581
CVD + AF + HF	4084	RWD (%)	0.00258724	0.000121884
CVD + AF + HF	4084	Treated hypertension	0.00207896	0.000119343
CVD + AF + HF	4084	Total-chol / HDL-chol	0.00089	0.000152862
CVD + AF + HF	4084	DBP (mm Hg)	0.000122172	5.70189e-05
CVD + AF + HF	4084	HbA1c (mmol/mol)	7.43035e-05	1.51487e-05
CVD + AF + HF	4085	Age (years)	0.113412	0.00105365
CVD + AF + HF	4085	Sex	0.0279891	0.000473463
CVD + AF + HF	4085	T2DM	0.0101339	0.00030361
CVD + AF + HF	4085	Smoking status	0.00957273	0.000241903
CVD + AF + HF	4085	BMI (kg/m2)	0.00768219	0.000211853
CVD + AF + HF	4085	Family history of heart disease	0.0062506	0.000157484
CVD + AF + HF	4085	SBP (mm Hg)	0.00362347	0.000249255
CVD + AF + HF	4085	RWD (%)	0.00261975	0.000118557
CVD + AF + HF	4085	Treated hypertension	0.00190322	0.000111233
CVD + AF + HF	4085	Total-chol / HDL-chol	0.00082177	0.000151303
CVD + AF + HF	4085	DBP (mm Hg)	0.000108764	5.41377e-05
CVD + AF + HF	4085	HbA1c (mmol/mol)	7.67611e-05	1.49066e-05
CVD + AF + HF	4086	Age (years)	0.112689	0.00100488
CVD + AF + HF	4086	Sex	0.0273256	0.000470244
CVD + AF + HF	4086	T2DM	0.0106846	0.000315202
CVD + AF + HF	4086	Smoking status	0.00920901	0.000251834
CVD + AF + HF	4086	BMI (kg/m2)	0.00673251	0.000198712
CVD + AF + HF	4086	SBP (mm Hg)	0.00443032	0.00028725
CVD + AF + HF	4086	Treated hypertension	0.0021216	0.000118567
CVD + AF + HF	4086	RWD (%)	0.0020794	0.00010294
CVD + AF + HF	4086	Albumin (g/L)	0.00202073	0.000120001
CVD + AF + HF	4086	Total-chol / HDL-chol	0.00096386	0.000155575
CVD + AF + HF	4086	DBP (mm Hg)	7.23002e-05	4.61328e-05
CVD + AF + HF	4086	HbA1c (mmol/mol)	4.19531e-05	1.0745e-05
CVD + AF + HF	4087	Age (years)	0.108189	0.00105162
CVD + AF + HF	4087	Sex	0.0289074	0.000485631
CVD + AF + HF	4087	T2DM	0.0103617	0.000307424
CVD + AF + HF	4087	Smoking status	0.00928974	0.000243951
CVD + AF + HF	4087	BMI (kg/m2)	0.00635509	0.000186081
CVD + AF + HF	4087	Family history of heart disease	0.00624843	0.000156147
CVD + AF + HF	4087	SBP (mm Hg)	0.00418029	0.000268372
CVD + AF + HF	4087	RWD (%)	0.00211352	9.96442e-05
CVD + AF + HF	4087	Albumin (g/L)	0.00203871	0.000116169
CVD + AF + HF	4087	Treated hypertension	0.00194245	0.000111845
CVD + AF + HF	4087	Total-chol / HDL-chol	0.000894581	0.000153683
CVD + AF + HF	4087	DBP (mm Hg)	6.49982e-05	4.30587e-05
CVD + AF + HF	4087	HbA1c (mmol/mol)	4.48152e-05	1.08088e-05
CVD + AF + HF	4088	Age (years)	0.109277	0.00100989
CVD + AF + HF	4088	Sex	0.0262047	0.000433778
CVD + AF + HF	4088	T2DM	0.0104515	0.00032875
CVD + AF + HF	4088	Smoking status	0.0103146	0.000258129
CVD + AF + HF	4088	BMI (kg/m2)	0.00829005	0.000227204
CVD + AF + HF	4088	SBP (mm Hg)	0.00406841	0.000279829
CVD + AF + HF	4088	Treated hypertension	0.00193616	0.000115963
CVD + AF + HF	4088	eGFR	0.00114083	9.46384e-05
CVD + AF + HF	4088	Total-chol / HDL-chol	0.00077854	0.000143643
CVD + AF + HF	4088	HbA1c (mmol/mol)	0.000185155	2.68141e-05
CVD + AF + HF	4088	DBP (mm Hg)	0.000128648	6.25294e-05
CVD + AF + HF	4089	Age (years)	0.104733	0.00105577
CVD + AF + HF	4089	Sex	0.0277739	0.000446205
CVD + AF + HF	4089	Smoking status	0.0103923	0.000248536
CVD + AF + HF	4089	T2DM	0.0101545	0.000321839
CVD + AF + HF	4089	BMI (kg/m2)	0.00787284	0.000215735
CVD + AF + HF	4089	Family history of heart disease	0.0062148	0.000158552
CVD + AF + HF	4089	SBP (mm Hg)	0.00383386	0.000262009
CVD + AF + HF	4089	Treated hypertension	0.00177126	0.000108684
CVD + AF + HF	4089	eGFR	0.00116921	9.14782e-05
CVD + AF + HF	4089	Total-chol / HDL-chol	0.000717237	0.000140917
CVD + AF + HF	4089	HbA1c (mmol/mol)	0.00018974	2.5535e-05
CVD + AF + HF	4089	DBP (mm Hg)	0.00011684	5.93078e-05
CVD + AF + HF	4090	Age (years)	0.103489	0.000989985
CVD + AF + HF	4090	Sex	0.0272326	0.000450955
CVD + AF + HF	4090	T2DM	0.0107242	0.000330644
CVD + AF + HF	4090	Smoking status	0.00992676	0.000258485
CVD + AF + HF	4090	BMI (kg/m2)	0.00672184	0.000197736
CVD + AF + HF	4090	SBP (mm Hg)	0.00472041	0.000301892
CVD + AF + HF	4090	Albumin (g/L)	0.00248218	0.000127638
CVD + AF + HF	4090	Treated hypertension	0.00199133	0.000116928
CVD + AF + HF	4090	eGFR	0.00107292	9.45723e-05
CVD + AF + HF	4090	Total-chol / HDL-chol	0.000865701	0.000147083
CVD + AF + HF	4090	HbA1c (mmol/mol)	0.000118016	2.11547e-05
CVD + AF + HF	4090	DBP (mm Hg)	7.34021e-05	4.88731e-05
CVD + AF + HF	4091	Age (years)	0.0989175	0.00103551
CVD + AF + HF	4091	Sex	0.0288203	0.000461971
CVD + AF + HF	4091	T2DM	0.010415	0.000323204
CVD + AF + HF	4091	Smoking status	0.0100055	0.00024938
CVD + AF + HF	4091	BMI (kg/m2)	0.00634265	0.000187005
CVD + AF + HF	4091	Family history of heart disease	0.00621718	0.00015637
CVD + AF + HF	4091	SBP (mm Hg)	0.00446196	0.00028387
CVD + AF + HF	4091	Albumin (g/L)	0.00250496	0.000126229
CVD + AF + HF	4091	Treated hypertension	0.00181936	0.0001106
CVD + AF + HF	4091	eGFR	0.00110331	9.29304e-05
CVD + AF + HF	4091	Total-chol / HDL-chol	0.000801827	0.000144528
CVD + AF + HF	4091	HbA1c (mmol/mol)	0.000122735	2.04715e-05
CVD + AF + HF	4091	DBP (mm Hg)	6.58041e-05	4.58186e-05
CVD + AF + HF	4092	Age (years)	0.107929	0.000981412
CVD + AF + HF	4092	Sex	0.0265085	0.000444819
CVD + AF + HF	4092	T2DM	0.0105166	0.000319423
CVD + AF + HF	4092	Smoking status	0.0098379	0.000258324
CVD + AF + HF	4092	BMI (kg/m2)	0.0074776	0.000213755
CVD + AF + HF	4092	SBP (mm Hg)	0.00407578	0.000273167
CVD + AF + HF	4092	RWD (%)	0.00245227	0.000125265
CVD + AF + HF	4092	Treated hypertension	0.00197978	0.000117653
CVD + AF + HF	4092	eGFR	0.000999611	9.10271e-05
CVD + AF + HF	4092	Total-chol / HDL-chol	0.000885656	0.000151389
CVD + AF + HF	4092	DBP (mm Hg)	0.000114183	5.6161e-05
CVD + AF + HF	4092	HbA1c (mmol/mol)	8.31759e-05	1.70358e-05
CVD + AF + HF	4093	Age (years)	0.103335	0.00102213
CVD + AF + HF	4093	Sex	0.0280812	0.000461112
CVD + AF + HF	4093	T2DM	0.0102114	0.000312908
CVD + AF + HF	4093	Smoking status	0.00991537	0.000247993
CVD + AF + HF	4093	BMI (kg/m2)	0.007072	0.000201239
CVD + AF + HF	4093	Family history of heart disease	0.00626627	0.000160006
CVD + AF + HF	4093	SBP (mm Hg)	0.00384388	0.00025591
CVD + AF + HF	4093	RWD (%)	0.00248487	0.00012109
CVD + AF + HF	4093	Treated hypertension	0.00180855	0.000109634
CVD + AF + HF	4093	eGFR	0.00102358	8.69547e-05
CVD + AF + HF	4093	Total-chol / HDL-chol	0.000817144	0.000149584
CVD + AF + HF	4093	DBP (mm Hg)	0.000102383	5.25304e-05
CVD + AF + HF	4093	HbA1c (mmol/mol)	8.65483e-05	1.68621e-05
CVD + AF + HF	4094	Age (years)	0.102861	0.000970679
CVD + AF + HF	4094	Sex	0.0274167	0.000460955
CVD + AF + HF	4094	T2DM	0.0107535	0.000321174
CVD + AF + HF	4094	Smoking status	0.00954515	0.000258604
CVD + AF + HF	4094	BMI (kg/m2)	0.00619828	0.00018832
CVD + AF + HF	4094	SBP (mm Hg)	0.00465924	0.000293465
CVD + AF + HF	4094	Treated hypertension	0.00202181	0.000117141
CVD + AF + HF	4094	RWD (%)	0.00196923	0.000106677
CVD + AF + HF	4094	Albumin (g/L)	0.00196763	0.000116386
CVD + AF + HF	4094	Total-chol / HDL-chol	0.000959766	0.000153765
CVD + AF + HF	4094	eGFR	0.000956798	9.02511e-05
CVD + AF + HF	4094	DBP (mm Hg)	6.8172e-05	4.52189e-05
CVD + AF + HF	4094	HbA1c (mmol/mol)	4.94002e-05	1.26124e-05
CVD + AF + HF	4095	Age (years)	0.0982582	0.00101175
CVD + AF + HF	4095	Sex	0.0290045	0.000473423
CVD + AF + HF	4095	T2DM	0.0104389	0.000314928
CVD + AF + HF	4095	Smoking status	0.00962575	0.000249001
CVD + AF + HF	4095	Family history of heart disease	0.00626374	0.000158539
CVD + AF + HF	4095	BMI (kg/m2)	0.00582794	0.000176301
CVD + AF + HF	4095	SBP (mm Hg)	0.00440221	0.00027497
CVD + AF + HF	4095	RWD (%)	0.0019993	0.000102562
CVD + AF + HF	4095	Albumin (g/L)	0.001984	0.000114019
CVD + AF + HF	4095	Treated hypertension	0.0018461	0.000110303
CVD + AF + HF	4095	eGFR	0.000981423	8.76083e-05
CVD + AF + HF	4095	Total-chol / HDL-chol	0.000887548	0.000151749
CVD + AF + HF	4095	DBP (mm Hg)	6.07163e-05	4.20877e-05
CVD + AF + HF	4095	HbA1c (mmol/mol)	5.22569e-05	1.24693e-05

### Sheet: SABRE
Outcome	Model ID	Feature name	Mean permuted feature importance (change in c-statistic)	Std after permuted feature importance (change in c-statistic)
CVD + AF + HF	8	Age (years)	0.100655	0.0108496
CVD + AF + HF	8	Sex	0.0267672	0.005013
CVD + AF + HF	8	eGFR	0.000980836	0.00189174
CVD + AF + HF	16	Age (years)	0.10422	0.0108856
CVD + AF + HF	16	Sex	0.0290401	0.00425705
CVD + AF + HF	16	Treated hypertension	0.00763389	0.00296645
CVD + AF + HF	24	Age (years)	0.0949048	0.0103316
CVD + AF + HF	24	Sex	0.0272469	0.00444198
CVD + AF + HF	24	Treated hypertension	0.00725534	0.00285863
CVD + AF + HF	24	eGFR	0.000180479	0.00175397
CVD + AF + HF	32	Age (years)	0.0904812	0.0104926
CVD + AF + HF	32	HbA1c (mmol/mol)	0.0387462	0.00483396
CVD + AF + HF	32	Sex	0.0246019	0.00469744
CVD + AF + HF	40	Age (years)	0.0807402	0.0100222
CVD + AF + HF	40	HbA1c (mmol/mol)	0.039978	0.00480467
CVD + AF + HF	40	Sex	0.0230061	0.00479317
CVD + AF + HF	40	eGFR	0.00166194	0.00138974
CVD + AF + HF	48	Age (years)	0.0859266	0.010033
CVD + AF + HF	48	HbA1c (mmol/mol)	0.036949	0.00471241
CVD + AF + HF	48	Sex	0.025112	0.00443291
CVD + AF + HF	48	Treated hypertension	0.00605889	0.00200913
CVD + AF + HF	56	Age (years)	0.0765654	0.00954177
CVD + AF + HF	56	HbA1c (mmol/mol)	0.0377361	0.00471753
CVD + AF + HF	56	Sex	0.0234392	0.00448481
CVD + AF + HF	56	Treated hypertension	0.00516607	0.00195647
CVD + AF + HF	56	eGFR	0.000649413	0.0012031
CVD + AF + HF	64	Age (years)	0.102878	0.0109841
CVD + AF + HF	64	T2DM	0.0313656	0.00400575
CVD + AF + HF	64	Sex	0.0246597	0.00429478
CVD + AF + HF	72	Age (years)	0.0913773	0.010503
CVD + AF + HF	72	T2DM	0.032342	0.00397401
CVD + AF + HF	72	Sex	0.0237464	0.00469129
CVD + AF + HF	72	eGFR	0.000961987	0.00175225
CVD + AF + HF	80	Age (years)	0.0966725	0.0106177
CVD + AF + HF	80	T2DM	0.0296018	0.00374707
CVD + AF + HF	80	Sex	0.0264297	0.0046167
CVD + AF + HF	80	Treated hypertension	0.00446322	0.00193682
CVD + AF + HF	88	Age (years)	0.0876817	0.0100699
CVD + AF + HF	88	T2DM	0.0301313	0.00363842
CVD + AF + HF	88	Sex	0.0242872	0.00449346
CVD + AF + HF	88	Treated hypertension	0.00425076	0.00186966
CVD + AF + HF	88	eGFR	0.000271164	0.0016533
CVD + AF + HF	96	Age (years)	0.0973763	0.0108841
CVD + AF + HF	96	Sex	0.0245532	0.0047129
CVD + AF + HF	96	T2DM	0.0226046	0.00375588
CVD + AF + HF	96	HbA1c (mmol/mol)	0.0068276	0.00161105
CVD + AF + HF	104	Age (years)	0.0871518	0.0105033
CVD + AF + HF	104	T2DM	0.0230829	0.00364545
CVD + AF + HF	104	Sex	0.0228754	0.00482756
CVD + AF + HF	104	HbA1c (mmol/mol)	0.00739516	0.00160322
CVD + AF + HF	104	eGFR	0.00124562	0.00167288
CVD + AF + HF	112	Age (years)	0.093299	0.0105085
CVD + AF + HF	112	Sex	0.0250523	0.00462471
CVD + AF + HF	112	T2DM	0.020923	0.00338831
CVD + AF + HF	112	HbA1c (mmol/mol)	0.00703423	0.00154785
CVD + AF + HF	112	Treated hypertension	0.00463246	0.00177461
CVD + AF + HF	120	Age (years)	0.0838837	0.00997959
CVD + AF + HF	120	Sex	0.0234843	0.00465435
CVD + AF + HF	120	T2DM	0.0214453	0.00332932
CVD + AF + HF	120	HbA1c (mmol/mol)	0.00768194	0.00155724
CVD + AF + HF	120	Treated hypertension	0.0042748	0.00176382
CVD + AF + HF	120	eGFR	0.000669302	0.00153468
CVD + AF + HF	128	Age (years)	0.105737	0.0108766
CVD + AF + HF	128	Sex	0.0290928	0.00501738
CVD + AF + HF	128	BMI (kg/m2)	0.00278893	0.00400326
CVD + AF + HF	136	Age (years)	0.09927	0.0107059
CVD + AF + HF	136	Sex	0.0277431	0.00506459
CVD + AF + HF	136	BMI (kg/m2)	0.00262504	0.00384536
CVD + AF + HF	136	eGFR	0.000694607	0.00121378
CVD + AF + HF	144	Age (years)	0.101328	0.0106251
CVD + AF + HF	144	Sex	0.0291402	0.00463447
CVD + AF + HF	144	Treated hypertension	0.00581081	0.00241822
CVD + AF + HF	144	BMI (kg/m2)	0.00228823	0.00352533
CVD + AF + HF	152	Age (years)	0.09509	0.0103785
CVD + AF + HF	152	Sex	0.0277942	0.00470044
CVD + AF + HF	152	Treated hypertension	0.00541185	0.00241156
CVD + AF + HF	152	BMI (kg/m2)	0.00224204	0.00342029
CVD + AF + HF	152	eGFR	0.000195618	0.00114648
CVD + AF + HF	160	Age (years)	0.0925334	0.00982144
CVD + AF + HF	160	HbA1c (mmol/mol)	0.0308103	0.00422527
CVD + AF + HF	160	Sex	0.0267084	0.0045262
CVD + AF + HF	160	BMI (kg/m2)	0.00198505	0.00320243
CVD + AF + HF	168	Age (years)	0.085419	0.00964871
CVD + AF + HF	168	HbA1c (mmol/mol)	0.0316698	0.00425874
CVD + AF + HF	168	Sex	0.0254341	0.00463188
CVD + AF + HF	168	BMI (kg/m2)	0.00179744	0.00298886
CVD + AF + HF	168	eGFR	0.00100362	0.0010944
CVD + AF + HF	176	Age (years)	0.0888235	0.00959163
CVD + AF + HF	176	HbA1c (mmol/mol)	0.0295278	0.00408955
CVD + AF + HF	176	Sex	0.0269788	0.00434769
CVD + AF + HF	176	Treated hypertension	0.00465135	0.00174421
CVD + AF + HF	176	BMI (kg/m2)	0.00149385	0.0028184
CVD + AF + HF	184	Age (years)	0.0819543	0.00933973
CVD + AF + HF	184	HbA1c (mmol/mol)	0.0302288	0.00411399
CVD + AF + HF	184	Sex	0.0256222	0.00442283
CVD + AF + HF	184	Treated hypertension	0.00420876	0.00174328
CVD + AF + HF	184	BMI (kg/m2)	0.0012422	0.00264563
CVD + AF + HF	184	eGFR	0.000427154	0.00103167
CVD + AF + HF	192	Age (years)	0.101793	0.0103691
CVD + AF + HF	192	T2DM	0.027342	0.00352662
CVD + AF + HF	192	Sex	0.0270886	0.0045207
CVD + AF + HF	192	BMI (kg/m2)	0.00401596	0.00312238
CVD + AF + HF	200	Age (years)	0.0939764	0.0101509
CVD + AF + HF	200	T2DM	0.0275579	0.00339937
CVD + AF + HF	200	Sex	0.0256573	0.00463298
CVD + AF + HF	200	BMI (kg/m2)	0.00377626	0.00299264
CVD + AF + HF	200	eGFR	0.000216174	0.00135418
CVD + AF + HF	208	Age (years)	0.0979491	0.010174
CVD + AF + HF	208	Sex	0.0272206	0.00443328
CVD + AF + HF	208	T2DM	0.0253664	0.00323523
CVD + AF + HF	208	Treated hypertension	0.00345812	0.00167203
CVD + AF + HF	208	BMI (kg/m2)	0.00333716	0.0028858
CVD + AF + HF	216	Age (years)	0.0904672	0.00987644
CVD + AF + HF	216	Sex	0.025868	0.00450994
CVD + AF + HF	216	T2DM	0.0256238	0.00315447
CVD + AF + HF	216	Treated hypertension	0.00312232	0.00163899
CVD + AF + HF	216	BMI (kg/m2)	0.00307675	0.00279007
CVD + AF + HF	216	eGFR	-0.000248381	0.00128374
CVD + AF + HF	224	Age (years)	0.0993608	0.0102235
CVD + AF + HF	224	Sex	0.0265187	0.00455273
CVD + AF + HF	224	T2DM	0.0225036	0.00332437
CVD + AF + HF	224	HbA1c (mmol/mol)	0.00406293	0.000909009
CVD + AF + HF	224	BMI (kg/m2)	0.00351801	0.00302438
CVD + AF + HF	232	Age (years)	0.0915907	0.0100282
CVD + AF + HF	232	Sex	0.0251273	0.00470477
CVD + AF + HF	232	T2DM	0.0227315	0.00321915
CVD + AF + HF	232	HbA1c (mmol/mol)	0.00463316	0.000915309
CVD + AF + HF	232	BMI (kg/m2)	0.00340261	0.00282427
CVD + AF + HF	232	eGFR	0.000374984	0.00133742
CVD + AF + HF	240	Age (years)	0.0957023	0.0100333
CVD + AF + HF	240	Sex	0.0267393	0.0044842
CVD + AF + HF	240	T2DM	0.0208367	0.0030595
CVD + AF + HF	240	HbA1c (mmol/mol)	0.00436148	0.000896096
CVD + AF + HF	240	Treated hypertension	0.00353344	0.00159217
CVD + AF + HF	240	BMI (kg/m2)	0.00299661	0.00279031
CVD + AF + HF	248	Age (years)	0.0882789	0.00974445
CVD + AF + HF	248	Sex	0.0254346	0.00459405
CVD + AF + HF	248	T2DM	0.0211006	0.00298029
CVD + AF + HF	248	HbA1c (mmol/mol)	0.00489216	0.000894691
CVD + AF + HF	248	Treated hypertension	0.00324595	0.00157663
CVD + AF + HF	248	BMI (kg/m2)	0.00285568	0.00265657
CVD + AF + HF	248	eGFR	6.01102e-06	0.00123797
CVD + AF + HF	256	Age (years)	0.106407	0.0112266
CVD + AF + HF	256	Sex	0.021754	0.00441692
CVD + AF + HF	256	Total-chol / HDL-chol	0.0179617	0.00265279
CVD + AF + HF	264	Age (years)	0.0959648	0.010642
CVD + AF + HF	264	Sex	0.0203052	0.00452887
CVD + AF + HF	264	Total-chol / HDL-chol	0.0164466	0.0024052
CVD + AF + HF	264	eGFR	-0.000471457	0.00186393
CVD + AF + HF	272	Age (years)	0.099524	0.0106392
CVD + AF + HF	272	Sex	0.022158	0.00391598
CVD + AF + HF	272	Total-chol / HDL-chol	0.0177338	0.00251103
CVD + AF + HF	272	Treated hypertension	0.00709776	0.00289952
CVD + AF + HF	280	Age (years)	0.0899387	0.00994379
CVD + AF + HF	280	Sex	0.0208244	0.00395642
CVD + AF + HF	280	Total-chol / HDL-chol	0.0163524	0.00230616
CVD + AF + HF	280	Treated hypertension	0.00654437	0.00281755
CVD + AF + HF	280	eGFR	-0.00112525	0.00159661
CVD + AF + HF	288	Age (years)	0.0864758	0.0101324
CVD + AF + HF	288	HbA1c (mmol/mol)	0.0349927	0.00477175
CVD + AF + HF	288	Sex	0.0189603	0.00430865
CVD + AF + HF	288	Total-chol / HDL-chol	0.0124335	0.00258799
CVD + AF + HF	296	Age (years)	0.0767986	0.00965528
CVD + AF + HF	296	HbA1c (mmol/mol)	0.0359655	0.0046128
CVD + AF + HF	296	Sex	0.0176163	0.00431636
CVD + AF + HF	296	Total-chol / HDL-chol	0.0111073	0.00234239
CVD + AF + HF	296	eGFR	0.000432274	0.00137508
CVD + AF + HF	304	Age (years)	0.0815603	0.00960681
CVD + AF + HF	304	HbA1c (mmol/mol)	0.0329268	0.00459503
CVD + AF + HF	304	Sex	0.0194339	0.0040389
CVD + AF + HF	304	Total-chol / HDL-chol	0.0123718	0.00243136
CVD + AF + HF	304	Treated hypertension	0.00529965	0.0019711
CVD + AF + HF	312	Age (years)	0.0726115	0.00905847
CVD + AF + HF	312	HbA1c (mmol/mol)	0.0337901	0.00452134
CVD + AF + HF	312	Sex	0.0181656	0.00402385
CVD + AF + HF	312	Total-chol / HDL-chol	0.0111572	0.00228639
CVD + AF + HF	312	Treated hypertension	0.00467094	0.00196184
CVD + AF + HF	312	eGFR	-0.000306414	0.00120052
CVD + AF + HF	320	Age (years)	0.096298	0.0107599
CVD + AF + HF	320	T2DM	0.0278173	0.00399907
CVD + AF + HF	320	Sex	0.018486	0.00413311
CVD + AF + HF	320	Total-chol / HDL-chol	0.0143256	0.00291265
CVD + AF + HF	328	Age (years)	0.0861525	0.010212
CVD + AF + HF	328	T2DM	0.0283383	0.00387641
CVD + AF + HF	328	Sex	0.017246	0.00419019
CVD + AF + HF	328	Total-chol / HDL-chol	0.0127762	0.00271044
CVD + AF + HF	328	eGFR	-0.00048949	0.00167055
CVD + AF + HF	336	Age (years)	0.0922181	0.0103701
CVD + AF + HF	336	T2DM	0.0258503	0.00363757
CVD + AF + HF	336	Sex	0.0190481	0.00403496
CVD + AF + HF	336	Total-chol / HDL-chol	0.014653	0.00281531
CVD + AF + HF	336	Treated hypertension	0.00438185	0.00184745
CVD + AF + HF	344	Age (years)	0.0826892	0.00971576
CVD + AF + HF	344	T2DM	0.0263072	0.00353985
CVD + AF + HF	344	Sex	0.0178578	0.00405183
CVD + AF + HF	344	Total-chol / HDL-chol	0.0130228	0.00260804
CVD + AF + HF	344	Treated hypertension	0.00391711	0.0018091
CVD + AF + HF	344	eGFR	-0.000942618	0.00149463
CVD + AF + HF	352	Age (years)	0.0925857	0.0106525
CVD + AF + HF	352	T2DM	0.0200605	0.00370713
CVD + AF + HF	352	Sex	0.0182833	0.00431153
CVD + AF + HF	352	Total-chol / HDL-chol	0.0134291	0.00294093
CVD + AF + HF	352	HbA1c (mmol/mol)	0.00528466	0.00139483
CVD + AF + HF	360	Age (years)	0.0826991	0.0100929
CVD + AF + HF	360	T2DM	0.0206358	0.00356541
CVD + AF + HF	360	Sex	0.0170713	0.00434431
CVD + AF + HF	360	Total-chol / HDL-chol	0.0120236	0.00271716
CVD + AF + HF	360	HbA1c (mmol/mol)	0.00596464	0.00138813
CVD + AF + HF	360	eGFR	-4.93498e-05	0.00153663
CVD + AF + HF	368	Age (years)	0.0885982	0.0101956
CVD + AF + HF	368	Sex	0.0187474	0.00419377
CVD + AF + HF	368	T2DM	0.0186873	0.00333226
CVD + AF + HF	368	Total-chol / HDL-chol	0.01354	0.00279721
CVD + AF + HF	368	HbA1c (mmol/mol)	0.00546684	0.00135631
CVD + AF + HF	368	Treated hypertension	0.00431881	0.00176958
CVD + AF + HF	376	Age (years)	0.0792401	0.00954887
CVD + AF + HF	376	T2DM	0.0192011	0.00324827
CVD + AF + HF	376	Sex	0.017486	0.00423325
CVD + AF + HF	376	Total-chol / HDL-chol	0.012058	0.00265233
CVD + AF + HF	376	HbA1c (mmol/mol)	0.00596917	0.00132431
CVD + AF + HF	376	Treated hypertension	0.00377426	0.0017139
CVD + AF + HF	376	eGFR	-0.000794939	0.00139379
CVD + AF + HF	384	Age (years)	0.104974	0.0108937
CVD + AF + HF	384	Sex	0.0271063	0.0047904
CVD + AF + HF	384	Total-chol / HDL-chol	0.0064413	0.000924689
CVD + AF + HF	384	BMI (kg/m2)	0.00246497	0.00381071
CVD + AF + HF	392	Age (years)	0.0982814	0.0107044
CVD + AF + HF	392	Sex	0.0257486	0.00488068
CVD + AF + HF	392	Total-chol / HDL-chol	0.00602245	0.000899605
CVD + AF + HF	392	BMI (kg/m2)	0.00232634	0.00368905
CVD + AF + HF	392	eGFR	0.000355467	0.00120305
CVD + AF + HF	400	Age (years)	0.100049	0.0106094
CVD + AF + HF	400	Sex	0.02683	0.00444184
CVD + AF + HF	400	Total-chol / HDL-chol	0.00708559	0.00100846
CVD + AF + HF	400	Treated hypertension	0.00555515	0.00244145
CVD + AF + HF	400	BMI (kg/m2)	0.00197548	0.00332896
CVD + AF + HF	408	Age (years)	0.0935604	0.010344
CVD + AF + HF	408	Sex	0.0255579	0.00445707
CVD + AF + HF	408	Total-chol / HDL-chol	0.00663179	0.000934689
CVD + AF + HF	408	Treated hypertension	0.00531894	0.00241016
CVD + AF + HF	408	BMI (kg/m2)	0.00184115	0.00326557
CVD + AF + HF	408	eGFR	-0.000275617	0.00107926
CVD + AF + HF	416	Age (years)	0.0912583	0.00974634
CVD + AF + HF	416	HbA1c (mmol/mol)	0.0298929	0.00429764
CVD + AF + HF	416	Sex	0.0242153	0.00434484
CVD + AF + HF	416	Total-chol / HDL-chol	0.00562105	0.00106527
CVD + AF + HF	416	BMI (kg/m2)	0.00157088	0.00305046
CVD + AF + HF	424	Age (years)	0.0838827	0.0095518
CVD + AF + HF	424	HbA1c (mmol/mol)	0.0305767	0.0042606
CVD + AF + HF	424	Sex	0.0228394	0.0044444
CVD + AF + HF	424	Total-chol / HDL-chol	0.00509891	0.00103122
CVD + AF + HF	424	BMI (kg/m2)	0.00126157	0.00291428
CVD + AF + HF	424	eGFR	0.00040029	0.00106873
CVD + AF + HF	432	Age (years)	0.0871291	0.00942611
CVD + AF + HF	432	HbA1c (mmol/mol)	0.0283631	0.00414986
CVD + AF + HF	432	Sex	0.0241428	0.00419052
CVD + AF + HF	432	Total-chol / HDL-chol	0.006199	0.00112948
CVD + AF + HF	432	Treated hypertension	0.004421	0.00175874
CVD + AF + HF	432	BMI (kg/m2)	0.000975938	0.00266143
CVD + AF + HF	440	Age (years)	0.0802636	0.00918683
CVD + AF + HF	440	HbA1c (mmol/mol)	0.029142	0.0041342
CVD + AF + HF	440	Sex	0.0228368	0.00424238
CVD + AF + HF	440	Total-chol / HDL-chol	0.00574854	0.0010962
CVD + AF + HF	440	Treated hypertension	0.00410679	0.00172801
CVD + AF + HF	440	BMI (kg/m2)	0.000871005	0.00252978
CVD + AF + HF	440	eGFR	-2.67157e-05	0.000982483
CVD + AF + HF	448	Age (years)	0.0997817	0.0103836
CVD + AF + HF	448	T2DM	0.0258516	0.00348052
CVD + AF + HF	448	Sex	0.0234648	0.00433638
CVD + AF + HF	448	Total-chol / HDL-chol	0.00760832	0.00148053
CVD + AF + HF	448	BMI (kg/m2)	0.00341679	0.00290927
CVD + AF + HF	456	Age (years)	0.091662	0.0101186
CVD + AF + HF	456	T2DM	0.0260821	0.00335454
CVD + AF + HF	456	Sex	0.0221278	0.00435156
CVD + AF + HF	456	Total-chol / HDL-chol	0.00704863	0.00146152
CVD + AF + HF	456	BMI (kg/m2)	0.00317597	0.00276049
CVD + AF + HF	456	eGFR	-0.000299661	0.00134307
CVD + AF + HF	464	Age (years)	0.0955573	0.0101615
CVD + AF + HF	464	T2DM	0.0239214	0.00321452
CVD + AF + HF	464	Sex	0.0234346	0.00426105
CVD + AF + HF	464	Total-chol / HDL-chol	0.00797388	0.00150109
CVD + AF + HF	464	Treated hypertension	0.0032674	0.00170407
CVD + AF + HF	464	BMI (kg/m2)	0.00262467	0.00261287
CVD + AF + HF	472	Age (years)	0.0879512	0.00978716
CVD + AF + HF	472	T2DM	0.0242244	0.00312084
CVD + AF + HF	472	Sex	0.0222459	0.00421953
CVD + AF + HF	472	Total-chol / HDL-chol	0.00747549	0.00145042
CVD + AF + HF	472	Treated hypertension	0.00312989	0.00164774
CVD + AF + HF	472	BMI (kg/m2)	0.00250266	0.00255095
CVD + AF + HF	472	eGFR	-0.000649859	0.00124365
CVD + AF + HF	480	Age (years)	0.0975633	0.0102533
CVD + AF + HF	480	Sex	0.0230468	0.00441498
CVD + AF + HF	480	T2DM	0.0214121	0.003293
CVD + AF + HF	480	Total-chol / HDL-chol	0.00731356	0.00146799
CVD + AF + HF	480	HbA1c (mmol/mol)	0.00369329	0.000926097
CVD + AF + HF	480	BMI (kg/m2)	0.00304536	0.00279622
CVD + AF + HF	488	Age (years)	0.0895428	0.00997991
CVD + AF + HF	488	Sex	0.0218017	0.00443504
CVD + AF + HF	488	T2DM	0.0215601	0.00319723
CVD + AF + HF	488	Total-chol / HDL-chol	0.00679454	0.00145352
CVD + AF + HF	488	HbA1c (mmol/mol)	0.00423881	0.00089885
CVD + AF + HF	488	BMI (kg/m2)	0.00296685	0.00267101
CVD + AF + HF	488	eGFR	-1.03152e-05	0.00130101
CVD + AF + HF	496	Age (years)	0.0934512	0.00994847
CVD + AF + HF	496	Sex	0.0231188	0.00432356
CVD + AF + HF	496	T2DM	0.0196908	0.00301578
CVD + AF + HF	496	Total-chol / HDL-chol	0.00765678	0.00143508
CVD + AF + HF	496	HbA1c (mmol/mol)	0.00385834	0.000904764
CVD + AF + HF	496	Treated hypertension	0.00334643	0.00162264
CVD + AF + HF	496	BMI (kg/m2)	0.00229272	0.00251287
CVD + AF + HF	504	Age (years)	0.0859	0.00959607
CVD + AF + HF	504	Sex	0.0219418	0.00431171
CVD + AF + HF	504	T2DM	0.0200226	0.00296113
CVD + AF + HF	504	Total-chol / HDL-chol	0.00715779	0.00145534
CVD + AF + HF	504	HbA1c (mmol/mol)	0.00440304	0.000901733
CVD + AF + HF	504	Treated hypertension	0.00308907	0.00159383
CVD + AF + HF	504	BMI (kg/m2)	0.00225955	0.00247623
CVD + AF + HF	504	eGFR	-0.000464927	0.00121058
CVD + AF + HF	512	Age (years)	0.108367	0.0113609
CVD + AF + HF	512	Sex	0.0262688	0.00439815
CVD + AF + HF	512	DBP (mm Hg)	0.00866382	0.00190308
CVD + AF + HF	520	Age (years)	0.0973347	0.0107409
CVD + AF + HF	520	Sex	0.0242519	0.00470676
CVD + AF + HF	520	DBP (mm Hg)	0.00819826	0.00183184
CVD + AF + HF	520	eGFR	0.000243558	0.00199818
CVD + AF + HF	528	Age (years)	0.102222	0.0107156
CVD + AF + HF	528	Sex	0.0266374	0.003853
CVD + AF + HF	528	DBP (mm Hg)	0.00744554	0.00168771
CVD + AF + HF	528	Treated hypertension	0.00686567	0.00280187
CVD + AF + HF	536	Age (years)	0.0921649	0.0100389
CVD + AF + HF	536	Sex	0.0246937	0.00409081
CVD + AF + HF	536	DBP (mm Hg)	0.00719868	0.00165395
CVD + AF + HF	536	Treated hypertension	0.00639632	0.00274496
CVD + AF + HF	536	eGFR	-0.000454241	0.00183258
CVD + AF + HF	544	Age (years)	0.0884587	0.0104238
CVD + AF + HF	544	HbA1c (mmol/mol)	0.0384492	0.00466825
CVD + AF + HF	544	Sex	0.022369	0.00427865
CVD + AF + HF	544	DBP (mm Hg)	0.00779916	0.0017507
CVD + AF + HF	552	Age (years)	0.0781432	0.00980803
CVD + AF + HF	552	HbA1c (mmol/mol)	0.0394453	0.00469074
CVD + AF + HF	552	Sex	0.0208885	0.00437168
CVD + AF + HF	552	DBP (mm Hg)	0.00745122	0.0016873
CVD + AF + HF	552	eGFR	0.00107115	0.00154721
CVD + AF + HF	560	Age (years)	0.083965	0.00984182
CVD + AF + HF	560	HbA1c (mmol/mol)	0.0362214	0.00461245
CVD + AF + HF	560	Sex	0.0229051	0.0040168
CVD + AF + HF	560	DBP (mm Hg)	0.00668185	0.00151093
CVD + AF + HF	560	Treated hypertension	0.00486103	0.0018894
CVD + AF + HF	568	Age (years)	0.0742545	0.00922063
CVD + AF + HF	568	HbA1c (mmol/mol)	0.0371064	0.00458311
CVD + AF + HF	568	Sex	0.0213613	0.00410676
CVD + AF + HF	568	DBP (mm Hg)	0.00634475	0.00150184
CVD + AF + HF	568	Treated hypertension	0.00419874	0.0018464
CVD + AF + HF	568	eGFR	0.00016304	0.00133994
CVD + AF + HF	576	Age (years)	0.0994582	0.0109282
CVD + AF + HF	576	T2DM	0.0318819	0.00394063
CVD + AF + HF	576	Sex	0.0230169	0.00421176
CVD + AF + HF	576	DBP (mm Hg)	0.008643	0.00193799
CVD + AF + HF	584	Age (years)	0.0883424	0.0103449
CVD + AF + HF	584	T2DM	0.0322289	0.00377318
CVD + AF + HF	584	Sex	0.0211842	0.00436583
CVD + AF + HF	584	DBP (mm Hg)	0.00810075	0.00192036
CVD + AF + HF	584	eGFR	0.000152354	0.00183793
CVD + AF + HF	592	Age (years)	0.0949958	0.0104589
CVD + AF + HF	592	T2DM	0.0294102	0.00360984
CVD + AF + HF	592	Sex	0.023319	0.00408809
CVD + AF + HF	592	DBP (mm Hg)	0.00752154	0.00181247
CVD + AF + HF	592	Treated hypertension	0.00363148	0.00173618
CVD + AF + HF	600	Age (years)	0.0850033	0.00980655
CVD + AF + HF	600	T2DM	0.0299935	0.00348784
CVD + AF + HF	600	Sex	0.0217647	0.00422821
CVD + AF + HF	600	DBP (mm Hg)	0.00721226	0.00180655
CVD + AF + HF	600	Treated hypertension	0.00334695	0.00169155
CVD + AF + HF	600	eGFR	-0.000335801	0.00169832
CVD + AF + HF	608	Age (years)	0.0951866	0.0109019
CVD + AF + HF	608	T2DM	0.0225952	0.00363354
CVD + AF + HF	608	Sex	0.0221153	0.00436942
CVD + AF + HF	608	DBP (mm Hg)	0.0083174	0.00187748
CVD + AF + HF	608	HbA1c (mmol/mol)	0.00631718	0.00141755
CVD + AF + HF	616	Age (years)	0.0842241	0.0102719
CVD + AF + HF	616	T2DM	0.0230515	0.00351667
CVD + AF + HF	616	Sex	0.0203656	0.00449422
CVD + AF + HF	616	DBP (mm Hg)	0.00768016	0.00188836
CVD + AF + HF	616	HbA1c (mmol/mol)	0.00674541	0.00142315
CVD + AF + HF	616	eGFR	0.000489342	0.00173456
CVD + AF + HF	624	Age (years)	0.091135	0.0104191
CVD + AF + HF	624	Sex	0.0226072	0.00420858
CVD + AF + HF	624	T2DM	0.0209419	0.00330014
CVD + AF + HF	624	DBP (mm Hg)	0.00725353	0.00170104
CVD + AF + HF	624	HbA1c (mmol/mol)	0.00649484	0.00139188
CVD + AF + HF	624	Treated hypertension	0.00381689	0.00163088
CVD + AF + HF	632	Age (years)	0.0810116	0.00969959
CVD + AF + HF	632	T2DM	0.0214484	0.00324254
CVD + AF + HF	632	Sex	0.0208477	0.00434208
CVD + AF + HF	632	HbA1c (mmol/mol)	0.00689034	0.00140825
CVD + AF + HF	632	DBP (mm Hg)	0.00674378	0.00172
CVD + AF + HF	632	Treated hypertension	0.00330762	0.001607
CVD + AF + HF	632	eGFR	-0.000198809	0.00157138
CVD + AF + HF	640	Age (years)	0.105169	0.0109224
CVD + AF + HF	640	Sex	0.0282668	0.00488787
CVD + AF + HF	640	DBP (mm Hg)	0.002624	0.000691254
CVD + AF + HF	640	BMI (kg/m2)	0.00236738	0.00393079
CVD + AF + HF	648	Age (years)	0.0984614	0.0107591
CVD + AF + HF	648	Sex	0.0268175	0.00497765
CVD + AF + HF	648	DBP (mm Hg)	0.00261747	0.000713229
CVD + AF + HF	648	BMI (kg/m2)	0.00218594	0.00368996
CVD + AF + HF	648	eGFR	0.000596798	0.00123807
CVD + AF + HF	656	Age (years)	0.100946	0.0106032
CVD + AF + HF	656	Sex	0.0284409	0.00452699
CVD + AF + HF	656	Treated hypertension	0.00562825	0.00239666
CVD + AF + HF	656	DBP (mm Hg)	0.00227573	0.000548253
CVD + AF + HF	656	BMI (kg/m2)	0.00203974	0.00344252
CVD + AF + HF	664	Age (years)	0.0943824	0.0103159
CVD + AF + HF	664	Sex	0.0270749	0.00462338
CVD + AF + HF	664	Treated hypertension	0.00532176	0.00234469
CVD + AF + HF	664	DBP (mm Hg)	0.00232322	0.000598425
CVD + AF + HF	664	BMI (kg/m2)	0.00191767	0.00336674
CVD + AF + HF	664	eGFR	0.000171426	0.00114348
CVD + AF + HF	672	Age (years)	0.0918279	0.00986409
CVD + AF + HF	672	HbA1c (mmol/mol)	0.0310426	0.00414964
CVD + AF + HF	672	Sex	0.0256297	0.00441916
CVD + AF + HF	672	DBP (mm Hg)	0.00303223	0.00079209
CVD + AF + HF	672	BMI (kg/m2)	0.00158995	0.00306668
CVD + AF + HF	680	Age (years)	0.084335	0.00958864
CVD + AF + HF	680	HbA1c (mmol/mol)	0.0318753	0.00418566
CVD + AF + HF	680	Sex	0.0243618	0.00454501
CVD + AF + HF	680	DBP (mm Hg)	0.00307534	0.000811066
CVD + AF + HF	680	BMI (kg/m2)	0.00144539	0.00285553
CVD + AF + HF	680	eGFR	0.000879094	0.00110831
CVD + AF + HF	688	Age (years)	0.0881192	0.00953933
CVD + AF + HF	688	HbA1c (mmol/mol)	0.0296083	0.00401538
CVD + AF + HF	688	Sex	0.0259236	0.0042536
CVD + AF + HF	688	Treated hypertension	0.00434048	0.00169104
CVD + AF + HF	688	DBP (mm Hg)	0.00257932	0.000681104
CVD + AF + HF	688	BMI (kg/m2)	0.00107516	0.00268287
CVD + AF + HF	696	Age (years)	0.080882	0.00920751
CVD + AF + HF	696	HbA1c (mmol/mol)	0.0303047	0.00402615
CVD + AF + HF	696	Sex	0.0245807	0.00433026
CVD + AF + HF	696	Treated hypertension	0.00391043	0.00168621
CVD + AF + HF	696	DBP (mm Hg)	0.00259951	0.000692066
CVD + AF + HF	696	BMI (kg/m2)	0.00089876	0.00250952
CVD + AF + HF	696	eGFR	0.00031621	0.00103047
CVD + AF + HF	704	Age (years)	0.100987	0.0104232
CVD + AF + HF	704	T2DM	0.0275723	0.00352844
CVD + AF + HF	704	Sex	0.0258397	0.00446145
CVD + AF + HF	704	DBP (mm Hg)	0.00372572	0.00098426
CVD + AF + HF	704	BMI (kg/m2)	0.0033868	0.00296787
CVD + AF + HF	712	Age (years)	0.0926427	0.0102002
CVD + AF + HF	712	T2DM	0.0277375	0.00340233
CVD + AF + HF	712	Sex	0.0242039	0.00451036
CVD + AF + HF	712	DBP (mm Hg)	0.00378939	0.00102547
CVD + AF + HF	712	BMI (kg/m2)	0.00306948	0.0028014
CVD + AF + HF	712	eGFR	1.11315e-06	0.00136824
CVD + AF + HF	720	Age (years)	0.0971868	0.0101565
CVD + AF + HF	720	Sex	0.026065	0.00435824
CVD + AF + HF	720	T2DM	0.0256196	0.00324214
CVD + AF + HF	720	DBP (mm Hg)	0.0032772	0.000896279
CVD + AF + HF	720	Treated hypertension	0.00312929	0.00161736
CVD + AF + HF	720	BMI (kg/m2)	0.00276381	0.00270835
CVD + AF + HF	728	Age (years)	0.0892439	0.00981302
CVD + AF + HF	728	T2DM	0.0257564	0.00315575
CVD + AF + HF	728	Sex	0.0245114	0.00439786
CVD + AF + HF	728	DBP (mm Hg)	0.00334443	0.000892275
CVD + AF + HF	728	Treated hypertension	0.00291446	0.00158889
CVD + AF + HF	728	BMI (kg/m2)	0.00248901	0.00258032
CVD + AF + HF	728	eGFR	-0.00041439	0.00129096
CVD + AF + HF	736	Age (years)	0.0985234	0.0103311
CVD + AF + HF	736	Sex	0.025195	0.00451611
CVD + AF + HF	736	T2DM	0.0226239	0.00334176
CVD + AF + HF	736	HbA1c (mmol/mol)	0.0041557	0.00087288
CVD + AF + HF	736	DBP (mm Hg)	0.00359059	0.000992831
CVD + AF + HF	736	BMI (kg/m2)	0.00298689	0.00281675
CVD + AF + HF	744	Age (years)	0.0901597	0.0100643
CVD + AF + HF	744	Sex	0.0236739	0.00458514
CVD + AF + HF	744	T2DM	0.0227482	0.00324546
CVD + AF + HF	744	HbA1c (mmol/mol)	0.00460311	0.000888604
CVD + AF + HF	744	DBP (mm Hg)	0.00366613	0.00106016
CVD + AF + HF	744	BMI (kg/m2)	0.00273234	0.00265658
CVD + AF + HF	744	eGFR	0.000171351	0.00132301
CVD + AF + HF	752	Age (years)	0.0948604	0.0100199
CVD + AF + HF	752	Sex	0.0254693	0.00442361
CVD + AF + HF	752	T2DM	0.020881	0.00306236
CVD + AF + HF	752	HbA1c (mmol/mol)	0.00443191	0.000860046
CVD + AF + HF	752	Treated hypertension	0.00323237	0.00153172
CVD + AF + HF	752	DBP (mm Hg)	0.0032254	0.000897645
CVD + AF + HF	752	BMI (kg/m2)	0.00248574	0.0026198
CVD + AF + HF	760	Age (years)	0.0868246	0.00968121
CVD + AF + HF	760	Sex	0.023996	0.00446287
CVD + AF + HF	760	T2DM	0.0211429	0.00299735
CVD + AF + HF	760	HbA1c (mmol/mol)	0.0047122	0.000887102
CVD + AF + HF	760	DBP (mm Hg)	0.00321456	0.000904276
CVD + AF + HF	760	Treated hypertension	0.00292314	0.00151927
CVD + AF + HF	760	BMI (kg/m2)	0.00219937	0.00248962
CVD + AF + HF	760	eGFR	-0.000266415	0.00124921
CVD + AF + HF	768	Age (years)	0.104855	0.0112258
CVD + AF + HF	768	Sex	0.0205334	0.00418637
CVD + AF + HF	768	Total-chol / HDL-chol	0.0158597	0.00235796
CVD + AF + HF	768	DBP (mm Hg)	0.00719694	0.00161947
CVD + AF + HF	776	Age (years)	0.0941965	0.0105627
CVD + AF + HF	776	Sex	0.0192646	0.00435075
CVD + AF + HF	776	Total-chol / HDL-chol	0.0146139	0.00216833
CVD + AF + HF	776	DBP (mm Hg)	0.00715624	0.00157101
CVD + AF + HF	776	eGFR	-0.000747668	0.00185521
CVD + AF + HF	784	Age (years)	0.0982638	0.0106056
CVD + AF + HF	784	Sex	0.020818	0.00363895
CVD + AF + HF	784	Total-chol / HDL-chol	0.0157096	0.0022467
CVD + AF + HF	784	Treated hypertension	0.00626972	0.0027807
CVD + AF + HF	784	DBP (mm Hg)	0.00606234	0.00140158
CVD + AF + HF	792	Age (years)	0.0885511	0.00977842
CVD + AF + HF	792	Sex	0.0195993	0.00378319
CVD + AF + HF	792	Total-chol / HDL-chol	0.0146117	0.00209832
CVD + AF + HF	792	DBP (mm Hg)	0.00612471	0.00142863
CVD + AF + HF	792	Treated hypertension	0.00589674	0.00268294
CVD + AF + HF	792	eGFR	-0.00135983	0.00160662
CVD + AF + HF	800	Age (years)	0.0854742	0.0101341
CVD + AF + HF	800	HbA1c (mmol/mol)	0.0350175	0.00460884
CVD + AF + HF	800	Sex	0.0178535	0.00401834
CVD + AF + HF	800	Total-chol / HDL-chol	0.011113	0.00232373
CVD + AF + HF	800	DBP (mm Hg)	0.00676893	0.00146146
CVD + AF + HF	808	Age (years)	0.0755273	0.00952194
CVD + AF + HF	808	HbA1c (mmol/mol)	0.0362063	0.00460214
CVD + AF + HF	808	Sex	0.0167123	0.00407086
CVD + AF + HF	808	Total-chol / HDL-chol	0.00997704	0.00203053
CVD + AF + HF	808	DBP (mm Hg)	0.00652641	0.00149379
CVD + AF + HF	808	eGFR	0.000144561	0.00148392
CVD + AF + HF	816	Age (years)	0.0807318	0.00949426
CVD + AF + HF	816	HbA1c (mmol/mol)	0.0329159	0.0044922
CVD + AF + HF	816	Sex	0.0183891	0.00378152
CVD + AF + HF	816	Total-chol / HDL-chol	0.0111874	0.00223728
CVD + AF + HF	816	DBP (mm Hg)	0.00573823	0.00125471
CVD + AF + HF	816	Treated hypertension	0.00450649	0.00189178
CVD + AF + HF	824	Age (years)	0.0715498	0.0088551
CVD + AF + HF	824	HbA1c (mmol/mol)	0.0338388	0.00447882
CVD + AF + HF	824	Sex	0.017138	0.00382311
CVD + AF + HF	824	Total-chol / HDL-chol	0.0100413	0.00204472
CVD + AF + HF	824	DBP (mm Hg)	0.00550536	0.00129478
CVD + AF + HF	824	Treated hypertension	0.00384075	0.00186824
CVD + AF + HF	824	eGFR	-0.000584702	0.001278
CVD + AF + HF	832	Age (years)	0.0952172	0.0106693
CVD + AF + HF	832	T2DM	0.0281016	0.00389091
CVD + AF + HF	832	Sex	0.0173647	0.00397875
CVD + AF + HF	832	Total-chol / HDL-chol	0.0125491	0.00254347
CVD + AF + HF	832	DBP (mm Hg)	0.00710099	0.00165205
CVD + AF + HF	840	Age (years)	0.0848487	0.0100448
CVD + AF + HF	840	T2DM	0.0285603	0.00376554
CVD + AF + HF	840	Sex	0.0162391	0.00401993
CVD + AF + HF	840	Total-chol / HDL-chol	0.0112802	0.0023706
CVD + AF + HF	840	DBP (mm Hg)	0.00697153	0.00169534
CVD + AF + HF	840	eGFR	-0.000689264	0.00169389
CVD + AF + HF	848	Age (years)	0.0910396	0.0102356
CVD + AF + HF	848	T2DM	0.0259755	0.0035315
CVD + AF + HF	848	Sex	0.0178146	0.00382033
CVD + AF + HF	848	Total-chol / HDL-chol	0.0127046	0.00250276
CVD + AF + HF	848	DBP (mm Hg)	0.00612846	0.00145301
CVD + AF + HF	848	Treated hypertension	0.00355133	0.0017206
CVD + AF + HF	856	Age (years)	0.0814463	0.00947481
CVD + AF + HF	856	T2DM	0.0265285	0.00347584
CVD + AF + HF	856	Sex	0.0167622	0.00390781
CVD + AF + HF	856	Total-chol / HDL-chol	0.0115278	0.00230428
CVD + AF + HF	856	DBP (mm Hg)	0.00614408	0.00159366
CVD + AF + HF	856	Treated hypertension	0.00328536	0.00168049
CVD + AF + HF	856	eGFR	-0.00122833	0.0015508
CVD + AF + HF	864	Age (years)	0.0915046	0.0105991
CVD + AF + HF	864	T2DM	0.0202813	0.00361
CVD + AF + HF	864	Sex	0.0170495	0.0041368
CVD + AF + HF	864	Total-chol / HDL-chol	0.0118333	0.00252197
CVD + AF + HF	864	DBP (mm Hg)	0.00694496	0.00159602
CVD + AF + HF	864	HbA1c (mmol/mol)	0.00505356	0.00130497
CVD + AF + HF	872	Age (years)	0.0811623	0.0100012
CVD + AF + HF	872	T2DM	0.0209852	0.00350762
CVD + AF + HF	872	Sex	0.0157593	0.00415158
CVD + AF + HF	872	Total-chol / HDL-chol	0.0104102	0.00237318
CVD + AF + HF	872	DBP (mm Hg)	0.00654185	0.00167416
CVD + AF + HF	872	HbA1c (mmol/mol)	0.00554009	0.00131304
CVD + AF + HF	872	eGFR	-0.000507746	0.00161491
CVD + AF + HF	880	Age (years)	0.0877273	0.0100926
CVD + AF + HF	880	T2DM	0.0189485	0.00323955
CVD + AF + HF	880	Sex	0.0175598	0.0039909
CVD + AF + HF	880	Total-chol / HDL-chol	0.0121654	0.00247623
CVD + AF + HF	880	DBP (mm Hg)	0.00616041	0.00145134
CVD + AF + HF	880	HbA1c (mmol/mol)	0.00538024	0.00125742
CVD + AF + HF	880	Treated hypertension	0.00373522	0.00163348
CVD + AF + HF	888	Age (years)	0.0779758	0.00937349
CVD + AF + HF	888	T2DM	0.0196072	0.00319935
CVD + AF + HF	888	Sex	0.0162635	0.00407515
CVD + AF + HF	888	Total-chol / HDL-chol	0.0106547	0.00229363
CVD + AF + HF	888	DBP (mm Hg)	0.00578209	0.00151587
CVD + AF + HF	888	HbA1c (mmol/mol)	0.00574788	0.00126539
CVD + AF + HF	888	Treated hypertension	0.00327289	0.00160542
CVD + AF + HF	888	eGFR	-0.00109556	0.0014537
CVD + AF + HF	896	Age (years)	0.104437	0.0109716
CVD + AF + HF	896	Sex	0.0263724	0.00470167
CVD + AF + HF	896	Total-chol / HDL-chol	0.00596086	0.000880718
CVD + AF + HF	896	DBP (mm Hg)	0.00234185	0.00057344
CVD + AF + HF	896	BMI (kg/m2)	0.0020105	0.00373043
CVD + AF + HF	904	Age (years)	0.0976387	0.0106998
CVD + AF + HF	904	Sex	0.0250526	0.00481979
CVD + AF + HF	904	Total-chol / HDL-chol	0.00572472	0.000838026
CVD + AF + HF	904	DBP (mm Hg)	0.00256218	0.000638049
CVD + AF + HF	904	BMI (kg/m2)	0.00199774	0.00358878
CVD + AF + HF	904	eGFR	0.000304781	0.00123611
CVD + AF + HF	912	Age (years)	0.0997596	0.0105887
CVD + AF + HF	912	Sex	0.0263224	0.00433398
CVD + AF + HF	912	Total-chol / HDL-chol	0.00678118	0.000948708
CVD + AF + HF	912	Treated hypertension	0.00544784	0.00238707
CVD + AF + HF	912	DBP (mm Hg)	0.00200204	0.000429242
CVD + AF + HF	912	BMI (kg/m2)	0.00165244	0.00324536
CVD + AF + HF	920	Age (years)	0.092952	0.0102765
CVD + AF + HF	920	Sex	0.0249603	0.00440496
CVD + AF + HF	920	Total-chol / HDL-chol	0.00627944	0.000930485
CVD + AF + HF	920	Treated hypertension	0.00508169	0.00236832
CVD + AF + HF	920	DBP (mm Hg)	0.0020315	0.000527311
CVD + AF + HF	920	BMI (kg/m2)	0.00148739	0.00315914
CVD + AF + HF	920	eGFR	-0.000405336	0.00114556
CVD + AF + HF	928	Age (years)	0.0905401	0.00976365
CVD + AF + HF	928	HbA1c (mmol/mol)	0.0299787	0.00426841
CVD + AF + HF	928	Sex	0.0233249	0.00427885
CVD + AF + HF	928	Total-chol / HDL-chol	0.00520681	0.000996298
CVD + AF + HF	928	DBP (mm Hg)	0.00261583	0.000718799
CVD + AF + HF	928	BMI (kg/m2)	0.00107471	0.00292334
CVD + AF + HF	936	Age (years)	0.0830025	0.00948103
CVD + AF + HF	936	HbA1c (mmol/mol)	0.0308086	0.0042175
CVD + AF + HF	936	Sex	0.0220944	0.00437662
CVD + AF + HF	936	Total-chol / HDL-chol	0.00477364	0.000960214
CVD + AF + HF	936	DBP (mm Hg)	0.00279208	0.000763235
CVD + AF + HF	936	BMI (kg/m2)	0.000932896	0.0027228
CVD + AF + HF	936	eGFR	0.000293575	0.00110406
CVD + AF + HF	944	Age (years)	0.08658	0.0093907
CVD + AF + HF	944	HbA1c (mmol/mol)	0.0284549	0.00411771
CVD + AF + HF	944	Sex	0.0234202	0.00409952
CVD + AF + HF	944	Total-chol / HDL-chol	0.00589051	0.00105368
CVD + AF + HF	944	Treated hypertension	0.00413328	0.0017091
CVD + AF + HF	944	DBP (mm Hg)	0.00225035	0.000593048
CVD + AF + HF	944	BMI (kg/m2)	0.00062151	0.00256472
CVD + AF + HF	952	Age (years)	0.0793469	0.00908844
CVD + AF + HF	952	HbA1c (mmol/mol)	0.0292033	0.00407882
CVD + AF + HF	952	Sex	0.0220932	0.0041655
CVD + AF + HF	952	Total-chol / HDL-chol	0.00531835	0.00102919
CVD + AF + HF	952	Treated hypertension	0.0037373	0.0016725
CVD + AF + HF	952	DBP (mm Hg)	0.00232233	0.000648389
CVD + AF + HF	952	BMI (kg/m2)	0.000448601	0.00238588
CVD + AF + HF	952	eGFR	-0.000187529	0.00102512
CVD + AF + HF	960	Age (years)	0.0993279	0.0104351
CVD + AF + HF	960	T2DM	0.0261477	0.00346223
CVD + AF + HF	960	Sex	0.0225318	0.0042213
CVD + AF + HF	960	Total-chol / HDL-chol	0.00723816	0.0014167
CVD + AF + HF	960	DBP (mm Hg)	0.0035747	0.000919035
CVD + AF + HF	960	BMI (kg/m2)	0.00294666	0.00277711
CVD + AF + HF	968	Age (years)	0.090578	0.0101012
CVD + AF + HF	968	T2DM	0.0263393	0.00335719
CVD + AF + HF	968	Sex	0.0211027	0.00429001
CVD + AF + HF	968	Total-chol / HDL-chol	0.00654304	0.00134269
CVD + AF + HF	968	DBP (mm Hg)	0.00349537	0.000975711
CVD + AF + HF	968	BMI (kg/m2)	0.00249881	0.00260835
CVD + AF + HF	968	eGFR	-0.000565111	0.00133655
CVD + AF + HF	976	Age (years)	0.095172	0.010135
CVD + AF + HF	976	T2DM	0.0241612	0.00319729
CVD + AF + HF	976	Sex	0.022654	0.00413256
CVD + AF + HF	976	Total-chol / HDL-chol	0.00769901	0.00140901
CVD + AF + HF	976	DBP (mm Hg)	0.00317427	0.000798248
CVD + AF + HF	976	Treated hypertension	0.00304269	0.00164417
CVD + AF + HF	976	BMI (kg/m2)	0.00227276	0.0025163
CVD + AF + HF	984	Age (years)	0.0869795	0.00969626
CVD + AF + HF	984	T2DM	0.0244543	0.00309409
CVD + AF + HF	984	Sex	0.021283	0.00420473
CVD + AF + HF	984	Total-chol / HDL-chol	0.00702169	0.001387
CVD + AF + HF	984	DBP (mm Hg)	0.00305835	0.000852921
CVD + AF + HF	984	Treated hypertension	0.00282244	0.00159502
CVD + AF + HF	984	BMI (kg/m2)	0.00193332	0.00240719
CVD + AF + HF	984	eGFR	-0.000895049	0.00128721
CVD + AF + HF	992	Age (years)	0.0969035	0.010346
CVD + AF + HF	992	Sex	0.0220542	0.00427962
CVD + AF + HF	992	T2DM	0.0215253	0.00329868
CVD + AF + HF	992	Total-chol / HDL-chol	0.00692515	0.00144182
CVD + AF + HF	992	HbA1c (mmol/mol)	0.00369537	0.000874169
CVD + AF + HF	992	DBP (mm Hg)	0.00344432	0.000925823
CVD + AF + HF	992	BMI (kg/m2)	0.00250496	0.00268767
CVD + AF + HF	1000	Age (years)	0.0883434	0.00992693
CVD + AF + HF	1000	T2DM	0.0215884	0.00321028
CVD + AF + HF	1000	Sex	0.0206627	0.00437021
CVD + AF + HF	1000	Total-chol / HDL-chol	0.00634	0.00133526
CVD + AF + HF	1000	HbA1c (mmol/mol)	0.00419466	0.00086085
CVD + AF + HF	1000	DBP (mm Hg)	0.00351378	0.000964453
CVD + AF + HF	1000	BMI (kg/m2)	0.00226215	0.00253174
CVD + AF + HF	1000	eGFR	-0.000312944	0.00131806
CVD + AF + HF	1008	Age (years)	0.0928907	0.00995505
CVD + AF + HF	1008	Sex	0.022228	0.00420593
CVD + AF + HF	1008	T2DM	0.0198236	0.00301248
CVD + AF + HF	1008	Total-chol / HDL-chol	0.00734614	0.0014151
CVD + AF + HF	1008	HbA1c (mmol/mol)	0.00386724	0.000831446
CVD + AF + HF	1008	Treated hypertension	0.00309746	0.00153977
CVD + AF + HF	1008	DBP (mm Hg)	0.00304625	0.000768786
CVD + AF + HF	1008	BMI (kg/m2)	0.00189785	0.00242889
CVD + AF + HF	1016	Age (years)	0.0846856	0.00949071
CVD + AF + HF	1016	Sex	0.0207666	0.0042496
CVD + AF + HF	1016	T2DM	0.0199749	0.00297313
CVD + AF + HF	1016	Total-chol / HDL-chol	0.00662563	0.00136768
CVD + AF + HF	1016	HbA1c (mmol/mol)	0.00427822	0.000835588
CVD + AF + HF	1016	DBP (mm Hg)	0.00295408	0.00084189
CVD + AF + HF	1016	Treated hypertension	0.00274385	0.00152679
CVD + AF + HF	1016	BMI (kg/m2)	0.00159678	0.0023113
CVD + AF + HF	1016	eGFR	-0.000832119	0.00123816
CVD + AF + HF	1024	Age (years)	0.0993084	0.0107823
CVD + AF + HF	1024	Sex	0.0266496	0.00450285
CVD + AF + HF	1024	SBP (mm Hg)	0.0145629	0.00283095
CVD + AF + HF	1032	Age (years)	0.0873211	0.0100586
CVD + AF + HF	1032	Sex	0.0244766	0.00471028
CVD + AF + HF	1032	SBP (mm Hg)	0.0146848	0.00265555
CVD + AF + HF	1032	eGFR	0.000389195	0.00199879
CVD + AF + HF	1040	Age (years)	0.0935932	0.0101037
CVD + AF + HF	1040	Sex	0.0268176	0.00403377
CVD + AF + HF	1040	SBP (mm Hg)	0.0124089	0.00234026
CVD + AF + HF	1040	Treated hypertension	0.00628672	0.00271386
CVD + AF + HF	1048	Age (years)	0.0825101	0.00929071
CVD + AF + HF	1048	Sex	0.0247538	0.00419479
CVD + AF + HF	1048	SBP (mm Hg)	0.0125733	0.00230269
CVD + AF + HF	1048	Treated hypertension	0.00566662	0.00258968
CVD + AF + HF	1048	eGFR	-0.000476949	0.00181122
CVD + AF + HF	1056	Age (years)	0.0795058	0.0100254
CVD + AF + HF	1056	HbA1c (mmol/mol)	0.036009	0.00467018
CVD + AF + HF	1056	Sex	0.0225073	0.00443763
CVD + AF + HF	1056	SBP (mm Hg)	0.0098884	0.00243587
CVD + AF + HF	1064	Age (years)	0.068278	0.00935741
CVD + AF + HF	1064	HbA1c (mmol/mol)	0.0368811	0.00459198
CVD + AF + HF	1064	Sex	0.0209335	0.00460605
CVD + AF + HF	1064	SBP (mm Hg)	0.00971389	0.0023311
CVD + AF + HF	1064	eGFR	0.000990001	0.00152951
CVD + AF + HF	1072	Age (years)	0.0756277	0.00934743
CVD + AF + HF	1072	HbA1c (mmol/mol)	0.0343254	0.00458826
CVD + AF + HF	1072	Sex	0.02298	0.00419936
CVD + AF + HF	1072	SBP (mm Hg)	0.0085971	0.0020296
CVD + AF + HF	1072	Treated hypertension	0.00460712	0.00183299
CVD + AF + HF	1080	Age (years)	0.0653143	0.0087063
CVD + AF + HF	1080	HbA1c (mmol/mol)	0.0352303	0.00453305
CVD + AF + HF	1080	Sex	0.0213951	0.00429648
CVD + AF + HF	1080	SBP (mm Hg)	0.00863072	0.00200884
CVD + AF + HF	1080	Treated hypertension	0.00406234	0.00176709
CVD + AF + HF	1080	eGFR	0.00032389	0.00136482
CVD + AF + HF	1088	Age (years)	0.0899254	0.0107025
CVD + AF + HF	1088	T2DM	0.0299399	0.00393803
CVD + AF + HF	1088	Sex	0.0231976	0.0044222
CVD + AF + HF	1088	SBP (mm Hg)	0.0111707	0.00249611
CVD + AF + HF	1096	Age (years)	0.0782162	0.0100672
CVD + AF + HF	1096	T2DM	0.0304699	0.00375621
CVD + AF + HF	1096	Sex	0.0214207	0.00449184
CVD + AF + HF	1096	SBP (mm Hg)	0.0112985	0.00246368
CVD + AF + HF	1096	eGFR	0.000621288	0.00190516
CVD + AF + HF	1104	Age (years)	0.0863004	0.0101327
CVD + AF + HF	1104	T2DM	0.0280532	0.0036136
CVD + AF + HF	1104	Sex	0.0235897	0.00434796
CVD + AF + HF	1104	SBP (mm Hg)	0.00996947	0.00225866
CVD + AF + HF	1104	Treated hypertension	0.00358172	0.0017441
CVD + AF + HF	1112	Age (years)	0.0753728	0.00940861
CVD + AF + HF	1112	T2DM	0.0286929	0.0034804
CVD + AF + HF	1112	Sex	0.0219326	0.0043899
CVD + AF + HF	1112	SBP (mm Hg)	0.010063	0.00221977
CVD + AF + HF	1112	Treated hypertension	0.00313553	0.00167703
CVD + AF + HF	1112	eGFR	-0.000112614	0.00175866
CVD + AF + HF	1120	Age (years)	0.0859842	0.0105446
CVD + AF + HF	1120	Sex	0.0224591	0.00459188
CVD + AF + HF	1120	T2DM	0.0211108	0.00360105
CVD + AF + HF	1120	SBP (mm Hg)	0.0103327	0.0024415
CVD + AF + HF	1120	HbA1c (mmol/mol)	0.00564639	0.00145203
CVD + AF + HF	1128	Age (years)	0.0745052	0.00989098
CVD + AF + HF	1128	T2DM	0.0216127	0.00345167
CVD + AF + HF	1128	Sex	0.0206944	0.0047017
CVD + AF + HF	1128	SBP (mm Hg)	0.0104063	0.00236146
CVD + AF + HF	1128	HbA1c (mmol/mol)	0.00626289	0.00139336
CVD + AF + HF	1128	eGFR	0.00095579	0.00174617
CVD + AF + HF	1136	Age (years)	0.0825605	0.00995139
CVD + AF + HF	1136	Sex	0.022783	0.00444735
CVD + AF + HF	1136	T2DM	0.0196923	0.00329342
CVD + AF + HF	1136	SBP (mm Hg)	0.00912266	0.002122
CVD + AF + HF	1136	HbA1c (mmol/mol)	0.00584832	0.00137897
CVD + AF + HF	1136	Treated hypertension	0.003676	0.0016324
CVD + AF + HF	1144	Age (years)	0.0718119	0.00921064
CVD + AF + HF	1144	Sex	0.021127	0.00454151
CVD + AF + HF	1144	T2DM	0.0202982	0.00318708
CVD + AF + HF	1144	SBP (mm Hg)	0.00928941	0.0020848
CVD + AF + HF	1144	HbA1c (mmol/mol)	0.00645621	0.001336
CVD + AF + HF	1144	Treated hypertension	0.00321026	0.00156458
CVD + AF + HF	1144	eGFR	0.000195952	0.00161828
CVD + AF + HF	1152	Age (years)	0.0980273	0.0105997
CVD + AF + HF	1152	Sex	0.0275794	0.00481356
CVD + AF + HF	1152	SBP (mm Hg)	0.00911182	0.00199357
CVD + AF + HF	1152	BMI (kg/m2)	0.00161934	0.00377194
CVD + AF + HF	1160	Age (years)	0.0904005	0.0102388
CVD + AF + HF	1160	Sex	0.0262982	0.00492919
CVD + AF + HF	1160	SBP (mm Hg)	0.00950818	0.00196546
CVD + AF + HF	1160	BMI (kg/m2)	0.00172353	0.00366898
CVD + AF + HF	1160	eGFR	0.000634794	0.00124723
CVD + AF + HF	1168	Age (years)	0.0940308	0.0101402
CVD + AF + HF	1168	Sex	0.027665	0.00445465
CVD + AF + HF	1168	SBP (mm Hg)	0.00801937	0.00171533
CVD + AF + HF	1168	Treated hypertension	0.00489468	0.00227514
CVD + AF + HF	1168	BMI (kg/m2)	0.0012117	0.00339286
CVD + AF + HF	1176	Age (years)	0.0866389	0.00972809
CVD + AF + HF	1176	Sex	0.0264084	0.0045618
CVD + AF + HF	1176	SBP (mm Hg)	0.00841506	0.00167237
CVD + AF + HF	1176	Treated hypertension	0.00462396	0.00221104
CVD + AF + HF	1176	BMI (kg/m2)	0.00131575	0.00332319
CVD + AF + HF	1176	eGFR	0.000191908	0.00120286
CVD + AF + HF	1184	Age (years)	0.0844822	0.00960425
CVD + AF + HF	1184	HbA1c (mmol/mol)	0.0294542	0.00403087
CVD + AF + HF	1184	Sex	0.0251065	0.00438677
CVD + AF + HF	1184	SBP (mm Hg)	0.006946	0.00179414
CVD + AF + HF	1184	BMI (kg/m2)	0.00107924	0.00296835
CVD + AF + HF	1192	Age (years)	0.0762647	0.00924398
CVD + AF + HF	1192	HbA1c (mmol/mol)	0.0303398	0.00401667
CVD + AF + HF	1192	Sex	0.0237463	0.00454185
CVD + AF + HF	1192	SBP (mm Hg)	0.00715364	0.00176294
CVD + AF + HF	1192	BMI (kg/m2)	0.000984324	0.00274561
CVD + AF + HF	1192	eGFR	0.000907145	0.00118085
CVD + AF + HF	1200	Age (years)	0.0810551	0.00921028
CVD + AF + HF	1200	HbA1c (mmol/mol)	0.0281958	0.00388895
CVD + AF + HF	1200	Sex	0.0252421	0.00425257
CVD + AF + HF	1200	SBP (mm Hg)	0.00614082	0.00152338
CVD + AF + HF	1200	Treated hypertension	0.0038101	0.00162646
CVD + AF + HF	1200	BMI (kg/m2)	0.000496763	0.00268891
CVD + AF + HF	1208	Age (years)	0.0732351	0.00879423
CVD + AF + HF	1208	HbA1c (mmol/mol)	0.0290154	0.00393092
CVD + AF + HF	1208	Sex	0.0238581	0.00433983
CVD + AF + HF	1208	SBP (mm Hg)	0.00639573	0.0014605
CVD + AF + HF	1208	Treated hypertension	0.0034389	0.00157011
CVD + AF + HF	1208	BMI (kg/m2)	0.00049372	0.00250068
CVD + AF + HF	1208	eGFR	0.000378695	0.00109897
CVD + AF + HF	1216	Age (years)	0.093023	0.0102366
CVD + AF + HF	1216	T2DM	0.0263166	0.00349868
CVD + AF + HF	1216	Sex	0.025361	0.00452208
CVD + AF + HF	1216	SBP (mm Hg)	0.00787986	0.0019624
CVD + AF + HF	1216	BMI (kg/m2)	0.00312937	0.00289471
CVD + AF + HF	1224	Age (years)	0.0838307	0.00983119
CVD + AF + HF	1224	T2DM	0.02662	0.00336724
CVD + AF + HF	1224	Sex	0.0238919	0.00461226
CVD + AF + HF	1224	SBP (mm Hg)	0.0082426	0.0019344
CVD + AF + HF	1224	BMI (kg/m2)	0.00289316	0.00273414
CVD + AF + HF	1224	eGFR	0.000124079	0.00145753
CVD + AF + HF	1232	Age (years)	0.0896793	0.0099153
CVD + AF + HF	1232	Sex	0.0254989	0.00437912
CVD + AF + HF	1232	T2DM	0.0246872	0.00322477
CVD + AF + HF	1232	SBP (mm Hg)	0.00715854	0.00174984
CVD + AF + HF	1232	Treated hypertension	0.0027624	0.00153717
CVD + AF + HF	1232	BMI (kg/m2)	0.00251981	0.00271591
CVD + AF + HF	1240	Age (years)	0.0810297	0.00936634
CVD + AF + HF	1240	T2DM	0.025039	0.00314777
CVD + AF + HF	1240	Sex	0.0242088	0.00449706
CVD + AF + HF	1240	SBP (mm Hg)	0.00763393	0.00173983
CVD + AF + HF	1240	Treated hypertension	0.00265739	0.00151224
CVD + AF + HF	1240	BMI (kg/m2)	0.00239194	0.00257296
CVD + AF + HF	1240	eGFR	-0.000220627	0.00138125
CVD + AF + HF	1248	Age (years)	0.0905655	0.0100829
CVD + AF + HF	1248	Sex	0.0247622	0.00455879
CVD + AF + HF	1248	T2DM	0.0215725	0.00330956
CVD + AF + HF	1248	SBP (mm Hg)	0.00736707	0.00186538
CVD + AF + HF	1248	HbA1c (mmol/mol)	0.00365634	0.000834166
CVD + AF + HF	1248	BMI (kg/m2)	0.00262986	0.00275399
CVD + AF + HF	1256	Age (years)	0.0813652	0.00965287
CVD + AF + HF	1256	Sex	0.0232768	0.00467956
CVD + AF + HF	1256	T2DM	0.0217761	0.00317947
CVD + AF + HF	1256	SBP (mm Hg)	0.00771586	0.00186178
CVD + AF + HF	1256	HbA1c (mmol/mol)	0.00410768	0.000865292
CVD + AF + HF	1256	BMI (kg/m2)	0.00247053	0.00264255
CVD + AF + HF	1256	eGFR	0.000279995	0.00136016
CVD + AF + HF	1264	Age (years)	0.0873135	0.0097678
CVD + AF + HF	1264	Sex	0.0249608	0.00444023
CVD + AF + HF	1264	T2DM	0.020175	0.00304073
CVD + AF + HF	1264	SBP (mm Hg)	0.00674786	0.00167372
CVD + AF + HF	1264	HbA1c (mmol/mol)	0.00392698	0.000826686
CVD + AF + HF	1264	Treated hypertension	0.00287928	0.00149687
CVD + AF + HF	1264	BMI (kg/m2)	0.00211796	0.00256583
CVD + AF + HF	1272	Age (years)	0.0785271	0.00922832
CVD + AF + HF	1272	Sex	0.0235243	0.00455734
CVD + AF + HF	1272	T2DM	0.0203638	0.00296352
CVD + AF + HF	1272	SBP (mm Hg)	0.00696937	0.00166072
CVD + AF + HF	1272	HbA1c (mmol/mol)	0.00422612	0.000837047
CVD + AF + HF	1272	Treated hypertension	0.00265672	0.00143236
CVD + AF + HF	1272	BMI (kg/m2)	0.00188063	0.00244413
CVD + AF + HF	1272	eGFR	-0.000204078	0.00126973
CVD + AF + HF	1280	Age (years)	0.0960188	0.0105988
CVD + AF + HF	1280	Sex	0.0205746	0.00426533
CVD + AF + HF	1280	Total-chol / HDL-chol	0.0170987	0.00241511
CVD + AF + HF	1280	SBP (mm Hg)	0.0135799	0.00254962
CVD + AF + HF	1288	Age (years)	0.083997	0.00987259
CVD + AF + HF	1288	Sex	0.0190285	0.00434639
CVD + AF + HF	1288	Total-chol / HDL-chol	0.015484	0.00220819
CVD + AF + HF	1288	SBP (mm Hg)	0.0137477	0.0024563
CVD + AF + HF	1288	eGFR	-0.000932674	0.00190682
CVD + AF + HF	1296	Age (years)	0.0898207	0.00989837
CVD + AF + HF	1296	Sex	0.0207121	0.00385502
CVD + AF + HF	1296	Total-chol / HDL-chol	0.0167348	0.00230988
CVD + AF + HF	1296	SBP (mm Hg)	0.0114321	0.00211566
CVD + AF + HF	1296	Treated hypertension	0.00566131	0.0026518
CVD + AF + HF	1304	Age (years)	0.078986	0.00897371
CVD + AF + HF	1304	Sex	0.0193366	0.00386098
CVD + AF + HF	1304	Total-chol / HDL-chol	0.0153644	0.00217396
CVD + AF + HF	1304	SBP (mm Hg)	0.0117078	0.00212262
CVD + AF + HF	1304	Treated hypertension	0.00520948	0.00256094
CVD + AF + HF	1304	eGFR	-0.00169058	0.0017139
CVD + AF + HF	1312	Age (years)	0.0768361	0.00964086
CVD + AF + HF	1312	HbA1c (mmol/mol)	0.0327259	0.00454612
CVD + AF + HF	1312	Sex	0.0180757	0.00415878
CVD + AF + HF	1312	Total-chol / HDL-chol	0.0120089	0.00238617
CVD + AF + HF	1312	SBP (mm Hg)	0.0095792	0.00220746
CVD + AF + HF	1320	Age (years)	0.0656597	0.00903996
CVD + AF + HF	1320	HbA1c (mmol/mol)	0.033433	0.00446415
CVD + AF + HF	1320	Sex	0.0165856	0.00416934
CVD + AF + HF	1320	Total-chol / HDL-chol	0.0103277	0.00215716
CVD + AF + HF	1320	SBP (mm Hg)	0.00914514	0.00220927
CVD + AF + HF	1320	eGFR	-0.000151982	0.00154728
CVD + AF + HF	1328	Age (years)	0.0726219	0.00896093
CVD + AF + HF	1328	HbA1c (mmol/mol)	0.0307822	0.00445648
CVD + AF + HF	1328	Sex	0.0183594	0.00392714
CVD + AF + HF	1328	Total-chol / HDL-chol	0.0118631	0.00228227
CVD + AF + HF	1328	SBP (mm Hg)	0.00818887	0.00185619
CVD + AF + HF	1328	Treated hypertension	0.00416007	0.0018121
CVD + AF + HF	1336	Age (years)	0.0627002	0.00836987
CVD + AF + HF	1336	HbA1c (mmol/mol)	0.0316641	0.00439474
CVD + AF + HF	1336	Sex	0.0169419	0.00390617
CVD + AF + HF	1336	Total-chol / HDL-chol	0.0105021	0.00209958
CVD + AF + HF	1336	SBP (mm Hg)	0.00810435	0.00185908
CVD + AF + HF	1336	Treated hypertension	0.00360209	0.00181141
CVD + AF + HF	1336	eGFR	-0.000715238	0.00131894
CVD + AF + HF	1344	Age (years)	0.0863507	0.0103851
CVD + AF + HF	1344	T2DM	0.0263764	0.00379844
CVD + AF + HF	1344	Sex	0.0175205	0.00416969
CVD + AF + HF	1344	Total-chol / HDL-chol	0.0138311	0.00266316
CVD + AF + HF	1344	SBP (mm Hg)	0.0105811	0.00227253
CVD + AF + HF	1352	Age (years)	0.0748028	0.00966737
CVD + AF + HF	1352	T2DM	0.0269201	0.00365257
CVD + AF + HF	1352	Sex	0.0161448	0.00410664
CVD + AF + HF	1352	Total-chol / HDL-chol	0.0121724	0.00248162
CVD + AF + HF	1352	SBP (mm Hg)	0.0105344	0.00228843
CVD + AF + HF	1352	eGFR	-0.000745961	0.00178882
CVD + AF + HF	1360	Age (years)	0.0826076	0.00986501
CVD + AF + HF	1360	T2DM	0.0246203	0.0034883
CVD + AF + HF	1360	Sex	0.0178409	0.00402628
CVD + AF + HF	1360	Total-chol / HDL-chol	0.013752	0.00257189
CVD + AF + HF	1360	SBP (mm Hg)	0.00923612	0.00201759
CVD + AF + HF	1360	Treated hypertension	0.00334447	0.00169211
CVD + AF + HF	1368	Age (years)	0.0722248	0.00895956
CVD + AF + HF	1368	T2DM	0.025256	0.00340899
CVD + AF + HF	1368	Sex	0.0166409	0.00400732
CVD + AF + HF	1368	Total-chol / HDL-chol	0.0124156	0.00237676
CVD + AF + HF	1368	SBP (mm Hg)	0.00957883	0.00205875
CVD + AF + HF	1368	Treated hypertension	0.00312232	0.00163656
CVD + AF + HF	1368	eGFR	-0.00119271	0.00165801
CVD + AF + HF	1376	Age (years)	0.0826653	0.0102036
CVD + AF + HF	1376	T2DM	0.0189203	0.00350705
CVD + AF + HF	1376	Sex	0.017091	0.00427856
CVD + AF + HF	1376	Total-chol / HDL-chol	0.0129548	0.00265371
CVD + AF + HF	1376	SBP (mm Hg)	0.009776	0.0022599
CVD + AF + HF	1376	HbA1c (mmol/mol)	0.00450745	0.00125528
CVD + AF + HF	1384	Age (years)	0.0714122	0.009561
CVD + AF + HF	1384	T2DM	0.0196353	0.00337732
CVD + AF + HF	1384	Sex	0.0157889	0.00426276
CVD + AF + HF	1384	Total-chol / HDL-chol	0.0113772	0.00245914
CVD + AF + HF	1384	SBP (mm Hg)	0.00964569	0.00228054
CVD + AF + HF	1384	HbA1c (mmol/mol)	0.00494997	0.00121067
CVD + AF + HF	1384	eGFR	-0.000511753	0.0017048
CVD + AF + HF	1392	Age (years)	0.0793391	0.00966371
CVD + AF + HF	1392	T2DM	0.0178094	0.00318312
CVD + AF + HF	1392	Sex	0.017525	0.00414576
CVD + AF + HF	1392	Total-chol / HDL-chol	0.0130988	0.00256565
CVD + AF + HF	1392	SBP (mm Hg)	0.00871235	0.00199843
CVD + AF + HF	1392	HbA1c (mmol/mol)	0.00484993	0.00115533
CVD + AF + HF	1392	Treated hypertension	0.00350391	0.00161354
CVD + AF + HF	1400	Age (years)	0.0689576	0.00880372
CVD + AF + HF	1400	T2DM	0.0184173	0.0031206
CVD + AF + HF	1400	Sex	0.0162189	0.00412257
CVD + AF + HF	1400	Total-chol / HDL-chol	0.0115452	0.00238873
CVD + AF + HF	1400	SBP (mm Hg)	0.00873498	0.00202873
CVD + AF + HF	1400	HbA1c (mmol/mol)	0.00518544	0.00118856
CVD + AF + HF	1400	Treated hypertension	0.00305909	0.00157715
CVD + AF + HF	1400	eGFR	-0.00104436	0.00151711
CVD + AF + HF	1408	Age (years)	0.0973744	0.0106096
CVD + AF + HF	1408	Sex	0.0255812	0.00466313
CVD + AF + HF	1408	SBP (mm Hg)	0.00903984	0.00195768
CVD + AF + HF	1408	Total-chol / HDL-chol	0.00622816	0.000935686
CVD + AF + HF	1408	BMI (kg/m2)	0.00135471	0.00360089
CVD + AF + HF	1416	Age (years)	0.0895594	0.0102806
CVD + AF + HF	1416	Sex	0.0242859	0.00475587
CVD + AF + HF	1416	SBP (mm Hg)	0.00941067	0.00195756
CVD + AF + HF	1416	Total-chol / HDL-chol	0.00586283	0.000866919
CVD + AF + HF	1416	BMI (kg/m2)	0.00139062	0.00354083
CVD + AF + HF	1416	eGFR	0.000250756	0.00129226
CVD + AF + HF	1424	Age (years)	0.0928663	0.0101363
CVD + AF + HF	1424	Sex	0.0254187	0.00428932
CVD + AF + HF	1424	SBP (mm Hg)	0.00782799	0.00164387
CVD + AF + HF	1424	Total-chol / HDL-chol	0.00684678	0.000941895
CVD + AF + HF	1424	Treated hypertension	0.00470359	0.00225184
CVD + AF + HF	1424	BMI (kg/m2)	0.000796869	0.00319396
CVD + AF + HF	1432	Age (years)	0.0852851	0.00974991
CVD + AF + HF	1432	Sex	0.0240716	0.00432964
CVD + AF + HF	1432	SBP (mm Hg)	0.00820015	0.00166942
CVD + AF + HF	1432	Total-chol / HDL-chol	0.00638816	0.000911549
CVD + AF + HF	1432	Treated hypertension	0.00442612	0.00222199
CVD + AF + HF	1432	BMI (kg/m2)	0.000814531	0.00316987
CVD + AF + HF	1432	eGFR	-0.000424185	0.0011908
CVD + AF + HF	1440	Age (years)	0.083428	0.00950845
CVD + AF + HF	1440	HbA1c (mmol/mol)	0.028549	0.0041436
CVD + AF + HF	1440	Sex	0.0228153	0.00427348
CVD + AF + HF	1440	SBP (mm Hg)	0.0068594	0.00171481
CVD + AF + HF	1440	Total-chol / HDL-chol	0.00542655	0.00099175
CVD + AF + HF	1440	BMI (kg/m2)	0.000708707	0.0028057
CVD + AF + HF	1448	Age (years)	0.075005	0.00912446
CVD + AF + HF	1448	HbA1c (mmol/mol)	0.029307	0.00407342
CVD + AF + HF	1448	Sex	0.0215533	0.00439829
CVD + AF + HF	1448	SBP (mm Hg)	0.00697672	0.00172393
CVD + AF + HF	1448	Total-chol / HDL-chol	0.0049542	0.000994367
CVD + AF + HF	1448	BMI (kg/m2)	0.000577281	0.00262358
CVD + AF + HF	1448	eGFR	0.000284819	0.00115336
CVD + AF + HF	1456	Age (years)	0.0796407	0.00910305
CVD + AF + HF	1456	HbA1c (mmol/mol)	0.0270989	0.00396599
CVD + AF + HF	1456	Sex	0.0227017	0.00409929
CVD + AF + HF	1456	SBP (mm Hg)	0.00601756	0.0014348
CVD + AF + HF	1456	Total-chol / HDL-chol	0.00591151	0.00108323
CVD + AF + HF	1456	Treated hypertension	0.00359467	0.00164942
CVD + AF + HF	1456	BMI (kg/m2)	9.45438e-05	0.00248044
CVD + AF + HF	1464	Age (years)	0.0716727	0.00868588
CVD + AF + HF	1464	HbA1c (mmol/mol)	0.0278246	0.00397647
CVD + AF + HF	1464	Sex	0.0213709	0.00417003
CVD + AF + HF	1464	SBP (mm Hg)	0.00608353	0.00143768
CVD + AF + HF	1464	Total-chol / HDL-chol	0.00534618	0.00104812
CVD + AF + HF	1464	Treated hypertension	0.00313998	0.00159143
CVD + AF + HF	1464	BMI (kg/m2)	-2.50088e-05	0.00234165
CVD + AF + HF	1464	eGFR	-0.000340996	0.00109543
CVD + AF + HF	1472	Age (years)	0.091283	0.0101584
CVD + AF + HF	1472	T2DM	0.0250023	0.00343012
CVD + AF + HF	1472	Sex	0.0220481	0.00431459
CVD + AF + HF	1472	SBP (mm Hg)	0.00783088	0.00186554
CVD + AF + HF	1472	Total-chol / HDL-chol	0.00751334	0.00142285
CVD + AF + HF	1472	BMI (kg/m2)	0.00254281	0.00273335
CVD + AF + HF	1480	Age (years)	0.081795	0.0097023
CVD + AF + HF	1480	T2DM	0.0251819	0.00331951
CVD + AF + HF	1480	Sex	0.020578	0.00441752
CVD + AF + HF	1480	SBP (mm Hg)	0.00799355	0.00190428
CVD + AF + HF	1480	Total-chol / HDL-chol	0.00669524	0.00135508
CVD + AF + HF	1480	BMI (kg/m2)	0.00210393	0.00258756
CVD + AF + HF	1480	eGFR	-0.000632939	0.0013893
CVD + AF + HF	1488	Age (years)	0.0875967	0.00982904
CVD + AF + HF	1488	T2DM	0.0232367	0.00316976
CVD + AF + HF	1488	Sex	0.0219687	0.00418695
CVD + AF + HF	1488	Total-chol / HDL-chol	0.00779214	0.00141077
CVD + AF + HF	1488	SBP (mm Hg)	0.00700084	0.00168692
CVD + AF + HF	1488	Treated hypertension	0.0026801	0.00158914
CVD + AF + HF	1488	BMI (kg/m2)	0.00178008	0.00250368
CVD + AF + HF	1496	Age (years)	0.0786587	0.00923332
CVD + AF + HF	1496	T2DM	0.0235798	0.00308607
CVD + AF + HF	1496	Sex	0.0205906	0.00427455
CVD + AF + HF	1496	SBP (mm Hg)	0.00726377	0.00169228
CVD + AF + HF	1496	Total-chol / HDL-chol	0.00706978	0.00137811
CVD + AF + HF	1496	Treated hypertension	0.00250645	0.00152937
CVD + AF + HF	1496	BMI (kg/m2)	0.00147493	0.00243671
CVD + AF + HF	1496	eGFR	-0.00105408	0.00129699
CVD + AF + HF	1504	Age (years)	0.0889461	0.010021
CVD + AF + HF	1504	Sex	0.0216396	0.00438365
CVD + AF + HF	1504	T2DM	0.0205549	0.00326345
CVD + AF + HF	1504	SBP (mm Hg)	0.00738681	0.00182756
CVD + AF + HF	1504	Total-chol / HDL-chol	0.00720202	0.00144853
CVD + AF + HF	1504	HbA1c (mmol/mol)	0.00324358	0.000836493
CVD + AF + HF	1504	BMI (kg/m2)	0.00217391	0.00262387
CVD + AF + HF	1512	Age (years)	0.0795658	0.00953199
CVD + AF + HF	1512	T2DM	0.0206897	0.00316683
CVD + AF + HF	1512	Sex	0.0201993	0.00447873
CVD + AF + HF	1512	SBP (mm Hg)	0.00761011	0.00182538
CVD + AF + HF	1512	Total-chol / HDL-chol	0.00652055	0.00135121
CVD + AF + HF	1512	HbA1c (mmol/mol)	0.00370569	0.000810646
CVD + AF + HF	1512	BMI (kg/m2)	0.00186987	0.00250336
CVD + AF + HF	1512	eGFR	-0.000355986	0.00137923
CVD + AF + HF	1520	Age (years)	0.0853303	0.00966799
CVD + AF + HF	1520	Sex	0.0215855	0.0042807
CVD + AF + HF	1520	T2DM	0.019003	0.00298486
CVD + AF + HF	1520	Total-chol / HDL-chol	0.00746213	0.00144287
CVD + AF + HF	1520	SBP (mm Hg)	0.00656404	0.00166399
CVD + AF + HF	1520	HbA1c (mmol/mol)	0.00335296	0.000771171
CVD + AF + HF	1520	Treated hypertension	0.00272886	0.00151098
CVD + AF + HF	1520	BMI (kg/m2)	0.00143975	0.0024161
CVD + AF + HF	1528	Age (years)	0.0766266	0.00904744
CVD + AF + HF	1528	Sex	0.0202779	0.00433727
CVD + AF + HF	1528	T2DM	0.0193289	0.00291312
CVD + AF + HF	1528	SBP (mm Hg)	0.00695142	0.00165153
CVD + AF + HF	1528	Total-chol / HDL-chol	0.00691483	0.00135705
CVD + AF + HF	1528	HbA1c (mmol/mol)	0.00386301	0.000802974
CVD + AF + HF	1528	Treated hypertension	0.00252738	0.00146
CVD + AF + HF	1528	BMI (kg/m2)	0.00133207	0.00229534
CVD + AF + HF	1528	eGFR	-0.000739653	0.00129572
CVD + AF + HF	1536	Age (years)	0.0998487	0.0108434
CVD + AF + HF	1536	Sex	0.0263782	0.00445454
CVD + AF + HF	1536	SBP (mm Hg)	0.012812	0.00260399
CVD + AF + HF	1536	DBP (mm Hg)	0.00108343	0.000304363
CVD + AF + HF	1544	Age (years)	0.0877472	0.0101064
CVD + AF + HF	1544	Sex	0.0241919	0.00469472
CVD + AF + HF	1544	SBP (mm Hg)	0.0130121	0.00245266
CVD + AF + HF	1544	DBP (mm Hg)	0.000812676	0.000299175
CVD + AF + HF	1544	eGFR	0.000291646	0.00200271
CVD + AF + HF	1552	Age (years)	0.094001	0.0101035
CVD + AF + HF	1552	Sex	0.0265998	0.00398903
CVD + AF + HF	1552	SBP (mm Hg)	0.0111128	0.0022208
CVD + AF + HF	1552	Treated hypertension	0.00627317	0.00270526
CVD + AF + HF	1552	DBP (mm Hg)	0.000805848	0.000230589
CVD + AF + HF	1560	Age (years)	0.082924	0.00930811
CVD + AF + HF	1560	Sex	0.0245353	0.00416597
CVD + AF + HF	1560	SBP (mm Hg)	0.0114527	0.00216865
CVD + AF + HF	1560	Treated hypertension	0.00569133	0.00258485
CVD + AF + HF	1560	DBP (mm Hg)	0.000791229	0.000241979
CVD + AF + HF	1560	eGFR	-0.000473313	0.00180576
CVD + AF + HF	1568	Age (years)	0.0801782	0.010059
CVD + AF + HF	1568	HbA1c (mmol/mol)	0.0361852	0.00466571
CVD + AF + HF	1568	Sex	0.0222619	0.00436956
CVD + AF + HF	1568	SBP (mm Hg)	0.0082636	0.00219119
CVD + AF + HF	1568	DBP (mm Hg)	0.0011471	0.000366845
CVD + AF + HF	1576	Age (years)	0.068995	0.00937618
CVD + AF + HF	1576	HbA1c (mmol/mol)	0.0371036	0.0046247
CVD + AF + HF	1576	Sex	0.0206647	0.00451937
CVD + AF + HF	1576	SBP (mm Hg)	0.00825076	0.00209624
CVD + AF + HF	1576	DBP (mm Hg)	0.0010126	0.000345526
CVD + AF + HF	1576	eGFR	0.000954937	0.00152873
CVD + AF + HF	1584	Age (years)	0.0761532	0.00936455
CVD + AF + HF	1584	HbA1c (mmol/mol)	0.0344149	0.00456779
CVD + AF + HF	1584	Sex	0.0227024	0.0041417
CVD + AF + HF	1584	SBP (mm Hg)	0.00729271	0.00186616
CVD + AF + HF	1584	Treated hypertension	0.00453639	0.00181124
CVD + AF + HF	1584	DBP (mm Hg)	0.000941616	0.000309051
CVD + AF + HF	1592	Age (years)	0.0659105	0.00872764
CVD + AF + HF	1592	HbA1c (mmol/mol)	0.0353873	0.00455736
CVD + AF + HF	1592	Sex	0.0211792	0.00425154
CVD + AF + HF	1592	SBP (mm Hg)	0.007512	0.00182579
CVD + AF + HF	1592	Treated hypertension	0.00403228	0.00176262
CVD + AF + HF	1592	DBP (mm Hg)	0.000868259	0.000269388
CVD + AF + HF	1592	eGFR	0.000307008	0.0013656
CVD + AF + HF	1600	Age (years)	0.0908093	0.0107171
CVD + AF + HF	1600	T2DM	0.0301526	0.00391025
CVD + AF + HF	1600	Sex	0.0228292	0.00434918
CVD + AF + HF	1600	SBP (mm Hg)	0.00888823	0.00215216
CVD + AF + HF	1600	DBP (mm Hg)	0.00154379	0.000451746
CVD + AF + HF	1608	Age (years)	0.078957	0.0100721
CVD + AF + HF	1608	T2DM	0.0305968	0.00375539
CVD + AF + HF	1608	Sex	0.0210456	0.00442899
CVD + AF + HF	1608	SBP (mm Hg)	0.00910926	0.00217824
CVD + AF + HF	1608	DBP (mm Hg)	0.00131953	0.000448714
CVD + AF + HF	1608	eGFR	0.000389455	0.00189962
CVD + AF + HF	1616	Age (years)	0.0871377	0.0101328
CVD + AF + HF	1616	T2DM	0.0282583	0.00360618
CVD + AF + HF	1616	Sex	0.02325	0.00427181
CVD + AF + HF	1616	SBP (mm Hg)	0.00813232	0.0019554
CVD + AF + HF	1616	Treated hypertension	0.00346439	0.00172383
CVD + AF + HF	1616	DBP (mm Hg)	0.00137797	0.000398253
CVD + AF + HF	1624	Age (years)	0.076141	0.00941566
CVD + AF + HF	1624	T2DM	0.0288404	0.00347611
CVD + AF + HF	1624	Sex	0.0215863	0.00432802
CVD + AF + HF	1624	SBP (mm Hg)	0.008361	0.00199046
CVD + AF + HF	1624	Treated hypertension	0.0031054	0.00166495
CVD + AF + HF	1624	DBP (mm Hg)	0.00122773	0.000401142
CVD + AF + HF	1624	eGFR	-0.000199551	0.00176355
CVD + AF + HF	1632	Age (years)	0.0868641	0.010604
CVD + AF + HF	1632	Sex	0.0221091	0.00448825
CVD + AF + HF	1632	T2DM	0.021266	0.00359576
CVD + AF + HF	1632	SBP (mm Hg)	0.00833306	0.00208522
CVD + AF + HF	1632	HbA1c (mmol/mol)	0.00572075	0.00146366
CVD + AF + HF	1632	DBP (mm Hg)	0.00164275	0.000481643
CVD + AF + HF	1640	Age (years)	0.0751858	0.00989657
CVD + AF + HF	1640	T2DM	0.0217315	0.00344671
CVD + AF + HF	1640	Sex	0.0203147	0.0046405
CVD + AF + HF	1640	SBP (mm Hg)	0.00833655	0.00208828
CVD + AF + HF	1640	HbA1c (mmol/mol)	0.00621926	0.00139729
CVD + AF + HF	1640	DBP (mm Hg)	0.00137029	0.000443546
CVD + AF + HF	1640	eGFR	0.000732974	0.00176633
CVD + AF + HF	1648	Age (years)	0.0833986	0.00996491
CVD + AF + HF	1648	Sex	0.02244	0.00436249
CVD + AF + HF	1648	T2DM	0.0198616	0.00329234
CVD + AF + HF	1648	SBP (mm Hg)	0.00750658	0.00184038
CVD + AF + HF	1648	HbA1c (mmol/mol)	0.00592513	0.00138524
CVD + AF + HF	1648	Treated hypertension	0.00361537	0.00163529
CVD + AF + HF	1648	DBP (mm Hg)	0.00138562	0.000410489
CVD + AF + HF	1656	Age (years)	0.0724924	0.00921223
CVD + AF + HF	1656	Sex	0.0208137	0.00448021
CVD + AF + HF	1656	T2DM	0.0204374	0.00318516
CVD + AF + HF	1656	SBP (mm Hg)	0.00762955	0.00185781
CVD + AF + HF	1656	HbA1c (mmol/mol)	0.00646237	0.00132924
CVD + AF + HF	1656	Treated hypertension	0.00318503	0.00154263
CVD + AF + HF	1656	DBP (mm Hg)	0.00113957	0.000388246
CVD + AF + HF	1656	eGFR	5.51382e-05	0.00159912
CVD + AF + HF	1664	Age (years)	0.0965828	0.0104602
CVD + AF + HF	1664	Sex	0.0283359	0.0049221
CVD + AF + HF	1664	SBP (mm Hg)	0.0134819	0.00262064
CVD + AF + HF	1664	BMI (kg/m2)	0.00198223	0.00382849
CVD + AF + HF	1664	DBP (mm Hg)	-0.00219529	0.000919615
CVD + AF + HF	1672	Age (years)	0.0889573	0.0101472
CVD + AF + HF	1672	Sex	0.0270132	0.00501878
CVD + AF + HF	1672	SBP (mm Hg)	0.0135342	0.00257561
CVD + AF + HF	1672	BMI (kg/m2)	0.0019452	0.00374215
CVD + AF + HF	1672	eGFR	0.000782175	0.00129704
CVD + AF + HF	1672	DBP (mm Hg)	-0.00216107	0.000899101
CVD + AF + HF	1680	Age (years)	0.0926303	0.0100892
CVD + AF + HF	1680	Sex	0.0284965	0.00458152
CVD + AF + HF	1680	SBP (mm Hg)	0.0123081	0.00225465
CVD + AF + HF	1680	Treated hypertension	0.00512607	0.00227941
CVD + AF + HF	1680	BMI (kg/m2)	0.00164583	0.00345752
CVD + AF + HF	1680	DBP (mm Hg)	-0.00201703	0.000871355
CVD + AF + HF	1688	Age (years)	0.0852886	0.00970184
CVD + AF + HF	1688	Sex	0.0271515	0.00466005
CVD + AF + HF	1688	SBP (mm Hg)	0.0124376	0.00226057
CVD + AF + HF	1688	Treated hypertension	0.00484637	0.00221984
CVD + AF + HF	1688	BMI (kg/m2)	0.00163782	0.00332113
CVD + AF + HF	1688	eGFR	0.000345226	0.00118295
CVD + AF + HF	1688	DBP (mm Hg)	-0.00202104	0.000918267
CVD + AF + HF	1696	Age (years)	0.0835185	0.00952868
CVD + AF + HF	1696	HbA1c (mmol/mol)	0.0292177	0.00405051
CVD + AF + HF	1696	Sex	0.0256649	0.00450067
CVD + AF + HF	1696	SBP (mm Hg)	0.00965378	0.00219956
CVD + AF + HF	1696	BMI (kg/m2)	0.00137422	0.00303023
CVD + AF + HF	1696	DBP (mm Hg)	-0.00140331	0.000655973
CVD + AF + HF	1704	Age (years)	0.075074	0.009189
CVD + AF + HF	1704	HbA1c (mmol/mol)	0.0297735	0.00402693
CVD + AF + HF	1704	Sex	0.0241388	0.00463873
CVD + AF + HF	1704	SBP (mm Hg)	0.00947916	0.00217967
CVD + AF + HF	1704	BMI (kg/m2)	0.00100518	0.00281332
CVD + AF + HF	1704	eGFR	0.000847109	0.00115792
CVD + AF + HF	1704	DBP (mm Hg)	-0.00158394	0.000679446
CVD + AF + HF	1712	Age (years)	0.0800354	0.00917548
CVD + AF + HF	1712	HbA1c (mmol/mol)	0.027912	0.0039202
CVD + AF + HF	1712	Sex	0.0258335	0.00437093
CVD + AF + HF	1712	SBP (mm Hg)	0.00867962	0.00192513
CVD + AF + HF	1712	Treated hypertension	0.00393618	0.00163
CVD + AF + HF	1712	BMI (kg/m2)	0.000728892	0.00274015
CVD + AF + HF	1712	DBP (mm Hg)	-0.00148235	0.000680711
CVD + AF + HF	1720	Age (years)	0.0722328	0.00873885
CVD + AF + HF	1720	HbA1c (mmol/mol)	0.0286769	0.00396405
CVD + AF + HF	1720	Sex	0.0244126	0.00444871
CVD + AF + HF	1720	SBP (mm Hg)	0.00880571	0.00190281
CVD + AF + HF	1720	Treated hypertension	0.0035868	0.00158287
CVD + AF + HF	1720	BMI (kg/m2)	0.000675461	0.00261641
CVD + AF + HF	1720	eGFR	0.000454389	0.00111398
CVD + AF + HF	1720	DBP (mm Hg)	-0.00142016	0.000652397
CVD + AF + HF	1728	Age (years)	0.0921157	0.0102078
CVD + AF + HF	1728	T2DM	0.0261244	0.00349683
CVD + AF + HF	1728	Sex	0.0258028	0.00458621
CVD + AF + HF	1728	SBP (mm Hg)	0.00985066	0.00222621
CVD + AF + HF	1728	BMI (kg/m2)	0.0033002	0.00293453
CVD + AF + HF	1728	DBP (mm Hg)	-0.00125809	0.000505196
CVD + AF + HF	1736	Age (years)	0.0830385	0.00979685
CVD + AF + HF	1736	T2DM	0.0263946	0.00336982
CVD + AF + HF	1736	Sex	0.0243202	0.0046738
CVD + AF + HF	1736	SBP (mm Hg)	0.0103133	0.00223404
CVD + AF + HF	1736	BMI (kg/m2)	0.00317441	0.00276926
CVD + AF + HF	1736	eGFR	0.00033313	0.00143496
CVD + AF + HF	1736	DBP (mm Hg)	-0.00103865	0.000493344
CVD + AF + HF	1744	Age (years)	0.0888349	0.00985026
CVD + AF + HF	1744	Sex	0.026015	0.00445471
CVD + AF + HF	1744	T2DM	0.0245429	0.00321827
CVD + AF + HF	1744	SBP (mm Hg)	0.00923872	0.00205306
CVD + AF + HF	1744	Treated hypertension	0.00291527	0.00158311
CVD + AF + HF	1744	BMI (kg/m2)	0.00280232	0.00273201
CVD + AF + HF	1744	DBP (mm Hg)	-0.00115464	0.000503654
CVD + AF + HF	1752	Age (years)	0.0801098	0.00932274
CVD + AF + HF	1752	T2DM	0.024773	0.00313913
CVD + AF + HF	1752	Sex	0.024561	0.00455444
CVD + AF + HF	1752	SBP (mm Hg)	0.00957096	0.00205291
CVD + AF + HF	1752	Treated hypertension	0.0026712	0.00153135
CVD + AF + HF	1752	BMI (kg/m2)	0.00255676	0.00263153
CVD + AF + HF	1752	eGFR	-0.000141445	0.00135308
CVD + AF + HF	1752	DBP (mm Hg)	-0.00109215	0.000487364
CVD + AF + HF	1760	Age (years)	0.0897124	0.01005
CVD + AF + HF	1760	Sex	0.0252246	0.00462818
CVD + AF + HF	1760	T2DM	0.0215004	0.00330321
CVD + AF + HF	1760	SBP (mm Hg)	0.00926462	0.00221642
CVD + AF + HF	1760	HbA1c (mmol/mol)	0.00359615	0.000814367
CVD + AF + HF	1760	BMI (kg/m2)	0.00279587	0.00280063
CVD + AF + HF	1760	DBP (mm Hg)	-0.00122892	0.000464189
CVD + AF + HF	1768	Age (years)	0.0806116	0.00958779
CVD + AF + HF	1768	Sex	0.0236853	0.00475637
CVD + AF + HF	1768	T2DM	0.0216317	0.00318911
CVD + AF + HF	1768	SBP (mm Hg)	0.0095654	0.00220931
CVD + AF + HF	1768	HbA1c (mmol/mol)	0.00400735	0.000859514
CVD + AF + HF	1768	BMI (kg/m2)	0.00267914	0.00268157
CVD + AF + HF	1768	eGFR	0.000391533	0.00138407
CVD + AF + HF	1768	DBP (mm Hg)	-0.0010972	0.000460482
CVD + AF + HF	1776	Age (years)	0.0865245	0.00968843
CVD + AF + HF	1776	Sex	0.0255027	0.00452294
CVD + AF + HF	1776	T2DM	0.0200698	0.00304864
CVD + AF + HF	1776	SBP (mm Hg)	0.00868356	0.00200906
CVD + AF + HF	1776	HbA1c (mmol/mol)	0.00389685	0.000791115
CVD + AF + HF	1776	Treated hypertension	0.00301813	0.00153035
CVD + AF + HF	1776	BMI (kg/m2)	0.0023932	0.00261574
CVD + AF + HF	1776	DBP (mm Hg)	-0.00108933	0.000485243
CVD + AF + HF	1784	Age (years)	0.0777729	0.00915329
CVD + AF + HF	1784	Sex	0.0239997	0.0046058
CVD + AF + HF	1784	T2DM	0.0202358	0.00296951
CVD + AF + HF	1784	SBP (mm Hg)	0.00889149	0.00197494
CVD + AF + HF	1784	HbA1c (mmol/mol)	0.00419911	0.000855607
CVD + AF + HF	1784	Treated hypertension	0.00265057	0.00145182
CVD + AF + HF	1784	BMI (kg/m2)	0.00210193	0.00251203
CVD + AF + HF	1784	eGFR	-7.2726e-05	0.00128174
CVD + AF + HF	1784	DBP (mm Hg)	-0.00107731	0.000471815
CVD + AF + HF	1792	Age (years)	0.0961601	0.0106255
CVD + AF + HF	1792	Sex	0.0204953	0.00426503
CVD + AF + HF	1792	Total-chol / HDL-chol	0.0169523	0.00240631
CVD + AF + HF	1792	SBP (mm Hg)	0.012987	0.00248376
CVD + AF + HF	1792	DBP (mm Hg)	0.000256545	0.000111509
CVD + AF + HF	1800	Age (years)	0.0841269	0.00989262
CVD + AF + HF	1800	Sex	0.0190101	0.00434562
CVD + AF + HF	1800	Total-chol / HDL-chol	0.0154231	0.0022063
CVD + AF + HF	1800	SBP (mm Hg)	0.0133883	0.00240728
CVD + AF + HF	1800	DBP (mm Hg)	0.000187381	5.66066e-05
CVD + AF + HF	1800	eGFR	-0.000934529	0.00191686
CVD + AF + HF	1808	Age (years)	0.0898696	0.00990345
CVD + AF + HF	1808	Sex	0.0207197	0.00384767
CVD + AF + HF	1808	Total-chol / HDL-chol	0.0167334	0.00230395
CVD + AF + HF	1808	SBP (mm Hg)	0.0113665	0.00210977
CVD + AF + HF	1808	Treated hypertension	0.00566535	0.00265144
CVD + AF + HF	1808	DBP (mm Hg)	5.88487e-05	1.81324e-05
CVD + AF + HF	1816	Age (years)	0.0789584	0.00897014
CVD + AF + HF	1816	Sex	0.0193395	0.00386111
CVD + AF + HF	1816	Total-chol / HDL-chol	0.0153686	0.00218101
CVD + AF + HF	1816	SBP (mm Hg)	0.0117441	0.00212605
CVD + AF + HF	1816	Treated hypertension	0.00520577	0.00256313
CVD + AF + HF	1816	DBP (mm Hg)	-4.17803e-05	1.22752e-05
CVD + AF + HF	1816	eGFR	-0.00169266	0.00171658
CVD + AF + HF	1824	Age (years)	0.0772043	0.00966477
CVD + AF + HF	1824	HbA1c (mmol/mol)	0.032884	0.0045295
CVD + AF + HF	1824	Sex	0.0180254	0.00412494
CVD + AF + HF	1824	Total-chol / HDL-chol	0.0119313	0.00236123
CVD + AF + HF	1824	SBP (mm Hg)	0.00889023	0.00211916
CVD + AF + HF	1824	DBP (mm Hg)	0.000518284	0.000172394
CVD + AF + HF	1832	Age (years)	0.0660289	0.00903603
CVD + AF + HF	1832	HbA1c (mmol/mol)	0.0335909	0.00447521
CVD + AF + HF	1832	Sex	0.0165519	0.00415575
CVD + AF + HF	1832	Total-chol / HDL-chol	0.0103194	0.00212127
CVD + AF + HF	1832	SBP (mm Hg)	0.00859569	0.0021401
CVD + AF + HF	1832	DBP (mm Hg)	0.000333352	0.00013471
CVD + AF + HF	1832	eGFR	-0.000124599	0.00154626
CVD + AF + HF	1840	Age (years)	0.0728196	0.00897769
CVD + AF + HF	1840	HbA1c (mmol/mol)	0.0308532	0.00445078
CVD + AF + HF	1840	Sex	0.0183128	0.00392067
CVD + AF + HF	1840	Total-chol / HDL-chol	0.0117853	0.00224198
CVD + AF + HF	1840	SBP (mm Hg)	0.00782198	0.00178719
CVD + AF + HF	1840	Treated hypertension	0.00414182	0.001808
CVD + AF + HF	1840	DBP (mm Hg)	0.000266118	8.53347e-05
CVD + AF + HF	1848	Age (years)	0.062843	0.00837518
CVD + AF + HF	1848	HbA1c (mmol/mol)	0.0317214	0.00439708
CVD + AF + HF	1848	Sex	0.0169125	0.00389024
CVD + AF + HF	1848	Total-chol / HDL-chol	0.0104501	0.00210198
CVD + AF + HF	1848	SBP (mm Hg)	0.00783511	0.00182023
CVD + AF + HF	1848	Treated hypertension	0.00359348	0.00181296
CVD + AF + HF	1848	DBP (mm Hg)	0.000207492	6.40733e-05
CVD + AF + HF	1848	eGFR	-0.000719171	0.00132619
CVD + AF + HF	1856	Age (years)	0.0868203	0.0103943
CVD + AF + HF	1856	T2DM	0.0264754	0.00379219
CVD + AF + HF	1856	Sex	0.017435	0.00410854
CVD + AF + HF	1856	Total-chol / HDL-chol	0.0136057	0.00262345
CVD + AF + HF	1856	SBP (mm Hg)	0.00950306	0.00211348
CVD + AF + HF	1856	DBP (mm Hg)	0.000718429	0.000237226
CVD + AF + HF	1864	Age (years)	0.075317	0.00970196
CVD + AF + HF	1864	T2DM	0.0270315	0.00365904
CVD + AF + HF	1864	Sex	0.0160595	0.00408429
CVD + AF + HF	1864	Total-chol / HDL-chol	0.012066	0.00245535
CVD + AF + HF	1864	SBP (mm Hg)	0.0096989	0.00218076
CVD + AF + HF	1864	DBP (mm Hg)	0.000616983	0.00021994
CVD + AF + HF	1864	eGFR	-0.000733048	0.00178032
CVD + AF + HF	1872	Age (years)	0.0829403	0.00987606
CVD + AF + HF	1872	T2DM	0.0246882	0.00348709
CVD + AF + HF	1872	Sex	0.017767	0.00402165
CVD + AF + HF	1872	Total-chol / HDL-chol	0.0136018	0.00256315
CVD + AF + HF	1872	SBP (mm Hg)	0.00853343	0.00190436
CVD + AF + HF	1872	Treated hypertension	0.00331222	0.00169175
CVD + AF + HF	1872	DBP (mm Hg)	0.000449639	0.000171788
CVD + AF + HF	1880	Age (years)	0.0724567	0.00900061
CVD + AF + HF	1880	T2DM	0.0253314	0.00340883
CVD + AF + HF	1880	Sex	0.016576	0.00401327
CVD + AF + HF	1880	Total-chol / HDL-chol	0.0122463	0.00235027
CVD + AF + HF	1880	SBP (mm Hg)	0.00891754	0.00198487
CVD + AF + HF	1880	Treated hypertension	0.00307208	0.00164679
CVD + AF + HF	1880	DBP (mm Hg)	0.000350495	0.000139152
CVD + AF + HF	1880	eGFR	-0.00127671	0.00163952
CVD + AF + HF	1888	Age (years)	0.08314	0.0102183
CVD + AF + HF	1888	T2DM	0.0190692	0.00351201
CVD + AF + HF	1888	Sex	0.0170171	0.00425698
CVD + AF + HF	1888	Total-chol / HDL-chol	0.012767	0.00262693
CVD + AF + HF	1888	SBP (mm Hg)	0.00878359	0.00210567
CVD + AF + HF	1888	HbA1c (mmol/mol)	0.00455747	0.00123135
CVD + AF + HF	1888	DBP (mm Hg)	0.000699728	0.000231573
CVD + AF + HF	1896	Age (years)	0.0717937	0.00956018
CVD + AF + HF	1896	T2DM	0.0196797	0.00337381
CVD + AF + HF	1896	Sex	0.0156857	0.00424747
CVD + AF + HF	1896	Total-chol / HDL-chol	0.0111735	0.00244261
CVD + AF + HF	1896	SBP (mm Hg)	0.00872927	0.0021552
CVD + AF + HF	1896	HbA1c (mmol/mol)	0.00493587	0.0012267
CVD + AF + HF	1896	DBP (mm Hg)	0.000531493	0.000184262
CVD + AF + HF	1896	eGFR	-0.000573051	0.00173666
CVD + AF + HF	1904	Age (years)	0.0797039	0.00968594
CVD + AF + HF	1904	T2DM	0.0178997	0.00318696
CVD + AF + HF	1904	Sex	0.0174281	0.00412626
CVD + AF + HF	1904	Total-chol / HDL-chol	0.01297	0.00255039
CVD + AF + HF	1904	SBP (mm Hg)	0.00806442	0.00188809
CVD + AF + HF	1904	HbA1c (mmol/mol)	0.00488533	0.00116735
CVD + AF + HF	1904	Treated hypertension	0.00347497	0.001614
CVD + AF + HF	1904	DBP (mm Hg)	0.000511531	0.000158082
CVD + AF + HF	1912	Age (years)	0.0692754	0.00881487
CVD + AF + HF	1912	T2DM	0.0184803	0.00311965
CVD + AF + HF	1912	Sex	0.0161652	0.00411572
CVD + AF + HF	1912	Total-chol / HDL-chol	0.0114604	0.00236191
CVD + AF + HF	1912	SBP (mm Hg)	0.0081983	0.00194201
CVD + AF + HF	1912	HbA1c (mmol/mol)	0.00520607	0.00118655
CVD + AF + HF	1912	Treated hypertension	0.00304759	0.00156436
CVD + AF + HF	1912	DBP (mm Hg)	0.000384483	0.000126334
CVD + AF + HF	1912	eGFR	-0.00105482	0.00151728
CVD + AF + HF	1920	Age (years)	0.095765	0.0104403
CVD + AF + HF	1920	Sex	0.0262561	0.00475806
CVD + AF + HF	1920	SBP (mm Hg)	0.0136239	0.0026193
CVD + AF + HF	1920	Total-chol / HDL-chol	0.00679624	0.000981528
CVD + AF + HF	1920	BMI (kg/m2)	0.00169734	0.0036926
CVD + AF + HF	1920	DBP (mm Hg)	-0.00214853	0.000929753
CVD + AF + HF	1928	Age (years)	0.0878962	0.010139
CVD + AF + HF	1928	Sex	0.024934	0.00484794
CVD + AF + HF	1928	SBP (mm Hg)	0.0137972	0.00254596
CVD + AF + HF	1928	Total-chol / HDL-chol	0.00631848	0.00095919
CVD + AF + HF	1928	BMI (kg/m2)	0.00160235	0.003611
CVD + AF + HF	1928	eGFR	0.000340922	0.00131894
CVD + AF + HF	1928	DBP (mm Hg)	-0.00200249	0.000904437
CVD + AF + HF	1936	Age (years)	0.0912352	0.0100146
CVD + AF + HF	1936	Sex	0.0260741	0.0044309
CVD + AF + HF	1936	SBP (mm Hg)	0.0122551	0.00225699
CVD + AF + HF	1936	Total-chol / HDL-chol	0.00742332	0.00103032
CVD + AF + HF	1936	Treated hypertension	0.00493171	0.0023046
CVD + AF + HF	1936	BMI (kg/m2)	0.00113987	0.0032808
CVD + AF + HF	1936	DBP (mm Hg)	-0.00218497	0.000910888
CVD + AF + HF	1944	Age (years)	0.0836709	0.00966568
CVD + AF + HF	1944	Sex	0.0247694	0.00444541
CVD + AF + HF	1944	SBP (mm Hg)	0.0125074	0.00224056
CVD + AF + HF	1944	Total-chol / HDL-chol	0.00685227	0.000958681
CVD + AF + HF	1944	Treated hypertension	0.00448178	0.00222361
CVD + AF + HF	1944	BMI (kg/m2)	0.0010969	0.00323977
CVD + AF + HF	1944	eGFR	-0.000306117	0.00121905
CVD + AF + HF	1944	DBP (mm Hg)	-0.00206163	0.000932987
CVD + AF + HF	1952	Age (years)	0.0822058	0.00946124
CVD + AF + HF	1952	HbA1c (mmol/mol)	0.0280722	0.00411767
CVD + AF + HF	1952	Sex	0.0233405	0.00437216
CVD + AF + HF	1952	SBP (mm Hg)	0.00973526	0.00212878
CVD + AF + HF	1952	Total-chol / HDL-chol	0.00580049	0.00105674
CVD + AF + HF	1952	BMI (kg/m2)	0.000894233	0.00286432
CVD + AF + HF	1952	DBP (mm Hg)	-0.00158261	0.000677575
CVD + AF + HF	1960	Age (years)	0.0738975	0.00912408
CVD + AF + HF	1960	HbA1c (mmol/mol)	0.0288736	0.00406188
CVD + AF + HF	1960	Sex	0.0219432	0.00448617
CVD + AF + HF	1960	SBP (mm Hg)	0.00983441	0.00211923
CVD + AF + HF	1960	Total-chol / HDL-chol	0.00538365	0.000990635
CVD + AF + HF	1960	BMI (kg/m2)	0.000760877	0.00264947
CVD + AF + HF	1960	eGFR	0.000471977	0.00119461
CVD + AF + HF	1960	DBP (mm Hg)	-0.00143901	0.000655923
CVD + AF + HF	1968	Age (years)	0.0782895	0.00902493
CVD + AF + HF	1968	HbA1c (mmol/mol)	0.0264993	0.00401594
CVD + AF + HF	1968	Sex	0.0231888	0.00419599
CVD + AF + HF	1968	SBP (mm Hg)	0.00871116	0.00189015
CVD + AF + HF	1968	Total-chol / HDL-chol	0.0062062	0.00113472
CVD + AF + HF	1968	Treated hypertension	0.00371971	0.00164794
CVD + AF + HF	1968	BMI (kg/m2)	0.000167121	0.00254023
CVD + AF + HF	1968	DBP (mm Hg)	-0.00173481	0.000666303
CVD + AF + HF	1976	Age (years)	0.0705675	0.0086587
CVD + AF + HF	1976	HbA1c (mmol/mol)	0.0275033	0.00396636
CVD + AF + HF	1976	Sex	0.0219064	0.0042739
CVD + AF + HF	1976	SBP (mm Hg)	0.00897164	0.00187129
CVD + AF + HF	1976	Total-chol / HDL-chol	0.00582891	0.00103291
CVD + AF + HF	1976	Treated hypertension	0.00335816	0.00161415
CVD + AF + HF	1976	BMI (kg/m2)	0.000212983	0.00243072
CVD + AF + HF	1976	eGFR	-0.000111761	0.00112257
CVD + AF + HF	1976	DBP (mm Hg)	-0.0013809	0.000655683
CVD + AF + HF	1984	Age (years)	0.0901546	0.0100735
CVD + AF + HF	1984	T2DM	0.0246015	0.00344982
CVD + AF + HF	1984	Sex	0.0224652	0.00436412
CVD + AF + HF	1984	SBP (mm Hg)	0.0101912	0.00223252
CVD + AF + HF	1984	Total-chol / HDL-chol	0.00781886	0.00144374
CVD + AF + HF	1984	BMI (kg/m2)	0.00273784	0.00276989
CVD + AF + HF	1984	DBP (mm Hg)	-0.00136992	0.00056621
CVD + AF + HF	1992	Age (years)	0.0807759	0.00968353
CVD + AF + HF	1992	T2DM	0.0248338	0.00331772
CVD + AF + HF	1992	Sex	0.0209502	0.00447426
CVD + AF + HF	1992	SBP (mm Hg)	0.0103787	0.00220948
CVD + AF + HF	1992	Total-chol / HDL-chol	0.00705754	0.00137649
CVD + AF + HF	1992	BMI (kg/m2)	0.0023397	0.00263494
CVD + AF + HF	1992	eGFR	-0.000444519	0.00136468
CVD + AF + HF	1992	DBP (mm Hg)	-0.00130974	0.000575356
CVD + AF + HF	2000	Age (years)	0.0864482	0.00977418
CVD + AF + HF	2000	T2DM	0.0228849	0.00316758
CVD + AF + HF	2000	Sex	0.0224682	0.00426951
CVD + AF + HF	2000	SBP (mm Hg)	0.00942313	0.00206156
CVD + AF + HF	2000	Total-chol / HDL-chol	0.00812386	0.00140845
CVD + AF + HF	2000	Treated hypertension	0.00282607	0.00160494
CVD + AF + HF	2000	BMI (kg/m2)	0.00204026	0.00257202
CVD + AF + HF	2000	DBP (mm Hg)	-0.00141548	0.000581823
CVD + AF + HF	2008	Age (years)	0.0776829	0.00917268
CVD + AF + HF	2008	T2DM	0.0232717	0.00309519
CVD + AF + HF	2008	Sex	0.0210154	0.00432682
CVD + AF + HF	2008	SBP (mm Hg)	0.0096641	0.00201886
CVD + AF + HF	2008	Total-chol / HDL-chol	0.00747497	0.00141691
CVD + AF + HF	2008	Treated hypertension	0.00253888	0.00153642
CVD + AF + HF	2008	BMI (kg/m2)	0.00179863	0.00248234
CVD + AF + HF	2008	eGFR	-0.000812601	0.0013164
CVD + AF + HF	2008	DBP (mm Hg)	-0.00134046	0.00059895
CVD + AF + HF	2016	Age (years)	0.0879837	0.00992604
CVD + AF + HF	2016	Sex	0.0220596	0.00444564
CVD + AF + HF	2016	T2DM	0.0203461	0.00325046
CVD + AF + HF	2016	SBP (mm Hg)	0.00966476	0.0021744
CVD + AF + HF	2016	Total-chol / HDL-chol	0.00751282	0.00149443
CVD + AF + HF	2016	HbA1c (mmol/mol)	0.00327274	0.000818464
CVD + AF + HF	2016	BMI (kg/m2)	0.00240523	0.00266874
CVD + AF + HF	2016	DBP (mm Hg)	-0.00127679	0.000568332
CVD + AF + HF	2024	Age (years)	0.0787152	0.00948199
CVD + AF + HF	2024	Sex	0.0205607	0.00452114
CVD + AF + HF	2024	T2DM	0.0204952	0.0031517
CVD + AF + HF	2024	SBP (mm Hg)	0.0099219	0.00215879
CVD + AF + HF	2024	Total-chol / HDL-chol	0.00691142	0.0013831
CVD + AF + HF	2024	HbA1c (mmol/mol)	0.00376773	0.000819654
CVD + AF + HF	2024	BMI (kg/m2)	0.00216523	0.00253268
CVD + AF + HF	2024	eGFR	-0.000132539	0.00134881
CVD + AF + HF	2024	DBP (mm Hg)	-0.00110974	0.000555238
CVD + AF + HF	2032	Age (years)	0.0843034	0.00960686
CVD + AF + HF	2032	Sex	0.022091	0.00434794
CVD + AF + HF	2032	T2DM	0.0188969	0.00299979
CVD + AF + HF	2032	SBP (mm Hg)	0.00886248	0.00200902
CVD + AF + HF	2032	Total-chol / HDL-chol	0.00778398	0.00149107
CVD + AF + HF	2032	HbA1c (mmol/mol)	0.00339311	0.000803235
CVD + AF + HF	2032	Treated hypertension	0.00280678	0.00153924
CVD + AF + HF	2032	BMI (kg/m2)	0.00169652	0.00246709
CVD + AF + HF	2032	DBP (mm Hg)	-0.00135189	0.000589663
CVD + AF + HF	2040	Age (years)	0.0755711	0.00897751
CVD + AF + HF	2040	Sex	0.0205911	0.00437623
CVD + AF + HF	2040	T2DM	0.0191395	0.00289551
CVD + AF + HF	2040	SBP (mm Hg)	0.00911635	0.00193255
CVD + AF + HF	2040	Total-chol / HDL-chol	0.00713909	0.00145135
CVD + AF + HF	2040	HbA1c (mmol/mol)	0.00378524	0.000827808
CVD + AF + HF	2040	Treated hypertension	0.0025653	0.00145809
CVD + AF + HF	2040	BMI (kg/m2)	0.00143129	0.00240132
CVD + AF + HF	2040	eGFR	-0.000686518	0.00126219
CVD + AF + HF	2040	DBP (mm Hg)	-0.00129749	0.000557647
CVD + AF + HF	2048	Age (years)	0.101772	0.0100038
CVD + AF + HF	2048	Sex	0.0228164	0.00408507
CVD + AF + HF	2048	Smoking status	0.00662103	0.00329254
CVD + AF + HF	2056	Age (years)	0.090403	0.00946515
CVD + AF + HF	2056	Sex	0.020849	0.0043391
CVD + AF + HF	2056	Smoking status	0.00634467	0.00347137
CVD + AF + HF	2056	eGFR	0.00146951	0.00199622
CVD + AF + HF	2064	Age (years)	0.0971243	0.00984502
CVD + AF + HF	2064	Sex	0.0233229	0.00374338
CVD + AF + HF	2064	Treated hypertension	0.00895776	0.00269568
CVD + AF + HF	2064	Smoking status	0.0079642	0.00333183
CVD + AF + HF	2072	Age (years)	0.085882	0.00900979
CVD + AF + HF	2072	Sex	0.0214747	0.00386163
CVD + AF + HF	2072	Treated hypertension	0.00805837	0.00261666
CVD + AF + HF	2072	Smoking status	0.00742239	0.0034072
CVD + AF + HF	2072	eGFR	0.000165786	0.00178757
CVD + AF + HF	2080	Age (years)	0.0861821	0.00949443
CVD + AF + HF	2080	HbA1c (mmol/mol)	0.039447	0.004715
CVD + AF + HF	2080	Sex	0.0194693	0.00414979
CVD + AF + HF	2080	Smoking status	0.00838156	0.00279342
CVD + AF + HF	2088	Age (years)	0.074876	0.00872226
CVD + AF + HF	2088	HbA1c (mmol/mol)	0.0399312	0.0047463
CVD + AF + HF	2088	Sex	0.017488	0.00428433
CVD + AF + HF	2088	Smoking status	0.00785893	0.00292262
CVD + AF + HF	2088	eGFR	0.00170724	0.00147363
CVD + AF + HF	2096	Age (years)	0.0819874	0.00907609
CVD + AF + HF	2096	HbA1c (mmol/mol)	0.0373089	0.00465675
CVD + AF + HF	2096	Sex	0.0202126	0.00392088
CVD + AF + HF	2096	Smoking status	0.00920963	0.00264946
CVD + AF + HF	2096	Treated hypertension	0.00703579	0.00188177
CVD + AF + HF	2104	Age (years)	0.0714034	0.00826178
CVD + AF + HF	2104	HbA1c (mmol/mol)	0.0378817	0.00458795
CVD + AF + HF	2104	Sex	0.0183618	0.00398767
CVD + AF + HF	2104	Smoking status	0.00888756	0.00275536
CVD + AF + HF	2104	Treated hypertension	0.00616286	0.00190379
CVD + AF + HF	2104	eGFR	0.000688559	0.00132086
CVD + AF + HF	2112	Age (years)	0.0956112	0.00983369
CVD + AF + HF	2112	T2DM	0.0333119	0.00397291
CVD + AF + HF	2112	Sex	0.0199009	0.00402256
CVD + AF + HF	2112	Smoking status	0.00859528	0.00311043
CVD + AF + HF	2120	Age (years)	0.084124	0.00923093
CVD + AF + HF	2120	T2DM	0.0334639	0.00386255
CVD + AF + HF	2120	Sex	0.0181339	0.00410919
CVD + AF + HF	2120	Smoking status	0.00819013	0.00330321
CVD + AF + HF	2120	eGFR	0.00109063	0.00190259
CVD + AF + HF	2128	Age (years)	0.0921578	0.00970754
CVD + AF + HF	2128	T2DM	0.0308901	0.00365932
CVD + AF + HF	2128	Sex	0.0209461	0.00402114
CVD + AF + HF	2128	Smoking status	0.00913205	0.00309425
CVD + AF + HF	2128	Treated hypertension	0.00548999	0.00177429
CVD + AF + HF	2136	Age (years)	0.0809678	0.00885171
CVD + AF + HF	2136	T2DM	0.0312141	0.00354058
CVD + AF + HF	2136	Sex	0.0188279	0.00399531
CVD + AF + HF	2136	Smoking status	0.00891416	0.00336674
CVD + AF + HF	2136	Treated hypertension	0.0049368	0.00177679
CVD + AF + HF	2136	eGFR	0.000235654	0.00176505
CVD + AF + HF	2144	Age (years)	0.0926262	0.00977782
CVD + AF + HF	2144	T2DM	0.0256741	0.00368808
CVD + AF + HF	2144	Sex	0.0194995	0.00411748
CVD + AF + HF	2144	Smoking status	0.00884188	0.00291915
CVD + AF + HF	2144	HbA1c (mmol/mol)	0.00642245	0.00143783
CVD + AF + HF	2152	Age (years)	0.0813392	0.00909532
CVD + AF + HF	2152	T2DM	0.0260778	0.00358524
CVD + AF + HF	2152	Sex	0.0176329	0.0042111
CVD + AF + HF	2152	Smoking status	0.00862085	0.00315657
CVD + AF + HF	2152	HbA1c (mmol/mol)	0.00705008	0.00137314
CVD + AF + HF	2152	eGFR	0.00147474	0.00175368
CVD + AF + HF	2160	Age (years)	0.0890675	0.00957978
CVD + AF + HF	2160	T2DM	0.0237449	0.00334653
CVD + AF + HF	2160	Sex	0.0201497	0.00401699
CVD + AF + HF	2160	Smoking status	0.009532	0.00295069
CVD + AF + HF	2160	HbA1c (mmol/mol)	0.0065761	0.00138167
CVD + AF + HF	2160	Treated hypertension	0.00556762	0.00172533
CVD + AF + HF	2168	Age (years)	0.078253	0.00867255
CVD + AF + HF	2168	T2DM	0.0241923	0.00327207
CVD + AF + HF	2168	Sex	0.0182592	0.00409478
CVD + AF + HF	2168	Smoking status	0.00922462	0.00315822
CVD + AF + HF	2168	HbA1c (mmol/mol)	0.00707453	0.00134007
CVD + AF + HF	2168	Treated hypertension	0.00483227	0.00168575
CVD + AF + HF	2168	eGFR	0.000494871	0.00161282
CVD + AF + HF	2176	Age (years)	0.0984782	0.0100514
CVD + AF + HF	2176	Sex	0.0245137	0.00433503
CVD + AF + HF	2176	Smoking status	0.00804898	0.00331211
CVD + AF + HF	2176	BMI (kg/m2)	0.00359251	0.00340996
CVD + AF + HF	2184	Age (years)	0.0910313	0.00960388
CVD + AF + HF	2184	Sex	0.0229237	0.00448126
CVD + AF + HF	2184	Smoking status	0.00780528	0.00341871
CVD + AF + HF	2184	BMI (kg/m2)	0.00352016	0.00335208
CVD + AF + HF	2184	eGFR	0.00119879	0.00132384
CVD + AF + HF	2192	Age (years)	0.0944423	0.00999508
CVD + AF + HF	2192	Sex	0.0243942	0.00407369
CVD + AF + HF	2192	Smoking status	0.00827688	0.00328577
CVD + AF + HF	2192	Treated hypertension	0.0061075	0.00226757
CVD + AF + HF	2192	BMI (kg/m2)	0.00247164	0.00312185
CVD + AF + HF	2200	Age (years)	0.0871255	0.00947972
CVD + AF + HF	2200	Sex	0.0228493	0.00415539
CVD + AF + HF	2200	Smoking status	0.00827644	0.00340155
CVD + AF + HF	2200	Treated hypertension	0.00572339	0.00224527
CVD + AF + HF	2200	BMI (kg/m2)	0.00266014	0.00307788
CVD + AF + HF	2200	eGFR	0.00060882	0.00128181
CVD + AF + HF	2208	Age (years)	0.0883699	0.00919949
CVD + AF + HF	2208	HbA1c (mmol/mol)	0.0310371	0.00389149
CVD + AF + HF	2208	Sex	0.0220063	0.00413178
CVD + AF + HF	2208	Smoking status	0.0089139	0.00277439
CVD + AF + HF	2208	BMI (kg/m2)	0.00255669	0.00283056
CVD + AF + HF	2216	Age (years)	0.0800558	0.00869816
CVD + AF + HF	2216	HbA1c (mmol/mol)	0.0316914	0.00387733
CVD + AF + HF	2216	Sex	0.0204232	0.00426587
CVD + AF + HF	2216	Smoking status	0.00877239	0.00286579
CVD + AF + HF	2216	BMI (kg/m2)	0.00241614	0.00271901
CVD + AF + HF	2216	eGFR	0.00109987	0.00116479
CVD + AF + HF	2224	Age (years)	0.085011	0.00899986
CVD + AF + HF	2224	HbA1c (mmol/mol)	0.0298179	0.00382493
CVD + AF + HF	2224	Sex	0.0224074	0.00391544
CVD + AF + HF	2224	Smoking status	0.00949571	0.00274645
CVD + AF + HF	2224	Treated hypertension	0.00542291	0.00170451
CVD + AF + HF	2224	BMI (kg/m2)	0.00191618	0.00260477
CVD + AF + HF	2232	Age (years)	0.0770412	0.00841077
CVD + AF + HF	2232	HbA1c (mmol/mol)	0.030543	0.0038419
CVD + AF + HF	2232	Sex	0.0208753	0.00403437
CVD + AF + HF	2232	Smoking status	0.00952785	0.00283365
CVD + AF + HF	2232	Treated hypertension	0.0050477	0.00168759
CVD + AF + HF	2232	BMI (kg/m2)	0.00191433	0.00252112
CVD + AF + HF	2232	eGFR	0.000571641	0.00109912
CVD + AF + HF	2240	Age (years)	0.0963826	0.00955822
CVD + AF + HF	2240	T2DM	0.0282457	0.00347175
CVD + AF + HF	2240	Sex	0.0224348	0.00409195
CVD + AF + HF	2240	Smoking status	0.00906232	0.00316899
CVD + AF + HF	2240	BMI (kg/m2)	0.00453409	0.00265078
CVD + AF + HF	2248	Age (years)	0.0872514	0.00905228
CVD + AF + HF	2248	T2DM	0.0283871	0.00336947
CVD + AF + HF	2248	Sex	0.0205792	0.00423477
CVD + AF + HF	2248	Smoking status	0.0088768	0.00327583
CVD + AF + HF	2248	BMI (kg/m2)	0.00417967	0.00258873
CVD + AF + HF	2248	eGFR	0.000532681	0.00142104
CVD + AF + HF	2256	Age (years)	0.0927509	0.00956308
CVD + AF + HF	2256	T2DM	0.026398	0.00320021
CVD + AF + HF	2256	Sex	0.0225304	0.00399209
CVD + AF + HF	2256	Smoking status	0.00948228	0.00316757
CVD + AF + HF	2256	Treated hypertension	0.00417121	0.00164005
CVD + AF + HF	2256	BMI (kg/m2)	0.00366509	0.00252397
CVD + AF + HF	2264	Age (years)	0.0840356	0.00893037
CVD + AF + HF	2264	T2DM	0.0265416	0.00312828
CVD + AF + HF	2264	Sex	0.0208373	0.00408398
CVD + AF + HF	2264	Smoking status	0.00937386	0.00331523
CVD + AF + HF	2264	Treated hypertension	0.00376142	0.0016286
CVD + AF + HF	2264	BMI (kg/m2)	0.00347007	0.00247285
CVD + AF + HF	2264	eGFR	8.55643e-05	0.00138519
CVD + AF + HF	2272	Age (years)	0.0950212	0.00943972
CVD + AF + HF	2272	T2DM	0.0250951	0.00330582
CVD + AF + HF	2272	Sex	0.0220494	0.00411148
CVD + AF + HF	2272	Smoking status	0.00923264	0.00304865
CVD + AF + HF	2272	BMI (kg/m2)	0.00427005	0.00259885
CVD + AF + HF	2272	HbA1c (mmol/mol)	0.00351296	0.000702899
CVD + AF + HF	2280	Age (years)	0.0858949	0.00886899
CVD + AF + HF	2280	T2DM	0.0252285	0.00320205
CVD + AF + HF	2280	Sex	0.0202413	0.00425019
CVD + AF + HF	2280	Smoking status	0.00910618	0.00319171
CVD + AF + HF	2280	BMI (kg/m2)	0.00393366	0.00249865
CVD + AF + HF	2280	HbA1c (mmol/mol)	0.00369789	0.000699004
CVD + AF + HF	2280	eGFR	0.000595982	0.0013897
CVD + AF + HF	2288	Age (years)	0.0915251	0.00942373
CVD + AF + HF	2288	T2DM	0.0233439	0.00303984
CVD + AF + HF	2288	Sex	0.0222539	0.00401982
CVD + AF + HF	2288	Smoking status	0.00970001	0.00305338
CVD + AF + HF	2288	Treated hypertension	0.00420594	0.00160078
CVD + AF + HF	2288	HbA1c (mmol/mol)	0.00366353	0.000691077
CVD + AF + HF	2288	BMI (kg/m2)	0.00347727	0.00246311
CVD + AF + HF	2296	Age (years)	0.0826273	0.00874483
CVD + AF + HF	2296	T2DM	0.0234395	0.00294417
CVD + AF + HF	2296	Sex	0.0204085	0.00410575
CVD + AF + HF	2296	Smoking status	0.00950454	0.00320963
CVD + AF + HF	2296	Treated hypertension	0.00379919	0.00157687
CVD + AF + HF	2296	HbA1c (mmol/mol)	0.00379333	0.000672195
CVD + AF + HF	2296	BMI (kg/m2)	0.00317085	0.00235938
CVD + AF + HF	2296	eGFR	7.26518e-05	0.00129878
CVD + AF + HF	2304	Age (years)	0.0990265	0.0102333
CVD + AF + HF	2304	Sex	0.0169882	0.00376904
CVD + AF + HF	2304	Total-chol / HDL-chol	0.0161326	0.00221803
CVD + AF + HF	2304	Smoking status	0.00630089	0.00330439
CVD + AF + HF	2312	Age (years)	0.0880972	0.00949774
CVD + AF + HF	2312	Sex	0.0156798	0.00387352
CVD + AF + HF	2312	Total-chol / HDL-chol	0.0149909	0.00200098
CVD + AF + HF	2312	Smoking status	0.00642066	0.00343827
CVD + AF + HF	2312	eGFR	0.000464407	0.00185664
CVD + AF + HF	2320	Age (years)	0.0936134	0.00990831
CVD + AF + HF	2320	Sex	0.0176684	0.00334608
CVD + AF + HF	2320	Total-chol / HDL-chol	0.0159973	0.00204441
CVD + AF + HF	2320	Treated hypertension	0.00820145	0.00265462
CVD + AF + HF	2320	Smoking status	0.00756387	0.00325069
CVD + AF + HF	2328	Age (years)	0.0833227	0.00902646
CVD + AF + HF	2328	Sex	0.0162699	0.00340938
CVD + AF + HF	2328	Total-chol / HDL-chol	0.0149725	0.00190754
CVD + AF + HF	2328	Smoking status	0.00750814	0.00333331
CVD + AF + HF	2328	Treated hypertension	0.00750695	0.00256605
CVD + AF + HF	2328	eGFR	-0.000619729	0.00159544
CVD + AF + HF	2336	Age (years)	0.0829904	0.00929611
CVD + AF + HF	2336	HbA1c (mmol/mol)	0.0359046	0.00472118
CVD + AF + HF	2336	Sex	0.0145632	0.00378442
CVD + AF + HF	2336	Total-chol / HDL-chol	0.0115824	0.00209326
CVD + AF + HF	2336	Smoking status	0.00797997	0.00269832
CVD + AF + HF	2344	Age (years)	0.0728078	0.00858575
CVD + AF + HF	2344	HbA1c (mmol/mol)	0.0371334	0.00460021
CVD + AF + HF	2344	Sex	0.0134536	0.00381549
CVD + AF + HF	2344	Total-chol / HDL-chol	0.0107436	0.00184923
CVD + AF + HF	2344	Smoking status	0.0081882	0.00279173
CVD + AF + HF	2344	eGFR	0.00108681	0.00141531
CVD + AF + HF	2352	Age (years)	0.0787725	0.00887854
CVD + AF + HF	2352	HbA1c (mmol/mol)	0.0338571	0.00456741
CVD + AF + HF	2352	Sex	0.0152514	0.0035382
CVD + AF + HF	2352	Total-chol / HDL-chol	0.0115931	0.00202521
CVD + AF + HF	2352	Smoking status	0.00882856	0.0026116
CVD + AF + HF	2352	Treated hypertension	0.00643699	0.00193782
CVD + AF + HF	2360	Age (years)	0.0690152	0.00806412
CVD + AF + HF	2360	HbA1c (mmol/mol)	0.034727	0.00446682
CVD + AF + HF	2360	Sex	0.0140294	0.00351663
CVD + AF + HF	2360	Total-chol / HDL-chol	0.0105798	0.00177396
CVD + AF + HF	2360	Smoking status	0.00889112	0.00267245
CVD + AF + HF	2360	Treated hypertension	0.00558417	0.00191039
CVD + AF + HF	2360	eGFR	-8.0147e-05	0.00121517
CVD + AF + HF	2368	Age (years)	0.0916776	0.00983578
CVD + AF + HF	2368	T2DM	0.029581	0.0039064
CVD + AF + HF	2368	Sex	0.0143098	0.00357768
CVD + AF + HF	2368	Total-chol / HDL-chol	0.0131689	0.00244072
CVD + AF + HF	2368	Smoking status	0.00802431	0.00306569
CVD + AF + HF	2376	Age (years)	0.0808438	0.00914925
CVD + AF + HF	2376	T2DM	0.0299043	0.00379445
CVD + AF + HF	2376	Sex	0.0130509	0.00362935
CVD + AF + HF	2376	Total-chol / HDL-chol	0.0119942	0.00228394
CVD + AF + HF	2376	Smoking status	0.0081111	0.00324257
CVD + AF + HF	2376	eGFR	0.000124525	0.00169449
CVD + AF + HF	2384	Age (years)	0.0880191	0.00962425
CVD + AF + HF	2384	T2DM	0.0273041	0.00359515
CVD + AF + HF	2384	Sex	0.014924	0.00349815
CVD + AF + HF	2384	Total-chol / HDL-chol	0.0133143	0.0023519
CVD + AF + HF	2384	Smoking status	0.00878938	0.00312272
CVD + AF + HF	2384	Treated hypertension	0.00512878	0.00178842
CVD + AF + HF	2392	Age (years)	0.0775634	0.00884033
CVD + AF + HF	2392	T2DM	0.0276309	0.00350524
CVD + AF + HF	2392	Sex	0.0136651	0.00350433
CVD + AF + HF	2392	Total-chol / HDL-chol	0.0119961	0.00217041
CVD + AF + HF	2392	Smoking status	0.00872133	0.00325961
CVD + AF + HF	2392	Treated hypertension	0.004482	0.00173075
CVD + AF + HF	2392	eGFR	-0.000708188	0.00145037
CVD + AF + HF	2400	Age (years)	0.0891495	0.00972376
CVD + AF + HF	2400	T2DM	0.0231331	0.00364868
CVD + AF + HF	2400	Sex	0.0141321	0.003674
CVD + AF + HF	2400	Total-chol / HDL-chol	0.0127125	0.00244945
CVD + AF + HF	2400	Smoking status	0.00858493	0.00296873
CVD + AF + HF	2400	HbA1c (mmol/mol)	0.00520117	0.00119971
CVD + AF + HF	2408	Age (years)	0.0783191	0.00897261
CVD + AF + HF	2408	T2DM	0.0235699	0.00354192
CVD + AF + HF	2408	Sex	0.0128051	0.00368518
CVD + AF + HF	2408	Total-chol / HDL-chol	0.0113541	0.00225016
CVD + AF + HF	2408	Smoking status	0.00857944	0.00310431
CVD + AF + HF	2408	HbA1c (mmol/mol)	0.00569667	0.00123266
CVD + AF + HF	2408	eGFR	0.000426115	0.00157399
CVD + AF + HF	2416	Age (years)	0.0854081	0.00947222
CVD + AF + HF	2416	T2DM	0.0214313	0.00332684
CVD + AF + HF	2416	Sex	0.0146716	0.00360083
CVD + AF + HF	2416	Total-chol / HDL-chol	0.0126328	0.00238247
CVD + AF + HF	2416	Smoking status	0.0090713	0.00297971
CVD + AF + HF	2416	HbA1c (mmol/mol)	0.0052051	0.00114529
CVD + AF + HF	2416	Treated hypertension	0.00495353	0.00171429
CVD + AF + HF	2424	Age (years)	0.0751447	0.00862387
CVD + AF + HF	2424	T2DM	0.0218784	0.00321351
CVD + AF + HF	2424	Sex	0.0133544	0.00359452
CVD + AF + HF	2424	Total-chol / HDL-chol	0.0113603	0.00219437
CVD + AF + HF	2424	Smoking status	0.00911709	0.00310581
CVD + AF + HF	2424	HbA1c (mmol/mol)	0.00569942	0.00111944
CVD + AF + HF	2424	Treated hypertension	0.00444601	0.00167475
CVD + AF + HF	2424	eGFR	-0.000461736	0.00136493
CVD + AF + HF	2432	Age (years)	0.0981945	0.0101872
CVD + AF + HF	2432	Sex	0.0229814	0.00421127
CVD + AF + HF	2432	Smoking status	0.00786294	0.00333019
CVD + AF + HF	2432	Total-chol / HDL-chol	0.0053576	0.000730014
CVD + AF + HF	2432	BMI (kg/m2)	0.00334206	0.0034009
CVD + AF + HF	2440	Age (years)	0.0904163	0.00971736
CVD + AF + HF	2440	Sex	0.0212208	0.00434352
CVD + AF + HF	2440	Smoking status	0.00766309	0.00344484
CVD + AF + HF	2440	Total-chol / HDL-chol	0.00492281	0.000715615
CVD + AF + HF	2440	BMI (kg/m2)	0.00314762	0.00330528
CVD + AF + HF	2440	eGFR	0.000675387	0.00125794
CVD + AF + HF	2448	Age (years)	0.0938515	0.0100344
CVD + AF + HF	2448	Sex	0.0225675	0.00384589
CVD + AF + HF	2448	Smoking status	0.00810576	0.00329216
CVD + AF + HF	2448	Treated hypertension	0.00604761	0.00228135
CVD + AF + HF	2448	Total-chol / HDL-chol	0.00599982	0.000804198
CVD + AF + HF	2448	BMI (kg/m2)	0.00224916	0.00308983
CVD + AF + HF	2456	Age (years)	0.0862607	0.00948496
CVD + AF + HF	2456	Sex	0.0210026	0.00393445
CVD + AF + HF	2456	Smoking status	0.00805114	0.00340496
CVD + AF + HF	2456	Total-chol / HDL-chol	0.00559352	0.000778196
CVD + AF + HF	2456	Treated hypertension	0.00556272	0.00228788
CVD + AF + HF	2456	BMI (kg/m2)	0.00225695	0.00297383
CVD + AF + HF	2456	eGFR	4.21514e-05	0.00120265
CVD + AF + HF	2464	Age (years)	0.0876292	0.00909309
CVD + AF + HF	2464	HbA1c (mmol/mol)	0.0303388	0.0038964
CVD + AF + HF	2464	Sex	0.0199697	0.00400892
CVD + AF + HF	2464	Smoking status	0.00888749	0.00271711
CVD + AF + HF	2464	Total-chol / HDL-chol	0.00488474	0.000758091
CVD + AF + HF	2464	BMI (kg/m2)	0.00230712	0.00275977
CVD + AF + HF	2472	Age (years)	0.0792327	0.00864243
CVD + AF + HF	2472	HbA1c (mmol/mol)	0.031017	0.00388736
CVD + AF + HF	2472	Sex	0.0184668	0.00411686
CVD + AF + HF	2472	Smoking status	0.00880177	0.00285827
CVD + AF + HF	2472	Total-chol / HDL-chol	0.00449959	0.000766406
CVD + AF + HF	2472	BMI (kg/m2)	0.00212419	0.00268683
CVD + AF + HF	2472	eGFR	0.000721546	0.0011416
CVD + AF + HF	2480	Age (years)	0.0839508	0.0088861
CVD + AF + HF	2480	HbA1c (mmol/mol)	0.0289714	0.00382089
CVD + AF + HF	2480	Sex	0.0201632	0.00376156
CVD + AF + HF	2480	Smoking status	0.00931649	0.00268656
CVD + AF + HF	2480	Total-chol / HDL-chol	0.00539055	0.000868204
CVD + AF + HF	2480	Treated hypertension	0.00522455	0.00170873
CVD + AF + HF	2480	BMI (kg/m2)	0.00154609	0.00247082
CVD + AF + HF	2488	Age (years)	0.0760536	0.00835094
CVD + AF + HF	2488	HbA1c (mmol/mol)	0.0297848	0.00378488
CVD + AF + HF	2488	Sex	0.0187313	0.00380744
CVD + AF + HF	2488	Smoking status	0.00950202	0.00281772
CVD + AF + HF	2488	Total-chol / HDL-chol	0.00503412	0.000857545
CVD + AF + HF	2488	Treated hypertension	0.00490396	0.00170761
CVD + AF + HF	2488	BMI (kg/m2)	0.00155789	0.00241181
CVD + AF + HF	2488	eGFR	0.000243558	0.00111268
CVD + AF + HF	2496	Age (years)	0.0951781	0.00968158
CVD + AF + HF	2496	T2DM	0.0272018	0.00342959
CVD + AF + HF	2496	Sex	0.0195255	0.00390377
CVD + AF + HF	2496	Smoking status	0.00901372	0.00308502
CVD + AF + HF	2496	Total-chol / HDL-chol	0.00696054	0.00116821
CVD + AF + HF	2496	BMI (kg/m2)	0.00419644	0.00253687
CVD + AF + HF	2504	Age (years)	0.0859492	0.00909999
CVD + AF + HF	2504	T2DM	0.0272907	0.00332542
CVD + AF + HF	2504	Sex	0.0178487	0.00399837
CVD + AF + HF	2504	Smoking status	0.00893483	0.00324771
CVD + AF + HF	2504	Total-chol / HDL-chol	0.00633874	0.00115625
CVD + AF + HF	2504	BMI (kg/m2)	0.0038196	0.0024772
CVD + AF + HF	2504	eGFR	0.000106343	0.00141118
CVD + AF + HF	2512	Age (years)	0.0912389	0.00959788
CVD + AF + HF	2512	T2DM	0.0252149	0.00316863
CVD + AF + HF	2512	Sex	0.0194319	0.00378574
CVD + AF + HF	2512	Smoking status	0.00926766	0.00308311
CVD + AF + HF	2512	Total-chol / HDL-chol	0.00726644	0.00119321
CVD + AF + HF	2512	Treated hypertension	0.00400572	0.0016566
CVD + AF + HF	2512	BMI (kg/m2)	0.00321798	0.00235254
CVD + AF + HF	2520	Age (years)	0.0824261	0.00896166
CVD + AF + HF	2520	T2DM	0.0253713	0.00309472
CVD + AF + HF	2520	Sex	0.0178813	0.00378821
CVD + AF + HF	2520	Smoking status	0.00932896	0.0032588
CVD + AF + HF	2520	Total-chol / HDL-chol	0.00666155	0.00112774
CVD + AF + HF	2520	Treated hypertension	0.00365678	0.00164356
CVD + AF + HF	2520	BMI (kg/m2)	0.00298785	0.00232217
CVD + AF + HF	2520	eGFR	-0.000436653	0.00127971
CVD + AF + HF	2528	Age (years)	0.0938739	0.00954838
CVD + AF + HF	2528	T2DM	0.0242989	0.0032813
CVD + AF + HF	2528	Sex	0.0192909	0.00394183
CVD + AF + HF	2528	Smoking status	0.0091542	0.00299966
CVD + AF + HF	2528	Total-chol / HDL-chol	0.00677361	0.00117578
CVD + AF + HF	2528	BMI (kg/m2)	0.00389782	0.00249086
CVD + AF + HF	2528	HbA1c (mmol/mol)	0.00318406	0.000651457
CVD + AF + HF	2536	Age (years)	0.0846135	0.00893531
CVD + AF + HF	2536	T2DM	0.0242518	0.00319144
CVD + AF + HF	2536	Sex	0.0175754	0.004037
CVD + AF + HF	2536	Smoking status	0.0090739	0.00315389
CVD + AF + HF	2536	Total-chol / HDL-chol	0.00616902	0.0010995
CVD + AF + HF	2536	BMI (kg/m2)	0.00359333	0.00239742
CVD + AF + HF	2536	HbA1c (mmol/mol)	0.00340788	0.00069319
CVD + AF + HF	2536	eGFR	0.000196805	0.00138347
CVD + AF + HF	2544	Age (years)	0.0900998	0.00942821
CVD + AF + HF	2544	T2DM	0.0224623	0.00302284
CVD + AF + HF	2544	Sex	0.0192504	0.00381869
CVD + AF + HF	2544	Smoking status	0.00953081	0.00302829
CVD + AF + HF	2544	Total-chol / HDL-chol	0.00716351	0.00119033
CVD + AF + HF	2544	Treated hypertension	0.00409744	0.00162286
CVD + AF + HF	2544	HbA1c (mmol/mol)	0.00330087	0.000653606
CVD + AF + HF	2544	BMI (kg/m2)	0.0030838	0.00227462
CVD + AF + HF	2552	Age (years)	0.0812046	0.00873226
CVD + AF + HF	2552	T2DM	0.0225969	0.00294971
CVD + AF + HF	2552	Sex	0.0176321	0.00383449
CVD + AF + HF	2552	Smoking status	0.0094946	0.00318493
CVD + AF + HF	2552	Total-chol / HDL-chol	0.0065181	0.00111644
CVD + AF + HF	2552	Treated hypertension	0.00363044	0.00158582
CVD + AF + HF	2552	HbA1c (mmol/mol)	0.00348461	0.000672471
CVD + AF + HF	2552	BMI (kg/m2)	0.00278926	0.00222634
CVD + AF + HF	2552	eGFR	-0.00036875	0.00126501
CVD + AF + HF	2560	Age (years)	0.100004	0.0101485
CVD + AF + HF	2560	Sex	0.0205565	0.00387699
CVD + AF + HF	2560	DBP (mm Hg)	0.00940484	0.00171865
CVD + AF + HF	2560	Smoking status	0.00741089	0.00331777
CVD + AF + HF	2568	Age (years)	0.0883894	0.00934741
CVD + AF + HF	2568	Sex	0.0187765	0.00411265
CVD + AF + HF	2568	DBP (mm Hg)	0.00889324	0.00170024
CVD + AF + HF	2568	Smoking status	0.00721175	0.00351273
CVD + AF + HF	2568	eGFR	0.00100221	0.00208129
CVD + AF + HF	2576	Age (years)	0.0955246	0.00975196
CVD + AF + HF	2576	Sex	0.0213375	0.0035007
CVD + AF + HF	2576	Smoking status	0.00863807	0.0032959
CVD + AF + HF	2576	DBP (mm Hg)	0.00831046	0.00151834
CVD + AF + HF	2576	Treated hypertension	0.00824846	0.00252753
CVD + AF + HF	2584	Age (years)	0.0842849	0.0088528
CVD + AF + HF	2584	Sex	0.0193273	0.00362687
CVD + AF + HF	2584	Smoking status	0.00822401	0.00344294
CVD + AF + HF	2584	DBP (mm Hg)	0.00784828	0.00151588
CVD + AF + HF	2584	Treated hypertension	0.00733197	0.00243816
CVD + AF + HF	2584	eGFR	-0.000190052	0.0018612
CVD + AF + HF	2592	Age (years)	0.0845147	0.00943671
CVD + AF + HF	2592	HbA1c (mmol/mol)	0.0389898	0.00454098
CVD + AF + HF	2592	Sex	0.0174956	0.00380123
CVD + AF + HF	2592	Smoking status	0.00875684	0.00277843
CVD + AF + HF	2592	DBP (mm Hg)	0.00841031	0.00157241
CVD + AF + HF	2600	Age (years)	0.0732407	0.00850441
CVD + AF + HF	2600	HbA1c (mmol/mol)	0.0398328	0.0045321
CVD + AF + HF	2600	Sex	0.0157677	0.00386137
CVD + AF + HF	2600	Smoking status	0.00886545	0.00292448
CVD + AF + HF	2600	DBP (mm Hg)	0.00824386	0.00160945
CVD + AF + HF	2600	eGFR	0.00144072	0.001515
CVD + AF + HF	2608	Age (years)	0.080489	0.00889935
CVD + AF + HF	2608	HbA1c (mmol/mol)	0.0368063	0.0045204
CVD + AF + HF	2608	Sex	0.0183008	0.00357465
CVD + AF + HF	2608	Smoking status	0.00968625	0.00271287
CVD + AF + HF	2608	DBP (mm Hg)	0.00743018	0.0014648
CVD + AF + HF	2608	Treated hypertension	0.00612917	0.00179295
CVD + AF + HF	2616	Age (years)	0.0698324	0.00799443
CVD + AF + HF	2616	HbA1c (mmol/mol)	0.037561	0.00444589
CVD + AF + HF	2616	Sex	0.0166214	0.0036793
CVD + AF + HF	2616	Smoking status	0.00968643	0.00281451
CVD + AF + HF	2616	DBP (mm Hg)	0.00722206	0.00144974
CVD + AF + HF	2616	Treated hypertension	0.00526863	0.00173245
CVD + AF + HF	2616	eGFR	0.000287268	0.00139692
CVD + AF + HF	2624	Age (years)	0.0942146	0.00990435
CVD + AF + HF	2624	T2DM	0.0332714	0.00388027
CVD + AF + HF	2624	Sex	0.0178191	0.00379571
CVD + AF + HF	2624	DBP (mm Hg)	0.00923913	0.00179981
CVD + AF + HF	2624	Smoking status	0.00917921	0.00314353
CVD + AF + HF	2632	Age (years)	0.0823172	0.00906696
CVD + AF + HF	2632	T2DM	0.0334773	0.003739
CVD + AF + HF	2632	Sex	0.0161914	0.00387834
CVD + AF + HF	2632	Smoking status	0.00912915	0.00338546
CVD + AF + HF	2632	DBP (mm Hg)	0.00894132	0.0018154
CVD + AF + HF	2632	eGFR	0.000653421	0.0019852
CVD + AF + HF	2640	Age (years)	0.0906377	0.00961008
CVD + AF + HF	2640	T2DM	0.0308653	0.00357816
CVD + AF + HF	2640	Sex	0.0185322	0.00369774
CVD + AF + HF	2640	Smoking status	0.00994301	0.0032042
CVD + AF + HF	2640	DBP (mm Hg)	0.00829866	0.00162127
CVD + AF + HF	2640	Treated hypertension	0.00486377	0.00163064
CVD + AF + HF	2648	Age (years)	0.0792217	0.00869181
CVD + AF + HF	2648	T2DM	0.0312425	0.00345883
CVD + AF + HF	2648	Sex	0.0166682	0.00375528
CVD + AF + HF	2648	Smoking status	0.0096894	0.00347287
CVD + AF + HF	2648	DBP (mm Hg)	0.00801871	0.00168622
CVD + AF + HF	2648	Treated hypertension	0.00417013	0.00157983
CVD + AF + HF	2648	eGFR	-0.000259216	0.00179058
CVD + AF + HF	2656	Age (years)	0.0912536	0.00981043
CVD + AF + HF	2656	T2DM	0.0256984	0.00362462
CVD + AF + HF	2656	Sex	0.0173037	0.00383403
CVD + AF + HF	2656	Smoking status	0.00954762	0.00298613
CVD + AF + HF	2656	DBP (mm Hg)	0.00908941	0.00175759
CVD + AF + HF	2656	HbA1c (mmol/mol)	0.00608175	0.00130044
CVD + AF + HF	2664	Age (years)	0.0795406	0.00894893
CVD + AF + HF	2664	T2DM	0.0262288	0.00352249
CVD + AF + HF	2664	Sex	0.0155994	0.00392027
CVD + AF + HF	2664	Smoking status	0.00960517	0.0031997
CVD + AF + HF	2664	DBP (mm Hg)	0.00871918	0.00182406
CVD + AF + HF	2664	HbA1c (mmol/mol)	0.00664975	0.00122912
CVD + AF + HF	2664	eGFR	0.000994936	0.00185494
CVD + AF + HF	2672	Age (years)	0.088004	0.00944114
CVD + AF + HF	2672	T2DM	0.0238819	0.00330244
CVD + AF + HF	2672	Sex	0.0180921	0.00374973
CVD + AF + HF	2672	Smoking status	0.0103446	0.00303934
CVD + AF + HF	2672	DBP (mm Hg)	0.00830675	0.00163353
CVD + AF + HF	2672	HbA1c (mmol/mol)	0.00630419	0.00125979
CVD + AF + HF	2672	Treated hypertension	0.00491383	0.00153335
CVD + AF + HF	2680	Age (years)	0.0764767	0.00849353
CVD + AF + HF	2680	T2DM	0.0243783	0.00322849
CVD + AF + HF	2680	Sex	0.0161544	0.00380725
CVD + AF + HF	2680	Smoking status	0.0100606	0.00324313
CVD + AF + HF	2680	DBP (mm Hg)	0.0077517	0.00171383
CVD + AF + HF	2680	HbA1c (mmol/mol)	0.00659246	0.00118852
CVD + AF + HF	2680	Treated hypertension	0.0040964	0.00147595
CVD + AF + HF	2680	eGFR	-6.10008e-05	0.0016778
CVD + AF + HF	2688	Age (years)	0.098038	0.010073
CVD + AF + HF	2688	Sex	0.0236129	0.0042703
CVD + AF + HF	2688	Smoking status	0.00814227	0.00335682
CVD + AF + HF	2688	DBP (mm Hg)	0.00315237	0.000694407
CVD + AF + HF	2688	BMI (kg/m2)	0.0031451	0.00339922
CVD + AF + HF	2696	Age (years)	0.090038	0.00966612
CVD + AF + HF	2696	Sex	0.0217992	0.00438825
CVD + AF + HF	2696	Smoking status	0.00791496	0.00343557
CVD + AF + HF	2696	DBP (mm Hg)	0.00323059	0.000759062
CVD + AF + HF	2696	BMI (kg/m2)	0.00293605	0.00327026
CVD + AF + HF	2696	eGFR	0.000816015	0.00131597
CVD + AF + HF	2704	Age (years)	0.0942368	0.00992514
CVD + AF + HF	2704	Sex	0.0236491	0.00397877
CVD + AF + HF	2704	Smoking status	0.00856705	0.00326466
CVD + AF + HF	2704	Treated hypertension	0.006037	0.00222124
CVD + AF + HF	2704	DBP (mm Hg)	0.00287171	0.000577849
CVD + AF + HF	2704	BMI (kg/m2)	0.00227143	0.00310244
CVD + AF + HF	2712	Age (years)	0.0863495	0.00940879
CVD + AF + HF	2712	Sex	0.0219185	0.00409278
CVD + AF + HF	2712	Smoking status	0.00840697	0.00336396
CVD + AF + HF	2712	Treated hypertension	0.00560799	0.0022222
CVD + AF + HF	2712	DBP (mm Hg)	0.00288633	0.000675939
CVD + AF + HF	2712	BMI (kg/m2)	0.00221695	0.00304934
CVD + AF + HF	2712	eGFR	0.000266043	0.00132818
CVD + AF + HF	2720	Age (years)	0.0875902	0.00921122
CVD + AF + HF	2720	HbA1c (mmol/mol)	0.0310806	0.00376317
CVD + AF + HF	2720	Sex	0.0208344	0.00403325
CVD + AF + HF	2720	Smoking status	0.00915976	0.00278149
CVD + AF + HF	2720	DBP (mm Hg)	0.00340988	0.000732845
CVD + AF + HF	2720	BMI (kg/m2)	0.0019774	0.00272184
CVD + AF + HF	2728	Age (years)	0.0788904	0.00862153
CVD + AF + HF	2728	HbA1c (mmol/mol)	0.0318525	0.00378211
CVD + AF + HF	2728	Sex	0.0192089	0.00411946
CVD + AF + HF	2728	Smoking status	0.00900748	0.00287875
CVD + AF + HF	2728	DBP (mm Hg)	0.00344046	0.000827635
CVD + AF + HF	2728	BMI (kg/m2)	0.00183069	0.00264776
CVD + AF + HF	2728	eGFR	0.000799392	0.00118332
CVD + AF + HF	2736	Age (years)	0.0843905	0.00899188
CVD + AF + HF	2736	HbA1c (mmol/mol)	0.0298482	0.00369157
CVD + AF + HF	2736	Sex	0.0214864	0.00381834
CVD + AF + HF	2736	Smoking status	0.00983344	0.00277743
CVD + AF + HF	2736	Treated hypertension	0.00519991	0.00165502
CVD + AF + HF	2736	DBP (mm Hg)	0.00315972	0.000654084
CVD + AF + HF	2736	BMI (kg/m2)	0.00149244	0.00250534
CVD + AF + HF	2744	Age (years)	0.0760234	0.00832572
CVD + AF + HF	2744	HbA1c (mmol/mol)	0.0306216	0.00373584
CVD + AF + HF	2744	Sex	0.0198146	0.00389454
CVD + AF + HF	2744	Smoking status	0.00978884	0.00287009
CVD + AF + HF	2744	Treated hypertension	0.00469172	0.00162241
CVD + AF + HF	2744	DBP (mm Hg)	0.0031221	0.000758371
CVD + AF + HF	2744	BMI (kg/m2)	0.0014609	0.00241033
CVD + AF + HF	2744	eGFR	0.000318733	0.00113723
CVD + AF + HF	2752	Age (years)	0.0956957	0.00964855
CVD + AF + HF	2752	T2DM	0.0284217	0.00347394
CVD + AF + HF	2752	Sex	0.0208546	0.00402774
CVD + AF + HF	2752	Smoking status	0.00937	0.0031242
CVD + AF + HF	2752	DBP (mm Hg)	0.00442404	0.000995285
CVD + AF + HF	2752	BMI (kg/m2)	0.0038291	0.00251115
CVD + AF + HF	2760	Age (years)	0.0860161	0.00908859
CVD + AF + HF	2760	T2DM	0.0286425	0.00337157
CVD + AF + HF	2760	Sex	0.0190703	0.00410709
CVD + AF + HF	2760	Smoking status	0.00918878	0.00330757
CVD + AF + HF	2760	DBP (mm Hg)	0.00436645	0.00102462
CVD + AF + HF	2760	BMI (kg/m2)	0.00335155	0.00247196
CVD + AF + HF	2760	eGFR	0.00020111	0.00152842
CVD + AF + HF	2768	Age (years)	0.0923129	0.00954432
CVD + AF + HF	2768	T2DM	0.0266201	0.00320981
CVD + AF + HF	2768	Sex	0.0212708	0.00391043
CVD + AF + HF	2768	Smoking status	0.00985645	0.00313066
CVD + AF + HF	2768	DBP (mm Hg)	0.00404327	0.000839572
CVD + AF + HF	2768	Treated hypertension	0.00399384	0.00156014
CVD + AF + HF	2768	BMI (kg/m2)	0.00309256	0.00237798
CVD + AF + HF	2776	Age (years)	0.082991	0.00885301
CVD + AF + HF	2776	T2DM	0.0267712	0.00312796
CVD + AF + HF	2776	Sex	0.0194682	0.00396079
CVD + AF + HF	2776	Smoking status	0.00971114	0.00328791
CVD + AF + HF	2776	DBP (mm Hg)	0.00400438	0.000965085
CVD + AF + HF	2776	Treated hypertension	0.00351667	0.00153504
CVD + AF + HF	2776	BMI (kg/m2)	0.00274251	0.00228969
CVD + AF + HF	2776	eGFR	-0.000266563	0.00146265
CVD + AF + HF	2784	Age (years)	0.0941445	0.00953961
CVD + AF + HF	2784	T2DM	0.0251638	0.00332951
CVD + AF + HF	2784	Sex	0.0204523	0.00403144
CVD + AF + HF	2784	Smoking status	0.00941801	0.00304398
CVD + AF + HF	2784	DBP (mm Hg)	0.00429284	0.00101757
CVD + AF + HF	2784	BMI (kg/m2)	0.0034199	0.00244905
CVD + AF + HF	2784	HbA1c (mmol/mol)	0.00338732	0.000648726
CVD + AF + HF	2792	Age (years)	0.0846236	0.00894879
CVD + AF + HF	2792	T2DM	0.0253534	0.00322723
CVD + AF + HF	2792	Sex	0.0188204	0.00413028
CVD + AF + HF	2792	Smoking status	0.0094402	0.00318716
CVD + AF + HF	2792	DBP (mm Hg)	0.00438026	0.00106035
CVD + AF + HF	2792	HbA1c (mmol/mol)	0.00382687	0.000655615
CVD + AF + HF	2792	BMI (kg/m2)	0.0031448	0.00236869
CVD + AF + HF	2792	eGFR	0.000380476	0.00147677
CVD + AF + HF	2800	Age (years)	0.0907982	0.00938415
CVD + AF + HF	2800	T2DM	0.0234267	0.0030648
CVD + AF + HF	2800	Sex	0.020858	0.00392592
CVD + AF + HF	2800	Smoking status	0.00991938	0.00305718
CVD + AF + HF	2800	Treated hypertension	0.00394368	0.00151015
CVD + AF + HF	2800	DBP (mm Hg)	0.00382145	0.000892958
CVD + AF + HF	2800	HbA1c (mmol/mol)	0.00352817	0.000653219
CVD + AF + HF	2800	BMI (kg/m2)	0.00270585	0.00230829
CVD + AF + HF	2808	Age (years)	0.0815212	0.00873408
CVD + AF + HF	2808	T2DM	0.0235785	0.00299088
CVD + AF + HF	2808	Sex	0.0191843	0.00398136
CVD + AF + HF	2808	Smoking status	0.0098776	0.00320203
CVD + AF + HF	2808	DBP (mm Hg)	0.00391882	0.000968109
CVD + AF + HF	2808	HbA1c (mmol/mol)	0.0038429	0.000663297
CVD + AF + HF	2808	Treated hypertension	0.00347192	0.0014867
CVD + AF + HF	2808	BMI (kg/m2)	0.00242511	0.00219976
CVD + AF + HF	2808	eGFR	-0.000255654	0.0013905
CVD + AF + HF	2816	Age (years)	0.098361	0.0103242
CVD + AF + HF	2816	Sex	0.0157858	0.00361076
CVD + AF + HF	2816	Total-chol / HDL-chol	0.014396	0.00202865
CVD + AF + HF	2816	DBP (mm Hg)	0.0080836	0.00147611
CVD + AF + HF	2816	Smoking status	0.00714666	0.0033629
CVD + AF + HF	2824	Age (years)	0.0868356	0.00940213
CVD + AF + HF	2824	Sex	0.0145734	0.00380306
CVD + AF + HF	2824	Total-chol / HDL-chol	0.0130715	0.00178532
CVD + AF + HF	2824	DBP (mm Hg)	0.00794123	0.0015403
CVD + AF + HF	2824	Smoking status	0.0072956	0.00345181
CVD + AF + HF	2824	eGFR	3.9183e-05	0.0019961
CVD + AF + HF	2832	Age (years)	0.0932753	0.00989248
CVD + AF + HF	2832	Sex	0.0163725	0.00319575
CVD + AF + HF	2832	Total-chol / HDL-chol	0.0144643	0.00193393
CVD + AF + HF	2832	Smoking status	0.00837788	0.00330165
CVD + AF + HF	2832	Treated hypertension	0.0076789	0.00253189
CVD + AF + HF	2832	DBP (mm Hg)	0.00719145	0.00134883
CVD + AF + HF	2840	Age (years)	0.0824179	0.00884146
CVD + AF + HF	2840	Sex	0.0151653	0.00327094
CVD + AF + HF	2840	Total-chol / HDL-chol	0.0133398	0.00174774
CVD + AF + HF	2840	Smoking status	0.00833529	0.00340477
CVD + AF + HF	2840	Treated hypertension	0.00696299	0.00239617
CVD + AF + HF	2840	DBP (mm Hg)	0.00694236	0.00136888
CVD + AF + HF	2840	eGFR	-0.00092733	0.00174482
CVD + AF + HF	2848	Age (years)	0.0825962	0.0092504
CVD + AF + HF	2848	HbA1c (mmol/mol)	0.0361763	0.00450865
CVD + AF + HF	2848	Sex	0.0137235	0.00351585
CVD + AF + HF	2848	Total-chol / HDL-chol	0.0103422	0.00179549
CVD + AF + HF	2848	Smoking status	0.00877929	0.00274063
CVD + AF + HF	2848	DBP (mm Hg)	0.00756447	0.0013909
CVD + AF + HF	2856	Age (years)	0.0717929	0.00840162
CVD + AF + HF	2856	HbA1c (mmol/mol)	0.0372594	0.00444205
CVD + AF + HF	2856	Sex	0.0125679	0.00358896
CVD + AF + HF	2856	Total-chol / HDL-chol	0.00938885	0.00161092
CVD + AF + HF	2856	Smoking status	0.00909646	0.00281745
CVD + AF + HF	2856	DBP (mm Hg)	0.00745946	0.00139371
CVD + AF + HF	2856	eGFR	0.000758057	0.00147673
CVD + AF + HF	2864	Age (years)	0.078369	0.00869514
CVD + AF + HF	2864	HbA1c (mmol/mol)	0.0339074	0.00442219
CVD + AF + HF	2864	Sex	0.0143865	0.00328719
CVD + AF + HF	2864	Total-chol / HDL-chol	0.0103759	0.00174224
CVD + AF + HF	2864	Smoking status	0.00946773	0.00271346
CVD + AF + HF	2864	DBP (mm Hg)	0.00644241	0.00121336
CVD + AF + HF	2864	Treated hypertension	0.00573964	0.00180973
CVD + AF + HF	2872	Age (years)	0.0684412	0.00785156
CVD + AF + HF	2872	HbA1c (mmol/mol)	0.0349951	0.00429902
CVD + AF + HF	2872	Sex	0.0132227	0.00333856
CVD + AF + HF	2872	Smoking status	0.00985667	0.00276223
CVD + AF + HF	2872	Total-chol / HDL-chol	0.00950974	0.00155019
CVD + AF + HF	2872	DBP (mm Hg)	0.00654215	0.00122336
CVD + AF + HF	2872	Treated hypertension	0.00501201	0.00173723
CVD + AF + HF	2872	eGFR	-0.000168531	0.00129345
CVD + AF + HF	2880	Age (years)	0.0914715	0.00988726
CVD + AF + HF	2880	T2DM	0.0300929	0.00384539
CVD + AF + HF	2880	Sex	0.0132967	0.00344993
CVD + AF + HF	2880	Total-chol / HDL-chol	0.011804	0.0021903
CVD + AF + HF	2880	Smoking status	0.00906485	0.00310263
CVD + AF + HF	2880	DBP (mm Hg)	0.00810416	0.0015771
CVD + AF + HF	2888	Age (years)	0.08005	0.00903291
CVD + AF + HF	2888	T2DM	0.0304061	0.00368195
CVD + AF + HF	2888	Sex	0.0121103	0.00353259
CVD + AF + HF	2888	Total-chol / HDL-chol	0.0105175	0.00194219
CVD + AF + HF	2888	Smoking status	0.00918277	0.00325725
CVD + AF + HF	2888	DBP (mm Hg)	0.00800283	0.00164351
CVD + AF + HF	2888	eGFR	-0.000166379	0.00186232
CVD + AF + HF	2896	Age (years)	0.0878539	0.00958947
CVD + AF + HF	2896	T2DM	0.0277617	0.00351745
CVD + AF + HF	2896	Sex	0.0139183	0.00334904
CVD + AF + HF	2896	Total-chol / HDL-chol	0.0120121	0.00214065
CVD + AF + HF	2896	Smoking status	0.0097743	0.0031615
CVD + AF + HF	2896	DBP (mm Hg)	0.00737356	0.00144362
CVD + AF + HF	2896	Treated hypertension	0.00459851	0.00163534
CVD + AF + HF	2904	Age (years)	0.076958	0.00864261
CVD + AF + HF	2904	T2DM	0.0280837	0.00342958
CVD + AF + HF	2904	Sex	0.0126073	0.00340787
CVD + AF + HF	2904	Total-chol / HDL-chol	0.0106918	0.0019578
CVD + AF + HF	2904	Smoking status	0.0096612	0.00327749
CVD + AF + HF	2904	DBP (mm Hg)	0.00710993	0.00154391
CVD + AF + HF	2904	Treated hypertension	0.00394123	0.00158004
CVD + AF + HF	2904	eGFR	-0.00099835	0.00160861
CVD + AF + HF	2912	Age (years)	0.0887085	0.00976457
CVD + AF + HF	2912	T2DM	0.0235878	0.0036212
CVD + AF + HF	2912	Sex	0.0130873	0.00351017
CVD + AF + HF	2912	Total-chol / HDL-chol	0.0112072	0.00215729
CVD + AF + HF	2912	Smoking status	0.00929831	0.00299129
CVD + AF + HF	2912	DBP (mm Hg)	0.00792342	0.00155873
CVD + AF + HF	2912	HbA1c (mmol/mol)	0.00495145	0.00110952
CVD + AF + HF	2920	Age (years)	0.0773879	0.00890586
CVD + AF + HF	2920	T2DM	0.0241233	0.00347191
CVD + AF + HF	2920	Sex	0.0118808	0.00353348
CVD + AF + HF	2920	Total-chol / HDL-chol	0.00987812	0.00193432
CVD + AF + HF	2920	Smoking status	0.00954618	0.00315221
CVD + AF + HF	2920	DBP (mm Hg)	0.00777804	0.0016186
CVD + AF + HF	2920	HbA1c (mmol/mol)	0.00554135	0.00107323
CVD + AF + HF	2920	eGFR	6.21881e-05	0.00173645
CVD + AF + HF	2928	Age (years)	0.0852464	0.00939203
CVD + AF + HF	2928	T2DM	0.0217568	0.00327269
CVD + AF + HF	2928	Sex	0.013647	0.00341961
CVD + AF + HF	2928	Total-chol / HDL-chol	0.0113425	0.00209545
CVD + AF + HF	2928	Smoking status	0.00997318	0.00304677
CVD + AF + HF	2928	DBP (mm Hg)	0.0071175	0.00142695
CVD + AF + HF	2928	HbA1c (mmol/mol)	0.00505876	0.00104206
CVD + AF + HF	2928	Treated hypertension	0.00461669	0.00157058
CVD + AF + HF	2936	Age (years)	0.0745222	0.0084889
CVD + AF + HF	2936	T2DM	0.0223248	0.00319708
CVD + AF + HF	2936	Sex	0.0123956	0.00343945
CVD + AF + HF	2936	Total-chol / HDL-chol	0.0101393	0.00187739
CVD + AF + HF	2936	Smoking status	0.010115	0.00315958
CVD + AF + HF	2936	DBP (mm Hg)	0.00693249	0.00149234
CVD + AF + HF	2936	HbA1c (mmol/mol)	0.00555901	0.00103585
CVD + AF + HF	2936	Treated hypertension	0.00397952	0.00153242
CVD + AF + HF	2936	eGFR	-0.000680953	0.00152605
CVD + AF + HF	2944	Age (years)	0.097684	0.0101611
CVD + AF + HF	2944	Sex	0.0219556	0.00413665
CVD + AF + HF	2944	Smoking status	0.00797715	0.00332881
CVD + AF + HF	2944	Total-chol / HDL-chol	0.00488192	0.000742013
CVD + AF + HF	2944	DBP (mm Hg)	0.00296885	0.000672312
CVD + AF + HF	2944	BMI (kg/m2)	0.00280344	0.00333123
CVD + AF + HF	2952	Age (years)	0.0897037	0.00971798
CVD + AF + HF	2952	Sex	0.020429	0.0042432
CVD + AF + HF	2952	Smoking status	0.00789455	0.00342998
CVD + AF + HF	2952	Total-chol / HDL-chol	0.00458188	0.000662181
CVD + AF + HF	2952	DBP (mm Hg)	0.00309056	0.00068094
CVD + AF + HF	2952	BMI (kg/m2)	0.00272077	0.00330483
CVD + AF + HF	2952	eGFR	0.000476207	0.00137648
CVD + AF + HF	2960	Age (years)	0.0935813	0.00993877
CVD + AF + HF	2960	Sex	0.0218306	0.00380406
CVD + AF + HF	2960	Smoking status	0.00833544	0.00327298
CVD + AF + HF	2960	Treated hypertension	0.00590735	0.00223516
CVD + AF + HF	2960	Total-chol / HDL-chol	0.00553905	0.000811796
CVD + AF + HF	2960	DBP (mm Hg)	0.00262207	0.000576128
CVD + AF + HF	2960	BMI (kg/m2)	0.00194839	0.00303343
CVD + AF + HF	2968	Age (years)	0.0856841	0.00939719
CVD + AF + HF	2968	Sex	0.0202577	0.00386254
CVD + AF + HF	2968	Smoking status	0.00830226	0.00338386
CVD + AF + HF	2968	Treated hypertension	0.00537757	0.00221337
CVD + AF + HF	2968	Total-chol / HDL-chol	0.00517898	0.000779529
CVD + AF + HF	2968	DBP (mm Hg)	0.00265324	0.000600445
CVD + AF + HF	2968	BMI (kg/m2)	0.00184331	0.00297909
CVD + AF + HF	2968	eGFR	-0.000279698	0.00131985
CVD + AF + HF	2976	Age (years)	0.0871409	0.00912606
CVD + AF + HF	2976	HbA1c (mmol/mol)	0.030548	0.00375092
CVD + AF + HF	2976	Sex	0.0191785	0.00391443
CVD + AF + HF	2976	Smoking status	0.00918344	0.00272922
CVD + AF + HF	2976	Total-chol / HDL-chol	0.00455821	0.000694153
CVD + AF + HF	2976	DBP (mm Hg)	0.00325026	0.000751138
CVD + AF + HF	2976	BMI (kg/m2)	0.00187581	0.00265776
CVD + AF + HF	2984	Age (years)	0.078436	0.00856729
CVD + AF + HF	2984	HbA1c (mmol/mol)	0.0313339	0.00376003
CVD + AF + HF	2984	Sex	0.0176192	0.00399704
CVD + AF + HF	2984	Smoking status	0.00915034	0.00288323
CVD + AF + HF	2984	Total-chol / HDL-chol	0.00419072	0.000740951
CVD + AF + HF	2984	DBP (mm Hg)	0.00347244	0.000824484
CVD + AF + HF	2984	BMI (kg/m2)	0.00175032	0.00257218
CVD + AF + HF	2984	eGFR	0.000604368	0.0011238
CVD + AF + HF	2992	Age (years)	0.0834616	0.00885213
CVD + AF + HF	2992	HbA1c (mmol/mol)	0.0290293	0.00371204
CVD + AF + HF	2992	Sex	0.0193917	0.00365296
CVD + AF + HF	2992	Smoking status	0.00966432	0.00274107
CVD + AF + HF	2992	Total-chol / HDL-chol	0.00498017	0.000811892
CVD + AF + HF	2992	Treated hypertension	0.00494262	0.00166478
CVD + AF + HF	2992	DBP (mm Hg)	0.00289427	0.000625856
CVD + AF + HF	2992	BMI (kg/m2)	0.00118009	0.0023801
CVD + AF + HF	3000	Age (years)	0.0752987	0.00822106
CVD + AF + HF	3000	HbA1c (mmol/mol)	0.0299535	0.00372453
CVD + AF + HF	3000	Sex	0.0179443	0.00372018
CVD + AF + HF	3000	Smoking status	0.00984754	0.00283727
CVD + AF + HF	3000	Total-chol / HDL-chol	0.004625	0.000777394
CVD + AF + HF	3000	Treated hypertension	0.00457662	0.00159567
CVD + AF + HF	3000	DBP (mm Hg)	0.00304588	0.000679452
CVD + AF + HF	3000	BMI (kg/m2)	0.00122981	0.00231266
CVD + AF + HF	3000	eGFR	7.70302e-05	0.001131
CVD + AF + HF	3008	Age (years)	0.0946019	0.00963624
CVD + AF + HF	3008	T2DM	0.0274127	0.00342275
CVD + AF + HF	3008	Sex	0.0182731	0.0038181
CVD + AF + HF	3008	Smoking status	0.00926714	0.00301334
CVD + AF + HF	3008	Total-chol / HDL-chol	0.00639172	0.00110531
CVD + AF + HF	3008	DBP (mm Hg)	0.00415369	0.000944568
CVD + AF + HF	3008	BMI (kg/m2)	0.00342903	0.0024372
CVD + AF + HF	3016	Age (years)	0.084873	0.00907908
CVD + AF + HF	3016	T2DM	0.0275871	0.00330894
CVD + AF + HF	3016	Sex	0.0166246	0.00392976
CVD + AF + HF	3016	Smoking status	0.00921186	0.00324216
CVD + AF + HF	3016	Total-chol / HDL-chol	0.00576331	0.00101915
CVD + AF + HF	3016	DBP (mm Hg)	0.00414939	0.000993425
CVD + AF + HF	3016	BMI (kg/m2)	0.00304254	0.00235694
CVD + AF + HF	3016	eGFR	-0.000242816	0.00149809
CVD + AF + HF	3024	Age (years)	0.0909622	0.00952418
CVD + AF + HF	3024	T2DM	0.0255644	0.00314314
CVD + AF + HF	3024	Sex	0.0184369	0.00370039
CVD + AF + HF	3024	Smoking status	0.00968614	0.00304733
CVD + AF + HF	3024	Total-chol / HDL-chol	0.00680737	0.00114633
CVD + AF + HF	3024	Treated hypertension	0.00386702	0.00160674
CVD + AF + HF	3024	DBP (mm Hg)	0.00378591	0.000851399
CVD + AF + HF	3024	BMI (kg/m2)	0.00273442	0.00227995
CVD + AF + HF	3032	Age (years)	0.0816147	0.00883718
CVD + AF + HF	3032	T2DM	0.0256973	0.00307715
CVD + AF + HF	3032	Sex	0.0168989	0.00373989
CVD + AF + HF	3032	Smoking status	0.0096943	0.00325212
CVD + AF + HF	3032	Total-chol / HDL-chol	0.00615432	0.00102383
CVD + AF + HF	3032	DBP (mm Hg)	0.00370999	0.000928765
CVD + AF + HF	3032	Treated hypertension	0.00343675	0.00155156
CVD + AF + HF	3032	BMI (kg/m2)	0.00235283	0.00218198
CVD + AF + HF	3032	eGFR	-0.000786776	0.00135051
CVD + AF + HF	3040	Age (years)	0.0932178	0.00950793
CVD + AF + HF	3040	T2DM	0.0243972	0.00329224
CVD + AF + HF	3040	Sex	0.0180216	0.00384102
CVD + AF + HF	3040	Smoking status	0.00944621	0.00298662
CVD + AF + HF	3040	Total-chol / HDL-chol	0.00623477	0.00109238
CVD + AF + HF	3040	DBP (mm Hg)	0.00412334	0.000891359
CVD + AF + HF	3040	BMI (kg/m2)	0.00317976	0.00239825
CVD + AF + HF	3040	HbA1c (mmol/mol)	0.00309872	0.000644831
CVD + AF + HF	3048	Age (years)	0.083515	0.00893931
CVD + AF + HF	3048	T2DM	0.0244215	0.00320804
CVD + AF + HF	3048	Sex	0.0163774	0.00394936
CVD + AF + HF	3048	Smoking status	0.00943464	0.00315939
CVD + AF + HF	3048	Total-chol / HDL-chol	0.00564739	0.000986615
CVD + AF + HF	3048	DBP (mm Hg)	0.00416356	0.000989329
CVD + AF + HF	3048	HbA1c (mmol/mol)	0.00350806	0.00067126
CVD + AF + HF	3048	BMI (kg/m2)	0.00281309	0.00228342
CVD + AF + HF	3048	eGFR	-6.92381e-05	0.00146097
CVD + AF + HF	3056	Age (years)	0.0896227	0.00939294
CVD + AF + HF	3056	T2DM	0.0225597	0.00302726
CVD + AF + HF	3056	Sex	0.0181463	0.00373486
CVD + AF + HF	3056	Smoking status	0.00986617	0.00299339
CVD + AF + HF	3056	Total-chol / HDL-chol	0.00660293	0.0011145
CVD + AF + HF	3056	Treated hypertension	0.00383132	0.0015713
CVD + AF + HF	3056	DBP (mm Hg)	0.00369018	0.00082048
CVD + AF + HF	3056	HbA1c (mmol/mol)	0.00321234	0.000637735
CVD + AF + HF	3056	BMI (kg/m2)	0.0025247	0.00219115
CVD + AF + HF	3064	Age (years)	0.0802617	0.00864051
CVD + AF + HF	3064	T2DM	0.0226679	0.00294762
CVD + AF + HF	3064	Sex	0.016633	0.00375179
CVD + AF + HF	3064	Smoking status	0.00984242	0.00315114
CVD + AF + HF	3064	Total-chol / HDL-chol	0.00601859	0.000980385
CVD + AF + HF	3064	DBP (mm Hg)	0.0037203	0.000918853
CVD + AF + HF	3064	HbA1c (mmol/mol)	0.00354836	0.000676707
CVD + AF + HF	3064	Treated hypertension	0.00340105	0.00153485
CVD + AF + HF	3064	BMI (kg/m2)	0.00215276	0.00210655
CVD + AF + HF	3064	eGFR	-0.00066715	0.00129497
CVD + AF + HF	3072	Age (years)	0.0915212	0.00935634
CVD + AF + HF	3072	Sex	0.0206803	0.00402431
CVD + AF + HF	3072	SBP (mm Hg)	0.0160074	0.00257961
CVD + AF + HF	3072	Smoking status	0.00795537	0.00329165
CVD + AF + HF	3080	Age (years)	0.0789613	0.00843464
CVD + AF + HF	3080	Sex	0.0188906	0.00425173
CVD + AF + HF	3080	SBP (mm Hg)	0.0160745	0.00258781
CVD + AF + HF	3080	Smoking status	0.00792097	0.00352742
CVD + AF + HF	3080	eGFR	0.00126191	0.0019943
CVD + AF + HF	3088	Age (years)	0.0871769	0.0089153
CVD + AF + HF	3088	Sex	0.0214056	0.0036754
CVD + AF + HF	3088	SBP (mm Hg)	0.0140171	0.00229313
CVD + AF + HF	3088	Smoking status	0.00910251	0.00319804
CVD + AF + HF	3088	Treated hypertension	0.00769055	0.00249845
CVD + AF + HF	3096	Age (years)	0.0751952	0.00788199
CVD + AF + HF	3096	Sex	0.0194195	0.00377697
CVD + AF + HF	3096	SBP (mm Hg)	0.0140394	0.00225715
CVD + AF + HF	3096	Smoking status	0.0089142	0.00338211
CVD + AF + HF	3096	Treated hypertension	0.00663283	0.00238597
CVD + AF + HF	3096	eGFR	-5.8626e-06	0.00181935
CVD + AF + HF	3104	Age (years)	0.0756191	0.00896629
CVD + AF + HF	3104	HbA1c (mmol/mol)	0.0365544	0.00449991
CVD + AF + HF	3104	Sex	0.0176101	0.00403211
CVD + AF + HF	3104	SBP (mm Hg)	0.0112017	0.00224104
CVD + AF + HF	3104	Smoking status	0.00920058	0.00273467
CVD + AF + HF	3112	Age (years)	0.0637	0.00800892
CVD + AF + HF	3112	HbA1c (mmol/mol)	0.0373895	0.00451409
CVD + AF + HF	3112	Sex	0.0158174	0.00412167
CVD + AF + HF	3112	SBP (mm Hg)	0.0113789	0.00224338
CVD + AF + HF	3112	Smoking status	0.00929134	0.00291113
CVD + AF + HF	3112	eGFR	0.0015632	0.00150459
CVD + AF + HF	3120	Age (years)	0.0722638	0.00836198
CVD + AF + HF	3120	HbA1c (mmol/mol)	0.0349004	0.00447281
CVD + AF + HF	3120	Sex	0.0184114	0.00378952
CVD + AF + HF	3120	Smoking status	0.0101013	0.00263701
CVD + AF + HF	3120	SBP (mm Hg)	0.009974	0.00194461
CVD + AF + HF	3120	Treated hypertension	0.00592015	0.00170403
CVD + AF + HF	3128	Age (years)	0.0609719	0.00741811
CVD + AF + HF	3128	HbA1c (mmol/mol)	0.0355844	0.0044602
CVD + AF + HF	3128	Sex	0.0166738	0.00387604
CVD + AF + HF	3128	SBP (mm Hg)	0.0100372	0.00200313
CVD + AF + HF	3128	Smoking status	0.010023	0.0027848
CVD + AF + HF	3128	Treated hypertension	0.00496488	0.00163094
CVD + AF + HF	3128	eGFR	0.000447005	0.00141806
CVD + AF + HF	3136	Age (years)	0.0850943	0.00963499
CVD + AF + HF	3136	T2DM	0.031461	0.00387147
CVD + AF + HF	3136	Sex	0.0179589	0.00393038
CVD + AF + HF	3136	SBP (mm Hg)	0.0126067	0.00238975
CVD + AF + HF	3136	Smoking status	0.00973845	0.00306206
CVD + AF + HF	3144	Age (years)	0.0724217	0.00866469
CVD + AF + HF	3144	T2DM	0.0318155	0.00374216
CVD + AF + HF	3144	Sex	0.0162478	0.00402521
CVD + AF + HF	3144	SBP (mm Hg)	0.0127874	0.00244677
CVD + AF + HF	3144	Smoking status	0.00979211	0.00334588
CVD + AF + HF	3144	eGFR	0.000913564	0.00196533
CVD + AF + HF	3152	Age (years)	0.082109	0.00925355
CVD + AF + HF	3152	T2DM	0.0294746	0.00356118
CVD + AF + HF	3152	Sex	0.0186847	0.00386292
CVD + AF + HF	3152	SBP (mm Hg)	0.0115754	0.00218131
CVD + AF + HF	3152	Smoking status	0.0104777	0.00308298
CVD + AF + HF	3152	Treated hypertension	0.00465554	0.00164119
CVD + AF + HF	3160	Age (years)	0.0698554	0.00817625
CVD + AF + HF	3160	T2DM	0.0298338	0.00345221
CVD + AF + HF	3160	Sex	0.0167467	0.00391448
CVD + AF + HF	3160	SBP (mm Hg)	0.0115536	0.00221505
CVD + AF + HF	3160	Smoking status	0.0102512	0.0033222
CVD + AF + HF	3160	Treated hypertension	0.00382672	0.00159419
CVD + AF + HF	3160	eGFR	-6.91639e-05	0.00177789
CVD + AF + HF	3168	Age (years)	0.0821008	0.00951913
CVD + AF + HF	3168	T2DM	0.0242332	0.00358448
CVD + AF + HF	3168	Sex	0.0174486	0.00400993
CVD + AF + HF	3168	SBP (mm Hg)	0.011752	0.00233387
CVD + AF + HF	3168	Smoking status	0.00994431	0.00290193
CVD + AF + HF	3168	HbA1c (mmol/mol)	0.00541104	0.00126213
CVD + AF + HF	3176	Age (years)	0.0696334	0.00847893
CVD + AF + HF	3176	T2DM	0.0246476	0.00347518
CVD + AF + HF	3176	Sex	0.0157661	0.00408662
CVD + AF + HF	3176	SBP (mm Hg)	0.0119165	0.00238575
CVD + AF + HF	3176	Smoking status	0.0101237	0.00317564
CVD + AF + HF	3176	HbA1c (mmol/mol)	0.00591255	0.00121991
CVD + AF + HF	3176	eGFR	0.00111497	0.0018538
CVD + AF + HF	3184	Age (years)	0.0791624	0.00902112
CVD + AF + HF	3184	T2DM	0.0226721	0.00329414
CVD + AF + HF	3184	Sex	0.0181055	0.0039297
CVD + AF + HF	3184	SBP (mm Hg)	0.0106204	0.00210042
CVD + AF + HF	3184	Smoking status	0.0106104	0.00291821
CVD + AF + HF	3184	HbA1c (mmol/mol)	0.00552784	0.00127025
CVD + AF + HF	3184	Treated hypertension	0.00462675	0.00153954
CVD + AF + HF	3192	Age (years)	0.0672916	0.00795065
CVD + AF + HF	3192	T2DM	0.0232	0.00316503
CVD + AF + HF	3192	Sex	0.0163285	0.00396843
CVD + AF + HF	3192	SBP (mm Hg)	0.0108387	0.00212581
CVD + AF + HF	3192	Smoking status	0.0106731	0.00314522
CVD + AF + HF	3192	HbA1c (mmol/mol)	0.00605718	0.00121374
CVD + AF + HF	3192	Treated hypertension	0.00386924	0.0014738
CVD + AF + HF	3192	eGFR	0.000216286	0.00167479
CVD + AF + HF	3200	Age (years)	0.0910903	0.00954643
CVD + AF + HF	3200	Sex	0.0227091	0.00426413
CVD + AF + HF	3200	SBP (mm Hg)	0.0103738	0.00185146
CVD + AF + HF	3200	Smoking status	0.00859554	0.00329088
CVD + AF + HF	3200	BMI (kg/m2)	0.00234141	0.00334315
CVD + AF + HF	3208	Age (years)	0.0821557	0.00903893
CVD + AF + HF	3208	Sex	0.0210754	0.00441703
CVD + AF + HF	3208	SBP (mm Hg)	0.0106239	0.00184065
CVD + AF + HF	3208	Smoking status	0.00847614	0.00340842
CVD + AF + HF	3208	BMI (kg/m2)	0.00228204	0.00325889
CVD + AF + HF	3208	eGFR	0.000848593	0.00133308
CVD + AF + HF	3216	Age (years)	0.0875793	0.00925451
CVD + AF + HF	3216	Sex	0.0229559	0.00396792
CVD + AF + HF	3216	SBP (mm Hg)	0.00935375	0.00165908
CVD + AF + HF	3216	Smoking status	0.00909156	0.00320804
CVD + AF + HF	3216	Treated hypertension	0.00555678	0.00208901
CVD + AF + HF	3216	BMI (kg/m2)	0.00158943	0.00308419
CVD + AF + HF	3224	Age (years)	0.0790178	0.00869018
CVD + AF + HF	3224	Sex	0.0213045	0.00407883
CVD + AF + HF	3224	SBP (mm Hg)	0.00964703	0.0016703
CVD + AF + HF	3224	Smoking status	0.0090385	0.00329562
CVD + AF + HF	3224	Treated hypertension	0.00515249	0.00208962
CVD + AF + HF	3224	BMI (kg/m2)	0.00172717	0.00300259
CVD + AF + HF	3224	eGFR	0.000260181	0.00128223
CVD + AF + HF	3232	Age (years)	0.0803332	0.00890415
CVD + AF + HF	3232	HbA1c (mmol/mol)	0.0295273	0.0036571
CVD + AF + HF	3232	Sex	0.0203413	0.00406236
CVD + AF + HF	3232	Smoking status	0.00957304	0.00271301
CVD + AF + HF	3232	SBP (mm Hg)	0.00798027	0.00167733
CVD + AF + HF	3232	BMI (kg/m2)	0.00145496	0.0026299
CVD + AF + HF	3240	Age (years)	0.0709688	0.00821952
CVD + AF + HF	3240	HbA1c (mmol/mol)	0.0303923	0.00371339
CVD + AF + HF	3240	Sex	0.0188121	0.00417538
CVD + AF + HF	3240	Smoking status	0.00967745	0.00283897
CVD + AF + HF	3240	SBP (mm Hg)	0.0083108	0.0017425
CVD + AF + HF	3240	BMI (kg/m2)	0.00148799	0.00257017
CVD + AF + HF	3240	eGFR	0.00107575	0.00116899
CVD + AF + HF	3248	Age (years)	0.0775125	0.00852438
CVD + AF + HF	3248	HbA1c (mmol/mol)	0.0285234	0.00362132
CVD + AF + HF	3248	Sex	0.020823	0.00383737
CVD + AF + HF	3248	Smoking status	0.0102666	0.0026796
CVD + AF + HF	3248	SBP (mm Hg)	0.0073408	0.00148909
CVD + AF + HF	3248	Treated hypertension	0.00482522	0.00157051
CVD + AF + HF	3248	BMI (kg/m2)	0.00102306	0.00243975
CVD + AF + HF	3256	Age (years)	0.0683701	0.00784964
CVD + AF + HF	3256	HbA1c (mmol/mol)	0.0292588	0.00366207
CVD + AF + HF	3256	Sex	0.0192325	0.00393491
CVD + AF + HF	3256	Smoking status	0.0102305	0.00281861
CVD + AF + HF	3256	SBP (mm Hg)	0.00749968	0.00154052
CVD + AF + HF	3256	Treated hypertension	0.00427146	0.00151238
CVD + AF + HF	3256	BMI (kg/m2)	0.00102135	0.00240421
CVD + AF + HF	3256	eGFR	0.000363778	0.00112843
CVD + AF + HF	3264	Age (years)	0.0878044	0.00932328
CVD + AF + HF	3264	T2DM	0.0272127	0.00345384
CVD + AF + HF	3264	Sex	0.0204862	0.00411137
CVD + AF + HF	3264	Smoking status	0.00980443	0.00309301
CVD + AF + HF	3264	SBP (mm Hg)	0.00907702	0.00187228
CVD + AF + HF	3264	BMI (kg/m2)	0.00323311	0.00247219
CVD + AF + HF	3272	Age (years)	0.0774041	0.00874661
CVD + AF + HF	3272	T2DM	0.0275104	0.00334026
CVD + AF + HF	3272	Sex	0.0187389	0.00419611
CVD + AF + HF	3272	Smoking status	0.0098022	0.00320576
CVD + AF + HF	3272	SBP (mm Hg)	0.00945015	0.00190535
CVD + AF + HF	3272	BMI (kg/m2)	0.00301657	0.00241003
CVD + AF + HF	3272	eGFR	0.000316581	0.00150948
CVD + AF + HF	3280	Age (years)	0.0847588	0.00910449
CVD + AF + HF	3280	T2DM	0.0256632	0.00320282
CVD + AF + HF	3280	Sex	0.0207913	0.00396218
CVD + AF + HF	3280	Smoking status	0.0101741	0.00308576
CVD + AF + HF	3280	SBP (mm Hg)	0.00831325	0.00176738
CVD + AF + HF	3280	Treated hypertension	0.00350762	0.00147425
CVD + AF + HF	3280	BMI (kg/m2)	0.00254125	0.00238675
CVD + AF + HF	3288	Age (years)	0.0749523	0.00843191
CVD + AF + HF	3288	T2DM	0.025993	0.00311121
CVD + AF + HF	3288	Sex	0.0190928	0.00404976
CVD + AF + HF	3288	Smoking status	0.010356	0.00321128
CVD + AF + HF	3288	SBP (mm Hg)	0.0088788	0.00174517
CVD + AF + HF	3288	Treated hypertension	0.00324135	0.00145476
CVD + AF + HF	3288	BMI (kg/m2)	0.00261109	0.00229624
CVD + AF + HF	3288	eGFR	-3.79214e-05	0.00144151
CVD + AF + HF	3296	Age (years)	0.0862855	0.00920791
CVD + AF + HF	3296	T2DM	0.0241528	0.00328513
CVD + AF + HF	3296	Sex	0.0201144	0.00412652
CVD + AF + HF	3296	Smoking status	0.00977949	0.0030234
CVD + AF + HF	3296	SBP (mm Hg)	0.00863643	0.00183869
CVD + AF + HF	3296	HbA1c (mmol/mol)	0.00297152	0.000628743
CVD + AF + HF	3296	BMI (kg/m2)	0.00287535	0.00241157
CVD + AF + HF	3304	Age (years)	0.0758231	0.00860135
CVD + AF + HF	3304	T2DM	0.0242914	0.00317651
CVD + AF + HF	3304	Sex	0.018312	0.00421769
CVD + AF + HF	3304	Smoking status	0.00982884	0.003152
CVD + AF + HF	3304	SBP (mm Hg)	0.00900051	0.00188349
CVD + AF + HF	3304	HbA1c (mmol/mol)	0.00332068	0.000666273
CVD + AF + HF	3304	BMI (kg/m2)	0.00267906	0.00238528
CVD + AF + HF	3304	eGFR	0.000396579	0.00143751
CVD + AF + HF	3312	Age (years)	0.08337	0.00894955
CVD + AF + HF	3312	T2DM	0.0226524	0.00303225
CVD + AF + HF	3312	Sex	0.020479	0.00398988
CVD + AF + HF	3312	Smoking status	0.0102553	0.00299475
CVD + AF + HF	3312	SBP (mm Hg)	0.00795548	0.00172231
CVD + AF + HF	3312	Treated hypertension	0.00359845	0.00141378
CVD + AF + HF	3312	HbA1c (mmol/mol)	0.0031785	0.000615591
CVD + AF + HF	3312	BMI (kg/m2)	0.0022928	0.00230394
CVD + AF + HF	3320	Age (years)	0.073468	0.00825284
CVD + AF + HF	3320	T2DM	0.0228348	0.00295493
CVD + AF + HF	3320	Sex	0.0188019	0.00406415
CVD + AF + HF	3320	Smoking status	0.0104786	0.00312523
CVD + AF + HF	3320	SBP (mm Hg)	0.00851124	0.00170199
CVD + AF + HF	3320	HbA1c (mmol/mol)	0.00355511	0.000651594
CVD + AF + HF	3320	Treated hypertension	0.00325352	0.00139649
CVD + AF + HF	3320	BMI (kg/m2)	0.00234118	0.00223429
CVD + AF + HF	3320	eGFR	7.34681e-06	0.00138934
CVD + AF + HF	3328	Age (years)	0.0898413	0.00958048
CVD + AF + HF	3328	Sex	0.015641	0.00374397
CVD + AF + HF	3328	Total-chol / HDL-chol	0.0154779	0.00205297
CVD + AF + HF	3328	SBP (mm Hg)	0.0149536	0.00249065
CVD + AF + HF	3328	Smoking status	0.0077173	0.00332432
CVD + AF + HF	3336	Age (years)	0.0770623	0.0085908
CVD + AF + HF	3336	SBP (mm Hg)	0.0149203	0.00252446
CVD + AF + HF	3336	Sex	0.0140749	0.00382164
CVD + AF + HF	3336	Total-chol / HDL-chol	0.0137034	0.00178201
CVD + AF + HF	3336	Smoking status	0.00753167	0.00343057
CVD + AF + HF	3336	eGFR	-0.000315542	0.00197361
CVD + AF + HF	3344	Age (years)	0.0851604	0.0090952
CVD + AF + HF	3344	Sex	0.0162361	0.00336957
CVD + AF + HF	3344	Total-chol / HDL-chol	0.0154851	0.00194638
CVD + AF + HF	3344	SBP (mm Hg)	0.0131086	0.00218904
CVD + AF + HF	3344	Smoking status	0.00881038	0.00321564
CVD + AF + HF	3344	Treated hypertension	0.00710989	0.00244984
CVD + AF + HF	3352	Age (years)	0.0733154	0.00798062
CVD + AF + HF	3352	Sex	0.0147914	0.00336553
CVD + AF + HF	3352	Total-chol / HDL-chol	0.0139708	0.001719
CVD + AF + HF	3352	SBP (mm Hg)	0.0130896	0.00220296
CVD + AF + HF	3352	Smoking status	0.00856111	0.00326575
CVD + AF + HF	3352	Treated hypertension	0.00631506	0.00233317
CVD + AF + HF	3352	eGFR	-0.00115961	0.00178084
CVD + AF + HF	3360	Age (years)	0.0738217	0.00875577
CVD + AF + HF	3360	HbA1c (mmol/mol)	0.0337034	0.00445773
CVD + AF + HF	3360	Sex	0.0136419	0.00367751
CVD + AF + HF	3360	Total-chol / HDL-chol	0.0111718	0.00187227
CVD + AF + HF	3360	SBP (mm Hg)	0.0106683	0.00220018
CVD + AF + HF	3360	Smoking status	0.0090929	0.00267626
CVD + AF + HF	3368	Age (years)	0.0620436	0.00782277
CVD + AF + HF	3368	HbA1c (mmol/mol)	0.0344525	0.00437905
CVD + AF + HF	3368	Sex	0.0122373	0.00370939
CVD + AF + HF	3368	SBP (mm Hg)	0.010511	0.00218629
CVD + AF + HF	3368	Total-chol / HDL-chol	0.00965044	0.00171928
CVD + AF + HF	3368	Smoking status	0.00911524	0.00273469
CVD + AF + HF	3368	eGFR	0.000445484	0.00145782
CVD + AF + HF	3376	Age (years)	0.0701106	0.00816219
CVD + AF + HF	3376	HbA1c (mmol/mol)	0.0318051	0.00436802
CVD + AF + HF	3376	Sex	0.0142399	0.00345926
CVD + AF + HF	3376	Total-chol / HDL-chol	0.011027	0.00180656
CVD + AF + HF	3376	Smoking status	0.00982216	0.00256716
CVD + AF + HF	3376	SBP (mm Hg)	0.00925765	0.00193195
CVD + AF + HF	3376	Treated hypertension	0.00537682	0.00174984
CVD + AF + HF	3384	Age (years)	0.0594191	0.00719915
CVD + AF + HF	3384	HbA1c (mmol/mol)	0.0326342	0.00433552
CVD + AF + HF	3384	Sex	0.012978	0.00344465
CVD + AF + HF	3384	Smoking status	0.00991485	0.00268867
CVD + AF + HF	3384	Total-chol / HDL-chol	0.00985971	0.00164279
CVD + AF + HF	3384	SBP (mm Hg)	0.00944057	0.0019228
CVD + AF + HF	3384	Treated hypertension	0.00466604	0.00169119
CVD + AF + HF	3384	eGFR	-0.000432497	0.00138512
CVD + AF + HF	3392	Age (years)	0.0824156	0.00956
CVD + AF + HF	3392	T2DM	0.0281981	0.00381444
CVD + AF + HF	3392	Sex	0.0131051	0.00360332
CVD + AF + HF	3392	Total-chol / HDL-chol	0.012633	0.0022398
CVD + AF + HF	3392	SBP (mm Hg)	0.0117945	0.00232698
CVD + AF + HF	3392	Smoking status	0.00946525	0.00306252
CVD + AF + HF	3400	Age (years)	0.0701097	0.00865328
CVD + AF + HF	3400	T2DM	0.0286145	0.00365387
CVD + AF + HF	3400	SBP (mm Hg)	0.0119479	0.00238197
CVD + AF + HF	3400	Sex	0.0117696	0.00361086
CVD + AF + HF	3400	Total-chol / HDL-chol	0.0110069	0.00205653
CVD + AF + HF	3400	Smoking status	0.00931946	0.00322936
CVD + AF + HF	3400	eGFR	-0.000395986	0.0018407
CVD + AF + HF	3408	Age (years)	0.0794137	0.00916507
CVD + AF + HF	3408	T2DM	0.0262657	0.00348455
CVD + AF + HF	3408	Sex	0.0138012	0.00352777
CVD + AF + HF	3408	Total-chol / HDL-chol	0.0128226	0.00220501
CVD + AF + HF	3408	SBP (mm Hg)	0.0108043	0.00210954
CVD + AF + HF	3408	Smoking status	0.0101141	0.00307504
CVD + AF + HF	3408	Treated hypertension	0.00431321	0.00160912
CVD + AF + HF	3416	Age (years)	0.0676916	0.00820164
CVD + AF + HF	3416	T2DM	0.0266915	0.00338765
CVD + AF + HF	3416	Sex	0.0123455	0.00351711
CVD + AF + HF	3416	Total-chol / HDL-chol	0.0111918	0.00201451
CVD + AF + HF	3416	SBP (mm Hg)	0.0108256	0.00216812
CVD + AF + HF	3416	Smoking status	0.00986127	0.00319213
CVD + AF + HF	3416	Treated hypertension	0.00368268	0.00154589
CVD + AF + HF	3416	eGFR	-0.00114514	0.00167118
CVD + AF + HF	3424	Age (years)	0.0797223	0.00938937
CVD + AF + HF	3424	T2DM	0.0220798	0.00356192
CVD + AF + HF	3424	Sex	0.0129633	0.00368324
CVD + AF + HF	3424	Total-chol / HDL-chol	0.0120946	0.00224658
CVD + AF + HF	3424	SBP (mm Hg)	0.0111696	0.00226228
CVD + AF + HF	3424	Smoking status	0.00969378	0.00299509
CVD + AF + HF	3424	HbA1c (mmol/mol)	0.00439398	0.00108659
CVD + AF + HF	3432	Age (years)	0.0676096	0.00839476
CVD + AF + HF	3432	T2DM	0.0226894	0.00342743
CVD + AF + HF	3432	Sex	0.011653	0.00363363
CVD + AF + HF	3432	SBP (mm Hg)	0.0112102	0.00228897
CVD + AF + HF	3432	Total-chol / HDL-chol	0.0104574	0.00198743
CVD + AF + HF	3432	Smoking status	0.0096799	0.00309261
CVD + AF + HF	3432	HbA1c (mmol/mol)	0.00483798	0.00107356
CVD + AF + HF	3432	eGFR	-0.000173281	0.00178613
CVD + AF + HF	3440	Age (years)	0.0769049	0.00897746
CVD + AF + HF	3440	T2DM	0.0205946	0.00323382
CVD + AF + HF	3440	Sex	0.0136394	0.0036156
CVD + AF + HF	3440	Total-chol / HDL-chol	0.0122874	0.00215631
CVD + AF + HF	3440	Smoking status	0.0103866	0.00295536
CVD + AF + HF	3440	SBP (mm Hg)	0.0102731	0.00205778
CVD + AF + HF	3440	HbA1c (mmol/mol)	0.00463146	0.00104553
CVD + AF + HF	3440	Treated hypertension	0.00443109	0.00155539
CVD + AF + HF	3448	Age (years)	0.0653167	0.00793624
CVD + AF + HF	3448	T2DM	0.0211308	0.00314579
CVD + AF + HF	3448	Sex	0.0122158	0.00354921
CVD + AF + HF	3448	Total-chol / HDL-chol	0.0106345	0.00196298
CVD + AF + HF	3448	Smoking status	0.010189	0.00307757
CVD + AF + HF	3448	SBP (mm Hg)	0.0101363	0.00211536
CVD + AF + HF	3448	HbA1c (mmol/mol)	0.00484644	0.00101227
CVD + AF + HF	3448	Treated hypertension	0.00360238	0.00148783
CVD + AF + HF	3448	eGFR	-0.000921616	0.00155693
CVD + AF + HF	3456	Age (years)	0.0908339	0.00967737
CVD + AF + HF	3456	Sex	0.0210292	0.00410157
CVD + AF + HF	3456	SBP (mm Hg)	0.0101536	0.00183188
CVD + AF + HF	3456	Smoking status	0.00844965	0.00327674
CVD + AF + HF	3456	Total-chol / HDL-chol	0.00504228	0.000745421
CVD + AF + HF	3456	BMI (kg/m2)	0.00205518	0.00324836
CVD + AF + HF	3464	Age (years)	0.0818112	0.00908049
CVD + AF + HF	3464	Sex	0.0195743	0.00425135
CVD + AF + HF	3464	SBP (mm Hg)	0.0104987	0.00186682
CVD + AF + HF	3464	Smoking status	0.00834026	0.00344686
CVD + AF + HF	3464	Total-chol / HDL-chol	0.00475309	0.000718406
CVD + AF + HF	3464	BMI (kg/m2)	0.00201599	0.00323653
CVD + AF + HF	3464	eGFR	0.000454834	0.0014144
CVD + AF + HF	3472	Age (years)	0.0870055	0.00934836
CVD + AF + HF	3472	Sex	0.0210877	0.0037834
CVD + AF + HF	3472	SBP (mm Hg)	0.0090155	0.00164937
CVD + AF + HF	3472	Smoking status	0.00885238	0.0032261
CVD + AF + HF	3472	Total-chol / HDL-chol	0.00568057	0.000787816
CVD + AF + HF	3472	Treated hypertension	0.00544725	0.00208232
CVD + AF + HF	3472	BMI (kg/m2)	0.00128955	0.00297764
CVD + AF + HF	3480	Age (years)	0.0783903	0.00868933
CVD + AF + HF	3480	Sex	0.0196051	0.00386806
CVD + AF + HF	3480	SBP (mm Hg)	0.00941312	0.00168713
CVD + AF + HF	3480	Smoking status	0.00887472	0.00330666
CVD + AF + HF	3480	Total-chol / HDL-chol	0.00533987	0.000784706
CVD + AF + HF	3480	Treated hypertension	0.00498678	0.00205208
CVD + AF + HF	3480	BMI (kg/m2)	0.00140732	0.00292044
CVD + AF + HF	3480	eGFR	-0.000226193	0.00132341
CVD + AF + HF	3488	Age (years)	0.0797565	0.00880155
CVD + AF + HF	3488	HbA1c (mmol/mol)	0.0288006	0.00371902
CVD + AF + HF	3488	Sex	0.0185902	0.0039773
CVD + AF + HF	3488	Smoking status	0.00956918	0.00270933
CVD + AF + HF	3488	SBP (mm Hg)	0.00789062	0.00164781
CVD + AF + HF	3488	Total-chol / HDL-chol	0.00472852	0.00075293
CVD + AF + HF	3488	BMI (kg/m2)	0.00123886	0.00257981
CVD + AF + HF	3496	Age (years)	0.0703181	0.00814451
CVD + AF + HF	3496	HbA1c (mmol/mol)	0.0297065	0.00370221
CVD + AF + HF	3496	Sex	0.0171122	0.00406316
CVD + AF + HF	3496	Smoking status	0.00971055	0.00282642
CVD + AF + HF	3496	SBP (mm Hg)	0.00824215	0.00172898
CVD + AF + HF	3496	Total-chol / HDL-chol	0.00432089	0.000675195
CVD + AF + HF	3496	BMI (kg/m2)	0.00127278	0.00249562
CVD + AF + HF	3496	eGFR	0.000737872	0.00122405
CVD + AF + HF	3504	Age (years)	0.0767339	0.008446
CVD + AF + HF	3504	HbA1c (mmol/mol)	0.027724	0.00364212
CVD + AF + HF	3504	Sex	0.0188535	0.00374028
CVD + AF + HF	3504	Smoking status	0.0102261	0.00261847
CVD + AF + HF	3504	SBP (mm Hg)	0.00729115	0.00147938
CVD + AF + HF	3504	Total-chol / HDL-chol	0.00523931	0.000843949
CVD + AF + HF	3504	Treated hypertension	0.00474255	0.00155407
CVD + AF + HF	3504	BMI (kg/m2)	0.000818761	0.00234767
CVD + AF + HF	3512	Age (years)	0.0675828	0.00772451
CVD + AF + HF	3512	HbA1c (mmol/mol)	0.0284042	0.00363979
CVD + AF + HF	3512	Sex	0.0173007	0.00378562
CVD + AF + HF	3512	Smoking status	0.0102277	0.00278959
CVD + AF + HF	3512	SBP (mm Hg)	0.00736113	0.00154453
CVD + AF + HF	3512	Total-chol / HDL-chol	0.00463428	0.000702903
CVD + AF + HF	3512	Treated hypertension	0.00412349	0.00152343
CVD + AF + HF	3512	BMI (kg/m2)	0.000721471	0.00227035
CVD + AF + HF	3512	eGFR	-3.79956e-05	0.00118144
CVD + AF + HF	3520	Age (years)	0.0867898	0.00938194
CVD + AF + HF	3520	T2DM	0.0262463	0.00342383
CVD + AF + HF	3520	Sex	0.0178044	0.00390595
CVD + AF + HF	3520	Smoking status	0.0097009	0.00304483
CVD + AF + HF	3520	SBP (mm Hg)	0.00896251	0.00184247
CVD + AF + HF	3520	Total-chol / HDL-chol	0.0066286	0.00112196
CVD + AF + HF	3520	BMI (kg/m2)	0.00290073	0.00242485
CVD + AF + HF	3528	Age (years)	0.0764082	0.0087453
CVD + AF + HF	3528	T2DM	0.0264074	0.00329663
CVD + AF + HF	3528	Sex	0.0162724	0.00396411
CVD + AF + HF	3528	Smoking status	0.00988034	0.0031432
CVD + AF + HF	3528	SBP (mm Hg)	0.00941	0.00189798
CVD + AF + HF	3528	Total-chol / HDL-chol	0.00610935	0.00106731
CVD + AF + HF	3528	BMI (kg/m2)	0.00278963	0.00230534
CVD + AF + HF	3528	eGFR	-6.91639e-05	0.0015103
CVD + AF + HF	3536	Age (years)	0.0835363	0.00911854
CVD + AF + HF	3536	T2DM	0.0245961	0.00317152
CVD + AF + HF	3536	Sex	0.0179776	0.00375037
CVD + AF + HF	3536	Smoking status	0.0100187	0.00306692
CVD + AF + HF	3536	SBP (mm Hg)	0.00817789	0.00175073
CVD + AF + HF	3536	Total-chol / HDL-chol	0.00697249	0.00112717
CVD + AF + HF	3536	Treated hypertension	0.00349315	0.00151424
CVD + AF + HF	3536	BMI (kg/m2)	0.00216211	0.00224997
CVD + AF + HF	3544	Age (years)	0.0738389	0.00838413
CVD + AF + HF	3544	T2DM	0.0249037	0.00308403
CVD + AF + HF	3544	Sex	0.0165317	0.00378802
CVD + AF + HF	3544	Smoking status	0.0103179	0.00315328
CVD + AF + HF	3544	SBP (mm Hg)	0.008764	0.00172891
CVD + AF + HF	3544	Total-chol / HDL-chol	0.0065328	0.0011152
CVD + AF + HF	3544	Treated hypertension	0.0031313	0.00146501
CVD + AF + HF	3544	BMI (kg/m2)	0.00220582	0.00216768
CVD + AF + HF	3544	eGFR	-0.000597392	0.00140021
CVD + AF + HF	3552	Age (years)	0.0852622	0.0092456
CVD + AF + HF	3552	T2DM	0.0232415	0.00327962
CVD + AF + HF	3552	Sex	0.0175381	0.00391079
CVD + AF + HF	3552	Smoking status	0.00976784	0.00292007
CVD + AF + HF	3552	SBP (mm Hg)	0.00853647	0.00180276
CVD + AF + HF	3552	Total-chol / HDL-chol	0.00640382	0.00110973
CVD + AF + HF	3552	BMI (kg/m2)	0.00255587	0.00238266
CVD + AF + HF	3552	HbA1c (mmol/mol)	0.00255342	0.000606279
CVD + AF + HF	3560	Age (years)	0.0750371	0.00858125
CVD + AF + HF	3560	T2DM	0.023507	0.00316391
CVD + AF + HF	3560	Sex	0.0160698	0.00399134
CVD + AF + HF	3560	Smoking status	0.010069	0.00307935
CVD + AF + HF	3560	SBP (mm Hg)	0.00907791	0.00185501
CVD + AF + HF	3560	Total-chol / HDL-chol	0.00599878	0.00104178
CVD + AF + HF	3560	HbA1c (mmol/mol)	0.00314651	0.000648745
CVD + AF + HF	3560	BMI (kg/m2)	0.00258585	0.00224777
CVD + AF + HF	3560	eGFR	0.000104785	0.00148953
CVD + AF + HF	3568	Age (years)	0.0821351	0.00892621
CVD + AF + HF	3568	T2DM	0.0216753	0.00302789
CVD + AF + HF	3568	Sex	0.0176287	0.00376905
CVD + AF + HF	3568	Smoking status	0.0101602	0.00299107
CVD + AF + HF	3568	SBP (mm Hg)	0.0078455	0.00168954
CVD + AF + HF	3568	Total-chol / HDL-chol	0.0067725	0.00113776
CVD + AF + HF	3568	Treated hypertension	0.00352855	0.00145307
CVD + AF + HF	3568	HbA1c (mmol/mol)	0.0027201	0.000608488
CVD + AF + HF	3568	BMI (kg/m2)	0.00196271	0.00220473
CVD + AF + HF	3576	Age (years)	0.0723756	0.00819183
CVD + AF + HF	3576	T2DM	0.0219421	0.00293818
CVD + AF + HF	3576	Sex	0.0162899	0.00382462
CVD + AF + HF	3576	Smoking status	0.0104501	0.00307443
CVD + AF + HF	3576	SBP (mm Hg)	0.00840772	0.00169679
CVD + AF + HF	3576	Total-chol / HDL-chol	0.00632375	0.00107078
CVD + AF + HF	3576	HbA1c (mmol/mol)	0.00316907	0.000625658
CVD + AF + HF	3576	Treated hypertension	0.00315119	0.00142739
CVD + AF + HF	3576	BMI (kg/m2)	0.00196561	0.0021024
CVD + AF + HF	3576	eGFR	-0.000557393	0.00137337
CVD + AF + HF	3584	Age (years)	0.0921476	0.00945188
CVD + AF + HF	3584	Sex	0.0203586	0.00396774
CVD + AF + HF	3584	SBP (mm Hg)	0.0139115	0.00231339
CVD + AF + HF	3584	Smoking status	0.00796665	0.00330823
CVD + AF + HF	3584	DBP (mm Hg)	0.00128818	0.000351843
CVD + AF + HF	3592	Age (years)	0.079526	0.00850092
CVD + AF + HF	3592	Sex	0.0187027	0.00419862
CVD + AF + HF	3592	SBP (mm Hg)	0.0142155	0.00237417
CVD + AF + HF	3592	Smoking status	0.0079462	0.00353448
CVD + AF + HF	3592	eGFR	0.00114514	0.0020172
CVD + AF + HF	3592	DBP (mm Hg)	0.00112028	0.000355485
CVD + AF + HF	3600	Age (years)	0.0877147	0.00898459
CVD + AF + HF	3600	Sex	0.0211437	0.00361657
CVD + AF + HF	3600	SBP (mm Hg)	0.0123209	0.00211945
CVD + AF + HF	3600	Smoking status	0.00904785	0.00321036
CVD + AF + HF	3600	Treated hypertension	0.00764721	0.00249543
CVD + AF + HF	3600	DBP (mm Hg)	0.000992784	0.000270153
CVD + AF + HF	3608	Age (years)	0.0756895	0.00797278
CVD + AF + HF	3608	Sex	0.0192528	0.00372803
CVD + AF + HF	3608	SBP (mm Hg)	0.0126692	0.00210115
CVD + AF + HF	3608	Smoking status	0.00894826	0.00340013
CVD + AF + HF	3608	Treated hypertension	0.00659202	0.00237705
CVD + AF + HF	3608	DBP (mm Hg)	0.000941727	0.000286675
CVD + AF + HF	3608	eGFR	-4.76429e-05	0.00182112
CVD + AF + HF	3616	Age (years)	0.0763942	0.00903227
CVD + AF + HF	3616	HbA1c (mmol/mol)	0.0367346	0.00446844
CVD + AF + HF	3616	Sex	0.0173016	0.00394759
CVD + AF + HF	3616	SBP (mm Hg)	0.00930173	0.00200253
CVD + AF + HF	3616	Smoking status	0.00923687	0.00275327
CVD + AF + HF	3616	DBP (mm Hg)	0.0013851	0.000405766
CVD + AF + HF	3624	Age (years)	0.0643971	0.00804805
CVD + AF + HF	3624	HbA1c (mmol/mol)	0.0375667	0.00447912
CVD + AF + HF	3624	Sex	0.0155573	0.00402548
CVD + AF + HF	3624	SBP (mm Hg)	0.00957838	0.00198222
CVD + AF + HF	3624	Smoking status	0.00931583	0.00290899
CVD + AF + HF	3624	eGFR	0.00145615	0.00151414
CVD + AF + HF	3624	DBP (mm Hg)	0.00119708	0.000366629
CVD + AF + HF	3632	Age (years)	0.0729887	0.0084279
CVD + AF + HF	3632	HbA1c (mmol/mol)	0.035035	0.00445087
CVD + AF + HF	3632	Sex	0.0181379	0.00372498
CVD + AF + HF	3632	Smoking status	0.010131	0.00264638
CVD + AF + HF	3632	SBP (mm Hg)	0.00840668	0.00176827
CVD + AF + HF	3632	Treated hypertension	0.00584888	0.00169994
CVD + AF + HF	3632	DBP (mm Hg)	0.00113412	0.000309349
CVD + AF + HF	3640	Age (years)	0.06161	0.00744697
CVD + AF + HF	3640	HbA1c (mmol/mol)	0.0357292	0.00441393
CVD + AF + HF	3640	Sex	0.0164413	0.00379339
CVD + AF + HF	3640	Smoking status	0.0101122	0.00278681
CVD + AF + HF	3640	SBP (mm Hg)	0.00859925	0.00178302
CVD + AF + HF	3640	Treated hypertension	0.00481587	0.00162297
CVD + AF + HF	3640	DBP (mm Hg)	0.00104844	0.000338165
CVD + AF + HF	3640	eGFR	0.000368973	0.00140686
CVD + AF + HF	3648	Age (years)	0.0861963	0.00969051
CVD + AF + HF	3648	T2DM	0.0316918	0.00386823
CVD + AF + HF	3648	Sex	0.0175893	0.00386347
CVD + AF + HF	3648	SBP (mm Hg)	0.010114	0.00206894
CVD + AF + HF	3648	Smoking status	0.00982402	0.00313613
CVD + AF + HF	3648	DBP (mm Hg)	0.00192716	0.00047809
CVD + AF + HF	3656	Age (years)	0.0734485	0.0086694
CVD + AF + HF	3656	T2DM	0.0319841	0.003737
CVD + AF + HF	3656	Sex	0.0159848	0.00396438
CVD + AF + HF	3656	SBP (mm Hg)	0.0104807	0.00211194
CVD + AF + HF	3656	Smoking status	0.00984391	0.00335928
CVD + AF + HF	3656	DBP (mm Hg)	0.00172331	0.000483717
CVD + AF + HF	3656	eGFR	0.000823288	0.00197489
CVD + AF + HF	3664	Age (years)	0.0829	0.00925339
CVD + AF + HF	3664	T2DM	0.0296521	0.00356559
CVD + AF + HF	3664	Sex	0.018282	0.00378955
CVD + AF + HF	3664	Smoking status	0.0103569	0.00311168
CVD + AF + HF	3664	SBP (mm Hg)	0.0092067	0.0019253
CVD + AF + HF	3664	Treated hypertension	0.00454166	0.00162007
CVD + AF + HF	3664	DBP (mm Hg)	0.00156413	0.000430709
CVD + AF + HF	3672	Age (years)	0.070769	0.0081962
CVD + AF + HF	3672	T2DM	0.0299799	0.0034404
CVD + AF + HF	3672	Sex	0.0164984	0.00384719
CVD + AF + HF	3672	Smoking status	0.0103387	0.00333738
CVD + AF + HF	3672	SBP (mm Hg)	0.00964751	0.00189423
CVD + AF + HF	3672	Treated hypertension	0.00382902	0.00156467
CVD + AF + HF	3672	DBP (mm Hg)	0.00145036	0.000436836
CVD + AF + HF	3672	eGFR	-0.000143374	0.00178486
CVD + AF + HF	3680	Age (years)	0.083078	0.00955997
CVD + AF + HF	3680	T2DM	0.0245073	0.00357851
CVD + AF + HF	3680	Sex	0.017081	0.00390388
CVD + AF + HF	3680	Smoking status	0.00997533	0.00296859
CVD + AF + HF	3680	SBP (mm Hg)	0.00930098	0.00200867
CVD + AF + HF	3680	HbA1c (mmol/mol)	0.00548309	0.00126956
CVD + AF + HF	3680	DBP (mm Hg)	0.00180238	0.000520999
CVD + AF + HF	3688	Age (years)	0.0706167	0.00855476
CVD + AF + HF	3688	T2DM	0.0248586	0.00347386
CVD + AF + HF	3688	Sex	0.0155427	0.00399325
CVD + AF + HF	3688	Smoking status	0.0102056	0.00317307
CVD + AF + HF	3688	SBP (mm Hg)	0.00969675	0.00207213
CVD + AF + HF	3688	HbA1c (mmol/mol)	0.0060203	0.00123111
CVD + AF + HF	3688	DBP (mm Hg)	0.00162491	0.000490988
CVD + AF + HF	3688	eGFR	0.00104169	0.00186567
CVD + AF + HF	3696	Age (years)	0.0800306	0.00906886
CVD + AF + HF	3696	T2DM	0.0228115	0.00329203
CVD + AF + HF	3696	Sex	0.0177697	0.00383416
CVD + AF + HF	3696	Smoking status	0.0106196	0.00293992
CVD + AF + HF	3696	SBP (mm Hg)	0.00853588	0.00184602
CVD + AF + HF	3696	HbA1c (mmol/mol)	0.00556777	0.00125259
CVD + AF + HF	3696	Treated hypertension	0.00456348	0.00153523
CVD + AF + HF	3696	DBP (mm Hg)	0.00152929	0.000446795
CVD + AF + HF	3704	Age (years)	0.0681013	0.00800466
CVD + AF + HF	3704	T2DM	0.0233353	0.00316659
CVD + AF + HF	3704	Sex	0.0160786	0.00388931
CVD + AF + HF	3704	Smoking status	0.0106977	0.00314923
CVD + AF + HF	3704	SBP (mm Hg)	0.00889543	0.00186189
CVD + AF + HF	3704	HbA1c (mmol/mol)	0.0060203	0.00121658
CVD + AF + HF	3704	Treated hypertension	0.00380483	0.00144424
CVD + AF + HF	3704	DBP (mm Hg)	0.00134358	0.000425906
CVD + AF + HF	3704	eGFR	6.79765e-05	0.00167016
CVD + AF + HF	3712	Age (years)	0.0897262	0.00939451
CVD + AF + HF	3712	Sex	0.0234117	0.00431611
CVD + AF + HF	3712	SBP (mm Hg)	0.0144115	0.00226929
CVD + AF + HF	3712	Smoking status	0.00856794	0.00331393
CVD + AF + HF	3712	BMI (kg/m2)	0.00252025	0.00334739
CVD + AF + HF	3712	DBP (mm Hg)	-0.00228909	0.000739989
CVD + AF + HF	3720	Age (years)	0.0807738	0.00896436
CVD + AF + HF	3720	Sex	0.021659	0.00448349
CVD + AF + HF	3720	SBP (mm Hg)	0.0144136	0.00232812
CVD + AF + HF	3720	Smoking status	0.00839377	0.00343644
CVD + AF + HF	3720	BMI (kg/m2)	0.00233191	0.00327202
CVD + AF + HF	3720	eGFR	0.000831228	0.00131081
CVD + AF + HF	3720	DBP (mm Hg)	-0.00229495	0.00077927
CVD + AF + HF	3728	Age (years)	0.0860874	0.00912215
CVD + AF + HF	3728	Sex	0.0234877	0.00403039
CVD + AF + HF	3728	SBP (mm Hg)	0.0131568	0.00211271
CVD + AF + HF	3728	Smoking status	0.00896147	0.00320395
CVD + AF + HF	3728	Treated hypertension	0.00563626	0.00211924
CVD + AF + HF	3728	BMI (kg/m2)	0.00170706	0.00309721
CVD + AF + HF	3728	DBP (mm Hg)	-0.00235521	0.000719164
CVD + AF + HF	3736	Age (years)	0.0776325	0.00858077
CVD + AF + HF	3736	Sex	0.0219414	0.00416018
CVD + AF + HF	3736	SBP (mm Hg)	0.0134525	0.00211999
CVD + AF + HF	3736	Smoking status	0.00901149	0.00328152
CVD + AF + HF	3736	Treated hypertension	0.00521289	0.00207966
CVD + AF + HF	3736	BMI (kg/m2)	0.00185258	0.0030522
CVD + AF + HF	3736	eGFR	0.000424482	0.00125801
CVD + AF + HF	3736	DBP (mm Hg)	-0.00214727	0.000777241
CVD + AF + HF	3744	Age (years)	0.0793187	0.00885005
CVD + AF + HF	3744	HbA1c (mmol/mol)	0.0291331	0.00368355
CVD + AF + HF	3744	Sex	0.0207406	0.00416607
CVD + AF + HF	3744	SBP (mm Hg)	0.0104973	0.0020097
CVD + AF + HF	3744	Smoking status	0.00947968	0.00268278
CVD + AF + HF	3744	BMI (kg/m2)	0.00158728	0.00266333
CVD + AF + HF	3744	DBP (mm Hg)	-0.00147292	0.000529089
CVD + AF + HF	3752	Age (years)	0.06997	0.00813387
CVD + AF + HF	3752	HbA1c (mmol/mol)	0.0299679	0.00369527
CVD + AF + HF	3752	Sex	0.0191437	0.00428271
CVD + AF + HF	3752	SBP (mm Hg)	0.0106817	0.00200683
CVD + AF + HF	3752	Smoking status	0.00962068	0.00282971
CVD + AF + HF	3752	BMI (kg/m2)	0.00158595	0.0025891
CVD + AF + HF	3752	eGFR	0.00115523	0.00114698
CVD + AF + HF	3752	DBP (mm Hg)	-0.00151545	0.000497322
CVD + AF + HF	3760	Age (years)	0.0764407	0.00848199
CVD + AF + HF	3760	HbA1c (mmol/mol)	0.0282315	0.0036733
CVD + AF + HF	3760	Sex	0.0213154	0.00394791
CVD + AF + HF	3760	Smoking status	0.0101393	0.00263137
CVD + AF + HF	3760	SBP (mm Hg)	0.00980717	0.00181123
CVD + AF + HF	3760	Treated hypertension	0.00492488	0.00156144
CVD + AF + HF	3760	BMI (kg/m2)	0.00115308	0.00249247
CVD + AF + HF	3760	DBP (mm Hg)	-0.00147968	0.000554667
CVD + AF + HF	3768	Age (years)	0.0673328	0.0077572
CVD + AF + HF	3768	HbA1c (mmol/mol)	0.0288731	0.00363477
CVD + AF + HF	3768	Sex	0.0196284	0.00403573
CVD + AF + HF	3768	Smoking status	0.0100981	0.00280736
CVD + AF + HF	3768	SBP (mm Hg)	0.00983248	0.00184146
CVD + AF + HF	3768	Treated hypertension	0.00429328	0.00153414
CVD + AF + HF	3768	BMI (kg/m2)	0.00111404	0.00242982
CVD + AF + HF	3768	eGFR	0.000396208	0.00113435
CVD + AF + HF	3768	DBP (mm Hg)	-0.00156086	0.000498625
CVD + AF + HF	3776	Age (years)	0.0870108	0.0092811
CVD + AF + HF	3776	T2DM	0.0269798	0.00343936
CVD + AF + HF	3776	Sex	0.020878	0.00414781
CVD + AF + HF	3776	SBP (mm Hg)	0.0108914	0.00210233
CVD + AF + HF	3776	Smoking status	0.00973177	0.00311271
CVD + AF + HF	3776	BMI (kg/m2)	0.00336454	0.00252679
CVD + AF + HF	3776	DBP (mm Hg)	-0.0011881	0.000408455
CVD + AF + HF	3784	Age (years)	0.0767358	0.00873284
CVD + AF + HF	3784	T2DM	0.0273355	0.0033334
CVD + AF + HF	3784	Sex	0.0190273	0.00428017
CVD + AF + HF	3784	SBP (mm Hg)	0.0112609	0.00208187
CVD + AF + HF	3784	Smoking status	0.00981845	0.00319891
CVD + AF + HF	3784	BMI (kg/m2)	0.00320261	0.00242412
CVD + AF + HF	3784	eGFR	0.000492681	0.00149453
CVD + AF + HF	3784	DBP (mm Hg)	-0.00103961	0.000424419
CVD + AF + HF	3792	Age (years)	0.0839604	0.00910503
CVD + AF + HF	3792	T2DM	0.0254839	0.00320526
CVD + AF + HF	3792	Sex	0.0211866	0.00404316
CVD + AF + HF	3792	SBP (mm Hg)	0.0102697	0.00200977
CVD + AF + HF	3792	Smoking status	0.0101163	0.00308305
CVD + AF + HF	3792	Treated hypertension	0.00356721	0.00146711
CVD + AF + HF	3792	BMI (kg/m2)	0.0027339	0.00240404
CVD + AF + HF	3792	DBP (mm Hg)	-0.00112903	0.000428806
CVD + AF + HF	3800	Age (years)	0.0741974	0.0083444
CVD + AF + HF	3800	T2DM	0.025785	0.0031039
CVD + AF + HF	3800	Sex	0.0194508	0.0040984
CVD + AF + HF	3800	SBP (mm Hg)	0.0106842	0.00196095
CVD + AF + HF	3800	Smoking status	0.0103186	0.00320459
CVD + AF + HF	3800	Treated hypertension	0.00327475	0.0014493
CVD + AF + HF	3800	BMI (kg/m2)	0.00273657	0.00233639
CVD + AF + HF	3800	eGFR	1.43226e-05	0.00144391
CVD + AF + HF	3800	DBP (mm Hg)	-0.00105252	0.000447807
CVD + AF + HF	3808	Age (years)	0.0855174	0.00914849
CVD + AF + HF	3808	T2DM	0.0239976	0.00329833
CVD + AF + HF	3808	Sex	0.020473	0.00418752
CVD + AF + HF	3808	SBP (mm Hg)	0.0103732	0.00204292
CVD + AF + HF	3808	Smoking status	0.00974216	0.00302864
CVD + AF + HF	3808	BMI (kg/m2)	0.00300967	0.00245149
CVD + AF + HF	3808	HbA1c (mmol/mol)	0.0029008	0.000600335
CVD + AF + HF	3808	DBP (mm Hg)	-0.00114922	0.000379829
CVD + AF + HF	3816	Age (years)	0.0752361	0.008584
CVD + AF + HF	3816	T2DM	0.0241378	0.0031808
CVD + AF + HF	3816	Sex	0.0186686	0.00427771
CVD + AF + HF	3816	SBP (mm Hg)	0.0107648	0.00211264
CVD + AF + HF	3816	Smoking status	0.00989103	0.00314709
CVD + AF + HF	3816	HbA1c (mmol/mol)	0.00335838	0.000656009
CVD + AF + HF	3816	BMI (kg/m2)	0.00290199	0.00240801
CVD + AF + HF	3816	eGFR	0.000578023	0.00142332
CVD + AF + HF	3816	DBP (mm Hg)	-0.00104532	0.000366973
CVD + AF + HF	3824	Age (years)	0.0825245	0.00891212
CVD + AF + HF	3824	T2DM	0.0224804	0.00305266
CVD + AF + HF	3824	Sex	0.0208445	0.0040522
CVD + AF + HF	3824	Smoking status	0.0102008	0.00299037
CVD + AF + HF	3824	SBP (mm Hg)	0.0097579	0.00196233
CVD + AF + HF	3824	Treated hypertension	0.00362725	0.00143874
CVD + AF + HF	3824	HbA1c (mmol/mol)	0.00306622	0.000595777
CVD + AF + HF	3824	BMI (kg/m2)	0.00245317	0.00233373
CVD + AF + HF	3824	DBP (mm Hg)	-0.0011231	0.000426005
CVD + AF + HF	3832	Age (years)	0.0727281	0.00819675
CVD + AF + HF	3832	T2DM	0.0227148	0.00297533
CVD + AF + HF	3832	Sex	0.0190937	0.00413414
CVD + AF + HF	3832	Smoking status	0.0103799	0.00310647
CVD + AF + HF	3832	SBP (mm Hg)	0.0101836	0.00193728
CVD + AF + HF	3832	HbA1c (mmol/mol)	0.00344617	0.000622748
CVD + AF + HF	3832	Treated hypertension	0.00325345	0.00141184
CVD + AF + HF	3832	BMI (kg/m2)	0.00245183	0.00226181
CVD + AF + HF	3832	eGFR	6.31529e-05	0.00136123
CVD + AF + HF	3832	DBP (mm Hg)	-0.00106536	0.000403479
CVD + AF + HF	3840	Age (years)	0.0901982	0.00960551
CVD + AF + HF	3840	Sex	0.0155908	0.0037224
CVD + AF + HF	3840	Total-chol / HDL-chol	0.015354	0.00203193
CVD + AF + HF	3840	SBP (mm Hg)	0.0140769	0.00237163
CVD + AF + HF	3840	Smoking status	0.00772966	0.00331646
CVD + AF + HF	3840	DBP (mm Hg)	0.000557615	0.000164885
CVD + AF + HF	3848	Age (years)	0.0774006	0.00863571
CVD + AF + HF	3848	SBP (mm Hg)	0.0142766	0.00245074
CVD + AF + HF	3848	Sex	0.0140724	0.00380525
CVD + AF + HF	3848	Total-chol / HDL-chol	0.0136543	0.00176393
CVD + AF + HF	3848	Smoking status	0.00761886	0.00344716
CVD + AF + HF	3848	DBP (mm Hg)	0.000430419	0.000135522
CVD + AF + HF	3848	eGFR	-0.000252686	0.00199127
CVD + AF + HF	3856	Age (years)	0.0853376	0.00910845
CVD + AF + HF	3856	Sex	0.0162214	0.00336394
CVD + AF + HF	3856	Total-chol / HDL-chol	0.0153897	0.00192981
CVD + AF + HF	3856	SBP (mm Hg)	0.012644	0.00210507
CVD + AF + HF	3856	Smoking status	0.00882107	0.00322068
CVD + AF + HF	3856	Treated hypertension	0.00710948	0.00244928
CVD + AF + HF	3856	DBP (mm Hg)	0.000278585	8.46193e-05
CVD + AF + HF	3864	Age (years)	0.073412	0.00797319
CVD + AF + HF	3864	Sex	0.0147424	0.0033579
CVD + AF + HF	3864	Total-chol / HDL-chol	0.0139133	0.00171272
CVD + AF + HF	3864	SBP (mm Hg)	0.0128059	0.00217668
CVD + AF + HF	3864	Smoking status	0.00855569	0.00326769
CVD + AF + HF	3864	Treated hypertension	0.00630297	0.00232892
CVD + AF + HF	3864	DBP (mm Hg)	0.00015599	6.05555e-05
CVD + AF + HF	3864	eGFR	-0.00118632	0.00177153
CVD + AF + HF	3872	Age (years)	0.074307	0.00879206
CVD + AF + HF	3872	HbA1c (mmol/mol)	0.0338877	0.00445966
CVD + AF + HF	3872	Sex	0.0136133	0.00364088
CVD + AF + HF	3872	Total-chol / HDL-chol	0.0110206	0.00183764
CVD + AF + HF	3872	SBP (mm Hg)	0.00965311	0.00209204
CVD + AF + HF	3872	Smoking status	0.00909594	0.00267546
CVD + AF + HF	3872	DBP (mm Hg)	0.000749003	0.000187724
CVD + AF + HF	3880	Age (years)	0.0624563	0.00784272
CVD + AF + HF	3880	HbA1c (mmol/mol)	0.0346043	0.00437888
CVD + AF + HF	3880	Sex	0.0121919	0.00368548
CVD + AF + HF	3880	SBP (mm Hg)	0.00969437	0.00208221
CVD + AF + HF	3880	Total-chol / HDL-chol	0.00956725	0.00166345
CVD + AF + HF	3880	Smoking status	0.00914752	0.00273104
CVD + AF + HF	3880	DBP (mm Hg)	0.000555166	0.000190871
CVD + AF + HF	3880	eGFR	0.000458842	0.00147151
CVD + AF + HF	3888	Age (years)	0.0704914	0.00816677
CVD + AF + HF	3888	HbA1c (mmol/mol)	0.0319227	0.00437308
CVD + AF + HF	3888	Sex	0.0141756	0.00342453
CVD + AF + HF	3888	Total-chol / HDL-chol	0.0109316	0.0017767
CVD + AF + HF	3888	Smoking status	0.00986788	0.00257776
CVD + AF + HF	3888	SBP (mm Hg)	0.00861231	0.00184336
CVD + AF + HF	3888	Treated hypertension	0.0052992	0.00174499
CVD + AF + HF	3888	DBP (mm Hg)	0.000437914	0.000137471
CVD + AF + HF	3896	Age (years)	0.059699	0.00723154
CVD + AF + HF	3896	HbA1c (mmol/mol)	0.0326944	0.0043121
CVD + AF + HF	3896	Sex	0.0129196	0.0034205
CVD + AF + HF	3896	Smoking status	0.00993444	0.0026829
CVD + AF + HF	3896	Total-chol / HDL-chol	0.00975107	0.0016274
CVD + AF + HF	3896	SBP (mm Hg)	0.00884526	0.00186786
CVD + AF + HF	3896	Treated hypertension	0.00465587	0.00167907
CVD + AF + HF	3896	DBP (mm Hg)	0.000370086	0.000127811
CVD + AF + HF	3896	eGFR	-0.000450901	0.00139044
CVD + AF + HF	3904	Age (years)	0.0831158	0.0095916
CVD + AF + HF	3904	T2DM	0.028433	0.00381491
CVD + AF + HF	3904	Sex	0.0130741	0.00357733
CVD + AF + HF	3904	Total-chol / HDL-chol	0.0124663	0.00221662
CVD + AF + HF	3904	SBP (mm Hg)	0.0104709	0.0021328
CVD + AF + HF	3904	Smoking status	0.00954788	0.00304572
CVD + AF + HF	3904	DBP (mm Hg)	0.0010264	0.000303227
CVD + AF + HF	3912	Age (years)	0.0707357	0.0086832
CVD + AF + HF	3912	T2DM	0.0287439	0.00365582
CVD + AF + HF	3912	Sex	0.0117144	0.0036082
CVD + AF + HF	3912	Total-chol / HDL-chol	0.0108224	0.00203772
CVD + AF + HF	3912	SBP (mm Hg)	0.0106564	0.00223238
CVD + AF + HF	3912	Smoking status	0.00944095	0.00322134
CVD + AF + HF	3912	DBP (mm Hg)	0.000854827	0.000298141
CVD + AF + HF	3912	eGFR	-0.000428564	0.00188278
CVD + AF + HF	3920	Age (years)	0.0798708	0.00918387
CVD + AF + HF	3920	T2DM	0.0263564	0.00349793
CVD + AF + HF	3920	Sex	0.0136969	0.00348896
CVD + AF + HF	3920	Total-chol / HDL-chol	0.0125952	0.00216458
CVD + AF + HF	3920	Smoking status	0.0101011	0.00306845
CVD + AF + HF	3920	SBP (mm Hg)	0.00970899	0.00195648
CVD + AF + HF	3920	Treated hypertension	0.00425232	0.00160773
CVD + AF + HF	3920	DBP (mm Hg)	0.000727705	0.000227331
CVD + AF + HF	3928	Age (years)	0.0682506	0.00822748
CVD + AF + HF	3928	T2DM	0.0268278	0.00337701
CVD + AF + HF	3928	Sex	0.0123547	0.00351305
CVD + AF + HF	3928	Total-chol / HDL-chol	0.0111447	0.00200059
CVD + AF + HF	3928	Smoking status	0.0100182	0.00317835
CVD + AF + HF	3928	SBP (mm Hg)	0.0100109	0.00207189
CVD + AF + HF	3928	Treated hypertension	0.00370569	0.00153466
CVD + AF + HF	3928	DBP (mm Hg)	0.000683698	0.000205482
CVD + AF + HF	3928	eGFR	-0.00106143	0.00169031
CVD + AF + HF	3936	Age (years)	0.0804084	0.00942359
CVD + AF + HF	3936	T2DM	0.0222877	0.00356299
CVD + AF + HF	3936	Sex	0.0128514	0.00364017
CVD + AF + HF	3936	Total-chol / HDL-chol	0.0118693	0.00219524
CVD + AF + HF	3936	SBP (mm Hg)	0.0098583	0.00206297
CVD + AF + HF	3936	Smoking status	0.00971233	0.00297372
CVD + AF + HF	3936	HbA1c (mmol/mol)	0.00443784	0.00108484
CVD + AF + HF	3936	DBP (mm Hg)	0.000965846	0.000283153
CVD + AF + HF	3944	Age (years)	0.068251	0.00842545
CVD + AF + HF	3944	T2DM	0.0228497	0.00343803
CVD + AF + HF	3944	Sex	0.011602	0.00361193
CVD + AF + HF	3944	Total-chol / HDL-chol	0.0103422	0.00199644
CVD + AF + HF	3944	SBP (mm Hg)	0.0100477	0.00215639
CVD + AF + HF	3944	Smoking status	0.00980227	0.00311621
CVD + AF + HF	3944	HbA1c (mmol/mol)	0.00491398	0.00106123
CVD + AF + HF	3944	DBP (mm Hg)	0.000871153	0.000266878
CVD + AF + HF	3944	eGFR	-0.000109312	0.00181541
CVD + AF + HF	3952	Age (years)	0.0773789	0.0089953
CVD + AF + HF	3952	T2DM	0.0206988	0.0032367
CVD + AF + HF	3952	Sex	0.0135399	0.00357718
CVD + AF + HF	3952	Total-chol / HDL-chol	0.0120814	0.00213024
CVD + AF + HF	3952	Smoking status	0.0103856	0.00294828
CVD + AF + HF	3952	SBP (mm Hg)	0.00922529	0.00191442
CVD + AF + HF	3952	HbA1c (mmol/mol)	0.00462559	0.00105271
CVD + AF + HF	3952	Treated hypertension	0.00436527	0.00155762
CVD + AF + HF	3952	DBP (mm Hg)	0.000727853	0.000210625
CVD + AF + HF	3960	Age (years)	0.0658217	0.00795896
CVD + AF + HF	3960	T2DM	0.0212272	0.00314194
CVD + AF + HF	3960	Sex	0.0121747	0.00353156
CVD + AF + HF	3960	Total-chol / HDL-chol	0.0105683	0.0019324
CVD + AF + HF	3960	Smoking status	0.0103382	0.00306874
CVD + AF + HF	3960	SBP (mm Hg)	0.00930922	0.00199578
CVD + AF + HF	3960	HbA1c (mmol/mol)	0.00491368	0.00103934
CVD + AF + HF	3960	Treated hypertension	0.00363578	0.00147651
CVD + AF + HF	3960	DBP (mm Hg)	0.000680136	0.00018912
CVD + AF + HF	3960	eGFR	-0.000881246	0.00159538
CVD + AF + HF	3968	Age (years)	0.0892936	0.00950262
CVD + AF + HF	3968	Sex	0.0216327	0.00416823
CVD + AF + HF	3968	SBP (mm Hg)	0.0144062	0.00228308
CVD + AF + HF	3968	Smoking status	0.00842901	0.0032944
CVD + AF + HF	3968	Total-chol / HDL-chol	0.00542321	0.000782876
CVD + AF + HF	3968	BMI (kg/m2)	0.00223551	0.00326325
CVD + AF + HF	3968	DBP (mm Hg)	-0.00245087	0.000774224
CVD + AF + HF	3976	Age (years)	0.0804806	0.00895501
CVD + AF + HF	3976	Sex	0.0201661	0.00432972
CVD + AF + HF	3976	SBP (mm Hg)	0.0147358	0.00233058
CVD + AF + HF	3976	Smoking status	0.00841774	0.00340074
CVD + AF + HF	3976	Total-chol / HDL-chol	0.00522974	0.000803308
CVD + AF + HF	3976	BMI (kg/m2)	0.0023282	0.00326615
CVD + AF + HF	3976	eGFR	0.000710117	0.00131718
CVD + AF + HF	3976	DBP (mm Hg)	-0.0021161	0.000821861
CVD + AF + HF	3984	Age (years)	0.0854335	0.00919792
CVD + AF + HF	3984	Sex	0.0216324	0.00384604
CVD + AF + HF	3984	SBP (mm Hg)	0.0132544	0.00209565
CVD + AF + HF	3984	Smoking status	0.00876534	0.00320371
CVD + AF + HF	3984	Total-chol / HDL-chol	0.00615069	0.000850545
CVD + AF + HF	3984	Treated hypertension	0.00551819	0.00212378
CVD + AF + HF	3984	BMI (kg/m2)	0.00152302	0.00299068
CVD + AF + HF	3984	DBP (mm Hg)	-0.00230972	0.000768648
CVD + AF + HF	3992	Age (years)	0.0769244	0.00850103
CVD + AF + HF	3992	Sex	0.0200931	0.00395364
CVD + AF + HF	3992	SBP (mm Hg)	0.0134986	0.00213161
CVD + AF + HF	3992	Smoking status	0.00883212	0.00327969
CVD + AF + HF	3992	Total-chol / HDL-chol	0.00574736	0.000795207
CVD + AF + HF	3992	Treated hypertension	0.00497253	0.0020826
CVD + AF + HF	3992	BMI (kg/m2)	0.00157556	0.00298571
CVD + AF + HF	3992	eGFR	-0.000101445	0.00130959
CVD + AF + HF	3992	DBP (mm Hg)	-0.00224211	0.000813916
CVD + AF + HF	4000	Age (years)	0.0785446	0.00875613
CVD + AF + HF	4000	HbA1c (mmol/mol)	0.0283307	0.00375318
CVD + AF + HF	4000	Sex	0.0188881	0.00407497
CVD + AF + HF	4000	SBP (mm Hg)	0.010537	0.00200913
CVD + AF + HF	4000	Smoking status	0.00942714	0.00267003
CVD + AF + HF	4000	Total-chol / HDL-chol	0.00491783	0.000782968
CVD + AF + HF	4000	BMI (kg/m2)	0.00127864	0.00260814
CVD + AF + HF	4000	DBP (mm Hg)	-0.00165504	0.000608329
CVD + AF + HF	4008	Age (years)	0.0692305	0.00811019
CVD + AF + HF	4008	HbA1c (mmol/mol)	0.0292979	0.00369153
CVD + AF + HF	4008	Sex	0.0173986	0.00414703
CVD + AF + HF	4008	SBP (mm Hg)	0.0108139	0.00202305
CVD + AF + HF	4008	Smoking status	0.00961868	0.00277793
CVD + AF + HF	4008	Total-chol / HDL-chol	0.00459502	0.000729433
CVD + AF + HF	4008	BMI (kg/m2)	0.00136421	0.00255303
CVD + AF + HF	4008	eGFR	0.000842434	0.00119049
CVD + AF + HF	4008	DBP (mm Hg)	-0.00150261	0.000558847
CVD + AF + HF	4016	Age (years)	0.0754315	0.00838085
CVD + AF + HF	4016	HbA1c (mmol/mol)	0.0272369	0.00371548
CVD + AF + HF	4016	Sex	0.0192168	0.003822
CVD + AF + HF	4016	Smoking status	0.0100122	0.0026031
CVD + AF + HF	4016	SBP (mm Hg)	0.00984532	0.00184243
CVD + AF + HF	4016	Total-chol / HDL-chol	0.00542788	0.000854863
CVD + AF + HF	4016	Treated hypertension	0.00474774	0.00157549
CVD + AF + HF	4016	BMI (kg/m2)	0.000832712	0.00237806
CVD + AF + HF	4016	DBP (mm Hg)	-0.00157021	0.00061881
CVD + AF + HF	4024	Age (years)	0.066455	0.0076927
CVD + AF + HF	4024	HbA1c (mmol/mol)	0.0280712	0.00365648
CVD + AF + HF	4024	Sex	0.0177014	0.00386527
CVD + AF + HF	4024	Smoking status	0.0100794	0.00275584
CVD + AF + HF	4024	SBP (mm Hg)	0.0100008	0.00187495
CVD + AF + HF	4024	Total-chol / HDL-chol	0.00497609	0.000758857
CVD + AF + HF	4024	Treated hypertension	0.00423569	0.00156163
CVD + AF + HF	4024	BMI (kg/m2)	0.000834419	0.00234294
CVD + AF + HF	4024	eGFR	6.39692e-05	0.00116216
CVD + AF + HF	4024	DBP (mm Hg)	-0.00152955	0.000549088
CVD + AF + HF	4032	Age (years)	0.0857367	0.0093493
CVD + AF + HF	4032	T2DM	0.0258743	0.00341615
CVD + AF + HF	4032	Sex	0.0180441	0.00395846
CVD + AF + HF	4032	SBP (mm Hg)	0.0110474	0.00209963
CVD + AF + HF	4032	Smoking status	0.0095864	0.00301268
CVD + AF + HF	4032	Total-chol / HDL-chol	0.00679995	0.00113917
CVD + AF + HF	4032	BMI (kg/m2)	0.00296217	0.00239311
CVD + AF + HF	4032	DBP (mm Hg)	-0.00143233	0.000411102
CVD + AF + HF	4040	Age (years)	0.0755362	0.00871155
CVD + AF + HF	4040	T2DM	0.0262203	0.00328434
CVD + AF + HF	4040	Sex	0.0165219	0.00401634
CVD + AF + HF	4040	SBP (mm Hg)	0.0115001	0.0021288
CVD + AF + HF	4040	Smoking status	0.00981303	0.00313655
CVD + AF + HF	4040	Total-chol / HDL-chol	0.00632338	0.00110307
CVD + AF + HF	4040	BMI (kg/m2)	0.00293383	0.00232969
CVD + AF + HF	4040	eGFR	3.26525e-06	0.00149046
CVD + AF + HF	4040	DBP (mm Hg)	-0.0012077	0.000465811
CVD + AF + HF	4048	Age (years)	0.0824684	0.00906547
CVD + AF + HF	4048	T2DM	0.0242028	0.00317035
CVD + AF + HF	4048	Sex	0.0182582	0.00377907
CVD + AF + HF	4048	SBP (mm Hg)	0.0103525	0.00197653
CVD + AF + HF	4048	Smoking status	0.00993303	0.00305846
CVD + AF + HF	4048	Total-chol / HDL-chol	0.00717271	0.00115356
CVD + AF + HF	4048	Treated hypertension	0.00349285	0.00155112
CVD + AF + HF	4048	BMI (kg/m2)	0.00226104	0.00225865
CVD + AF + HF	4048	DBP (mm Hg)	-0.00150572	0.000444593
CVD + AF + HF	4056	Age (years)	0.072769	0.0082912
CVD + AF + HF	4056	T2DM	0.0245737	0.00305472
CVD + AF + HF	4056	Sex	0.0167279	0.00385098
CVD + AF + HF	4056	SBP (mm Hg)	0.0107873	0.00202319
CVD + AF + HF	4056	Smoking status	0.0101861	0.0031386
CVD + AF + HF	4056	Total-chol / HDL-chol	0.00667862	0.00113572
CVD + AF + HF	4056	Treated hypertension	0.00310191	0.00148053
CVD + AF + HF	4056	BMI (kg/m2)	0.00223937	0.00216878
CVD + AF + HF	4056	eGFR	-0.000599396	0.00139482
CVD + AF + HF	4056	DBP (mm Hg)	-0.00125193	0.000461258
CVD + AF + HF	4064	Age (years)	0.0844556	0.00920291
CVD + AF + HF	4064	T2DM	0.0230814	0.00327047
CVD + AF + HF	4064	Sex	0.0178517	0.00395918
CVD + AF + HF	4064	SBP (mm Hg)	0.0107253	0.00209582
CVD + AF + HF	4064	Smoking status	0.00974699	0.00291955
CVD + AF + HF	4064	Total-chol / HDL-chol	0.00673309	0.00111825
CVD + AF + HF	4064	BMI (kg/m2)	0.00279164	0.0023939
CVD + AF + HF	4064	HbA1c (mmol/mol)	0.00261383	0.000597267
CVD + AF + HF	4064	DBP (mm Hg)	-0.00125905	0.000393996
CVD + AF + HF	4072	Age (years)	0.0742549	0.00854035
CVD + AF + HF	4072	T2DM	0.023274	0.00315318
CVD + AF + HF	4072	Sex	0.016375	0.00403752
CVD + AF + HF	4072	SBP (mm Hg)	0.0111446	0.00209049
CVD + AF + HF	4072	Smoking status	0.00996628	0.00305233
CVD + AF + HF	4072	Total-chol / HDL-chol	0.00623484	0.00108782
CVD + AF + HF	4072	HbA1c (mmol/mol)	0.00309813	0.000629815
CVD + AF + HF	4072	BMI (kg/m2)	0.00277271	0.0022874
CVD + AF + HF	4072	eGFR	0.000223002	0.00144392
CVD + AF + HF	4072	DBP (mm Hg)	-0.00110232	0.000477927
CVD + AF + HF	4080	Age (years)	0.0812755	0.00886399
CVD + AF + HF	4080	T2DM	0.0215715	0.00303017
CVD + AF + HF	4080	Sex	0.0180473	0.00381635
CVD + AF + HF	4080	Smoking status	0.0101712	0.00298574
CVD + AF + HF	4080	SBP (mm Hg)	0.0100995	0.00194563
CVD + AF + HF	4080	Total-chol / HDL-chol	0.00710733	0.00117303
CVD + AF + HF	4080	Treated hypertension	0.00359348	0.00146648
CVD + AF + HF	4080	HbA1c (mmol/mol)	0.00278667	0.000600105
CVD + AF + HF	4080	BMI (kg/m2)	0.00219091	0.00221085
CVD + AF + HF	4080	DBP (mm Hg)	-0.00129623	0.000442015
CVD + AF + HF	4088	Age (years)	0.071513	0.00811651
CVD + AF + HF	4088	T2DM	0.0217363	0.00293984
CVD + AF + HF	4088	Sex	0.0166003	0.00386144
CVD + AF + HF	4088	SBP (mm Hg)	0.0104676	0.00198346
CVD + AF + HF	4088	Smoking status	0.0103634	0.00306224
CVD + AF + HF	4088	Total-chol / HDL-chol	0.00657554	0.00113585
CVD + AF + HF	4088	Treated hypertension	0.00320358	0.00144145
CVD + AF + HF	4088	HbA1c (mmol/mol)	0.00319423	0.000632696
CVD + AF + HF	4088	BMI (kg/m2)	0.00218222	0.00213523
CVD + AF + HF	4088	eGFR	-0.000420549	0.0013211
CVD + AF + HF	4088	DBP (mm Hg)	-0.00117052	0.000443855

### Sheet: Hoorn Study 1
Outcome	Model ID	Feature name	Mean permuted feature importance (change in c-statistic)	Std after permuted feature importance (change in c-statistic)
CVD + AF + HF	1	Age (years)	0.160815	0.0133621
CVD + AF + HF	1	Sex	0.0577134	0.00889673
CVD + AF + HF	1	Family history of heart disease	0.00925651	0.00145337
CVD + AF + HF	2	Age (years)	0.152377	0.0134948
CVD + AF + HF	2	Sex	0.0539924	0.00839439
CVD + AF + HF	2	Albumin (g/L)	0.00488551	0.00307626
CVD + AF + HF	3	Age (years)	0.150258	0.0132936
CVD + AF + HF	3	Sex	0.0570514	0.00889495
CVD + AF + HF	3	Family history of heart disease	0.00829037	0.00159719
CVD + AF + HF	3	Albumin (g/L)	0.00432092	0.00293107
CVD + AF + HF	8	Age (years)	0.152938	0.0135113
CVD + AF + HF	8	Sex	0.0557193	0.0083321
CVD + AF + HF	8	eGFR	-6.83344e-05	0.00203721
CVD + AF + HF	9	Age (years)	0.151318	0.0131818
CVD + AF + HF	9	Sex	0.0591299	0.0090044
CVD + AF + HF	9	Family history of heart disease	0.00932005	0.00145426
CVD + AF + HF	9	eGFR	2.38438e-05	0.00204683
CVD + AF + HF	10	Age (years)	0.143464	0.0131825
CVD + AF + HF	10	Sex	0.0554049	0.0085272
CVD + AF + HF	10	Albumin (g/L)	0.00485094	0.00288177
CVD + AF + HF	10	eGFR	-0.00011469	0.0018023
CVD + AF + HF	11	Age (years)	0.140756	0.0130207
CVD + AF + HF	11	Sex	0.0583557	0.00905104
CVD + AF + HF	11	Family history of heart disease	0.0080588	0.00162931
CVD + AF + HF	11	Albumin (g/L)	0.00431945	0.00286467
CVD + AF + HF	11	eGFR	-0.000190617	0.00176249
CVD + AF + HF	16	Age (years)	0.154335	0.0136655
CVD + AF + HF	16	Sex	0.0544081	0.00804402
CVD + AF + HF	16	Treated hypertension	0.00534354	0.00326719
CVD + AF + HF	17	Age (years)	0.152848	0.0132473
CVD + AF + HF	17	Sex	0.0575052	0.00872242
CVD + AF + HF	17	Family history of heart disease	0.0084409	0.00140079
CVD + AF + HF	17	Treated hypertension	0.00450261	0.00316967
CVD + AF + HF	18	Age (years)	0.144438	0.0134199
CVD + AF + HF	18	Sex	0.0539027	0.00816411
CVD + AF + HF	18	Treated hypertension	0.00548727	0.00333917
CVD + AF + HF	18	Albumin (g/L)	0.00530571	0.00289774
CVD + AF + HF	19	Age (years)	0.142144	0.0131664
CVD + AF + HF	19	Sex	0.0568244	0.00870795
CVD + AF + HF	19	Family history of heart disease	0.00759278	0.00153409
CVD + AF + HF	19	Albumin (g/L)	0.00474571	0.00287507
CVD + AF + HF	19	Treated hypertension	0.00462183	0.00308851
CVD + AF + HF	24	Age (years)	0.145334	0.0132887
CVD + AF + HF	24	Sex	0.0556299	0.00804614
CVD + AF + HF	24	Treated hypertension	0.0047266	0.00334701
CVD + AF + HF	24	eGFR	-0.000307039	0.00182978
CVD + AF + HF	25	Age (years)	0.14376	0.012849
CVD + AF + HF	25	Sex	0.0588819	0.00876222
CVD + AF + HF	25	Family history of heart disease	0.00861999	0.00136334
CVD + AF + HF	25	Treated hypertension	0.00404958	0.0032529
CVD + AF + HF	25	eGFR	-2.67743e-05	0.00184139
CVD + AF + HF	26	Age (years)	0.136019	0.012971
CVD + AF + HF	26	Sex	0.0552288	0.00827272
CVD + AF + HF	26	Albumin (g/L)	0.00543558	0.00281182
CVD + AF + HF	26	Treated hypertension	0.0049294	0.00338567
CVD + AF + HF	26	eGFR	-0.000130142	0.00166698
CVD + AF + HF	27	Age (years)	0.133389	0.0127359
CVD + AF + HF	27	Sex	0.0580505	0.00881306
CVD + AF + HF	27	Family history of heart disease	0.00755248	0.00154692
CVD + AF + HF	27	Albumin (g/L)	0.00492367	0.00275667
CVD + AF + HF	27	Treated hypertension	0.00420863	0.00319315
CVD + AF + HF	27	eGFR	-0.000232976	0.00160836
CVD + AF + HF	32	Age (years)	0.143191	0.0136121
CVD + AF + HF	32	Sex	0.0515386	0.00771157
CVD + AF + HF	32	HbA1c (mmol/mol)	0.0231972	0.00415491
CVD + AF + HF	33	Age (years)	0.14146	0.01321
CVD + AF + HF	33	Sex	0.0545043	0.00816983
CVD + AF + HF	33	HbA1c (mmol/mol)	0.0221527	0.00401776
CVD + AF + HF	33	Family history of heart disease	0.00734588	0.00185504
CVD + AF + HF	34	Age (years)	0.134963	0.0133071
CVD + AF + HF	34	Sex	0.0514535	0.00771453
CVD + AF + HF	34	HbA1c (mmol/mol)	0.0220225	0.00398187
CVD + AF + HF	34	Albumin (g/L)	0.00401261	0.00249346
CVD + AF + HF	35	Age (years)	0.13258	0.013014
CVD + AF + HF	35	Sex	0.0541475	0.00812789
CVD + AF + HF	35	HbA1c (mmol/mol)	0.0210077	0.00383211
CVD + AF + HF	35	Family history of heart disease	0.00671302	0.001967
CVD + AF + HF	35	Albumin (g/L)	0.00363025	0.0025375
CVD + AF + HF	40	Age (years)	0.132913	0.0132715
CVD + AF + HF	40	Sex	0.0529858	0.0077843
CVD + AF + HF	40	HbA1c (mmol/mol)	0.0231934	0.00416948
CVD + AF + HF	40	eGFR	-0.000681346	0.00203043
CVD + AF + HF	41	Age (years)	0.130683	0.0129148
CVD + AF + HF	41	Sex	0.0559094	0.00824663
CVD + AF + HF	41	HbA1c (mmol/mol)	0.0221158	0.00400213
CVD + AF + HF	41	Family history of heart disease	0.00716286	0.00182111
CVD + AF + HF	41	eGFR	-0.000719576	0.00194347
CVD + AF + HF	42	Age (years)	0.125213	0.0129442
CVD + AF + HF	42	Sex	0.0528403	0.00778719
CVD + AF + HF	42	HbA1c (mmol/mol)	0.0220258	0.00398472
CVD + AF + HF	42	Albumin (g/L)	0.00415241	0.00240168
CVD + AF + HF	42	eGFR	-0.000470615	0.00168961
CVD + AF + HF	43	Age (years)	0.122373	0.0126084
CVD + AF + HF	43	Sex	0.0554558	0.00824425
CVD + AF + HF	43	HbA1c (mmol/mol)	0.0209671	0.00389117
CVD + AF + HF	43	Family history of heart disease	0.00656024	0.00198682
CVD + AF + HF	43	Albumin (g/L)	0.00379596	0.00239947
CVD + AF + HF	43	eGFR	-0.000572251	0.00166885
CVD + AF + HF	48	Age (years)	0.137132	0.0134107
CVD + AF + HF	48	Sex	0.0515502	0.0075887
CVD + AF + HF	48	HbA1c (mmol/mol)	0.0215658	0.00372499
CVD + AF + HF	48	Treated hypertension	0.0038567	0.00284555
CVD + AF + HF	49	Age (years)	0.135435	0.0130357
CVD + AF + HF	49	Sex	0.0542112	0.00805794
CVD + AF + HF	49	HbA1c (mmol/mol)	0.020536	0.00368218
CVD + AF + HF	49	Family history of heart disease	0.00674672	0.001761
CVD + AF + HF	49	Treated hypertension	0.00306652	0.00266081
CVD + AF + HF	50	Age (years)	0.128643	0.0131673
CVD + AF + HF	50	Sex	0.0511988	0.00751176
CVD + AF + HF	50	HbA1c (mmol/mol)	0.0202596	0.00362754
CVD + AF + HF	50	Albumin (g/L)	0.00423187	0.00246718
CVD + AF + HF	50	Treated hypertension	0.00373655	0.00286904
CVD + AF + HF	51	Age (years)	0.126468	0.0128317
CVD + AF + HF	51	Sex	0.053705	0.00795438
CVD + AF + HF	51	HbA1c (mmol/mol)	0.0193794	0.00352737
CVD + AF + HF	51	Family history of heart disease	0.00623668	0.00189513
CVD + AF + HF	51	Albumin (g/L)	0.00396113	0.00247102
CVD + AF + HF	51	Treated hypertension	0.00321425	0.00263491
CVD + AF + HF	56	Age (years)	0.127145	0.0130219
CVD + AF + HF	56	Sex	0.052758	0.007682
CVD + AF + HF	56	HbA1c (mmol/mol)	0.021417	0.00377392
CVD + AF + HF	56	Treated hypertension	0.00321918	0.00287762
CVD + AF + HF	56	eGFR	-0.0010057	0.00181353
CVD + AF + HF	57	Age (years)	0.125057	0.012666
CVD + AF + HF	57	Sex	0.0553755	0.00806301
CVD + AF + HF	57	HbA1c (mmol/mol)	0.0204063	0.00372011
CVD + AF + HF	57	Family history of heart disease	0.00662098	0.00175515
CVD + AF + HF	57	Treated hypertension	0.002571	0.00268469
CVD + AF + HF	57	eGFR	-0.000997309	0.00176751
CVD + AF + HF	58	Age (years)	0.119422	0.0127455
CVD + AF + HF	58	Sex	0.0524379	0.00763007
CVD + AF + HF	58	HbA1c (mmol/mol)	0.0202636	0.00363582
CVD + AF + HF	58	Albumin (g/L)	0.0043016	0.00236316
CVD + AF + HF	58	Treated hypertension	0.00324409	0.00285067
CVD + AF + HF	58	eGFR	-0.000686275	0.00156693
CVD + AF + HF	59	Age (years)	0.116799	0.0123137
CVD + AF + HF	59	Sex	0.0549779	0.00803498
CVD + AF + HF	59	HbA1c (mmol/mol)	0.019325	0.00359299
CVD + AF + HF	59	Family history of heart disease	0.00613025	0.00193863
CVD + AF + HF	59	Albumin (g/L)	0.00402121	0.00241306
CVD + AF + HF	59	Treated hypertension	0.002709	0.00266977
CVD + AF + HF	59	eGFR	-0.000819347	0.00157408
CVD + AF + HF	64	Age (years)	0.145	0.0134016
CVD + AF + HF	64	Sex	0.0489465	0.00738199
CVD + AF + HF	64	T2DM	0.0153603	0.00304683
CVD + AF + HF	65	Age (years)	0.143707	0.0131133
CVD + AF + HF	65	Sex	0.0521776	0.00786476
CVD + AF + HF	65	T2DM	0.0149115	0.00308369
CVD + AF + HF	65	Family history of heart disease	0.00814285	0.00152324
CVD + AF + HF	66	Age (years)	0.136302	0.0133215
CVD + AF + HF	66	Sex	0.0488542	0.00752575
CVD + AF + HF	66	T2DM	0.0159928	0.00299224
CVD + AF + HF	66	Albumin (g/L)	0.00503264	0.0030353
CVD + AF + HF	67	Age (years)	0.134346	0.0130772
CVD + AF + HF	67	Sex	0.0518701	0.00791181
CVD + AF + HF	67	T2DM	0.0153779	0.00302078
CVD + AF + HF	67	Family history of heart disease	0.00725936	0.00160166
CVD + AF + HF	67	Albumin (g/L)	0.00459406	0.00292399
CVD + AF + HF	72	Age (years)	0.135027	0.0132111
CVD + AF + HF	72	Sex	0.0502295	0.00749368
CVD + AF + HF	72	T2DM	0.0158048	0.00304881
CVD + AF + HF	72	eGFR	-2.15793e-05	0.00196566
CVD + AF + HF	73	Age (years)	0.133437	0.0128662
CVD + AF + HF	73	Sex	0.0533568	0.00804218
CVD + AF + HF	73	T2DM	0.0152659	0.00309895
CVD + AF + HF	73	Family history of heart disease	0.00798347	0.00148002
CVD + AF + HF	73	eGFR	-2.13129e-05	0.00186098
CVD + AF + HF	74	Age (years)	0.12712	0.0130027
CVD + AF + HF	74	Sex	0.05046	0.00764948
CVD + AF + HF	74	T2DM	0.0164507	0.00304406
CVD + AF + HF	74	Albumin (g/L)	0.00521513	0.00288368
CVD + AF + HF	74	eGFR	0.000166507	0.00173411
CVD + AF + HF	75	Age (years)	0.124552	0.0127931
CVD + AF + HF	75	Sex	0.053263	0.00806788
CVD + AF + HF	75	T2DM	0.0158946	0.00306389
CVD + AF + HF	75	Family history of heart disease	0.00710571	0.00158604
CVD + AF + HF	75	Albumin (g/L)	0.0047272	0.00283964
CVD + AF + HF	75	eGFR	-4.00948e-05	0.0016827
CVD + AF + HF	80	Age (years)	0.140678	0.0133903
CVD + AF + HF	80	Sex	0.049498	0.00734327
CVD + AF + HF	80	T2DM	0.014616	0.00270021
CVD + AF + HF	80	Treated hypertension	0.00406956	0.00231958
CVD + AF + HF	81	Age (years)	0.13901	0.01293
CVD + AF + HF	81	Sex	0.052484	0.00786682
CVD + AF + HF	81	T2DM	0.0140909	0.00264862
CVD + AF + HF	81	Family history of heart disease	0.00751545	0.0014617
CVD + AF + HF	81	Treated hypertension	0.00331695	0.00223214
CVD + AF + HF	82	Age (years)	0.131925	0.0133346
CVD + AF + HF	82	Sex	0.0492544	0.00743196
CVD + AF + HF	82	T2DM	0.0151798	0.0025993
CVD + AF + HF	82	Albumin (g/L)	0.00540981	0.00290481
CVD + AF + HF	82	Treated hypertension	0.00404425	0.00233911
CVD + AF + HF	83	Age (years)	0.129879	0.0130064
CVD + AF + HF	83	Sex	0.0523011	0.00786436
CVD + AF + HF	83	T2DM	0.0145423	0.00257711
CVD + AF + HF	83	Family history of heart disease	0.00693874	0.00153163
CVD + AF + HF	83	Albumin (g/L)	0.00508785	0.00288553
CVD + AF + HF	83	Treated hypertension	0.00356604	0.00220779
CVD + AF + HF	88	Age (years)	0.131099	0.0131408
CVD + AF + HF	88	Sex	0.0505869	0.00743097
CVD + AF + HF	88	T2DM	0.0151392	0.00272436
CVD + AF + HF	88	Treated hypertension	0.00361859	0.00233118
CVD + AF + HF	88	eGFR	-2.9838e-05	0.00179011
CVD + AF + HF	89	Age (years)	0.129303	0.0126542
CVD + AF + HF	89	Sex	0.0536863	0.00798633
CVD + AF + HF	89	T2DM	0.014555	0.00272414
CVD + AF + HF	89	Family history of heart disease	0.00758658	0.00145626
CVD + AF + HF	89	Treated hypertension	0.00297674	0.00223211
CVD + AF + HF	89	eGFR	-4.91528e-05	0.00173023
CVD + AF + HF	90	Age (years)	0.122978	0.0130714
CVD + AF + HF	90	Sex	0.0505689	0.00760413
CVD + AF + HF	90	T2DM	0.0156527	0.00269694
CVD + AF + HF	90	Albumin (g/L)	0.00549206	0.00272616
CVD + AF + HF	90	Treated hypertension	0.00357244	0.0023784
CVD + AF + HF	90	eGFR	-4.15601e-05	0.00164856
CVD + AF + HF	91	Age (years)	0.120498	0.0126372
CVD + AF + HF	91	Sex	0.0534454	0.00802899
CVD + AF + HF	91	T2DM	0.0150354	0.00267787
CVD + AF + HF	91	Family history of heart disease	0.00686021	0.00159252
CVD + AF + HF	91	Albumin (g/L)	0.00507899	0.00281951
CVD + AF + HF	91	Treated hypertension	0.00304934	0.00222372
CVD + AF + HF	91	eGFR	-8.08557e-05	0.00160731
CVD + AF + HF	96	Age (years)	0.142473	0.0135868
CVD + AF + HF	96	Sex	0.0490009	0.00729758
CVD + AF + HF	96	T2DM	0.0102863	0.00275739
CVD + AF + HF	96	HbA1c (mmol/mol)	0.00314911	0.00134185
CVD + AF + HF	97	Age (years)	0.140892	0.0132358
CVD + AF + HF	97	Sex	0.0520062	0.00783837
CVD + AF + HF	97	T2DM	0.00990316	0.00278875
CVD + AF + HF	97	Family history of heart disease	0.00782422	0.00161383
CVD + AF + HF	97	HbA1c (mmol/mol)	0.00274756	0.00129379
CVD + AF + HF	98	Age (years)	0.134006	0.0133869
CVD + AF + HF	98	Sex	0.0489282	0.0074642
CVD + AF + HF	98	T2DM	0.0114689	0.00270617
CVD + AF + HF	98	Albumin (g/L)	0.00470395	0.00287956
CVD + AF + HF	98	HbA1c (mmol/mol)	0.00221987	0.00116304
CVD + AF + HF	99	Age (years)	0.13199	0.0130863
CVD + AF + HF	99	Sex	0.0518216	0.00787408
CVD + AF + HF	99	T2DM	0.010937	0.00270561
CVD + AF + HF	99	Family history of heart disease	0.00707334	0.00167512
CVD + AF + HF	99	Albumin (g/L)	0.00436994	0.00282835
CVD + AF + HF	99	HbA1c (mmol/mol)	0.00219256	0.00117999
CVD + AF + HF	104	Age (years)	0.132171	0.0132667
CVD + AF + HF	104	Sex	0.0503311	0.00747479
CVD + AF + HF	104	T2DM	0.0106554	0.00275369
CVD + AF + HF	104	HbA1c (mmol/mol)	0.00304035	0.00139545
CVD + AF + HF	104	eGFR	-0.00013174	0.00199929
CVD + AF + HF	105	Age (years)	0.130406	0.0129037
CVD + AF + HF	105	Sex	0.0533212	0.0080054
CVD + AF + HF	105	T2DM	0.0102483	0.00278231
CVD + AF + HF	105	Family history of heart disease	0.00763813	0.00161376
CVD + AF + HF	105	HbA1c (mmol/mol)	0.00276042	0.00131197
CVD + AF + HF	105	eGFR	-0.000126146	0.00185677
CVD + AF + HF	106	Age (years)	0.124492	0.0130696
CVD + AF + HF	106	Sex	0.0502896	0.00759653
CVD + AF + HF	106	T2DM	0.0118314	0.00276991
CVD + AF + HF	106	Albumin (g/L)	0.004927	0.00276968
CVD + AF + HF	106	HbA1c (mmol/mol)	0.002356	0.00121955
CVD + AF + HF	106	eGFR	2.22453e-05	0.00171819
CVD + AF + HF	107	Age (years)	0.122061	0.012805
CVD + AF + HF	107	Sex	0.0531574	0.00803996
CVD + AF + HF	107	T2DM	0.0112936	0.00278015
CVD + AF + HF	107	Family history of heart disease	0.00695372	0.00167405
CVD + AF + HF	107	Albumin (g/L)	0.00445692	0.00273813
CVD + AF + HF	107	HbA1c (mmol/mol)	0.00227994	0.00123117
CVD + AF + HF	107	eGFR	-0.000132673	0.00169093
CVD + AF + HF	112	Age (years)	0.138089	0.0134901
CVD + AF + HF	112	Sex	0.0494866	0.00729953
CVD + AF + HF	112	T2DM	0.00991462	0.002394
CVD + AF + HF	112	Treated hypertension	0.00393103	0.00231836
CVD + AF + HF	112	HbA1c (mmol/mol)	0.00306679	0.00120718
CVD + AF + HF	113	Age (years)	0.136232	0.0130606
CVD + AF + HF	113	Sex	0.052327	0.00782428
CVD + AF + HF	113	T2DM	0.00931266	0.00236471
CVD + AF + HF	113	Family history of heart disease	0.00722093	0.00153184
CVD + AF + HF	113	Treated hypertension	0.00320253	0.00221454
CVD + AF + HF	113	HbA1c (mmol/mol)	0.00268602	0.00117062
CVD + AF + HF	114	Age (years)	0.129534	0.0134033
CVD + AF + HF	114	Sex	0.0492048	0.00740586
CVD + AF + HF	114	T2DM	0.0109214	0.00231917
CVD + AF + HF	114	Albumin (g/L)	0.00503883	0.00277106
CVD + AF + HF	114	Treated hypertension	0.00385856	0.00233492
CVD + AF + HF	114	HbA1c (mmol/mol)	0.0022533	0.00110095
CVD + AF + HF	115	Age (years)	0.127487	0.0130391
CVD + AF + HF	115	Sex	0.0521594	0.00780981
CVD + AF + HF	115	T2DM	0.0104528	0.00229891
CVD + AF + HF	115	Family history of heart disease	0.00671955	0.00162313
CVD + AF + HF	115	Albumin (g/L)	0.00476729	0.00277873
CVD + AF + HF	115	Treated hypertension	0.00336424	0.00217762
CVD + AF + HF	115	HbA1c (mmol/mol)	0.00220535	0.00107898
CVD + AF + HF	120	Age (years)	0.128141	0.0132045
CVD + AF + HF	120	Sex	0.0506402	0.00738597
CVD + AF + HF	120	T2DM	0.0102572	0.00241092
CVD + AF + HF	120	Treated hypertension	0.00339621	0.00233707
CVD + AF + HF	120	HbA1c (mmol/mol)	0.0029204	0.00127782
CVD + AF + HF	120	eGFR	-0.000231511	0.00181785
CVD + AF + HF	121	Age (years)	0.126353	0.0127435
CVD + AF + HF	121	Sex	0.0535742	0.00795127
CVD + AF + HF	121	T2DM	0.00973745	0.0024252
CVD + AF + HF	121	Family history of heart disease	0.0072537	0.00154313
CVD + AF + HF	121	HbA1c (mmol/mol)	0.00282982	0.00123581
CVD + AF + HF	121	Treated hypertension	0.0028133	0.00220582
CVD + AF + HF	121	eGFR	-0.000224851	0.00172176
CVD + AF + HF	122	Age (years)	0.120478	0.0130709
CVD + AF + HF	122	Sex	0.0505378	0.00751334
CVD + AF + HF	122	T2DM	0.0112203	0.00242544
CVD + AF + HF	122	Albumin (g/L)	0.00521419	0.00264032
CVD + AF + HF	122	Treated hypertension	0.00351183	0.0023266
CVD + AF + HF	122	HbA1c (mmol/mol)	0.00243233	0.00114482
CVD + AF + HF	122	eGFR	-0.000156383	0.00164017
CVD + AF + HF	123	Age (years)	0.117948	0.0126041
CVD + AF + HF	123	Sex	0.0532836	0.00798674
CVD + AF + HF	123	T2DM	0.0107198	0.00238472
CVD + AF + HF	123	Family history of heart disease	0.00667479	0.00165747
CVD + AF + HF	123	Albumin (g/L)	0.00470602	0.0026422
CVD + AF + HF	123	Treated hypertension	0.00292599	0.00219347
CVD + AF + HF	123	HbA1c (mmol/mol)	0.00222387	0.00109572
CVD + AF + HF	123	eGFR	-0.00035366	0.00159768
CVD + AF + HF	128	Age (years)	0.151227	0.0130556
CVD + AF + HF	128	Sex	0.0510926	0.00712988
CVD + AF + HF	128	BMI (kg/m2)	0.00820332	0.00400487
CVD + AF + HF	129	Age (years)	0.149979	0.0126981
CVD + AF + HF	129	Sex	0.0542182	0.00777699
CVD + AF + HF	129	Family history of heart disease	0.00812607	0.00142241
CVD + AF + HF	129	BMI (kg/m2)	0.00801937	0.00392317
CVD + AF + HF	130	Age (years)	0.145194	0.0129576
CVD + AF + HF	130	Sex	0.0513031	0.00728476
CVD + AF + HF	130	BMI (kg/m2)	0.00734708	0.00391659
CVD + AF + HF	130	Albumin (g/L)	0.00301404	0.00200984
CVD + AF + HF	131	Age (years)	0.143447	0.0127445
CVD + AF + HF	131	Sex	0.0544006	0.00782834
CVD + AF + HF	131	Family history of heart disease	0.00788257	0.00158321
CVD + AF + HF	131	BMI (kg/m2)	0.00731831	0.00379561
CVD + AF + HF	131	Albumin (g/L)	0.00258645	0.0020071
CVD + AF + HF	136	Age (years)	0.144746	0.0127188
CVD + AF + HF	136	Sex	0.0517378	0.00721589
CVD + AF + HF	136	BMI (kg/m2)	0.00746563	0.00403377
CVD + AF + HF	136	eGFR	-0.000374307	0.00124349
CVD + AF + HF	137	Age (years)	0.14314	0.0123162
CVD + AF + HF	137	Sex	0.0549534	0.00780913
CVD + AF + HF	137	Family history of heart disease	0.00810236	0.00146791
CVD + AF + HF	137	BMI (kg/m2)	0.0072954	0.00396347
CVD + AF + HF	137	eGFR	-0.000623934	0.00129129
CVD + AF + HF	138	Age (years)	0.138914	0.0125733
CVD + AF + HF	138	Sex	0.0520813	0.00741736
CVD + AF + HF	138	BMI (kg/m2)	0.00671382	0.00392078
CVD + AF + HF	138	Albumin (g/L)	0.00306746	0.00191874
CVD + AF + HF	138	eGFR	-0.000331016	0.00116785
CVD + AF + HF	139	Age (years)	0.136875	0.0124025
CVD + AF + HF	139	Sex	0.0552115	0.00795815
CVD + AF + HF	139	Family history of heart disease	0.00782675	0.00158082
CVD + AF + HF	139	BMI (kg/m2)	0.00681306	0.00378954
CVD + AF + HF	139	Albumin (g/L)	0.00282902	0.00196043
CVD + AF + HF	139	eGFR	-0.000603021	0.00117497
CVD + AF + HF	144	Age (years)	0.144894	0.0127363
CVD + AF + HF	144	Sex	0.0507461	0.00696104
CVD + AF + HF	144	BMI (kg/m2)	0.00563179	0.00357261
CVD + AF + HF	144	Treated hypertension	0.00185502	0.00258401
CVD + AF + HF	145	Age (years)	0.143864	0.0124595
CVD + AF + HF	145	Sex	0.0536938	0.00752418
CVD + AF + HF	145	Family history of heart disease	0.00775655	0.00142196
CVD + AF + HF	145	BMI (kg/m2)	0.00574688	0.00355832
CVD + AF + HF	145	Treated hypertension	0.0013908	0.00241199
CVD + AF + HF	146	Age (years)	0.138682	0.0127003
CVD + AF + HF	146	Sex	0.0509354	0.00704148
CVD + AF + HF	146	BMI (kg/m2)	0.00487798	0.00351796
CVD + AF + HF	146	Albumin (g/L)	0.00335012	0.00194763
CVD + AF + HF	146	Treated hypertension	0.00216579	0.00260477
CVD + AF + HF	147	Age (years)	0.137078	0.0124734
CVD + AF + HF	147	Sex	0.0538594	0.00762634
CVD + AF + HF	147	Family history of heart disease	0.00725144	0.00156896
CVD + AF + HF	147	BMI (kg/m2)	0.00505088	0.00348591
CVD + AF + HF	147	Albumin (g/L)	0.00292	0.00200543
CVD + AF + HF	147	Treated hypertension	0.00151335	0.00250435
CVD + AF + HF	152	Age (years)	0.138785	0.0125226
CVD + AF + HF	152	Sex	0.0513943	0.00700967
CVD + AF + HF	152	BMI (kg/m2)	0.00511909	0.00363127
CVD + AF + HF	152	Treated hypertension	0.00161205	0.00260627
CVD + AF + HF	152	eGFR	-0.000321025	0.00120837
CVD + AF + HF	153	Age (years)	0.137366	0.0121778
CVD + AF + HF	153	Sex	0.05448	0.0076091
CVD + AF + HF	153	Family history of heart disease	0.00750333	0.00143042
CVD + AF + HF	153	BMI (kg/m2)	0.00521486	0.00363126
CVD + AF + HF	153	Treated hypertension	0.00116182	0.00244068
CVD + AF + HF	153	eGFR	-0.000577845	0.00119259
CVD + AF + HF	154	Age (years)	0.132729	0.012488
CVD + AF + HF	154	Sex	0.0516764	0.00719038
CVD + AF + HF	154	BMI (kg/m2)	0.00439618	0.0035079
CVD + AF + HF	154	Albumin (g/L)	0.00332934	0.00188831
CVD + AF + HF	154	Treated hypertension	0.00172901	0.00262076
CVD + AF + HF	154	eGFR	-0.000471148	0.00112867
CVD + AF + HF	155	Age (years)	0.130633	0.012163
CVD + AF + HF	155	Sex	0.0544828	0.00774926
CVD + AF + HF	155	Family history of heart disease	0.00710771	0.00156053
CVD + AF + HF	155	BMI (kg/m2)	0.00448836	0.00355901
CVD + AF + HF	155	Albumin (g/L)	0.00298727	0.00196097
CVD + AF + HF	155	Treated hypertension	0.00122789	0.00248894
CVD + AF + HF	155	eGFR	-0.000835731	0.00110668
CVD + AF + HF	160	Age (years)	0.139155	0.0130612
CVD + AF + HF	160	Sex	0.0499006	0.00690289
CVD + AF + HF	160	HbA1c (mmol/mol)	0.0156134	0.00317328
CVD + AF + HF	160	BMI (kg/m2)	0.00463888	0.00341837
CVD + AF + HF	161	Age (years)	0.137684	0.0127853
CVD + AF + HF	161	Sex	0.0528489	0.00737419
CVD + AF + HF	161	HbA1c (mmol/mol)	0.0146887	0.00291523
CVD + AF + HF	161	Family history of heart disease	0.00698196	0.00174386
CVD + AF + HF	161	BMI (kg/m2)	0.00470495	0.00344448
CVD + AF + HF	162	Age (years)	0.133458	0.0129127
CVD + AF + HF	162	Sex	0.0501954	0.00698965
CVD + AF + HF	162	HbA1c (mmol/mol)	0.0151006	0.00311563
CVD + AF + HF	162	BMI (kg/m2)	0.00422847	0.0033945
CVD + AF + HF	162	Albumin (g/L)	0.0026376	0.00186288
CVD + AF + HF	163	Age (years)	0.131445	0.012729
CVD + AF + HF	163	Sex	0.0528858	0.0074116
CVD + AF + HF	163	HbA1c (mmol/mol)	0.0141203	0.00287528
CVD + AF + HF	163	Family history of heart disease	0.00665574	0.00182198
CVD + AF + HF	163	BMI (kg/m2)	0.00424526	0.0032956
CVD + AF + HF	163	Albumin (g/L)	0.0023564	0.00187881
CVD + AF + HF	168	Age (years)	0.131401	0.012795
CVD + AF + HF	168	Sex	0.0507272	0.00695696
CVD + AF + HF	168	HbA1c (mmol/mol)	0.0155821	0.00305499
CVD + AF + HF	168	BMI (kg/m2)	0.00380035	0.00341222
CVD + AF + HF	168	eGFR	-0.00102089	0.00136631
CVD + AF + HF	169	Age (years)	0.129636	0.0125169
CVD + AF + HF	169	Sex	0.0535266	0.00749746
CVD + AF + HF	169	HbA1c (mmol/mol)	0.0148749	0.0028844
CVD + AF + HF	169	Family history of heart disease	0.00688339	0.00170458
CVD + AF + HF	169	BMI (kg/m2)	0.00394701	0.00338132
CVD + AF + HF	169	eGFR	-0.0010374	0.00129089
CVD + AF + HF	170	Age (years)	0.126273	0.0127004
CVD + AF + HF	170	Sex	0.0511446	0.0070751
CVD + AF + HF	170	HbA1c (mmol/mol)	0.0153703	0.00315266
CVD + AF + HF	170	BMI (kg/m2)	0.00392596	0.00333853
CVD + AF + HF	170	Albumin (g/L)	0.0029176	0.00183203
CVD + AF + HF	170	eGFR	-0.0006254	0.00117364
CVD + AF + HF	171	Age (years)	0.123792	0.0124735
CVD + AF + HF	171	Sex	0.0538078	0.00749356
CVD + AF + HF	171	HbA1c (mmol/mol)	0.0143972	0.00299293
CVD + AF + HF	171	Family history of heart disease	0.00651801	0.001762
CVD + AF + HF	171	BMI (kg/m2)	0.0038146	0.00326586
CVD + AF + HF	171	Albumin (g/L)	0.00255914	0.00184131
CVD + AF + HF	171	eGFR	-0.000920849	0.00116235
CVD + AF + HF	176	Age (years)	0.133771	0.0129074
CVD + AF + HF	176	Sex	0.0495387	0.00672326
CVD + AF + HF	176	HbA1c (mmol/mol)	0.0146478	0.00295692
CVD + AF + HF	176	BMI (kg/m2)	0.00273897	0.00314871
CVD + AF + HF	176	Treated hypertension	0.00129795	0.0022945
CVD + AF + HF	177	Age (years)	0.132696	0.0125191
CVD + AF + HF	177	Sex	0.0525153	0.00724056
CVD + AF + HF	177	HbA1c (mmol/mol)	0.0140835	0.00271557
CVD + AF + HF	177	Family history of heart disease	0.00674393	0.00170712
CVD + AF + HF	177	BMI (kg/m2)	0.00320466	0.0031583
CVD + AF + HF	177	Treated hypertension	0.00105472	0.00214146
CVD + AF + HF	178	Age (years)	0.127803	0.0127612
CVD + AF + HF	178	Sex	0.0497477	0.00674581
CVD + AF + HF	178	HbA1c (mmol/mol)	0.0138937	0.00286843
CVD + AF + HF	178	Albumin (g/L)	0.00266398	0.001826
CVD + AF + HF	178	BMI (kg/m2)	0.00233829	0.00303361
CVD + AF + HF	178	Treated hypertension	0.0015232	0.00235936
CVD + AF + HF	179	Age (years)	0.126182	0.0124897
CVD + AF + HF	179	Sex	0.0524818	0.00724094
CVD + AF + HF	179	HbA1c (mmol/mol)	0.0133558	0.00270913
CVD + AF + HF	179	Family history of heart disease	0.00644634	0.00175321
CVD + AF + HF	179	BMI (kg/m2)	0.00277587	0.00300614
CVD + AF + HF	179	Albumin (g/L)	0.00262188	0.00188264
CVD + AF + HF	179	Treated hypertension	0.00130168	0.00222792
CVD + AF + HF	184	Age (years)	0.126605	0.0126542
CVD + AF + HF	184	Sex	0.0503798	0.00679084
CVD + AF + HF	184	HbA1c (mmol/mol)	0.0148059	0.00293641
CVD + AF + HF	184	BMI (kg/m2)	0.00228474	0.00312613
CVD + AF + HF	184	Treated hypertension	0.00114024	0.00234178
CVD + AF + HF	184	eGFR	-0.000946292	0.00127776
CVD + AF + HF	185	Age (years)	0.124985	0.0122741
CVD + AF + HF	185	Sex	0.0531	0.00732978
CVD + AF + HF	185	HbA1c (mmol/mol)	0.014095	0.002661
CVD + AF + HF	185	Family history of heart disease	0.00660979	0.00173225
CVD + AF + HF	185	BMI (kg/m2)	0.00247789	0.00306492
CVD + AF + HF	185	Treated hypertension	0.000759804	0.0021773
CVD + AF + HF	185	eGFR	-0.00109415	0.00123802
CVD + AF + HF	186	Age (years)	0.12114	0.0125558
CVD + AF + HF	186	Sex	0.0507623	0.00684675
CVD + AF + HF	186	HbA1c (mmol/mol)	0.0144171	0.00295284
CVD + AF + HF	186	Albumin (g/L)	0.00306133	0.0018143
CVD + AF + HF	186	BMI (kg/m2)	0.00228474	0.00300409
CVD + AF + HF	186	Treated hypertension	0.00143835	0.00242963
CVD + AF + HF	186	eGFR	-0.000572783	0.00113664
CVD + AF + HF	187	Age (years)	0.119047	0.0121248
CVD + AF + HF	187	Sex	0.0534142	0.00731161
CVD + AF + HF	187	HbA1c (mmol/mol)	0.0137252	0.00281624
CVD + AF + HF	187	Family history of heart disease	0.00634444	0.00174833
CVD + AF + HF	187	Albumin (g/L)	0.00291454	0.00186472
CVD + AF + HF	187	BMI (kg/m2)	0.00254049	0.00301366
CVD + AF + HF	187	Treated hypertension	0.00115835	0.00224005
CVD + AF + HF	187	eGFR	-0.000822943	0.00108226
CVD + AF + HF	192	Age (years)	0.141057	0.0131259
CVD + AF + HF	192	Sex	0.0483349	0.00671447
CVD + AF + HF	192	T2DM	0.0111777	0.00247097
CVD + AF + HF	192	BMI (kg/m2)	0.00490689	0.00309815
CVD + AF + HF	193	Age (years)	0.13961	0.0128246
CVD + AF + HF	193	Sex	0.0512504	0.00725508
CVD + AF + HF	193	T2DM	0.0107377	0.00248745
CVD + AF + HF	193	Family history of heart disease	0.00749707	0.00144561
CVD + AF + HF	193	BMI (kg/m2)	0.00472906	0.00306072
CVD + AF + HF	194	Age (years)	0.134777	0.0132195
CVD + AF + HF	194	Sex	0.0485158	0.00694538
CVD + AF + HF	194	T2DM	0.0117349	0.00242803
CVD + AF + HF	194	BMI (kg/m2)	0.0041291	0.00287772
CVD + AF + HF	194	Albumin (g/L)	0.00330443	0.00228126
CVD + AF + HF	195	Age (years)	0.133149	0.01292
CVD + AF + HF	195	Sex	0.0515991	0.00739231
CVD + AF + HF	195	T2DM	0.0113543	0.00239646
CVD + AF + HF	195	Family history of heart disease	0.00724877	0.00158158
CVD + AF + HF	195	BMI (kg/m2)	0.00432491	0.00279869
CVD + AF + HF	195	Albumin (g/L)	0.0031218	0.00224438
CVD + AF + HF	200	Age (years)	0.133303	0.0129614
CVD + AF + HF	200	Sex	0.0490056	0.0068528
CVD + AF + HF	200	T2DM	0.0115	0.0025109
CVD + AF + HF	200	BMI (kg/m2)	0.00408754	0.00304917
CVD + AF + HF	200	eGFR	-0.000386562	0.00138672
CVD + AF + HF	201	Age (years)	0.131979	0.0126642
CVD + AF + HF	201	Sex	0.0521963	0.00739796
CVD + AF + HF	201	T2DM	0.0112112	0.0024811
CVD + AF + HF	201	Family history of heart disease	0.00766824	0.00145933
CVD + AF + HF	201	BMI (kg/m2)	0.00443867	0.00294499
CVD + AF + HF	201	eGFR	-0.000297847	0.00140583
CVD + AF + HF	202	Age (years)	0.127373	0.0128175
CVD + AF + HF	202	Sex	0.0493975	0.00706386
CVD + AF + HF	202	T2DM	0.0120709	0.002455
CVD + AF + HF	202	BMI (kg/m2)	0.00357057	0.00285921
CVD + AF + HF	202	Albumin (g/L)	0.00347839	0.00219571
CVD + AF + HF	202	eGFR	-0.000468617	0.00130888
CVD + AF + HF	203	Age (years)	0.125564	0.0126259
CVD + AF + HF	203	Sex	0.0526551	0.00752585
CVD + AF + HF	203	T2DM	0.0117194	0.00243322
CVD + AF + HF	203	Family history of heart disease	0.00728874	0.00158137
CVD + AF + HF	203	BMI (kg/m2)	0.00392663	0.00283861
CVD + AF + HF	203	Albumin (g/L)	0.0033641	0.00217216
CVD + AF + HF	203	eGFR	-0.000449835	0.00125613
CVD + AF + HF	208	Age (years)	0.136725	0.0129876
CVD + AF + HF	208	Sex	0.0482479	0.00671647
CVD + AF + HF	208	T2DM	0.0107998	0.00225022
CVD + AF + HF	208	BMI (kg/m2)	0.00327366	0.00285838
CVD + AF + HF	208	Treated hypertension	0.00177496	0.001958
CVD + AF + HF	209	Age (years)	0.135509	0.0126898
CVD + AF + HF	209	Sex	0.0511589	0.0072192
CVD + AF + HF	209	T2DM	0.0103502	0.00218839
CVD + AF + HF	209	Family history of heart disease	0.00720562	0.00145366
CVD + AF + HF	209	BMI (kg/m2)	0.00350757	0.00275687
CVD + AF + HF	209	Treated hypertension	0.00145047	0.00183751
CVD + AF + HF	210	Age (years)	0.130658	0.013077
CVD + AF + HF	210	Sex	0.0486496	0.00685996
CVD + AF + HF	210	T2DM	0.0112973	0.0021477
CVD + AF + HF	210	Albumin (g/L)	0.00381127	0.00221035
CVD + AF + HF	210	BMI (kg/m2)	0.00290028	0.00264078
CVD + AF + HF	210	Treated hypertension	0.00224957	0.00195811
CVD + AF + HF	211	Age (years)	0.128815	0.012729
CVD + AF + HF	211	Sex	0.0514742	0.00734964
CVD + AF + HF	211	T2DM	0.010815	0.00206446
CVD + AF + HF	211	Family history of heart disease	0.00684077	0.00156407
CVD + AF + HF	211	Albumin (g/L)	0.00336823	0.00218471
CVD + AF + HF	211	BMI (kg/m2)	0.00303549	0.00256095
CVD + AF + HF	211	Treated hypertension	0.00162537	0.00188953
CVD + AF + HF	216	Age (years)	0.129549	0.0129052
CVD + AF + HF	216	Sex	0.0490165	0.00679083
CVD + AF + HF	216	T2DM	0.0111013	0.00226594
CVD + AF + HF	216	BMI (kg/m2)	0.00279199	0.00284092
CVD + AF + HF	216	Treated hypertension	0.00160353	0.00200974
CVD + AF + HF	216	eGFR	-0.000372309	0.00129353
CVD + AF + HF	217	Age (years)	0.128078	0.0125869
CVD + AF + HF	217	Sex	0.0521073	0.00733224
CVD + AF + HF	217	T2DM	0.0107189	0.00218988
CVD + AF + HF	217	Family history of heart disease	0.00725783	0.00149708
CVD + AF + HF	217	BMI (kg/m2)	0.00314338	0.00276018
CVD + AF + HF	217	Treated hypertension	0.00116288	0.00186795
CVD + AF + HF	217	eGFR	-0.000497389	0.00130186
CVD + AF + HF	218	Age (years)	0.12371	0.012842
CVD + AF + HF	218	Sex	0.0495672	0.00695002
CVD + AF + HF	218	T2DM	0.0116146	0.00218979
CVD + AF + HF	218	Albumin (g/L)	0.00394182	0.00211164
CVD + AF + HF	218	BMI (kg/m2)	0.00256474	0.00269404
CVD + AF + HF	218	Treated hypertension	0.00200408	0.00196978
CVD + AF + HF	218	eGFR	-0.000372309	0.00124005
CVD + AF + HF	219	Age (years)	0.12162	0.012494
CVD + AF + HF	219	Sex	0.0524652	0.00743396
CVD + AF + HF	219	T2DM	0.0111606	0.00212021
CVD + AF + HF	219	Family history of heart disease	0.00686501	0.00158986
CVD + AF + HF	219	Albumin (g/L)	0.00361147	0.00214835
CVD + AF + HF	219	BMI (kg/m2)	0.00277693	0.00263112
CVD + AF + HF	219	Treated hypertension	0.00144128	0.00190476
CVD + AF + HF	219	eGFR	-0.000604886	0.00118336
CVD + AF + HF	224	Age (years)	0.139697	0.0132078
CVD + AF + HF	224	Sex	0.0484596	0.00673617
CVD + AF + HF	224	T2DM	0.00900789	0.00231765
CVD + AF + HF	224	BMI (kg/m2)	0.00473132	0.00299212
CVD + AF + HF	224	HbA1c (mmol/mol)	0.00176484	0.000710682
CVD + AF + HF	225	Age (years)	0.138296	0.0128879
CVD + AF + HF	225	Sex	0.0514196	0.00723723
CVD + AF + HF	225	T2DM	0.00856738	0.00230106
CVD + AF + HF	225	Family history of heart disease	0.00743073	0.00148565
CVD + AF + HF	225	BMI (kg/m2)	0.00466139	0.00302416
CVD + AF + HF	225	HbA1c (mmol/mol)	0.00160646	0.00074396
CVD + AF + HF	226	Age (years)	0.133602	0.013145
CVD + AF + HF	226	Sex	0.0485948	0.0069421
CVD + AF + HF	226	T2DM	0.00967724	0.00229264
CVD + AF + HF	226	BMI (kg/m2)	0.00400442	0.00282934
CVD + AF + HF	226	Albumin (g/L)	0.00331722	0.00220301
CVD + AF + HF	226	HbA1c (mmol/mol)	0.00133658	0.000675059
CVD + AF + HF	227	Age (years)	0.131843	0.0129111
CVD + AF + HF	227	Sex	0.0516476	0.00741298
CVD + AF + HF	227	T2DM	0.00932491	0.0022501
CVD + AF + HF	227	Family history of heart disease	0.00708173	0.00161849
CVD + AF + HF	227	BMI (kg/m2)	0.00415987	0.00277681
CVD + AF + HF	227	Albumin (g/L)	0.00303375	0.00221298
CVD + AF + HF	227	HbA1c (mmol/mol)	0.00123335	0.000650839
CVD + AF + HF	232	Age (years)	0.131658	0.0130163
CVD + AF + HF	232	Sex	0.0491049	0.00685558
CVD + AF + HF	232	T2DM	0.00924246	0.00231045
CVD + AF + HF	232	BMI (kg/m2)	0.00382979	0.00300891
CVD + AF + HF	232	HbA1c (mmol/mol)	0.00155291	0.000756318
CVD + AF + HF	232	eGFR	-0.000540415	0.00140974
CVD + AF + HF	233	Age (years)	0.13011	0.0126793
CVD + AF + HF	233	Sex	0.0521826	0.00738653
CVD + AF + HF	233	T2DM	0.0087111	0.002282
CVD + AF + HF	233	Family history of heart disease	0.00748655	0.00148173
CVD + AF + HF	233	BMI (kg/m2)	0.00397472	0.00294385
CVD + AF + HF	233	HbA1c (mmol/mol)	0.00150988	0.000710217
CVD + AF + HF	233	eGFR	-0.000578778	0.0014276
CVD + AF + HF	234	Age (years)	0.126053	0.0128838
CVD + AF + HF	234	Sex	0.0495143	0.00706257
CVD + AF + HF	234	T2DM	0.00992421	0.0022963
CVD + AF + HF	234	BMI (kg/m2)	0.00344163	0.00286137
CVD + AF + HF	234	Albumin (g/L)	0.00342671	0.00213918
CVD + AF + HF	234	HbA1c (mmol/mol)	0.00127225	0.000664102
CVD + AF + HF	234	eGFR	-0.000467285	0.00130241
CVD + AF + HF	235	Age (years)	0.124129	0.0126875
CVD + AF + HF	235	Sex	0.0526353	0.00753715
CVD + AF + HF	235	T2DM	0.00950794	0.00226116
CVD + AF + HF	235	Family history of heart disease	0.0071217	0.00161023
CVD + AF + HF	235	BMI (kg/m2)	0.00376479	0.00280414
CVD + AF + HF	235	Albumin (g/L)	0.00324635	0.00215514
CVD + AF + HF	235	HbA1c (mmol/mol)	0.00130328	0.000681478
CVD + AF + HF	235	eGFR	-0.000475277	0.00123451
CVD + AF + HF	240	Age (years)	0.135457	0.0130986
CVD + AF + HF	240	Sex	0.0484256	0.00669317
CVD + AF + HF	240	T2DM	0.00865596	0.00204885
CVD + AF + HF	240	BMI (kg/m2)	0.00316003	0.00280041
CVD + AF + HF	240	HbA1c (mmol/mol)	0.00189605	0.000743181
CVD + AF + HF	240	Treated hypertension	0.00185902	0.00192621
CVD + AF + HF	241	Age (years)	0.134196	0.0127585
CVD + AF + HF	241	Sex	0.0513394	0.00720821
CVD + AF + HF	241	T2DM	0.00819573	0.00199458
CVD + AF + HF	241	Family history of heart disease	0.0071883	0.00150063
CVD + AF + HF	241	BMI (kg/m2)	0.00335585	0.00273608
CVD + AF + HF	241	HbA1c (mmol/mol)	0.00162844	0.000686224
CVD + AF + HF	241	Treated hypertension	0.00142556	0.00180118
CVD + AF + HF	242	Age (years)	0.129502	0.0130504
CVD + AF + HF	242	Sex	0.0487353	0.00682425
CVD + AF + HF	242	T2DM	0.00938739	0.00200414
CVD + AF + HF	242	Albumin (g/L)	0.00381407	0.00216098
CVD + AF + HF	242	BMI (kg/m2)	0.0028169	0.00261359
CVD + AF + HF	242	Treated hypertension	0.00234042	0.00196882
CVD + AF + HF	242	HbA1c (mmol/mol)	0.00148271	0.000604635
CVD + AF + HF	243	Age (years)	0.127556	0.0127722
CVD + AF + HF	243	Sex	0.0515589	0.00729235
CVD + AF + HF	243	T2DM	0.00895207	0.00192454
CVD + AF + HF	243	Family history of heart disease	0.00669331	0.00161591
CVD + AF + HF	243	Albumin (g/L)	0.0032935	0.0021808
CVD + AF + HF	243	BMI (kg/m2)	0.00292453	0.00257757
CVD + AF + HF	243	Treated hypertension	0.00158981	0.00188093
CVD + AF + HF	243	HbA1c (mmol/mol)	0.00126319	0.000571335
CVD + AF + HF	248	Age (years)	0.12787	0.0129647
CVD + AF + HF	248	Sex	0.0490873	0.00682136
CVD + AF + HF	248	T2DM	0.00886962	0.00207964
CVD + AF + HF	248	BMI (kg/m2)	0.0025044	0.00282955
CVD + AF + HF	248	HbA1c (mmol/mol)	0.00167399	0.000735738
CVD + AF + HF	248	Treated hypertension	0.00149723	0.00196437
CVD + AF + HF	248	eGFR	-0.00050991	0.00132187
CVD + AF + HF	249	Age (years)	0.126257	0.0125883
CVD + AF + HF	249	Sex	0.0520568	0.00736393
CVD + AF + HF	249	T2DM	0.0083994	0.00200935
CVD + AF + HF	249	Family history of heart disease	0.00699928	0.00149336
CVD + AF + HF	249	BMI (kg/m2)	0.00273737	0.00276482
CVD + AF + HF	249	HbA1c (mmol/mol)	0.00151521	0.000694983
CVD + AF + HF	249	Treated hypertension	0.00109055	0.00183983
CVD + AF + HF	249	eGFR	-0.000740223	0.00126136
CVD + AF + HF	250	Age (years)	0.122357	0.0129344
CVD + AF + HF	250	Sex	0.0496639	0.00695597
CVD + AF + HF	250	T2DM	0.00965646	0.00204769
CVD + AF + HF	250	Albumin (g/L)	0.00389706	0.00207539
CVD + AF + HF	250	BMI (kg/m2)	0.00242501	0.00268424
CVD + AF + HF	250	Treated hypertension	0.00196518	0.0019841
CVD + AF + HF	250	HbA1c (mmol/mol)	0.00144088	0.00064521
CVD + AF + HF	250	eGFR	-0.000414535	0.00124248
CVD + AF + HF	251	Age (years)	0.120184	0.0125298
CVD + AF + HF	251	Sex	0.0524217	0.00743397
CVD + AF + HF	251	T2DM	0.00911285	0.00196341
CVD + AF + HF	251	Family history of heart disease	0.00669078	0.00163286
CVD + AF + HF	251	Albumin (g/L)	0.00343071	0.00213216
CVD + AF + HF	251	BMI (kg/m2)	0.0026043	0.00261035
CVD + AF + HF	251	Treated hypertension	0.00138321	0.0018704
CVD + AF + HF	251	HbA1c (mmol/mol)	0.00122842	0.000599984
CVD + AF + HF	251	eGFR	-0.000648311	0.001222
CVD + AF + HF	256	Age (years)	0.159382	0.013033
CVD + AF + HF	256	Sex	0.0467543	0.00719071
CVD + AF + HF	256	Total-chol / HDL-chol	0.0178655	0.00297016
CVD + AF + HF	257	Age (years)	0.158555	0.0126356
CVD + AF + HF	257	Sex	0.0503004	0.00774348
CVD + AF + HF	257	Total-chol / HDL-chol	0.017413	0.0027826
CVD + AF + HF	257	Family history of heart disease	0.00896446	0.00147097
CVD + AF + HF	258	Age (years)	0.149842	0.0128849
CVD + AF + HF	258	Sex	0.0465823	0.00731011
CVD + AF + HF	258	Total-chol / HDL-chol	0.0173376	0.00269112
CVD + AF + HF	258	Albumin (g/L)	0.00492394	0.00292284
CVD + AF + HF	259	Age (years)	0.148398	0.0126972
CVD + AF + HF	259	Sex	0.0499469	0.00779839
CVD + AF + HF	259	Total-chol / HDL-chol	0.0171679	0.00256281
CVD + AF + HF	259	Family history of heart disease	0.00850903	0.00156908
CVD + AF + HF	259	Albumin (g/L)	0.00452086	0.00286526
CVD + AF + HF	264	Age (years)	0.15016	0.012607
CVD + AF + HF	264	Sex	0.0481648	0.00728182
CVD + AF + HF	264	Total-chol / HDL-chol	0.0174109	0.00274171
CVD + AF + HF	264	eGFR	-0.000504449	0.00198551
CVD + AF + HF	265	Age (years)	0.148628	0.0122456
CVD + AF + HF	265	Sex	0.0514574	0.00784064
CVD + AF + HF	265	Total-chol / HDL-chol	0.0165954	0.00279012
CVD + AF + HF	265	Family history of heart disease	0.00881807	0.00147921
CVD + AF + HF	265	eGFR	-0.000979726	0.00195315
CVD + AF + HF	266	Age (years)	0.140697	0.012499
CVD + AF + HF	266	Sex	0.0479444	0.00744674
CVD + AF + HF	266	Total-chol / HDL-chol	0.0164522	0.0025441
CVD + AF + HF	266	Albumin (g/L)	0.00481298	0.00280901
CVD + AF + HF	266	eGFR	-0.000701726	0.00186713
CVD + AF + HF	267	Age (years)	0.138585	0.0122662
CVD + AF + HF	267	Sex	0.0511049	0.00788094
CVD + AF + HF	267	Total-chol / HDL-chol	0.0162071	0.00246488
CVD + AF + HF	267	Family history of heart disease	0.00812074	0.00156971
CVD + AF + HF	267	Albumin (g/L)	0.00439658	0.00277609
CVD + AF + HF	267	eGFR	-0.000949488	0.00180629
CVD + AF + HF	272	Age (years)	0.150258	0.0127277
CVD + AF + HF	272	Sex	0.0461998	0.00698952
CVD + AF + HF	272	Total-chol / HDL-chol	0.0164084	0.00279491
CVD + AF + HF	272	Treated hypertension	0.00365343	0.00323548
CVD + AF + HF	273	Age (years)	0.150012	0.0123869
CVD + AF + HF	273	Sex	0.0497854	0.00762067
CVD + AF + HF	273	Total-chol / HDL-chol	0.0165557	0.00273105
CVD + AF + HF	273	Family history of heart disease	0.00846081	0.00141025
CVD + AF + HF	273	Treated hypertension	0.00323316	0.00312476
CVD + AF + HF	274	Age (years)	0.140991	0.0126179
CVD + AF + HF	274	Sex	0.0460659	0.00712389
CVD + AF + HF	274	Total-chol / HDL-chol	0.0161461	0.00264465
CVD + AF + HF	274	Albumin (g/L)	0.00545223	0.00273726
CVD + AF + HF	274	Treated hypertension	0.00402067	0.0031729
CVD + AF + HF	275	Age (years)	0.139974	0.0123603
CVD + AF + HF	275	Sex	0.0493085	0.00766419
CVD + AF + HF	275	Total-chol / HDL-chol	0.0164514	0.00243933
CVD + AF + HF	275	Family history of heart disease	0.00782942	0.00151227
CVD + AF + HF	275	Albumin (g/L)	0.00522898	0.00280948
CVD + AF + HF	275	Treated hypertension	0.0037544	0.00305305
CVD + AF + HF	280	Age (years)	0.14151	0.0122944
CVD + AF + HF	280	Sex	0.0474953	0.00700914
CVD + AF + HF	280	Total-chol / HDL-chol	0.0158935	0.00274566
CVD + AF + HF	280	Treated hypertension	0.00319293	0.00323122
CVD + AF + HF	280	eGFR	-0.000914722	0.00175534
CVD + AF + HF	281	Age (years)	0.140736	0.0119536
CVD + AF + HF	281	Sex	0.0508189	0.00760805
CVD + AF + HF	281	Total-chol / HDL-chol	0.0159484	0.00273377
CVD + AF + HF	281	Family history of heart disease	0.00836996	0.00138424
CVD + AF + HF	281	Treated hypertension	0.00299446	0.00319656
CVD + AF + HF	281	eGFR	-0.000901668	0.00174097
CVD + AF + HF	282	Age (years)	0.132617	0.0121425
CVD + AF + HF	282	Sex	0.0473994	0.00716874
CVD + AF + HF	282	Total-chol / HDL-chol	0.0154882	0.00258592
CVD + AF + HF	282	Albumin (g/L)	0.00549219	0.00266273
CVD + AF + HF	282	Treated hypertension	0.00368127	0.00322831
CVD + AF + HF	282	eGFR	-0.00082241	0.00164299
CVD + AF + HF	283	Age (years)	0.131076	0.0118275
CVD + AF + HF	283	Sex	0.0505472	0.00767366
CVD + AF + HF	283	Total-chol / HDL-chol	0.0157093	0.0024305
CVD + AF + HF	283	Family history of heart disease	0.00776508	0.00152207
CVD + AF + HF	283	Albumin (g/L)	0.00526375	0.0026622
CVD + AF + HF	283	Treated hypertension	0.00342578	0.0030962
CVD + AF + HF	283	eGFR	-0.000948156	0.00159216
CVD + AF + HF	288	Age (years)	0.139816	0.0129322
CVD + AF + HF	288	Sex	0.0445916	0.00676513
CVD + AF + HF	288	HbA1c (mmol/mol)	0.018648	0.00408762
CVD + AF + HF	288	Total-chol / HDL-chol	0.012337	0.00252063
CVD + AF + HF	289	Age (years)	0.138328	0.0125733
CVD + AF + HF	289	Sex	0.0475341	0.00726195
CVD + AF + HF	289	HbA1c (mmol/mol)	0.0173001	0.00384537
CVD + AF + HF	289	Total-chol / HDL-chol	0.011668	0.00246183
CVD + AF + HF	289	Family history of heart disease	0.0067671	0.00182305
CVD + AF + HF	290	Age (years)	0.131424	0.0128071
CVD + AF + HF	290	Sex	0.0443902	0.00678227
CVD + AF + HF	290	HbA1c (mmol/mol)	0.017381	0.00397507
CVD + AF + HF	290	Total-chol / HDL-chol	0.0117943	0.00230931
CVD + AF + HF	290	Albumin (g/L)	0.00387588	0.00239264
CVD + AF + HF	291	Age (years)	0.129538	0.0124465
CVD + AF + HF	291	Sex	0.0470868	0.00718057
CVD + AF + HF	291	HbA1c (mmol/mol)	0.0161905	0.00377008
CVD + AF + HF	291	Total-chol / HDL-chol	0.0113507	0.00221653
CVD + AF + HF	291	Family history of heart disease	0.00633512	0.00187196
CVD + AF + HF	291	Albumin (g/L)	0.00356405	0.00239762
CVD + AF + HF	296	Age (years)	0.12975	0.0126641
CVD + AF + HF	296	Sex	0.0459344	0.00688857
CVD + AF + HF	296	HbA1c (mmol/mol)	0.0189509	0.00410175
CVD + AF + HF	296	Total-chol / HDL-chol	0.0119156	0.00244744
CVD + AF + HF	296	eGFR	-0.000925512	0.00185898
CVD + AF + HF	297	Age (years)	0.127612	0.0122081
CVD + AF + HF	297	Sex	0.04872	0.00734874
CVD + AF + HF	297	HbA1c (mmol/mol)	0.0173051	0.00389972
CVD + AF + HF	297	Total-chol / HDL-chol	0.0111057	0.00233795
CVD + AF + HF	297	Family history of heart disease	0.00651881	0.00182472
CVD + AF + HF	297	eGFR	-0.00131021	0.00183205
CVD + AF + HF	298	Age (years)	0.121803	0.0123541
CVD + AF + HF	298	Sex	0.0456606	0.00690759
CVD + AF + HF	298	HbA1c (mmol/mol)	0.0174726	0.00400469
CVD + AF + HF	298	Total-chol / HDL-chol	0.0111051	0.00228134
CVD + AF + HF	298	Albumin (g/L)	0.00379636	0.00232374
CVD + AF + HF	298	eGFR	-0.00107017	0.00158191
CVD + AF + HF	299	Age (years)	0.119664	0.0119386
CVD + AF + HF	299	Sex	0.0484258	0.00732227
CVD + AF + HF	299	HbA1c (mmol/mol)	0.0164948	0.00380428
CVD + AF + HF	299	Total-chol / HDL-chol	0.0108697	0.0021805
CVD + AF + HF	299	Family history of heart disease	0.00628437	0.00189333
CVD + AF + HF	299	Albumin (g/L)	0.00360134	0.0023067
CVD + AF + HF	299	eGFR	-0.00107883	0.00158452
CVD + AF + HF	304	Age (years)	0.133073	0.0126877
CVD + AF + HF	304	Sex	0.0442337	0.00657716
CVD + AF + HF	304	HbA1c (mmol/mol)	0.0170446	0.00377057
CVD + AF + HF	304	Total-chol / HDL-chol	0.0115251	0.00254329
CVD + AF + HF	304	Treated hypertension	0.00256314	0.00268522
CVD + AF + HF	305	Age (years)	0.132032	0.0123782
CVD + AF + HF	305	Sex	0.0470562	0.00711594
CVD + AF + HF	305	HbA1c (mmol/mol)	0.0158761	0.00351442
CVD + AF + HF	305	Total-chol / HDL-chol	0.0112801	0.00245708
CVD + AF + HF	305	Family history of heart disease	0.00650296	0.00174298
CVD + AF + HF	305	Treated hypertension	0.00228367	0.00254151
CVD + AF + HF	306	Age (years)	0.12501	0.0124597
CVD + AF + HF	306	Sex	0.0439168	0.00656182
CVD + AF + HF	306	HbA1c (mmol/mol)	0.0158736	0.00357645
CVD + AF + HF	306	Total-chol / HDL-chol	0.0113287	0.00227202
CVD + AF + HF	306	Albumin (g/L)	0.00432065	0.00244145
CVD + AF + HF	306	Treated hypertension	0.00298886	0.00270448
CVD + AF + HF	307	Age (years)	0.123677	0.0121319
CVD + AF + HF	307	Sex	0.0467206	0.00703806
CVD + AF + HF	307	HbA1c (mmol/mol)	0.0150253	0.00336925
CVD + AF + HF	307	Total-chol / HDL-chol	0.0113583	0.0021333
CVD + AF + HF	307	Family history of heart disease	0.00608216	0.00181818
CVD + AF + HF	307	Albumin (g/L)	0.00408328	0.00244733
CVD + AF + HF	307	Treated hypertension	0.00278546	0.00254682
CVD + AF + HF	312	Age (years)	0.123667	0.0122589
CVD + AF + HF	312	Sex	0.0453132	0.006618
CVD + AF + HF	312	HbA1c (mmol/mol)	0.017358	0.00373125
CVD + AF + HF	312	Total-chol / HDL-chol	0.0111141	0.00237161
CVD + AF + HF	312	Treated hypertension	0.00214128	0.00273755
CVD + AF + HF	312	eGFR	-0.00113078	0.00171072
CVD + AF + HF	313	Age (years)	0.122196	0.0119633
CVD + AF + HF	313	Sex	0.04823	0.00713148
CVD + AF + HF	313	HbA1c (mmol/mol)	0.0161698	0.0035639
CVD + AF + HF	313	Total-chol / HDL-chol	0.0108773	0.00235801
CVD + AF + HF	313	Family history of heart disease	0.00632793	0.00174403
CVD + AF + HF	313	Treated hypertension	0.00193361	0.00260355
CVD + AF + HF	313	eGFR	-0.00129982	0.0016779
CVD + AF + HF	314	Age (years)	0.116169	0.0119757
CVD + AF + HF	314	Sex	0.0451528	0.00667046
CVD + AF + HF	314	HbA1c (mmol/mol)	0.0162034	0.00360141
CVD + AF + HF	314	Total-chol / HDL-chol	0.0109007	0.00229973
CVD + AF + HF	314	Albumin (g/L)	0.00435169	0.00233075
CVD + AF + HF	314	Treated hypertension	0.00256261	0.00269855
CVD + AF + HF	314	eGFR	-0.00106338	0.00146229
CVD + AF + HF	315	Age (years)	0.114439	0.0116612
CVD + AF + HF	315	Sex	0.0479871	0.00711397
CVD + AF + HF	315	HbA1c (mmol/mol)	0.015176	0.00334251
CVD + AF + HF	315	Total-chol / HDL-chol	0.0108367	0.00210792
CVD + AF + HF	315	Family history of heart disease	0.00607044	0.00181393
CVD + AF + HF	315	Albumin (g/L)	0.00407103	0.00234117
CVD + AF + HF	315	Treated hypertension	0.00235401	0.00258568
CVD + AF + HF	315	eGFR	-0.00122296	0.00152005
CVD + AF + HF	320	Age (years)	0.141273	0.0127044
CVD + AF + HF	320	Sex	0.041549	0.00643486
CVD + AF + HF	320	Total-chol / HDL-chol	0.0157523	0.00317812
CVD + AF + HF	320	T2DM	0.0126782	0.00287911
CVD + AF + HF	321	Age (years)	0.140355	0.0123707
CVD + AF + HF	321	Sex	0.0447233	0.00689025
CVD + AF + HF	321	Total-chol / HDL-chol	0.0152491	0.00303696
CVD + AF + HF	321	T2DM	0.0121124	0.00286173
CVD + AF + HF	321	Family history of heart disease	0.00758126	0.00148552
CVD + AF + HF	322	Age (years)	0.132781	0.0126989
CVD + AF + HF	322	Sex	0.0417915	0.00657023
CVD + AF + HF	322	Total-chol / HDL-chol	0.0151304	0.00300892
CVD + AF + HF	322	T2DM	0.013218	0.00272699
CVD + AF + HF	322	Albumin (g/L)	0.00490396	0.00274924
CVD + AF + HF	323	Age (years)	0.131554	0.0124525
CVD + AF + HF	323	Sex	0.0449799	0.00696539
CVD + AF + HF	323	Total-chol / HDL-chol	0.0149853	0.00285759
CVD + AF + HF	323	T2DM	0.0126648	0.00275163
CVD + AF + HF	323	Family history of heart disease	0.00726702	0.00158041
CVD + AF + HF	323	Albumin (g/L)	0.00472053	0.00279686
CVD + AF + HF	328	Age (years)	0.131757	0.0124056
CVD + AF + HF	328	Sex	0.0429143	0.0066239
CVD + AF + HF	328	Total-chol / HDL-chol	0.0153702	0.0030607
CVD + AF + HF	328	T2DM	0.0132417	0.00286442
CVD + AF + HF	328	eGFR	-0.000239104	0.00183776
CVD + AF + HF	329	Age (years)	0.130424	0.0119301
CVD + AF + HF	329	Sex	0.0460078	0.00709021
CVD + AF + HF	329	Total-chol / HDL-chol	0.0147662	0.00304753
CVD + AF + HF	329	T2DM	0.0126975	0.00289292
CVD + AF + HF	329	Family history of heart disease	0.00746856	0.00145699
CVD + AF + HF	329	eGFR	-0.000546276	0.00182768
CVD + AF + HF	330	Age (years)	0.123754	0.0123995
CVD + AF + HF	330	Sex	0.0431708	0.00677244
CVD + AF + HF	330	Total-chol / HDL-chol	0.0146597	0.00287425
CVD + AF + HF	330	T2DM	0.0137836	0.00278103
CVD + AF + HF	330	Albumin (g/L)	0.00512375	0.00270799
CVD + AF + HF	330	eGFR	-0.000297714	0.00168493
CVD + AF + HF	331	Age (years)	0.121814	0.0121032
CVD + AF + HF	331	Sex	0.046116	0.00712755
CVD + AF + HF	331	Total-chol / HDL-chol	0.0141749	0.00273858
CVD + AF + HF	331	T2DM	0.013144	0.00278706
CVD + AF + HF	331	Family history of heart disease	0.00693201	0.00155545
CVD + AF + HF	331	Albumin (g/L)	0.00471254	0.00268953
CVD + AF + HF	331	eGFR	-0.000622736	0.00163488
CVD + AF + HF	336	Age (years)	0.13603	0.0125931
CVD + AF + HF	336	Sex	0.041753	0.00638373
CVD + AF + HF	336	Total-chol / HDL-chol	0.0148593	0.00301957
CVD + AF + HF	336	T2DM	0.0120608	0.00244658
CVD + AF + HF	336	Treated hypertension	0.00279798	0.00220213
CVD + AF + HF	337	Age (years)	0.135457	0.0121759
CVD + AF + HF	337	Sex	0.0448769	0.00685693
CVD + AF + HF	337	Total-chol / HDL-chol	0.0148013	0.00300753
CVD + AF + HF	337	T2DM	0.0114858	0.00237258
CVD + AF + HF	337	Family history of heart disease	0.00723239	0.00144023
CVD + AF + HF	337	Treated hypertension	0.00256967	0.00218107
CVD + AF + HF	338	Age (years)	0.127882	0.0126652
CVD + AF + HF	338	Sex	0.0419544	0.00652429
CVD + AF + HF	338	Total-chol / HDL-chol	0.0145351	0.00295639
CVD + AF + HF	338	T2DM	0.0124201	0.00226642
CVD + AF + HF	338	Albumin (g/L)	0.00525922	0.00265754
CVD + AF + HF	338	Treated hypertension	0.00312034	0.00216231
CVD + AF + HF	339	Age (years)	0.126895	0.0123689
CVD + AF + HF	339	Sex	0.0450822	0.00694256
CVD + AF + HF	339	Total-chol / HDL-chol	0.0146722	0.00278268
CVD + AF + HF	339	T2DM	0.0120093	0.00224749
CVD + AF + HF	339	Family history of heart disease	0.00686647	0.00154796
CVD + AF + HF	339	Albumin (g/L)	0.00520953	0.00271627
CVD + AF + HF	339	Treated hypertension	0.00282316	0.00215672
CVD + AF + HF	344	Age (years)	0.127036	0.012253
CVD + AF + HF	344	Sex	0.0428919	0.00652953
CVD + AF + HF	344	Total-chol / HDL-chol	0.0145081	0.00303811
CVD + AF + HF	344	T2DM	0.0126926	0.00248498
CVD + AF + HF	344	Treated hypertension	0.00252038	0.0022103
CVD + AF + HF	344	eGFR	-0.00059676	0.00172674
CVD + AF + HF	345	Age (years)	0.125932	0.0118365
CVD + AF + HF	345	Sex	0.0458497	0.00698866
CVD + AF + HF	345	Total-chol / HDL-chol	0.0142172	0.00304713
CVD + AF + HF	345	T2DM	0.011983	0.00248164
CVD + AF + HF	345	Family history of heart disease	0.00710505	0.00142408
CVD + AF + HF	345	Treated hypertension	0.00225916	0.00218103
CVD + AF + HF	345	eGFR	-0.000842391	0.00164102
CVD + AF + HF	346	Age (years)	0.119361	0.012266
CVD + AF + HF	346	Sex	0.043228	0.00667304
CVD + AF + HF	346	Total-chol / HDL-chol	0.0140548	0.00285582
CVD + AF + HF	346	T2DM	0.0130565	0.00233717
CVD + AF + HF	346	Albumin (g/L)	0.00532502	0.00259434
CVD + AF + HF	346	Treated hypertension	0.00279865	0.00220112
CVD + AF + HF	346	eGFR	-0.000542546	0.00152017
CVD + AF + HF	347	Age (years)	0.117765	0.0119012
CVD + AF + HF	347	Sex	0.0462977	0.00705917
CVD + AF + HF	347	Total-chol / HDL-chol	0.0139884	0.00274622
CVD + AF + HF	347	T2DM	0.0124798	0.00230309
CVD + AF + HF	347	Family history of heart disease	0.00673074	0.00150183
CVD + AF + HF	347	Albumin (g/L)	0.00516438	0.00262476
CVD + AF + HF	347	Treated hypertension	0.0025746	0.00217223
CVD + AF + HF	347	eGFR	-0.000695865	0.00146471
CVD + AF + HF	352	Age (years)	0.138931	0.0127876
CVD + AF + HF	352	Sex	0.0417839	0.00637991
CVD + AF + HF	352	Total-chol / HDL-chol	0.0148712	0.00304695
CVD + AF + HF	352	T2DM	0.00856431	0.0026415
CVD + AF + HF	352	HbA1c (mmol/mol)	0.0018092	0.00126059
CVD + AF + HF	353	Age (years)	0.13773	0.0124207
CVD + AF + HF	353	Sex	0.0448049	0.00688732
CVD + AF + HF	353	Total-chol / HDL-chol	0.0142826	0.00294201
CVD + AF + HF	353	T2DM	0.00807678	0.00262804
CVD + AF + HF	353	Family history of heart disease	0.00730952	0.0015276
CVD + AF + HF	353	HbA1c (mmol/mol)	0.00160992	0.00119306
CVD + AF + HF	354	Age (years)	0.130748	0.012753
CVD + AF + HF	354	Sex	0.0417943	0.00653587
CVD + AF + HF	354	Total-chol / HDL-chol	0.0143946	0.0028705
CVD + AF + HF	354	T2DM	0.00963848	0.00251715
CVD + AF + HF	354	Albumin (g/L)	0.00470655	0.00269471
CVD + AF + HF	354	HbA1c (mmol/mol)	0.00134884	0.00101206
CVD + AF + HF	355	Age (years)	0.129497	0.0125035
CVD + AF + HF	355	Sex	0.0448852	0.00696715
CVD + AF + HF	355	Total-chol / HDL-chol	0.0141773	0.00273175
CVD + AF + HF	355	T2DM	0.00916121	0.00250188
CVD + AF + HF	355	Family history of heart disease	0.0071137	0.00165193
CVD + AF + HF	355	Albumin (g/L)	0.00458187	0.00270402
CVD + AF + HF	355	HbA1c (mmol/mol)	0.00132633	0.00102231
CVD + AF + HF	360	Age (years)	0.12918	0.0125008
CVD + AF + HF	360	Sex	0.0429854	0.006516
CVD + AF + HF	360	Total-chol / HDL-chol	0.0143392	0.00293373
CVD + AF + HF	360	T2DM	0.00907875	0.00262741
CVD + AF + HF	360	HbA1c (mmol/mol)	0.00204817	0.00126355
CVD + AF + HF	360	eGFR	-0.000429987	0.00190576
CVD + AF + HF	361	Age (years)	0.127679	0.0120687
CVD + AF + HF	361	Sex	0.0459657	0.007022
CVD + AF + HF	361	Total-chol / HDL-chol	0.0136777	0.00291671
CVD + AF + HF	361	T2DM	0.00851982	0.00269153
CVD + AF + HF	361	Family history of heart disease	0.00717258	0.00151242
CVD + AF + HF	361	HbA1c (mmol/mol)	0.00177403	0.00124905
CVD + AF + HF	361	eGFR	-0.000727968	0.00184772
CVD + AF + HF	362	Age (years)	0.121534	0.01242
CVD + AF + HF	362	Sex	0.0432678	0.0066731
CVD + AF + HF	362	Total-chol / HDL-chol	0.0138077	0.00274426
CVD + AF + HF	362	T2DM	0.00999267	0.00253238
CVD + AF + HF	362	Albumin (g/L)	0.00489037	0.00258356
CVD + AF + HF	362	HbA1c (mmol/mol)	0.00141145	0.00109897
CVD + AF + HF	362	eGFR	-0.000408275	0.00167632
CVD + AF + HF	363	Age (years)	0.119615	0.0120839
CVD + AF + HF	363	Sex	0.0460511	0.00708946
CVD + AF + HF	363	Total-chol / HDL-chol	0.0133459	0.00268231
CVD + AF + HF	363	T2DM	0.00952819	0.00253533
CVD + AF + HF	363	Family history of heart disease	0.0068024	0.00162315
CVD + AF + HF	363	Albumin (g/L)	0.00452166	0.00262293
CVD + AF + HF	363	HbA1c (mmol/mol)	0.00125786	0.00108736
CVD + AF + HF	363	eGFR	-0.000705056	0.00161534
CVD + AF + HF	368	Age (years)	0.133887	0.0126988
CVD + AF + HF	368	Sex	0.0420512	0.0063621
CVD + AF + HF	368	Total-chol / HDL-chol	0.0142309	0.00292764
CVD + AF + HF	368	T2DM	0.0084359	0.00221903
CVD + AF + HF	368	Treated hypertension	0.00287164	0.00221476
CVD + AF + HF	368	HbA1c (mmol/mol)	0.00202446	0.00111264
CVD + AF + HF	369	Age (years)	0.133068	0.0123003
CVD + AF + HF	369	Sex	0.0450205	0.00686266
CVD + AF + HF	369	Total-chol / HDL-chol	0.0139622	0.00289656
CVD + AF + HF	369	T2DM	0.00781583	0.00215511
CVD + AF + HF	369	Family history of heart disease	0.00703218	0.0015074
CVD + AF + HF	369	Treated hypertension	0.0025385	0.00214541
CVD + AF + HF	369	HbA1c (mmol/mol)	0.00171236	0.00109327
CVD + AF + HF	370	Age (years)	0.125904	0.0127398
CVD + AF + HF	370	Sex	0.0419648	0.00649647
CVD + AF + HF	370	Total-chol / HDL-chol	0.0138199	0.00279955
CVD + AF + HF	370	T2DM	0.00924273	0.00205789
CVD + AF + HF	370	Albumin (g/L)	0.00505661	0.00262892
CVD + AF + HF	370	Treated hypertension	0.00309756	0.002174
CVD + AF + HF	370	HbA1c (mmol/mol)	0.0013583	0.000921832
CVD + AF + HF	371	Age (years)	0.124688	0.0124261
CVD + AF + HF	371	Sex	0.0449255	0.00693671
CVD + AF + HF	371	Total-chol / HDL-chol	0.013764	0.00259781
CVD + AF + HF	371	T2DM	0.0087195	0.00201422
CVD + AF + HF	371	Family history of heart disease	0.00664895	0.00162751
CVD + AF + HF	371	Albumin (g/L)	0.00483443	0.00264363
CVD + AF + HF	371	Treated hypertension	0.00277067	0.00210096
CVD + AF + HF	371	HbA1c (mmol/mol)	0.00119885	0.000913296
CVD + AF + HF	376	Age (years)	0.124749	0.0123044
CVD + AF + HF	376	Sex	0.0430631	0.00648013
CVD + AF + HF	376	Total-chol / HDL-chol	0.0137439	0.00289001
CVD + AF + HF	376	T2DM	0.00886389	0.0022483
CVD + AF + HF	376	Treated hypertension	0.0025734	0.00218974
CVD + AF + HF	376	HbA1c (mmol/mol)	0.00226023	0.00115785
CVD + AF + HF	376	eGFR	-0.000512708	0.00169445
CVD + AF + HF	377	Age (years)	0.123417	0.0119579
CVD + AF + HF	377	Sex	0.0459506	0.00694682
CVD + AF + HF	377	Total-chol / HDL-chol	0.013359	0.00289619
CVD + AF + HF	377	T2DM	0.00820532	0.00223411
CVD + AF + HF	377	Family history of heart disease	0.00675152	0.00151675
CVD + AF + HF	377	Treated hypertension	0.00226503	0.0021537
CVD + AF + HF	377	HbA1c (mmol/mol)	0.00185222	0.00114206
CVD + AF + HF	377	eGFR	-0.000871963	0.001684
CVD + AF + HF	378	Age (years)	0.117196	0.0122859
CVD + AF + HF	378	Sex	0.043275	0.00659803
CVD + AF + HF	378	Total-chol / HDL-chol	0.0132408	0.00275496
CVD + AF + HF	378	T2DM	0.00972799	0.00211231
CVD + AF + HF	378	Albumin (g/L)	0.00512828	0.00250133
CVD + AF + HF	378	Treated hypertension	0.00271393	0.00217784
CVD + AF + HF	378	HbA1c (mmol/mol)	0.00145101	0.000990048
CVD + AF + HF	378	eGFR	-0.00068734	0.0014998
CVD + AF + HF	379	Age (years)	0.11562	0.0119034
CVD + AF + HF	379	Sex	0.0461803	0.0070378
CVD + AF + HF	379	Total-chol / HDL-chol	0.0131985	0.00264057
CVD + AF + HF	379	T2DM	0.00909181	0.0020983
CVD + AF + HF	379	Family history of heart disease	0.00657396	0.00159456
CVD + AF + HF	379	Albumin (g/L)	0.00488638	0.00251998
CVD + AF + HF	379	Treated hypertension	0.00250426	0.00212404
CVD + AF + HF	379	HbA1c (mmol/mol)	0.00127331	0.000906757
CVD + AF + HF	379	eGFR	-0.000797767	0.00144182
CVD + AF + HF	384	Age (years)	0.150565	0.0128001
CVD + AF + HF	384	Sex	0.0487728	0.00688755
CVD + AF + HF	384	BMI (kg/m2)	0.00683464	0.00374808
CVD + AF + HF	384	Total-chol / HDL-chol	0.00542639	0.00101597
CVD + AF + HF	385	Age (years)	0.149809	0.0125158
CVD + AF + HF	385	Sex	0.0523009	0.00745331
CVD + AF + HF	385	Family history of heart disease	0.008267	0.00146811
CVD + AF + HF	385	BMI (kg/m2)	0.00699036	0.00366325
CVD + AF + HF	385	Total-chol / HDL-chol	0.00552869	0.000992132
