## Appendix Data 5 for "Accurate machine learning-based CVD risk prediction in primary care may reduce the need for routine health care checks" (part 3 of 3)

### Sheet: Hoorn Study 1 (continued)
Outcome	Model ID	Feature name	Mean permuted feature importance (change in c-statistic)	Std after permuted feature importance (change in c-statistic)
CVD + AF + HF	386	Age (years)	0.144678	0.0126706
CVD + AF + HF	386	Sex	0.0488354	0.00697072
CVD + AF + HF	386	BMI (kg/m2)	0.00610694	0.00371378
CVD + AF + HF	386	Total-chol / HDL-chol	0.00590273	0.00103462
CVD + AF + HF	386	Albumin (g/L)	0.00301644	0.00188389
CVD + AF + HF	387	Age (years)	0.143081	0.012534
CVD + AF + HF	387	Sex	0.0520211	0.00749987
CVD + AF + HF	387	Family history of heart disease	0.00786472	0.00158071
CVD + AF + HF	387	BMI (kg/m2)	0.00618393	0.00362008
CVD + AF + HF	387	Total-chol / HDL-chol	0.00562487	0.00100243
CVD + AF + HF	387	Albumin (g/L)	0.00261642	0.00196882
CVD + AF + HF	392	Age (years)	0.143865	0.0125092
CVD + AF + HF	392	Sex	0.0493894	0.00694157
CVD + AF + HF	392	BMI (kg/m2)	0.00604926	0.00373947
CVD + AF + HF	392	Total-chol / HDL-chol	0.00532076	0.000982522
CVD + AF + HF	392	eGFR	-0.00087476	0.00127885
CVD + AF + HF	393	Age (years)	0.142608	0.0122852
CVD + AF + HF	393	Sex	0.0528459	0.00750792
CVD + AF + HF	393	Family history of heart disease	0.00802057	0.00148683
CVD + AF + HF	393	BMI (kg/m2)	0.00611453	0.00368083
CVD + AF + HF	393	Total-chol / HDL-chol	0.0052098	0.000973282
CVD + AF + HF	393	eGFR	-0.000981991	0.00126601
CVD + AF + HF	394	Age (years)	0.138168	0.0123918
CVD + AF + HF	394	Sex	0.0495933	0.00708118
CVD + AF + HF	394	Total-chol / HDL-chol	0.0057293	0.000993229
CVD + AF + HF	394	BMI (kg/m2)	0.00543412	0.00370465
CVD + AF + HF	394	Albumin (g/L)	0.00307665	0.00190792
CVD + AF + HF	394	eGFR	-0.000733829	0.00111268
CVD + AF + HF	395	Age (years)	0.136111	0.0121861
CVD + AF + HF	395	Sex	0.0527089	0.00758907
CVD + AF + HF	395	Family history of heart disease	0.00761855	0.00161689
CVD + AF + HF	395	BMI (kg/m2)	0.00547634	0.00360594
CVD + AF + HF	395	Total-chol / HDL-chol	0.00536085	0.000939364
CVD + AF + HF	395	Albumin (g/L)	0.00263507	0.0018889
CVD + AF + HF	395	eGFR	-0.00112452	0.00117449
CVD + AF + HF	400	Age (years)	0.143943	0.0123962
CVD + AF + HF	400	Sex	0.0480683	0.0066575
CVD + AF + HF	400	Total-chol / HDL-chol	0.00603394	0.0010988
CVD + AF + HF	400	BMI (kg/m2)	0.00442162	0.00335484
CVD + AF + HF	400	Treated hypertension	0.00150429	0.00258969
CVD + AF + HF	401	Age (years)	0.1435	0.0121835
CVD + AF + HF	401	Sex	0.051499	0.00715303
CVD + AF + HF	401	Family history of heart disease	0.00786498	0.00141226
CVD + AF + HF	401	Total-chol / HDL-chol	0.00613944	0.00103454
CVD + AF + HF	401	BMI (kg/m2)	0.00485201	0.00329982
CVD + AF + HF	401	Treated hypertension	0.00124321	0.00245229
CVD + AF + HF	402	Age (years)	0.138033	0.0123889
CVD + AF + HF	402	Sex	0.0482125	0.00672039
CVD + AF + HF	402	Total-chol / HDL-chol	0.00653133	0.00113943
CVD + AF + HF	402	BMI (kg/m2)	0.0040304	0.0033566
CVD + AF + HF	402	Albumin (g/L)	0.00366089	0.00196094
CVD + AF + HF	402	Treated hypertension	0.00190351	0.00260855
CVD + AF + HF	403	Age (years)	0.136807	0.012206
CVD + AF + HF	403	Sex	0.0512914	0.00720204
CVD + AF + HF	403	Family history of heart disease	0.00742567	0.00155163
CVD + AF + HF	403	Total-chol / HDL-chol	0.00636362	0.0010529
CVD + AF + HF	403	BMI (kg/m2)	0.00430307	0.00333616
CVD + AF + HF	403	Albumin (g/L)	0.00330629	0.00197891
CVD + AF + HF	403	Treated hypertension	0.00147725	0.0024903
CVD + AF + HF	408	Age (years)	0.137653	0.0121935
CVD + AF + HF	408	Sex	0.0487144	0.00672435
CVD + AF + HF	408	Total-chol / HDL-chol	0.00577352	0.00112889
CVD + AF + HF	408	BMI (kg/m2)	0.00385044	0.00336545
CVD + AF + HF	408	Treated hypertension	0.00120618	0.00258443
CVD + AF + HF	408	eGFR	-0.000839328	0.00113693
CVD + AF + HF	409	Age (years)	0.136647	0.0119343
CVD + AF + HF	409	Sex	0.0520379	0.00721856
CVD + AF + HF	409	Family history of heart disease	0.00756261	0.00145619
CVD + AF + HF	409	Total-chol / HDL-chol	0.00578218	0.00105826
CVD + AF + HF	409	BMI (kg/m2)	0.00411352	0.00341034
CVD + AF + HF	409	Treated hypertension	0.000883818	0.00242714
CVD + AF + HF	409	eGFR	-0.00096867	0.00121535
CVD + AF + HF	410	Age (years)	0.131919	0.0121489
CVD + AF + HF	410	Sex	0.0489918	0.00681795
CVD + AF + HF	410	Total-chol / HDL-chol	0.00632087	0.00111061
CVD + AF + HF	410	Albumin (g/L)	0.00367953	0.00185067
CVD + AF + HF	410	BMI (kg/m2)	0.00349078	0.00333135
CVD + AF + HF	410	Treated hypertension	0.00157529	0.00262695
CVD + AF + HF	410	eGFR	-0.0006246	0.00107929
CVD + AF + HF	411	Age (years)	0.130117	0.0118856
CVD + AF + HF	411	Sex	0.0519596	0.00733218
CVD + AF + HF	411	Family history of heart disease	0.00727035	0.00153803
CVD + AF + HF	411	Total-chol / HDL-chol	0.00597053	0.00106079
CVD + AF + HF	411	BMI (kg/m2)	0.00358816	0.00331547
CVD + AF + HF	411	Albumin (g/L)	0.00326753	0.00189385
CVD + AF + HF	411	Treated hypertension	0.00129489	0.00250388
CVD + AF + HF	411	eGFR	-0.00100477	0.00107562
CVD + AF + HF	416	Age (years)	0.138405	0.0128942
CVD + AF + HF	416	Sex	0.0474141	0.00662542
CVD + AF + HF	416	HbA1c (mmol/mol)	0.014601	0.00315893
CVD + AF + HF	416	Total-chol / HDL-chol	0.00531916	0.0010083
CVD + AF + HF	416	BMI (kg/m2)	0.00372482	0.00332187
CVD + AF + HF	417	Age (years)	0.137003	0.0126074
CVD + AF + HF	417	Sex	0.0503692	0.00706643
CVD + AF + HF	417	HbA1c (mmol/mol)	0.0136685	0.00297226
CVD + AF + HF	417	Family history of heart disease	0.00692215	0.00171433
CVD + AF + HF	417	Total-chol / HDL-chol	0.00499187	0.000988882
CVD + AF + HF	417	BMI (kg/m2)	0.00375639	0.0032178
CVD + AF + HF	418	Age (years)	0.132393	0.0127054
CVD + AF + HF	418	Sex	0.0473906	0.00665525
CVD + AF + HF	418	HbA1c (mmol/mol)	0.0139205	0.00315081
CVD + AF + HF	418	Total-chol / HDL-chol	0.00525176	0.00100096
CVD + AF + HF	418	BMI (kg/m2)	0.00317402	0.0032609
CVD + AF + HF	418	Albumin (g/L)	0.00264146	0.00181673
CVD + AF + HF	419	Age (years)	0.130614	0.012539
CVD + AF + HF	419	Sex	0.0502235	0.00705508
CVD + AF + HF	419	HbA1c (mmol/mol)	0.0129504	0.00295548
CVD + AF + HF	419	Family history of heart disease	0.00656157	0.00173511
CVD + AF + HF	419	Total-chol / HDL-chol	0.00498521	0.000989066
CVD + AF + HF	419	BMI (kg/m2)	0.00327725	0.00311098
CVD + AF + HF	419	Albumin (g/L)	0.0023311	0.00183008
CVD + AF + HF	424	Age (years)	0.130414	0.0125325
CVD + AF + HF	424	Sex	0.0480946	0.00666834
CVD + AF + HF	424	HbA1c (mmol/mol)	0.0145134	0.00314053
CVD + AF + HF	424	Total-chol / HDL-chol	0.00500599	0.000961668
CVD + AF + HF	424	BMI (kg/m2)	0.00284007	0.00325286
CVD + AF + HF	424	eGFR	-0.00121483	0.00128359
CVD + AF + HF	425	Age (years)	0.128606	0.0122452
CVD + AF + HF	425	Sex	0.0509372	0.00712634
CVD + AF + HF	425	HbA1c (mmol/mol)	0.0135045	0.00294675
CVD + AF + HF	425	Family history of heart disease	0.00661671	0.00167136
CVD + AF + HF	425	Total-chol / HDL-chol	0.00462316	0.000988331
CVD + AF + HF	425	BMI (kg/m2)	0.00281583	0.00319444
CVD + AF + HF	425	eGFR	-0.00141691	0.00126729
CVD + AF + HF	426	Age (years)	0.12499	0.0124364
CVD + AF + HF	426	Sex	0.048291	0.00670947
CVD + AF + HF	426	HbA1c (mmol/mol)	0.0141988	0.00307668
CVD + AF + HF	426	Total-chol / HDL-chol	0.00522165	0.000980546
CVD + AF + HF	426	Albumin (g/L)	0.00280318	0.00180255
CVD + AF + HF	426	BMI (kg/m2)	0.00276308	0.00325963
CVD + AF + HF	426	eGFR	-0.000963741	0.00116197
CVD + AF + HF	427	Age (years)	0.122875	0.0121764
CVD + AF + HF	427	Sex	0.0510156	0.00715684
CVD + AF + HF	427	HbA1c (mmol/mol)	0.0132409	0.00298925
CVD + AF + HF	427	Family history of heart disease	0.0064594	0.00171583
CVD + AF + HF	427	Total-chol / HDL-chol	0.00492674	0.000956135
CVD + AF + HF	427	BMI (kg/m2)	0.00287964	0.00312054
CVD + AF + HF	427	Albumin (g/L)	0.00251279	0.0018387
CVD + AF + HF	427	eGFR	-0.00112892	0.00117156
CVD + AF + HF	432	Age (years)	0.132622	0.0126288
CVD + AF + HF	432	Sex	0.0465026	0.00638012
CVD + AF + HF	432	HbA1c (mmol/mol)	0.0135338	0.00296806
CVD + AF + HF	432	Total-chol / HDL-chol	0.00542013	0.00115464
CVD + AF + HF	432	BMI (kg/m2)	0.00181812	0.00295582
CVD + AF + HF	432	Treated hypertension	0.00104926	0.00228881
CVD + AF + HF	433	Age (years)	0.131659	0.012293
CVD + AF + HF	433	Sex	0.0494829	0.00691076
CVD + AF + HF	433	HbA1c (mmol/mol)	0.0128522	0.00273882
CVD + AF + HF	433	Family history of heart disease	0.00670436	0.00168181
CVD + AF + HF	433	Total-chol / HDL-chol	0.00534434	0.00104418
CVD + AF + HF	433	BMI (kg/m2)	0.00226662	0.00292294
CVD + AF + HF	433	Treated hypertension	0.000856511	0.00215173
CVD + AF + HF	434	Age (years)	0.126646	0.0125124
CVD + AF + HF	434	Sex	0.0466354	0.00641113
CVD + AF + HF	434	HbA1c (mmol/mol)	0.0128177	0.00290361
CVD + AF + HF	434	Total-chol / HDL-chol	0.00559689	0.00106296
CVD + AF + HF	434	Albumin (g/L)	0.00289722	0.00184588
CVD + AF + HF	434	BMI (kg/m2)	0.00148071	0.00284759
CVD + AF + HF	434	Treated hypertension	0.00144408	0.00234837
CVD + AF + HF	435	Age (years)	0.125176	0.0122367
CVD + AF + HF	435	Sex	0.0493881	0.00685603
CVD + AF + HF	435	HbA1c (mmol/mol)	0.0120831	0.00276679
CVD + AF + HF	435	Family history of heart disease	0.00629316	0.00176205
CVD + AF + HF	435	Total-chol / HDL-chol	0.00543012	0.00103244
CVD + AF + HF	435	Albumin (g/L)	0.00271886	0.00186688
CVD + AF + HF	435	BMI (kg/m2)	0.00181919	0.00275884
CVD + AF + HF	435	Treated hypertension	0.00114304	0.00224401
CVD + AF + HF	440	Age (years)	0.125338	0.0122805
CVD + AF + HF	440	Sex	0.0473108	0.00643781
CVD + AF + HF	440	HbA1c (mmol/mol)	0.0136694	0.00296666
CVD + AF + HF	440	Total-chol / HDL-chol	0.00521979	0.00109929
CVD + AF + HF	440	BMI (kg/m2)	0.00129875	0.00294117
CVD + AF + HF	440	Treated hypertension	0.000877824	0.00234162
CVD + AF + HF	440	eGFR	-0.00113198	0.00119628
CVD + AF + HF	441	Age (years)	0.123832	0.0119624
CVD + AF + HF	441	Sex	0.050165	0.00694974
CVD + AF + HF	441	HbA1c (mmol/mol)	0.0128128	0.00271634
CVD + AF + HF	441	Family history of heart disease	0.00642223	0.00169921
CVD + AF + HF	441	Total-chol / HDL-chol	0.00497509	0.00105124
CVD + AF + HF	441	BMI (kg/m2)	0.0014947	0.00291151
CVD + AF + HF	441	Treated hypertension	0.000584772	0.00220988
CVD + AF + HF	441	eGFR	-0.00139972	0.00124004
CVD + AF + HF	442	Age (years)	0.119832	0.0121497
CVD + AF + HF	442	Sex	0.0476247	0.0064637
CVD + AF + HF	442	HbA1c (mmol/mol)	0.013246	0.00286349
CVD + AF + HF	442	Total-chol / HDL-chol	0.00552789	0.00109639
CVD + AF + HF	442	Albumin (g/L)	0.00313805	0.00180653
CVD + AF + HF	442	BMI (kg/m2)	0.00140798	0.00284609
CVD + AF + HF	442	Treated hypertension	0.0013579	0.00235577
CVD + AF + HF	442	eGFR	-0.000890745	0.00113142
CVD + AF + HF	443	Age (years)	0.118104	0.0118543
CVD + AF + HF	443	Sex	0.0503032	0.00696399
CVD + AF + HF	443	HbA1c (mmol/mol)	0.0125197	0.00276457
CVD + AF + HF	443	Family history of heart disease	0.00622442	0.00175684
CVD + AF + HF	443	Total-chol / HDL-chol	0.00540947	0.00101105
CVD + AF + HF	443	Albumin (g/L)	0.00310981	0.0018378
CVD + AF + HF	443	BMI (kg/m2)	0.00171822	0.00279146
CVD + AF + HF	443	Treated hypertension	0.00102275	0.00223333
CVD + AF + HF	443	eGFR	-0.00099278	0.00114358
CVD + AF + HF	448	Age (years)	0.139618	0.0127542
CVD + AF + HF	448	Sex	0.0447829	0.00634039
CVD + AF + HF	448	T2DM	0.0101786	0.00243554
CVD + AF + HF	448	Total-chol / HDL-chol	0.00794411	0.00165527
CVD + AF + HF	448	BMI (kg/m2)	0.00357364	0.00268954
CVD + AF + HF	449	Age (years)	0.138888	0.0124751
CVD + AF + HF	449	Sex	0.0481498	0.00686785
CVD + AF + HF	449	T2DM	0.00983842	0.00240247
CVD + AF + HF	449	Total-chol / HDL-chol	0.00784474	0.00160356
CVD + AF + HF	449	Family history of heart disease	0.00756754	0.00142591
CVD + AF + HF	449	BMI (kg/m2)	0.00387721	0.00260138
CVD + AF + HF	450	Age (years)	0.133471	0.0127872
CVD + AF + HF	450	Sex	0.0450272	0.00649704
CVD + AF + HF	450	T2DM	0.0106578	0.00237513
CVD + AF + HF	450	Total-chol / HDL-chol	0.00821518	0.00159155
CVD + AF + HF	450	Albumin (g/L)	0.0036465	0.00213595
CVD + AF + HF	450	BMI (kg/m2)	0.00308237	0.00255323
CVD + AF + HF	451	Age (years)	0.132028	0.0125757
CVD + AF + HF	451	Sex	0.0480413	0.00693442
CVD + AF + HF	451	T2DM	0.010236	0.00231341
CVD + AF + HF	451	Total-chol / HDL-chol	0.00790002	0.00151794
CVD + AF + HF	451	Family history of heart disease	0.00715327	0.00160132
CVD + AF + HF	451	Albumin (g/L)	0.00335278	0.00214062
CVD + AF + HF	451	BMI (kg/m2)	0.00321704	0.00253319
CVD + AF + HF	456	Age (years)	0.131734	0.0125773
CVD + AF + HF	456	Sex	0.0454541	0.00654008
CVD + AF + HF	456	T2DM	0.0104802	0.00244337
CVD + AF + HF	456	Total-chol / HDL-chol	0.00753863	0.00165542
CVD + AF + HF	456	BMI (kg/m2)	0.00274869	0.00271705
CVD + AF + HF	456	eGFR	-0.000789242	0.00134439
CVD + AF + HF	457	Age (years)	0.130514	0.0122347
CVD + AF + HF	457	Sex	0.0487509	0.00703353
CVD + AF + HF	457	T2DM	0.0101035	0.00245188
CVD + AF + HF	457	Family history of heart disease	0.00742607	0.00143802
CVD + AF + HF	457	Total-chol / HDL-chol	0.00726729	0.00167421
CVD + AF + HF	457	BMI (kg/m2)	0.00299885	0.00265057
CVD + AF + HF	457	eGFR	-0.000907129	0.00130831
CVD + AF + HF	458	Age (years)	0.125952	0.0125468
CVD + AF + HF	458	Sex	0.0459534	0.00658497
CVD + AF + HF	458	T2DM	0.0110521	0.00238126
CVD + AF + HF	458	Total-chol / HDL-chol	0.00794451	0.00159437
CVD + AF + HF	458	Albumin (g/L)	0.00370271	0.00206659
CVD + AF + HF	458	BMI (kg/m2)	0.00264666	0.00262246
CVD + AF + HF	458	eGFR	-0.000533355	0.00126646
CVD + AF + HF	459	Age (years)	0.124087	0.012306
CVD + AF + HF	459	Sex	0.0489808	0.00703959
CVD + AF + HF	459	T2DM	0.0106471	0.00234276
CVD + AF + HF	459	Total-chol / HDL-chol	0.00756127	0.00157557
CVD + AF + HF	459	Family history of heart disease	0.00711131	0.00158962
CVD + AF + HF	459	Albumin (g/L)	0.0034046	0.00211225
CVD + AF + HF	459	BMI (kg/m2)	0.0027467	0.00251404
CVD + AF + HF	459	eGFR	-0.000850916	0.00123999
CVD + AF + HF	464	Age (years)	0.135135	0.0126011
CVD + AF + HF	464	Sex	0.0445458	0.00630841
CVD + AF + HF	464	T2DM	0.0097268	0.00213525
CVD + AF + HF	464	Total-chol / HDL-chol	0.00799153	0.00168372
CVD + AF + HF	464	BMI (kg/m2)	0.00215993	0.00241966
CVD + AF + HF	464	Treated hypertension	0.00141304	0.00192386
CVD + AF + HF	465	Age (years)	0.134379	0.0123126
CVD + AF + HF	465	Sex	0.0476821	0.00681108
CVD + AF + HF	465	T2DM	0.00931492	0.00204987
CVD + AF + HF	465	Total-chol / HDL-chol	0.00790042	0.00166115
CVD + AF + HF	465	Family history of heart disease	0.00719216	0.00141895
CVD + AF + HF	465	BMI (kg/m2)	0.00255874	0.00237219
CVD + AF + HF	465	Treated hypertension	0.00115716	0.00182249
CVD + AF + HF	466	Age (years)	0.128886	0.0126034
CVD + AF + HF	466	Sex	0.0446851	0.00643228
CVD + AF + HF	466	T2DM	0.0102239	0.00201777
CVD + AF + HF	466	Total-chol / HDL-chol	0.00821292	0.00163978
CVD + AF + HF	466	Albumin (g/L)	0.00407795	0.00207099
CVD + AF + HF	466	BMI (kg/m2)	0.00189258	0.00240573
CVD + AF + HF	466	Treated hypertension	0.00189112	0.00192152
CVD + AF + HF	467	Age (years)	0.127562	0.01238
CVD + AF + HF	467	Sex	0.047648	0.0068336
CVD + AF + HF	467	T2DM	0.00970868	0.00194375
CVD + AF + HF	467	Total-chol / HDL-chol	0.0080941	0.00157814
CVD + AF + HF	467	Family history of heart disease	0.00675072	0.00159044
CVD + AF + HF	467	Albumin (g/L)	0.00370724	0.00209738
CVD + AF + HF	467	BMI (kg/m2)	0.00212343	0.00228364
CVD + AF + HF	467	Treated hypertension	0.00148404	0.0018905
CVD + AF + HF	472	Age (years)	0.127473	0.0123971
CVD + AF + HF	472	Sex	0.0452253	0.0064589
CVD + AF + HF	472	T2DM	0.0101128	0.00218141
CVD + AF + HF	472	Total-chol / HDL-chol	0.00759737	0.00174178
CVD + AF + HF	472	BMI (kg/m2)	0.00148324	0.00247217
CVD + AF + HF	472	Treated hypertension	0.00112292	0.00190846
CVD + AF + HF	472	eGFR	-0.000924179	0.00118984
CVD + AF + HF	473	Age (years)	0.12648	0.0120681
CVD + AF + HF	473	Sex	0.0482892	0.00691842
CVD + AF + HF	473	T2DM	0.00968377	0.00212937
CVD + AF + HF	473	Total-chol / HDL-chol	0.00740289	0.00167302
CVD + AF + HF	473	Family history of heart disease	0.00707281	0.00142199
CVD + AF + HF	473	BMI (kg/m2)	0.00185116	0.00244178
CVD + AF + HF	473	Treated hypertension	0.000971867	0.00182153
CVD + AF + HF	473	eGFR	-0.00107204	0.00124702
CVD + AF + HF	474	Age (years)	0.121854	0.0124602
CVD + AF + HF	474	Sex	0.0456572	0.0065117
CVD + AF + HF	474	T2DM	0.0106586	0.00206488
CVD + AF + HF	474	Total-chol / HDL-chol	0.0081274	0.00168752
CVD + AF + HF	474	Albumin (g/L)	0.00419118	0.00203743
CVD + AF + HF	474	Treated hypertension	0.00177416	0.00196915
CVD + AF + HF	474	BMI (kg/m2)	0.00160086	0.00241317
CVD + AF + HF	474	eGFR	-0.000568388	0.0011962
CVD + AF + HF	475	Age (years)	0.120123	0.0121177
CVD + AF + HF	475	Sex	0.0484612	0.00697574
CVD + AF + HF	475	T2DM	0.0100585	0.00200073
CVD + AF + HF	475	Total-chol / HDL-chol	0.00780997	0.001535
CVD + AF + HF	475	Family history of heart disease	0.00667706	0.00154894
CVD + AF + HF	475	Albumin (g/L)	0.00375013	0.00206763
CVD + AF + HF	475	BMI (kg/m2)	0.00165987	0.00230803
CVD + AF + HF	475	Treated hypertension	0.00129582	0.00188193
CVD + AF + HF	475	eGFR	-0.000928708	0.00119601
CVD + AF + HF	480	Age (years)	0.138395	0.0128212
CVD + AF + HF	480	Sex	0.0448763	0.00639419
CVD + AF + HF	480	T2DM	0.00800711	0.00224662
CVD + AF + HF	480	Total-chol / HDL-chol	0.00775602	0.00157047
CVD + AF + HF	480	BMI (kg/m2)	0.00344922	0.00273451
CVD + AF + HF	480	HbA1c (mmol/mol)	0.00129303	0.000709702
CVD + AF + HF	481	Age (years)	0.137393	0.0125228
CVD + AF + HF	481	Sex	0.0480592	0.00686425
CVD + AF + HF	481	T2DM	0.00762961	0.00221234
CVD + AF + HF	481	Total-chol / HDL-chol	0.00746044	0.00153585
CVD + AF + HF	481	Family history of heart disease	0.00742394	0.0014877
CVD + AF + HF	481	BMI (kg/m2)	0.00358576	0.00264886
CVD + AF + HF	481	HbA1c (mmol/mol)	0.00122842	0.000735233
CVD + AF + HF	482	Age (years)	0.132178	0.0128099
CVD + AF + HF	482	Sex	0.045004	0.00650842
CVD + AF + HF	482	T2DM	0.00872949	0.00224731
CVD + AF + HF	482	Total-chol / HDL-chol	0.00781223	0.00155137
CVD + AF + HF	482	Albumin (g/L)	0.00340939	0.00206363
CVD + AF + HF	482	BMI (kg/m2)	0.00280104	0.00264073
CVD + AF + HF	482	HbA1c (mmol/mol)	0.00080909	0.000640642
CVD + AF + HF	483	Age (years)	0.130745	0.0125937
CVD + AF + HF	483	Sex	0.0481038	0.00695507
CVD + AF + HF	483	T2DM	0.0083372	0.00217874
CVD + AF + HF	483	Total-chol / HDL-chol	0.00762322	0.00150619
CVD + AF + HF	483	Family history of heart disease	0.00703285	0.00163036
CVD + AF + HF	483	Albumin (g/L)	0.0032285	0.00210488
CVD + AF + HF	483	BMI (kg/m2)	0.00302896	0.00253879
CVD + AF + HF	483	HbA1c (mmol/mol)	0.000852648	0.000613935
CVD + AF + HF	488	Age (years)	0.130267	0.0126009
CVD + AF + HF	488	Sex	0.0455294	0.00653886
CVD + AF + HF	488	T2DM	0.0082329	0.00226484
CVD + AF + HF	488	Total-chol / HDL-chol	0.00736386	0.00157158
CVD + AF + HF	488	BMI (kg/m2)	0.00264653	0.00271583
CVD + AF + HF	488	HbA1c (mmol/mol)	0.00122642	0.000705655
CVD + AF + HF	488	eGFR	-0.000796835	0.00133139
CVD + AF + HF	489	Age (years)	0.128815	0.0123121
CVD + AF + HF	489	Sex	0.0485912	0.00701544
CVD + AF + HF	489	T2DM	0.00777893	0.00226009
CVD + AF + HF	489	Family history of heart disease	0.00712156	0.00148324
CVD + AF + HF	489	Total-chol / HDL-chol	0.00674046	0.00159187
CVD + AF + HF	489	BMI (kg/m2)	0.00259058	0.00263294
CVD + AF + HF	489	HbA1c (mmol/mol)	0.000967604	0.000745502
CVD + AF + HF	489	eGFR	-0.00120817	0.00132513
CVD + AF + HF	490	Age (years)	0.124505	0.01258
CVD + AF + HF	490	Sex	0.0459138	0.00658709
CVD + AF + HF	490	T2DM	0.00908181	0.00224156
CVD + AF + HF	490	Total-chol / HDL-chol	0.00757899	0.00153943
CVD + AF + HF	490	Albumin (g/L)	0.003474	0.00204902
CVD + AF + HF	490	BMI (kg/m2)	0.00233163	0.00260649
CVD + AF + HF	490	HbA1c (mmol/mol)	0.000890612	0.000624526
CVD + AF + HF	490	eGFR	-0.000732097	0.00126841
CVD + AF + HF	491	Age (years)	0.122659	0.012321
CVD + AF + HF	491	Sex	0.048838	0.00704053
CVD + AF + HF	491	T2DM	0.00864144	0.00220345
CVD + AF + HF	491	Total-chol / HDL-chol	0.0071482	0.00148071
CVD + AF + HF	491	Family history of heart disease	0.00688379	0.00161008
CVD + AF + HF	491	Albumin (g/L)	0.00313286	0.00210508
CVD + AF + HF	491	BMI (kg/m2)	0.0024647	0.00251221
CVD + AF + HF	491	HbA1c (mmol/mol)	0.000811221	0.000654312
CVD + AF + HF	491	eGFR	-0.000981591	0.00119838
CVD + AF + HF	496	Age (years)	0.133633	0.0126298
CVD + AF + HF	496	Sex	0.0445042	0.00630051
CVD + AF + HF	496	Total-chol / HDL-chol	0.00763534	0.00162561
CVD + AF + HF	496	T2DM	0.00763241	0.00196041
CVD + AF + HF	496	BMI (kg/m2)	0.00185049	0.00244191
CVD + AF + HF	496	Treated hypertension	0.00137588	0.00193477
CVD + AF + HF	496	HbA1c (mmol/mol)	0.00127251	0.00066312
CVD + AF + HF	497	Age (years)	0.132838	0.0123648
CVD + AF + HF	497	Sex	0.0476443	0.00674263
CVD + AF + HF	497	Total-chol / HDL-chol	0.00751625	0.00156123
CVD + AF + HF	497	T2DM	0.00716219	0.00187542
CVD + AF + HF	497	Family history of heart disease	0.00708999	0.00146342
CVD + AF + HF	497	BMI (kg/m2)	0.00227328	0.00241399
CVD + AF + HF	497	HbA1c (mmol/mol)	0.00111853	0.000685239
CVD + AF + HF	497	Treated hypertension	0.00107936	0.00179729
CVD + AF + HF	498	Age (years)	0.127691	0.0126667
CVD + AF + HF	498	Sex	0.0447456	0.00642815
CVD + AF + HF	498	T2DM	0.00832801	0.00189521
CVD + AF + HF	498	Total-chol / HDL-chol	0.00796835	0.0015729
CVD + AF + HF	498	Albumin (g/L)	0.00396633	0.00209562
CVD + AF + HF	498	Treated hypertension	0.00189059	0.00196027
CVD + AF + HF	498	BMI (kg/m2)	0.00179108	0.00240836
CVD + AF + HF	498	HbA1c (mmol/mol)	0.000926844	0.000578776
CVD + AF + HF	499	Age (years)	0.12616	0.0124065
CVD + AF + HF	499	Sex	0.0475938	0.00683099
CVD + AF + HF	499	T2DM	0.00783954	0.00181625
CVD + AF + HF	499	Total-chol / HDL-chol	0.0077054	0.00150438
CVD + AF + HF	499	Family history of heart disease	0.00660286	0.00168157
CVD + AF + HF	499	Albumin (g/L)	0.00350943	0.00209042
CVD + AF + HF	499	BMI (kg/m2)	0.00189538	0.00231995
CVD + AF + HF	499	Treated hypertension	0.00139626	0.00186255
CVD + AF + HF	499	HbA1c (mmol/mol)	0.000801764	0.000525414
CVD + AF + HF	504	Age (years)	0.126024	0.0124568
CVD + AF + HF	504	Sex	0.0453393	0.00642268
CVD + AF + HF	504	T2DM	0.00793412	0.00199439
CVD + AF + HF	504	Total-chol / HDL-chol	0.00738438	0.00166443
CVD + AF + HF	504	HbA1c (mmol/mol)	0.00135323	0.000689549
CVD + AF + HF	504	BMI (kg/m2)	0.00130688	0.00244856
CVD + AF + HF	504	Treated hypertension	0.00109561	0.00193685
CVD + AF + HF	504	eGFR	-0.000877291	0.00123826
CVD + AF + HF	505	Age (years)	0.1249	0.012146
CVD + AF + HF	505	Sex	0.0483271	0.00690339
CVD + AF + HF	505	T2DM	0.00746976	0.00193191
CVD + AF + HF	505	Total-chol / HDL-chol	0.00710811	0.00161813
CVD + AF + HF	505	Family history of heart disease	0.00694973	0.00149884
CVD + AF + HF	505	BMI (kg/m2)	0.00162591	0.00245299
CVD + AF + HF	505	HbA1c (mmol/mol)	0.00119392	0.000704672
CVD + AF + HF	505	Treated hypertension	0.000977195	0.00184493
CVD + AF + HF	505	eGFR	-0.00113864	0.00125934
CVD + AF + HF	506	Age (years)	0.120543	0.0124591
CVD + AF + HF	506	Sex	0.0456951	0.00647241
CVD + AF + HF	506	T2DM	0.00882753	0.00193021
CVD + AF + HF	506	Total-chol / HDL-chol	0.0078506	0.00156907
CVD + AF + HF	506	Albumin (g/L)	0.00407782	0.00202305
CVD + AF + HF	506	Treated hypertension	0.00179295	0.00198357
CVD + AF + HF	506	BMI (kg/m2)	0.00145007	0.0024256
CVD + AF + HF	506	HbA1c (mmol/mol)	0.0010799	0.000569901
CVD + AF + HF	506	eGFR	-0.000619938	0.00121519
CVD + AF + HF	507	Age (years)	0.118804	0.0121301
CVD + AF + HF	507	Sex	0.0484671	0.00695294
CVD + AF + HF	507	T2DM	0.00821052	0.00185728
CVD + AF + HF	507	Total-chol / HDL-chol	0.00762508	0.00146724
CVD + AF + HF	507	Family history of heart disease	0.00660113	0.00160583
CVD + AF + HF	507	Albumin (g/L)	0.00369379	0.00203886
CVD + AF + HF	507	BMI (kg/m2)	0.00161072	0.00229554
CVD + AF + HF	507	Treated hypertension	0.00133339	0.00189173
CVD + AF + HF	507	HbA1c (mmol/mol)	0.000997975	0.000574289
CVD + AF + HF	507	eGFR	-0.0009026	0.00119724
CVD + AF + HF	512	Age (years)	0.159454	0.0134498
CVD + AF + HF	512	Sex	0.0501833	0.00790308
CVD + AF + HF	512	DBP (mm Hg)	0.00544491	0.00125784
CVD + AF + HF	513	Age (years)	0.158332	0.013146
CVD + AF + HF	513	Sex	0.053454	0.00849902
CVD + AF + HF	513	Family history of heart disease	0.00932878	0.00141637
CVD + AF + HF	513	DBP (mm Hg)	0.00526221	0.00135893
CVD + AF + HF	514	Age (years)	0.14873	0.0132473
CVD + AF + HF	514	Sex	0.0494738	0.00806598
CVD + AF + HF	514	DBP (mm Hg)	0.00601836	0.00139636
CVD + AF + HF	514	Albumin (g/L)	0.00576919	0.00323474
CVD + AF + HF	515	Age (years)	0.146834	0.0129515
CVD + AF + HF	515	Sex	0.0523132	0.00845531
CVD + AF + HF	515	Family history of heart disease	0.00849744	0.00160191
CVD + AF + HF	515	DBP (mm Hg)	0.00605472	0.00153985
CVD + AF + HF	515	Albumin (g/L)	0.00525862	0.00301288
CVD + AF + HF	520	Age (years)	0.149688	0.0132109
CVD + AF + HF	520	Sex	0.0512593	0.00797016
CVD + AF + HF	520	DBP (mm Hg)	0.00522938	0.001326
CVD + AF + HF	520	eGFR	-0.000275202	0.00198671
CVD + AF + HF	521	Age (years)	0.148071	0.0128879
CVD + AF + HF	521	Sex	0.0546867	0.00852741
CVD + AF + HF	521	Family history of heart disease	0.00906383	0.00139197
CVD + AF + HF	521	DBP (mm Hg)	0.0050706	0.00145794
CVD + AF + HF	521	eGFR	-0.000412804	0.0019743
CVD + AF + HF	522	Age (years)	0.139597	0.0128493
CVD + AF + HF	522	Sex	0.0508909	0.00816916
CVD + AF + HF	522	DBP (mm Hg)	0.00597786	0.00144313
CVD + AF + HF	522	Albumin (g/L)	0.00588608	0.00306259
CVD + AF + HF	522	eGFR	7.19309e-06	0.00176483
CVD + AF + HF	523	Age (years)	0.137157	0.0126432
CVD + AF + HF	523	Sex	0.0538079	0.00859795
CVD + AF + HF	523	Family history of heart disease	0.00832108	0.0015605
CVD + AF + HF	523	DBP (mm Hg)	0.0062123	0.00157594
CVD + AF + HF	523	Albumin (g/L)	0.00543838	0.00304976
CVD + AF + HF	523	eGFR	-0.00012881	0.00174757
CVD + AF + HF	528	Age (years)	0.151299	0.013192
CVD + AF + HF	528	Sex	0.0502937	0.00773949
CVD + AF + HF	528	Treated hypertension	0.00363371	0.00322859
CVD + AF + HF	528	DBP (mm Hg)	0.00328824	0.0011372
CVD + AF + HF	529	Age (years)	0.150106	0.0128185
CVD + AF + HF	529	Sex	0.0533514	0.00838586
CVD + AF + HF	529	Family history of heart disease	0.00832174	0.00139073
CVD + AF + HF	529	DBP (mm Hg)	0.00324735	0.0011828
CVD + AF + HF	529	Treated hypertension	0.0028169	0.0030302
CVD + AF + HF	530	Age (years)	0.140379	0.0129512
CVD + AF + HF	530	Sex	0.0493273	0.00787216
CVD + AF + HF	530	Albumin (g/L)	0.00597826	0.00309055
CVD + AF + HF	530	DBP (mm Hg)	0.0036461	0.0012709
CVD + AF + HF	530	Treated hypertension	0.00334625	0.00315511
CVD + AF + HF	531	Age (years)	0.138615	0.0127257
CVD + AF + HF	531	Sex	0.0520231	0.00828961
CVD + AF + HF	531	Family history of heart disease	0.00754489	0.00154684
CVD + AF + HF	531	Albumin (g/L)	0.00550884	0.00294806
CVD + AF + HF	531	DBP (mm Hg)	0.00373069	0.00140033
CVD + AF + HF	531	Treated hypertension	0.00266331	0.00293888
CVD + AF + HF	536	Age (years)	0.142263	0.0127979
CVD + AF + HF	536	Sex	0.0515741	0.00773623
CVD + AF + HF	536	DBP (mm Hg)	0.00326606	0.00121509
CVD + AF + HF	536	Treated hypertension	0.00324542	0.00321643
CVD + AF + HF	536	eGFR	-0.000146393	0.00176195
CVD + AF + HF	537	Age (years)	0.140705	0.0124503
CVD + AF + HF	537	Sex	0.0546024	0.00832208
CVD + AF + HF	537	Family history of heart disease	0.00848013	0.00134985
CVD + AF + HF	537	DBP (mm Hg)	0.00334439	0.00131973
CVD + AF + HF	537	Treated hypertension	0.00261655	0.00305666
CVD + AF + HF	537	eGFR	-0.000225517	0.00177348
CVD + AF + HF	538	Age (years)	0.132014	0.012478
CVD + AF + HF	538	Sex	0.050783	0.00788142
CVD + AF + HF	538	Albumin (g/L)	0.00612678	0.00294162
CVD + AF + HF	538	DBP (mm Hg)	0.00375799	0.0013417
CVD + AF + HF	538	Treated hypertension	0.00296355	0.00321818
CVD + AF + HF	538	eGFR	-7.31298e-05	0.00162048
CVD + AF + HF	539	Age (years)	0.129739	0.0122738
CVD + AF + HF	539	Sex	0.0534294	0.00844533
CVD + AF + HF	539	Family history of heart disease	0.00754183	0.00151094
CVD + AF + HF	539	Albumin (g/L)	0.00568814	0.0028811
CVD + AF + HF	539	DBP (mm Hg)	0.00394048	0.00145377
CVD + AF + HF	539	Treated hypertension	0.00237652	0.00297242
CVD + AF + HF	539	eGFR	-0.000176364	0.00158204
CVD + AF + HF	544	Age (years)	0.14064	0.0135637
CVD + AF + HF	544	Sex	0.0472245	0.00725634
CVD + AF + HF	544	HbA1c (mmol/mol)	0.0222721	0.00410423
CVD + AF + HF	544	DBP (mm Hg)	0.00423673	0.0012553
CVD + AF + HF	545	Age (years)	0.139247	0.0132522
CVD + AF + HF	545	Sex	0.0502752	0.00777502
CVD + AF + HF	545	HbA1c (mmol/mol)	0.0212018	0.00382848
CVD + AF + HF	545	Family history of heart disease	0.00744272	0.00176004
CVD + AF + HF	545	DBP (mm Hg)	0.00425645	0.00137729
CVD + AF + HF	546	Age (years)	0.131411	0.0132746
CVD + AF + HF	546	Sex	0.0467223	0.00730573
CVD + AF + HF	546	HbA1c (mmol/mol)	0.0207888	0.00387655
CVD + AF + HF	546	Albumin (g/L)	0.004856	0.00272948
CVD + AF + HF	546	DBP (mm Hg)	0.00476183	0.00136689
CVD + AF + HF	547	Age (years)	0.12934	0.0129525
CVD + AF + HF	547	Sex	0.0494459	0.00773986
CVD + AF + HF	547	HbA1c (mmol/mol)	0.0198829	0.00371286
CVD + AF + HF	547	Family history of heart disease	0.00696465	0.0019464
CVD + AF + HF	547	DBP (mm Hg)	0.0049342	0.00138409
CVD + AF + HF	547	Albumin (g/L)	0.00461837	0.00270967
CVD + AF + HF	552	Age (years)	0.129987	0.0131168
CVD + AF + HF	552	Sex	0.0484386	0.00734235
CVD + AF + HF	552	HbA1c (mmol/mol)	0.0221105	0.00408903
CVD + AF + HF	552	DBP (mm Hg)	0.0042751	0.00129728
CVD + AF + HF	552	eGFR	-0.000696798	0.00194029
CVD + AF + HF	553	Age (years)	0.128157	0.0128417
CVD + AF + HF	553	Sex	0.0514542	0.00780572
CVD + AF + HF	553	HbA1c (mmol/mol)	0.0211181	0.00383406
CVD + AF + HF	553	Family history of heart disease	0.00734934	0.00182269
CVD + AF + HF	553	DBP (mm Hg)	0.00425565	0.00138684
CVD + AF + HF	553	eGFR	-0.000719842	0.00186747
CVD + AF + HF	554	Age (years)	0.121515	0.0127603
CVD + AF + HF	554	Sex	0.0481714	0.00740676
CVD + AF + HF	554	HbA1c (mmol/mol)	0.0208969	0.00394755
CVD + AF + HF	554	Albumin (g/L)	0.00507886	0.00253778
CVD + AF + HF	554	DBP (mm Hg)	0.00489637	0.00142785
CVD + AF + HF	554	eGFR	-0.000458227	0.00165306
CVD + AF + HF	555	Age (years)	0.119062	0.0124594
CVD + AF + HF	555	Sex	0.0506981	0.00780983
CVD + AF + HF	555	HbA1c (mmol/mol)	0.0199997	0.00380077
CVD + AF + HF	555	Family history of heart disease	0.00680587	0.00190958
CVD + AF + HF	555	DBP (mm Hg)	0.00505048	0.00140798
CVD + AF + HF	555	Albumin (g/L)	0.00480272	0.00257118
CVD + AF + HF	555	eGFR	-0.000597293	0.00164503
CVD + AF + HF	560	Age (years)	0.134292	0.0132037
CVD + AF + HF	560	Sex	0.0471222	0.00722366
CVD + AF + HF	560	HbA1c (mmol/mol)	0.0205548	0.00375768
CVD + AF + HF	560	DBP (mm Hg)	0.00233629	0.00107777
CVD + AF + HF	560	Treated hypertension	0.00224824	0.00269433
CVD + AF + HF	561	Age (years)	0.132915	0.0129201
CVD + AF + HF	561	Sex	0.0499391	0.00771613
CVD + AF + HF	561	HbA1c (mmol/mol)	0.0197119	0.00356392
CVD + AF + HF	561	Family history of heart disease	0.00678002	0.0017626
CVD + AF + HF	561	DBP (mm Hg)	0.0026051	0.00115549
CVD + AF + HF	561	Treated hypertension	0.00170436	0.0024895
CVD + AF + HF	562	Age (years)	0.124933	0.0129495
CVD + AF + HF	562	Sex	0.0464137	0.00716956
CVD + AF + HF	562	HbA1c (mmol/mol)	0.0189876	0.0035871
CVD + AF + HF	562	Albumin (g/L)	0.00487812	0.00268839
CVD + AF + HF	562	DBP (mm Hg)	0.00272205	0.00116891
CVD + AF + HF	562	Treated hypertension	0.00206468	0.00266623
CVD + AF + HF	563	Age (years)	0.123095	0.0127441
CVD + AF + HF	563	Sex	0.049095	0.00758949
CVD + AF + HF	563	HbA1c (mmol/mol)	0.0183576	0.00347635
CVD + AF + HF	563	Family history of heart disease	0.00629289	0.00188289
CVD + AF + HF	563	Albumin (g/L)	0.00465167	0.00263922
CVD + AF + HF	563	DBP (mm Hg)	0.00306479	0.00122549
CVD + AF + HF	563	Treated hypertension	0.00156849	0.0024553
CVD + AF + HF	568	Age (years)	0.124409	0.0127871
CVD + AF + HF	568	Sex	0.0484274	0.00723703
CVD + AF + HF	568	HbA1c (mmol/mol)	0.0205503	0.00381405
CVD + AF + HF	568	DBP (mm Hg)	0.00250906	0.00113504
CVD + AF + HF	568	Treated hypertension	0.00185462	0.00268796
CVD + AF + HF	568	eGFR	-0.000738624	0.00170294
CVD + AF + HF	569	Age (years)	0.12251	0.0124891
CVD + AF + HF	569	Sex	0.0511941	0.00768713
CVD + AF + HF	569	HbA1c (mmol/mol)	0.019612	0.00358734
CVD + AF + HF	569	Family history of heart disease	0.00675045	0.00175677
CVD + AF + HF	569	DBP (mm Hg)	0.0026035	0.00122861
CVD + AF + HF	569	Treated hypertension	0.00130368	0.0025021
CVD + AF + HF	569	eGFR	-0.000970668	0.0017038
CVD + AF + HF	570	Age (years)	0.115836	0.0124561
CVD + AF + HF	570	Sex	0.0479067	0.00724496
CVD + AF + HF	570	HbA1c (mmol/mol)	0.0194115	0.00358778
CVD + AF + HF	570	Albumin (g/L)	0.00519341	0.0024816
CVD + AF + HF	570	DBP (mm Hg)	0.00306652	0.00124184
CVD + AF + HF	570	Treated hypertension	0.00180627	0.00262762
CVD + AF + HF	570	eGFR	-0.000527627	0.00149708
CVD + AF + HF	571	Age (years)	0.113558	0.0121727
CVD + AF + HF	571	Sex	0.0504116	0.00765041
CVD + AF + HF	571	HbA1c (mmol/mol)	0.0185758	0.00349114
CVD + AF + HF	571	Family history of heart disease	0.00618846	0.00189636
CVD + AF + HF	571	Albumin (g/L)	0.00484335	0.00249151
CVD + AF + HF	571	DBP (mm Hg)	0.00329803	0.00123511
CVD + AF + HF	571	Treated hypertension	0.00128756	0.0024718
CVD + AF + HF	571	eGFR	-0.000639519	0.00149345
CVD + AF + HF	576	Age (years)	0.141986	0.0133355
CVD + AF + HF	576	Sex	0.0447516	0.00696222
CVD + AF + HF	576	T2DM	0.0143092	0.00284488
CVD + AF + HF	576	DBP (mm Hg)	0.0043794	0.00136597
CVD + AF + HF	577	Age (years)	0.141105	0.0130274
CVD + AF + HF	577	Sex	0.048034	0.00742404
CVD + AF + HF	577	T2DM	0.0140191	0.0028221
CVD + AF + HF	577	Family history of heart disease	0.00826646	0.00149675
CVD + AF + HF	577	DBP (mm Hg)	0.0045136	0.0014108
CVD + AF + HF	578	Age (years)	0.132865	0.013224
CVD + AF + HF	578	Sex	0.0446489	0.00708732
CVD + AF + HF	578	T2DM	0.0149101	0.00282599
CVD + AF + HF	578	Albumin (g/L)	0.0060095	0.00314907
CVD + AF + HF	578	DBP (mm Hg)	0.00493819	0.00137574
CVD + AF + HF	579	Age (years)	0.131014	0.0129139
CVD + AF + HF	579	Sex	0.0474648	0.00744752
CVD + AF + HF	579	T2DM	0.014396	0.00278567
CVD + AF + HF	579	Family history of heart disease	0.007502	0.00158782
CVD + AF + HF	579	Albumin (g/L)	0.00566516	0.002977
CVD + AF + HF	579	DBP (mm Hg)	0.00510643	0.00144207
CVD + AF + HF	584	Age (years)	0.13182	0.0131192
CVD + AF + HF	584	Sex	0.0459222	0.00706963
CVD + AF + HF	584	T2DM	0.0147517	0.00286932
CVD + AF + HF	584	DBP (mm Hg)	0.00426564	0.00139332
CVD + AF + HF	584	eGFR	3.80968e-05	0.001924
CVD + AF + HF	585	Age (years)	0.13035	0.0126891
CVD + AF + HF	585	Sex	0.0490786	0.00752728
CVD + AF + HF	585	T2DM	0.0142454	0.0028591
CVD + AF + HF	585	Family history of heart disease	0.00800498	0.00147472
CVD + AF + HF	585	DBP (mm Hg)	0.00425165	0.00145252
CVD + AF + HF	585	eGFR	-0.000176231	0.00191428
CVD + AF + HF	586	Age (years)	0.123235	0.0129519
CVD + AF + HF	586	Sex	0.0460068	0.00724052
CVD + AF + HF	586	T2DM	0.0150903	0.00289374
CVD + AF + HF	586	Albumin (g/L)	0.00611253	0.00301786
CVD + AF + HF	586	DBP (mm Hg)	0.00490036	0.00143068
CVD + AF + HF	586	eGFR	0.00020447	0.00172628
CVD + AF + HF	587	Age (years)	0.121068	0.0125811
CVD + AF + HF	587	Sex	0.0487936	0.00763243
CVD + AF + HF	587	T2DM	0.0146533	0.0028466
CVD + AF + HF	587	Family history of heart disease	0.00753783	0.00154063
CVD + AF + HF	587	Albumin (g/L)	0.00574702	0.00307196
CVD + AF + HF	587	DBP (mm Hg)	0.00509631	0.00150881
CVD + AF + HF	587	eGFR	7.44618e-05	0.00173002
CVD + AF + HF	592	Age (years)	0.137667	0.0132254
CVD + AF + HF	592	Sex	0.0454922	0.00697712
CVD + AF + HF	592	T2DM	0.013785	0.00256117
CVD + AF + HF	592	DBP (mm Hg)	0.00314198	0.00119374
CVD + AF + HF	592	Treated hypertension	0.00298833	0.00224994
CVD + AF + HF	593	Age (years)	0.136346	0.0128459
CVD + AF + HF	593	Sex	0.0482994	0.00744402
CVD + AF + HF	593	T2DM	0.0133183	0.00248636
CVD + AF + HF	593	Family history of heart disease	0.0075678	0.00148122
CVD + AF + HF	593	DBP (mm Hg)	0.00314598	0.00126919
CVD + AF + HF	593	Treated hypertension	0.00220642	0.00213792
CVD + AF + HF	594	Age (years)	0.128113	0.0130616
CVD + AF + HF	594	Sex	0.0449546	0.00704736
CVD + AF + HF	594	T2DM	0.0142462	0.00248977
CVD + AF + HF	594	Albumin (g/L)	0.00601649	0.00304707
CVD + AF + HF	594	DBP (mm Hg)	0.00328325	0.00127723
CVD + AF + HF	594	Treated hypertension	0.00255435	0.00219727
CVD + AF + HF	595	Age (years)	0.126354	0.0128046
CVD + AF + HF	595	Sex	0.0478585	0.00741913
CVD + AF + HF	595	T2DM	0.0137512	0.002382
CVD + AF + HF	595	Family history of heart disease	0.00693548	0.00159364
CVD + AF + HF	595	Albumin (g/L)	0.00582334	0.00297234
CVD + AF + HF	595	DBP (mm Hg)	0.00363451	0.00132581
CVD + AF + HF	595	Treated hypertension	0.00212276	0.00204392
CVD + AF + HF	600	Age (years)	0.127838	0.0129675
CVD + AF + HF	600	Sex	0.0464264	0.00707251
CVD + AF + HF	600	T2DM	0.0142092	0.00258743
CVD + AF + HF	600	DBP (mm Hg)	0.00291986	0.00121513
CVD + AF + HF	600	Treated hypertension	0.00250027	0.00223233
CVD + AF + HF	600	eGFR	-7.79252e-05	0.00182117
CVD + AF + HF	601	Age (years)	0.126343	0.0124971
CVD + AF + HF	601	Sex	0.0494766	0.00753274
CVD + AF + HF	601	T2DM	0.0136035	0.00253477
CVD + AF + HF	601	Family history of heart disease	0.00752917	0.0014634
CVD + AF + HF	601	DBP (mm Hg)	0.00304255	0.00132159
CVD + AF + HF	601	Treated hypertension	0.00194933	0.00210249
CVD + AF + HF	601	eGFR	-0.000205936	0.00176839
CVD + AF + HF	602	Age (years)	0.119106	0.0128141
CVD + AF + HF	602	Sex	0.0460898	0.00717305
CVD + AF + HF	602	T2DM	0.014489	0.00259156
CVD + AF + HF	602	Albumin (g/L)	0.00617834	0.00287481
CVD + AF + HF	602	DBP (mm Hg)	0.00336624	0.00134967
CVD + AF + HF	602	Treated hypertension	0.00218936	0.00217229
CVD + AF + HF	602	eGFR	-2.89056e-05	0.0015951
CVD + AF + HF	603	Age (years)	0.117047	0.012473
CVD + AF + HF	603	Sex	0.0491274	0.00759795
CVD + AF + HF	603	T2DM	0.0140612	0.00249655
CVD + AF + HF	603	Family history of heart disease	0.00706975	0.00160636
CVD + AF + HF	603	Albumin (g/L)	0.00596308	0.00288103
CVD + AF + HF	603	DBP (mm Hg)	0.00376425	0.00136015
CVD + AF + HF	603	Treated hypertension	0.0019071	0.00204853
CVD + AF + HF	603	eGFR	1.15889e-05	0.00156175
CVD + AF + HF	608	Age (years)	0.13983	0.0135144
CVD + AF + HF	608	Sex	0.0449274	0.00694028
CVD + AF + HF	608	T2DM	0.00976689	0.00255419
CVD + AF + HF	608	DBP (mm Hg)	0.00461663	0.00131968
CVD + AF + HF	608	HbA1c (mmol/mol)	0.00318321	0.0013508
CVD + AF + HF	609	Age (years)	0.138625	0.0132034
CVD + AF + HF	609	Sex	0.0480168	0.00742544
CVD + AF + HF	609	T2DM	0.00936967	0.00256895
CVD + AF + HF	609	Family history of heart disease	0.00796768	0.00155166
CVD + AF + HF	609	DBP (mm Hg)	0.00463408	0.00139188
CVD + AF + HF	609	HbA1c (mmol/mol)	0.00286578	0.00122473
CVD + AF + HF	610	Age (years)	0.13048	0.0133024
CVD + AF + HF	610	Sex	0.0444657	0.00709347
CVD + AF + HF	610	T2DM	0.010878	0.00262039
CVD + AF + HF	610	Albumin (g/L)	0.00557944	0.0030078
CVD + AF + HF	610	DBP (mm Hg)	0.00464634	0.00139127
CVD + AF + HF	610	HbA1c (mmol/mol)	0.00208227	0.00110322
CVD + AF + HF	611	Age (years)	0.128663	0.0129661
CVD + AF + HF	611	Sex	0.0473559	0.00745906
CVD + AF + HF	611	T2DM	0.0103602	0.0025235
CVD + AF + HF	611	Family history of heart disease	0.00721108	0.00162594
CVD + AF + HF	611	Albumin (g/L)	0.00527494	0.00290734
CVD + AF + HF	611	DBP (mm Hg)	0.00488624	0.00141034
CVD + AF + HF	611	HbA1c (mmol/mol)	0.00195386	0.00106103
CVD + AF + HF	616	Age (years)	0.129168	0.013176
CVD + AF + HF	616	Sex	0.0459828	0.00701857
CVD + AF + HF	616	T2DM	0.0100745	0.00254615
CVD + AF + HF	616	DBP (mm Hg)	0.00427097	0.00136164
CVD + AF + HF	616	HbA1c (mmol/mol)	0.00285366	0.00132099
CVD + AF + HF	616	eGFR	-0.00019448	0.00196456
CVD + AF + HF	617	Age (years)	0.127744	0.0128677
CVD + AF + HF	617	Sex	0.0491785	0.00746379
CVD + AF + HF	617	T2DM	0.00964754	0.00257663
CVD + AF + HF	617	Family history of heart disease	0.00779079	0.00155081
CVD + AF + HF	617	DBP (mm Hg)	0.00434463	0.0014187
CVD + AF + HF	617	HbA1c (mmol/mol)	0.0027455	0.00126585
CVD + AF + HF	617	eGFR	-0.000153986	0.00185707
CVD + AF + HF	618	Age (years)	0.120809	0.013078
CVD + AF + HF	618	Sex	0.0458501	0.007199
CVD + AF + HF	618	T2DM	0.0111044	0.00263068
CVD + AF + HF	618	Albumin (g/L)	0.00571731	0.002865
CVD + AF + HF	618	DBP (mm Hg)	0.00470069	0.00143013
CVD + AF + HF	618	HbA1c (mmol/mol)	0.00225144	0.0011753
CVD + AF + HF	618	eGFR	-8.43191e-05	0.00172747
CVD + AF + HF	619	Age (years)	0.118636	0.0127729
CVD + AF + HF	619	Sex	0.0486754	0.0075365
CVD + AF + HF	619	T2DM	0.0105938	0.00255544
CVD + AF + HF	619	Family history of heart disease	0.00722493	0.00160482
CVD + AF + HF	619	Albumin (g/L)	0.00548034	0.0029445
CVD + AF + HF	619	DBP (mm Hg)	0.00495524	0.00147026
CVD + AF + HF	619	HbA1c (mmol/mol)	0.00209226	0.00112515
CVD + AF + HF	619	eGFR	-0.00011469	0.00175871
CVD + AF + HF	624	Age (years)	0.135101	0.0132992
CVD + AF + HF	624	Sex	0.045381	0.00697504
CVD + AF + HF	624	T2DM	0.00949222	0.00225934
CVD + AF + HF	624	DBP (mm Hg)	0.00297608	0.00117575
CVD + AF + HF	624	HbA1c (mmol/mol)	0.00283821	0.00123503
CVD + AF + HF	624	Treated hypertension	0.00254516	0.00224016
CVD + AF + HF	625	Age (years)	0.133669	0.0129427
CVD + AF + HF	625	Sex	0.048214	0.00743044
CVD + AF + HF	625	T2DM	0.00887268	0.00222992
CVD + AF + HF	625	Family history of heart disease	0.00726955	0.00152217
CVD + AF + HF	625	DBP (mm Hg)	0.00307944	0.00123826
CVD + AF + HF	625	HbA1c (mmol/mol)	0.00268902	0.00115869
CVD + AF + HF	625	Treated hypertension	0.00197477	0.00210321
CVD + AF + HF	626	Age (years)	0.125829	0.0131868
CVD + AF + HF	626	Sex	0.0449222	0.00702396
CVD + AF + HF	626	T2DM	0.0103457	0.00224474
CVD + AF + HF	626	Albumin (g/L)	0.0056579	0.00288961
CVD + AF + HF	626	DBP (mm Hg)	0.00318414	0.00127583
CVD + AF + HF	626	Treated hypertension	0.00248455	0.00218463
CVD + AF + HF	626	HbA1c (mmol/mol)	0.00207854	0.00105546
CVD + AF + HF	627	Age (years)	0.123972	0.0128591
CVD + AF + HF	627	Sex	0.0476905	0.00737994
CVD + AF + HF	627	T2DM	0.00984695	0.00214213
CVD + AF + HF	627	Family history of heart disease	0.0067358	0.00164831
CVD + AF + HF	627	Albumin (g/L)	0.00538536	0.0028883
CVD + AF + HF	627	DBP (mm Hg)	0.00342525	0.00127897
CVD + AF + HF	627	HbA1c (mmol/mol)	0.00203844	0.000999894
CVD + AF + HF	627	Treated hypertension	0.00196052	0.00203096
CVD + AF + HF	632	Age (years)	0.125259	0.0130442
CVD + AF + HF	632	Sex	0.0465805	0.00700693
CVD + AF + HF	632	T2DM	0.00983336	0.00227126
CVD + AF + HF	632	DBP (mm Hg)	0.00294437	0.00126417
CVD + AF + HF	632	HbA1c (mmol/mol)	0.0028502	0.00123408
CVD + AF + HF	632	Treated hypertension	0.00242154	0.00222199
CVD + AF + HF	632	eGFR	-0.000172901	0.00181015
CVD + AF + HF	633	Age (years)	0.123615	0.0126739
CVD + AF + HF	633	Sex	0.0493729	0.00748906
CVD + AF + HF	633	T2DM	0.00925432	0.00224666
CVD + AF + HF	633	Family history of heart disease	0.0072228	0.00152907
CVD + AF + HF	633	DBP (mm Hg)	0.00309143	0.00127484
CVD + AF + HF	633	HbA1c (mmol/mol)	0.00271313	0.00118513
CVD + AF + HF	633	Treated hypertension	0.00188619	0.00206466
CVD + AF + HF	633	eGFR	-0.000291187	0.00177991
CVD + AF + HF	634	Age (years)	0.116792	0.0128542
CVD + AF + HF	634	Sex	0.0461251	0.00712301
CVD + AF + HF	634	T2DM	0.0106973	0.00231423
CVD + AF + HF	634	Albumin (g/L)	0.00593457	0.00281708
CVD + AF + HF	634	DBP (mm Hg)	0.00334439	0.00132098
CVD + AF + HF	634	HbA1c (mmol/mol)	0.00225104	0.00107237
CVD + AF + HF	634	Treated hypertension	0.00221614	0.00220295
CVD + AF + HF	634	eGFR	-0.000115356	0.00166588
CVD + AF + HF	635	Age (years)	0.114728	0.0125435
CVD + AF + HF	635	Sex	0.0489679	0.00755819
CVD + AF + HF	635	T2DM	0.0102647	0.00220532
CVD + AF + HF	635	Family history of heart disease	0.00683078	0.00164221
CVD + AF + HF	635	Albumin (g/L)	0.00571398	0.00279579
CVD + AF + HF	635	DBP (mm Hg)	0.00368486	0.00129742
CVD + AF + HF	635	HbA1c (mmol/mol)	0.00225224	0.00104326
CVD + AF + HF	635	Treated hypertension	0.00182705	0.00201533
CVD + AF + HF	635	eGFR	-6.2873e-05	0.00155876
CVD + AF + HF	640	Age (years)	0.150546	0.013022
CVD + AF + HF	640	Sex	0.0497188	0.00703707
CVD + AF + HF	640	BMI (kg/m2)	0.00716192	0.00390518
CVD + AF + HF	640	DBP (mm Hg)	0.00112279	0.000512089
CVD + AF + HF	641	Age (years)	0.149605	0.0126515
CVD + AF + HF	641	Sex	0.0530857	0.00760567
CVD + AF + HF	641	Family history of heart disease	0.00830549	0.0014071
CVD + AF + HF	641	BMI (kg/m2)	0.00727568	0.00382999
CVD + AF + HF	641	DBP (mm Hg)	0.00124121	0.000506125
CVD + AF + HF	642	Age (years)	0.144195	0.0129308
CVD + AF + HF	642	Sex	0.0495396	0.00722007
CVD + AF + HF	642	BMI (kg/m2)	0.0062897	0.00372521
CVD + AF + HF	642	Albumin (g/L)	0.00336437	0.00205354
CVD + AF + HF	642	DBP (mm Hg)	0.00182052	0.000638126
CVD + AF + HF	643	Age (years)	0.142532	0.0127508
CVD + AF + HF	643	Sex	0.0526834	0.00769775
CVD + AF + HF	643	Family history of heart disease	0.00792905	0.00154663
CVD + AF + HF	643	BMI (kg/m2)	0.00631181	0.0036643
CVD + AF + HF	643	Albumin (g/L)	0.00299179	0.0020298
CVD + AF + HF	643	DBP (mm Hg)	0.00177097	0.000617507
CVD + AF + HF	648	Age (years)	0.143988	0.0127374
CVD + AF + HF	648	Sex	0.0503246	0.00708357
CVD + AF + HF	648	BMI (kg/m2)	0.0065589	0.00386541
CVD + AF + HF	648	DBP (mm Hg)	0.0013563	0.000517839
CVD + AF + HF	648	eGFR	-0.000331948	0.00123754
CVD + AF + HF	649	Age (years)	0.142523	0.0124188
CVD + AF + HF	649	Sex	0.053593	0.00765783
CVD + AF + HF	649	Family history of heart disease	0.00813646	0.00141618
CVD + AF + HF	649	BMI (kg/m2)	0.00643143	0.0037845
CVD + AF + HF	649	DBP (mm Hg)	0.00129809	0.000516785
CVD + AF + HF	649	eGFR	-0.000692668	0.00131813
CVD + AF + HF	650	Age (years)	0.137523	0.0126561
CVD + AF + HF	650	Sex	0.0502964	0.00733572
CVD + AF + HF	650	BMI (kg/m2)	0.00550498	0.00372488
CVD + AF + HF	650	Albumin (g/L)	0.00328311	0.00209698
CVD + AF + HF	650	DBP (mm Hg)	0.00166773	0.000630022
CVD + AF + HF	650	eGFR	-0.000498188	0.00125526
CVD + AF + HF	651	Age (years)	0.135725	0.0123808
CVD + AF + HF	651	Sex	0.0535008	0.00778583
CVD + AF + HF	651	Family history of heart disease	0.00789722	0.00160654
CVD + AF + HF	651	BMI (kg/m2)	0.00576233	0.00366442
CVD + AF + HF	651	Albumin (g/L)	0.00318534	0.00209713
CVD + AF + HF	651	DBP (mm Hg)	0.00184756	0.000660621
CVD + AF + HF	651	eGFR	-0.000620071	0.00122813
CVD + AF + HF	656	Age (years)	0.144133	0.0126845
CVD + AF + HF	656	Sex	0.0493685	0.00683865
CVD + AF + HF	656	BMI (kg/m2)	0.00480006	0.00349293
CVD + AF + HF	656	Treated hypertension	0.00146526	0.00252196
CVD + AF + HF	656	DBP (mm Hg)	0.000683344	0.000439124
CVD + AF + HF	657	Age (years)	0.143295	0.0124164
CVD + AF + HF	657	Sex	0.0525385	0.00741801
CVD + AF + HF	657	Family history of heart disease	0.00776055	0.00140423
CVD + AF + HF	657	BMI (kg/m2)	0.0051055	0.00351259
CVD + AF + HF	657	Treated hypertension	0.00110188	0.00239301
CVD + AF + HF	657	DBP (mm Hg)	0.000703192	0.000357874
CVD + AF + HF	658	Age (years)	0.137532	0.0126778
CVD + AF + HF	658	Sex	0.0492046	0.00701398
CVD + AF + HF	658	BMI (kg/m2)	0.0040645	0.00338678
CVD + AF + HF	658	Albumin (g/L)	0.00363091	0.00202021
CVD + AF + HF	658	Treated hypertension	0.00154811	0.00255262
CVD + AF + HF	658	DBP (mm Hg)	0.000966938	0.00055397
CVD + AF + HF	659	Age (years)	0.13614	0.0124951
CVD + AF + HF	659	Sex	0.0523577	0.00749432
CVD + AF + HF	659	Family history of heart disease	0.00736826	0.00153724
CVD + AF + HF	659	BMI (kg/m2)	0.0043718	0.00339829
CVD + AF + HF	659	Albumin (g/L)	0.00334093	0.00213703
CVD + AF + HF	659	DBP (mm Hg)	0.0011457	0.000558231
CVD + AF + HF	659	Treated hypertension	0.00111013	0.00248826
CVD + AF + HF	664	Age (years)	0.138076	0.0124826
CVD + AF + HF	664	Sex	0.0501495	0.00688542
CVD + AF + HF	664	BMI (kg/m2)	0.00451194	0.00351304
CVD + AF + HF	664	Treated hypertension	0.00124494	0.0025517
CVD + AF + HF	664	DBP (mm Hg)	0.000875959	0.000472501
CVD + AF + HF	664	eGFR	-0.000351662	0.00120952
CVD + AF + HF	665	Age (years)	0.136664	0.0121967
CVD + AF + HF	665	Sex	0.0531789	0.00747795
CVD + AF + HF	665	Family history of heart disease	0.00745884	0.00140283
CVD + AF + HF	665	BMI (kg/m2)	0.00457081	0.00354327
CVD + AF + HF	665	DBP (mm Hg)	0.000777787	0.00041126
CVD + AF + HF	665	Treated hypertension	0.00077379	0.00240584
CVD + AF + HF	665	eGFR	-0.000704524	0.00121975
CVD + AF + HF	666	Age (years)	0.131446	0.0123757
CVD + AF + HF	666	Sex	0.0499899	0.00707344
CVD + AF + HF	666	Albumin (g/L)	0.00366741	0.00202287
CVD + AF + HF	666	BMI (kg/m2)	0.00360068	0.00337676
CVD + AF + HF	666	Treated hypertension	0.00132047	0.00257637
CVD + AF + HF	666	DBP (mm Hg)	0.000981325	0.00054561
CVD + AF + HF	666	eGFR	-0.000378437	0.00115478
CVD + AF + HF	667	Age (years)	0.129561	0.0121371
CVD + AF + HF	667	Sex	0.0529969	0.00760503
CVD + AF + HF	667	Family history of heart disease	0.00718537	0.00157006
CVD + AF + HF	667	BMI (kg/m2)	0.00384244	0.003399
CVD + AF + HF	667	Albumin (g/L)	0.0033978	0.00208751
CVD + AF + HF	667	DBP (mm Hg)	0.00110521	0.000610155
CVD + AF + HF	667	Treated hypertension	0.000796036	0.00243728
CVD + AF + HF	667	eGFR	-0.000718643	0.00114457
CVD + AF + HF	672	Age (years)	0.138286	0.0130619
CVD + AF + HF	672	Sex	0.0481261	0.00675866
CVD + AF + HF	672	HbA1c (mmol/mol)	0.0155762	0.00315503
CVD + AF + HF	672	BMI (kg/m2)	0.00386669	0.00328675
CVD + AF + HF	672	DBP (mm Hg)	0.00130102	0.000570399
CVD + AF + HF	673	Age (years)	0.136916	0.0128614
CVD + AF + HF	673	Sex	0.0510926	0.00722369
CVD + AF + HF	673	HbA1c (mmol/mol)	0.0146483	0.00298715
CVD + AF + HF	673	Family history of heart disease	0.00705709	0.00172622
CVD + AF + HF	673	BMI (kg/m2)	0.00395713	0.0032657
CVD + AF + HF	673	DBP (mm Hg)	0.00130342	0.000587259
CVD + AF + HF	674	Age (years)	0.132118	0.0129413
CVD + AF + HF	674	Sex	0.0481937	0.00680594
CVD + AF + HF	674	HbA1c (mmol/mol)	0.0151351	0.00314175
CVD + AF + HF	674	BMI (kg/m2)	0.00341952	0.00320128
CVD + AF + HF	674	Albumin (g/L)	0.00323796	0.00195358
CVD + AF + HF	674	DBP (mm Hg)	0.00179348	0.000664752
CVD + AF + HF	675	Age (years)	0.130162	0.0127733
CVD + AF + HF	675	Sex	0.0506993	0.00721444
CVD + AF + HF	675	HbA1c (mmol/mol)	0.0142117	0.00290057
CVD + AF + HF	675	Family history of heart disease	0.00677163	0.00179697
CVD + AF + HF	675	BMI (kg/m2)	0.00347959	0.00309941
CVD + AF + HF	675	Albumin (g/L)	0.00286352	0.00193877
CVD + AF + HF	675	DBP (mm Hg)	0.00179081	0.000701843
CVD + AF + HF	680	Age (years)	0.130045	0.0128271
CVD + AF + HF	680	Sex	0.0487932	0.00681788
CVD + AF + HF	680	HbA1c (mmol/mol)	0.0153639	0.00312349
CVD + AF + HF	680	BMI (kg/m2)	0.00283408	0.00327722
CVD + AF + HF	680	DBP (mm Hg)	0.00106871	0.000605993
CVD + AF + HF	680	eGFR	-0.0011854	0.00133057
CVD + AF + HF	681	Age (years)	0.128375	0.0125789
CVD + AF + HF	681	Sex	0.0515882	0.00727211
CVD + AF + HF	681	HbA1c (mmol/mol)	0.0145907	0.00293807
CVD + AF + HF	681	Family history of heart disease	0.00682545	0.00171555
CVD + AF + HF	681	BMI (kg/m2)	0.00300258	0.00324208
CVD + AF + HF	681	DBP (mm Hg)	0.00115116	0.000599254
CVD + AF + HF	681	eGFR	-0.00130262	0.00130761
CVD + AF + HF	682	Age (years)	0.124342	0.0126696
CVD + AF + HF	682	Sex	0.0488623	0.00688685
CVD + AF + HF	682	HbA1c (mmol/mol)	0.0151686	0.00313145
CVD + AF + HF	682	Albumin (g/L)	0.00317189	0.00192938
CVD + AF + HF	682	BMI (kg/m2)	0.00276535	0.00313086
CVD + AF + HF	682	DBP (mm Hg)	0.00164535	0.000701384
CVD + AF + HF	682	eGFR	-0.000851982	0.00122931
CVD + AF + HF	683	Age (years)	0.121951	0.0124146
CVD + AF + HF	683	Sex	0.0514843	0.00727809
CVD + AF + HF	683	HbA1c (mmol/mol)	0.0141764	0.0030174
CVD + AF + HF	683	Family history of heart disease	0.00647978	0.00177555
CVD + AF + HF	683	Albumin (g/L)	0.00279918	0.00193108
CVD + AF + HF	683	BMI (kg/m2)	0.00268782	0.00302661
CVD + AF + HF	683	DBP (mm Hg)	0.00164815	0.000671633
CVD + AF + HF	683	eGFR	-0.00110494	0.0012518
CVD + AF + HF	688	Age (years)	0.13289	0.0128286
CVD + AF + HF	688	Sex	0.0478371	0.00658334
CVD + AF + HF	688	HbA1c (mmol/mol)	0.0146321	0.00291839
CVD + AF + HF	688	BMI (kg/m2)	0.00217405	0.00303667
CVD + AF + HF	688	Treated hypertension	0.000967738	0.00223766
CVD + AF + HF	688	DBP (mm Hg)	0.000630861	0.000467922
CVD + AF + HF	689	Age (years)	0.131904	0.0125176
CVD + AF + HF	689	Sex	0.0509177	0.00713571
CVD + AF + HF	689	HbA1c (mmol/mol)	0.0140485	0.00270567
CVD + AF + HF	689	Family history of heart disease	0.00685542	0.00175883
CVD + AF + HF	689	BMI (kg/m2)	0.00265732	0.00302043
CVD + AF + HF	689	DBP (mm Hg)	0.000858376	0.000517322
CVD + AF + HF	689	Treated hypertension	0.000680946	0.00210818
CVD + AF + HF	690	Age (years)	0.126293	0.0127951
CVD + AF + HF	690	Sex	0.0476003	0.00661136
CVD + AF + HF	690	HbA1c (mmol/mol)	0.0139551	0.00285931
CVD + AF + HF	690	Albumin (g/L)	0.00311608	0.00196735
CVD + AF + HF	690	BMI (kg/m2)	0.00167559	0.00295524
CVD + AF + HF	690	Treated hypertension	0.000924446	0.00228831
CVD + AF + HF	690	DBP (mm Hg)	0.00085065	0.000591035
CVD + AF + HF	691	Age (years)	0.124726	0.0125686
CVD + AF + HF	691	Sex	0.0503547	0.0070826
CVD + AF + HF	691	HbA1c (mmol/mol)	0.0132789	0.00273297
CVD + AF + HF	691	Family history of heart disease	0.00644408	0.00175942
CVD + AF + HF	691	Albumin (g/L)	0.0028827	0.00194571
CVD + AF + HF	691	BMI (kg/m2)	0.00202872	0.00289602
CVD + AF + HF	691	DBP (mm Hg)	0.0010109	0.000647062
CVD + AF + HF	691	Treated hypertension	0.000639386	0.00217935
CVD + AF + HF	696	Age (years)	0.125453	0.0126997
CVD + AF + HF	696	Sex	0.0484785	0.00663744
CVD + AF + HF	696	HbA1c (mmol/mol)	0.014693	0.00299737
CVD + AF + HF	696	BMI (kg/m2)	0.00163936	0.00301522
CVD + AF + HF	696	Treated hypertension	0.000713182	0.00226699
CVD + AF + HF	696	DBP (mm Hg)	0.000651774	0.000491419
CVD + AF + HF	696	eGFR	-0.00103367	0.00129681
CVD + AF + HF	697	Age (years)	0.12401	0.0122756
CVD + AF + HF	697	Sex	0.0514826	0.00719852
CVD + AF + HF	697	HbA1c (mmol/mol)	0.0141651	0.00274344
CVD + AF + HF	697	Family history of heart disease	0.00659327	0.00170393
CVD + AF + HF	697	BMI (kg/m2)	0.00200954	0.00298664
CVD + AF + HF	697	DBP (mm Hg)	0.000830802	0.000525316
CVD + AF + HF	697	Treated hypertension	0.000456095	0.00214674
CVD + AF + HF	697	eGFR	-0.00109428	0.00122794
CVD + AF + HF	698	Age (years)	0.119458	0.0125066
CVD + AF + HF	698	Sex	0.0485906	0.00670947
CVD + AF + HF	698	HbA1c (mmol/mol)	0.0144713	0.00292509
CVD + AF + HF	698	Albumin (g/L)	0.00353501	0.00191194
CVD + AF + HF	698	BMI (kg/m2)	0.00163017	0.00286449
CVD + AF + HF	698	DBP (mm Hg)	0.00114956	0.000582373
CVD + AF + HF	698	Treated hypertension	0.000954284	0.00230598
CVD + AF + HF	698	eGFR	-0.000538816	0.00117974
CVD + AF + HF	699	Age (years)	0.117242	0.0121555
CVD + AF + HF	699	Sex	0.0511533	0.00719448
CVD + AF + HF	699	HbA1c (mmol/mol)	0.0135455	0.00278818
CVD + AF + HF	699	Family history of heart disease	0.00624774	0.00176863
CVD + AF + HF	699	Albumin (g/L)	0.0031246	0.00192467
CVD + AF + HF	699	BMI (kg/m2)	0.00166147	0.00285289
CVD + AF + HF	699	DBP (mm Hg)	0.00104526	0.000623888
CVD + AF + HF	699	Treated hypertension	0.000502984	0.00220609
CVD + AF + HF	699	eGFR	-0.000914189	0.00113047
CVD + AF + HF	704	Age (years)	0.139964	0.0131357
CVD + AF + HF	704	Sex	0.046214	0.00652731
CVD + AF + HF	704	T2DM	0.0109954	0.00239836
CVD + AF + HF	704	BMI (kg/m2)	0.00400522	0.00295149
CVD + AF + HF	704	DBP (mm Hg)	0.00181999	0.000654319
CVD + AF + HF	705	Age (years)	0.138753	0.0128341
CVD + AF + HF	705	Sex	0.049323	0.00709929
CVD + AF + HF	705	T2DM	0.0105429	0.00237256
CVD + AF + HF	705	Family history of heart disease	0.00767636	0.00139474
CVD + AF + HF	705	BMI (kg/m2)	0.00402147	0.00290633
CVD + AF + HF	705	DBP (mm Hg)	0.00172594	0.000609031
CVD + AF + HF	706	Age (years)	0.133109	0.0132116
CVD + AF + HF	706	Sex	0.0461328	0.00676474
CVD + AF + HF	706	T2DM	0.0114916	0.00236107
CVD + AF + HF	706	Albumin (g/L)	0.00399976	0.00235279
CVD + AF + HF	706	BMI (kg/m2)	0.00316589	0.00266945
CVD + AF + HF	706	DBP (mm Hg)	0.00224731	0.000762045
CVD + AF + HF	707	Age (years)	0.131359	0.0129241
CVD + AF + HF	707	Sex	0.0490977	0.00716108
CVD + AF + HF	707	T2DM	0.0110216	0.00234175
CVD + AF + HF	707	Family history of heart disease	0.00728674	0.0015569
CVD + AF + HF	707	Albumin (g/L)	0.0035426	0.00237196
CVD + AF + HF	707	BMI (kg/m2)	0.00315803	0.00265406
CVD + AF + HF	707	DBP (mm Hg)	0.00212742	0.000767007
CVD + AF + HF	712	Age (years)	0.131921	0.0130102
CVD + AF + HF	712	Sex	0.047031	0.0066654
CVD + AF + HF	712	T2DM	0.0112997	0.00242252
CVD + AF + HF	712	BMI (kg/m2)	0.0032995	0.00285714
CVD + AF + HF	712	DBP (mm Hg)	0.00179761	0.00072505
CVD + AF + HF	712	eGFR	-0.000276268	0.00145145
CVD + AF + HF	713	Age (years)	0.130493	0.0126602
CVD + AF + HF	713	Sex	0.0500758	0.00710619
CVD + AF + HF	713	T2DM	0.0108503	0.00241021
CVD + AF + HF	713	Family history of heart disease	0.00757433	0.00144064
CVD + AF + HF	713	BMI (kg/m2)	0.00350037	0.00282073
CVD + AF + HF	713	DBP (mm Hg)	0.00170916	0.000715082
CVD + AF + HF	713	eGFR	-0.000456362	0.00149009
CVD + AF + HF	714	Age (years)	0.125436	0.0129493
CVD + AF + HF	714	Sex	0.047052	0.0068521
CVD + AF + HF	714	T2DM	0.0118661	0.00242192
CVD + AF + HF	714	Albumin (g/L)	0.00412511	0.00235326
CVD + AF + HF	714	BMI (kg/m2)	0.002776	0.0026091
CVD + AF + HF	714	DBP (mm Hg)	0.00222839	0.000866818
CVD + AF + HF	714	eGFR	-0.000281197	0.00134195
CVD + AF + HF	715	Age (years)	0.123474	0.0126761
CVD + AF + HF	715	Sex	0.0500364	0.00728707
CVD + AF + HF	715	T2DM	0.0113254	0.00237251
CVD + AF + HF	715	Family history of heart disease	0.00714701	0.0015724
CVD + AF + HF	715	Albumin (g/L)	0.00376452	0.00232155
CVD + AF + HF	715	BMI (kg/m2)	0.00280371	0.00258595
CVD + AF + HF	715	DBP (mm Hg)	0.00222586	0.0008837
CVD + AF + HF	715	eGFR	-0.000464487	0.00133224
CVD + AF + HF	720	Age (years)	0.135704	0.0129806
CVD + AF + HF	720	Sex	0.0462657	0.00653665
CVD + AF + HF	720	T2DM	0.0106182	0.00216587
CVD + AF + HF	720	BMI (kg/m2)	0.00263614	0.00268299
CVD + AF + HF	720	Treated hypertension	0.00140079	0.00187953
CVD + AF + HF	720	DBP (mm Hg)	0.00119752	0.000568665
CVD + AF + HF	721	Age (years)	0.134697	0.0126429
CVD + AF + HF	721	Sex	0.0493514	0.00707397
CVD + AF + HF	721	T2DM	0.0102078	0.0020852
CVD + AF + HF	721	Family history of heart disease	0.00732337	0.00140877
CVD + AF + HF	721	BMI (kg/m2)	0.00298034	0.00260381
CVD + AF + HF	721	DBP (mm Hg)	0.00126225	0.0005692
CVD + AF + HF	721	Treated hypertension	0.00111413	0.00179128
CVD + AF + HF	722	Age (years)	0.128696	0.0130538
CVD + AF + HF	722	Sex	0.0461457	0.00665197
CVD + AF + HF	722	T2DM	0.0111201	0.0021118
CVD + AF + HF	722	Albumin (g/L)	0.00412577	0.0022701
CVD + AF + HF	722	BMI (kg/m2)	0.0018782	0.00247121
CVD + AF + HF	722	Treated hypertension	0.00153533	0.00190529
CVD + AF + HF	722	DBP (mm Hg)	0.00125533	0.000722309
CVD + AF + HF	723	Age (years)	0.127012	0.0127906
CVD + AF + HF	723	Sex	0.0491589	0.00712359
CVD + AF + HF	723	T2DM	0.0105428	0.00202023
CVD + AF + HF	723	Family history of heart disease	0.00678708	0.00158638
CVD + AF + HF	723	Albumin (g/L)	0.00372989	0.00232333
CVD + AF + HF	723	BMI (kg/m2)	0.00211131	0.00240215
CVD + AF + HF	723	DBP (mm Hg)	0.00135976	0.000766267
CVD + AF + HF	723	Treated hypertension	0.00113664	0.00180899
CVD + AF + HF	728	Age (years)	0.128175	0.012883
CVD + AF + HF	728	Sex	0.0470219	0.0065956
CVD + AF + HF	728	T2DM	0.0109314	0.00216715
CVD + AF + HF	728	BMI (kg/m2)	0.00206002	0.00269239
CVD + AF + HF	728	Treated hypertension	0.00115023	0.00184852
CVD + AF + HF	728	DBP (mm Hg)	0.00114104	0.000652321
CVD + AF + HF	728	eGFR	-0.000329151	0.00136535
CVD + AF + HF	729	Age (years)	0.126829	0.0125035
CVD + AF + HF	729	Sex	0.0501132	0.00710173
CVD + AF + HF	729	T2DM	0.0104536	0.00213158
CVD + AF + HF	729	Family history of heart disease	0.00733349	0.0014463
CVD + AF + HF	729	BMI (kg/m2)	0.00244952	0.00263504
CVD + AF + HF	729	DBP (mm Hg)	0.00119645	0.000630968
CVD + AF + HF	729	Treated hypertension	0.000946558	0.00177061
CVD + AF + HF	729	eGFR	-0.000515105	0.00141141
CVD + AF + HF	730	Age (years)	0.121666	0.0128362
CVD + AF + HF	730	Sex	0.0472653	0.00677882
CVD + AF + HF	730	T2DM	0.0114537	0.00216235
CVD + AF + HF	730	Albumin (g/L)	0.00450035	0.00225425
CVD + AF + HF	730	BMI (kg/m2)	0.00178389	0.00237954
CVD + AF + HF	730	DBP (mm Hg)	0.00155118	0.000794833
CVD + AF + HF	730	Treated hypertension	0.00141344	0.0019052
CVD + AF + HF	730	eGFR	-0.000199941	0.00128015
CVD + AF + HF	731	Age (years)	0.119376	0.0125132
CVD + AF + HF	731	Sex	0.0500372	0.0072238
CVD + AF + HF	731	T2DM	0.0108465	0.00207012
CVD + AF + HF	731	Family history of heart disease	0.00671089	0.00157371
CVD + AF + HF	731	Albumin (g/L)	0.00386283	0.00228827
CVD + AF + HF	731	BMI (kg/m2)	0.00171635	0.00243082
CVD + AF + HF	731	DBP (mm Hg)	0.00139506	0.000837666
CVD + AF + HF	731	Treated hypertension	0.000832268	0.00179475
CVD + AF + HF	731	eGFR	-0.00071185	0.00126829
CVD + AF + HF	736	Age (years)	0.138414	0.0132008
CVD + AF + HF	736	Sex	0.0461628	0.00657076
CVD + AF + HF	736	T2DM	0.00869059	0.00222956
CVD + AF + HF	736	BMI (kg/m2)	0.00368246	0.00287732
CVD + AF + HF	736	DBP (mm Hg)	0.00158395	0.000643749
CVD + AF + HF	736	HbA1c (mmol/mol)	0.00158395	0.00076648
CVD + AF + HF	737	Age (years)	0.137192	0.0128943
CVD + AF + HF	737	Sex	0.0493675	0.00709776
CVD + AF + HF	737	T2DM	0.00831628	0.0022043
CVD + AF + HF	737	Family history of heart disease	0.00755648	0.00146861
CVD + AF + HF	737	BMI (kg/m2)	0.00370471	0.00286289
CVD + AF + HF	737	DBP (mm Hg)	0.0015982	0.000599983
CVD + AF + HF	737	HbA1c (mmol/mol)	0.0014935	0.000727344
CVD + AF + HF	738	Age (years)	0.132078	0.0132741
CVD + AF + HF	738	Sex	0.0462772	0.00674607
CVD + AF + HF	738	T2DM	0.00950607	0.00223021
CVD + AF + HF	738	Albumin (g/L)	0.00409021	0.00229951
CVD + AF + HF	738	BMI (kg/m2)	0.00316097	0.00263901
CVD + AF + HF	738	DBP (mm Hg)	0.00234695	0.000769499
CVD + AF + HF	738	HbA1c (mmol/mol)	0.00147099	0.000602797
CVD + AF + HF	739	Age (years)	0.130045	0.0129857
CVD + AF + HF	739	Sex	0.0490825	0.0071504
CVD + AF + HF	739	T2DM	0.00898124	0.00216391
CVD + AF + HF	739	Family history of heart disease	0.00703458	0.00158378
CVD + AF + HF	739	Albumin (g/L)	0.00338262	0.00229916
CVD + AF + HF	739	BMI (kg/m2)	0.00290548	0.00258742
CVD + AF + HF	739	DBP (mm Hg)	0.00203511	0.000743139
CVD + AF + HF	739	HbA1c (mmol/mol)	0.00116528	0.000622806
CVD + AF + HF	744	Age (years)	0.130413	0.013095
CVD + AF + HF	744	Sex	0.0471084	0.00665622
CVD + AF + HF	744	T2DM	0.00891358	0.00224662
CVD + AF + HF	744	BMI (kg/m2)	0.00320785	0.00280832
CVD + AF + HF	744	DBP (mm Hg)	0.00195772	0.000714891
CVD + AF + HF	744	HbA1c (mmol/mol)	0.00185862	0.000730959
CVD + AF + HF	744	eGFR	-0.0003815	0.00149504
CVD + AF + HF	745	Age (years)	0.128859	0.0127359
CVD + AF + HF	745	Sex	0.0501123	0.00711571
CVD + AF + HF	745	T2DM	0.00850517	0.00222448
CVD + AF + HF	745	Family history of heart disease	0.00751319	0.00147976
CVD + AF + HF	745	BMI (kg/m2)	0.00319813	0.00280185
CVD + AF + HF	745	DBP (mm Hg)	0.00179361	0.000716445
CVD + AF + HF	745	HbA1c (mmol/mol)	0.00166613	0.00070535
CVD + AF + HF	745	eGFR	-0.000597693	0.00145742
CVD + AF + HF	746	Age (years)	0.124046	0.0129511
CVD + AF + HF	746	Sex	0.0471843	0.00687307
CVD + AF + HF	746	T2DM	0.00980472	0.00227462
CVD + AF + HF	746	Albumin (g/L)	0.00405384	0.0023021
CVD + AF + HF	746	BMI (kg/m2)	0.00262175	0.00259294
CVD + AF + HF	746	DBP (mm Hg)	0.00226862	0.000852182
CVD + AF + HF	746	HbA1c (mmol/mol)	0.00141331	0.00072097
CVD + AF + HF	746	eGFR	-0.000315031	0.00132734
CVD + AF + HF	747	Age (years)	0.12191	0.0126528
CVD + AF + HF	747	Sex	0.0499672	0.00724268
CVD + AF + HF	747	T2DM	0.0092751	0.00220734
CVD + AF + HF	747	Family history of heart disease	0.00695146	0.00162248
CVD + AF + HF	747	Albumin (g/L)	0.00359175	0.00229955
CVD + AF + HF	747	BMI (kg/m2)	0.00251199	0.00249988
CVD + AF + HF	747	DBP (mm Hg)	0.00213302	0.000857451
CVD + AF + HF	747	HbA1c (mmol/mol)	0.00120831	0.000688966
CVD + AF + HF	747	eGFR	-0.000639519	0.00131911
CVD + AF + HF	752	Age (years)	0.134172	0.0130629
CVD + AF + HF	752	Sex	0.0463357	0.00655123
CVD + AF + HF	752	T2DM	0.00846268	0.00197469
CVD + AF + HF	752	BMI (kg/m2)	0.00242421	0.00263823
CVD + AF + HF	752	HbA1c (mmol/mol)	0.00175032	0.000779184
CVD + AF + HF	752	Treated hypertension	0.00137441	0.00186131
CVD + AF + HF	752	DBP (mm Hg)	0.00102688	0.000555429
CVD + AF + HF	753	Age (years)	0.133208	0.0127868
CVD + AF + HF	753	Sex	0.0493975	0.00706824
CVD + AF + HF	753	T2DM	0.00799166	0.00191737
CVD + AF + HF	753	Family history of heart disease	0.0071911	0.00148242
CVD + AF + HF	753	BMI (kg/m2)	0.00280877	0.00259006
CVD + AF + HF	753	HbA1c (mmol/mol)	0.00169078	0.000694388
CVD + AF + HF	753	DBP (mm Hg)	0.00125226	0.000526065
CVD + AF + HF	753	Treated hypertension	0.00104873	0.00176563
CVD + AF + HF	754	Age (years)	0.127632	0.0130972
CVD + AF + HF	754	Sex	0.0463098	0.00663537
CVD + AF + HF	754	T2DM	0.00914176	0.00194912
CVD + AF + HF	754	Albumin (g/L)	0.00424632	0.00221887
CVD + AF + HF	754	BMI (kg/m2)	0.00195919	0.00240677
CVD + AF + HF	754	Treated hypertension	0.00157822	0.001897
CVD + AF + HF	754	HbA1c (mmol/mol)	0.00146686	0.000605238
CVD + AF + HF	754	DBP (mm Hg)	0.00139786	0.000729897
CVD + AF + HF	755	Age (years)	0.125741	0.012817
CVD + AF + HF	755	Sex	0.0491323	0.00709363
CVD + AF + HF	755	T2DM	0.00871097	0.00185744
CVD + AF + HF	755	Family history of heart disease	0.0066684	0.00160577
CVD + AF + HF	755	Albumin (g/L)	0.00365875	0.00225014
CVD + AF + HF	755	BMI (kg/m2)	0.00201606	0.00238846
CVD + AF + HF	755	DBP (mm Hg)	0.00139186	0.000740688
CVD + AF + HF	755	HbA1c (mmol/mol)	0.00124867	0.000611596
CVD + AF + HF	755	Treated hypertension	0.00103074	0.00183298
CVD + AF + HF	760	Age (years)	0.126508	0.0129293
CVD + AF + HF	760	Sex	0.0471493	0.00660121
CVD + AF + HF	760	T2DM	0.00867381	0.00201326
CVD + AF + HF	760	BMI (kg/m2)	0.00188353	0.0026046
CVD + AF + HF	760	HbA1c (mmol/mol)	0.00184929	0.000730507
CVD + AF + HF	760	DBP (mm Hg)	0.00121337	0.000670244
CVD + AF + HF	760	Treated hypertension	0.00105366	0.00186892
CVD + AF + HF	760	eGFR	-0.000423061	0.00132313
CVD + AF + HF	761	Age (years)	0.125078	0.0125751
CVD + AF + HF	761	Sex	0.0500598	0.00710859
CVD + AF + HF	761	T2DM	0.00819267	0.00195431
CVD + AF + HF	761	Family history of heart disease	0.00715473	0.00147935
CVD + AF + HF	761	BMI (kg/m2)	0.00217152	0.00258071
CVD + AF + HF	761	HbA1c (mmol/mol)	0.00169784	0.000700318
CVD + AF + HF	761	DBP (mm Hg)	0.00127238	0.000638985
CVD + AF + HF	761	Treated hypertension	0.000833866	0.00175779
CVD + AF + HF	761	eGFR	-0.000664695	0.0013247
CVD + AF + HF	762	Age (years)	0.120239	0.0128513
CVD + AF + HF	762	Sex	0.0473092	0.00679181
CVD + AF + HF	762	T2DM	0.00943321	0.00198869
CVD + AF + HF	762	Albumin (g/L)	0.00432145	0.00219624
CVD + AF + HF	762	BMI (kg/m2)	0.00162258	0.00234006
CVD + AF + HF	762	HbA1c (mmol/mol)	0.00150442	0.000721108
CVD + AF + HF	762	DBP (mm Hg)	0.00145847	0.000790475
CVD + AF + HF	762	Treated hypertension	0.00141597	0.00187663
CVD + AF + HF	762	eGFR	-0.00034034	0.0012599
CVD + AF + HF	763	Age (years)	0.117952	0.0125259
CVD + AF + HF	763	Sex	0.0500212	0.00717976
CVD + AF + HF	763	T2DM	0.00893622	0.00191015
CVD + AF + HF	763	Family history of heart disease	0.00651801	0.00163051
CVD + AF + HF	763	Albumin (g/L)	0.00373668	0.00222971
CVD + AF + HF	763	BMI (kg/m2)	0.00159167	0.00238672
CVD + AF + HF	763	DBP (mm Hg)	0.00143755	0.000826059
CVD + AF + HF	763	HbA1c (mmol/mol)	0.00129143	0.000652864
CVD + AF + HF	763	Treated hypertension	0.000793771	0.00181782
CVD + AF + HF	763	eGFR	-0.000740889	0.00123393
CVD + AF + HF	768	Age (years)	0.157802	0.0127765
CVD + AF + HF	768	Sex	0.0440384	0.00696097
CVD + AF + HF	768	Total-chol / HDL-chol	0.016083	0.00258794
CVD + AF + HF	768	DBP (mm Hg)	0.00459585	0.0010286
CVD + AF + HF	769	Age (years)	0.157329	0.0125667
CVD + AF + HF	769	Sex	0.0475486	0.00754557
CVD + AF + HF	769	Total-chol / HDL-chol	0.0157483	0.00245805
CVD + AF + HF	769	Family history of heart disease	0.00919104	0.00130271
CVD + AF + HF	769	DBP (mm Hg)	0.00462902	0.0011202
CVD + AF + HF	770	Age (years)	0.147455	0.0126861
CVD + AF + HF	770	Sex	0.0436051	0.00703578
CVD + AF + HF	770	Total-chol / HDL-chol	0.0152471	0.00240038
CVD + AF + HF	770	Albumin (g/L)	0.00574422	0.00304015
CVD + AF + HF	770	DBP (mm Hg)	0.00533741	0.0011715
CVD + AF + HF	771	Age (years)	0.146049	0.0125256
CVD + AF + HF	771	Sex	0.0466122	0.00753706
CVD + AF + HF	771	Total-chol / HDL-chol	0.0149612	0.00228374
CVD + AF + HF	771	Family history of heart disease	0.00841152	0.00151243
CVD + AF + HF	771	DBP (mm Hg)	0.00526921	0.00122249
CVD + AF + HF	771	Albumin (g/L)	0.00525336	0.00305522
CVD + AF + HF	776	Age (years)	0.148057	0.0126084
CVD + AF + HF	776	Sex	0.0453381	0.0070175
CVD + AF + HF	776	Total-chol / HDL-chol	0.0153413	0.0024404
CVD + AF + HF	776	DBP (mm Hg)	0.00457001	0.0010953
CVD + AF + HF	776	eGFR	-0.000743819	0.00202544
CVD + AF + HF	777	Age (years)	0.146775	0.0122085
CVD + AF + HF	777	Sex	0.0486272	0.00757705
CVD + AF + HF	777	Total-chol / HDL-chol	0.0147878	0.00237735
CVD + AF + HF	777	Family history of heart disease	0.00882286	0.00134856
CVD + AF + HF	777	DBP (mm Hg)	0.0044801	0.00115078
CVD + AF + HF	777	eGFR	-0.00117021	0.00197504
CVD + AF + HF	778	Age (years)	0.137939	0.0122998
CVD + AF + HF	778	Sex	0.0448326	0.00718749
CVD + AF + HF	778	Total-chol / HDL-chol	0.0142855	0.00219898
CVD + AF + HF	778	Albumin (g/L)	0.00562154	0.00293898
CVD + AF + HF	778	DBP (mm Hg)	0.0050381	0.00117734
CVD + AF + HF	778	eGFR	-0.000836131	0.00174177
CVD + AF + HF	779	Age (years)	0.136106	0.0121077
CVD + AF + HF	779	Sex	0.0479859	0.00768953
CVD + AF + HF	779	Total-chol / HDL-chol	0.0142201	0.0021899
CVD + AF + HF	779	Family history of heart disease	0.00830416	0.00149965
CVD + AF + HF	779	Albumin (g/L)	0.00532995	0.00287078
CVD + AF + HF	779	DBP (mm Hg)	0.00529145	0.00132468
CVD + AF + HF	779	eGFR	-0.000922448	0.00171666
CVD + AF + HF	784	Age (years)	0.148789	0.0124645
CVD + AF + HF	784	Sex	0.0436743	0.00679939
CVD + AF + HF	784	Total-chol / HDL-chol	0.0150127	0.00256418
CVD + AF + HF	784	DBP (mm Hg)	0.00259924	0.00094885
CVD + AF + HF	784	Treated hypertension	0.00228234	0.0031015
CVD + AF + HF	785	Age (years)	0.148353	0.0121734
CVD + AF + HF	785	Sex	0.0468437	0.00740762
CVD + AF + HF	785	Total-chol / HDL-chol	0.0147978	0.00246855
CVD + AF + HF	785	Family history of heart disease	0.00832254	0.0012778
CVD + AF + HF	785	DBP (mm Hg)	0.00250599	0.000988205
CVD + AF + HF	785	Treated hypertension	0.00168132	0.00299114
CVD + AF + HF	786	Age (years)	0.138608	0.0123192
CVD + AF + HF	786	Sex	0.0431194	0.00689313
CVD + AF + HF	786	Total-chol / HDL-chol	0.0145833	0.00238101
CVD + AF + HF	786	Albumin (g/L)	0.00615489	0.00285388
CVD + AF + HF	786	DBP (mm Hg)	0.00312247	0.00103459
CVD + AF + HF	786	Treated hypertension	0.00254169	0.00306967
CVD + AF + HF	787	Age (years)	0.137525	0.0121189
CVD + AF + HF	787	Sex	0.0461444	0.00743109
CVD + AF + HF	787	Total-chol / HDL-chol	0.0147097	0.0022859
CVD + AF + HF	787	Family history of heart disease	0.00773884	0.00152116
CVD + AF + HF	787	Albumin (g/L)	0.00590367	0.00282729
CVD + AF + HF	787	DBP (mm Hg)	0.00326993	0.00117866
CVD + AF + HF	787	Treated hypertension	0.00217045	0.0028349
CVD + AF + HF	792	Age (years)	0.139797	0.0121845
CVD + AF + HF	792	Sex	0.0448516	0.00678249
CVD + AF + HF	792	Total-chol / HDL-chol	0.0143691	0.00250644
CVD + AF + HF	792	DBP (mm Hg)	0.00278879	0.000982814
CVD + AF + HF	792	Treated hypertension	0.00198689	0.0030571
CVD + AF + HF	792	eGFR	-0.000855445	0.00170593
CVD + AF + HF	793	Age (years)	0.138825	0.0117631
CVD + AF + HF	793	Sex	0.0480484	0.00743709
CVD + AF + HF	793	Total-chol / HDL-chol	0.0143179	0.00240823
CVD + AF + HF	793	Family history of heart disease	0.00828525	0.00129184
CVD + AF + HF	793	DBP (mm Hg)	0.00265518	0.000965976
CVD + AF + HF	793	Treated hypertension	0.00161059	0.00301454
CVD + AF + HF	793	eGFR	-0.000979859	0.0016743
CVD + AF + HF	794	Age (years)	0.12984	0.0118708
CVD + AF + HF	794	Sex	0.0443738	0.00701698
CVD + AF + HF	794	Total-chol / HDL-chol	0.0136233	0.00230626
CVD + AF + HF	794	Albumin (g/L)	0.00603687	0.00278154
CVD + AF + HF	794	DBP (mm Hg)	0.00287071	0.00106445
CVD + AF + HF	794	Treated hypertension	0.0019821	0.00305146
CVD + AF + HF	794	eGFR	-0.00104406	0.00156846
CVD + AF + HF	795	Age (years)	0.128319	0.0116399
CVD + AF + HF	795	Sex	0.0474057	0.00753591
CVD + AF + HF	795	Total-chol / HDL-chol	0.0137532	0.00217308
CVD + AF + HF	795	Family history of heart disease	0.00765452	0.00151407
CVD + AF + HF	795	Albumin (g/L)	0.00586037	0.00273758
CVD + AF + HF	795	DBP (mm Hg)	0.00304095	0.00122179
CVD + AF + HF	795	Treated hypertension	0.00167626	0.00289055
CVD + AF + HF	795	eGFR	-0.00103274	0.00154479
CVD + AF + HF	800	Age (years)	0.138329	0.0129583
CVD + AF + HF	800	Sex	0.0417867	0.00651471
CVD + AF + HF	800	HbA1c (mmol/mol)	0.0182795	0.0040385
CVD + AF + HF	800	Total-chol / HDL-chol	0.0109891	0.00205076
CVD + AF + HF	800	DBP (mm Hg)	0.00363757	0.00107989
CVD + AF + HF	801	Age (years)	0.137072	0.0126873
CVD + AF + HF	801	Sex	0.0446551	0.00702826
CVD + AF + HF	801	HbA1c (mmol/mol)	0.0169642	0.00374488
CVD + AF + HF	801	Total-chol / HDL-chol	0.010517	0.00204145
CVD + AF + HF	801	Family history of heart disease	0.0070459	0.00173211
CVD + AF + HF	801	DBP (mm Hg)	0.00371164	0.00112977
CVD + AF + HF	802	Age (years)	0.129433	0.0127443
CVD + AF + HF	802	Sex	0.0412716	0.00651341
CVD + AF + HF	802	HbA1c (mmol/mol)	0.0170598	0.00391253
CVD + AF + HF	802	Total-chol / HDL-chol	0.0105227	0.0019503
CVD + AF + HF	802	Albumin (g/L)	0.00477515	0.0025654
CVD + AF + HF	802	DBP (mm Hg)	0.00424473	0.00117532
CVD + AF + HF	803	Age (years)	0.127533	0.0124643
CVD + AF + HF	803	Sex	0.0438414	0.00690317
CVD + AF + HF	803	HbA1c (mmol/mol)	0.0158684	0.0036845
CVD + AF + HF	803	Total-chol / HDL-chol	0.00991235	0.00189159
CVD + AF + HF	803	Family history of heart disease	0.00659007	0.0018535
CVD + AF + HF	803	Albumin (g/L)	0.00436048	0.00253201
CVD + AF + HF	803	DBP (mm Hg)	0.00422794	0.00117037
CVD + AF + HF	808	Age (years)	0.12768	0.0125971
CVD + AF + HF	808	Sex	0.0428605	0.00662662
CVD + AF + HF	808	HbA1c (mmol/mol)	0.0182398	0.0040605
CVD + AF + HF	808	Total-chol / HDL-chol	0.0103169	0.00203415
CVD + AF + HF	808	DBP (mm Hg)	0.00342045	0.00104203
CVD + AF + HF	808	eGFR	-0.00125426	0.00189212
CVD + AF + HF	809	Age (years)	0.125832	0.0122188
CVD + AF + HF	809	Sex	0.0456619	0.00706834
CVD + AF + HF	809	HbA1c (mmol/mol)	0.016851	0.00382433
CVD + AF + HF	809	Total-chol / HDL-chol	0.0097228	0.00204361
CVD + AF + HF	809	Family history of heart disease	0.00681546	0.0017854
CVD + AF + HF	809	DBP (mm Hg)	0.00342431	0.0011148
CVD + AF + HF	809	eGFR	-0.00156836	0.00178429
CVD + AF + HF	810	Age (years)	0.119436	0.0123171
CVD + AF + HF	810	Sex	0.0424687	0.00665549
CVD + AF + HF	810	HbA1c (mmol/mol)	0.0170286	0.00390495
CVD + AF + HF	810	Total-chol / HDL-chol	0.00976889	0.00192002
CVD + AF + HF	810	Albumin (g/L)	0.00460984	0.00245311
CVD + AF + HF	810	DBP (mm Hg)	0.00403346	0.00111015
CVD + AF + HF	810	eGFR	-0.00116435	0.00167014
CVD + AF + HF	811	Age (years)	0.117244	0.0119627
CVD + AF + HF	811	Sex	0.0450113	0.00704535
CVD + AF + HF	811	HbA1c (mmol/mol)	0.0159701	0.00377882
CVD + AF + HF	811	Total-chol / HDL-chol	0.00940058	0.00186633
CVD + AF + HF	811	Family history of heart disease	0.00645767	0.00190421
CVD + AF + HF	811	Albumin (g/L)	0.00430906	0.00241846
CVD + AF + HF	811	DBP (mm Hg)	0.00410206	0.00111779
CVD + AF + HF	811	eGFR	-0.00123735	0.00166346
CVD + AF + HF	816	Age (years)	0.131626	0.0125788
CVD + AF + HF	816	Sex	0.0413973	0.00637211
CVD + AF + HF	816	HbA1c (mmol/mol)	0.0168461	0.00370787
CVD + AF + HF	816	Total-chol / HDL-chol	0.0105942	0.00208734
CVD + AF + HF	816	DBP (mm Hg)	0.0021827	0.000927646
CVD + AF + HF	816	Treated hypertension	0.00144674	0.00259305
CVD + AF + HF	817	Age (years)	0.130682	0.0123134
CVD + AF + HF	817	Sex	0.0443316	0.00691694
CVD + AF + HF	817	HbA1c (mmol/mol)	0.0158135	0.00347505
CVD + AF + HF	817	Total-chol / HDL-chol	0.0103666	0.00208456
CVD + AF + HF	817	Family history of heart disease	0.00661285	0.00168272
CVD + AF + HF	817	DBP (mm Hg)	0.00222387	0.000998181
CVD + AF + HF	817	Treated hypertension	0.00110254	0.00246713
CVD + AF + HF	818	Age (years)	0.122808	0.0122914
CVD + AF + HF	818	Sex	0.0408305	0.00635463
CVD + AF + HF	818	HbA1c (mmol/mol)	0.0156704	0.00363592
CVD + AF + HF	818	Total-chol / HDL-chol	0.0103005	0.00196098
CVD + AF + HF	818	Albumin (g/L)	0.00505994	0.0024963
CVD + AF + HF	818	DBP (mm Hg)	0.00247189	0.00101488
CVD + AF + HF	818	Treated hypertension	0.00160859	0.00256675
CVD + AF + HF	819	Age (years)	0.121199	0.0120692
CVD + AF + HF	819	Sex	0.0434266	0.00677431
CVD + AF + HF	819	HbA1c (mmol/mol)	0.0145725	0.00328596
CVD + AF + HF	819	Total-chol / HDL-chol	0.00989597	0.00180608
CVD + AF + HF	819	Family history of heart disease	0.0060382	0.00178298
CVD + AF + HF	819	Albumin (g/L)	0.00456415	0.00249848
CVD + AF + HF	819	DBP (mm Hg)	0.00243952	0.00105429
CVD + AF + HF	819	Treated hypertension	0.001112	0.002407
CVD + AF + HF	824	Age (years)	0.121783	0.0120895
CVD + AF + HF	824	Sex	0.0424411	0.00641582
CVD + AF + HF	824	HbA1c (mmol/mol)	0.0169445	0.0037035
CVD + AF + HF	824	Total-chol / HDL-chol	0.00999241	0.00212513
CVD + AF + HF	824	DBP (mm Hg)	0.00204537	0.000888559
CVD + AF + HF	824	Treated hypertension	0.00111107	0.00256058
CVD + AF + HF	824	eGFR	-0.00119232	0.00170824
CVD + AF + HF	825	Age (years)	0.120536	0.0117798
CVD + AF + HF	825	Sex	0.04539	0.00693357
CVD + AF + HF	825	HbA1c (mmol/mol)	0.0159415	0.00348546
CVD + AF + HF	825	Total-chol / HDL-chol	0.00975304	0.00207141
CVD + AF + HF	825	Family history of heart disease	0.00642397	0.00167664
CVD + AF + HF	825	DBP (mm Hg)	0.00217724	0.000938064
CVD + AF + HF	825	Treated hypertension	0.000802296	0.00246853
CVD + AF + HF	825	eGFR	-0.0012825	0.00165835
CVD + AF + HF	826	Age (years)	0.113745	0.0118908
CVD + AF + HF	826	Sex	0.042124	0.00644454
CVD + AF + HF	826	HbA1c (mmol/mol)	0.0159471	0.00360909
CVD + AF + HF	826	Total-chol / HDL-chol	0.00971041	0.00197432
CVD + AF + HF	826	Albumin (g/L)	0.00503557	0.00241011
CVD + AF + HF	826	DBP (mm Hg)	0.00244778	0.000956214
CVD + AF + HF	826	Treated hypertension	0.00140159	0.00260488
CVD + AF + HF	826	eGFR	-0.00102901	0.00151227
CVD + AF + HF	827	Age (years)	0.111896	0.0115626
CVD + AF + HF	827	Sex	0.0447208	0.00687928
CVD + AF + HF	827	HbA1c (mmol/mol)	0.0148326	0.0033498
CVD + AF + HF	827	Total-chol / HDL-chol	0.0094139	0.00181413
CVD + AF + HF	827	Family history of heart disease	0.00595149	0.00182312
CVD + AF + HF	827	Albumin (g/L)	0.00459093	0.00236433
CVD + AF + HF	827	DBP (mm Hg)	0.00251572	0.00101718
CVD + AF + HF	827	Treated hypertension	0.00100051	0.00243857
CVD + AF + HF	827	eGFR	-0.00117327	0.00152907
CVD + AF + HF	832	Age (years)	0.139511	0.0127111
CVD + AF + HF	832	Sex	0.0389558	0.0061898
CVD + AF + HF	832	Total-chol / HDL-chol	0.0141172	0.00278407
CVD + AF + HF	832	T2DM	0.0119909	0.00269805
CVD + AF + HF	832	DBP (mm Hg)	0.0036156	0.00110597
CVD + AF + HF	833	Age (years)	0.139003	0.0124207
CVD + AF + HF	833	Sex	0.0421489	0.00662844
CVD + AF + HF	833	Total-chol / HDL-chol	0.0138058	0.00270518
CVD + AF + HF	833	T2DM	0.0114549	0.00265289
CVD + AF + HF	833	Family history of heart disease	0.00783887	0.00140026
CVD + AF + HF	833	DBP (mm Hg)	0.00383086	0.00112985
CVD + AF + HF	834	Age (years)	0.130658	0.0126589
CVD + AF + HF	834	Sex	0.0390335	0.00628702
CVD + AF + HF	834	Total-chol / HDL-chol	0.0134864	0.00258237
CVD + AF + HF	834	T2DM	0.0126203	0.00252622
CVD + AF + HF	834	Albumin (g/L)	0.0057313	0.00292151
CVD + AF + HF	834	DBP (mm Hg)	0.00428775	0.00116439
CVD + AF + HF	835	Age (years)	0.12943	0.0124733
CVD + AF + HF	835	Sex	0.041978	0.0066698
CVD + AF + HF	835	Total-chol / HDL-chol	0.0131686	0.00251587
CVD + AF + HF	835	T2DM	0.0120335	0.00249275
CVD + AF + HF	835	Family history of heart disease	0.00724771	0.00152452
CVD + AF + HF	835	Albumin (g/L)	0.00549792	0.00293469
CVD + AF + HF	835	DBP (mm Hg)	0.00441763	0.00119099
CVD + AF + HF	840	Age (years)	0.129654	0.0125118
CVD + AF + HF	840	Sex	0.0403182	0.00635547
CVD + AF + HF	840	Total-chol / HDL-chol	0.0136257	0.00270007
CVD + AF + HF	840	T2DM	0.0126146	0.00268099
CVD + AF + HF	840	DBP (mm Hg)	0.00370391	0.00111806
CVD + AF + HF	840	eGFR	-0.000444107	0.00190876
CVD + AF + HF	841	Age (years)	0.128306	0.0120844
CVD + AF + HF	841	Sex	0.0432569	0.00677549
CVD + AF + HF	841	Total-chol / HDL-chol	0.0130144	0.00261968
CVD + AF + HF	841	T2DM	0.0118733	0.0026767
CVD + AF + HF	841	Family history of heart disease	0.00762708	0.00142472
CVD + AF + HF	841	DBP (mm Hg)	0.00368726	0.0011448
CVD + AF + HF	841	eGFR	-0.000856111	0.00184348
CVD + AF + HF	842	Age (years)	0.12116	0.0123944
CVD + AF + HF	842	Sex	0.0402709	0.00649379
CVD + AF + HF	842	T2DM	0.0131979	0.00257266
CVD + AF + HF	842	Total-chol / HDL-chol	0.0128212	0.00244937
CVD + AF + HF	842	Albumin (g/L)	0.00584745	0.00283995
CVD + AF + HF	842	DBP (mm Hg)	0.00413243	0.00119778
CVD + AF + HF	842	eGFR	-0.000474877	0.00166449
CVD + AF + HF	843	Age (years)	0.11958	0.0120375
CVD + AF + HF	843	Sex	0.0432417	0.00684076
CVD + AF + HF	843	Total-chol / HDL-chol	0.0126116	0.00242736
CVD + AF + HF	843	T2DM	0.012597	0.00256177
CVD + AF + HF	843	Family history of heart disease	0.00720508	0.00152888
CVD + AF + HF	843	Albumin (g/L)	0.00572197	0.00282219
CVD + AF + HF	843	DBP (mm Hg)	0.00445572	0.00120551
CVD + AF + HF	843	eGFR	-0.000530424	0.00158948
CVD + AF + HF	848	Age (years)	0.134527	0.0125035
CVD + AF + HF	848	Sex	0.0392021	0.0061836
CVD + AF + HF	848	Total-chol / HDL-chol	0.0135864	0.00272653
CVD + AF + HF	848	T2DM	0.0116591	0.00231893
CVD + AF + HF	848	DBP (mm Hg)	0.00233789	0.000929392
CVD + AF + HF	848	Treated hypertension	0.00187726	0.00212911
CVD + AF + HF	849	Age (years)	0.134023	0.0121399
CVD + AF + HF	849	Sex	0.0422602	0.0066524
CVD + AF + HF	849	Total-chol / HDL-chol	0.0134651	0.00260638
CVD + AF + HF	849	T2DM	0.0110602	0.00222768
CVD + AF + HF	849	Family history of heart disease	0.00734402	0.00135287
CVD + AF + HF	849	DBP (mm Hg)	0.0024306	0.00101565
CVD + AF + HF	849	Treated hypertension	0.00160033	0.00206188
CVD + AF + HF	850	Age (years)	0.125699	0.0124423
CVD + AF + HF	850	Sex	0.0390745	0.00629609
CVD + AF + HF	850	Total-chol / HDL-chol	0.0130336	0.00256202
CVD + AF + HF	850	T2DM	0.0118855	0.00211625
CVD + AF + HF	850	Albumin (g/L)	0.00586424	0.00280221
CVD + AF + HF	850	DBP (mm Hg)	0.00290468	0.000978888
CVD + AF + HF	850	Treated hypertension	0.00195785	0.0021255
CVD + AF + HF	851	Age (years)	0.124465	0.0122869
CVD + AF + HF	851	Sex	0.0419256	0.00667575
CVD + AF + HF	851	Total-chol / HDL-chol	0.0129315	0.00244701
CVD + AF + HF	851	T2DM	0.0114361	0.00206457
CVD + AF + HF	851	Family history of heart disease	0.00684343	0.0015231
CVD + AF + HF	851	Albumin (g/L)	0.00563512	0.00281896
CVD + AF + HF	851	DBP (mm Hg)	0.00303069	0.00111388
CVD + AF + HF	851	Treated hypertension	0.00166001	0.00199578
CVD + AF + HF	856	Age (years)	0.125184	0.0122751
CVD + AF + HF	856	Sex	0.0403381	0.00629864
CVD + AF + HF	856	Total-chol / HDL-chol	0.013035	0.0027016
CVD + AF + HF	856	T2DM	0.0121796	0.00236044
CVD + AF + HF	856	DBP (mm Hg)	0.00249694	0.000995906
CVD + AF + HF	856	Treated hypertension	0.00159727	0.00211562
CVD + AF + HF	856	eGFR	-0.000731564	0.00170925
CVD + AF + HF	857	Age (years)	0.12407	0.0118257
CVD + AF + HF	857	Sex	0.0433313	0.00674709
CVD + AF + HF	857	Total-chol / HDL-chol	0.0128208	0.00268836
CVD + AF + HF	857	T2DM	0.0114534	0.0023171
CVD + AF + HF	857	Family history of heart disease	0.00721827	0.00135288
CVD + AF + HF	857	DBP (mm Hg)	0.00251399	0.00105084
CVD + AF + HF	857	Treated hypertension	0.00138041	0.00208249
CVD + AF + HF	857	eGFR	-0.000932571	0.00162905
CVD + AF + HF	858	Age (years)	0.116779	0.0121972
CVD + AF + HF	858	Sex	0.0403878	0.00645616
CVD + AF + HF	858	T2DM	0.0126028	0.00218659
CVD + AF + HF	858	Total-chol / HDL-chol	0.0125356	0.00249336
CVD + AF + HF	858	Albumin (g/L)	0.00605179	0.00276241
CVD + AF + HF	858	DBP (mm Hg)	0.00276681	0.00101759
CVD + AF + HF	858	Treated hypertension	0.0017362	0.00209225
CVD + AF + HF	858	eGFR	-0.000659101	0.00151675
CVD + AF + HF	859	Age (years)	0.11517	0.0118944
CVD + AF + HF	859	Sex	0.0432189	0.00682419
CVD + AF + HF	859	Total-chol / HDL-chol	0.0123653	0.00238199
CVD + AF + HF	859	T2DM	0.0119813	0.00213843
CVD + AF + HF	859	Family history of heart disease	0.0067037	0.00157024
CVD + AF + HF	859	Albumin (g/L)	0.00573476	0.00272142
CVD + AF + HF	859	DBP (mm Hg)	0.00285726	0.00113679
CVD + AF + HF	859	Treated hypertension	0.00136362	0.00202728
CVD + AF + HF	859	eGFR	-0.000827339	0.00147049
CVD + AF + HF	864	Age (years)	0.137286	0.0128712
CVD + AF + HF	864	Sex	0.0392353	0.00616524
CVD + AF + HF	864	Total-chol / HDL-chol	0.0133291	0.00263786
CVD + AF + HF	864	T2DM	0.00813792	0.00244915
CVD + AF + HF	864	DBP (mm Hg)	0.00370031	0.00106248
CVD + AF + HF	864	HbA1c (mmol/mol)	0.00181066	0.00123185
CVD + AF + HF	865	Age (years)	0.136729	0.0126101
CVD + AF + HF	865	Sex	0.042259	0.00664243
CVD + AF + HF	865	Total-chol / HDL-chol	0.013115	0.00257356
CVD + AF + HF	865	Family history of heart disease	0.00771459	0.0015077
CVD + AF + HF	865	T2DM	0.00767636	0.0024111
CVD + AF + HF	865	DBP (mm Hg)	0.0039598	0.00117819
CVD + AF + HF	865	HbA1c (mmol/mol)	0.00183504	0.00116702
CVD + AF + HF	866	Age (years)	0.12867	0.012762
CVD + AF + HF	866	Sex	0.0389996	0.00623402
CVD + AF + HF	866	Total-chol / HDL-chol	0.0126461	0.00252688
CVD + AF + HF	866	T2DM	0.00918638	0.00230947
CVD + AF + HF	866	Albumin (g/L)	0.0054858	0.00278904
CVD + AF + HF	866	DBP (mm Hg)	0.00422128	0.00113715
CVD + AF + HF	866	HbA1c (mmol/mol)	0.00131074	0.00106827
CVD + AF + HF	867	Age (years)	0.127163	0.0125104
CVD + AF + HF	867	Sex	0.0417362	0.00666609
CVD + AF + HF	867	Total-chol / HDL-chol	0.0121206	0.00238583
CVD + AF + HF	867	T2DM	0.00857643	0.00226605
CVD + AF + HF	867	Family history of heart disease	0.00683078	0.0015998
CVD + AF + HF	867	Albumin (g/L)	0.00502331	0.00274935
CVD + AF + HF	867	DBP (mm Hg)	0.00400376	0.00115702
CVD + AF + HF	867	HbA1c (mmol/mol)	0.00095162	0.00105243
CVD + AF + HF	872	Age (years)	0.127152	0.0126191
CVD + AF + HF	872	Sex	0.0403212	0.00634188
CVD + AF + HF	872	Total-chol / HDL-chol	0.0126852	0.00254332
CVD + AF + HF	872	T2DM	0.008545	0.00245718
CVD + AF + HF	872	DBP (mm Hg)	0.0036465	0.00113195
CVD + AF + HF	872	HbA1c (mmol/mol)	0.00185742	0.0012522
CVD + AF + HF	872	eGFR	-0.000666294	0.00187097
CVD + AF + HF	873	Age (years)	0.125805	0.0122193
CVD + AF + HF	873	Sex	0.0432537	0.00673033
CVD + AF + HF	873	Total-chol / HDL-chol	0.0121577	0.00250195
CVD + AF + HF	873	T2DM	0.00794451	0.00246449
CVD + AF + HF	873	Family history of heart disease	0.00735534	0.00149115
CVD + AF + HF	873	DBP (mm Hg)	0.00370658	0.00115638
CVD + AF + HF	873	HbA1c (mmol/mol)	0.00166454	0.00112255
CVD + AF + HF	873	eGFR	-0.00092671	0.00178675
CVD + AF + HF	874	Age (years)	0.119076	0.0124971
CVD + AF + HF	874	Sex	0.0403282	0.00642036
CVD + AF + HF	874	Total-chol / HDL-chol	0.0120364	0.00236772
CVD + AF + HF	874	T2DM	0.00957681	0.00236247
CVD + AF + HF	874	Albumin (g/L)	0.00555107	0.00277016
CVD + AF + HF	874	DBP (mm Hg)	0.00406423	0.00113523
CVD + AF + HF	874	HbA1c (mmol/mol)	0.00141544	0.00107915
CVD + AF + HF	874	eGFR	-0.000552536	0.00165027
CVD + AF + HF	875	Age (years)	0.11727	0.0121401
CVD + AF + HF	875	Sex	0.0430697	0.00682298
CVD + AF + HF	875	Total-chol / HDL-chol	0.0117493	0.00233485
CVD + AF + HF	875	T2DM	0.00894341	0.00232356
CVD + AF + HF	875	Family history of heart disease	0.00689445	0.0016432
CVD + AF + HF	875	Albumin (g/L)	0.0052788	0.00273222
CVD + AF + HF	875	DBP (mm Hg)	0.00413483	0.00113081
CVD + AF + HF	875	HbA1c (mmol/mol)	0.00114916	0.0010485
CVD + AF + HF	875	eGFR	-0.000725037	0.00159101
CVD + AF + HF	880	Age (years)	0.132312	0.0126653
CVD + AF + HF	880	Sex	0.0394842	0.00621289
CVD + AF + HF	880	Total-chol / HDL-chol	0.012845	0.00255799
CVD + AF + HF	880	T2DM	0.00809476	0.00208697
CVD + AF + HF	880	DBP (mm Hg)	0.0024635	0.00096692
CVD + AF + HF	880	HbA1c (mmol/mol)	0.0018096	0.00114577
CVD + AF + HF	880	Treated hypertension	0.00178642	0.00214259
CVD + AF + HF	881	Age (years)	0.131745	0.0123511
CVD + AF + HF	881	Sex	0.0423689	0.00667523
CVD + AF + HF	881	Total-chol / HDL-chol	0.0127428	0.00250939
CVD + AF + HF	881	T2DM	0.00748162	0.00200349
CVD + AF + HF	881	Family history of heart disease	0.00729593	0.00145927
CVD + AF + HF	881	DBP (mm Hg)	0.0025369	0.00100188
CVD + AF + HF	881	HbA1c (mmol/mol)	0.00180214	0.00109545
CVD + AF + HF	881	Treated hypertension	0.00157609	0.00203865
CVD + AF + HF	882	Age (years)	0.123698	0.0125551
CVD + AF + HF	882	Sex	0.0390701	0.00625817
CVD + AF + HF	882	Total-chol / HDL-chol	0.0122761	0.00250275
CVD + AF + HF	882	T2DM	0.00888294	0.00193089
CVD + AF + HF	882	Albumin (g/L)	0.00563286	0.00269265
CVD + AF + HF	882	DBP (mm Hg)	0.00272818	0.000951083
CVD + AF + HF	882	Treated hypertension	0.00188512	0.00212182
CVD + AF + HF	882	HbA1c (mmol/mol)	0.00130501	0.000953173
CVD + AF + HF	883	Age (years)	0.122363	0.0123418
CVD + AF + HF	883	Sex	0.0418116	0.00665772
CVD + AF + HF	883	Total-chol / HDL-chol	0.0121153	0.00231322
CVD + AF + HF	883	T2DM	0.00825927	0.00189034
CVD + AF + HF	883	Family history of heart disease	0.00656876	0.00159492
CVD + AF + HF	883	Albumin (g/L)	0.00529532	0.00269966
CVD + AF + HF	883	DBP (mm Hg)	0.00282942	0.00109339
CVD + AF + HF	883	Treated hypertension	0.00161112	0.00196112
CVD + AF + HF	883	HbA1c (mmol/mol)	0.00112918	0.000923424
CVD + AF + HF	888	Age (years)	0.122653	0.0123272
CVD + AF + HF	888	Sex	0.0405543	0.00625985
CVD + AF + HF	888	Total-chol / HDL-chol	0.0121435	0.00256245
CVD + AF + HF	888	T2DM	0.00844136	0.00211143
CVD + AF + HF	888	DBP (mm Hg)	0.00236653	0.00105898
CVD + AF + HF	888	HbA1c (mmol/mol)	0.00182798	0.00112437
CVD + AF + HF	888	Treated hypertension	0.001593	0.00205212
CVD + AF + HF	888	eGFR	-0.000859841	0.00165299
CVD + AF + HF	889	Age (years)	0.121468	0.0119241
CVD + AF + HF	889	Sex	0.0432754	0.00668475
CVD + AF + HF	889	Total-chol / HDL-chol	0.0118326	0.00251707
CVD + AF + HF	889	T2DM	0.00770647	0.00207972
CVD + AF + HF	889	Family history of heart disease	0.00699595	0.00143644
CVD + AF + HF	889	DBP (mm Hg)	0.00236986	0.00110002
CVD + AF + HF	889	HbA1c (mmol/mol)	0.00159753	0.00108779
CVD + AF + HF	889	Treated hypertension	0.00131207	0.00206313
CVD + AF + HF	889	eGFR	-0.00112559	0.00165315
CVD + AF + HF	890	Age (years)	0.114725	0.0122501
CVD + AF + HF	890	Sex	0.0403735	0.00640555
CVD + AF + HF	890	Total-chol / HDL-chol	0.0117153	0.00243247
CVD + AF + HF	890	T2DM	0.00929494	0.00201424
CVD + AF + HF	890	Albumin (g/L)	0.0056952	0.00260437
CVD + AF + HF	890	DBP (mm Hg)	0.00263907	0.000973501
CVD + AF + HF	890	Treated hypertension	0.00170423	0.00209653
CVD + AF + HF	890	HbA1c (mmol/mol)	0.00137788	0.00103055
CVD + AF + HF	890	eGFR	-0.000762202	0.00152229
CVD + AF + HF	891	Age (years)	0.113174	0.0119305
CVD + AF + HF	891	Sex	0.0432557	0.00679182
CVD + AF + HF	891	Total-chol / HDL-chol	0.0116832	0.0023065
CVD + AF + HF	891	T2DM	0.00869765	0.00197178
CVD + AF + HF	891	Family history of heart disease	0.00654891	0.00165203
CVD + AF + HF	891	Albumin (g/L)	0.00551444	0.00261675
CVD + AF + HF	891	DBP (mm Hg)	0.00286778	0.00109994
CVD + AF + HF	891	Treated hypertension	0.00147791	0.00197152
CVD + AF + HF	891	HbA1c (mmol/mol)	0.00125813	0.000952056
CVD + AF + HF	891	eGFR	-0.00073596	0.00143961
CVD + AF + HF	896	Age (years)	0.15039	0.0127881
CVD + AF + HF	896	Sex	0.0476493	0.00681582
CVD + AF + HF	896	BMI (kg/m2)	0.00625773	0.00370361
CVD + AF + HF	896	Total-chol / HDL-chol	0.00534034	0.000992745
CVD + AF + HF	896	DBP (mm Hg)	0.0012476	0.000459464
CVD + AF + HF	897	Age (years)	0.149529	0.0125287
CVD + AF + HF	897	Sex	0.0511753	0.00732512
CVD + AF + HF	897	Family history of heart disease	0.00838502	0.00142403
CVD + AF + HF	897	BMI (kg/m2)	0.00637002	0.00359185
CVD + AF + HF	897	Total-chol / HDL-chol	0.005274	0.000937795
CVD + AF + HF	897	DBP (mm Hg)	0.00124614	0.000450052
CVD + AF + HF	898	Age (years)	0.143947	0.012686
CVD + AF + HF	898	Sex	0.0474907	0.00690482
CVD + AF + HF	898	Total-chol / HDL-chol	0.00564218	0.000978746
CVD + AF + HF	898	BMI (kg/m2)	0.00529745	0.00359759
CVD + AF + HF	898	Albumin (g/L)	0.0035025	0.0019849
CVD + AF + HF	898	DBP (mm Hg)	0.00168878	0.000580437
CVD + AF + HF	899	Age (years)	0.142294	0.0125627
CVD + AF + HF	899	Sex	0.0506596	0.00739806
CVD + AF + HF	899	Family history of heart disease	0.00785206	0.00156633
CVD + AF + HF	899	Total-chol / HDL-chol	0.00528879	0.000941628
CVD + AF + HF	899	BMI (kg/m2)	0.00528426	0.00348147
CVD + AF + HF	899	Albumin (g/L)	0.00296635	0.002029
CVD + AF + HF	899	DBP (mm Hg)	0.00157809	0.000565378
CVD + AF + HF	904	Age (years)	0.143281	0.0124848
CVD + AF + HF	904	Sex	0.0481956	0.00684641
CVD + AF + HF	904	BMI (kg/m2)	0.00517383	0.00361439
CVD + AF + HF	904	Total-chol / HDL-chol	0.00502731	0.000950728
CVD + AF + HF	904	DBP (mm Hg)	0.00113345	0.000474957
CVD + AF + HF	904	eGFR	-0.000825075	0.0012658
CVD + AF + HF	905	Age (years)	0.142106	0.0122469
CVD + AF + HF	905	Sex	0.0516589	0.00736679
CVD + AF + HF	905	Family history of heart disease	0.00823982	0.00147118
CVD + AF + HF	905	BMI (kg/m2)	0.00533927	0.00364621
CVD + AF + HF	905	Total-chol / HDL-chol	0.00488917	0.000930152
CVD + AF + HF	905	DBP (mm Hg)	0.00125613	0.000412217
CVD + AF + HF	905	eGFR	-0.000999441	0.00133387
CVD + AF + HF	906	Age (years)	0.13703	0.012384
CVD + AF + HF	906	Sex	0.0481763	0.00698419
CVD + AF + HF	906	Total-chol / HDL-chol	0.00529745	0.000976899
CVD + AF + HF	906	BMI (kg/m2)	0.0044436	0.00360452
CVD + AF + HF	906	Albumin (g/L)	0.00326913	0.00196735
CVD + AF + HF	906	DBP (mm Hg)	0.00155304	0.000649494
CVD + AF + HF	906	eGFR	-0.000792572	0.00122252
CVD + AF + HF	907	Age (years)	0.13506	0.012241
CVD + AF + HF	907	Sex	0.0512553	0.00745032
CVD + AF + HF	907	Family history of heart disease	0.00771899	0.00155564
CVD + AF + HF	907	Total-chol / HDL-chol	0.00495951	0.000910305
CVD + AF + HF	907	BMI (kg/m2)	0.00456029	0.0035195
CVD + AF + HF	907	Albumin (g/L)	0.00293731	0.00199084
CVD + AF + HF	907	DBP (mm Hg)	0.00152254	0.000647778
CVD + AF + HF	907	eGFR	-0.0011417	0.00120833
CVD + AF + HF	912	Age (years)	0.143594	0.0124011
CVD + AF + HF	912	Sex	0.0470576	0.00660404
CVD + AF + HF	912	Total-chol / HDL-chol	0.00582228	0.00107454
CVD + AF + HF	912	BMI (kg/m2)	0.00396952	0.00327307
CVD + AF + HF	912	Treated hypertension	0.00119565	0.00252967
CVD + AF + HF	912	DBP (mm Hg)	0.000648444	0.000378038
CVD + AF + HF	913	Age (years)	0.143005	0.0121662
CVD + AF + HF	913	Sex	0.0503872	0.00707765
CVD + AF + HF	913	Family history of heart disease	0.00779798	0.00140526
CVD + AF + HF	913	Total-chol / HDL-chol	0.00580017	0.00102466
CVD + AF + HF	913	BMI (kg/m2)	0.0043437	0.00330818
CVD + AF + HF	913	Treated hypertension	0.000828938	0.00238299
CVD + AF + HF	913	DBP (mm Hg)	0.000670157	0.000339085
CVD + AF + HF	914	Age (years)	0.136951	0.0123594
CVD + AF + HF	914	Sex	0.0466941	0.00667937
CVD + AF + HF	914	Total-chol / HDL-chol	0.00605166	0.0010209
CVD + AF + HF	914	Albumin (g/L)	0.00378397	0.00198974
CVD + AF + HF	914	BMI (kg/m2)	0.00319493	0.00319711
CVD + AF + HF	914	Treated hypertension	0.0013884	0.00253115
CVD + AF + HF	914	DBP (mm Hg)	0.000793372	0.00049812
CVD + AF + HF	915	Age (years)	0.135692	0.0121761
CVD + AF + HF	915	Sex	0.0498175	0.0071609
CVD + AF + HF	915	Family history of heart disease	0.00732643	0.00149436
CVD + AF + HF	915	Total-chol / HDL-chol	0.00584745	0.000995124
CVD + AF + HF	915	BMI (kg/m2)	0.00346294	0.00325574
CVD + AF + HF	915	Albumin (g/L)	0.00337036	0.00203068
CVD + AF + HF	915	Treated hypertension	0.000941896	0.0024275
CVD + AF + HF	915	DBP (mm Hg)	0.000886083	0.000528434
CVD + AF + HF	920	Age (years)	0.137016	0.0121364
CVD + AF + HF	920	Sex	0.0475717	0.0066709
CVD + AF + HF	920	Total-chol / HDL-chol	0.00546502	0.00109347
CVD + AF + HF	920	BMI (kg/m2)	0.00327939	0.00328422
CVD + AF + HF	920	Treated hypertension	0.000938965	0.00252534
CVD + AF + HF	920	DBP (mm Hg)	0.00056932	0.000371586
CVD + AF + HF	920	eGFR	-0.000876359	0.00115914
CVD + AF + HF	921	Age (years)	0.135991	0.0118539
CVD + AF + HF	921	Sex	0.0508111	0.00712237
CVD + AF + HF	921	Family history of heart disease	0.00761522	0.00141745
CVD + AF + HF	921	Total-chol / HDL-chol	0.00539296	0.000995731
CVD + AF + HF	921	BMI (kg/m2)	0.00349917	0.0033578
CVD + AF + HF	921	DBP (mm Hg)	0.000621537	0.000350188
CVD + AF + HF	921	Treated hypertension	0.000550671	0.00240446
CVD + AF + HF	921	eGFR	-0.0010422	0.00125298
CVD + AF + HF	922	Age (years)	0.13064	0.0121117
CVD + AF + HF	922	Sex	0.0475055	0.00675522
CVD + AF + HF	922	Total-chol / HDL-chol	0.00582028	0.00106336
CVD + AF + HF	922	Albumin (g/L)	0.00381754	0.00195725
CVD + AF + HF	922	BMI (kg/m2)	0.00269967	0.00320502
CVD + AF + HF	922	Treated hypertension	0.00114397	0.00258684
CVD + AF + HF	922	DBP (mm Hg)	0.000865702	0.000571777
CVD + AF + HF	922	eGFR	-0.000746084	0.00111172
CVD + AF + HF	923	Age (years)	0.128949	0.0118407
CVD + AF + HF	923	Sex	0.0505106	0.00722414
CVD + AF + HF	923	Family history of heart disease	0.00723479	0.00154076
CVD + AF + HF	923	Total-chol / HDL-chol	0.00558664	0.000998556
CVD + AF + HF	923	Albumin (g/L)	0.00346361	0.00200191
CVD + AF + HF	923	BMI (kg/m2)	0.00290028	0.00324642
CVD + AF + HF	923	DBP (mm Hg)	0.000905397	0.00058445
CVD + AF + HF	923	Treated hypertension	0.000803495	0.00243935
CVD + AF + HF	923	eGFR	-0.00096161	0.00113959
CVD + AF + HF	928	Age (years)	0.137626	0.0129199
CVD + AF + HF	928	Sex	0.0459875	0.00650361
CVD + AF + HF	928	HbA1c (mmol/mol)	0.0146391	0.00314074
CVD + AF + HF	928	Total-chol / HDL-chol	0.00504449	0.000926331
CVD + AF + HF	928	BMI (kg/m2)	0.00304201	0.00318551
CVD + AF + HF	928	DBP (mm Hg)	0.0012195	0.000529853
CVD + AF + HF	929	Age (years)	0.136365	0.0126685
CVD + AF + HF	929	Sex	0.0490419	0.00693005
CVD + AF + HF	929	HbA1c (mmol/mol)	0.0136887	0.00292602
CVD + AF + HF	929	Family history of heart disease	0.0070186	0.00165645
CVD + AF + HF	929	Total-chol / HDL-chol	0.00477342	0.000935209
CVD + AF + HF	929	BMI (kg/m2)	0.00319893	0.00313659
CVD + AF + HF	929	DBP (mm Hg)	0.00123801	0.000524676
CVD + AF + HF	930	Age (years)	0.131146	0.0127324
CVD + AF + HF	930	Sex	0.0456367	0.00649306
CVD + AF + HF	930	HbA1c (mmol/mol)	0.0138237	0.00316183
CVD + AF + HF	930	Total-chol / HDL-chol	0.00489903	0.00096796
CVD + AF + HF	930	Albumin (g/L)	0.00305587	0.00194966
CVD + AF + HF	930	BMI (kg/m2)	0.00234109	0.00302905
CVD + AF + HF	930	DBP (mm Hg)	0.00156064	0.000621861
CVD + AF + HF	931	Age (years)	0.129493	0.0125896
CVD + AF + HF	931	Sex	0.0484897	0.0069007
CVD + AF + HF	931	HbA1c (mmol/mol)	0.0130096	0.00296285
CVD + AF + HF	931	Family history of heart disease	0.00666374	0.00175635
CVD + AF + HF	931	Total-chol / HDL-chol	0.00474944	0.000919802
CVD + AF + HF	931	Albumin (g/L)	0.00284687	0.00193291
CVD + AF + HF	931	BMI (kg/m2)	0.00252331	0.0029512
CVD + AF + HF	931	DBP (mm Hg)	0.00164655	0.000607907
CVD + AF + HF	936	Age (years)	0.12949	0.0126227
CVD + AF + HF	936	Sex	0.0465646	0.00654435
CVD + AF + HF	936	HbA1c (mmol/mol)	0.0145551	0.00310302
CVD + AF + HF	936	Total-chol / HDL-chol	0.00469563	0.000907318
CVD + AF + HF	936	BMI (kg/m2)	0.00217937	0.00311671
CVD + AF + HF	936	DBP (mm Hg)	0.00111147	0.000573105
CVD + AF + HF	936	eGFR	-0.00119019	0.0013125
CVD + AF + HF	937	Age (years)	0.127709	0.0123327
CVD + AF + HF	937	Sex	0.0494481	0.00699811
CVD + AF + HF	937	HbA1c (mmol/mol)	0.0135021	0.0029717
CVD + AF + HF	937	Family history of heart disease	0.00674006	0.00166397
CVD + AF + HF	937	Total-chol / HDL-chol	0.00433451	0.000913333
CVD + AF + HF	937	BMI (kg/m2)	0.00218151	0.00303038
CVD + AF + HF	937	DBP (mm Hg)	0.00112012	0.000517181
CVD + AF + HF	937	eGFR	-0.00152986	0.00130394
CVD + AF + HF	938	Age (years)	0.123437	0.0124446
CVD + AF + HF	938	Sex	0.0463827	0.00656106
CVD + AF + HF	938	HbA1c (mmol/mol)	0.0140566	0.00309277
CVD + AF + HF	938	Total-chol / HDL-chol	0.00482843	0.000998159
CVD + AF + HF	938	Albumin (g/L)	0.0031896	0.00186533
CVD + AF + HF	938	BMI (kg/m2)	0.00193001	0.00290464
CVD + AF + HF	938	DBP (mm Hg)	0.00161152	0.000656612
CVD + AF + HF	938	eGFR	-0.00100597	0.0012691
CVD + AF + HF	939	Age (years)	0.121137	0.0121826
CVD + AF + HF	939	Sex	0.0490906	0.00695865
CVD + AF + HF	939	HbA1c (mmol/mol)	0.0129741	0.00299793
CVD + AF + HF	939	Family history of heart disease	0.00645727	0.00174579
CVD + AF + HF	939	Total-chol / HDL-chol	0.0044055	0.0008964
CVD + AF + HF	939	Albumin (g/L)	0.00275749	0.00188138
CVD + AF + HF	939	BMI (kg/m2)	0.00180067	0.00285299
CVD + AF + HF	939	DBP (mm Hg)	0.00148045	0.000647051
CVD + AF + HF	939	eGFR	-0.00139919	0.00119422
CVD + AF + HF	944	Age (years)	0.132026	0.012609
CVD + AF + HF	944	Sex	0.0453361	0.0062737
CVD + AF + HF	944	HbA1c (mmol/mol)	0.0136854	0.00297773
CVD + AF + HF	944	Total-chol / HDL-chol	0.00534633	0.00105641
CVD + AF + HF	944	BMI (kg/m2)	0.0014594	0.00290813
CVD + AF + HF	944	Treated hypertension	0.000717711	0.00222771
CVD + AF + HF	944	DBP (mm Hg)	0.000697331	0.000424438
CVD + AF + HF	945	Age (years)	0.13105	0.0122621
CVD + AF + HF	945	Sex	0.0483602	0.00675853
CVD + AF + HF	945	HbA1c (mmol/mol)	0.0128903	0.00271491
CVD + AF + HF	945	Family history of heart disease	0.00670143	0.00166472
CVD + AF + HF	945	Total-chol / HDL-chol	0.00511682	0.000995194
CVD + AF + HF	945	BMI (kg/m2)	0.00177883	0.00287754
CVD + AF + HF	945	DBP (mm Hg)	0.000751812	0.000400485
CVD + AF + HF	945	Treated hypertension	0.0004517	0.00207536
CVD + AF + HF	946	Age (years)	0.125496	0.01249
CVD + AF + HF	946	Sex	0.0450746	0.00627154
CVD + AF + HF	946	HbA1c (mmol/mol)	0.012975	0.00286742
CVD + AF + HF	946	Total-chol / HDL-chol	0.0054216	0.000991133
CVD + AF + HF	946	Albumin (g/L)	0.00342591	0.00192945
CVD + AF + HF	946	BMI (kg/m2)	0.00104993	0.0027059
CVD + AF + HF	946	DBP (mm Hg)	0.000970269	0.00054607
CVD + AF + HF	946	Treated hypertension	0.000968803	0.00225944
CVD + AF + HF	947	Age (years)	0.123954	0.0122725
CVD + AF + HF	947	Sex	0.0477768	0.00671749
CVD + AF + HF	947	HbA1c (mmol/mol)	0.0121731	0.00275095
CVD + AF + HF	947	Family history of heart disease	0.00625733	0.00176035
CVD + AF + HF	947	Total-chol / HDL-chol	0.00518036	0.000956386
CVD + AF + HF	947	Albumin (g/L)	0.00308983	0.00192102
CVD + AF + HF	947	BMI (kg/m2)	0.00125426	0.00268082
CVD + AF + HF	947	DBP (mm Hg)	0.00093004	0.000570317
CVD + AF + HF	947	Treated hypertension	0.00057598	0.00213001
CVD + AF + HF	952	Age (years)	0.124357	0.0123353
CVD + AF + HF	952	Sex	0.0458622	0.00635875
CVD + AF + HF	952	HbA1c (mmol/mol)	0.0136548	0.0029638
CVD + AF + HF	952	Total-chol / HDL-chol	0.00492048	0.00107148
CVD + AF + HF	952	BMI (kg/m2)	0.000840127	0.00282021
CVD + AF + HF	952	DBP (mm Hg)	0.000493659	0.00042824
CVD + AF + HF	952	Treated hypertension	0.000431186	0.0022709
CVD + AF + HF	952	eGFR	-0.00113198	0.00126201
CVD + AF + HF	953	Age (years)	0.12284	0.0119355
CVD + AF + HF	953	Sex	0.0488177	0.00685267
CVD + AF + HF	953	HbA1c (mmol/mol)	0.0127315	0.00274538
CVD + AF + HF	953	Family history of heart disease	0.00631554	0.00167863
CVD + AF + HF	953	Total-chol / HDL-chol	0.00459319	0.00103985
CVD + AF + HF	953	BMI (kg/m2)	0.000950954	0.00278276
CVD + AF + HF	953	DBP (mm Hg)	0.000544411	0.000444743
CVD + AF + HF	953	Treated hypertension	0.0002435	0.00213496
CVD + AF + HF	953	eGFR	-0.00154558	0.00125007
CVD + AF + HF	954	Age (years)	0.118206	0.0121359
CVD + AF + HF	954	Sex	0.0457705	0.00634031
CVD + AF + HF	954	HbA1c (mmol/mol)	0.0131699	0.00292002
CVD + AF + HF	954	Total-chol / HDL-chol	0.0051685	0.00104887
CVD + AF + HF	954	Albumin (g/L)	0.00344296	0.00186115
CVD + AF + HF	954	DBP (mm Hg)	0.000846654	0.000569291
CVD + AF + HF	954	Treated hypertension	0.000762468	0.00228206
CVD + AF + HF	954	BMI (kg/m2)	0.000668425	0.002649
CVD + AF + HF	954	eGFR	-0.0010382	0.00118101
CVD + AF + HF	955	Age (years)	0.116327	0.0117898
CVD + AF + HF	955	Sex	0.0484556	0.00678848
CVD + AF + HF	955	HbA1c (mmol/mol)	0.012283	0.00281634
CVD + AF + HF	955	Family history of heart disease	0.00616355	0.00177789
CVD + AF + HF	955	Total-chol / HDL-chol	0.00493553	0.000995958
CVD + AF + HF	955	Albumin (g/L)	0.00322983	0.0019035
CVD + AF + HF	955	DBP (mm Hg)	0.000883818	0.000606192
CVD + AF + HF	955	BMI (kg/m2)	0.000854513	0.00264554
CVD + AF + HF	955	Treated hypertension	0.000481271	0.00216911
CVD + AF + HF	955	eGFR	-0.00123908	0.00118686
CVD + AF + HF	960	Age (years)	0.138583	0.0128132
CVD + AF + HF	960	Sex	0.0430577	0.00624573
CVD + AF + HF	960	T2DM	0.0100362	0.00236928
CVD + AF + HF	960	Total-chol / HDL-chol	0.00733389	0.00153588
CVD + AF + HF	960	BMI (kg/m2)	0.0027383	0.00255388
CVD + AF + HF	960	DBP (mm Hg)	0.00132007	0.000607889
CVD + AF + HF	961	Age (years)	0.137914	0.0125612
CVD + AF + HF	961	Sex	0.0463154	0.00667746
CVD + AF + HF	961	T2DM	0.00957228	0.00232101
CVD + AF + HF	961	Family history of heart disease	0.00766584	0.00141199
CVD + AF + HF	961	Total-chol / HDL-chol	0.00728008	0.0015298
CVD + AF + HF	961	BMI (kg/m2)	0.00301111	0.00247534
CVD + AF + HF	961	DBP (mm Hg)	0.00153386	0.000605516
CVD + AF + HF	962	Age (years)	0.132091	0.0128557
CVD + AF + HF	962	Sex	0.0430076	0.00632344
CVD + AF + HF	962	T2DM	0.0105536	0.00226938
CVD + AF + HF	962	Total-chol / HDL-chol	0.00772312	0.00148794
CVD + AF + HF	962	Albumin (g/L)	0.004237	0.0022541
CVD + AF + HF	962	BMI (kg/m2)	0.00233949	0.00242704
CVD + AF + HF	962	DBP (mm Hg)	0.00208826	0.000744009
CVD + AF + HF	963	Age (years)	0.130656	0.0126755
CVD + AF + HF	963	Sex	0.0460098	0.00670598
CVD + AF + HF	963	T2DM	0.0100774	0.00221175
CVD + AF + HF	963	Total-chol / HDL-chol	0.00737306	0.00139157
CVD + AF + HF	963	Family history of heart disease	0.0072569	0.00155365
CVD + AF + HF	963	Albumin (g/L)	0.00377744	0.00226141
CVD + AF + HF	963	BMI (kg/m2)	0.0023941	0.00236695
CVD + AF + HF	963	DBP (mm Hg)	0.0021169	0.000707699
CVD + AF + HF	968	Age (years)	0.130481	0.0126353
CVD + AF + HF	968	Sex	0.0438223	0.00634406
CVD + AF + HF	968	T2DM	0.0104047	0.00235226
CVD + AF + HF	968	Total-chol / HDL-chol	0.00706562	0.0015122
CVD + AF + HF	968	BMI (kg/m2)	0.00199782	0.00252406
CVD + AF + HF	968	DBP (mm Hg)	0.00147552	0.000651471
CVD + AF + HF	968	eGFR	-0.000710118	0.00140194
CVD + AF + HF	969	Age (years)	0.129395	0.012362
CVD + AF + HF	969	Sex	0.0470907	0.0067986
CVD + AF + HF	969	T2DM	0.00986706	0.00234774
CVD + AF + HF	969	Family history of heart disease	0.0075353	0.00143367
CVD + AF + HF	969	Total-chol / HDL-chol	0.00686048	0.00144758
CVD + AF + HF	969	BMI (kg/m2)	0.00232444	0.00248869
CVD + AF + HF	969	DBP (mm Hg)	0.00156556	0.000614941
CVD + AF + HF	969	eGFR	-0.000898204	0.00140023
CVD + AF + HF	970	Age (years)	0.124024	0.0126186
CVD + AF + HF	970	Sex	0.0437103	0.00647538
CVD + AF + HF	970	T2DM	0.0108903	0.00234087
CVD + AF + HF	970	Total-chol / HDL-chol	0.00738438	0.0015095
CVD + AF + HF	970	Albumin (g/L)	0.00411045	0.00224186
CVD + AF + HF	970	DBP (mm Hg)	0.00199409	0.000790322
CVD + AF + HF	970	BMI (kg/m2)	0.00172634	0.0023722
CVD + AF + HF	970	eGFR	-0.000679348	0.00136594
CVD + AF + HF	971	Age (years)	0.122264	0.0123624
CVD + AF + HF	971	Sex	0.0468349	0.00684405
CVD + AF + HF	971	T2DM	0.0104163	0.0022506
CVD + AF + HF	971	Total-chol / HDL-chol	0.00705563	0.00146173
CVD + AF + HF	971	Family history of heart disease	0.00701114	0.00155595
CVD + AF + HF	971	Albumin (g/L)	0.00378197	0.00221984
CVD + AF + HF	971	DBP (mm Hg)	0.00196198	0.000752382
CVD + AF + HF	971	BMI (kg/m2)	0.00183717	0.00232917
CVD + AF + HF	971	eGFR	-0.000934569	0.00128333
CVD + AF + HF	976	Age (years)	0.134063	0.0125614
CVD + AF + HF	976	Sex	0.0427482	0.00618762
CVD + AF + HF	976	T2DM	0.00955656	0.00208314
CVD + AF + HF	976	Total-chol / HDL-chol	0.00748428	0.00159426
CVD + AF + HF	976	BMI (kg/m2)	0.00153679	0.0023132
CVD + AF + HF	976	Treated hypertension	0.00105659	0.00185112
CVD + AF + HF	976	DBP (mm Hg)	0.000869832	0.000549471
CVD + AF + HF	977	Age (years)	0.133605	0.012304
CVD + AF + HF	977	Sex	0.0461123	0.00663173
CVD + AF + HF	977	T2DM	0.00913523	0.00198148
CVD + AF + HF	977	Total-chol / HDL-chol	0.00750826	0.00157041
CVD + AF + HF	977	Family history of heart disease	0.00731684	0.00139194
CVD + AF + HF	977	BMI (kg/m2)	0.00206735	0.00223317
CVD + AF + HF	977	DBP (mm Hg)	0.00108123	0.000498836
CVD + AF + HF	977	Treated hypertension	0.000892343	0.0017631
CVD + AF + HF	978	Age (years)	0.127354	0.0126628
CVD + AF + HF	978	Sex	0.0426901	0.0062898
CVD + AF + HF	978	T2DM	0.0101178	0.00198328
CVD + AF + HF	978	Total-chol / HDL-chol	0.00769581	0.0014928
CVD + AF + HF	978	Albumin (g/L)	0.00439551	0.00217566
CVD + AF + HF	978	Treated hypertension	0.0014257	0.00187417
CVD + AF + HF	978	BMI (kg/m2)	0.00120285	0.00218919
CVD + AF + HF	978	DBP (mm Hg)	0.00116435	0.000666288
CVD + AF + HF	979	Age (years)	0.126185	0.0124115
CVD + AF + HF	979	Sex	0.045654	0.00664895
CVD + AF + HF	979	T2DM	0.00966579	0.00189563
CVD + AF + HF	979	Total-chol / HDL-chol	0.00753343	0.00139246
CVD + AF + HF	979	Family history of heart disease	0.00674286	0.00159244
CVD + AF + HF	979	Albumin (g/L)	0.00402134	0.00220713
CVD + AF + HF	979	BMI (kg/m2)	0.00141584	0.00215199
CVD + AF + HF	979	DBP (mm Hg)	0.00134564	0.000663601
CVD + AF + HF	979	Treated hypertension	0.000987852	0.00180427
CVD + AF + HF	984	Age (years)	0.126302	0.012391
CVD + AF + HF	984	Sex	0.0435692	0.00631047
CVD + AF + HF	984	T2DM	0.010024	0.00211749
CVD + AF + HF	984	Total-chol / HDL-chol	0.00717271	0.00163187
CVD + AF + HF	984	BMI (kg/m2)	0.000893409	0.00233632
CVD + AF + HF	984	DBP (mm Hg)	0.000874627	0.000577421
CVD + AF + HF	984	Treated hypertension	0.000716246	0.00187243
CVD + AF + HF	984	eGFR	-0.000855445	0.00130557
CVD + AF + HF	985	Age (years)	0.125475	0.0120753
CVD + AF + HF	985	Sex	0.0467651	0.00673075
CVD + AF + HF	985	T2DM	0.0094837	0.00203273
CVD + AF + HF	985	Family history of heart disease	0.00720175	0.00142168
CVD + AF + HF	985	Total-chol / HDL-chol	0.00708507	0.00155456
CVD + AF + HF	985	BMI (kg/m2)	0.00138014	0.00233224
CVD + AF + HF	985	DBP (mm Hg)	0.000954017	0.000522538
CVD + AF + HF	985	Treated hypertension	0.000633792	0.00175836
CVD + AF + HF	985	eGFR	-0.000970935	0.00128727
CVD + AF + HF	986	Age (years)	0.119975	0.0124367
CVD + AF + HF	986	Sex	0.043527	0.00640551
CVD + AF + HF	986	T2DM	0.0104913	0.00201505
CVD + AF + HF	986	Total-chol / HDL-chol	0.00762162	0.0015148
CVD + AF + HF	986	Albumin (g/L)	0.00453551	0.0021543
CVD + AF + HF	986	DBP (mm Hg)	0.00124747	0.00071248
CVD + AF + HF	986	Treated hypertension	0.00118819	0.00191133
CVD + AF + HF	986	BMI (kg/m2)	0.000970135	0.00222673
CVD + AF + HF	986	eGFR	-0.000649776	0.00124137
CVD + AF + HF	987	Age (years)	0.11821	0.0121485
CVD + AF + HF	987	Sex	0.0464209	0.00674813
CVD + AF + HF	987	T2DM	0.00996257	0.00195579
CVD + AF + HF	987	Total-chol / HDL-chol	0.0072541	0.00149596
CVD + AF + HF	987	Family history of heart disease	0.00659807	0.00153909
CVD + AF + HF	987	Albumin (g/L)	0.00405744	0.00213831
CVD + AF + HF	987	DBP (mm Hg)	0.00128104	0.000714116
CVD + AF + HF	987	BMI (kg/m2)	0.000938566	0.00211724
CVD + AF + HF	987	Treated hypertension	0.000660433	0.00182188
CVD + AF + HF	987	eGFR	-0.00101662	0.00122271
CVD + AF + HF	992	Age (years)	0.13716	0.0128693
CVD + AF + HF	992	Sex	0.0430091	0.00628039
CVD + AF + HF	992	T2DM	0.00780477	0.00220581
CVD + AF + HF	992	Total-chol / HDL-chol	0.00695266	0.00146965
CVD + AF + HF	992	BMI (kg/m2)	0.00238531	0.00261712
CVD + AF + HF	992	DBP (mm Hg)	0.00132753	0.000602227
CVD + AF + HF	992	HbA1c (mmol/mol)	0.00121976	0.000730271
CVD + AF + HF	993	Age (years)	0.136442	0.0125836
CVD + AF + HF	993	Sex	0.0463795	0.00669466
CVD + AF + HF	993	Family history of heart disease	0.00760243	0.00145015
CVD + AF + HF	993	T2DM	0.00733016	0.00214083
CVD + AF + HF	993	Total-chol / HDL-chol	0.00697997	0.00144621
CVD + AF + HF	993	BMI (kg/m2)	0.00282915	0.00247288
CVD + AF + HF	993	DBP (mm Hg)	0.00157542	0.000618951
CVD + AF + HF	993	HbA1c (mmol/mol)	0.00118047	0.000712749
CVD + AF + HF	994	Age (years)	0.130932	0.0128281
CVD + AF + HF	994	Sex	0.0430433	0.00631167
CVD + AF + HF	994	T2DM	0.00862838	0.00216635
CVD + AF + HF	994	Total-chol / HDL-chol	0.00742794	0.00142753
CVD + AF + HF	994	Albumin (g/L)	0.00409114	0.00221555
CVD + AF + HF	994	BMI (kg/m2)	0.00220282	0.00243406
CVD + AF + HF	994	DBP (mm Hg)	0.00208826	0.000764443
CVD + AF + HF	994	HbA1c (mmol/mol)	0.00095828	0.000620075
CVD + AF + HF	995	Age (years)	0.129364	0.0126497
CVD + AF + HF	995	Sex	0.0459274	0.00668012
CVD + AF + HF	995	T2DM	0.00818787	0.00208985
CVD + AF + HF	995	Family history of heart disease	0.00712636	0.00159143
CVD + AF + HF	995	Total-chol / HDL-chol	0.00702099	0.00136669
CVD + AF + HF	995	Albumin (g/L)	0.00356844	0.00217719
CVD + AF + HF	995	BMI (kg/m2)	0.00215673	0.00233613
CVD + AF + HF	995	DBP (mm Hg)	0.00198769	0.000749806
CVD + AF + HF	995	HbA1c (mmol/mol)	0.000775522	0.000629288
CVD + AF + HF	1000	Age (years)	0.128913	0.0126938
CVD + AF + HF	1000	Sex	0.0437928	0.00633154
CVD + AF + HF	1000	T2DM	0.00804348	0.00221274
CVD + AF + HF	1000	Total-chol / HDL-chol	0.00678842	0.00139762
CVD + AF + HF	1000	BMI (kg/m2)	0.00178002	0.00254095
CVD + AF + HF	1000	DBP (mm Hg)	0.00142157	0.000666251
CVD + AF + HF	1000	HbA1c (mmol/mol)	0.00124387	0.000775908
CVD + AF + HF	1000	eGFR	-0.000873428	0.00142224
CVD + AF + HF	1001	Age (years)	0.127751	0.0123993
CVD + AF + HF	1001	Sex	0.0470046	0.0067816
CVD + AF + HF	1001	T2DM	0.00756207	0.00220309
CVD + AF + HF	1001	Family history of heart disease	0.00735188	0.00147454
CVD + AF + HF	1001	Total-chol / HDL-chol	0.0065629	0.00137229
CVD + AF + HF	1001	BMI (kg/m2)	0.00208453	0.00248272
CVD + AF + HF	1001	DBP (mm Hg)	0.00154945	0.000643357
CVD + AF + HF	1001	HbA1c (mmol/mol)	0.00114277	0.000740788
CVD + AF + HF	1001	eGFR	-0.001041	0.00138773
CVD + AF + HF	1002	Age (years)	0.122657	0.012703
CVD + AF + HF	1002	Sex	0.0437728	0.00642718
CVD + AF + HF	1002	T2DM	0.00880022	0.00218746
CVD + AF + HF	1002	Total-chol / HDL-chol	0.00705683	0.00139828
CVD + AF + HF	1002	Albumin (g/L)	0.00401801	0.00218011
CVD + AF + HF	1002	DBP (mm Hg)	0.00193867	0.000809046
CVD + AF + HF	1002	BMI (kg/m2)	0.00158754	0.00238812
CVD + AF + HF	1002	HbA1c (mmol/mol)	0.000933903	0.000658549
CVD + AF + HF	1002	eGFR	-0.000714914	0.00135069
CVD + AF + HF	1003	Age (years)	0.120802	0.0124506
CVD + AF + HF	1003	Sex	0.0467664	0.00680231
CVD + AF + HF	1003	T2DM	0.00844669	0.00212238
CVD + AF + HF	1003	Family history of heart disease	0.00690377	0.00158474
CVD + AF + HF	1003	Total-chol / HDL-chol	0.00672128	0.00140077
CVD + AF + HF	1003	Albumin (g/L)	0.00362425	0.00217662
CVD + AF + HF	1003	DBP (mm Hg)	0.00192282	0.000775729
CVD + AF + HF	1003	BMI (kg/m2)	0.00159847	0.00231802
CVD + AF + HF	1003	HbA1c (mmol/mol)	0.000859442	0.000630493
CVD + AF + HF	1003	eGFR	-0.00104486	0.00130426
CVD + AF + HF	1008	Age (years)	0.132562	0.0126144
CVD + AF + HF	1008	Sex	0.0428209	0.00616635
CVD + AF + HF	1008	T2DM	0.00744565	0.00192692
CVD + AF + HF	1008	Total-chol / HDL-chol	0.00717831	0.00154319
CVD + AF + HF	1008	BMI (kg/m2)	0.00128903	0.00229273
CVD + AF + HF	1008	HbA1c (mmol/mol)	0.00126958	0.000697405
CVD + AF + HF	1008	Treated hypertension	0.00100277	0.00187338
CVD + AF + HF	1008	DBP (mm Hg)	0.000889146	0.000560859
CVD + AF + HF	1009	Age (years)	0.132118	0.0123516
CVD + AF + HF	1009	Sex	0.0461552	0.00661155
CVD + AF + HF	1009	Total-chol / HDL-chol	0.00725184	0.00147498
CVD + AF + HF	1009	Family history of heart disease	0.00716952	0.00147097
CVD + AF + HF	1009	T2DM	0.00696571	0.00181604
CVD + AF + HF	1009	BMI (kg/m2)	0.00189352	0.00221124
CVD + AF + HF	1009	HbA1c (mmol/mol)	0.00126652	0.000710475
CVD + AF + HF	1009	DBP (mm Hg)	0.00108216	0.000499223
CVD + AF + HF	1009	Treated hypertension	0.000844922	0.00177293
CVD + AF + HF	1010	Age (years)	0.126401	0.0126485
CVD + AF + HF	1010	Sex	0.042802	0.00625472
CVD + AF + HF	1010	T2DM	0.00830296	0.00185621
CVD + AF + HF	1010	Total-chol / HDL-chol	0.00761869	0.0014444
CVD + AF + HF	1010	Albumin (g/L)	0.00444	0.00217003
CVD + AF + HF	1010	Treated hypertension	0.00146326	0.00186059
CVD + AF + HF	1010	DBP (mm Hg)	0.00129835	0.000647851
CVD + AF + HF	1010	BMI (kg/m2)	0.00127411	0.00216359
CVD + AF + HF	1010	HbA1c (mmol/mol)	0.00109255	0.000567393
CVD + AF + HF	1011	Age (years)	0.124896	0.012431
CVD + AF + HF	1011	Sex	0.0456334	0.00663832
CVD + AF + HF	1011	T2DM	0.00777773	0.00174722
CVD + AF + HF	1011	Total-chol / HDL-chol	0.00727954	0.00136427
CVD + AF + HF	1011	Family history of heart disease	0.00662204	0.00163388
CVD + AF + HF	1011	Albumin (g/L)	0.00390332	0.00214851
CVD + AF + HF	1011	BMI (kg/m2)	0.00134231	0.00213392
CVD + AF + HF	1011	DBP (mm Hg)	0.00131674	0.000658231
CVD + AF + HF	1011	Treated hypertension	0.000944693	0.00179351
CVD + AF + HF	1011	HbA1c (mmol/mol)	0.000896872	0.000569245
CVD + AF + HF	1016	Age (years)	0.124714	0.0124295
CVD + AF + HF	1016	Sex	0.043614	0.00627614
CVD + AF + HF	1016	T2DM	0.00773244	0.00192306
CVD + AF + HF	1016	Total-chol / HDL-chol	0.00682771	0.00156439
CVD + AF + HF	1016	HbA1c (mmol/mol)	0.00127225	0.000752155
CVD + AF + HF	1016	DBP (mm Hg)	0.000823343	0.000567352
CVD + AF + HF	1016	Treated hypertension	0.000719975	0.00189514
CVD + AF + HF	1016	BMI (kg/m2)	0.000699728	0.00228207
CVD + AF + HF	1016	eGFR	-0.000979327	0.0012877
CVD + AF + HF	1017	Age (years)	0.123811	0.0121121
CVD + AF + HF	1017	Sex	0.0467462	0.00675236
CVD + AF + HF	1017	T2DM	0.00725304	0.0018612
CVD + AF + HF	1017	Family history of heart disease	0.0069833	0.00148552
CVD + AF + HF	1017	Total-chol / HDL-chol	0.006808	0.00148885
CVD + AF + HF	1017	HbA1c (mmol/mol)	0.00122536	0.000737922
CVD + AF + HF	1017	BMI (kg/m2)	0.00118979	0.00230388
CVD + AF + HF	1017	DBP (mm Hg)	0.000925778	0.000537142
CVD + AF + HF	1017	Treated hypertension	0.000626865	0.0017772
CVD + AF + HF	1017	eGFR	-0.00105858	0.0012862
CVD + AF + HF	1018	Age (years)	0.118672	0.0124714
CVD + AF + HF	1018	Sex	0.0436353	0.00635115
CVD + AF + HF	1018	T2DM	0.00854873	0.00186222
CVD + AF + HF	1018	Total-chol / HDL-chol	0.00732723	0.00147844
CVD + AF + HF	1018	Albumin (g/L)	0.00443667	0.00213039
CVD + AF + HF	1018	DBP (mm Hg)	0.00120258	0.00069715
CVD + AF + HF	1018	Treated hypertension	0.00118873	0.00189382
CVD + AF + HF	1018	HbA1c (mmol/mol)	0.00112479	0.000632159
CVD + AF + HF	1018	BMI (kg/m2)	0.000804028	0.00220904
CVD + AF + HF	1018	eGFR	-0.000670823	0.00124619
CVD + AF + HF	1019	Age (years)	0.116869	0.0121603
CVD + AF + HF	1019	Sex	0.0464268	0.00673869
CVD + AF + HF	1019	T2DM	0.00801977	0.00177779
CVD + AF + HF	1019	Total-chol / HDL-chol	0.00704284	0.00141352
CVD + AF + HF	1019	Family history of heart disease	0.00648617	0.00161316
CVD + AF + HF	1019	Albumin (g/L)	0.00396126	0.00216006
CVD + AF + HF	1019	DBP (mm Hg)	0.00121923	0.0007136
CVD + AF + HF	1019	HbA1c (mmol/mol)	0.000980925	0.000615106
CVD + AF + HF	1019	BMI (kg/m2)	0.000774856	0.0021056
CVD + AF + HF	1019	Treated hypertension	0.000676417	0.0018318
CVD + AF + HF	1019	eGFR	-0.00102328	0.00123967
CVD + AF + HF	1024	Age (years)	0.143942	0.0129592
CVD + AF + HF	1024	Sex	0.049977	0.00736508
CVD + AF + HF	1024	SBP (mm Hg)	0.0134067	0.00243807
CVD + AF + HF	1025	Age (years)	0.142967	0.0125702
CVD + AF + HF	1025	Sex	0.0535303	0.00799013
CVD + AF + HF	1025	SBP (mm Hg)	0.0131289	0.00227335
CVD + AF + HF	1025	Family history of heart disease	0.00890365	0.0013918
CVD + AF + HF	1026	Age (years)	0.13053	0.0125524
CVD + AF + HF	1026	Sex	0.0495254	0.00739817
CVD + AF + HF	1026	SBP (mm Hg)	0.0154248	0.0026685
CVD + AF + HF	1026	Albumin (g/L)	0.00620871	0.0033422
CVD + AF + HF	1027	Age (years)	0.128401	0.0122987
CVD + AF + HF	1027	Sex	0.0524719	0.00791679
CVD + AF + HF	1027	SBP (mm Hg)	0.0152887	0.00255909
CVD + AF + HF	1027	Family history of heart disease	0.0081964	0.00146583
CVD + AF + HF	1027	Albumin (g/L)	0.00564272	0.00316693
CVD + AF + HF	1032	Age (years)	0.132476	0.0125746
CVD + AF + HF	1032	Sex	0.0512107	0.00752699
CVD + AF + HF	1032	SBP (mm Hg)	0.0136833	0.00242259
CVD + AF + HF	1032	eGFR	-0.000494725	0.00200653
CVD + AF + HF	1033	Age (years)	0.130784	0.0121191
CVD + AF + HF	1033	Sex	0.0546121	0.00806824
CVD + AF + HF	1033	SBP (mm Hg)	0.0133741	0.00231883
CVD + AF + HF	1033	Family history of heart disease	0.00872136	0.00136933
CVD + AF + HF	1033	eGFR	-0.000839061	0.00198697
CVD + AF + HF	1034	Age (years)	0.11933	0.0121218
CVD + AF + HF	1034	Sex	0.0507711	0.00757127
CVD + AF + HF	1034	SBP (mm Hg)	0.0152921	0.00263577
CVD + AF + HF	1034	Albumin (g/L)	0.00605192	0.00323593
CVD + AF + HF	1034	eGFR	-0.0004517	0.00177631
CVD + AF + HF	1035	Age (years)	0.116702	0.011848
CVD + AF + HF	1035	Sex	0.0535878	0.00806451
CVD + AF + HF	1035	SBP (mm Hg)	0.0152552	0.00256924
CVD + AF + HF	1035	Family history of heart disease	0.00771366	0.0014424
CVD + AF + HF	1035	Albumin (g/L)	0.00549299	0.00308858
CVD + AF + HF	1035	eGFR	-0.000747416	0.00165365
CVD + AF + HF	1040	Age (years)	0.13743	0.0124704
CVD + AF + HF	1040	Sex	0.0503405	0.00719635
CVD + AF + HF	1040	SBP (mm Hg)	0.0108739	0.00221589
CVD + AF + HF	1040	Treated hypertension	0.00346427	0.00293914
CVD + AF + HF	1041	Age (years)	0.136178	0.012174
CVD + AF + HF	1041	Sex	0.0534891	0.00783191
CVD + AF + HF	1041	SBP (mm Hg)	0.0104884	0.00210332
CVD + AF + HF	1041	Family history of heart disease	0.00799326	0.0013329
CVD + AF + HF	1041	Treated hypertension	0.00255382	0.00273898
CVD + AF + HF	1042	Age (years)	0.123801	0.012066
CVD + AF + HF	1042	Sex	0.0495029	0.00724969
CVD + AF + HF	1042	SBP (mm Hg)	0.0123561	0.00250028
CVD + AF + HF	1042	Albumin (g/L)	0.00637401	0.00313112
CVD + AF + HF	1042	Treated hypertension	0.00316123	0.00282537
CVD + AF + HF	1043	Age (years)	0.121639	0.0118453
CVD + AF + HF	1043	Sex	0.0522064	0.00775205
CVD + AF + HF	1043	SBP (mm Hg)	0.01221	0.00238719
CVD + AF + HF	1043	Family history of heart disease	0.00729766	0.00147969
CVD + AF + HF	1043	Albumin (g/L)	0.00578924	0.00297968
CVD + AF + HF	1043	Treated hypertension	0.00238131	0.00261676
CVD + AF + HF	1048	Age (years)	0.126861	0.0119552
CVD + AF + HF	1048	Sex	0.0515906	0.00728012
CVD + AF + HF	1048	SBP (mm Hg)	0.0113166	0.00228132
CVD + AF + HF	1048	Treated hypertension	0.00301018	0.00294703
CVD + AF + HF	1048	eGFR	-0.000476343	0.00180246
CVD + AF + HF	1049	Age (years)	0.125064	0.011578
CVD + AF + HF	1049	Sex	0.0546959	0.00787665
CVD + AF + HF	1049	SBP (mm Hg)	0.011067	0.00213039
CVD + AF + HF	1049	Family history of heart disease	0.00809876	0.00130651
CVD + AF + HF	1049	Treated hypertension	0.00217644	0.00272155
CVD + AF + HF	1049	eGFR	-0.000596228	0.00176746
CVD + AF + HF	1050	Age (years)	0.113946	0.0114861
CVD + AF + HF	1050	Sex	0.0508717	0.00734499
CVD + AF + HF	1050	SBP (mm Hg)	0.0128014	0.002499
CVD + AF + HF	1050	Albumin (g/L)	0.00663496	0.00302537
CVD + AF + HF	1050	Treated hypertension	0.0028137	0.00287151
CVD + AF + HF	1050	eGFR	-0.000295316	0.00161037
CVD + AF + HF	1051	Age (years)	0.111304	0.0112912
CVD + AF + HF	1051	Sex	0.0534905	0.00790821
CVD + AF + HF	1051	SBP (mm Hg)	0.0126309	0.00238525
CVD + AF + HF	1051	Family history of heart disease	0.00714434	0.00141508
CVD + AF + HF	1051	Albumin (g/L)	0.00604273	0.00289345
CVD + AF + HF	1051	Treated hypertension	0.0021153	0.00262691
CVD + AF + HF	1051	eGFR	-0.000565191	0.00155583
CVD + AF + HF	1056	Age (years)	0.125798	0.0130372
CVD + AF + HF	1056	Sex	0.047608	0.00681656
CVD + AF + HF	1056	HbA1c (mmol/mol)	0.0206683	0.00395652
CVD + AF + HF	1056	SBP (mm Hg)	0.0104821	0.00197581
CVD + AF + HF	1057	Age (years)	0.12432	0.0127172
CVD + AF + HF	1057	Sex	0.0503711	0.00726522
CVD + AF + HF	1057	HbA1c (mmol/mol)	0.0194124	0.00371039
CVD + AF + HF	1057	SBP (mm Hg)	0.0102352	0.00182345
CVD + AF + HF	1057	Family history of heart disease	0.00714514	0.00167161
CVD + AF + HF	1058	Age (years)	0.114011	0.0125588
CVD + AF + HF	1058	Sex	0.0468396	0.0067362
CVD + AF + HF	1058	HbA1c (mmol/mol)	0.0189501	0.00381338
CVD + AF + HF	1058	SBP (mm Hg)	0.0118807	0.00202297
CVD + AF + HF	1058	Albumin (g/L)	0.00509191	0.00279735
CVD + AF + HF	1059	Age (years)	0.112124	0.012225
CVD + AF + HF	1059	Sex	0.0496661	0.00713064
CVD + AF + HF	1059	HbA1c (mmol/mol)	0.0180461	0.00361377
CVD + AF + HF	1059	SBP (mm Hg)	0.0120226	0.00179252
CVD + AF + HF	1059	Family history of heart disease	0.00656889	0.0017724
CVD + AF + HF	1059	Albumin (g/L)	0.004726	0.00274931
CVD + AF + HF	1064	Age (years)	0.113609	0.0125189
CVD + AF + HF	1064	Sex	0.048589	0.00689053
CVD + AF + HF	1064	HbA1c (mmol/mol)	0.0203648	0.00398695
CVD + AF + HF	1064	SBP (mm Hg)	0.010583	0.00195762
CVD + AF + HF	1064	eGFR	-0.00104873	0.00200962
CVD + AF + HF	1065	Age (years)	0.111885	0.0120338
CVD + AF + HF	1065	Sex	0.0514586	0.0073203
CVD + AF + HF	1065	HbA1c (mmol/mol)	0.0193958	0.00370786
CVD + AF + HF	1065	SBP (mm Hg)	0.0105423	0.00182367
CVD + AF + HF	1065	Family history of heart disease	0.00695732	0.00167354
CVD + AF + HF	1065	eGFR	-0.00126372	0.00192118
CVD + AF + HF	1066	Age (years)	0.103017	0.0119671
CVD + AF + HF	1066	Sex	0.0485274	0.00687363
CVD + AF + HF	1066	HbA1c (mmol/mol)	0.0190307	0.00380049
CVD + AF + HF	1066	SBP (mm Hg)	0.0122089	0.0020148
CVD + AF + HF	1066	Albumin (g/L)	0.00557372	0.00274232
CVD + AF + HF	1066	eGFR	-0.000572117	0.0016245
CVD + AF + HF	1067	Age (years)	0.10055	0.011618
CVD + AF + HF	1067	Sex	0.0509133	0.00725671
CVD + AF + HF	1067	HbA1c (mmol/mol)	0.0179863	0.00360999
CVD + AF + HF	1067	SBP (mm Hg)	0.0121966	0.00178992
CVD + AF + HF	1067	Family history of heart disease	0.0063844	0.00179222
CVD + AF + HF	1067	Albumin (g/L)	0.00485081	0.00265663
CVD + AF + HF	1067	eGFR	-0.000907396	0.00156663
CVD + AF + HF	1072	Age (years)	0.120672	0.0127017
CVD + AF + HF	1072	Sex	0.0475342	0.00672792
CVD + AF + HF	1072	HbA1c (mmol/mol)	0.0190541	0.00373347
CVD + AF + HF	1072	SBP (mm Hg)	0.00823889	0.00178238
CVD + AF + HF	1072	Treated hypertension	0.00214035	0.00249759
CVD + AF + HF	1073	Age (years)	0.119373	0.0123302
CVD + AF + HF	1073	Sex	0.0501693	0.00723479
CVD + AF + HF	1073	HbA1c (mmol/mol)	0.0181791	0.00351511
CVD + AF + HF	1073	SBP (mm Hg)	0.00820532	0.00170759
CVD + AF + HF	1073	Family history of heart disease	0.00668238	0.00161299
CVD + AF + HF	1073	Treated hypertension	0.00155104	0.00228358
CVD + AF + HF	1074	Age (years)	0.108867	0.0121793
CVD + AF + HF	1074	Sex	0.046777	0.00656591
CVD + AF + HF	1074	HbA1c (mmol/mol)	0.017379	0.0034566
CVD + AF + HF	1074	SBP (mm Hg)	0.0095483	0.0018813
CVD + AF + HF	1074	Albumin (g/L)	0.00529025	0.00265929
CVD + AF + HF	1074	Treated hypertension	0.00194706	0.00241964
CVD + AF + HF	1075	Age (years)	0.107131	0.0120282
CVD + AF + HF	1075	Sex	0.0493085	0.00708785
CVD + AF + HF	1075	HbA1c (mmol/mol)	0.0167482	0.00335897
CVD + AF + HF	1075	SBP (mm Hg)	0.00970309	0.00175909
CVD + AF + HF	1075	Family history of heart disease	0.00603354	0.00174533
CVD + AF + HF	1075	Albumin (g/L)	0.00493593	0.00264489
CVD + AF + HF	1075	Treated hypertension	0.00144954	0.00223545
CVD + AF + HF	1080	Age (years)	0.109394	0.0121374
CVD + AF + HF	1080	Sex	0.0486734	0.00682288
CVD + AF + HF	1080	HbA1c (mmol/mol)	0.0188977	0.00379871
CVD + AF + HF	1080	SBP (mm Hg)	0.00848053	0.00180484
CVD + AF + HF	1080	Treated hypertension	0.00158941	0.00248341
CVD + AF + HF	1080	eGFR	-0.00119552	0.00180231
CVD + AF + HF	1081	Age (years)	0.107933	0.0116517
CVD + AF + HF	1081	Sex	0.0514635	0.00721776
CVD + AF + HF	1081	HbA1c (mmol/mol)	0.0182674	0.00355036
CVD + AF + HF	1081	SBP (mm Hg)	0.00870418	0.00166097
CVD + AF + HF	1081	Family history of heart disease	0.0065593	0.00167144
CVD + AF + HF	1081	Treated hypertension	0.0011493	0.00230137
CVD + AF + HF	1081	eGFR	-0.00120991	0.0017328
CVD + AF + HF	1082	Age (years)	0.0988912	0.0116139
CVD + AF + HF	1082	Sex	0.0483548	0.00670601
CVD + AF + HF	1082	HbA1c (mmol/mol)	0.017674	0.00350106
CVD + AF + HF	1082	SBP (mm Hg)	0.0100433	0.00186645
CVD + AF + HF	1082	Albumin (g/L)	0.00562993	0.00260857
CVD + AF + HF	1082	Treated hypertension	0.00168638	0.0024473
CVD + AF + HF	1082	eGFR	-0.000535086	0.0014934
CVD + AF + HF	1083	Age (years)	0.0968248	0.0113229
CVD + AF + HF	1083	Sex	0.0507401	0.00713468
CVD + AF + HF	1083	HbA1c (mmol/mol)	0.0170498	0.00337904
CVD + AF + HF	1083	SBP (mm Hg)	0.0103073	0.00169876
CVD + AF + HF	1083	Family history of heart disease	0.00618633	0.0017634
CVD + AF + HF	1083	Albumin (g/L)	0.00523644	0.00257171
CVD + AF + HF	1083	Treated hypertension	0.00129729	0.00223632
CVD + AF + HF	1083	eGFR	-0.000627664	0.00147308
CVD + AF + HF	1088	Age (years)	0.127406	0.0128799
CVD + AF + HF	1088	Sex	0.0449815	0.00654137
CVD + AF + HF	1088	T2DM	0.0128554	0.00284034
CVD + AF + HF	1088	SBP (mm Hg)	0.0102243	0.00185092
CVD + AF + HF	1089	Age (years)	0.126735	0.012416
CVD + AF + HF	1089	Sex	0.0483789	0.00700628
CVD + AF + HF	1089	T2DM	0.0125027	0.00283142
CVD + AF + HF	1089	SBP (mm Hg)	0.0103094	0.00171452
CVD + AF + HF	1089	Family history of heart disease	0.0080522	0.00147537
CVD + AF + HF	1090	Age (years)	0.115632	0.0126632
CVD + AF + HF	1090	Sex	0.0450127	0.00658815
CVD + AF + HF	1090	T2DM	0.0130821	0.00276702
CVD + AF + HF	1090	SBP (mm Hg)	0.0116874	0.00195838
CVD + AF + HF	1090	Albumin (g/L)	0.00636149	0.00324859
CVD + AF + HF	1091	Age (years)	0.114165	0.012256
CVD + AF + HF	1091	Sex	0.0479253	0.00700458
CVD + AF + HF	1091	T2DM	0.0126953	0.00269411
CVD + AF + HF	1091	SBP (mm Hg)	0.0117874	0.00177956
CVD + AF + HF	1091	Family history of heart disease	0.00732523	0.00148339
CVD + AF + HF	1091	Albumin (g/L)	0.00590726	0.00309733
CVD + AF + HF	1096	Age (years)	0.115958	0.0125958
CVD + AF + HF	1096	Sex	0.0461628	0.00671983
CVD + AF + HF	1096	T2DM	0.0131827	0.00285798
CVD + AF + HF	1096	SBP (mm Hg)	0.0105461	0.00188151
CVD + AF + HF	1096	eGFR	-8.35198e-05	0.0019263
CVD + AF + HF	1097	Age (years)	0.11461	0.0121593
CVD + AF + HF	1097	Sex	0.0493442	0.0071692
CVD + AF + HF	1097	T2DM	0.0127194	0.00287439
CVD + AF + HF	1097	SBP (mm Hg)	0.0103666	0.00176587
CVD + AF + HF	1097	Family history of heart disease	0.00774936	0.00144745
CVD + AF + HF	1097	eGFR	-0.000546142	0.00190532
CVD + AF + HF	1098	Age (years)	0.104577	0.0124012
CVD + AF + HF	1098	Sex	0.0462404	0.00679251
CVD + AF + HF	1098	T2DM	0.0133917	0.00282642
CVD + AF + HF	1098	SBP (mm Hg)	0.0117307	0.0019198
CVD + AF + HF	1098	Albumin (g/L)	0.00637561	0.00311399
CVD + AF + HF	1098	eGFR	-0.000101503	0.00171072
CVD + AF + HF	1099	Age (years)	0.102606	0.0119658
CVD + AF + HF	1099	Sex	0.0490159	0.00712608
CVD + AF + HF	1099	T2DM	0.0129891	0.0027624
CVD + AF + HF	1099	SBP (mm Hg)	0.0117114	0.00176517
CVD + AF + HF	1099	Family history of heart disease	0.00700234	0.00148643
CVD + AF + HF	1099	Albumin (g/L)	0.00572664	0.00301954
CVD + AF + HF	1099	eGFR	-0.000530957	0.00159604
CVD + AF + HF	1104	Age (years)	0.123897	0.0126014
CVD + AF + HF	1104	Sex	0.0456242	0.00651956
CVD + AF + HF	1104	T2DM	0.0123295	0.00250469
CVD + AF + HF	1104	SBP (mm Hg)	0.00867667	0.00178514
CVD + AF + HF	1104	Treated hypertension	0.00277347	0.00204995
CVD + AF + HF	1105	Age (years)	0.122845	0.0122355
CVD + AF + HF	1105	Sex	0.0485928	0.00703536
CVD + AF + HF	1105	T2DM	0.0119353	0.00248711
CVD + AF + HF	1105	SBP (mm Hg)	0.00843677	0.00163317
CVD + AF + HF	1105	Family history of heart disease	0.00739463	0.00142868
CVD + AF + HF	1105	Treated hypertension	0.00199635	0.00191872
CVD + AF + HF	1106	Age (years)	0.111995	0.0124104
CVD + AF + HF	1106	Sex	0.045469	0.00656454
CVD + AF + HF	1106	T2DM	0.0125417	0.00239824
CVD + AF + HF	1106	SBP (mm Hg)	0.00989104	0.00187962
CVD + AF + HF	1106	Albumin (g/L)	0.00651908	0.00309649
CVD + AF + HF	1106	Treated hypertension	0.00252371	0.0020441
CVD + AF + HF	1107	Age (years)	0.110364	0.0120228
CVD + AF + HF	1107	Sex	0.0482566	0.00701099
CVD + AF + HF	1107	T2DM	0.0122536	0.00231931
CVD + AF + HF	1107	SBP (mm Hg)	0.00991635	0.00175417
CVD + AF + HF	1107	Family history of heart disease	0.00679827	0.00147349
CVD + AF + HF	1107	Albumin (g/L)	0.00600916	0.00303071
CVD + AF + HF	1107	Treated hypertension	0.00189005	0.00189521
CVD + AF + HF	1112	Age (years)	0.112945	0.0123148
CVD + AF + HF	1112	Sex	0.0466322	0.00669735
CVD + AF + HF	1112	T2DM	0.0126328	0.00255516
CVD + AF + HF	1112	SBP (mm Hg)	0.00894155	0.00183708
CVD + AF + HF	1112	Treated hypertension	0.00234402	0.00205497
CVD + AF + HF	1112	eGFR	-0.000220189	0.00179408
CVD + AF + HF	1113	Age (years)	0.111299	0.0117935
CVD + AF + HF	1113	Sex	0.0495241	0.00714608
CVD + AF + HF	1113	T2DM	0.0121044	0.0025285
CVD + AF + HF	1113	SBP (mm Hg)	0.00859242	0.0016432
CVD + AF + HF	1113	Family history of heart disease	0.00720562	0.00139251
CVD + AF + HF	1113	Treated hypertension	0.00150096	0.00189966
CVD + AF + HF	1113	eGFR	-0.000647245	0.00183405
CVD + AF + HF	1114	Age (years)	0.101843	0.0120832
CVD + AF + HF	1114	Sex	0.0466894	0.00668843
CVD + AF + HF	1114	T2DM	0.0127916	0.0024856
CVD + AF + HF	1114	SBP (mm Hg)	0.0101228	0.00187909
CVD + AF + HF	1114	Albumin (g/L)	0.00663696	0.00293046
CVD + AF + HF	1114	Treated hypertension	0.00217245	0.00200174
CVD + AF + HF	1114	eGFR	-5.06181e-05	0.00165179
CVD + AF + HF	1115	Age (years)	0.0996723	0.0116691
CVD + AF + HF	1115	Sex	0.0492791	0.00714068
CVD + AF + HF	1115	T2DM	0.0124235	0.00241343
CVD + AF + HF	1115	SBP (mm Hg)	0.00993073	0.00170975
CVD + AF + HF	1115	Family history of heart disease	0.0065272	0.00146085
CVD + AF + HF	1115	Albumin (g/L)	0.00592525	0.00288952
CVD + AF + HF	1115	Treated hypertension	0.00145207	0.00184128
CVD + AF + HF	1115	eGFR	-0.000545876	0.0015226
CVD + AF + HF	1120	Age (years)	0.124958	0.0129548
CVD + AF + HF	1120	Sex	0.0449915	0.00650855
CVD + AF + HF	1120	SBP (mm Hg)	0.00994658	0.00186104
CVD + AF + HF	1120	T2DM	0.00856964	0.00257126
CVD + AF + HF	1120	HbA1c (mmol/mol)	0.00256394	0.001272
CVD + AF + HF	1121	Age (years)	0.124265	0.0125038
CVD + AF + HF	1121	Sex	0.0483062	0.00700271
CVD + AF + HF	1121	SBP (mm Hg)	0.0100691	0.00169547
CVD + AF + HF	1121	T2DM	0.00837276	0.00258248
CVD + AF + HF	1121	Family history of heart disease	0.0077034	0.00153157
CVD + AF + HF	1121	HbA1c (mmol/mol)	0.00243753	0.00122764
CVD + AF + HF	1122	Age (years)	0.11358	0.0127472
CVD + AF + HF	1122	Sex	0.0448797	0.00653832
CVD + AF + HF	1122	SBP (mm Hg)	0.0113531	0.00190771
CVD + AF + HF	1122	T2DM	0.00960451	0.00251293
CVD + AF + HF	1122	Albumin (g/L)	0.00598106	0.0031296
CVD + AF + HF	1122	HbA1c (mmol/mol)	0.00199475	0.00104331
CVD + AF + HF	1123	Age (years)	0.112158	0.0123636
CVD + AF + HF	1123	Sex	0.0477757	0.00692409
CVD + AF + HF	1123	SBP (mm Hg)	0.0115133	0.00171922
CVD + AF + HF	1123	T2DM	0.0092759	0.00244017
CVD + AF + HF	1123	Family history of heart disease	0.00706642	0.00151885
CVD + AF + HF	1123	Albumin (g/L)	0.00555027	0.00298063
CVD + AF + HF	1123	HbA1c (mmol/mol)	0.00179348	0.000990487
CVD + AF + HF	1128	Age (years)	0.113234	0.0126249
CVD + AF + HF	1128	Sex	0.0461544	0.00666244
CVD + AF + HF	1128	SBP (mm Hg)	0.0101817	0.00182481
CVD + AF + HF	1128	T2DM	0.00892223	0.0026016
CVD + AF + HF	1128	HbA1c (mmol/mol)	0.00252318	0.00119979
CVD + AF + HF	1128	eGFR	-0.000434516	0.00195158
CVD + AF + HF	1129	Age (years)	0.111955	0.0122127
CVD + AF + HF	1129	Sex	0.0493242	0.00709458
CVD + AF + HF	1129	SBP (mm Hg)	0.0101395	0.00172516
CVD + AF + HF	1129	T2DM	0.00858323	0.00259783
CVD + AF + HF	1129	Family history of heart disease	0.00753796	0.00150295
CVD + AF + HF	1129	HbA1c (mmol/mol)	0.00235201	0.00117809
CVD + AF + HF	1129	eGFR	-0.000701194	0.00187519
CVD + AF + HF	1130	Age (years)	0.10246	0.0124096
CVD + AF + HF	1130	Sex	0.046138	0.00676028
CVD + AF + HF	1130	SBP (mm Hg)	0.0113595	0.00188346
CVD + AF + HF	1130	T2DM	0.00986719	0.00254302
CVD + AF + HF	1130	Albumin (g/L)	0.00600876	0.0030371
CVD + AF + HF	1130	HbA1c (mmol/mol)	0.00191763	0.00107271
CVD + AF + HF	1130	eGFR	-0.00029465	0.00171937
CVD + AF + HF	1131	Age (years)	0.100628	0.0119516
CVD + AF + HF	1131	Sex	0.048978	0.0070942
CVD + AF + HF	1131	SBP (mm Hg)	0.0115086	0.00176084
CVD + AF + HF	1131	T2DM	0.00952419	0.00250439
CVD + AF + HF	1131	Family history of heart disease	0.00689445	0.00153517
CVD + AF + HF	1131	Albumin (g/L)	0.00556586	0.00291415
CVD + AF + HF	1131	HbA1c (mmol/mol)	0.00174766	0.00103226
CVD + AF + HF	1131	eGFR	-0.000539082	0.00161804
CVD + AF + HF	1136	Age (years)	0.121363	0.0127374
CVD + AF + HF	1136	Sex	0.0455354	0.00650124
CVD + AF + HF	1136	T2DM	0.00834998	0.00224671
CVD + AF + HF	1136	SBP (mm Hg)	0.00832974	0.00176892
CVD + AF + HF	1136	Treated hypertension	0.00252851	0.00201302
CVD + AF + HF	1136	HbA1c (mmol/mol)	0.00250053	0.00115912
CVD + AF + HF	1137	Age (years)	0.120305	0.0123338
CVD + AF + HF	1137	Sex	0.0485097	0.00701784
CVD + AF + HF	1137	SBP (mm Hg)	0.00820905	0.00161759
CVD + AF + HF	1137	T2DM	0.00792799	0.00224026
CVD + AF + HF	1137	Family history of heart disease	0.00715247	0.00147225
CVD + AF + HF	1137	HbA1c (mmol/mol)	0.00235188	0.00111454
CVD + AF + HF	1137	Treated hypertension	0.00190644	0.00187738
CVD + AF + HF	1138	Age (years)	0.109927	0.0125188
CVD + AF + HF	1138	Sex	0.0452699	0.00649969
CVD + AF + HF	1138	SBP (mm Hg)	0.00948663	0.00180082
CVD + AF + HF	1138	T2DM	0.00928082	0.00214909
CVD + AF + HF	1138	Albumin (g/L)	0.00616235	0.00296286
CVD + AF + HF	1138	Treated hypertension	0.00239024	0.00201722
CVD + AF + HF	1138	HbA1c (mmol/mol)	0.00190404	0.000970473
CVD + AF + HF	1139	Age (years)	0.108228	0.0121996
CVD + AF + HF	1139	Sex	0.0480661	0.00693102
CVD + AF + HF	1139	SBP (mm Hg)	0.00952792	0.00166273
CVD + AF + HF	1139	T2DM	0.00887948	0.00209918
CVD + AF + HF	1139	Family history of heart disease	0.00650256	0.00153156
CVD + AF + HF	1139	Albumin (g/L)	0.00563059	0.0029046
CVD + AF + HF	1139	Treated hypertension	0.00172514	0.00190395
CVD + AF + HF	1139	HbA1c (mmol/mol)	0.00171875	0.000922088
CVD + AF + HF	1144	Age (years)	0.11026	0.0123887
CVD + AF + HF	1144	Sex	0.0466041	0.00662327
CVD + AF + HF	1144	T2DM	0.00866155	0.00227171
CVD + AF + HF	1144	SBP (mm Hg)	0.00862345	0.00182211
CVD + AF + HF	1144	HbA1c (mmol/mol)	0.00252997	0.00116347
CVD + AF + HF	1144	Treated hypertension	0.00217951	0.00203306
CVD + AF + HF	1144	eGFR	-0.000535619	0.00176962
CVD + AF + HF	1145	Age (years)	0.10879	0.011931
CVD + AF + HF	1145	Sex	0.0496168	0.00710329
CVD + AF + HF	1145	SBP (mm Hg)	0.00848812	0.00162815
CVD + AF + HF	1145	T2DM	0.00819493	0.00227116
CVD + AF + HF	1145	Family history of heart disease	0.00700914	0.00148089
CVD + AF + HF	1145	HbA1c (mmol/mol)	0.00238185	0.00109936
CVD + AF + HF	1145	Treated hypertension	0.0014943	0.00190233
CVD + AF + HF	1145	eGFR	-0.000762468	0.00176385
CVD + AF + HF	1146	Age (years)	0.0996004	0.0121216
CVD + AF + HF	1146	Sex	0.0465865	0.0066328
CVD + AF + HF	1146	SBP (mm Hg)	0.00972759	0.00181799
CVD + AF + HF	1146	T2DM	0.0094753	0.00220055
CVD + AF + HF	1146	Albumin (g/L)	0.00628543	0.00285212
CVD + AF + HF	1146	Treated hypertension	0.00207321	0.0020218
CVD + AF + HF	1146	HbA1c (mmol/mol)	0.00189405	0.00101064
CVD + AF + HF	1146	eGFR	-0.000324755	0.00165031
CVD + AF + HF	1147	Age (years)	0.097617	0.0117423
CVD + AF + HF	1147	Sex	0.0491829	0.00707615
CVD + AF + HF	1147	SBP (mm Hg)	0.00974984	0.00166331
CVD + AF + HF	1147	T2DM	0.00907329	0.00216518
CVD + AF + HF	1147	Family history of heart disease	0.00642517	0.00155656
CVD + AF + HF	1147	Albumin (g/L)	0.00569853	0.00282569
CVD + AF + HF	1147	HbA1c (mmol/mol)	0.00176817	0.000935477
CVD + AF + HF	1147	Treated hypertension	0.0014582	0.00185512
CVD + AF + HF	1147	eGFR	-0.000575847	0.00152134
CVD + AF + HF	1152	Age (years)	0.138865	0.012485
CVD + AF + HF	1152	Sex	0.0481359	0.00658858
CVD + AF + HF	1152	SBP (mm Hg)	0.00749667	0.00178617
CVD + AF + HF	1152	BMI (kg/m2)	0.00547541	0.00374172
CVD + AF + HF	1153	Age (years)	0.138288	0.0121969
CVD + AF + HF	1153	Sex	0.0516155	0.00718667
CVD + AF + HF	1153	Family history of heart disease	0.00821185	0.00140128
CVD + AF + HF	1153	SBP (mm Hg)	0.00750932	0.00159556
CVD + AF + HF	1153	BMI (kg/m2)	0.00587996	0.00368792
CVD + AF + HF	1154	Age (years)	0.130141	0.0123296
CVD + AF + HF	1154	Sex	0.0482273	0.00666151
CVD + AF + HF	1154	SBP (mm Hg)	0.00880568	0.00185876
CVD + AF + HF	1154	BMI (kg/m2)	0.00468976	0.00349797
CVD + AF + HF	1154	Albumin (g/L)	0.00370697	0.00231295
CVD + AF + HF	1155	Age (years)	0.128663	0.0121844
CVD + AF + HF	1155	Sex	0.0515596	0.00722455
CVD + AF + HF	1155	SBP (mm Hg)	0.0089209	0.00179366
CVD + AF + HF	1155	Family history of heart disease	0.00790574	0.00151522
CVD + AF + HF	1155	BMI (kg/m2)	0.00493886	0.00355369
CVD + AF + HF	1155	Albumin (g/L)	0.00349278	0.00227903
CVD + AF + HF	1160	Age (years)	0.130849	0.012171
CVD + AF + HF	1160	Sex	0.0487757	0.00668573
CVD + AF + HF	1160	SBP (mm Hg)	0.0076765	0.00183105
CVD + AF + HF	1160	BMI (kg/m2)	0.00478754	0.00369567
CVD + AF + HF	1160	eGFR	-0.000624734	0.00129773
CVD + AF + HF	1161	Age (years)	0.129677	0.0118556
CVD + AF + HF	1161	Sex	0.0522064	0.00719847
CVD + AF + HF	1161	Family history of heart disease	0.00807412	0.00135922
CVD + AF + HF	1161	SBP (mm Hg)	0.00768795	0.00164699
CVD + AF + HF	1161	BMI (kg/m2)	0.00508805	0.00363197
CVD + AF + HF	1161	eGFR	-0.000907396	0.00129226
CVD + AF + HF	1162	Age (years)	0.122295	0.0119309
CVD + AF + HF	1162	Sex	0.0490388	0.00677994
CVD + AF + HF	1162	SBP (mm Hg)	0.0091315	0.0019097
CVD + AF + HF	1162	BMI (kg/m2)	0.00419238	0.0035202
CVD + AF + HF	1162	Albumin (g/L)	0.0039209	0.00222071
CVD + AF + HF	1162	eGFR	-0.000512575	0.00122186
CVD + AF + HF	1163	Age (years)	0.120378	0.0117446
CVD + AF + HF	1163	Sex	0.0523444	0.00728433
CVD + AF + HF	1163	SBP (mm Hg)	0.0092065	0.00176551
CVD + AF + HF	1163	Family history of heart disease	0.00765905	0.0015629
CVD + AF + HF	1163	BMI (kg/m2)	0.00435369	0.00347392
CVD + AF + HF	1163	Albumin (g/L)	0.00370777	0.00223153
CVD + AF + HF	1163	eGFR	-0.000848918	0.00115039
CVD + AF + HF	1168	Age (years)	0.133401	0.012183
CVD + AF + HF	1168	Sex	0.0478431	0.00647674
CVD + AF + HF	1168	SBP (mm Hg)	0.00634338	0.00167308
CVD + AF + HF	1168	BMI (kg/m2)	0.00363171	0.00336636
CVD + AF + HF	1168	Treated hypertension	0.00100131	0.00227773
CVD + AF + HF	1169	Age (years)	0.13284	0.0119353
CVD + AF + HF	1169	Sex	0.0510189	0.0070363
CVD + AF + HF	1169	Family history of heart disease	0.00763254	0.00142527
CVD + AF + HF	1169	SBP (mm Hg)	0.00622895	0.00151343
CVD + AF + HF	1169	BMI (kg/m2)	0.00408741	0.00340701
CVD + AF + HF	1169	Treated hypertension	0.000604886	0.00216578
CVD + AF + HF	1170	Age (years)	0.124587	0.0120055
CVD + AF + HF	1170	Sex	0.0480753	0.0065535
CVD + AF + HF	1170	SBP (mm Hg)	0.00749441	0.00177895
CVD + AF + HF	1170	Albumin (g/L)	0.00402507	0.00228353
CVD + AF + HF	1170	BMI (kg/m2)	0.0030259	0.00311006
CVD + AF + HF	1170	Treated hypertension	0.0011774	0.00232534
CVD + AF + HF	1171	Age (years)	0.12309	0.011801
CVD + AF + HF	1171	Sex	0.0510608	0.00706844
CVD + AF + HF	1171	SBP (mm Hg)	0.00741448	0.00172598
CVD + AF + HF	1171	Family history of heart disease	0.00726876	0.00151622
CVD + AF + HF	1171	Albumin (g/L)	0.00380208	0.00225501
CVD + AF + HF	1171	BMI (kg/m2)	0.00324928	0.0032394
CVD + AF + HF	1171	Treated hypertension	0.000698929	0.00214798
CVD + AF + HF	1176	Age (years)	0.126115	0.0118657
CVD + AF + HF	1176	Sex	0.0487323	0.0065053
CVD + AF + HF	1176	SBP (mm Hg)	0.00676098	0.00172669
CVD + AF + HF	1176	BMI (kg/m2)	0.00332894	0.0032837
CVD + AF + HF	1176	Treated hypertension	0.000826939	0.00232105
CVD + AF + HF	1176	eGFR	-0.000468883	0.00123047
CVD + AF + HF	1177	Age (years)	0.124859	0.0115782
CVD + AF + HF	1177	Sex	0.0517751	0.00705768
CVD + AF + HF	1177	Family history of heart disease	0.00740835	0.00136894
CVD + AF + HF	1177	SBP (mm Hg)	0.00646539	0.00156914
CVD + AF + HF	1177	BMI (kg/m2)	0.0034712	0.00336427
CVD + AF + HF	1177	Treated hypertension	0.000301977	0.00217378
CVD + AF + HF	1177	eGFR	-0.000878623	0.00122349
CVD + AF + HF	1178	Age (years)	0.117332	0.0116265
CVD + AF + HF	1178	Sex	0.0489384	0.00659816
CVD + AF + HF	1178	SBP (mm Hg)	0.00786765	0.00182191
CVD + AF + HF	1178	Albumin (g/L)	0.00422634	0.00216906
CVD + AF + HF	1178	BMI (kg/m2)	0.0026079	0.00313159
CVD + AF + HF	1178	Treated hypertension	0.000876225	0.00235701
CVD + AF + HF	1178	eGFR	-0.000455696	0.00114102
CVD + AF + HF	1179	Age (years)	0.115441	0.0114054
CVD + AF + HF	1179	Sex	0.0518574	0.00704748
CVD + AF + HF	1179	SBP (mm Hg)	0.00783075	0.00169851
CVD + AF + HF	1179	Family history of heart disease	0.00722666	0.00154466
CVD + AF + HF	1179	Albumin (g/L)	0.00403692	0.00221113
CVD + AF + HF	1179	BMI (kg/m2)	0.00287071	0.00320912
CVD + AF + HF	1179	Treated hypertension	0.000450234	0.00212724
CVD + AF + HF	1179	eGFR	-0.00075008	0.00113467
CVD + AF + HF	1184	Age (years)	0.126392	0.0127262
CVD + AF + HF	1184	Sex	0.0469495	0.00627533
CVD + AF + HF	1184	HbA1c (mmol/mol)	0.0143	0.00297193
CVD + AF + HF	1184	SBP (mm Hg)	0.00647925	0.00162277
CVD + AF + HF	1184	BMI (kg/m2)	0.00293425	0.00318518
CVD + AF + HF	1185	Age (years)	0.125189	0.0123179
CVD + AF + HF	1185	Sex	0.0499482	0.00676084
CVD + AF + HF	1185	HbA1c (mmol/mol)	0.0134926	0.00282761
CVD + AF + HF	1185	Family history of heart disease	0.00694973	0.00167096
CVD + AF + HF	1185	SBP (mm Hg)	0.00632486	0.00143782
CVD + AF + HF	1185	BMI (kg/m2)	0.0030528	0.00324067
CVD + AF + HF	1186	Age (years)	0.117576	0.0124876
CVD + AF + HF	1186	Sex	0.0467631	0.00631017
CVD + AF + HF	1186	HbA1c (mmol/mol)	0.0133172	0.00298146
CVD + AF + HF	1186	SBP (mm Hg)	0.00714474	0.00167863
CVD + AF + HF	1186	Albumin (g/L)	0.00325075	0.00211582
CVD + AF + HF	1186	BMI (kg/m2)	0.00203245	0.0029868
CVD + AF + HF	1187	Age (years)	0.116024	0.0122644
CVD + AF + HF	1187	Sex	0.0496194	0.00674473
CVD + AF + HF	1187	HbA1c (mmol/mol)	0.0126918	0.00279801
CVD + AF + HF	1187	SBP (mm Hg)	0.00738757	0.00147707
CVD + AF + HF	1187	Family history of heart disease	0.00663083	0.00169674
CVD + AF + HF	1187	Albumin (g/L)	0.00303828	0.00213534
CVD + AF + HF	1187	BMI (kg/m2)	0.00227408	0.00301374
CVD + AF + HF	1192	Age (years)	0.117257	0.0124528
CVD + AF + HF	1192	Sex	0.0475874	0.00632916
CVD + AF + HF	1192	HbA1c (mmol/mol)	0.0143097	0.00300607
CVD + AF + HF	1192	SBP (mm Hg)	0.00657995	0.00162297
CVD + AF + HF	1192	BMI (kg/m2)	0.00216019	0.00320442
CVD + AF + HF	1192	eGFR	-0.00100357	0.00135347
CVD + AF + HF	1193	Age (years)	0.115597	0.0120578
CVD + AF + HF	1193	Sex	0.0505499	0.00682749
CVD + AF + HF	1193	HbA1c (mmol/mol)	0.01348	0.0028564
CVD + AF + HF	1193	Family history of heart disease	0.00676204	0.00165456
CVD + AF + HF	1193	SBP (mm Hg)	0.00648364	0.00144823
CVD + AF + HF	1193	BMI (kg/m2)	0.00220668	0.00321916
CVD + AF + HF	1193	eGFR	-0.0014185	0.00132827
CVD + AF + HF	1194	Age (years)	0.109004	0.0121379
CVD + AF + HF	1194	Sex	0.047678	0.00637106
CVD + AF + HF	1194	HbA1c (mmol/mol)	0.0135866	0.00298435
CVD + AF + HF	1194	SBP (mm Hg)	0.00756407	0.00174257
CVD + AF + HF	1194	Albumin (g/L)	0.00351782	0.00209714
CVD + AF + HF	1194	BMI (kg/m2)	0.00174939	0.00297414
CVD + AF + HF	1194	eGFR	-0.000938432	0.00130243
CVD + AF + HF	1195	Age (years)	0.106942	0.0118332
CVD + AF + HF	1195	Sex	0.050418	0.00681603
CVD + AF + HF	1195	HbA1c (mmol/mol)	0.0128385	0.00279529
CVD + AF + HF	1195	SBP (mm Hg)	0.00758898	0.00154666
CVD + AF + HF	1195	Family history of heart disease	0.00637401	0.0017276
CVD + AF + HF	1195	Albumin (g/L)	0.00314125	0.00210179
CVD + AF + HF	1195	BMI (kg/m2)	0.00176364	0.00296786
CVD + AF + HF	1195	eGFR	-0.00126572	0.00126229
CVD + AF + HF	1200	Age (years)	0.121968	0.0124998
CVD + AF + HF	1200	Sex	0.0467172	0.00614556
CVD + AF + HF	1200	HbA1c (mmol/mol)	0.0136465	0.00280475
CVD + AF + HF	1200	SBP (mm Hg)	0.00542972	0.00147836
CVD + AF + HF	1200	BMI (kg/m2)	0.00175924	0.00293035
CVD + AF + HF	1200	Treated hypertension	0.000666427	0.00204375
CVD + AF + HF	1201	Age (years)	0.120831	0.0120863
CVD + AF + HF	1201	Sex	0.0495045	0.00672154
CVD + AF + HF	1201	HbA1c (mmol/mol)	0.012797	0.00265348
CVD + AF + HF	1201	Family history of heart disease	0.0064887	0.00168279
CVD + AF + HF	1201	SBP (mm Hg)	0.0051709	0.00134919
CVD + AF + HF	1201	BMI (kg/m2)	0.00180533	0.00297908
CVD + AF + HF	1201	Treated hypertension	0.000149323	0.00193899
CVD + AF + HF	1202	Age (years)	0.11327	0.0122551
CVD + AF + HF	1202	Sex	0.0466398	0.0061963
CVD + AF + HF	1202	HbA1c (mmol/mol)	0.0128065	0.00278328
CVD + AF + HF	1202	SBP (mm Hg)	0.00617967	0.00160029
CVD + AF + HF	1202	Albumin (g/L)	0.00370324	0.00211821
CVD + AF + HF	1202	BMI (kg/m2)	0.00113744	0.00272054
CVD + AF + HF	1202	Treated hypertension	0.000922315	0.00208167
CVD + AF + HF	1203	Age (years)	0.111464	0.0120319
CVD + AF + HF	1203	Sex	0.0492086	0.00669274
CVD + AF + HF	1203	HbA1c (mmol/mol)	0.0119682	0.00262485
CVD + AF + HF	1203	SBP (mm Hg)	0.00600157	0.00145162
CVD + AF + HF	1203	Family history of heart disease	0.00595242	0.00172731
CVD + AF + HF	1203	Albumin (g/L)	0.0031912	0.00210781
CVD + AF + HF	1203	BMI (kg/m2)	0.00111586	0.00276962
CVD + AF + HF	1203	Treated hypertension	0.000226449	0.00190512
CVD + AF + HF	1208	Age (years)	0.113655	0.0121726
CVD + AF + HF	1208	Sex	0.047569	0.0061802
CVD + AF + HF	1208	HbA1c (mmol/mol)	0.0138518	0.00287737
CVD + AF + HF	1208	SBP (mm Hg)	0.00579044	0.00148794
CVD + AF + HF	1208	BMI (kg/m2)	0.00129835	0.00293169
CVD + AF + HF	1208	Treated hypertension	0.000606218	0.00203237
CVD + AF + HF	1208	eGFR	-0.000844523	0.00131488
CVD + AF + HF	1209	Age (years)	0.112023	0.0117143
CVD + AF + HF	1209	Sex	0.0502751	0.00675036
CVD + AF + HF	1209	HbA1c (mmol/mol)	0.0130742	0.00265847
CVD + AF + HF	1209	Family history of heart disease	0.00638747	0.00166512
CVD + AF + HF	1209	SBP (mm Hg)	0.00551311	0.00134612
CVD + AF + HF	1209	BMI (kg/m2)	0.00131008	0.00295264
CVD + AF + HF	1209	Treated hypertension	0.000127744	0.00193418
CVD + AF + HF	1209	eGFR	-0.00125839	0.00131173
CVD + AF + HF	1210	Age (years)	0.105185	0.0117827
CVD + AF + HF	1210	Sex	0.0475369	0.00625517
CVD + AF + HF	1210	HbA1c (mmol/mol)	0.0129938	0.00285737
CVD + AF + HF	1210	SBP (mm Hg)	0.00653799	0.00157619
CVD + AF + HF	1210	Albumin (g/L)	0.00383445	0.00207969
CVD + AF + HF	1210	BMI (kg/m2)	0.000812553	0.0027036
CVD + AF + HF	1210	Treated hypertension	0.000646046	0.00205683
CVD + AF + HF	1210	eGFR	-0.000892743	0.00126044
CVD + AF + HF	1211	Age (years)	0.103043	0.0115195
CVD + AF + HF	1211	Sex	0.0500226	0.00670321
CVD + AF + HF	1211	HbA1c (mmol/mol)	0.0121445	0.00260177
CVD + AF + HF	1211	SBP (mm Hg)	0.00629049	0.00147208
CVD + AF + HF	1211	Family history of heart disease	0.00583879	0.0017533
CVD + AF + HF	1211	Albumin (g/L)	0.0033348	0.0020924
CVD + AF + HF	1211	BMI (kg/m2)	0.000806426	0.00278743
CVD + AF + HF	1211	Treated hypertension	9.57747e-05	0.0019485
CVD + AF + HF	1211	eGFR	-0.0012496	0.00121653
CVD + AF + HF	1216	Age (years)	0.1276	0.0127379
CVD + AF + HF	1216	Sex	0.0451813	0.00621181
CVD + AF + HF	1216	T2DM	0.00956921	0.00235317
CVD + AF + HF	1216	SBP (mm Hg)	0.00657129	0.00157621
CVD + AF + HF	1216	BMI (kg/m2)	0.00305507	0.00273848
CVD + AF + HF	1217	Age (years)	0.126981	0.0124231
CVD + AF + HF	1217	Sex	0.0484251	0.00671354
CVD + AF + HF	1217	T2DM	0.00928296	0.00235607
CVD + AF + HF	1217	Family history of heart disease	0.00756127	0.00141623
CVD + AF + HF	1217	SBP (mm Hg)	0.00661645	0.00144447
CVD + AF + HF	1217	BMI (kg/m2)	0.00330656	0.00280831
CVD + AF + HF	1218	Age (years)	0.118562	0.0126626
CVD + AF + HF	1218	Sex	0.0452865	0.00630527
CVD + AF + HF	1218	T2DM	0.00993979	0.00231941
CVD + AF + HF	1218	SBP (mm Hg)	0.00769808	0.0015712
CVD + AF + HF	1218	Albumin (g/L)	0.00429721	0.0024503
CVD + AF + HF	1218	BMI (kg/m2)	0.00235667	0.00254723
CVD + AF + HF	1219	Age (years)	0.11745	0.0124082
CVD + AF + HF	1219	Sex	0.0483706	0.00674796
CVD + AF + HF	1219	T2DM	0.00964767	0.00225613
CVD + AF + HF	1219	SBP (mm Hg)	0.00782702	0.00148429
CVD + AF + HF	1219	Family history of heart disease	0.00735561	0.00146859
CVD + AF + HF	1219	Albumin (g/L)	0.00409487	0.00246055
CVD + AF + HF	1219	BMI (kg/m2)	0.00260443	0.00257605
CVD + AF + HF	1224	Age (years)	0.118578	0.0124918
CVD + AF + HF	1224	Sex	0.045947	0.00630354
CVD + AF + HF	1224	T2DM	0.0099667	0.00235372
CVD + AF + HF	1224	SBP (mm Hg)	0.00690684	0.00158648
CVD + AF + HF	1224	BMI (kg/m2)	0.00251825	0.00271218
CVD + AF + HF	1224	eGFR	-0.000361919	0.00142056
CVD + AF + HF	1225	Age (years)	0.117515	0.0121396
CVD + AF + HF	1225	Sex	0.049131	0.00678391
CVD + AF + HF	1225	T2DM	0.00960451	0.00237504
CVD + AF + HF	1225	Family history of heart disease	0.00750733	0.00143044
CVD + AF + HF	1225	SBP (mm Hg)	0.00692509	0.00147529
CVD + AF + HF	1225	BMI (kg/m2)	0.00275789	0.00274066
CVD + AF + HF	1225	eGFR	-0.00065284	0.00140951
CVD + AF + HF	1226	Age (years)	0.109678	0.0123521
CVD + AF + HF	1226	Sex	0.0461111	0.00637383
CVD + AF + HF	1226	T2DM	0.0101985	0.00233998
CVD + AF + HF	1226	SBP (mm Hg)	0.00792692	0.00158813
CVD + AF + HF	1226	Albumin (g/L)	0.00448356	0.00244594
CVD + AF + HF	1226	BMI (kg/m2)	0.00186075	0.00250103
CVD + AF + HF	1226	eGFR	-0.000516171	0.00135002
CVD + AF + HF	1227	Age (years)	0.108177	0.0120772
CVD + AF + HF	1227	Sex	0.0492652	0.00682744
CVD + AF + HF	1227	T2DM	0.00990502	0.00227686
CVD + AF + HF	1227	SBP (mm Hg)	0.00803282	0.00157664
CVD + AF + HF	1227	Family history of heart disease	0.00713422	0.00153821
CVD + AF + HF	1227	Albumin (g/L)	0.00425845	0.00240255
CVD + AF + HF	1227	BMI (kg/m2)	0.00209119	0.00249263
CVD + AF + HF	1227	eGFR	-0.000686941	0.00130258
CVD + AF + HF	1232	Age (years)	0.124337	0.0125712
CVD + AF + HF	1232	Sex	0.0454673	0.00619396
CVD + AF + HF	1232	T2DM	0.00945626	0.00209924
CVD + AF + HF	1232	SBP (mm Hg)	0.00585918	0.00152059
CVD + AF + HF	1232	BMI (kg/m2)	0.00209918	0.00259597
CVD + AF + HF	1232	Treated hypertension	0.00129303	0.00175141
CVD + AF + HF	1233	Age (years)	0.123583	0.0122674
CVD + AF + HF	1233	Sex	0.0483674	0.00672174
CVD + AF + HF	1233	T2DM	0.00912844	0.00202384
CVD + AF + HF	1233	Family history of heart disease	0.00712423	0.00141636
CVD + AF + HF	1233	SBP (mm Hg)	0.00576407	0.00137759
CVD + AF + HF	1233	BMI (kg/m2)	0.0023652	0.00254405
CVD + AF + HF	1233	Treated hypertension	0.000807625	0.00163212
CVD + AF + HF	1234	Age (years)	0.115116	0.0124551
CVD + AF + HF	1234	Sex	0.0454357	0.00629999
CVD + AF + HF	1234	T2DM	0.00979327	0.00204587
CVD + AF + HF	1234	SBP (mm Hg)	0.00656476	0.00151231
CVD + AF + HF	1234	Albumin (g/L)	0.00449635	0.0024024
CVD + AF + HF	1234	BMI (kg/m2)	0.00136389	0.00231639
CVD + AF + HF	1234	Treated hypertension	0.00126479	0.00176419
CVD + AF + HF	1235	Age (years)	0.113656	0.0121785
CVD + AF + HF	1235	Sex	0.0483004	0.00673567
CVD + AF + HF	1235	T2DM	0.00940923	0.00196027
CVD + AF + HF	1235	Family history of heart disease	0.00678375	0.00147252
CVD + AF + HF	1235	SBP (mm Hg)	0.00655651	0.00139999
CVD + AF + HF	1235	Albumin (g/L)	0.00419464	0.00238187
CVD + AF + HF	1235	BMI (kg/m2)	0.001593	0.00235034
CVD + AF + HF	1235	Treated hypertension	0.000644848	0.00164003
CVD + AF + HF	1240	Age (years)	0.115758	0.012378
CVD + AF + HF	1240	Sex	0.0462244	0.00624619
CVD + AF + HF	1240	T2DM	0.00971094	0.00211282
CVD + AF + HF	1240	SBP (mm Hg)	0.00616462	0.00157687
CVD + AF + HF	1240	BMI (kg/m2)	0.00171782	0.0025244
CVD + AF + HF	1240	Treated hypertension	0.00104979	0.00171348
CVD + AF + HF	1240	eGFR	-0.000301577	0.00135309
CVD + AF + HF	1241	Age (years)	0.114534	0.0119726
CVD + AF + HF	1241	Sex	0.0491403	0.00676982
CVD + AF + HF	1241	T2DM	0.00936115	0.00208377
CVD + AF + HF	1241	Family history of heart disease	0.00709039	0.00140118
CVD + AF + HF	1241	SBP (mm Hg)	0.00596401	0.00139114
CVD + AF + HF	1241	BMI (kg/m2)	0.00186275	0.00254288
CVD + AF + HF	1241	Treated hypertension	0.000539216	0.00158409
CVD + AF + HF	1241	eGFR	-0.000634591	0.00135513
CVD + AF + HF	1242	Age (years)	0.106706	0.0121669
CVD + AF + HF	1242	Sex	0.0463138	0.0063756
CVD + AF + HF	1242	T2DM	0.00991342	0.00205753
CVD + AF + HF	1242	SBP (mm Hg)	0.00689631	0.00154629
CVD + AF + HF	1242	Albumin (g/L)	0.00472267	0.00238801
CVD + AF + HF	1242	Treated hypertension	0.00110427	0.00180932
CVD + AF + HF	1242	BMI (kg/m2)	0.00107936	0.00228853
CVD + AF + HF	1242	eGFR	-0.000455296	0.00129891
CVD + AF + HF	1243	Age (years)	0.104963	0.0118953
CVD + AF + HF	1243	Sex	0.0492013	0.00674805
CVD + AF + HF	1243	T2DM	0.00966912	0.00198295
CVD + AF + HF	1243	SBP (mm Hg)	0.00689991	0.00143874
CVD + AF + HF	1243	Family history of heart disease	0.00669664	0.00153036
CVD + AF + HF	1243	Albumin (g/L)	0.00443361	0.0023295
CVD + AF + HF	1243	BMI (kg/m2)	0.00123242	0.00228997
CVD + AF + HF	1243	Treated hypertension	0.000580643	0.00164147
CVD + AF + HF	1243	eGFR	-0.00068068	0.00126613
CVD + AF + HF	1248	Age (years)	0.126235	0.0127924
CVD + AF + HF	1248	Sex	0.0452398	0.00618238
CVD + AF + HF	1248	T2DM	0.00762774	0.0022281
CVD + AF + HF	1248	SBP (mm Hg)	0.00642943	0.00156308
CVD + AF + HF	1248	BMI (kg/m2)	0.00276481	0.00267382
CVD + AF + HF	1248	HbA1c (mmol/mol)	0.00143902	0.000715088
CVD + AF + HF	1249	Age (years)	0.125586	0.0124408
CVD + AF + HF	1249	Sex	0.0484757	0.00665851
CVD + AF + HF	1249	Family history of heart disease	0.00747549	0.0014464
CVD + AF + HF	1249	T2DM	0.00725837	0.00220265
CVD + AF + HF	1249	SBP (mm Hg)	0.00652001	0.00138993
CVD + AF + HF	1249	BMI (kg/m2)	0.00303495	0.00280583
CVD + AF + HF	1249	HbA1c (mmol/mol)	0.00145647	0.000670782
CVD + AF + HF	1250	Age (years)	0.117385	0.0126824
CVD + AF + HF	1250	Sex	0.0452625	0.0062697
CVD + AF + HF	1250	T2DM	0.00821252	0.00218296
CVD + AF + HF	1250	SBP (mm Hg)	0.00754223	0.0015297
CVD + AF + HF	1250	Albumin (g/L)	0.00422634	0.00244822
CVD + AF + HF	1250	BMI (kg/m2)	0.0021498	0.00247118
CVD + AF + HF	1250	HbA1c (mmol/mol)	0.00104207	0.000569969
CVD + AF + HF	1251	Age (years)	0.116091	0.0124699
CVD + AF + HF	1251	Sex	0.0482827	0.00672329
CVD + AF + HF	1251	T2DM	0.00795969	0.00210109
CVD + AF + HF	1251	SBP (mm Hg)	0.00767583	0.00144705
CVD + AF + HF	1251	Family history of heart disease	0.0071514	0.00149325
CVD + AF + HF	1251	Albumin (g/L)	0.00396832	0.00238686
CVD + AF + HF	1251	BMI (kg/m2)	0.00233709	0.00248741
CVD + AF + HF	1251	HbA1c (mmol/mol)	0.000950021	0.000590526
CVD + AF + HF	1256	Age (years)	0.116967	0.0125724
CVD + AF + HF	1256	Sex	0.0458686	0.00630634
CVD + AF + HF	1256	T2DM	0.00776055	0.00219992
CVD + AF + HF	1256	SBP (mm Hg)	0.0067402	0.00158423
CVD + AF + HF	1256	BMI (kg/m2)	0.00227462	0.00263156
CVD + AF + HF	1256	HbA1c (mmol/mol)	0.0014257	0.000763446
CVD + AF + HF	1256	eGFR	-0.000501119	0.00143601
CVD + AF + HF	1257	Age (years)	0.116002	0.0122332
CVD + AF + HF	1257	Sex	0.0491701	0.00677348
CVD + AF + HF	1257	Family history of heart disease	0.00743673	0.00144669
CVD + AF + HF	1257	T2DM	0.00743619	0.00219141
CVD + AF + HF	1257	SBP (mm Hg)	0.00687713	0.00139489
CVD + AF + HF	1257	BMI (kg/m2)	0.00255874	0.00273393
CVD + AF + HF	1257	HbA1c (mmol/mol)	0.00143542	0.000719437
CVD + AF + HF	1257	eGFR	-0.000681213	0.00137713
CVD + AF + HF	1258	Age (years)	0.108207	0.0124715
CVD + AF + HF	1258	Sex	0.0460113	0.00636228
CVD + AF + HF	1258	T2DM	0.00841259	0.0021818
CVD + AF + HF	1258	SBP (mm Hg)	0.00765998	0.00160659
CVD + AF + HF	1258	Albumin (g/L)	0.00419291	0.00243763
CVD + AF + HF	1258	BMI (kg/m2)	0.00151481	0.00243339
CVD + AF + HF	1258	HbA1c (mmol/mol)	0.000957481	0.00058794
CVD + AF + HF	1258	eGFR	-0.000721574	0.00135086
CVD + AF + HF	1259	Age (years)	0.106594	0.0121993
CVD + AF + HF	1259	Sex	0.0491259	0.00679611
CVD + AF + HF	1259	T2DM	0.00805107	0.00218564
CVD + AF + HF	1259	SBP (mm Hg)	0.00773764	0.00152181
CVD + AF + HF	1259	Family history of heart disease	0.00684889	0.0015643
CVD + AF + HF	1259	Albumin (g/L)	0.00394208	0.00235645
CVD + AF + HF	1259	BMI (kg/m2)	0.00170929	0.00242031
CVD + AF + HF	1259	HbA1c (mmol/mol)	0.000914189	0.000599038
CVD + AF + HF	1259	eGFR	-0.000916054	0.00129859
CVD + AF + HF	1264	Age (years)	0.122836	0.0125986
CVD + AF + HF	1264	Sex	0.0453595	0.00615006
CVD + AF + HF	1264	T2DM	0.00741835	0.00195912
CVD + AF + HF	1264	SBP (mm Hg)	0.00558797	0.00147924
CVD + AF + HF	1264	BMI (kg/m2)	0.00174766	0.00250001
CVD + AF + HF	1264	HbA1c (mmol/mol)	0.00151681	0.000664325
CVD + AF + HF	1264	Treated hypertension	0.00110214	0.00178293
CVD + AF + HF	1265	Age (years)	0.122039	0.0123045
CVD + AF + HF	1265	Sex	0.0483208	0.00668302
CVD + AF + HF	1265	T2DM	0.00705017	0.00186317
CVD + AF + HF	1265	Family history of heart disease	0.00700155	0.0014482
CVD + AF + HF	1265	SBP (mm Hg)	0.00554681	0.00139794
CVD + AF + HF	1265	BMI (kg/m2)	0.00205523	0.00260046
CVD + AF + HF	1265	HbA1c (mmol/mol)	0.00150389	0.000609353
CVD + AF + HF	1265	Treated hypertension	0.000653506	0.0016325
CVD + AF + HF	1266	Age (years)	0.114037	0.0125212
CVD + AF + HF	1266	Sex	0.0454365	0.00625294
CVD + AF + HF	1266	T2DM	0.00803309	0.0018932
CVD + AF + HF	1266	SBP (mm Hg)	0.00658688	0.00149586
CVD + AF + HF	1266	Albumin (g/L)	0.00459199	0.0023307
CVD + AF + HF	1266	BMI (kg/m2)	0.00137348	0.00224435
CVD + AF + HF	1266	Treated hypertension	0.00130328	0.00179125
CVD + AF + HF	1266	HbA1c (mmol/mol)	0.00130315	0.000567626
CVD + AF + HF	1267	Age (years)	0.112365	0.0122464
CVD + AF + HF	1267	Sex	0.0481767	0.00673831
CVD + AF + HF	1267	T2DM	0.00775043	0.0017967
CVD + AF + HF	1267	Family history of heart disease	0.00652307	0.00152395
CVD + AF + HF	1267	SBP (mm Hg)	0.00645221	0.00139009
CVD + AF + HF	1267	Albumin (g/L)	0.00407915	0.00231409
CVD + AF + HF	1267	BMI (kg/m2)	0.00141091	0.0022447
CVD + AF + HF	1267	HbA1c (mmol/mol)	0.00108043	0.000577576
CVD + AF + HF	1267	Treated hypertension	0.000625666	0.00164786
CVD + AF + HF	1272	Age (years)	0.114069	0.0124227
CVD + AF + HF	1272	Sex	0.0461778	0.00625192
CVD + AF + HF	1272	T2DM	0.00761349	0.00191823
CVD + AF + HF	1272	SBP (mm Hg)	0.00594283	0.00152802
CVD + AF + HF	1272	HbA1c (mmol/mol)	0.00154478	0.000705557
CVD + AF + HF	1272	BMI (kg/m2)	0.00141491	0.00248942
CVD + AF + HF	1272	Treated hypertension	0.000926044	0.00173986
CVD + AF + HF	1272	eGFR	-0.000426657	0.00137587
CVD + AF + HF	1273	Age (years)	0.112855	0.0120744
CVD + AF + HF	1273	Sex	0.0491025	0.0067585
CVD + AF + HF	1273	T2DM	0.0071871	0.00190153
CVD + AF + HF	1273	Family history of heart disease	0.00689458	0.0014589
CVD + AF + HF	1273	SBP (mm Hg)	0.00581482	0.00136955
CVD + AF + HF	1273	BMI (kg/m2)	0.00158008	0.00255443
CVD + AF + HF	1273	HbA1c (mmol/mol)	0.00147019	0.000666859
CVD + AF + HF	1273	Treated hypertension	0.00044757	0.00157489
CVD + AF + HF	1273	eGFR	-0.000787377	0.00131943
CVD + AF + HF	1274	Age (years)	0.105281	0.012209
CVD + AF + HF	1274	Sex	0.0462583	0.00636954
CVD + AF + HF	1274	T2DM	0.00820093	0.00191893
CVD + AF + HF	1274	SBP (mm Hg)	0.00672474	0.00150164
CVD + AF + HF	1274	Albumin (g/L)	0.00453032	0.00230692
CVD + AF + HF	1274	HbA1c (mmol/mol)	0.00101955	0.000596694
CVD + AF + HF	1274	Treated hypertension	0.000961344	0.00180594
CVD + AF + HF	1274	BMI (kg/m2)	0.000819214	0.00224274
CVD + AF + HF	1274	eGFR	-0.00058344	0.00133289
CVD + AF + HF	1275	Age (years)	0.1035	0.0119323
CVD + AF + HF	1275	Sex	0.049063	0.00674757
CVD + AF + HF	1275	T2DM	0.00788363	0.00187795
CVD + AF + HF	1275	SBP (mm Hg)	0.00666121	0.00139985
CVD + AF + HF	1275	Family history of heart disease	0.00648218	0.00158857
CVD + AF + HF	1275	Albumin (g/L)	0.00417879	0.00227937
CVD + AF + HF	1275	HbA1c (mmol/mol)	0.000984522	0.000552211
CVD + AF + HF	1275	BMI (kg/m2)	0.000950554	0.00225178
CVD + AF + HF	1275	Treated hypertension	0.000476609	0.00161648
CVD + AF + HF	1275	eGFR	-0.000849984	0.00128452
CVD + AF + HF	1280	Age (years)	0.142327	0.0120724
CVD + AF + HF	1280	Sex	0.0437652	0.0064578
CVD + AF + HF	1280	Total-chol / HDL-chol	0.016299	0.00252141
CVD + AF + HF	1280	SBP (mm Hg)	0.0120963	0.00230393
CVD + AF + HF	1281	Age (years)	0.141842	0.0118193
CVD + AF + HF	1281	Sex	0.0473083	0.00701918
CVD + AF + HF	1281	Total-chol / HDL-chol	0.0159026	0.00235023
CVD + AF + HF	1281	SBP (mm Hg)	0.0118587	0.0021784
CVD + AF + HF	1281	Family history of heart disease	0.00884751	0.00135353
CVD + AF + HF	1282	Age (years)	0.128838	0.0117308
CVD + AF + HF	1282	Sex	0.0431474	0.00645903
CVD + AF + HF	1282	Total-chol / HDL-chol	0.0152366	0.00225102
CVD + AF + HF	1282	SBP (mm Hg)	0.0138799	0.00248775
CVD + AF + HF	1282	Albumin (g/L)	0.00596134	0.00314085
CVD + AF + HF	1283	Age (years)	0.127244	0.0117361
CVD + AF + HF	1283	Sex	0.0460389	0.00690222
CVD + AF + HF	1283	Total-chol / HDL-chol	0.0148091	0.00216832
CVD + AF + HF	1283	SBP (mm Hg)	0.0135583	0.00238289
CVD + AF + HF	1283	Family history of heart disease	0.00788749	0.00146384
CVD + AF + HF	1283	Albumin (g/L)	0.00537018	0.00306485
CVD + AF + HF	1288	Age (years)	0.13081	0.0116579
CVD + AF + HF	1288	Sex	0.0451135	0.00656215
CVD + AF + HF	1288	Total-chol / HDL-chol	0.0153748	0.00239012
CVD + AF + HF	1288	SBP (mm Hg)	0.012465	0.00222984
CVD + AF + HF	1288	eGFR	-0.00105046	0.00210108
CVD + AF + HF	1289	Age (years)	0.129486	0.0112756
CVD + AF + HF	1289	Sex	0.0483951	0.00710409
CVD + AF + HF	1289	Total-chol / HDL-chol	0.0148862	0.00225499
CVD + AF + HF	1289	SBP (mm Hg)	0.0119964	0.00218618
CVD + AF + HF	1289	Family history of heart disease	0.00844962	0.00134977
CVD + AF + HF	1289	eGFR	-0.00146593	0.00202035
CVD + AF + HF	1290	Age (years)	0.117999	0.0112269
CVD + AF + HF	1290	Sex	0.0445285	0.00661758
CVD + AF + HF	1290	Total-chol / HDL-chol	0.0145045	0.00216042
CVD + AF + HF	1290	SBP (mm Hg)	0.0141101	0.00247821
CVD + AF + HF	1290	Albumin (g/L)	0.0061782	0.00304362
CVD + AF + HF	1290	eGFR	-0.00106205	0.00168876
CVD + AF + HF	1291	Age (years)	0.115885	0.0109771
CVD + AF + HF	1291	Sex	0.0473122	0.00703406
CVD + AF + HF	1291	Total-chol / HDL-chol	0.0140684	0.00208617
CVD + AF + HF	1291	SBP (mm Hg)	0.0138968	0.00234568
CVD + AF + HF	1291	Family history of heart disease	0.00768928	0.00147588
CVD + AF + HF	1291	Albumin (g/L)	0.00563353	0.00299286
CVD + AF + HF	1291	eGFR	-0.00135936	0.00163456
CVD + AF + HF	1296	Age (years)	0.134971	0.0116564
CVD + AF + HF	1296	Sex	0.0436405	0.00633314
CVD + AF + HF	1296	Total-chol / HDL-chol	0.0150534	0.00243145
CVD + AF + HF	1296	SBP (mm Hg)	0.00947104	0.00201222
CVD + AF + HF	1296	Treated hypertension	0.00185955	0.00281448
CVD + AF + HF	1297	Age (years)	0.134441	0.0113279
CVD + AF + HF	1297	Sex	0.0467839	0.00688291
CVD + AF + HF	1297	Total-chol / HDL-chol	0.0148254	0.00237701
CVD + AF + HF	1297	SBP (mm Hg)	0.00905864	0.001968
CVD + AF + HF	1297	Family history of heart disease	0.00796076	0.00131268
CVD + AF + HF	1297	Treated hypertension	0.00124068	0.0026941
CVD + AF + HF	1298	Age (years)	0.121803	0.0112332
CVD + AF + HF	1298	Sex	0.0427848	0.00628313
CVD + AF + HF	1298	Total-chol / HDL-chol	0.0143274	0.00218058
CVD + AF + HF	1298	SBP (mm Hg)	0.0109625	0.00230507
CVD + AF + HF	1298	Albumin (g/L)	0.00648697	0.00294196
CVD + AF + HF	1298	Treated hypertension	0.00214554	0.00269957
CVD + AF + HF	1299	Age (years)	0.120724	0.0110909
CVD + AF + HF	1299	Sex	0.0457526	0.00681381
CVD + AF + HF	1299	Total-chol / HDL-chol	0.014396	0.00212075
CVD + AF + HF	1299	SBP (mm Hg)	0.0109115	0.00218216
CVD + AF + HF	1299	Family history of heart disease	0.0072902	0.00140349
CVD + AF + HF	1299	Albumin (g/L)	0.00624387	0.00295194
CVD + AF + HF	1299	Treated hypertension	0.00175671	0.00247901
CVD + AF + HF	1304	Age (years)	0.124562	0.0111214
CVD + AF + HF	1304	Sex	0.0447874	0.00635111
CVD + AF + HF	1304	Total-chol / HDL-chol	0.0142798	0.0023601
CVD + AF + HF	1304	SBP (mm Hg)	0.00996936	0.00206233
CVD + AF + HF	1304	Treated hypertension	0.00157342	0.00279505
CVD + AF + HF	1304	eGFR	-0.00106458	0.00188938
CVD + AF + HF	1305	Age (years)	0.123428	0.0107136
CVD + AF + HF	1305	Sex	0.0479606	0.00688628
CVD + AF + HF	1305	Total-chol / HDL-chol	0.01413	0.00226761
CVD + AF + HF	1305	SBP (mm Hg)	0.00954177	0.00196767
CVD + AF + HF	1305	Family history of heart disease	0.00779785	0.00130209
CVD + AF + HF	1305	Treated hypertension	0.00104593	0.00270004
CVD + AF + HF	1305	eGFR	-0.00125067	0.0017923
CVD + AF + HF	1306	Age (years)	0.111942	0.010568
CVD + AF + HF	1306	Sex	0.0439892	0.00633707
CVD + AF + HF	1306	Total-chol / HDL-chol	0.0134522	0.00213339
CVD + AF + HF	1306	SBP (mm Hg)	0.0111128	0.00237254
CVD + AF + HF	1306	Albumin (g/L)	0.00659727	0.00288819
CVD + AF + HF	1306	Treated hypertension	0.00155691	0.00276052
CVD + AF + HF	1306	eGFR	-0.00116302	0.00152416
CVD + AF + HF	1307	Age (years)	0.110196	0.0103742
CVD + AF + HF	1307	Sex	0.0468217	0.00685726
CVD + AF + HF	1307	Total-chol / HDL-chol	0.0134197	0.00207645
CVD + AF + HF	1307	SBP (mm Hg)	0.0109577	0.00217625
CVD + AF + HF	1307	Family history of heart disease	0.00708653	0.00144669
CVD + AF + HF	1307	Albumin (g/L)	0.00616062	0.00287855
CVD + AF + HF	1307	Treated hypertension	0.0011413	0.00254108
CVD + AF + HF	1307	eGFR	-0.00129582	0.00151288
CVD + AF + HF	1312	Age (years)	0.123683	0.0123104
CVD + AF + HF	1312	Sex	0.0415781	0.0060407
CVD + AF + HF	1312	HbA1c (mmol/mol)	0.0165556	0.00380631
CVD + AF + HF	1312	Total-chol / HDL-chol	0.0113143	0.0020957
CVD + AF + HF	1312	SBP (mm Hg)	0.00958293	0.00177252
CVD + AF + HF	1313	Age (years)	0.122651	0.0121164
CVD + AF + HF	1313	Sex	0.0443869	0.00653319
CVD + AF + HF	1313	HbA1c (mmol/mol)	0.0154505	0.00358702
CVD + AF + HF	1313	Total-chol / HDL-chol	0.0106732	0.00198526
CVD + AF + HF	1313	SBP (mm Hg)	0.0094777	0.00167246
CVD + AF + HF	1313	Family history of heart disease	0.006806	0.00166308
CVD + AF + HF	1314	Age (years)	0.112536	0.0119576
CVD + AF + HF	1314	Sex	0.0410711	0.00601254
CVD + AF + HF	1314	HbA1c (mmol/mol)	0.0152621	0.00368412
CVD + AF + HF	1314	SBP (mm Hg)	0.0111584	0.00193386
CVD + AF + HF	1314	Total-chol / HDL-chol	0.0108421	0.00180248
CVD + AF + HF	1314	Albumin (g/L)	0.00535619	0.00262327
CVD + AF + HF	1315	Age (years)	0.110945	0.0117271
CVD + AF + HF	1315	Sex	0.043673	0.00643775
CVD + AF + HF	1315	HbA1c (mmol/mol)	0.0142033	0.00342677
CVD + AF + HF	1315	SBP (mm Hg)	0.0111076	0.00172083
CVD + AF + HF	1315	Total-chol / HDL-chol	0.0102837	0.00173919
CVD + AF + HF	1315	Family history of heart disease	0.00627757	0.0017736
CVD + AF + HF	1315	Albumin (g/L)	0.00479806	0.00258305
CVD + AF + HF	1320	Age (years)	0.112119	0.01174
CVD + AF + HF	1320	Sex	0.0427315	0.00613427
CVD + AF + HF	1320	HbA1c (mmol/mol)	0.0168168	0.00393328
CVD + AF + HF	1320	Total-chol / HDL-chol	0.010798	0.00202678
CVD + AF + HF	1320	SBP (mm Hg)	0.00987718	0.00177649
CVD + AF + HF	1320	eGFR	-0.00115236	0.00189871
CVD + AF + HF	1321	Age (years)	0.110463	0.0114072
CVD + AF + HF	1321	Sex	0.0453872	0.00654536
CVD + AF + HF	1321	HbA1c (mmol/mol)	0.0155314	0.00365822
CVD + AF + HF	1321	Total-chol / HDL-chol	0.010071	0.00198462
CVD + AF + HF	1321	SBP (mm Hg)	0.00966885	0.00161306
CVD + AF + HF	1321	Family history of heart disease	0.00651202	0.00169062
CVD + AF + HF	1321	eGFR	-0.00157302	0.00182723
CVD + AF + HF	1322	Age (years)	0.101664	0.0114476
CVD + AF + HF	1322	Sex	0.0423563	0.00614107
CVD + AF + HF	1322	HbA1c (mmol/mol)	0.0154163	0.00369944
CVD + AF + HF	1322	SBP (mm Hg)	0.0114281	0.00193556
CVD + AF + HF	1322	Total-chol / HDL-chol	0.010316	0.00185987
CVD + AF + HF	1322	Albumin (g/L)	0.00533435	0.00257054
CVD + AF + HF	1322	eGFR	-0.00101463	0.00162516
CVD + AF + HF	1323	Age (years)	0.0998659	0.0110763
CVD + AF + HF	1323	Sex	0.0449138	0.00651922
CVD + AF + HF	1323	HbA1c (mmol/mol)	0.0144681	0.00346334
CVD + AF + HF	1323	SBP (mm Hg)	0.0115885	0.00173334
CVD + AF + HF	1323	Total-chol / HDL-chol	0.00991275	0.00180231
CVD + AF + HF	1323	Family history of heart disease	0.00615929	0.00180234
CVD + AF + HF	1323	Albumin (g/L)	0.00492554	0.00252346
CVD + AF + HF	1323	eGFR	-0.0011493	0.00154709
CVD + AF + HF	1328	Age (years)	0.118342	0.0119265
CVD + AF + HF	1328	Sex	0.0412239	0.00590973
CVD + AF + HF	1328	HbA1c (mmol/mol)	0.0153547	0.00359651
CVD + AF + HF	1328	Total-chol / HDL-chol	0.0107805	0.00208165
CVD + AF + HF	1328	SBP (mm Hg)	0.00757926	0.00163377
CVD + AF + HF	1328	Treated hypertension	0.00116182	0.00236274
CVD + AF + HF	1329	Age (years)	0.117755	0.0116921
CVD + AF + HF	1329	Sex	0.0441061	0.00642532
CVD + AF + HF	1329	HbA1c (mmol/mol)	0.0145812	0.00334831
CVD + AF + HF	1329	Total-chol / HDL-chol	0.0104705	0.00198741
CVD + AF + HF	1329	SBP (mm Hg)	0.00752451	0.00156836
CVD + AF + HF	1329	Family history of heart disease	0.00643302	0.00163531
CVD + AF + HF	1329	Treated hypertension	0.000783381	0.00222099
CVD + AF + HF	1330	Age (years)	0.107348	0.011478
CVD + AF + HF	1330	Sex	0.0407474	0.00580945
CVD + AF + HF	1330	HbA1c (mmol/mol)	0.0140466	0.00341309
CVD + AF + HF	1330	Total-chol / HDL-chol	0.010512	0.00173327
CVD + AF + HF	1330	SBP (mm Hg)	0.00880675	0.00179319
CVD + AF + HF	1330	Albumin (g/L)	0.00553748	0.0026051
CVD + AF + HF	1330	Treated hypertension	0.00130728	0.00231507
CVD + AF + HF	1331	Age (years)	0.106045	0.0113006
CVD + AF + HF	1331	Sex	0.0433193	0.00629663
CVD + AF + HF	1331	HbA1c (mmol/mol)	0.0131813	0.0031541
CVD + AF + HF	1331	Total-chol / HDL-chol	0.0101166	0.00168881
CVD + AF + HF	1331	SBP (mm Hg)	0.00878703	0.00167159
CVD + AF + HF	1331	Family history of heart disease	0.00581895	0.00169916
CVD + AF + HF	1331	Albumin (g/L)	0.00500666	0.00254354
CVD + AF + HF	1331	Treated hypertension	0.000890878	0.00215891
CVD + AF + HF	1336	Age (years)	0.107927	0.0112704
CVD + AF + HF	1336	Sex	0.042608	0.00598033
CVD + AF + HF	1336	HbA1c (mmol/mol)	0.0159186	0.00358436
CVD + AF + HF	1336	Total-chol / HDL-chol	0.0104422	0.00201424
CVD + AF + HF	1336	SBP (mm Hg)	0.00813606	0.00164241
CVD + AF + HF	1336	Treated hypertension	0.000975064	0.00233014
CVD + AF + HF	1336	eGFR	-0.00105112	0.00171615
CVD + AF + HF	1337	Age (years)	0.106579	0.0109419
CVD + AF + HF	1337	Sex	0.0450448	0.00641376
CVD + AF + HF	1337	HbA1c (mmol/mol)	0.0146955	0.00334875
CVD + AF + HF	1337	Total-chol / HDL-chol	0.00985987	0.00188758
CVD + AF + HF	1337	SBP (mm Hg)	0.00775429	0.00151931
CVD + AF + HF	1337	Family history of heart disease	0.00607337	0.00158905
CVD + AF + HF	1337	Treated hypertension	0.000500586	0.00220348
CVD + AF + HF	1337	eGFR	-0.00136562	0.00164052
CVD + AF + HF	1338	Age (years)	0.0973673	0.0109118
CVD + AF + HF	1338	Sex	0.0418956	0.00591249
CVD + AF + HF	1338	HbA1c (mmol/mol)	0.0143056	0.00344014
CVD + AF + HF	1338	Total-chol / HDL-chol	0.00986813	0.00183583
CVD + AF + HF	1338	SBP (mm Hg)	0.00907103	0.00183042
CVD + AF + HF	1338	Albumin (g/L)	0.00533808	0.0025343
CVD + AF + HF	1338	Treated hypertension	0.000845855	0.00233821
CVD + AF + HF	1338	eGFR	-0.00117394	0.0014823
CVD + AF + HF	1339	Age (years)	0.0960014	0.0106539
CVD + AF + HF	1339	Sex	0.0444696	0.00636038
CVD + AF + HF	1339	HbA1c (mmol/mol)	0.0134976	0.00319981
CVD + AF + HF	1339	Total-chol / HDL-chol	0.00970069	0.00173382
CVD + AF + HF	1339	SBP (mm Hg)	0.009302	0.00162219
CVD + AF + HF	1339	Family history of heart disease	0.00577685	0.00171666
CVD + AF + HF	1339	Albumin (g/L)	0.00511895	0.00243978
CVD + AF + HF	1339	Treated hypertension	0.00064578	0.00214343
CVD + AF + HF	1339	eGFR	-0.00105898	0.00147283
CVD + AF + HF	1344	Age (years)	0.125314	0.0120907
CVD + AF + HF	1344	Sex	0.0389792	0.00578009
CVD + AF + HF	1344	Total-chol / HDL-chol	0.0145412	0.00273929
CVD + AF + HF	1344	T2DM	0.0105328	0.00265694
CVD + AF + HF	1344	SBP (mm Hg)	0.00922061	0.00173491
CVD + AF + HF	1345	Age (years)	0.125111	0.0117854
CVD + AF + HF	1345	Sex	0.0423563	0.00625456
CVD + AF + HF	1345	Total-chol / HDL-chol	0.0141809	0.00256076
CVD + AF + HF	1345	T2DM	0.0102251	0.00265425
CVD + AF + HF	1345	SBP (mm Hg)	0.00932571	0.00163199
CVD + AF + HF	1345	Family history of heart disease	0.00765119	0.00143589
CVD + AF + HF	1346	Age (years)	0.113623	0.0119334
CVD + AF + HF	1346	Sex	0.0389393	0.0058068
CVD + AF + HF	1346	Total-chol / HDL-chol	0.0136366	0.00246854
CVD + AF + HF	1346	T2DM	0.0109101	0.00248879
CVD + AF + HF	1346	SBP (mm Hg)	0.0104833	0.0017976
CVD + AF + HF	1346	Albumin (g/L)	0.00587649	0.00294121
CVD + AF + HF	1347	Age (years)	0.112423	0.0118073
CVD + AF + HF	1347	Sex	0.0415644	0.00615939
CVD + AF + HF	1347	Total-chol / HDL-chol	0.0130873	0.0023764
CVD + AF + HF	1347	T2DM	0.0105588	0.0024279
CVD + AF + HF	1347	SBP (mm Hg)	0.0103174	0.00166277
CVD + AF + HF	1347	Family history of heart disease	0.00685422	0.00145874
CVD + AF + HF	1347	Albumin (g/L)	0.00537964	0.00291568
CVD + AF + HF	1352	Age (years)	0.114018	0.0117766
CVD + AF + HF	1352	Sex	0.040178	0.00593628
CVD + AF + HF	1352	Total-chol / HDL-chol	0.013845	0.00262022
CVD + AF + HF	1352	T2DM	0.0111105	0.00263583
CVD + AF + HF	1352	SBP (mm Hg)	0.00951926	0.00170983
CVD + AF + HF	1352	eGFR	-0.000735161	0.00198124
CVD + AF + HF	1353	Age (years)	0.113159	0.0113098
CVD + AF + HF	1353	Sex	0.0433217	0.00633337
CVD + AF + HF	1353	Total-chol / HDL-chol	0.0132554	0.002534
CVD + AF + HF	1353	T2DM	0.0105869	0.0026665
CVD + AF + HF	1353	SBP (mm Hg)	0.00933344	0.00162146
CVD + AF + HF	1353	Family history of heart disease	0.00730192	0.0014477
CVD + AF + HF	1353	eGFR	-0.00112092	0.00186699
CVD + AF + HF	1354	Age (years)	0.103174	0.0116097
CVD + AF + HF	1354	Sex	0.0401777	0.00599467
CVD + AF + HF	1354	Total-chol / HDL-chol	0.0130749	0.00241212
CVD + AF + HF	1354	T2DM	0.0114229	0.00250314
CVD + AF + HF	1354	SBP (mm Hg)	0.0107386	0.00176765
CVD + AF + HF	1354	Albumin (g/L)	0.00617301	0.00288318
CVD + AF + HF	1354	eGFR	-0.000689471	0.00160363
CVD + AF + HF	1355	Age (years)	0.101825	0.0111985
CVD + AF + HF	1355	Sex	0.0429293	0.00633904
CVD + AF + HF	1355	Total-chol / HDL-chol	0.0126344	0.00235058
CVD + AF + HF	1355	T2DM	0.0110937	0.00249854
CVD + AF + HF	1355	SBP (mm Hg)	0.0108118	0.00164675
CVD + AF + HF	1355	Family history of heart disease	0.00684223	0.00146219
CVD + AF + HF	1355	Albumin (g/L)	0.00578844	0.00281192
CVD + AF + HF	1355	eGFR	-0.000837196	0.00155621
CVD + AF + HF	1360	Age (years)	0.121496	0.0119123
CVD + AF + HF	1360	Sex	0.0393871	0.00576862
CVD + AF + HF	1360	Total-chol / HDL-chol	0.0140801	0.0025758
CVD + AF + HF	1360	T2DM	0.0103473	0.00228623
CVD + AF + HF	1360	SBP (mm Hg)	0.00773551	0.00168313
CVD + AF + HF	1360	Treated hypertension	0.00176284	0.00193564
CVD + AF + HF	1361	Age (years)	0.121164	0.0115038
CVD + AF + HF	1361	Sex	0.042443	0.00625064
CVD + AF + HF	1361	Total-chol / HDL-chol	0.0138412	0.00258813
CVD + AF + HF	1361	T2DM	0.00992714	0.0022426
CVD + AF + HF	1361	SBP (mm Hg)	0.00762481	0.00161437
CVD + AF + HF	1361	Family history of heart disease	0.00716725	0.00134882
CVD + AF + HF	1361	Treated hypertension	0.00133272	0.00185335
CVD + AF + HF	1362	Age (years)	0.109804	0.0116803
CVD + AF + HF	1362	Sex	0.0389859	0.00577717
CVD + AF + HF	1362	Total-chol / HDL-chol	0.013127	0.00240251
CVD + AF + HF	1362	T2DM	0.0104755	0.00205611
CVD + AF + HF	1362	SBP (mm Hg)	0.00863118	0.00174676
CVD + AF + HF	1362	Albumin (g/L)	0.00612079	0.00280198
CVD + AF + HF	1362	Treated hypertension	0.00182518	0.0019383
CVD + AF + HF	1363	Age (years)	0.108915	0.0114271
CVD + AF + HF	1363	Sex	0.0418421	0.0061564
CVD + AF + HF	1363	Total-chol / HDL-chol	0.0130379	0.00232105
CVD + AF + HF	1363	T2DM	0.0101527	0.0019996
CVD + AF + HF	1363	SBP (mm Hg)	0.0086778	0.00165109
CVD + AF + HF	1363	Family history of heart disease	0.00661032	0.00145109
CVD + AF + HF	1363	Albumin (g/L)	0.00587303	0.00287764
CVD + AF + HF	1363	Treated hypertension	0.0014963	0.00176545
CVD + AF + HF	1368	Age (years)	0.110701	0.0114349
CVD + AF + HF	1368	Sex	0.0403326	0.00590827
CVD + AF + HF	1368	Total-chol / HDL-chol	0.0132396	0.00253549
CVD + AF + HF	1368	T2DM	0.0109035	0.00230138
CVD + AF + HF	1368	SBP (mm Hg)	0.00788043	0.00167908
CVD + AF + HF	1368	Treated hypertension	0.00140905	0.00189559
CVD + AF + HF	1368	eGFR	-0.000931506	0.00183389
CVD + AF + HF	1369	Age (years)	0.109881	0.0109598
CVD + AF + HF	1369	Sex	0.0433253	0.00629129
CVD + AF + HF	1369	Total-chol / HDL-chol	0.012999	0.00248861
CVD + AF + HF	1369	T2DM	0.0103429	0.0022797
CVD + AF + HF	1369	SBP (mm Hg)	0.00771952	0.00154831
CVD + AF + HF	1369	Family history of heart disease	0.00691003	0.00136772
CVD + AF + HF	1369	Treated hypertension	0.00102142	0.00184731
CVD + AF + HF	1369	eGFR	-0.00105792	0.0017562
CVD + AF + HF	1370	Age (years)	0.099895	0.0113163
CVD + AF + HF	1370	Sex	0.0401957	0.00592554
CVD + AF + HF	1370	Total-chol / HDL-chol	0.0125294	0.0023299
CVD + AF + HF	1370	T2DM	0.010993	0.00210035
CVD + AF + HF	1370	SBP (mm Hg)	0.00880368	0.00176008
CVD + AF + HF	1370	Albumin (g/L)	0.0062488	0.00271736
CVD + AF + HF	1370	Treated hypertension	0.00134458	0.00194203
CVD + AF + HF	1370	eGFR	-0.0009375	0.00147885
CVD + AF + HF	1371	Age (years)	0.0988499	0.0109206
CVD + AF + HF	1371	Sex	0.0430411	0.00628397
CVD + AF + HF	1371	Total-chol / HDL-chol	0.012453	0.00224286
CVD + AF + HF	1371	T2DM	0.0106169	0.00208825
CVD + AF + HF	1371	SBP (mm Hg)	0.00900842	0.00156697
CVD + AF + HF	1371	Family history of heart disease	0.00647898	0.00147564
CVD + AF + HF	1371	Albumin (g/L)	0.00606924	0.00279403
CVD + AF + HF	1371	Treated hypertension	0.00116129	0.00180974
CVD + AF + HF	1371	eGFR	-0.000881421	0.0013453
CVD + AF + HF	1376	Age (years)	0.123125	0.0122862
CVD + AF + HF	1376	Sex	0.0392082	0.00582299
CVD + AF + HF	1376	Total-chol / HDL-chol	0.0138065	0.00265338
CVD + AF + HF	1376	SBP (mm Hg)	0.0091319	0.00174509
CVD + AF + HF	1376	T2DM	0.00719603	0.00242166
CVD + AF + HF	1376	HbA1c (mmol/mol)	0.00164922	0.00112344
CVD + AF + HF	1377	Age (years)	0.122791	0.0119897
CVD + AF + HF	1377	Sex	0.0422363	0.00626194
CVD + AF + HF	1377	Total-chol / HDL-chol	0.0132605	0.00247718
CVD + AF + HF	1377	SBP (mm Hg)	0.00904678	0.00162699
CVD + AF + HF	1377	Family history of heart disease	0.00745711	0.00149474
CVD + AF + HF	1377	T2DM	0.006666	0.00245818
CVD + AF + HF	1377	HbA1c (mmol/mol)	0.00143502	0.00107642
CVD + AF + HF	1378	Age (years)	0.112035	0.0120364
CVD + AF + HF	1378	Sex	0.0389475	0.00575381
CVD + AF + HF	1378	Total-chol / HDL-chol	0.0129979	0.00242215
CVD + AF + HF	1378	SBP (mm Hg)	0.0102703	0.00178926
CVD + AF + HF	1378	T2DM	0.00797941	0.00228609
CVD + AF + HF	1378	Albumin (g/L)	0.00570572	0.00283765
CVD + AF + HF	1378	HbA1c (mmol/mol)	0.00106178	0.000947695
CVD + AF + HF	1379	Age (years)	0.110888	0.0119127
CVD + AF + HF	1379	Sex	0.0416384	0.00614678
CVD + AF + HF	1379	Total-chol / HDL-chol	0.0124956	0.00228629
CVD + AF + HF	1379	SBP (mm Hg)	0.0102612	0.00163361
CVD + AF + HF	1379	T2DM	0.00761922	0.00220721
CVD + AF + HF	1379	Family history of heart disease	0.00676138	0.0015241
CVD + AF + HF	1379	Albumin (g/L)	0.0052463	0.0027939
CVD + AF + HF	1379	HbA1c (mmol/mol)	0.000975064	0.00089907
CVD + AF + HF	1384	Age (years)	0.111952	0.0119129
CVD + AF + HF	1384	Sex	0.040461	0.00591858
CVD + AF + HF	1384	Total-chol / HDL-chol	0.0133309	0.00250841
CVD + AF + HF	1384	SBP (mm Hg)	0.00964954	0.00160306
CVD + AF + HF	1384	T2DM	0.00755781	0.00244144
CVD + AF + HF	1384	HbA1c (mmol/mol)	0.00182438	0.00117168
CVD + AF + HF	1384	eGFR	-0.000560262	0.00192893
CVD + AF + HF	1385	Age (years)	0.110951	0.011439
CVD + AF + HF	1385	Sex	0.0434001	0.00631856
CVD + AF + HF	1385	Total-chol / HDL-chol	0.0125915	0.00244155
CVD + AF + HF	1385	SBP (mm Hg)	0.00940351	0.00153437
CVD + AF + HF	1385	T2DM	0.00709399	0.00248284
CVD + AF + HF	1385	Family history of heart disease	0.00704151	0.00144953
CVD + AF + HF	1385	HbA1c (mmol/mol)	0.00156143	0.00112064
CVD + AF + HF	1385	eGFR	-0.00109268	0.00185228
CVD + AF + HF	1386	Age (years)	0.101335	0.0116854
CVD + AF + HF	1386	Sex	0.0401762	0.0060038
CVD + AF + HF	1386	Total-chol / HDL-chol	0.0122636	0.00226168
CVD + AF + HF	1386	SBP (mm Hg)	0.0104352	0.00175871
CVD + AF + HF	1386	T2DM	0.0083649	0.00227665
CVD + AF + HF	1386	Albumin (g/L)	0.00577819	0.00273933
CVD + AF + HF	1386	HbA1c (mmol/mol)	0.000974132	0.000984435
CVD + AF + HF	1386	eGFR	-0.000928042	0.00161432
CVD + AF + HF	1387	Age (years)	0.0999868	0.0113015
CVD + AF + HF	1387	Sex	0.0428854	0.00629187
CVD + AF + HF	1387	Total-chol / HDL-chol	0.0119178	0.00220846
CVD + AF + HF	1387	SBP (mm Hg)	0.0105777	0.00160938
CVD + AF + HF	1387	T2DM	0.00789802	0.00224744
CVD + AF + HF	1387	Family history of heart disease	0.00664402	0.00153028
CVD + AF + HF	1387	Albumin (g/L)	0.00550365	0.00276833
CVD + AF + HF	1387	HbA1c (mmol/mol)	0.000936967	0.000951959
CVD + AF + HF	1387	eGFR	-0.00103034	0.00155388
CVD + AF + HF	1392	Age (years)	0.119135	0.0120787
CVD + AF + HF	1392	Sex	0.0393594	0.00578682
CVD + AF + HF	1392	Total-chol / HDL-chol	0.0131715	0.00249421
CVD + AF + HF	1392	SBP (mm Hg)	0.00742754	0.00165109
CVD + AF + HF	1392	T2DM	0.00703565	0.00209045
CVD + AF + HF	1392	Treated hypertension	0.00161538	0.00197156
CVD + AF + HF	1392	HbA1c (mmol/mol)	0.00150029	0.00105704
CVD + AF + HF	1393	Age (years)	0.118968	0.0116366
CVD + AF + HF	1393	Sex	0.0424342	0.00624814
CVD + AF + HF	1393	Total-chol / HDL-chol	0.0130477	0.00249289
CVD + AF + HF	1393	SBP (mm Hg)	0.00747043	0.00152778
CVD + AF + HF	1393	Family history of heart disease	0.00701273	0.0014764
CVD + AF + HF	1393	T2DM	0.00657902	0.00202599
CVD + AF + HF	1393	HbA1c (mmol/mol)	0.00163643	0.00101769
CVD + AF + HF	1393	Treated hypertension	0.00124787	0.00184595
CVD + AF + HF	1394	Age (years)	0.108159	0.01174
CVD + AF + HF	1394	Sex	0.0389948	0.00571375
CVD + AF + HF	1394	Total-chol / HDL-chol	0.0125119	0.00234793
CVD + AF + HF	1394	SBP (mm Hg)	0.00844309	0.00171455
CVD + AF + HF	1394	T2DM	0.00776894	0.00186233
CVD + AF + HF	1394	Albumin (g/L)	0.00592351	0.00270499
CVD + AF + HF	1394	Treated hypertension	0.0016367	0.00195345
CVD + AF + HF	1394	HbA1c (mmol/mol)	0.0010085	0.000859344
CVD + AF + HF	1395	Age (years)	0.107296	0.0115714
CVD + AF + HF	1395	Sex	0.0418099	0.00612325
CVD + AF + HF	1395	Total-chol / HDL-chol	0.0124498	0.0022197
CVD + AF + HF	1395	SBP (mm Hg)	0.00858043	0.00159938
CVD + AF + HF	1395	T2DM	0.00740462	0.00180442
CVD + AF + HF	1395	Family history of heart disease	0.00641611	0.00153111
CVD + AF + HF	1395	Albumin (g/L)	0.00573436	0.00276967
CVD + AF + HF	1395	Treated hypertension	0.00139746	0.00180134
CVD + AF + HF	1395	HbA1c (mmol/mol)	0.000983855	0.000808322
CVD + AF + HF	1400	Age (years)	0.108638	0.0115192
CVD + AF + HF	1400	Sex	0.0405769	0.00586797
CVD + AF + HF	1400	Total-chol / HDL-chol	0.0127644	0.00243992
CVD + AF + HF	1400	SBP (mm Hg)	0.00796156	0.00164065
CVD + AF + HF	1400	T2DM	0.00752105	0.00210118
CVD + AF + HF	1400	HbA1c (mmol/mol)	0.00183118	0.0011189
CVD + AF + HF	1400	Treated hypertension	0.00146739	0.00188462
CVD + AF + HF	1400	eGFR	-0.000729566	0.00187081
CVD + AF + HF	1401	Age (years)	0.107689	0.0111095
CVD + AF + HF	1401	Sex	0.0433464	0.00630306
CVD + AF + HF	1401	Total-chol / HDL-chol	0.012299	0.0024184
CVD + AF + HF	1401	SBP (mm Hg)	0.00765279	0.00151299
CVD + AF + HF	1401	T2DM	0.00699688	0.00210822
CVD + AF + HF	1401	Family history of heart disease	0.00670117	0.00142892
CVD + AF + HF	1401	HbA1c (mmol/mol)	0.00153972	0.00105167
CVD + AF + HF	1401	Treated hypertension	0.000920716	0.00181206
CVD + AF + HF	1401	eGFR	-0.00110427	0.00178545
CVD + AF + HF	1402	Age (years)	0.0981813	0.011342
CVD + AF + HF	1402	Sex	0.0400778	0.00585406
CVD + AF + HF	1402	Total-chol / HDL-chol	0.0118325	0.00222381
CVD + AF + HF	1402	SBP (mm Hg)	0.00852528	0.00173067
CVD + AF + HF	1402	T2DM	0.00822797	0.0019079
CVD + AF + HF	1402	Albumin (g/L)	0.00599331	0.00263099
CVD + AF + HF	1402	Treated hypertension	0.00137761	0.00194763
CVD + AF + HF	1402	HbA1c (mmol/mol)	0.000980392	0.000887603
CVD + AF + HF	1402	eGFR	-0.00106511	0.00154017
CVD + AF + HF	1403	Age (years)	0.0970622	0.0109997
CVD + AF + HF	1403	Sex	0.0429489	0.00624221
CVD + AF + HF	1403	Total-chol / HDL-chol	0.0117911	0.00218312
CVD + AF + HF	1403	SBP (mm Hg)	0.00874281	0.00154743
CVD + AF + HF	1403	T2DM	0.00783075	0.00187599
CVD + AF + HF	1403	Family history of heart disease	0.00620844	0.00152751
CVD + AF + HF	1403	Albumin (g/L)	0.00573609	0.00270173
CVD + AF + HF	1403	Treated hypertension	0.00104673	0.00178277
CVD + AF + HF	1403	HbA1c (mmol/mol)	0.000932438	0.000865741
CVD + AF + HF	1403	eGFR	-0.00107936	0.0014093
CVD + AF + HF	1408	Age (years)	0.138419	0.0122209
CVD + AF + HF	1408	Sex	0.0462404	0.00635996
CVD + AF + HF	1408	SBP (mm Hg)	0.00712982	0.00172252
CVD + AF + HF	1408	Total-chol / HDL-chol	0.00519741	0.000880787
CVD + AF + HF	1408	BMI (kg/m2)	0.00433384	0.00350238
CVD + AF + HF	1409	Age (years)	0.137831	0.0119195
CVD + AF + HF	1409	Sex	0.0497059	0.00688864
CVD + AF + HF	1409	Family history of heart disease	0.00801537	0.00141174
CVD + AF + HF	1409	SBP (mm Hg)	0.00708853	0.00164439
CVD + AF + HF	1409	Total-chol / HDL-chol	0.00501532	0.000854454
CVD + AF + HF	1409	BMI (kg/m2)	0.00471068	0.00344769
CVD + AF + HF	1410	Age (years)	0.129833	0.0120294
CVD + AF + HF	1410	Sex	0.0461655	0.00639454
CVD + AF + HF	1410	SBP (mm Hg)	0.0086425	0.00188231
CVD + AF + HF	1410	Total-chol / HDL-chol	0.0057297	0.000972645
CVD + AF + HF	1410	Albumin (g/L)	0.00391264	0.0022569
CVD + AF + HF	1410	BMI (kg/m2)	0.00377251	0.00341468
CVD + AF + HF	1411	Age (years)	0.128698	0.0119669
CVD + AF + HF	1411	Sex	0.0494912	0.00689183
CVD + AF + HF	1411	SBP (mm Hg)	0.00880528	0.00174579
CVD + AF + HF	1411	Family history of heart disease	0.00790281	0.0015412
CVD + AF + HF	1411	Total-chol / HDL-chol	0.00563259	0.000888698
CVD + AF + HF	1411	BMI (kg/m2)	0.00424579	0.00337033
CVD + AF + HF	1411	Albumin (g/L)	0.0038559	0.00221774
CVD + AF + HF	1416	Age (years)	0.130414	0.0119037
CVD + AF + HF	1416	Sex	0.0468566	0.00649694
CVD + AF + HF	1416	SBP (mm Hg)	0.00745964	0.00175307
CVD + AF + HF	1416	Total-chol / HDL-chol	0.00508139	0.000969945
CVD + AF + HF	1416	BMI (kg/m2)	0.00370578	0.00347555
CVD + AF + HF	1416	eGFR	-0.000875559	0.00129383
CVD + AF + HF	1417	Age (years)	0.129394	0.011587
CVD + AF + HF	1417	Sex	0.0504561	0.00695877
CVD + AF + HF	1417	Family history of heart disease	0.00795183	0.00140103
CVD + AF + HF	1417	SBP (mm Hg)	0.00752904	0.00155366
CVD + AF + HF	1417	Total-chol / HDL-chol	0.00494246	0.000861052
CVD + AF + HF	1417	BMI (kg/m2)	0.0041692	0.00347302
CVD + AF + HF	1417	eGFR	-0.00105366	0.00133762
CVD + AF + HF	1418	Age (years)	0.121507	0.0117446
CVD + AF + HF	1418	Sex	0.0466561	0.0064297
CVD + AF + HF	1418	SBP (mm Hg)	0.00854739	0.00192667
CVD + AF + HF	1418	Total-chol / HDL-chol	0.00522232	0.000888754
CVD + AF + HF	1418	Albumin (g/L)	0.00376758	0.00219208
CVD + AF + HF	1418	BMI (kg/m2)	0.00285273	0.00332415
CVD + AF + HF	1418	eGFR	-0.00110148	0.0011589
CVD + AF + HF	1419	Age (years)	0.11999	0.0115326
CVD + AF + HF	1419	Sex	0.0501642	0.00687048
CVD + AF + HF	1419	SBP (mm Hg)	0.00884431	0.001719
CVD + AF + HF	1419	Family history of heart disease	0.00767317	0.00156024
CVD + AF + HF	1419	Total-chol / HDL-chol	0.00526841	0.00082675
CVD + AF + HF	1419	Albumin (g/L)	0.00375373	0.00217937
CVD + AF + HF	1419	BMI (kg/m2)	0.00337702	0.00333903
CVD + AF + HF	1419	eGFR	-0.00111346	0.00114702
CVD + AF + HF	1424	Age (years)	0.132824	0.0118068
CVD + AF + HF	1424	Sex	0.0456464	0.00615335
CVD + AF + HF	1424	SBP (mm Hg)	0.00601183	0.0016617
CVD + AF + HF	1424	Total-chol / HDL-chol	0.00565297	0.000976794
CVD + AF + HF	1424	BMI (kg/m2)	0.0027058	0.00311143
CVD + AF + HF	1424	Treated hypertension	0.000647645	0.00227765
CVD + AF + HF	1425	Age (years)	0.132266	0.0115311
CVD + AF + HF	1425	Sex	0.04879	0.00673878
CVD + AF + HF	1425	Family history of heart disease	0.00744365	0.0013965
CVD + AF + HF	1425	SBP (mm Hg)	0.00577179	0.0016222
CVD + AF + HF	1425	Total-chol / HDL-chol	0.00543052	0.000928957
CVD + AF + HF	1425	BMI (kg/m2)	0.00297568	0.00318526
CVD + AF + HF	1425	Treated hypertension	0.000134271	0.00214295
CVD + AF + HF	1426	Age (years)	0.124059	0.011627
CVD + AF + HF	1426	Sex	0.0456295	0.00622177
CVD + AF + HF	1426	SBP (mm Hg)	0.00714887	0.00181819
CVD + AF + HF	1426	Total-chol / HDL-chol	0.00615756	0.00100422
CVD + AF + HF	1426	Albumin (g/L)	0.00440351	0.00226085
CVD + AF + HF	1426	BMI (kg/m2)	0.00219922	0.00303376
CVD + AF + HF	1426	Treated hypertension	0.000797235	0.00231275
CVD + AF + HF	1427	Age (years)	0.122946	0.0115072
CVD + AF + HF	1427	Sex	0.0486492	0.00671678
CVD + AF + HF	1427	Family history of heart disease	0.00729513	0.00148816
CVD + AF + HF	1427	SBP (mm Hg)	0.00717485	0.00167366
CVD + AF + HF	1427	Total-chol / HDL-chol	0.00609988	0.000959062
CVD + AF + HF	1427	Albumin (g/L)	0.00421662	0.00223255
CVD + AF + HF	1427	BMI (kg/m2)	0.00265212	0.00307436
CVD + AF + HF	1427	Treated hypertension	0.000466885	0.00211095
CVD + AF + HF	1432	Age (years)	0.125368	0.0115264
CVD + AF + HF	1432	Sex	0.0464422	0.00629592
CVD + AF + HF	1432	SBP (mm Hg)	0.00633445	0.00157587
CVD + AF + HF	1432	Total-chol / HDL-chol	0.00547541	0.00101656
CVD + AF + HF	1432	BMI (kg/m2)	0.00226076	0.00307784
CVD + AF + HF	1432	Treated hypertension	0.000448503	0.00229545
CVD + AF + HF	1432	eGFR	-0.00078125	0.00123325
CVD + AF + HF	1433	Age (years)	0.1244	0.0112471
CVD + AF + HF	1433	Sex	0.0495737	0.00677632
CVD + AF + HF	1433	Family history of heart disease	0.00742314	0.00133553
CVD + AF + HF	1433	SBP (mm Hg)	0.00617168	0.00153838
CVD + AF + HF	1433	Total-chol / HDL-chol	0.00537444	0.000927525
CVD + AF + HF	1433	BMI (kg/m2)	0.00260936	0.0032165
CVD + AF + HF	1433	Treated hypertension	4.70215e-05	0.00215991
CVD + AF + HF	1433	eGFR	-0.00101782	0.00125828
CVD + AF + HF	1434	Age (years)	0.116424	0.0112273
CVD + AF + HF	1434	Sex	0.0463821	0.00629535
CVD + AF + HF	1434	SBP (mm Hg)	0.00733909	0.00177757
CVD + AF + HF	1434	Total-chol / HDL-chol	0.00585331	0.000940417
CVD + AF + HF	1434	Albumin (g/L)	0.00436727	0.00212224
CVD + AF + HF	1434	BMI (kg/m2)	0.00155224	0.00293804
CVD + AF + HF	1434	Treated hypertension	0.000576513	0.0023538
CVD + AF + HF	1434	eGFR	-0.000849851	0.00113021
CVD + AF + HF	1435	Age (years)	0.114891	0.0110611
CVD + AF + HF	1435	Sex	0.0493406	0.00671936
CVD + AF + HF	1435	SBP (mm Hg)	0.00737372	0.00162879
CVD + AF + HF	1435	Family history of heart disease	0.00720841	0.00149295
CVD + AF + HF	1435	Total-chol / HDL-chol	0.00575261	0.000948722
CVD + AF + HF	1435	Albumin (g/L)	0.00427576	0.00215506
CVD + AF + HF	1435	BMI (kg/m2)	0.00198689	0.00301248
CVD + AF + HF	1435	Treated hypertension	0.000386029	0.00212958
CVD + AF + HF	1435	eGFR	-0.000952153	0.0011071
CVD + AF + HF	1440	Age (years)	0.125532	0.0124588
CVD + AF + HF	1440	Sex	0.0446641	0.00603846
CVD + AF + HF	1440	HbA1c (mmol/mol)	0.0132669	0.00299736
CVD + AF + HF	1440	SBP (mm Hg)	0.00602169	0.00153626
CVD + AF + HF	1440	Total-chol / HDL-chol	0.00485414	0.000950432
CVD + AF + HF	1440	BMI (kg/m2)	0.00189498	0.00308321
CVD + AF + HF	1441	Age (years)	0.124692	0.0121516
CVD + AF + HF	1441	Sex	0.0477673	0.00650475
CVD + AF + HF	1441	HbA1c (mmol/mol)	0.0125132	0.00283302
CVD + AF + HF	1441	Family history of heart disease	0.00700128	0.00165472
CVD + AF + HF	1441	SBP (mm Hg)	0.00613784	0.00141608
CVD + AF + HF	1441	Total-chol / HDL-chol	0.00467165	0.000913555
CVD + AF + HF	1441	BMI (kg/m2)	0.00227182	0.0029849
CVD + AF + HF	1442	Age (years)	0.117239	0.0122153
CVD + AF + HF	1442	Sex	0.0444365	0.0059422
CVD + AF + HF	1442	HbA1c (mmol/mol)	0.0125769	0.00303889
CVD + AF + HF	1442	SBP (mm Hg)	0.00729886	0.00156099
CVD + AF + HF	1442	Total-chol / HDL-chol	0.00524616	0.000930932
CVD + AF + HF	1442	Albumin (g/L)	0.00365782	0.00204214
CVD + AF + HF	1442	BMI (kg/m2)	0.00153	0.00288486
CVD + AF + HF	1443	Age (years)	0.115784	0.0119632
CVD + AF + HF	1443	Sex	0.047257	0.00642346
CVD + AF + HF	1443	HbA1c (mmol/mol)	0.0118456	0.00286467
CVD + AF + HF	1443	SBP (mm Hg)	0.00740782	0.00140936
CVD + AF + HF	1443	Family history of heart disease	0.00664296	0.00172726
CVD + AF + HF	1443	Total-chol / HDL-chol	0.00494525	0.000893123
CVD + AF + HF	1443	Albumin (g/L)	0.00330096	0.00205754
CVD + AF + HF	1443	BMI (kg/m2)	0.00179588	0.00280892
CVD + AF + HF	1448	Age (years)	0.116382	0.0121432
CVD + AF + HF	1448	Sex	0.0454056	0.00604254
CVD + AF + HF	1448	HbA1c (mmol/mol)	0.0132871	0.00301784
CVD + AF + HF	1448	SBP (mm Hg)	0.00629023	0.00156938
CVD + AF + HF	1448	Total-chol / HDL-chol	0.00470881	0.000939764
CVD + AF + HF	1448	BMI (kg/m2)	0.00125892	0.00299178
CVD + AF + HF	1448	eGFR	-0.00124947	0.0013046
CVD + AF + HF	1449	Age (years)	0.114988	0.0118061
CVD + AF + HF	1449	Sex	0.0482931	0.00653034
CVD + AF + HF	1449	HbA1c (mmol/mol)	0.01238	0.00283806
CVD + AF + HF	1449	Family history of heart disease	0.00667373	0.00166518
CVD + AF + HF	1449	SBP (mm Hg)	0.00618406	0.00134754
CVD + AF + HF	1449	Total-chol / HDL-chol	0.00438832	0.000909611
CVD + AF + HF	1449	BMI (kg/m2)	0.00138987	0.00299561
CVD + AF + HF	1449	eGFR	-0.00165561	0.00132835
CVD + AF + HF	1450	Age (years)	0.108187	0.0117775
CVD + AF + HF	1450	Sex	0.0450702	0.00604617
CVD + AF + HF	1450	HbA1c (mmol/mol)	0.012534	0.0030039
CVD + AF + HF	1450	SBP (mm Hg)	0.00736426	0.00164423
CVD + AF + HF	1450	Total-chol / HDL-chol	0.00475903	0.000950361
CVD + AF + HF	1450	Albumin (g/L)	0.00355818	0.00197207
CVD + AF + HF	1450	BMI (kg/m2)	0.000799366	0.0027494
CVD + AF + HF	1450	eGFR	-0.00124454	0.00127054
CVD + AF + HF	1451	Age (years)	0.10637	0.0115081
CVD + AF + HF	1451	Sex	0.0478878	0.00645017
CVD + AF + HF	1451	HbA1c (mmol/mol)	0.0117798	0.00285448
CVD + AF + HF	1451	SBP (mm Hg)	0.00750813	0.00147096
CVD + AF + HF	1451	Family history of heart disease	0.00632686	0.00172195
CVD + AF + HF	1451	Total-chol / HDL-chol	0.00462796	0.00091299
CVD + AF + HF	1451	Albumin (g/L)	0.00327699	0.00202712
CVD + AF + HF	1451	BMI (kg/m2)	0.00102275	0.00270454
CVD + AF + HF	1451	eGFR	-0.00157848	0.00125585
CVD + AF + HF	1456	Age (years)	0.121005	0.0121313
CVD + AF + HF	1456	Sex	0.0440919	0.00586158
CVD + AF + HF	1456	HbA1c (mmol/mol)	0.0126151	0.00284922
CVD + AF + HF	1456	Total-chol / HDL-chol	0.00521033	0.00106414
CVD + AF + HF	1456	SBP (mm Hg)	0.005134	0.00139947
CVD + AF + HF	1456	BMI (kg/m2)	0.000849851	0.00276018
CVD + AF + HF	1456	Treated hypertension	0.000416933	0.0019994
CVD + AF + HF	1457	Age (years)	0.120242	0.0117866
CVD + AF + HF	1457	Sex	0.0470392	0.00638249
CVD + AF + HF	1457	HbA1c (mmol/mol)	0.0118526	0.00263769
CVD + AF + HF	1457	Family history of heart disease	0.00653959	0.00162152
CVD + AF + HF	1457	SBP (mm Hg)	0.0050329	0.00134728
CVD + AF + HF	1457	Total-chol / HDL-chol	0.00495524	0.000958359
CVD + AF + HF	1457	BMI (kg/m2)	0.00107284	0.00280779
CVD + AF + HF	1457	Treated hypertension	-0.000102568	0.00190003
CVD + AF + HF	1458	Age (years)	0.112393	0.01184
CVD + AF + HF	1458	Sex	0.0437966	0.00585221
CVD + AF + HF	1458	HbA1c (mmol/mol)	0.0117062	0.0028573
CVD + AF + HF	1458	SBP (mm Hg)	0.00595269	0.00149535
CVD + AF + HF	1458	Total-chol / HDL-chol	0.00536405	0.000993164
CVD + AF + HF	1458	Albumin (g/L)	0.00382793	0.00206417
CVD + AF + HF	1458	Treated hypertension	0.000532555	0.00207411
CVD + AF + HF	1458	BMI (kg/m2)	0.000392556	0.00251549
CVD + AF + HF	1459	Age (years)	0.111065	0.0116388
CVD + AF + HF	1459	Sex	0.0465189	0.00630731
CVD + AF + HF	1459	HbA1c (mmol/mol)	0.011003	0.00263406
CVD + AF + HF	1459	Family history of heart disease	0.00603141	0.00171791
CVD + AF + HF	1459	SBP (mm Hg)	0.00593484	0.00136709
CVD + AF + HF	1459	Total-chol / HDL-chol	0.00520167	0.000887962
CVD + AF + HF	1459	Albumin (g/L)	0.00354779	0.00211098
CVD + AF + HF	1459	BMI (kg/m2)	0.000618473	0.00257619
CVD + AF + HF	1459	Treated hypertension	5.36818e-05	0.00195039
CVD + AF + HF	1464	Age (years)	0.11268	0.0118483
CVD + AF + HF	1464	Sex	0.0449163	0.00590465
CVD + AF + HF	1464	HbA1c (mmol/mol)	0.0128866	0.00288322
CVD + AF + HF	1464	SBP (mm Hg)	0.00552656	0.00142999
CVD + AF + HF	1464	Total-chol / HDL-chol	0.00513227	0.00102976
CVD + AF + HF	1464	BMI (kg/m2)	0.000499254	0.00269432
CVD + AF + HF	1464	Treated hypertension	0.000376838	0.00203602
CVD + AF + HF	1464	eGFR	-0.000942961	0.00128009
CVD + AF + HF	1465	Age (years)	0.111322	0.0114044
CVD + AF + HF	1465	Sex	0.0477451	0.00641078
CVD + AF + HF	1465	HbA1c (mmol/mol)	0.0120061	0.00260281
CVD + AF + HF	1465	Family history of heart disease	0.00619365	0.00160829
CVD + AF + HF	1465	SBP (mm Hg)	0.00530224	0.00128261
CVD + AF + HF	1465	Total-chol / HDL-chol	0.00480206	0.00096159
CVD + AF + HF	1465	BMI (kg/m2)	0.000526961	0.00276842
CVD + AF + HF	1465	Treated hypertension	-0.000169837	0.00188775
CVD + AF + HF	1465	eGFR	-0.00139386	0.00127944
CVD + AF + HF	1466	Age (years)	0.104066	0.0114154
CVD + AF + HF	1466	Sex	0.044519	0.00590598
CVD + AF + HF	1466	HbA1c (mmol/mol)	0.0117804	0.00289807
CVD + AF + HF	1466	SBP (mm Hg)	0.00614956	0.00156629
CVD + AF + HF	1466	Total-chol / HDL-chol	0.00499467	0.000993226
CVD + AF + HF	1466	Albumin (g/L)	0.00379236	0.00199026
CVD + AF + HF	1466	Treated hypertension	0.00032329	0.00205113
CVD + AF + HF	1466	BMI (kg/m2)	-0.000165708	0.00245311
CVD + AF + HF	1466	eGFR	-0.00125266	0.0012452
CVD + AF + HF	1467	Age (years)	0.102481	0.0111152
CVD + AF + HF	1467	Sex	0.0472275	0.0063421
CVD + AF + HF	1467	HbA1c (mmol/mol)	0.0111199	0.00263761
CVD + AF + HF	1467	SBP (mm Hg)	0.00617021	0.00138975
CVD + AF + HF	1467	Family history of heart disease	0.00586251	0.0017208
CVD + AF + HF	1467	Total-chol / HDL-chol	0.00487345	0.000921556
CVD + AF + HF	1467	Albumin (g/L)	0.00359375	0.00204726
CVD + AF + HF	1467	BMI (kg/m2)	7.03325e-05	0.00250986
CVD + AF + HF	1467	Treated hypertension	-0.000177829	0.00195758
CVD + AF + HF	1467	eGFR	-0.00138321	0.00121494
CVD + AF + HF	1472	Age (years)	0.126309	0.0123462
CVD + AF + HF	1472	Sex	0.042019	0.00589449
CVD + AF + HF	1472	T2DM	0.00865263	0.00231114
CVD + AF + HF	1472	Total-chol / HDL-chol	0.00720402	0.00144694
CVD + AF + HF	1472	SBP (mm Hg)	0.00612838	0.00145138
CVD + AF + HF	1472	BMI (kg/m2)	0.00173913	0.00241729
CVD + AF + HF	1473	Age (years)	0.126186	0.0120591
CVD + AF + HF	1473	Sex	0.045368	0.00630292
CVD + AF + HF	1473	T2DM	0.00839141	0.00228307
CVD + AF + HF	1473	Family history of heart disease	0.00755808	0.00141144
CVD + AF + HF	1473	Total-chol / HDL-chol	0.00730033	0.00137619
CVD + AF + HF	1473	SBP (mm Hg)	0.00636482	0.00134133
CVD + AF + HF	1473	BMI (kg/m2)	0.00226582	0.00241453
CVD + AF + HF	1474	Age (years)	0.117507	0.0122603
CVD + AF + HF	1474	Sex	0.0421137	0.00588094
CVD + AF + HF	1474	T2DM	0.00904358	0.0022013
CVD + AF + HF	1474	Total-chol / HDL-chol	0.0076416	0.00137732
CVD + AF + HF	1474	SBP (mm Hg)	0.00733549	0.00155285
CVD + AF + HF	1474	Albumin (g/L)	0.00451766	0.00233264
CVD + AF + HF	1474	BMI (kg/m2)	0.00138627	0.00231278
CVD + AF + HF	1475	Age (years)	0.116536	0.0121077
CVD + AF + HF	1475	Sex	0.0451241	0.00627993
CVD + AF + HF	1475	T2DM	0.00870338	0.00213864
CVD + AF + HF	1475	SBP (mm Hg)	0.00749747	0.00138736
CVD + AF + HF	1475	Total-chol / HDL-chol	0.00745697	0.00134207
CVD + AF + HF	1475	Family history of heart disease	0.00717271	0.00148935
CVD + AF + HF	1475	Albumin (g/L)	0.0042699	0.00234779
CVD + AF + HF	1475	BMI (kg/m2)	0.00168944	0.0022864
CVD + AF + HF	1480	Age (years)	0.11711	0.0120942
CVD + AF + HF	1480	Sex	0.0427542	0.00600084
CVD + AF + HF	1480	T2DM	0.00905704	0.00229157
CVD + AF + HF	1480	Total-chol / HDL-chol	0.00689618	0.00141906
CVD + AF + HF	1480	SBP (mm Hg)	0.00626572	0.00147095
CVD + AF + HF	1480	BMI (kg/m2)	0.00110667	0.00234796
CVD + AF + HF	1480	eGFR	-0.000960678	0.00141696
CVD + AF + HF	1481	Age (years)	0.116507	0.0117598
CVD + AF + HF	1481	Sex	0.0460121	0.0064182
CVD + AF + HF	1481	T2DM	0.00868246	0.00228652
CVD + AF + HF	1481	Family history of heart disease	0.0073648	0.00138695
CVD + AF + HF	1481	Total-chol / HDL-chol	0.0068449	0.00135421
CVD + AF + HF	1481	SBP (mm Hg)	0.00647152	0.00138382
CVD + AF + HF	1481	BMI (kg/m2)	0.00154958	0.00242409
CVD + AF + HF	1481	eGFR	-0.00108003	0.00139037
CVD + AF + HF	1482	Age (years)	0.108364	0.0119635
CVD + AF + HF	1482	Sex	0.0428547	0.00599527
CVD + AF + HF	1482	T2DM	0.00945719	0.00219431
CVD + AF + HF	1482	SBP (mm Hg)	0.00756341	0.00152048
CVD + AF + HF	1482	Total-chol / HDL-chol	0.00726676	0.00134885
CVD + AF + HF	1482	Albumin (g/L)	0.00453418	0.0022896
CVD + AF + HF	1482	BMI (kg/m2)	0.000830136	0.00225972
CVD + AF + HF	1482	eGFR	-0.000903133	0.00131244
CVD + AF + HF	1483	Age (years)	0.10721	0.0117385
CVD + AF + HF	1483	Sex	0.045879	0.00637854
CVD + AF + HF	1483	T2DM	0.00921609	0.00218455
CVD + AF + HF	1483	SBP (mm Hg)	0.0077423	0.00141123
CVD + AF + HF	1483	Total-chol / HDL-chol	0.00722133	0.0012902
CVD + AF + HF	1483	Family history of heart disease	0.00692016	0.0015035
CVD + AF + HF	1483	Albumin (g/L)	0.00438912	0.00226785
CVD + AF + HF	1483	BMI (kg/m2)	0.00118952	0.00226302
CVD + AF + HF	1483	eGFR	-0.000988251	0.00121952
CVD + AF + HF	1488	Age (years)	0.122826	0.0120623
CVD + AF + HF	1488	Sex	0.0419377	0.00579935
CVD + AF + HF	1488	T2DM	0.00849851	0.00201317
CVD + AF + HF	1488	Total-chol / HDL-chol	0.00751119	0.00147768
CVD + AF + HF	1488	SBP (mm Hg)	0.00536259	0.00145819
CVD + AF + HF	1488	BMI (kg/m2)	0.00103141	0.00224623
CVD + AF + HF	1488	Treated hypertension	0.000863571	0.00176354
CVD + AF + HF	1489	Age (years)	0.122492	0.0117362
CVD + AF + HF	1489	Sex	0.0450352	0.00625156
CVD + AF + HF	1489	T2DM	0.00816949	0.00189972
CVD + AF + HF	1489	Total-chol / HDL-chol	0.00742327	0.00140936
CVD + AF + HF	1489	Family history of heart disease	0.00714727	0.00137396
CVD + AF + HF	1489	SBP (mm Hg)	0.00524816	0.0013547
CVD + AF + HF	1489	BMI (kg/m2)	0.00137508	0.00220173
CVD + AF + HF	1489	Treated hypertension	0.00049992	0.00161126
CVD + AF + HF	1490	Age (years)	0.113793	0.0119311
CVD + AF + HF	1490	Sex	0.041965	0.00583658
CVD + AF + HF	1490	T2DM	0.00880595	0.00190104
CVD + AF + HF	1490	Total-chol / HDL-chol	0.00780104	0.00136556
CVD + AF + HF	1490	SBP (mm Hg)	0.00617647	0.00149544
CVD + AF + HF	1490	Albumin (g/L)	0.00479087	0.00226792
CVD + AF + HF	1490	Treated hypertension	0.000964674	0.00177125
CVD + AF + HF	1490	BMI (kg/m2)	0.00053442	0.00207524
CVD + AF + HF	1491	Age (years)	0.112749	0.0117558
CVD + AF + HF	1491	Sex	0.0448154	0.0062598
CVD + AF + HF	1491	T2DM	0.00838901	0.00179353
CVD + AF + HF	1491	Total-chol / HDL-chol	0.00766597	0.00133928
CVD + AF + HF	1491	Family history of heart disease	0.00672701	0.00153713
CVD + AF + HF	1491	SBP (mm Hg)	0.0061786	0.00136384
CVD + AF + HF	1491	Albumin (g/L)	0.00442482	0.00232621
CVD + AF + HF	1491	BMI (kg/m2)	0.000840526	0.0020653
CVD + AF + HF	1491	Treated hypertension	0.000484202	0.00160726
CVD + AF + HF	1496	Age (years)	0.114066	0.0118556
CVD + AF + HF	1496	Sex	0.0426399	0.00589948
CVD + AF + HF	1496	T2DM	0.00892583	0.00203384
CVD + AF + HF	1496	Total-chol / HDL-chol	0.00718577	0.0014623
CVD + AF + HF	1496	SBP (mm Hg)	0.00559863	0.00147631
CVD + AF + HF	1496	Treated hypertension	0.00058677	0.00171294
CVD + AF + HF	1496	BMI (kg/m2)	0.000458227	0.00220367
CVD + AF + HF	1496	eGFR	-0.000876492	0.00134558
CVD + AF + HF	1497	Age (years)	0.113459	0.011411
CVD + AF + HF	1497	Sex	0.0457453	0.00636087
CVD + AF + HF	1497	T2DM	0.00846814	0.00193947
CVD + AF + HF	1497	Total-chol / HDL-chol	0.00712516	0.00137363
CVD + AF + HF	1497	Family history of heart disease	0.00700261	0.00136427
CVD + AF + HF	1497	SBP (mm Hg)	0.00552123	0.00138476
CVD + AF + HF	1497	BMI (kg/m2)	0.000852249	0.00221237
CVD + AF + HF	1497	Treated hypertension	0.000376039	0.0015646
CVD + AF + HF	1497	eGFR	-0.00102755	0.001316
CVD + AF + HF	1498	Age (years)	0.10511	0.0116805
CVD + AF + HF	1498	Sex	0.0427003	0.00594921
CVD + AF + HF	1498	T2DM	0.0092001	0.00191759
CVD + AF + HF	1498	Total-chol / HDL-chol	0.00745045	0.00136961
CVD + AF + HF	1498	SBP (mm Hg)	0.00633871	0.00150418
CVD + AF + HF	1498	Albumin (g/L)	0.00473452	0.00221775
CVD + AF + HF	1498	Treated hypertension	0.000682678	0.00174064
CVD + AF + HF	1498	BMI (kg/m2)	8.92477e-05	0.0020228
CVD + AF + HF	1498	eGFR	-0.000899403	0.00131067
CVD + AF + HF	1499	Age (years)	0.103977	0.0113263
CVD + AF + HF	1499	Sex	0.0454652	0.00632935
CVD + AF + HF	1499	T2DM	0.00876385	0.00183494
CVD + AF + HF	1499	Total-chol / HDL-chol	0.00737239	0.00133645
CVD + AF + HF	1499	Family history of heart disease	0.00652454	0.00153329
CVD + AF + HF	1499	SBP (mm Hg)	0.00647432	0.00133792
CVD + AF + HF	1499	Albumin (g/L)	0.00460531	0.00224991
CVD + AF + HF	1499	Treated hypertension	0.00033994	0.00162035
CVD + AF + HF	1499	BMI (kg/m2)	0.000307705	0.00202261
CVD + AF + HF	1499	eGFR	-0.000983722	0.00123545
CVD + AF + HF	1504	Age (years)	0.125169	0.0124209
CVD + AF + HF	1504	Sex	0.0421037	0.00587486
CVD + AF + HF	1504	Total-chol / HDL-chol	0.00709093	0.00138537
CVD + AF + HF	1504	T2DM	0.00688406	0.00214509
CVD + AF + HF	1504	SBP (mm Hg)	0.00611639	0.00146846
CVD + AF + HF	1504	BMI (kg/m2)	0.00171555	0.00240147
CVD + AF + HF	1504	HbA1c (mmol/mol)	0.00113518	0.000667197
CVD + AF + HF	1505	Age (years)	0.124674	0.0121217
CVD + AF + HF	1505	Sex	0.0453266	0.00626521
CVD + AF + HF	1505	Family history of heart disease	0.00740276	0.00143721
CVD + AF + HF	1505	Total-chol / HDL-chol	0.00686621	0.00133714
CVD + AF + HF	1505	T2DM	0.0064221	0.00211603
CVD + AF + HF	1505	SBP (mm Hg)	0.00609988	0.00131405
CVD + AF + HF	1505	BMI (kg/m2)	0.00199582	0.00240814
CVD + AF + HF	1505	HbA1c (mmol/mol)	0.000942961	0.000652005
CVD + AF + HF	1506	Age (years)	0.116513	0.0122631
CVD + AF + HF	1506	Sex	0.0422429	0.00585749
CVD + AF + HF	1506	T2DM	0.00746257	0.00206215
CVD + AF + HF	1506	Total-chol / HDL-chol	0.00745191	0.00137446
CVD + AF + HF	1506	SBP (mm Hg)	0.00735054	0.00150044
CVD + AF + HF	1506	Albumin (g/L)	0.00446198	0.00228503
CVD + AF + HF	1506	BMI (kg/m2)	0.00133445	0.0022821
CVD + AF + HF	1506	HbA1c (mmol/mol)	0.000856511	0.000547762
CVD + AF + HF	1507	Age (years)	0.115569	0.0121324
CVD + AF + HF	1507	Sex	0.0452783	0.00629469
CVD + AF + HF	1507	SBP (mm Hg)	0.00758112	0.00133741
CVD + AF + HF	1507	Total-chol / HDL-chol	0.00739703	0.00133365
CVD + AF + HF	1507	Family history of heart disease	0.00716605	0.00154729
CVD + AF + HF	1507	T2DM	0.00710345	0.0019976
CVD + AF + HF	1507	Albumin (g/L)	0.00431399	0.00231891
CVD + AF + HF	1507	BMI (kg/m2)	0.0017045	0.0022743
CVD + AF + HF	1507	HbA1c (mmol/mol)	0.000841459	0.000540752
CVD + AF + HF	1512	Age (years)	0.115619	0.0121411
CVD + AF + HF	1512	Sex	0.042837	0.00597333
CVD + AF + HF	1512	T2DM	0.00710585	0.00213838
CVD + AF + HF	1512	Total-chol / HDL-chol	0.00676551	0.0014067
CVD + AF + HF	1512	SBP (mm Hg)	0.00627158	0.00143242
CVD + AF + HF	1512	HbA1c (mmol/mol)	0.00102635	0.000703558
CVD + AF + HF	1512	BMI (kg/m2)	0.000967338	0.00235656
CVD + AF + HF	1512	eGFR	-0.000953085	0.00142098
CVD + AF + HF	1513	Age (years)	0.114899	0.011752
CVD + AF + HF	1513	Sex	0.0460856	0.00636621
CVD + AF + HF	1513	Family history of heart disease	0.00716113	0.00144319
CVD + AF + HF	1513	T2DM	0.00668918	0.00215324
CVD + AF + HF	1513	Total-chol / HDL-chol	0.00654305	0.00133289
CVD + AF + HF	1513	SBP (mm Hg)	0.00632966	0.00133292
CVD + AF + HF	1513	BMI (kg/m2)	0.00133485	0.00243373
CVD + AF + HF	1513	HbA1c (mmol/mol)	0.000997842	0.000642658
CVD + AF + HF	1513	eGFR	-0.0012528	0.00142159
CVD + AF + HF	1514	Age (years)	0.107282	0.0120972
CVD + AF + HF	1514	Sex	0.0429711	0.00599029
CVD + AF + HF	1514	T2DM	0.00772392	0.00205029
CVD + AF + HF	1514	SBP (mm Hg)	0.00755435	0.00154048
CVD + AF + HF	1514	Total-chol / HDL-chol	0.00712756	0.00128998
CVD + AF + HF	1514	Albumin (g/L)	0.00447943	0.00225445
CVD + AF + HF	1514	HbA1c (mmol/mol)	0.000948556	0.000570249
CVD + AF + HF	1514	BMI (kg/m2)	0.000776588	0.00226686
CVD + AF + HF	1514	eGFR	-0.000863038	0.00127977
CVD + AF + HF	1515	Age (years)	0.105825	0.0118189
CVD + AF + HF	1515	Sex	0.0457076	0.00635327
CVD + AF + HF	1515	SBP (mm Hg)	0.00750586	0.00139143
CVD + AF + HF	1515	T2DM	0.00733283	0.0020166
CVD + AF + HF	1515	Total-chol / HDL-chol	0.00684516	0.00130548
CVD + AF + HF	1515	Family history of heart disease	0.00664535	0.00154049
CVD + AF + HF	1515	Albumin (g/L)	0.0041299	0.00228127
CVD + AF + HF	1515	BMI (kg/m2)	0.000880355	0.00222329
CVD + AF + HF	1515	HbA1c (mmol/mol)	0.000637388	0.000593498
CVD + AF + HF	1515	eGFR	-0.00119579	0.00124395
CVD + AF + HF	1520	Age (years)	0.121416	0.0121588
CVD + AF + HF	1520	Sex	0.0419108	0.00578218
CVD + AF + HF	1520	Total-chol / HDL-chol	0.00725171	0.00143185
CVD + AF + HF	1520	T2DM	0.00665788	0.00185094
CVD + AF + HF	1520	SBP (mm Hg)	0.00523418	0.00145987
CVD + AF + HF	1520	HbA1c (mmol/mol)	0.00110507	0.000623794
CVD + AF + HF	1520	BMI (kg/m2)	0.000863171	0.00224403
CVD + AF + HF	1520	Treated hypertension	0.000737026	0.00175131
CVD + AF + HF	1521	Age (years)	0.12105	0.0118417
CVD + AF + HF	1521	Sex	0.0450731	0.00624678
CVD + AF + HF	1521	Total-chol / HDL-chol	0.00713195	0.00139143
CVD + AF + HF	1521	Family history of heart disease	0.00693681	0.00141722
CVD + AF + HF	1521	T2DM	0.00633339	0.00177978
CVD + AF + HF	1521	SBP (mm Hg)	0.00510057	0.00132506
CVD + AF + HF	1521	BMI (kg/m2)	0.00123402	0.00221433
CVD + AF + HF	1521	HbA1c (mmol/mol)	0.00102355	0.000636599
CVD + AF + HF	1521	Treated hypertension	0.000430254	0.00160721
CVD + AF + HF	1522	Age (years)	0.112682	0.0119885
CVD + AF + HF	1522	Sex	0.0418829	0.00580002
CVD + AF + HF	1522	Total-chol / HDL-chol	0.00750866	0.00136077
CVD + AF + HF	1522	T2DM	0.00728927	0.00176764
CVD + AF + HF	1522	SBP (mm Hg)	0.00605938	0.00147304
CVD + AF + HF	1522	Albumin (g/L)	0.00467098	0.00225672
CVD + AF + HF	1522	Treated hypertension	0.000911125	0.00174781
CVD + AF + HF	1522	HbA1c (mmol/mol)	0.000847453	0.000543677
CVD + AF + HF	1522	BMI (kg/m2)	0.000420929	0.00206716
CVD + AF + HF	1523	Age (years)	0.111652	0.011839
CVD + AF + HF	1523	Sex	0.0446646	0.00620357
CVD + AF + HF	1523	Total-chol / HDL-chol	0.00744352	0.00132838
CVD + AF + HF	1523	T2DM	0.00684343	0.00167659
CVD + AF + HF	1523	Family history of heart disease	0.00656916	0.00159206
CVD + AF + HF	1523	SBP (mm Hg)	0.00614956	0.00132905
CVD + AF + HF	1523	Albumin (g/L)	0.00438113	0.0022888
CVD + AF + HF	1523	HbA1c (mmol/mol)	0.000804694	0.000551179
CVD + AF + HF	1523	BMI (kg/m2)	0.000730099	0.00205898
CVD + AF + HF	1523	Treated hypertension	0.000459292	0.00162923
CVD + AF + HF	1528	Age (years)	0.112611	0.0118979
CVD + AF + HF	1528	Sex	0.0427386	0.00590468
CVD + AF + HF	1528	Total-chol / HDL-chol	0.00701726	0.00144858
CVD + AF + HF	1528	T2DM	0.00700234	0.00185315
CVD + AF + HF	1528	SBP (mm Hg)	0.00557105	0.00147356
CVD + AF + HF	1528	HbA1c (mmol/mol)	0.00122802	0.000672192
CVD + AF + HF	1528	Treated hypertension	0.00063579	0.00173018
CVD + AF + HF	1528	BMI (kg/m2)	0.000363917	0.00215552
CVD + AF + HF	1528	eGFR	-0.00083653	0.00137909
CVD + AF + HF	1529	Age (years)	0.111807	0.0114769
CVD + AF + HF	1529	Sex	0.0457614	0.00634083
CVD + AF + HF	1529	Total-chol / HDL-chol	0.00679161	0.0013941
CVD + AF + HF	1529	Family history of heart disease	0.00678935	0.00142186
CVD + AF + HF	1529	T2DM	0.00652893	0.00180888
CVD + AF + HF	1529	SBP (mm Hg)	0.00535473	0.00136882
CVD + AF + HF	1529	HbA1c (mmol/mol)	0.00107257	0.000628822
CVD + AF + HF	1529	BMI (kg/m2)	0.000628197	0.00222399
CVD + AF + HF	1529	Treated hypertension	0.000276801	0.00159113
CVD + AF + HF	1529	eGFR	-0.00113544	0.00134947
CVD + AF + HF	1530	Age (years)	0.103829	0.0117183
CVD + AF + HF	1530	Sex	0.0426118	0.005918
CVD + AF + HF	1530	T2DM	0.00754156	0.0017869
CVD + AF + HF	1530	Total-chol / HDL-chol	0.00716392	0.00130495
CVD + AF + HF	1530	SBP (mm Hg)	0.00618406	0.00148798
CVD + AF + HF	1530	Albumin (g/L)	0.00457161	0.00219076
CVD + AF + HF	1530	HbA1c (mmol/mol)	0.000816816	0.000578204
CVD + AF + HF	1530	Treated hypertension	0.000629263	0.0017234
CVD + AF + HF	1530	BMI (kg/m2)	-0.0001392	0.00198641
CVD + AF + HF	1530	eGFR	-0.00106218	0.00125077
CVD + AF + HF	1531	Age (years)	0.102609	0.0114001
CVD + AF + HF	1531	Sex	0.0452941	0.00631131
CVD + AF + HF	1531	T2DM	0.00714554	0.00169364
CVD + AF + HF	1531	Total-chol / HDL-chol	0.0070102	0.00135177
CVD + AF + HF	1531	Family history of heart disease	0.00632686	0.00156059
CVD + AF + HF	1531	SBP (mm Hg)	0.00624347	0.00130552
CVD + AF + HF	1531	Albumin (g/L)	0.00434436	0.00223038
CVD + AF + HF	1531	HbA1c (mmol/mol)	0.000711184	0.000596835
CVD + AF + HF	1531	Treated hypertension	0.00027427	0.00160872
CVD + AF + HF	1531	BMI (kg/m2)	9.2045e-05	0.00198038
CVD + AF + HF	1531	eGFR	-0.00112012	0.00122998
CVD + AF + HF	1536	Age (years)	0.145029	0.013005
CVD + AF + HF	1536	Sex	0.049639	0.00740274
CVD + AF + HF	1536	SBP (mm Hg)	0.0114858	0.00220928
CVD + AF + HF	1536	DBP (mm Hg)	0.000346334	0.000245121
CVD + AF + HF	1537	Age (years)	0.144129	0.012616
CVD + AF + HF	1537	Sex	0.0531606	0.00800557
CVD + AF + HF	1537	SBP (mm Hg)	0.0113971	0.00210213
CVD + AF + HF	1537	Family history of heart disease	0.00894182	0.00138483
CVD + AF + HF	1537	DBP (mm Hg)	0.000378703	0.000261265
CVD + AF + HF	1538	Age (years)	0.131731	0.0125588
CVD + AF + HF	1538	Sex	0.0490152	0.00738706
CVD + AF + HF	1538	SBP (mm Hg)	0.0130861	0.00240742
CVD + AF + HF	1538	Albumin (g/L)	0.00616528	0.00330404
CVD + AF + HF	1538	DBP (mm Hg)	0.000414669	0.000306437
CVD + AF + HF	1539	Age (years)	0.129716	0.0123323
CVD + AF + HF	1539	Sex	0.0519725	0.00791382
CVD + AF + HF	1539	SBP (mm Hg)	0.0131166	0.00235733
CVD + AF + HF	1539	Family history of heart disease	0.00818921	0.00149127
CVD + AF + HF	1539	Albumin (g/L)	0.00571225	0.0031557
CVD + AF + HF	1539	DBP (mm Hg)	0.000338741	0.000342284
CVD + AF + HF	1544	Age (years)	0.133574	0.0126473
CVD + AF + HF	1544	Sex	0.0507645	0.00752177
CVD + AF + HF	1544	SBP (mm Hg)	0.0119343	0.00223532
CVD + AF + HF	1544	DBP (mm Hg)	0.000251092	0.000280046
CVD + AF + HF	1544	eGFR	-0.000533754	0.00202095
CVD + AF + HF	1545	Age (years)	0.1319	0.012166
CVD + AF + HF	1545	Sex	0.0542912	0.00806186
CVD + AF + HF	1545	SBP (mm Hg)	0.0117791	0.00215967
CVD + AF + HF	1545	Family history of heart disease	0.00875946	0.00137006
CVD + AF + HF	1545	DBP (mm Hg)	0.000242434	0.000248442
CVD + AF + HF	1545	eGFR	-0.000811488	0.00195617
CVD + AF + HF	1546	Age (years)	0.120602	0.0121837
CVD + AF + HF	1546	Sex	0.0503667	0.00757067
CVD + AF + HF	1546	SBP (mm Hg)	0.0133375	0.00237501
CVD + AF + HF	1546	Albumin (g/L)	0.00610148	0.00322697
CVD + AF + HF	1546	DBP (mm Hg)	0.000406143	0.000280927
CVD + AF + HF	1546	eGFR	-0.000508578	0.00176978
CVD + AF + HF	1547	Age (years)	0.118041	0.0119007
CVD + AF + HF	1547	Sex	0.0532503	0.00804209
CVD + AF + HF	1547	SBP (mm Hg)	0.013336	0.0023619
CVD + AF + HF	1547	Family history of heart disease	0.00784354	0.00147104
CVD + AF + HF	1547	Albumin (g/L)	0.00560182	0.00309402
CVD + AF + HF	1547	DBP (mm Hg)	0.000320359	0.00029606
CVD + AF + HF	1547	eGFR	-0.000744618	0.00168124
CVD + AF + HF	1552	Age (years)	0.138259	0.0125533
CVD + AF + HF	1552	Sex	0.0501248	0.00718654
CVD + AF + HF	1552	SBP (mm Hg)	0.00969509	0.00205592
CVD + AF + HF	1552	Treated hypertension	0.00335984	0.00295714
CVD + AF + HF	1552	DBP (mm Hg)	0.000143595	0.00021882
CVD + AF + HF	1553	Age (years)	0.13705	0.0122172
CVD + AF + HF	1553	Sex	0.0531354	0.00785089
CVD + AF + HF	1553	SBP (mm Hg)	0.00939658	0.0019867
CVD + AF + HF	1553	Family history of heart disease	0.00804481	0.00132678
CVD + AF + HF	1553	Treated hypertension	0.00244991	0.00275326
CVD + AF + HF	1553	DBP (mm Hg)	0.000152387	0.000211766
CVD + AF + HF	1554	Age (years)	0.124782	0.0120706
CVD + AF + HF	1554	Sex	0.0491378	0.00723417
CVD + AF + HF	1554	SBP (mm Hg)	0.0108054	0.00233515
CVD + AF + HF	1554	Albumin (g/L)	0.00639479	0.00314263
CVD + AF + HF	1554	Treated hypertension	0.00299446	0.00284356
CVD + AF + HF	1554	DBP (mm Hg)	0.000101636	0.000234121
CVD + AF + HF	1555	Age (years)	0.122667	0.0118675
CVD + AF + HF	1555	Sex	0.0517803	0.00776792
CVD + AF + HF	1555	SBP (mm Hg)	0.0106452	0.0022152
CVD + AF + HF	1555	Family history of heart disease	0.00729153	0.00148445
CVD + AF + HF	1555	Albumin (g/L)	0.00581948	0.00298435
CVD + AF + HF	1555	Treated hypertension	0.00221681	0.00261652
CVD + AF + HF	1555	DBP (mm Hg)	3.06373e-05	0.000256222
CVD + AF + HF	1560	Age (years)	0.127572	0.0119721
CVD + AF + HF	1560	Sex	0.0512175	0.00725766
CVD + AF + HF	1560	SBP (mm Hg)	0.0100757	0.00217031
CVD + AF + HF	1560	Treated hypertension	0.0028522	0.00296454
CVD + AF + HF	1560	DBP (mm Hg)	-9.19118e-06	0.000205117
CVD + AF + HF	1560	eGFR	-0.000574382	0.00179296
CVD + AF + HF	1561	Age (years)	0.125817	0.0115658
CVD + AF + HF	1561	Sex	0.0542941	0.00787421
CVD + AF + HF	1561	SBP (mm Hg)	0.00990236	0.00200812
CVD + AF + HF	1561	Family history of heart disease	0.00805587	0.00130123
CVD + AF + HF	1561	Treated hypertension	0.00206642	0.00274214
CVD + AF + HF	1561	DBP (mm Hg)	6.59367e-05	0.000185787
CVD + AF + HF	1561	eGFR	-0.000658834	0.00174474
CVD + AF + HF	1562	Age (years)	0.11496	0.0115498
CVD + AF + HF	1562	Sex	0.0505557	0.00735314
CVD + AF + HF	1562	SBP (mm Hg)	0.0114643	0.00229686
CVD + AF + HF	1562	Albumin (g/L)	0.0066993	0.00302709
CVD + AF + HF	1562	Treated hypertension	0.00274976	0.00288434
CVD + AF + HF	1562	DBP (mm Hg)	0.000151854	0.000228618
CVD + AF + HF	1562	eGFR	-0.000251625	0.00161614
CVD + AF + HF	1563	Age (years)	0.112364	0.011358
CVD + AF + HF	1563	Sex	0.0531339	0.00789115
CVD + AF + HF	1563	SBP (mm Hg)	0.0113195	0.00221114
CVD + AF + HF	1563	Family history of heart disease	0.00721707	0.00144437
CVD + AF + HF	1563	Albumin (g/L)	0.00611653	0.00291024
CVD + AF + HF	1563	Treated hypertension	0.00202392	0.00263756
CVD + AF + HF	1563	DBP (mm Hg)	0.00019741	0.000236244
CVD + AF + HF	1563	eGFR	-0.000488065	0.00156734
CVD + AF + HF	1568	Age (years)	0.127175	0.0130361
CVD + AF + HF	1568	Sex	0.0470368	0.00682217
CVD + AF + HF	1568	HbA1c (mmol/mol)	0.020713	0.00394813
CVD + AF + HF	1568	SBP (mm Hg)	0.00861626	0.00174731
CVD + AF + HF	1568	DBP (mm Hg)	0.000375506	0.000349935
CVD + AF + HF	1569	Age (years)	0.12589	0.0127467
CVD + AF + HF	1569	Sex	0.0498942	0.00729079
CVD + AF + HF	1569	HbA1c (mmol/mol)	0.0196419	0.0036931
CVD + AF + HF	1569	SBP (mm Hg)	0.00858642	0.00159033
CVD + AF + HF	1569	Family history of heart disease	0.00729193	0.00171444
CVD + AF + HF	1569	DBP (mm Hg)	0.000370444	0.000312782
CVD + AF + HF	1570	Age (years)	0.115545	0.0125867
CVD + AF + HF	1570	Sex	0.046321	0.00674983
CVD + AF + HF	1570	HbA1c (mmol/mol)	0.0189615	0.00375391
CVD + AF + HF	1570	SBP (mm Hg)	0.00973652	0.00179287
CVD + AF + HF	1570	Albumin (g/L)	0.00521859	0.00280707
CVD + AF + HF	1570	DBP (mm Hg)	0.000458094	0.000329692
CVD + AF + HF	1571	Age (years)	0.113603	0.0122986
CVD + AF + HF	1571	Sex	0.0491018	0.00714812
CVD + AF + HF	1571	HbA1c (mmol/mol)	0.0180916	0.00356494
CVD + AF + HF	1571	SBP (mm Hg)	0.00988558	0.00160041
CVD + AF + HF	1571	Family history of heart disease	0.00664642	0.00178592
CVD + AF + HF	1571	Albumin (g/L)	0.00481298	0.0027175
CVD + AF + HF	1571	DBP (mm Hg)	0.000476609	0.000314606
CVD + AF + HF	1576	Age (years)	0.114896	0.0125684
CVD + AF + HF	1576	Sex	0.0480044	0.00689829
CVD + AF + HF	1576	HbA1c (mmol/mol)	0.0203262	0.00400904
CVD + AF + HF	1576	SBP (mm Hg)	0.00882206	0.0017715
CVD + AF + HF	1576	DBP (mm Hg)	0.000207801	0.00026848
CVD + AF + HF	1576	eGFR	-0.001106	0.00197232
CVD + AF + HF	1577	Age (years)	0.113171	0.0120953
CVD + AF + HF	1577	Sex	0.0509419	0.00735087
CVD + AF + HF	1577	HbA1c (mmol/mol)	0.0193308	0.00374175
CVD + AF + HF	1577	SBP (mm Hg)	0.00878676	0.00163068
CVD + AF + HF	1577	Family history of heart disease	0.00695519	0.00166176
CVD + AF + HF	1577	DBP (mm Hg)	0.000168105	0.000256375
CVD + AF + HF	1577	eGFR	-0.00138067	0.00195505
CVD + AF + HF	1578	Age (years)	0.104476	0.0120843
CVD + AF + HF	1578	Sex	0.0479081	0.00688719
CVD + AF + HF	1578	HbA1c (mmol/mol)	0.0190091	0.00377785
CVD + AF + HF	1578	SBP (mm Hg)	0.0102006	0.00186382
CVD + AF + HF	1578	Albumin (g/L)	0.00556506	0.00271955
CVD + AF + HF	1578	DBP (mm Hg)	0.000408674	0.000309113
CVD + AF + HF	1578	eGFR	-0.000577046	0.00165423
CVD + AF + HF	1579	Age (years)	0.102151	0.0116517
CVD + AF + HF	1579	Sex	0.0504518	0.00729991
CVD + AF + HF	1579	HbA1c (mmol/mol)	0.0180924	0.00361526
CVD + AF + HF	1579	SBP (mm Hg)	0.0103387	0.00163372
CVD + AF + HF	1579	Family history of heart disease	0.00643569	0.00177216
CVD + AF + HF	1579	Albumin (g/L)	0.00499707	0.00261859
CVD + AF + HF	1579	DBP (mm Hg)	0.000469816	0.000346604
CVD + AF + HF	1579	eGFR	-0.000810289	0.00158999
CVD + AF + HF	1584	Age (years)	0.12183	0.0127315
CVD + AF + HF	1584	Sex	0.0470867	0.00674037
CVD + AF + HF	1584	HbA1c (mmol/mol)	0.0191254	0.00365788
CVD + AF + HF	1584	SBP (mm Hg)	0.00697584	0.00157231
CVD + AF + HF	1584	Treated hypertension	0.00199076	0.00249851
CVD + AF + HF	1584	DBP (mm Hg)	2.50426e-05	0.000273695
CVD + AF + HF	1585	Age (years)	0.120509	0.0123294
CVD + AF + HF	1585	Sex	0.0497034	0.00721055
CVD + AF + HF	1585	HbA1c (mmol/mol)	0.0182647	0.00350326
CVD + AF + HF	1585	SBP (mm Hg)	0.00694933	0.00149533
CVD + AF + HF	1585	Family history of heart disease	0.00668905	0.00164176
CVD + AF + HF	1585	Treated hypertension	0.00142517	0.00225577
CVD + AF + HF	1585	DBP (mm Hg)	1.06564e-06	0.000213136
CVD + AF + HF	1586	Age (years)	0.110078	0.0122063
CVD + AF + HF	1586	Sex	0.0462437	0.00659078
CVD + AF + HF	1586	HbA1c (mmol/mol)	0.0174262	0.00350553
CVD + AF + HF	1586	SBP (mm Hg)	0.00796822	0.00171894
CVD + AF + HF	1586	Albumin (g/L)	0.00530784	0.00266363
CVD + AF + HF	1586	Treated hypertension	0.00184396	0.00243918
CVD + AF + HF	1586	DBP (mm Hg)	0.000199808	0.000271838
CVD + AF + HF	1587	Age (years)	0.108292	0.012067
CVD + AF + HF	1587	Sex	0.0487718	0.00709386
CVD + AF + HF	1587	HbA1c (mmol/mol)	0.0167654	0.00337451
CVD + AF + HF	1587	SBP (mm Hg)	0.00808131	0.00154454
CVD + AF + HF	1587	Family history of heart disease	0.00600037	0.00171774
CVD + AF + HF	1587	Albumin (g/L)	0.00490622	0.00263615
CVD + AF + HF	1587	Treated hypertension	0.0013206	0.00224578
CVD + AF + HF	1587	DBP (mm Hg)	0.000144928	0.000278887
CVD + AF + HF	1592	Age (years)	0.110502	0.0121792
CVD + AF + HF	1592	Sex	0.0482097	0.00679408
CVD + AF + HF	1592	HbA1c (mmol/mol)	0.0189623	0.00379819
CVD + AF + HF	1592	SBP (mm Hg)	0.00729247	0.00160279
CVD + AF + HF	1592	Treated hypertension	0.00148937	0.00249603
CVD + AF + HF	1592	DBP (mm Hg)	-6.7402e-05	0.000251338
CVD + AF + HF	1592	eGFR	-0.00116541	0.00177974
CVD + AF + HF	1593	Age (years)	0.108931	0.0116838
CVD + AF + HF	1593	Sex	0.0510128	0.00720641
CVD + AF + HF	1593	HbA1c (mmol/mol)	0.0182727	0.00352054
CVD + AF + HF	1593	SBP (mm Hg)	0.00742834	0.00146248
CVD + AF + HF	1593	Family history of heart disease	0.00660779	0.00168283
CVD + AF + HF	1593	Treated hypertension	0.00112519	0.00230692
CVD + AF + HF	1593	DBP (mm Hg)	5.30158e-05	0.000274596
CVD + AF + HF	1593	eGFR	-0.00122616	0.00177473
CVD + AF + HF	1594	Age (years)	0.100167	0.011673
CVD + AF + HF	1594	Sex	0.047939	0.00670184
CVD + AF + HF	1594	HbA1c (mmol/mol)	0.0177466	0.00352733
CVD + AF + HF	1594	SBP (mm Hg)	0.00863891	0.00174678
CVD + AF + HF	1594	Albumin (g/L)	0.00575594	0.00261464
CVD + AF + HF	1594	Treated hypertension	0.00154878	0.00245511
CVD + AF + HF	1594	DBP (mm Hg)	0.000191283	0.000282752
CVD + AF + HF	1594	eGFR	-0.000428522	0.00147618
CVD + AF + HF	1595	Age (years)	0.0980921	0.0113474
CVD + AF + HF	1595	Sex	0.0503165	0.00713738
CVD + AF + HF	1595	HbA1c (mmol/mol)	0.0171125	0.00340681
CVD + AF + HF	1595	SBP (mm Hg)	0.00883738	0.00156225
CVD + AF + HF	1595	Family history of heart disease	0.00616635	0.0017576
CVD + AF + HF	1595	Albumin (g/L)	0.00530411	0.00253912
CVD + AF + HF	1595	Treated hypertension	0.00120271	0.002288
CVD + AF + HF	1595	DBP (mm Hg)	0.000249361	0.000306032
CVD + AF + HF	1595	eGFR	-0.000596494	0.00152179
CVD + AF + HF	1600	Age (years)	0.128877	0.0129169
CVD + AF + HF	1600	Sex	0.0443843	0.00656283
CVD + AF + HF	1600	T2DM	0.0128943	0.00279858
CVD + AF + HF	1600	SBP (mm Hg)	0.00802576	0.00158655
CVD + AF + HF	1600	DBP (mm Hg)	0.000376039	0.000404924
CVD + AF + HF	1601	Age (years)	0.12825	0.0124841
CVD + AF + HF	1601	Sex	0.0477689	0.00702554
CVD + AF + HF	1601	T2DM	0.0125272	0.00281908
CVD + AF + HF	1601	SBP (mm Hg)	0.00813153	0.00150182
CVD + AF + HF	1601	Family history of heart disease	0.00796888	0.00148673
CVD + AF + HF	1601	DBP (mm Hg)	0.000464088	0.0003805
CVD + AF + HF	1602	Age (years)	0.117486	0.0126911
CVD + AF + HF	1602	Sex	0.0443578	0.00656666
CVD + AF + HF	1602	T2DM	0.0131948	0.00275161
CVD + AF + HF	1602	SBP (mm Hg)	0.00923367	0.00165468
CVD + AF + HF	1602	Albumin (g/L)	0.00644355	0.00321745
CVD + AF + HF	1602	DBP (mm Hg)	0.00059676	0.000399809
CVD + AF + HF	1603	Age (years)	0.116008	0.0122995
CVD + AF + HF	1603	Sex	0.0473419	0.00698079
CVD + AF + HF	1603	T2DM	0.0128217	0.00266741
CVD + AF + HF	1603	SBP (mm Hg)	0.00939392	0.00158519
CVD + AF + HF	1603	Family history of heart disease	0.0073965	0.00150781
CVD + AF + HF	1603	Albumin (g/L)	0.00605699	0.00308871
CVD + AF + HF	1603	DBP (mm Hg)	0.000594096	0.000428457
CVD + AF + HF	1608	Age (years)	0.117552	0.0126592
CVD + AF + HF	1608	Sex	0.0455952	0.00669359
CVD + AF + HF	1608	T2DM	0.0131627	0.00284294
CVD + AF + HF	1608	SBP (mm Hg)	0.0085061	0.00164011
CVD + AF + HF	1608	DBP (mm Hg)	0.000334612	0.000400813
CVD + AF + HF	1608	eGFR	-0.0001039	0.00196097
CVD + AF + HF	1609	Age (years)	0.116344	0.0121823
CVD + AF + HF	1609	Sex	0.0488402	0.00715095
CVD + AF + HF	1609	T2DM	0.0127928	0.00286211
CVD + AF + HF	1609	SBP (mm Hg)	0.00843364	0.00156726
CVD + AF + HF	1609	Family history of heart disease	0.00789735	0.00146564
CVD + AF + HF	1609	DBP (mm Hg)	0.000445705	0.00032121
CVD + AF + HF	1609	eGFR	-0.000428256	0.00191023
CVD + AF + HF	1610	Age (years)	0.106388	0.0124528
CVD + AF + HF	1610	Sex	0.0456884	0.00677808
CVD + AF + HF	1610	T2DM	0.0134719	0.00283637
CVD + AF + HF	1610	SBP (mm Hg)	0.00943867	0.00167836
CVD + AF + HF	1610	Albumin (g/L)	0.00637575	0.00309665
CVD + AF + HF	1610	DBP (mm Hg)	0.00052816	0.000386279
CVD + AF + HF	1610	eGFR	-9.31106e-05	0.00167772
CVD + AF + HF	1611	Age (years)	0.104463	0.0120036
CVD + AF + HF	1611	Sex	0.0485004	0.00710939
CVD + AF + HF	1611	T2DM	0.0131113	0.00275744
CVD + AF + HF	1611	SBP (mm Hg)	0.00944507	0.00157609
CVD + AF + HF	1611	Family history of heart disease	0.00710158	0.00147578
CVD + AF + HF	1611	Albumin (g/L)	0.00588249	0.00303907
CVD + AF + HF	1611	DBP (mm Hg)	0.000456895	0.000375827
CVD + AF + HF	1611	eGFR	-0.000415201	0.00163341
CVD + AF + HF	1616	Age (years)	0.125067	0.0126232
CVD + AF + HF	1616	Sex	0.045006	0.00653164
CVD + AF + HF	1616	T2DM	0.0123431	0.0025002
CVD + AF + HF	1616	SBP (mm Hg)	0.00682785	0.00160131
CVD + AF + HF	1616	Treated hypertension	0.00251412	0.00205078
CVD + AF + HF	1616	DBP (mm Hg)	6.55371e-05	0.000341421
CVD + AF + HF	1617	Age (years)	0.124203	0.0122826
CVD + AF + HF	1617	Sex	0.0480962	0.00705032
CVD + AF + HF	1617	T2DM	0.0119702	0.00246695
CVD + AF + HF	1617	Family history of heart disease	0.00744459	0.00143398
CVD + AF + HF	1617	SBP (mm Hg)	0.00684996	0.00141527
CVD + AF + HF	1617	Treated hypertension	0.00187553	0.0019111
CVD + AF + HF	1617	DBP (mm Hg)	0.000207001	0.000329942
CVD + AF + HF	1618	Age (years)	0.11356	0.0123999
CVD + AF + HF	1618	Sex	0.0449061	0.00656304
CVD + AF + HF	1618	T2DM	0.012617	0.00242056
CVD + AF + HF	1618	SBP (mm Hg)	0.00789695	0.00166336
CVD + AF + HF	1618	Albumin (g/L)	0.00653133	0.00305564
CVD + AF + HF	1618	Treated hypertension	0.00237958	0.00204175
CVD + AF + HF	1618	DBP (mm Hg)	0.000276135	0.000359421
CVD + AF + HF	1619	Age (years)	0.111965	0.0120809
CVD + AF + HF	1619	Sex	0.0476388	0.00698411
CVD + AF + HF	1619	T2DM	0.0122942	0.00229542
CVD + AF + HF	1619	SBP (mm Hg)	0.00796835	0.00155122
CVD + AF + HF	1619	Family history of heart disease	0.00689431	0.00148723
CVD + AF + HF	1619	Albumin (g/L)	0.00610667	0.00301453
CVD + AF + HF	1619	Treated hypertension	0.00179055	0.00188328
CVD + AF + HF	1619	DBP (mm Hg)	0.000338741	0.00039262
CVD + AF + HF	1624	Age (years)	0.114305	0.0123225
CVD + AF + HF	1624	Sex	0.0460834	0.00667521
CVD + AF + HF	1624	T2DM	0.0126495	0.00253473
CVD + AF + HF	1624	SBP (mm Hg)	0.0072922	0.00165904
CVD + AF + HF	1624	Treated hypertension	0.00220628	0.00206406
CVD + AF + HF	1624	DBP (mm Hg)	9.61743e-05	0.000309053
CVD + AF + HF	1624	eGFR	-0.000268942	0.00179183
CVD + AF + HF	1625	Age (years)	0.112798	0.0118408
CVD + AF + HF	1625	Sex	0.0490886	0.00716424
CVD + AF + HF	1625	T2DM	0.0122227	0.00250652
CVD + AF + HF	1625	Family history of heart disease	0.00732071	0.00138533
CVD + AF + HF	1625	SBP (mm Hg)	0.00714221	0.00149376
CVD + AF + HF	1625	Treated hypertension	0.00145527	0.00190784
CVD + AF + HF	1625	DBP (mm Hg)	0.000133605	0.000321837
CVD + AF + HF	1625	eGFR	-0.000568921	0.00183158
CVD + AF + HF	1626	Age (years)	0.103466	0.0120952
CVD + AF + HF	1626	Sex	0.0461306	0.00667707
CVD + AF + HF	1626	T2DM	0.0129017	0.00249677
CVD + AF + HF	1626	SBP (mm Hg)	0.00841459	0.00171085
CVD + AF + HF	1626	Albumin (g/L)	0.00676284	0.00294446
CVD + AF + HF	1626	Treated hypertension	0.00214128	0.00202022
CVD + AF + HF	1626	DBP (mm Hg)	0.000384964	0.000319239
CVD + AF + HF	1626	eGFR	2.06468e-05	0.00161914
CVD + AF + HF	1627	Age (years)	0.101259	0.0117033
CVD + AF + HF	1627	Sex	0.0487003	0.00713392
CVD + AF + HF	1627	T2DM	0.0125127	0.00241154
CVD + AF + HF	1627	SBP (mm Hg)	0.00817828	0.00151265
CVD + AF + HF	1627	Family history of heart disease	0.00658301	0.00145362
CVD + AF + HF	1627	Albumin (g/L)	0.00603114	0.00289121
CVD + AF + HF	1627	Treated hypertension	0.00132686	0.00185318
CVD + AF + HF	1627	DBP (mm Hg)	0.000193681	0.000328736
CVD + AF + HF	1627	eGFR	-0.000484868	0.0015543
CVD + AF + HF	1632	Age (years)	0.126572	0.0129759
CVD + AF + HF	1632	Sex	0.0445094	0.00648311
CVD + AF + HF	1632	T2DM	0.00866195	0.00253936
CVD + AF + HF	1632	SBP (mm Hg)	0.00780917	0.00159464
CVD + AF + HF	1632	HbA1c (mmol/mol)	0.00253503	0.0012323
CVD + AF + HF	1632	DBP (mm Hg)	0.000463555	0.000335071
CVD + AF + HF	1633	Age (years)	0.125854	0.0125864
CVD + AF + HF	1633	Sex	0.0476732	0.00696865
CVD + AF + HF	1633	T2DM	0.0083982	0.00255904
CVD + AF + HF	1633	SBP (mm Hg)	0.00796076	0.00148304
CVD + AF + HF	1633	Family history of heart disease	0.0077455	0.00152457
CVD + AF + HF	1633	HbA1c (mmol/mol)	0.00239823	0.00116787
CVD + AF + HF	1633	DBP (mm Hg)	0.000536818	0.000372295
CVD + AF + HF	1634	Age (years)	0.115506	0.0127961
CVD + AF + HF	1634	Sex	0.0442889	0.00651484
CVD + AF + HF	1634	T2DM	0.0097268	0.00248195
CVD + AF + HF	1634	SBP (mm Hg)	0.00893342	0.00164368
CVD + AF + HF	1634	Albumin (g/L)	0.0061481	0.0031277
CVD + AF + HF	1634	HbA1c (mmol/mol)	0.00206215	0.00104064
CVD + AF + HF	1634	DBP (mm Hg)	0.000579577	0.000382239
CVD + AF + HF	1635	Age (years)	0.113933	0.0124441
CVD + AF + HF	1635	Sex	0.0471607	0.0069096
CVD + AF + HF	1635	T2DM	0.00929881	0.00240629
CVD + AF + HF	1635	SBP (mm Hg)	0.009028	0.00155504
CVD + AF + HF	1635	Family history of heart disease	0.00715153	0.00154834
CVD + AF + HF	1635	Albumin (g/L)	0.00569533	0.00298344
CVD + AF + HF	1635	HbA1c (mmol/mol)	0.00180227	0.000990107
CVD + AF + HF	1635	DBP (mm Hg)	0.000599824	0.000368797
CVD + AF + HF	1640	Age (years)	0.114975	0.0126874
CVD + AF + HF	1640	Sex	0.0456851	0.00668014
CVD + AF + HF	1640	T2DM	0.00901108	0.00255645
CVD + AF + HF	1640	SBP (mm Hg)	0.00832614	0.00157512
CVD + AF + HF	1640	HbA1c (mmol/mol)	0.00266797	0.00125567
CVD + AF + HF	1640	DBP (mm Hg)	0.000377904	0.00036408
CVD + AF + HF	1640	eGFR	-0.000320093	0.0019155
CVD + AF + HF	1641	Age (years)	0.113694	0.0122804
CVD + AF + HF	1641	Sex	0.0488153	0.00708921
CVD + AF + HF	1641	T2DM	0.00866888	0.00258522
CVD + AF + HF	1641	SBP (mm Hg)	0.00821851	0.00148345
CVD + AF + HF	1641	Family history of heart disease	0.00759511	0.00150879
CVD + AF + HF	1641	HbA1c (mmol/mol)	0.00246497	0.0012119
CVD + AF + HF	1641	DBP (mm Hg)	0.000443041	0.000337438
CVD + AF + HF	1641	eGFR	-0.000570119	0.00187026
CVD + AF + HF	1642	Age (years)	0.104176	0.0124804
CVD + AF + HF	1642	Sex	0.0454666	0.00675655
CVD + AF + HF	1642	T2DM	0.00990196	0.00253495
CVD + AF + HF	1642	SBP (mm Hg)	0.00906809	0.00169018
CVD + AF + HF	1642	Albumin (g/L)	0.00599997	0.00303563
CVD + AF + HF	1642	HbA1c (mmol/mol)	0.0017691	0.00107847
CVD + AF + HF	1642	DBP (mm Hg)	0.00033288	0.000354064
CVD + AF + HF	1642	eGFR	-0.000444906	0.00171658
CVD + AF + HF	1643	Age (years)	0.102353	0.0120671
CVD + AF + HF	1643	Sex	0.0483455	0.00707919
CVD + AF + HF	1643	T2DM	0.00949449	0.0024642
CVD + AF + HF	1643	SBP (mm Hg)	0.00923647	0.00157263
CVD + AF + HF	1643	Family history of heart disease	0.00690897	0.00154235
CVD + AF + HF	1643	Albumin (g/L)	0.00557278	0.00299391
CVD + AF + HF	1643	HbA1c (mmol/mol)	0.00168851	0.00100246
CVD + AF + HF	1643	DBP (mm Hg)	0.000411338	0.00039348
CVD + AF + HF	1643	eGFR	-0.000590899	0.00162423
CVD + AF + HF	1648	Age (years)	0.122865	0.0127348
CVD + AF + HF	1648	Sex	0.0451273	0.0065003
CVD + AF + HF	1648	T2DM	0.00849864	0.00223436
CVD + AF + HF	1648	SBP (mm Hg)	0.00681812	0.0015388
CVD + AF + HF	1648	HbA1c (mmol/mol)	0.00261869	0.00114755
CVD + AF + HF	1648	Treated hypertension	0.00252078	0.002034
CVD + AF + HF	1648	DBP (mm Hg)	0.000323822	0.00033016
CVD + AF + HF	1649	Age (years)	0.121729	0.0124074
CVD + AF + HF	1649	Sex	0.0480575	0.00701643
CVD + AF + HF	1649	T2DM	0.00803509	0.00221791
CVD + AF + HF	1649	Family history of heart disease	0.00723572	0.0014659
CVD + AF + HF	1649	SBP (mm Hg)	0.00672594	0.00137689
CVD + AF + HF	1649	HbA1c (mmol/mol)	0.00242767	0.00107027
CVD + AF + HF	1649	Treated hypertension	0.00177443	0.00188473
CVD + AF + HF	1649	DBP (mm Hg)	0.000358855	0.000342257
CVD + AF + HF	1650	Age (years)	0.111481	0.0125311
CVD + AF + HF	1650	Sex	0.0446931	0.0064949
CVD + AF + HF	1650	T2DM	0.00930067	0.00215991
CVD + AF + HF	1650	SBP (mm Hg)	0.00753676	0.00165463
CVD + AF + HF	1650	Albumin (g/L)	0.00617634	0.00298146
CVD + AF + HF	1650	Treated hypertension	0.00215819	0.00203101
CVD + AF + HF	1650	HbA1c (mmol/mol)	0.00189725	0.000973349
CVD + AF + HF	1650	DBP (mm Hg)	0.000240169	0.00033595
CVD + AF + HF	1651	Age (years)	0.109697	0.0122336
CVD + AF + HF	1651	Sex	0.047393	0.00694446
CVD + AF + HF	1651	T2DM	0.00892197	0.00207314
CVD + AF + HF	1651	SBP (mm Hg)	0.00749667	0.001547
CVD + AF + HF	1651	Family history of heart disease	0.00649696	0.00156524
CVD + AF + HF	1651	Albumin (g/L)	0.00559197	0.00293119
CVD + AF + HF	1651	HbA1c (mmol/mol)	0.00169504	0.000932402
CVD + AF + HF	1651	Treated hypertension	0.00156903	0.00186363
CVD + AF + HF	1651	DBP (mm Hg)	0.000268542	0.000321158
CVD + AF + HF	1656	Age (years)	0.111727	0.0124118
CVD + AF + HF	1656	Sex	0.0461754	0.0066329
CVD + AF + HF	1656	T2DM	0.00871124	0.00226801
CVD + AF + HF	1656	SBP (mm Hg)	0.0070439	0.00162541
CVD + AF + HF	1656	HbA1c (mmol/mol)	0.002642	0.00120068
CVD + AF + HF	1656	Treated hypertension	0.00212889	0.00203393
CVD + AF + HF	1656	DBP (mm Hg)	0.000133072	0.000321548
CVD + AF + HF	1656	eGFR	-0.000394688	0.00175959
CVD + AF + HF	1657	Age (years)	0.110252	0.0119885
CVD + AF + HF	1657	Sex	0.0491013	0.00709107
CVD + AF + HF	1657	T2DM	0.00824342	0.00225423
CVD + AF + HF	1657	Family history of heart disease	0.00704071	0.00144827
CVD + AF + HF	1657	SBP (mm Hg)	0.00696172	0.00141102
CVD + AF + HF	1657	HbA1c (mmol/mol)	0.0024623	0.00112598
CVD + AF + HF	1657	Treated hypertension	0.00140239	0.00190098
CVD + AF + HF	1657	DBP (mm Hg)	0.000148924	0.000315943
CVD + AF + HF	1657	eGFR	-0.000678948	0.00174655
CVD + AF + HF	1658	Age (years)	0.101284	0.0121793
CVD + AF + HF	1658	Sex	0.0459772	0.00664947
CVD + AF + HF	1658	T2DM	0.00965233	0.00218449
CVD + AF + HF	1658	SBP (mm Hg)	0.0080901	0.00166888
CVD + AF + HF	1658	Albumin (g/L)	0.00645207	0.0028659
CVD + AF + HF	1658	Treated hypertension	0.00206895	0.00204352
CVD + AF + HF	1658	HbA1c (mmol/mol)	0.00196904	0.00102799
CVD + AF + HF	1658	DBP (mm Hg)	0.000255355	0.000269751
CVD + AF + HF	1658	eGFR	-0.000192482	0.0016007
CVD + AF + HF	1659	Age (years)	0.0991363	0.0118452
CVD + AF + HF	1659	Sex	0.0485628	0.00710469
CVD + AF + HF	1659	T2DM	0.00916121	0.00213915
CVD + AF + HF	1659	SBP (mm Hg)	0.00792226	0.0015267
CVD + AF + HF	1659	Family history of heart disease	0.00635616	0.00154388
CVD + AF + HF	1659	Albumin (g/L)	0.00572397	0.00287768
CVD + AF + HF	1659	HbA1c (mmol/mol)	0.00176417	0.000946239
CVD + AF + HF	1659	Treated hypertension	0.00133126	0.00185195
CVD + AF + HF	1659	DBP (mm Hg)	9.05797e-05	0.000326621
CVD + AF + HF	1659	eGFR	-0.000573982	0.00153503
CVD + AF + HF	1664	Age (years)	0.135698	0.0123401
CVD + AF + HF	1664	Sex	0.0491183	0.00654782
CVD + AF + HF	1664	SBP (mm Hg)	0.0114479	0.0023236
CVD + AF + HF	1664	BMI (kg/m2)	0.0059419	0.00375601
CVD + AF + HF	1664	DBP (mm Hg)	-0.000396686	0.000643401
CVD + AF + HF	1665	Age (years)	0.134897	0.0120229
CVD + AF + HF	1665	Sex	0.0525208	0.00718208
CVD + AF + HF	1665	SBP (mm Hg)	0.0114655	0.00216667
CVD + AF + HF	1665	Family history of heart disease	0.00797048	0.00139531
CVD + AF + HF	1665	BMI (kg/m2)	0.00620911	0.00371924
CVD + AF + HF	1665	DBP (mm Hg)	-0.000439578	0.000662468
CVD + AF + HF	1666	Age (years)	0.127199	0.0121669
CVD + AF + HF	1666	Sex	0.0490974	0.00665288
CVD + AF + HF	1666	SBP (mm Hg)	0.0123168	0.00233233
CVD + AF + HF	1666	BMI (kg/m2)	0.00492394	0.00358268
CVD + AF + HF	1666	Albumin (g/L)	0.00344975	0.00226323
CVD + AF + HF	1666	DBP (mm Hg)	-0.000468217	0.000583221
CVD + AF + HF	1667	Age (years)	0.125714	0.0120783
CVD + AF + HF	1667	Sex	0.0524486	0.00720667
CVD + AF + HF	1667	SBP (mm Hg)	0.0125037	0.00220207
CVD + AF + HF	1667	Family history of heart disease	0.00781543	0.00155555
CVD + AF + HF	1667	BMI (kg/m2)	0.00524536	0.00356368
CVD + AF + HF	1667	Albumin (g/L)	0.00330443	0.00226427
CVD + AF + HF	1667	DBP (mm Hg)	-0.000533754	0.000581742
CVD + AF + HF	1672	Age (years)	0.12751	0.0120135
CVD + AF + HF	1672	Sex	0.0496225	0.00669859
CVD + AF + HF	1672	SBP (mm Hg)	0.0116418	0.00240736
CVD + AF + HF	1672	BMI (kg/m2)	0.00510896	0.0037557
CVD + AF + HF	1672	DBP (mm Hg)	-0.000480206	0.000652267
CVD + AF + HF	1672	eGFR	-0.000739024	0.00129938
CVD + AF + HF	1673	Age (years)	0.126242	0.011668
CVD + AF + HF	1673	Sex	0.0531756	0.00720469
CVD + AF + HF	1673	SBP (mm Hg)	0.0116294	0.00220808
CVD + AF + HF	1673	Family history of heart disease	0.00788004	0.00140071
CVD + AF + HF	1673	BMI (kg/m2)	0.00536871	0.00373819
CVD + AF + HF	1673	DBP (mm Hg)	-0.00047541	0.000601392
CVD + AF + HF	1673	eGFR	-0.00101236	0.00130899
CVD + AF + HF	1674	Age (years)	0.119255	0.0117305
CVD + AF + HF	1674	Sex	0.0499064	0.00673454
CVD + AF + HF	1674	SBP (mm Hg)	0.0126333	0.0024048
CVD + AF + HF	1674	BMI (kg/m2)	0.00438979	0.00354087
CVD + AF + HF	1674	Albumin (g/L)	0.00365356	0.00225544
CVD + AF + HF	1674	DBP (mm Hg)	-0.000312367	0.00057292
CVD + AF + HF	1674	eGFR	-0.000693601	0.00119525
CVD + AF + HF	1675	Age (years)	0.117439	0.0115687
CVD + AF + HF	1675	Sex	0.0532563	0.0072947
CVD + AF + HF	1675	SBP (mm Hg)	0.0129855	0.00219773
CVD + AF + HF	1675	Family history of heart disease	0.00770887	0.00152895
CVD + AF + HF	1675	BMI (kg/m2)	0.00474518	0.00348209
CVD + AF + HF	1675	Albumin (g/L)	0.0035751	0.00222209
CVD + AF + HF	1675	DBP (mm Hg)	-0.00030504	0.000586216
CVD + AF + HF	1675	eGFR	-0.000834932	0.00119859
CVD + AF + HF	1680	Age (years)	0.130376	0.0120292
CVD + AF + HF	1680	Sex	0.0488841	0.00648962
CVD + AF + HF	1680	SBP (mm Hg)	0.00992727	0.00219454
CVD + AF + HF	1680	BMI (kg/m2)	0.00403386	0.00340702
CVD + AF + HF	1680	Treated hypertension	0.00121577	0.00225231
CVD + AF + HF	1680	DBP (mm Hg)	-1.21217e-05	0.000668172
CVD + AF + HF	1681	Age (years)	0.129629	0.0117473
CVD + AF + HF	1681	Sex	0.0521896	0.00706015
CVD + AF + HF	1681	SBP (mm Hg)	0.00992314	0.00205571
CVD + AF + HF	1681	Family history of heart disease	0.00746244	0.00142651
CVD + AF + HF	1681	BMI (kg/m2)	0.00442588	0.00341848
CVD + AF + HF	1681	Treated hypertension	0.000764466	0.00216472
CVD + AF + HF	1681	DBP (mm Hg)	-5.43478e-05	0.000656393
CVD + AF + HF	1682	Age (years)	0.121632	0.0118665
CVD + AF + HF	1682	Sex	0.0488486	0.00651635
CVD + AF + HF	1682	SBP (mm Hg)	0.010497	0.00221805
CVD + AF + HF	1682	Albumin (g/L)	0.00360001	0.00222611
CVD + AF + HF	1682	BMI (kg/m2)	0.00297448	0.00320855
CVD + AF + HF	1682	Treated hypertension	0.00124427	0.00231231
CVD + AF + HF	1682	DBP (mm Hg)	-0.000172501	0.000568827
CVD + AF + HF	1683	Age (years)	0.120171	0.0116896
CVD + AF + HF	1683	Sex	0.0519264	0.00706921
CVD + AF + HF	1683	SBP (mm Hg)	0.0106201	0.00212787
CVD + AF + HF	1683	Family history of heart disease	0.00721268	0.00148647
CVD + AF + HF	1683	Albumin (g/L)	0.00350437	0.00221774
CVD + AF + HF	1683	BMI (kg/m2)	0.00334266	0.00327752
CVD + AF + HF	1683	Treated hypertension	0.000814818	0.00217512
CVD + AF + HF	1683	DBP (mm Hg)	-0.000277334	0.000621161
CVD + AF + HF	1688	Age (years)	0.122957	0.0116617
CVD + AF + HF	1688	Sex	0.0496702	0.00655108
CVD + AF + HF	1688	SBP (mm Hg)	0.0103501	0.00223082
CVD + AF + HF	1688	BMI (kg/m2)	0.00358776	0.00337955
CVD + AF + HF	1688	Treated hypertension	0.00099651	0.00231511
CVD + AF + HF	1688	DBP (mm Hg)	3.48998e-05	0.000683084
CVD + AF + HF	1688	eGFR	-0.000599824	0.00126318
CVD + AF + HF	1689	Age (years)	0.121676	0.0113764
CVD + AF + HF	1689	Sex	0.0528864	0.00704747
CVD + AF + HF	1689	SBP (mm Hg)	0.0102755	0.00207329
CVD + AF + HF	1689	Family history of heart disease	0.00737479	0.00141376
CVD + AF + HF	1689	BMI (kg/m2)	0.0038567	0.00343687
CVD + AF + HF	1689	Treated hypertension	0.000576646	0.00216487
CVD + AF + HF	1689	DBP (mm Hg)	6.55371e-05	0.000680363
CVD + AF + HF	1689	eGFR	-0.000842658	0.00123657
CVD + AF + HF	1690	Age (years)	0.114406	0.0114853
CVD + AF + HF	1690	Sex	0.0498051	0.00657515
CVD + AF + HF	1690	SBP (mm Hg)	0.010986	0.00225746
CVD + AF + HF	1690	Albumin (g/L)	0.00391877	0.00224681
CVD + AF + HF	1690	BMI (kg/m2)	0.00278546	0.00313742
CVD + AF + HF	1690	Treated hypertension	0.0010382	0.00236581
CVD + AF + HF	1690	DBP (mm Hg)	5.78112e-05	0.000547271
CVD + AF + HF	1690	eGFR	-0.000592498	0.0011564
CVD + AF + HF	1691	Age (years)	0.112555	0.0112015
CVD + AF + HF	1691	Sex	0.0528104	0.00709151
CVD + AF + HF	1691	SBP (mm Hg)	0.0111484	0.00212248
CVD + AF + HF	1691	Family history of heart disease	0.00721294	0.00155356
CVD + AF + HF	1691	Albumin (g/L)	0.00383019	0.00216254
CVD + AF + HF	1691	BMI (kg/m2)	0.00308863	0.0032204
CVD + AF + HF	1691	Treated hypertension	0.000653506	0.00216248
CVD + AF + HF	1691	DBP (mm Hg)	-0.000135337	0.000617453
CVD + AF + HF	1691	eGFR	-0.000792572	0.0011385
CVD + AF + HF	1696	Age (years)	0.124154	0.0126835
CVD + AF + HF	1696	Sex	0.0478272	0.00624944
CVD + AF + HF	1696	HbA1c (mmol/mol)	0.0140196	0.0029605
CVD + AF + HF	1696	SBP (mm Hg)	0.00905531	0.00199211
CVD + AF + HF	1696	BMI (kg/m2)	0.00316616	0.00326594
CVD + AF + HF	1696	DBP (mm Hg)	-0.000109362	0.000464132
CVD + AF + HF	1697	Age (years)	0.122845	0.0122531
CVD + AF + HF	1697	Sex	0.050806	0.00676213
CVD + AF + HF	1697	HbA1c (mmol/mol)	0.0132146	0.00280768
CVD + AF + HF	1697	SBP (mm Hg)	0.00882673	0.00179538
CVD + AF + HF	1697	Family history of heart disease	0.00684729	0.00165329
CVD + AF + HF	1697	BMI (kg/m2)	0.00328698	0.00327985
CVD + AF + HF	1697	DBP (mm Hg)	-0.000359921	0.000511743
CVD + AF + HF	1698	Age (years)	0.115656	0.0124272
CVD + AF + HF	1698	Sex	0.0474279	0.00627664
CVD + AF + HF	1698	HbA1c (mmol/mol)	0.0131125	0.00290809
CVD + AF + HF	1698	SBP (mm Hg)	0.00941536	0.00199994
CVD + AF + HF	1698	Albumin (g/L)	0.00310555	0.00208995
CVD + AF + HF	1698	BMI (kg/m2)	0.00227235	0.00308455
CVD + AF + HF	1698	DBP (mm Hg)	-0.000418265	0.000395765
CVD + AF + HF	1699	Age (years)	0.11422	0.0121582
CVD + AF + HF	1699	Sex	0.0504192	0.0067076
CVD + AF + HF	1699	HbA1c (mmol/mol)	0.0126252	0.0027489
CVD + AF + HF	1699	SBP (mm Hg)	0.00974478	0.00184345
CVD + AF + HF	1699	Family history of heart disease	0.00666267	0.00169232
CVD + AF + HF	1699	Albumin (g/L)	0.00299299	0.00207808
CVD + AF + HF	1699	BMI (kg/m2)	0.00260896	0.00308491
CVD + AF + HF	1699	DBP (mm Hg)	-0.000195679	0.000460833
CVD + AF + HF	1704	Age (years)	0.114902	0.0123424
CVD + AF + HF	1704	Sex	0.0484039	0.00631448
CVD + AF + HF	1704	HbA1c (mmol/mol)	0.0140764	0.00298904
CVD + AF + HF	1704	SBP (mm Hg)	0.00908661	0.00201595
CVD + AF + HF	1704	BMI (kg/m2)	0.00238504	0.0032555
CVD + AF + HF	1704	DBP (mm Hg)	-3.01044e-05	0.000505517
CVD + AF + HF	1704	eGFR	-0.000989583	0.00134993
CVD + AF + HF	1705	Age (years)	0.113306	0.011933
CVD + AF + HF	1705	Sex	0.0513725	0.00680518
CVD + AF + HF	1705	HbA1c (mmol/mol)	0.013295	0.00282887
CVD + AF + HF	1705	SBP (mm Hg)	0.00899963	0.00177563
CVD + AF + HF	1705	Family history of heart disease	0.00673886	0.00164106
CVD + AF + HF	1705	BMI (kg/m2)	0.00245551	0.00324857
CVD + AF + HF	1705	DBP (mm Hg)	-0.000160379	0.000524328
CVD + AF + HF	1705	eGFR	-0.00138587	0.00134199
CVD + AF + HF	1706	Age (years)	0.107046	0.0120332
CVD + AF + HF	1706	Sex	0.0483355	0.00640166
CVD + AF + HF	1706	HbA1c (mmol/mol)	0.0133854	0.00296857
CVD + AF + HF	1706	SBP (mm Hg)	0.00991928	0.00202837
CVD + AF + HF	1706	Albumin (g/L)	0.00345468	0.00205731
CVD + AF + HF	1706	BMI (kg/m2)	0.0020166	0.0030316
CVD + AF + HF	1706	DBP (mm Hg)	-0.000179694	0.000393483
CVD + AF + HF	1706	eGFR	-0.000904598	0.00126696
CVD + AF + HF	1707	Age (years)	0.104996	0.0117623
CVD + AF + HF	1707	Sex	0.0510791	0.00679655
CVD + AF + HF	1707	HbA1c (mmol/mol)	0.0126171	0.00282515
CVD + AF + HF	1707	SBP (mm Hg)	0.00988864	0.00179177
CVD + AF + HF	1707	Family history of heart disease	0.00631647	0.0017132
CVD + AF + HF	1707	Albumin (g/L)	0.00305347	0.00204861
CVD + AF + HF	1707	BMI (kg/m2)	0.0019813	0.00304257
CVD + AF + HF	1707	DBP (mm Hg)	-0.000244698	0.00045088
CVD + AF + HF	1707	eGFR	-0.0013182	0.00124755
CVD + AF + HF	1712	Age (years)	0.119831	0.0124091
CVD + AF + HF	1712	Sex	0.0477045	0.00612204
CVD + AF + HF	1712	HbA1c (mmol/mol)	0.0133704	0.00278934
CVD + AF + HF	1712	SBP (mm Hg)	0.00781157	0.00187366
CVD + AF + HF	1712	BMI (kg/m2)	0.0019757	0.0029724
CVD + AF + HF	1712	Treated hypertension	0.000934436	0.00200985
CVD + AF + HF	1712	DBP (mm Hg)	0.000108429	0.00046028
CVD + AF + HF	1713	Age (years)	0.118665	0.0119834
CVD + AF + HF	1713	Sex	0.0505567	0.00671198
CVD + AF + HF	1713	HbA1c (mmol/mol)	0.0127018	0.00259242
CVD + AF + HF	1713	SBP (mm Hg)	0.00769781	0.00169805
CVD + AF + HF	1713	Family history of heart disease	0.00652174	0.00164134
CVD + AF + HF	1713	BMI (kg/m2)	0.00210904	0.0029754
CVD + AF + HF	1713	Treated hypertension	0.000402813	0.00189882
CVD + AF + HF	1713	DBP (mm Hg)	-1.27877e-05	0.000464281
CVD + AF + HF	1714	Age (years)	0.11139	0.0121493
CVD + AF + HF	1714	Sex	0.0473857	0.00616567
CVD + AF + HF	1714	HbA1c (mmol/mol)	0.0127162	0.00272976
CVD + AF + HF	1714	SBP (mm Hg)	0.00832055	0.00187656
CVD + AF + HF	1714	Albumin (g/L)	0.00354167	0.00208492
CVD + AF + HF	1714	BMI (kg/m2)	0.00136975	0.00276435
CVD + AF + HF	1714	Treated hypertension	0.00106125	0.00205762
CVD + AF + HF	1714	DBP (mm Hg)	0.000104699	0.000409435
CVD + AF + HF	1715	Age (years)	0.109697	0.0119284
CVD + AF + HF	1715	Sex	0.0500308	0.00666589
CVD + AF + HF	1715	HbA1c (mmol/mol)	0.0118591	0.00254951
CVD + AF + HF	1715	SBP (mm Hg)	0.00826167	0.00170305
CVD + AF + HF	1715	Family history of heart disease	0.00602621	0.00171298
CVD + AF + HF	1715	Albumin (g/L)	0.00311088	0.00204887
CVD + AF + HF	1715	BMI (kg/m2)	0.00137388	0.00284489
CVD + AF + HF	1715	Treated hypertension	0.000300378	0.00186769
CVD + AF + HF	1715	DBP (mm Hg)	2.17125e-05	0.000469949
CVD + AF + HF	1720	Age (years)	0.111298	0.0120686
CVD + AF + HF	1720	Sex	0.048379	0.00617486
CVD + AF + HF	1720	HbA1c (mmol/mol)	0.0135478	0.00288467
CVD + AF + HF	1720	SBP (mm Hg)	0.008054	0.00189933
CVD + AF + HF	1720	BMI (kg/m2)	0.00139999	0.00296011
CVD + AF + HF	1720	Treated hypertension	0.000748348	0.00202138
CVD + AF + HF	1720	DBP (mm Hg)	0.000161978	0.000416464
CVD + AF + HF	1720	eGFR	-0.000943095	0.0012997
CVD + AF + HF	1721	Age (years)	0.109882	0.0115981
CVD + AF + HF	1721	Sex	0.0512611	0.00671757
CVD + AF + HF	1721	HbA1c (mmol/mol)	0.0129842	0.00263319
CVD + AF + HF	1721	SBP (mm Hg)	0.00807252	0.00166377
CVD + AF + HF	1721	Family history of heart disease	0.00642916	0.00163217
CVD + AF + HF	1721	BMI (kg/m2)	0.00159114	0.00303638
CVD + AF + HF	1721	Treated hypertension	0.000297448	0.00189657
CVD + AF + HF	1721	DBP (mm Hg)	0.000260816	0.00050858
CVD + AF + HF	1721	eGFR	-0.00115076	0.00129147
CVD + AF + HF	1722	Age (years)	0.103303	0.0117179
CVD + AF + HF	1722	Sex	0.0482555	0.00622712
CVD + AF + HF	1722	HbA1c (mmol/mol)	0.0128462	0.00284019
CVD + AF + HF	1722	SBP (mm Hg)	0.00870151	0.00188376
CVD + AF + HF	1722	Albumin (g/L)	0.00374347	0.00205389
CVD + AF + HF	1722	BMI (kg/m2)	0.00103421	0.00278141
CVD + AF + HF	1722	Treated hypertension	0.000783381	0.00205215
CVD + AF + HF	1722	DBP (mm Hg)	0.000169571	0.000344772
CVD + AF + HF	1722	eGFR	-0.00088515	0.00129178
CVD + AF + HF	1723	Age (years)	0.101264	0.0113945
CVD + AF + HF	1723	Sex	0.0508281	0.00669507
CVD + AF + HF	1723	HbA1c (mmol/mol)	0.0120852	0.00260386
CVD + AF + HF	1723	SBP (mm Hg)	0.00860134	0.00172465
CVD + AF + HF	1723	Family history of heart disease	0.00587649	0.00173959
CVD + AF + HF	1723	Albumin (g/L)	0.00334346	0.00205824
CVD + AF + HF	1723	BMI (kg/m2)	0.00105752	0.00281528
CVD + AF + HF	1723	Treated hypertension	0.000199542	0.00195308
CVD + AF + HF	1723	DBP (mm Hg)	5.901e-05	0.000431799
CVD + AF + HF	1723	eGFR	-0.00119232	0.00118881
CVD + AF + HF	1728	Age (years)	0.125983	0.012642
CVD + AF + HF	1728	Sex	0.0457487	0.00619441
CVD + AF + HF	1728	T2DM	0.00945066	0.00236307
CVD + AF + HF	1728	SBP (mm Hg)	0.00836624	0.00178597
CVD + AF + HF	1728	BMI (kg/m2)	0.00314085	0.00275092
CVD + AF + HF	1728	DBP (mm Hg)	-0.000242168	0.000322417
CVD + AF + HF	1729	Age (years)	0.125417	0.0122922
CVD + AF + HF	1729	Sex	0.0490397	0.00672188
CVD + AF + HF	1729	T2DM	0.00918465	0.00234656
CVD + AF + HF	1729	SBP (mm Hg)	0.00855818	0.00170908
CVD + AF + HF	1729	Family history of heart disease	0.0076436	0.00145181
CVD + AF + HF	1729	BMI (kg/m2)	0.0035045	0.00283978
CVD + AF + HF	1729	DBP (mm Hg)	-0.000195812	0.000343654
CVD + AF + HF	1730	Age (years)	0.117307	0.0125512
CVD + AF + HF	1730	Sex	0.0456574	0.00629448
CVD + AF + HF	1730	T2DM	0.00983296	0.00232345
CVD + AF + HF	1730	SBP (mm Hg)	0.00909087	0.00173595
CVD + AF + HF	1730	Albumin (g/L)	0.0042318	0.00244994
CVD + AF + HF	1730	BMI (kg/m2)	0.0024334	0.00257649
CVD + AF + HF	1730	DBP (mm Hg)	-0.00020154	0.000311026
CVD + AF + HF	1731	Age (years)	0.116198	0.0123256
CVD + AF + HF	1731	Sex	0.0488652	0.00674712
CVD + AF + HF	1731	T2DM	0.0096229	0.00225036
CVD + AF + HF	1731	SBP (mm Hg)	0.00939898	0.00165686
CVD + AF + HF	1731	Family history of heart disease	0.00736386	0.0014768
CVD + AF + HF	1731	Albumin (g/L)	0.00407555	0.00245576
CVD + AF + HF	1731	BMI (kg/m2)	0.0027788	0.0025819
CVD + AF + HF	1731	DBP (mm Hg)	-0.000123881	0.000255485
CVD + AF + HF	1736	Age (years)	0.116932	0.0124182
CVD + AF + HF	1736	Sex	0.0464384	0.00632553
CVD + AF + HF	1736	T2DM	0.0098283	0.00236568
CVD + AF + HF	1736	SBP (mm Hg)	0.00868127	0.00185867
CVD + AF + HF	1736	BMI (kg/m2)	0.00260843	0.00274401
CVD + AF + HF	1736	DBP (mm Hg)	-0.000212063	0.000414209
CVD + AF + HF	1736	eGFR	-0.000343936	0.00141151
CVD + AF + HF	1737	Age (years)	0.115768	0.0120725
CVD + AF + HF	1737	Sex	0.0496984	0.00677879
CVD + AF + HF	1737	T2DM	0.0095138	0.00239188
CVD + AF + HF	1737	SBP (mm Hg)	0.00867207	0.00173951
CVD + AF + HF	1737	Family history of heart disease	0.00745831	0.00141342
CVD + AF + HF	1737	BMI (kg/m2)	0.00277986	0.00272865
CVD + AF + HF	1737	DBP (mm Hg)	-0.000375906	0.000369082
CVD + AF + HF	1737	eGFR	-0.000741022	0.00136131
CVD + AF + HF	1738	Age (years)	0.108237	0.0123033
CVD + AF + HF	1738	Sex	0.0464856	0.00637735
CVD + AF + HF	1738	T2DM	0.0100843	0.00233664
CVD + AF + HF	1738	SBP (mm Hg)	0.00924299	0.00172843
CVD + AF + HF	1738	Albumin (g/L)	0.0043012	0.00245413
CVD + AF + HF	1738	BMI (kg/m2)	0.0018365	0.0024898
CVD + AF + HF	1738	DBP (mm Hg)	-0.000245897	0.000290955
CVD + AF + HF	1738	eGFR	-0.000626998	0.00134683
CVD + AF + HF	1739	Age (years)	0.106812	0.0120277
CVD + AF + HF	1739	Sex	0.0496694	0.00680377
CVD + AF + HF	1739	T2DM	0.00984149	0.00231169
CVD + AF + HF	1739	SBP (mm Hg)	0.00950594	0.00165486
CVD + AF + HF	1739	Family history of heart disease	0.00717378	0.00154201
CVD + AF + HF	1739	Albumin (g/L)	0.00414788	0.00237413
CVD + AF + HF	1739	BMI (kg/m2)	0.00216139	0.00251362
CVD + AF + HF	1739	DBP (mm Hg)	-0.000134937	0.000307846
CVD + AF + HF	1739	eGFR	-0.000735694	0.00130864
CVD + AF + HF	1744	Age (years)	0.122592	0.0125256
CVD + AF + HF	1744	Sex	0.045993	0.00619392
CVD + AF + HF	1744	T2DM	0.00928722	0.00209433
CVD + AF + HF	1744	SBP (mm Hg)	0.00748748	0.00177965
CVD + AF + HF	1744	BMI (kg/m2)	0.0021189	0.00261546
CVD + AF + HF	1744	Treated hypertension	0.00133685	0.00175828
CVD + AF + HF	1744	DBP (mm Hg)	-4.55563e-05	0.000351165
CVD + AF + HF	1745	Age (years)	0.121967	0.0121744
CVD + AF + HF	1745	Sex	0.0490348	0.00673914
CVD + AF + HF	1745	T2DM	0.00903866	0.00203904
CVD + AF + HF	1745	SBP (mm Hg)	0.00763893	0.00162248
CVD + AF + HF	1745	Family history of heart disease	0.00726942	0.00139792
CVD + AF + HF	1745	BMI (kg/m2)	0.00260177	0.00260785
CVD + AF + HF	1745	Treated hypertension	0.000959879	0.00161698
CVD + AF + HF	1745	DBP (mm Hg)	7.7792e-05	0.000316834
CVD + AF + HF	1746	Age (years)	0.113729	0.0123203
CVD + AF + HF	1746	Sex	0.0458732	0.00627895
CVD + AF + HF	1746	T2DM	0.00960078	0.00204215
CVD + AF + HF	1746	SBP (mm Hg)	0.00787164	0.00171484
CVD + AF + HF	1746	Albumin (g/L)	0.00441416	0.00241547
CVD + AF + HF	1746	BMI (kg/m2)	0.00141811	0.00235569
CVD + AF + HF	1746	Treated hypertension	0.00133285	0.00177094
CVD + AF + HF	1746	DBP (mm Hg)	-6.4205e-05	0.000290022
CVD + AF + HF	1747	Age (years)	0.112397	0.012114
CVD + AF + HF	1747	Sex	0.048798	0.00674528
CVD + AF + HF	1747	T2DM	0.00934263	0.00197302
CVD + AF + HF	1747	SBP (mm Hg)	0.00802923	0.0015879
CVD + AF + HF	1747	Family history of heart disease	0.00675525	0.00149446
CVD + AF + HF	1747	Albumin (g/L)	0.00418625	0.00236522
CVD + AF + HF	1747	BMI (kg/m2)	0.00173713	0.00236811
CVD + AF + HF	1747	Treated hypertension	0.000773657	0.00165634
CVD + AF + HF	1747	DBP (mm Hg)	-4.64887e-05	0.000261601
CVD + AF + HF	1752	Age (years)	0.113958	0.0122749
CVD + AF + HF	1752	Sex	0.0467743	0.00627272
CVD + AF + HF	1752	T2DM	0.00952379	0.00212453
CVD + AF + HF	1752	SBP (mm Hg)	0.00781983	0.00181622
CVD + AF + HF	1752	BMI (kg/m2)	0.00172461	0.00256366
CVD + AF + HF	1752	Treated hypertension	0.00101423	0.00170885
CVD + AF + HF	1752	DBP (mm Hg)	-7.85912e-05	0.000396721
CVD + AF + HF	1752	eGFR	-0.000439312	0.00136145
CVD + AF + HF	1753	Age (years)	0.112661	0.0118525
CVD + AF + HF	1753	Sex	0.0496924	0.00677799
CVD + AF + HF	1753	T2DM	0.00919437	0.0021119
CVD + AF + HF	1753	SBP (mm Hg)	0.00755914	0.00167837
CVD + AF + HF	1753	Family history of heart disease	0.00695053	0.00139783
CVD + AF + HF	1753	BMI (kg/m2)	0.00175045	0.00260001
CVD + AF + HF	1753	Treated hypertension	0.000604886	0.00158528
CVD + AF + HF	1753	DBP (mm Hg)	-0.000217391	0.000406866
CVD + AF + HF	1753	eGFR	-0.000868366	0.00134086
CVD + AF + HF	1754	Age (years)	0.105324	0.012059
CVD + AF + HF	1754	Sex	0.0467676	0.00637509
CVD + AF + HF	1754	T2DM	0.00980978	0.00206574
CVD + AF + HF	1754	SBP (mm Hg)	0.00823356	0.00165445
CVD + AF + HF	1754	Albumin (g/L)	0.00459066	0.00238857
CVD + AF + HF	1754	BMI (kg/m2)	0.00116422	0.00231871
CVD + AF + HF	1754	Treated hypertension	0.00113877	0.00180678
CVD + AF + HF	1754	DBP (mm Hg)	-3.07705e-05	0.000294599
CVD + AF + HF	1754	eGFR	-0.000527227	0.00130283
CVD + AF + HF	1755	Age (years)	0.103684	0.0118111
CVD + AF + HF	1755	Sex	0.0497461	0.00677474
CVD + AF + HF	1755	T2DM	0.00961983	0.00200709
CVD + AF + HF	1755	SBP (mm Hg)	0.0083685	0.00158932
CVD + AF + HF	1755	Family history of heart disease	0.00669464	0.0015192
CVD + AF + HF	1755	Albumin (g/L)	0.00438566	0.00232823
CVD + AF + HF	1755	BMI (kg/m2)	0.00131034	0.00231106
CVD + AF + HF	1755	Treated hypertension	0.000642716	0.00162904
CVD + AF + HF	1755	DBP (mm Hg)	-4.26257e-05	0.000311082
CVD + AF + HF	1755	eGFR	-0.000657902	0.00124215
CVD + AF + HF	1760	Age (years)	0.12464	0.0127213
CVD + AF + HF	1760	Sex	0.045826	0.00616491
CVD + AF + HF	1760	SBP (mm Hg)	0.00822584	0.00177388
CVD + AF + HF	1760	T2DM	0.00758898	0.00221241
CVD + AF + HF	1760	BMI (kg/m2)	0.00290321	0.00269928
CVD + AF + HF	1760	HbA1c (mmol/mol)	0.00141731	0.000677892
CVD + AF + HF	1760	DBP (mm Hg)	-0.000209799	0.000346982
CVD + AF + HF	1761	Age (years)	0.123978	0.0123595
CVD + AF + HF	1761	Sex	0.0490809	0.00668608
CVD + AF + HF	1761	SBP (mm Hg)	0.00835212	0.00162575
CVD + AF + HF	1761	Family history of heart disease	0.00755182	0.00145385
CVD + AF + HF	1761	T2DM	0.00717271	0.00220543
CVD + AF + HF	1761	BMI (kg/m2)	0.00325328	0.0027868
CVD + AF + HF	1761	HbA1c (mmol/mol)	0.0014245	0.000667686
CVD + AF + HF	1761	DBP (mm Hg)	-0.00015958	0.000362951
CVD + AF + HF	1762	Age (years)	0.116095	0.0126281
CVD + AF + HF	1762	Sex	0.0456347	0.00627667
CVD + AF + HF	1762	SBP (mm Hg)	0.00884244	0.00171246
CVD + AF + HF	1762	T2DM	0.00814685	0.0021987
CVD + AF + HF	1762	Albumin (g/L)	0.00408355	0.00244585
CVD + AF + HF	1762	BMI (kg/m2)	0.00220708	0.00251929
CVD + AF + HF	1762	HbA1c (mmol/mol)	0.000940031	0.000564035
CVD + AF + HF	1762	DBP (mm Hg)	-0.000315297	0.000247251
CVD + AF + HF	1763	Age (years)	0.11494	0.0124085
CVD + AF + HF	1763	Sex	0.0487684	0.00673952
CVD + AF + HF	1763	SBP (mm Hg)	0.00908448	0.0015739
CVD + AF + HF	1763	T2DM	0.00793505	0.00211331
CVD + AF + HF	1763	Family history of heart disease	0.00714967	0.00150705
CVD + AF + HF	1763	Albumin (g/L)	0.00390439	0.00238822
CVD + AF + HF	1763	BMI (kg/m2)	0.00248042	0.00254161
CVD + AF + HF	1763	HbA1c (mmol/mol)	0.00095162	0.000586037
CVD + AF + HF	1763	DBP (mm Hg)	-0.00021486	0.000257139
CVD + AF + HF	1768	Age (years)	0.115258	0.0125345
CVD + AF + HF	1768	Sex	0.0463917	0.00630437
CVD + AF + HF	1768	SBP (mm Hg)	0.00838035	0.0018625
CVD + AF + HF	1768	T2DM	0.00765492	0.00220447
CVD + AF + HF	1768	BMI (kg/m2)	0.00227648	0.00269587
CVD + AF + HF	1768	HbA1c (mmol/mol)	0.00133672	0.000713252
CVD + AF + HF	1768	DBP (mm Hg)	-0.000226716	0.000385545
CVD + AF + HF	1768	eGFR	-0.000592231	0.0014221
CVD + AF + HF	1769	Age (years)	0.114302	0.012145
CVD + AF + HF	1769	Sex	0.0496201	0.0067551
CVD + AF + HF	1769	SBP (mm Hg)	0.00854633	0.00172619
CVD + AF + HF	1769	Family history of heart disease	0.00752984	0.00143848
CVD + AF + HF	1769	T2DM	0.00737359	0.00222398
CVD + AF + HF	1769	BMI (kg/m2)	0.00267969	0.00277325
CVD + AF + HF	1769	HbA1c (mmol/mol)	0.00142317	0.000674891
CVD + AF + HF	1769	DBP (mm Hg)	-0.000120018	0.000343173
CVD + AF + HF	1769	eGFR	-0.000747682	0.00138358
CVD + AF + HF	1770	Age (years)	0.106936	0.0123901
CVD + AF + HF	1770	Sex	0.0464547	0.00637888
CVD + AF + HF	1770	SBP (mm Hg)	0.0089931	0.00171929
CVD + AF + HF	1770	T2DM	0.0083661	0.0021884
CVD + AF + HF	1770	Albumin (g/L)	0.00405451	0.00238052
CVD + AF + HF	1770	BMI (kg/m2)	0.00158062	0.00246976
CVD + AF + HF	1770	HbA1c (mmol/mol)	0.000971867	0.000576885
CVD + AF + HF	1770	DBP (mm Hg)	-0.000265745	0.000258825
CVD + AF + HF	1770	eGFR	-0.000785246	0.00138648
CVD + AF + HF	1771	Age (years)	0.10535	0.0120888
CVD + AF + HF	1771	Sex	0.0495427	0.00678515
CVD + AF + HF	1771	SBP (mm Hg)	0.00910912	0.00161683
CVD + AF + HF	1771	T2DM	0.007989	0.00220495
CVD + AF + HF	1771	Family history of heart disease	0.00688006	0.00153156
CVD + AF + HF	1771	Albumin (g/L)	0.00386189	0.00231421
CVD + AF + HF	1771	BMI (kg/m2)	0.00177643	0.00243657
CVD + AF + HF	1771	HbA1c (mmol/mol)	0.000867034	0.000568295
CVD + AF + HF	1771	DBP (mm Hg)	-0.000175432	0.000267448
CVD + AF + HF	1771	eGFR	-0.000998908	0.0013115
CVD + AF + HF	1776	Age (years)	0.121219	0.0125233
CVD + AF + HF	1776	Sex	0.0459827	0.00614507
CVD + AF + HF	1776	T2DM	0.00733309	0.00194932
CVD + AF + HF	1776	SBP (mm Hg)	0.00730086	0.00176736
CVD + AF + HF	1776	BMI (kg/m2)	0.00195999	0.00251949
CVD + AF + HF	1776	HbA1c (mmol/mol)	0.00153986	0.000644208
CVD + AF + HF	1776	Treated hypertension	0.00132912	0.00173481
CVD + AF + HF	1776	DBP (mm Hg)	2.07801e-05	0.000365743
CVD + AF + HF	1777	Age (years)	0.12043	0.0121744
CVD + AF + HF	1777	Sex	0.0491145	0.00670854
CVD + AF + HF	1777	SBP (mm Hg)	0.00729526	0.00161533
CVD + AF + HF	1777	Family history of heart disease	0.00713995	0.0014478
CVD + AF + HF	1777	T2DM	0.00698942	0.00189115
CVD + AF + HF	1777	BMI (kg/m2)	0.00229779	0.00259962
CVD + AF + HF	1777	HbA1c (mmol/mol)	0.00148977	0.000613991
CVD + AF + HF	1777	Treated hypertension	0.0007991	0.00162704
CVD + AF + HF	1777	DBP (mm Hg)	4.03613e-05	0.000358404
CVD + AF + HF	1778	Age (years)	0.112698	0.0124326
CVD + AF + HF	1778	Sex	0.0458921	0.00625359
CVD + AF + HF	1778	T2DM	0.00799606	0.00191611
CVD + AF + HF	1778	SBP (mm Hg)	0.00783674	0.00168804
CVD + AF + HF	1778	Albumin (g/L)	0.00450634	0.00234817
CVD + AF + HF	1778	BMI (kg/m2)	0.00142517	0.00232613
CVD + AF + HF	1778	Treated hypertension	0.00141637	0.00178359
CVD + AF + HF	1778	HbA1c (mmol/mol)	0.00119845	0.000555487
CVD + AF + HF	1778	DBP (mm Hg)	-4.28922e-05	0.000254209
CVD + AF + HF	1779	Age (years)	0.111201	0.0122284
CVD + AF + HF	1779	Sex	0.0487011	0.00673407
CVD + AF + HF	1779	SBP (mm Hg)	0.00786512	0.00155802
CVD + AF + HF	1779	T2DM	0.00768116	0.00180645
CVD + AF + HF	1779	Family history of heart disease	0.00661658	0.00154118
CVD + AF + HF	1779	Albumin (g/L)	0.00408288	0.00232283
CVD + AF + HF	1779	BMI (kg/m2)	0.00156303	0.00232455
CVD + AF + HF	1779	HbA1c (mmol/mol)	0.00108522	0.000574263
CVD + AF + HF	1779	Treated hypertension	0.000690537	0.00165287
CVD + AF + HF	1779	DBP (mm Hg)	-8.12553e-05	0.000293483
CVD + AF + HF	1784	Age (years)	0.112264	0.0123389
CVD + AF + HF	1784	Sex	0.0466081	0.00627823
CVD + AF + HF	1784	SBP (mm Hg)	0.00745418	0.00184219
CVD + AF + HF	1784	T2DM	0.00745005	0.00192848
CVD + AF + HF	1784	HbA1c (mmol/mol)	0.0014606	0.000658386
CVD + AF + HF	1784	BMI (kg/m2)	0.00141131	0.00253096
CVD + AF + HF	1784	Treated hypertension	0.000983989	0.00173294
CVD + AF + HF	1784	DBP (mm Hg)	-0.000129342	0.000386537
CVD + AF + HF	1784	eGFR	-0.00065577	0.00138158
CVD + AF + HF	1785	Age (years)	0.111121	0.0119681
CVD + AF + HF	1785	Sex	0.0496454	0.00673949
CVD + AF + HF	1785	SBP (mm Hg)	0.0073977	0.00166557
CVD + AF + HF	1785	T2DM	0.00705616	0.00192757
CVD + AF + HF	1785	Family history of heart disease	0.0069063	0.00145713
CVD + AF + HF	1785	BMI (kg/m2)	0.00163043	0.0025481
CVD + AF + HF	1785	HbA1c (mmol/mol)	0.0014951	0.000637481
CVD + AF + HF	1785	Treated hypertension	0.000528826	0.00156379
CVD + AF + HF	1785	DBP (mm Hg)	-6.08749e-05	0.000353654
CVD + AF + HF	1785	eGFR	-0.00087849	0.00135128
CVD + AF + HF	1786	Age (years)	0.103986	0.0121423
CVD + AF + HF	1786	Sex	0.0467592	0.00637367
CVD + AF + HF	1786	T2DM	0.00813805	0.00191702
CVD + AF + HF	1786	SBP (mm Hg)	0.00801844	0.00162549
CVD + AF + HF	1786	Albumin (g/L)	0.00443934	0.00230682
CVD + AF + HF	1786	HbA1c (mmol/mol)	0.00108323	0.000606476
CVD + AF + HF	1786	Treated hypertension	0.00102488	0.00182563
CVD + AF + HF	1786	BMI (kg/m2)	0.00088928	0.00227999
CVD + AF + HF	1786	DBP (mm Hg)	-9.19118e-05	0.000287916
CVD + AF + HF	1786	eGFR	-0.000623135	0.00131123
CVD + AF + HF	1787	Age (years)	0.102219	0.0118653
CVD + AF + HF	1787	Sex	0.0495793	0.00674428
CVD + AF + HF	1787	SBP (mm Hg)	0.00800485	0.00150225
CVD + AF + HF	1787	T2DM	0.00780637	0.00188197
CVD + AF + HF	1787	Family history of heart disease	0.00646419	0.00156872
CVD + AF + HF	1787	Albumin (g/L)	0.00405677	0.00227774
CVD + AF + HF	1787	BMI (kg/m2)	0.00102715	0.00224459
CVD + AF + HF	1787	HbA1c (mmol/mol)	0.00101609	0.000513927
CVD + AF + HF	1787	Treated hypertension	0.000469283	0.00163035
CVD + AF + HF	1787	DBP (mm Hg)	-0.000146526	0.000290587
CVD + AF + HF	1787	eGFR	-0.000879289	0.00127873
CVD + AF + HF	1792	Age (years)	0.142726	0.012063
CVD + AF + HF	1792	Sex	0.0436761	0.00647408
CVD + AF + HF	1792	Total-chol / HDL-chol	0.0162231	0.00252082
CVD + AF + HF	1792	SBP (mm Hg)	0.0115749	0.00223848
CVD + AF + HF	1792	DBP (mm Hg)	0.000128277	6.07395e-05
CVD + AF + HF	1793	Age (years)	0.142234	0.0118369
CVD + AF + HF	1793	Sex	0.0472554	0.00703247
CVD + AF + HF	1793	Total-chol / HDL-chol	0.0158967	0.00235134
CVD + AF + HF	1793	SBP (mm Hg)	0.011421	0.00214508
CVD + AF + HF	1793	Family history of heart disease	0.00885616	0.00135297
CVD + AF + HF	1793	DBP (mm Hg)	0.000191549	8.54756e-05
CVD + AF + HF	1794	Age (years)	0.12935	0.0117824
CVD + AF + HF	1794	Sex	0.0429841	0.00647522
CVD + AF + HF	1794	Total-chol / HDL-chol	0.0151235	0.00224508
CVD + AF + HF	1794	SBP (mm Hg)	0.0130155	0.00241631
CVD + AF + HF	1794	Albumin (g/L)	0.00597653	0.00314105
CVD + AF + HF	1794	DBP (mm Hg)	0.000158781	0.000123712
CVD + AF + HF	1795	Age (years)	0.127736	0.0117173
CVD + AF + HF	1795	Sex	0.0459208	0.00692135
CVD + AF + HF	1795	Total-chol / HDL-chol	0.0147008	0.00213959
CVD + AF + HF	1795	SBP (mm Hg)	0.0127732	0.00229583
CVD + AF + HF	1795	Family history of heart disease	0.00785299	0.0014656
CVD + AF + HF	1795	Albumin (g/L)	0.00538337	0.00303626
CVD + AF + HF	1795	DBP (mm Hg)	4.60891e-05	0.000116114
CVD + AF + HF	1800	Age (years)	0.131052	0.0116552
CVD + AF + HF	1800	Sex	0.0450682	0.00656165
CVD + AF + HF	1800	Total-chol / HDL-chol	0.0153082	0.00238964
CVD + AF + HF	1800	SBP (mm Hg)	0.0120716	0.00219554
CVD + AF + HF	1800	DBP (mm Hg)	7.19309e-05	4.33522e-05
CVD + AF + HF	1800	eGFR	-0.00107044	0.00210121
CVD + AF + HF	1801	Age (years)	0.129675	0.0112872
CVD + AF + HF	1801	Sex	0.0483036	0.007112
CVD + AF + HF	1801	Total-chol / HDL-chol	0.0147991	0.00225099
CVD + AF + HF	1801	SBP (mm Hg)	0.0116055	0.00214497
CVD + AF + HF	1801	Family history of heart disease	0.00839527	0.00135263
CVD + AF + HF	1801	DBP (mm Hg)	4.54231e-05	5.94981e-05
CVD + AF + HF	1801	eGFR	-0.00153732	0.00200656
CVD + AF + HF	1802	Age (years)	0.118468	0.0112496
CVD + AF + HF	1802	Sex	0.0444039	0.00660775
CVD + AF + HF	1802	Total-chol / HDL-chol	0.014404	0.00213607
CVD + AF + HF	1802	SBP (mm Hg)	0.0134779	0.00243274
CVD + AF + HF	1802	Albumin (g/L)	0.0061774	0.00306556
CVD + AF + HF	1802	DBP (mm Hg)	0.000122815	0.000100633
CVD + AF + HF	1802	eGFR	-0.00106205	0.00169051
CVD + AF + HF	1803	Age (years)	0.116356	0.0110043
CVD + AF + HF	1803	Sex	0.0472319	0.00703635
CVD + AF + HF	1803	Total-chol / HDL-chol	0.014012	0.00208524
CVD + AF + HF	1803	SBP (mm Hg)	0.0133618	0.00226718
CVD + AF + HF	1803	Family history of heart disease	0.0077379	0.00146418
CVD + AF + HF	1803	Albumin (g/L)	0.00566803	0.00298513
CVD + AF + HF	1803	DBP (mm Hg)	8.91145e-05	9.26012e-05
CVD + AF + HF	1803	eGFR	-0.00135896	0.00164833
CVD + AF + HF	1808	Age (years)	0.135004	0.0116553
CVD + AF + HF	1808	Sex	0.0436071	0.00633191
CVD + AF + HF	1808	Total-chol / HDL-chol	0.0150147	0.00243129
CVD + AF + HF	1808	SBP (mm Hg)	0.0093742	0.00200381
CVD + AF + HF	1808	Treated hypertension	0.00185089	0.00281832
CVD + AF + HF	1808	DBP (mm Hg)	-1.62511e-05	1.78296e-05
CVD + AF + HF	1809	Age (years)	0.134469	0.0113281
CVD + AF + HF	1809	Sex	0.0467925	0.00688454
CVD + AF + HF	1809	Total-chol / HDL-chol	0.014803	0.00237674
CVD + AF + HF	1809	SBP (mm Hg)	0.0089911	0.00195567
CVD + AF + HF	1809	Family history of heart disease	0.00794277	0.00131603
CVD + AF + HF	1809	Treated hypertension	0.00123548	0.00269385
CVD + AF + HF	1809	DBP (mm Hg)	1.01236e-05	1.85457e-05
CVD + AF + HF	1810	Age (years)	0.122015	0.011263
CVD + AF + HF	1810	Sex	0.0427331	0.00629669
CVD + AF + HF	1810	Total-chol / HDL-chol	0.0143085	0.00217807
CVD + AF + HF	1810	SBP (mm Hg)	0.0106877	0.00227574
CVD + AF + HF	1810	Albumin (g/L)	0.00646912	0.00294233
CVD + AF + HF	1810	Treated hypertension	0.00210571	0.00270024
CVD + AF + HF	1810	DBP (mm Hg)	1.73167e-06	4.48728e-05
CVD + AF + HF	1811	Age (years)	0.120953	0.0110962
CVD + AF + HF	1811	Sex	0.0457172	0.00682086
CVD + AF + HF	1811	Total-chol / HDL-chol	0.0143663	0.00211176
CVD + AF + HF	1811	SBP (mm Hg)	0.0106764	0.00217442
CVD + AF + HF	1811	Family history of heart disease	0.00734189	0.00140057
CVD + AF + HF	1811	Albumin (g/L)	0.00626785	0.00295723
CVD + AF + HF	1811	Treated hypertension	0.0017362	0.0024697
CVD + AF + HF	1811	DBP (mm Hg)	9.19118e-06	4.33622e-05
CVD + AF + HF	1816	Age (years)	0.124537	0.0111212
CVD + AF + HF	1816	Sex	0.0448122	0.00635117
CVD + AF + HF	1816	Total-chol / HDL-chol	0.0143035	0.00236904
CVD + AF + HF	1816	SBP (mm Hg)	0.010041	0.0020719
CVD + AF + HF	1816	Treated hypertension	0.00158181	0.00279349
CVD + AF + HF	1816	DBP (mm Hg)	9.32438e-07	1.4148e-05
CVD + AF + HF	1816	eGFR	-0.00104633	0.0018854
CVD + AF + HF	1817	Age (years)	0.123386	0.0107058
CVD + AF + HF	1817	Sex	0.0479829	0.00688109
CVD + AF + HF	1817	Total-chol / HDL-chol	0.0141552	0.00225717
CVD + AF + HF	1817	SBP (mm Hg)	0.00962036	0.0019606
CVD + AF + HF	1817	Family history of heart disease	0.00778759	0.0012989
CVD + AF + HF	1817	Treated hypertension	0.00104779	0.00269921
CVD + AF + HF	1817	DBP (mm Hg)	2.99712e-05	1.4716e-05
CVD + AF + HF	1817	eGFR	-0.00122949	0.00178899
CVD + AF + HF	1818	Age (years)	0.112097	0.0105802
CVD + AF + HF	1818	Sex	0.0439856	0.00633777
CVD + AF + HF	1818	Total-chol / HDL-chol	0.0134536	0.00213854
CVD + AF + HF	1818	SBP (mm Hg)	0.0109603	0.00237083
CVD + AF + HF	1818	Albumin (g/L)	0.00662524	0.00289687
CVD + AF + HF	1818	Treated hypertension	0.00155504	0.00275309
CVD + AF + HF	1818	DBP (mm Hg)	6.91336e-05	4.45968e-05
CVD + AF + HF	1818	eGFR	-0.00114677	0.00152332
CVD + AF + HF	1819	Age (years)	0.110325	0.0103868
CVD + AF + HF	1819	Sex	0.046798	0.00686118
CVD + AF + HF	1819	Total-chol / HDL-chol	0.0133963	0.00208988
CVD + AF + HF	1819	SBP (mm Hg)	0.0108251	0.00214446
CVD + AF + HF	1819	Family history of heart disease	0.0071225	0.00145413
CVD + AF + HF	1819	Albumin (g/L)	0.00617287	0.00288648
CVD + AF + HF	1819	Treated hypertension	0.00113771	0.00255164
CVD + AF + HF	1819	DBP (mm Hg)	1.59847e-05	2.79096e-05
CVD + AF + HF	1819	eGFR	-0.00127957	0.00151447
CVD + AF + HF	1824	Age (years)	0.124265	0.0123558
CVD + AF + HF	1824	Sex	0.0413901	0.00603397
CVD + AF + HF	1824	HbA1c (mmol/mol)	0.0165431	0.00381003
CVD + AF + HF	1824	Total-chol / HDL-chol	0.0111248	0.00207019
CVD + AF + HF	1824	SBP (mm Hg)	0.00872642	0.00170122
CVD + AF + HF	1824	DBP (mm Hg)	7.89908e-05	0.000142883
CVD + AF + HF	1825	Age (years)	0.123255	0.0121217
CVD + AF + HF	1825	Sex	0.0441938	0.00653165
CVD + AF + HF	1825	HbA1c (mmol/mol)	0.0154682	0.00355947
CVD + AF + HF	1825	Total-chol / HDL-chol	0.0105572	0.00195767
CVD + AF + HF	1825	SBP (mm Hg)	0.00866941	0.00158008
CVD + AF + HF	1825	Family history of heart disease	0.00680307	0.00168573
CVD + AF + HF	1825	DBP (mm Hg)	8.15217e-05	0.000111341
CVD + AF + HF	1826	Age (years)	0.113306	0.0119909
CVD + AF + HF	1826	Sex	0.0408379	0.00602769
CVD + AF + HF	1826	HbA1c (mmol/mol)	0.015247	0.00372978
CVD + AF + HF	1826	Total-chol / HDL-chol	0.0107201	0.00178869
CVD + AF + HF	1826	SBP (mm Hg)	0.0101092	0.00182614
CVD + AF + HF	1826	Albumin (g/L)	0.00537484	0.00267026
CVD + AF + HF	1826	DBP (mm Hg)	0.000193414	0.000172136
CVD + AF + HF	1827	Age (years)	0.111702	0.0117591
CVD + AF + HF	1827	Sex	0.043445	0.00644951
CVD + AF + HF	1827	HbA1c (mmol/mol)	0.0142639	0.00345083
CVD + AF + HF	1827	Total-chol / HDL-chol	0.0101882	0.00171811
CVD + AF + HF	1827	SBP (mm Hg)	0.0100849	0.00163965
CVD + AF + HF	1827	Family history of heart disease	0.00627398	0.0017493
CVD + AF + HF	1827	Albumin (g/L)	0.00481791	0.00262784
CVD + AF + HF	1827	DBP (mm Hg)	0.000134404	0.000165072
CVD + AF + HF	1832	Age (years)	0.112667	0.0117775
CVD + AF + HF	1832	Sex	0.0426311	0.00614464
CVD + AF + HF	1832	HbA1c (mmol/mol)	0.016885	0.00391999
CVD + AF + HF	1832	Total-chol / HDL-chol	0.0107166	0.00200337
CVD + AF + HF	1832	SBP (mm Hg)	0.0092326	0.00172388
CVD + AF + HF	1832	DBP (mm Hg)	0.000121483	0.000101227
CVD + AF + HF	1832	eGFR	-0.00112772	0.00189649
CVD + AF + HF	1833	Age (years)	0.110998	0.0114357
CVD + AF + HF	1833	Sex	0.0452784	0.00656923
CVD + AF + HF	1833	HbA1c (mmol/mol)	0.0155681	0.00367398
CVD + AF + HF	1833	Total-chol / HDL-chol	0.00995458	0.00199371
CVD + AF + HF	1833	SBP (mm Hg)	0.00896779	0.00154441
CVD + AF + HF	1833	Family history of heart disease	0.00648751	0.00169019
CVD + AF + HF	1833	DBP (mm Hg)	8.73828e-05	0.000125934
CVD + AF + HF	1833	eGFR	-0.00159953	0.00185582
CVD + AF + HF	1834	Age (years)	0.102383	0.0115029
CVD + AF + HF	1834	Sex	0.0421752	0.00613997
CVD + AF + HF	1834	HbA1c (mmol/mol)	0.0154484	0.00370732
CVD + AF + HF	1834	SBP (mm Hg)	0.0105311	0.00181642
CVD + AF + HF	1834	Total-chol / HDL-chol	0.0102117	0.00185725
CVD + AF + HF	1834	Albumin (g/L)	0.00539589	0.0025738
CVD + AF + HF	1834	DBP (mm Hg)	0.00019821	0.000136649
CVD + AF + HF	1834	eGFR	-0.00103887	0.00162671
CVD + AF + HF	1835	Age (years)	0.100575	0.0111053
CVD + AF + HF	1835	Sex	0.0447618	0.0065375
CVD + AF + HF	1835	HbA1c (mmol/mol)	0.0144897	0.00347007
CVD + AF + HF	1835	SBP (mm Hg)	0.0106851	0.00164561
CVD + AF + HF	1835	Total-chol / HDL-chol	0.0098287	0.00178111
CVD + AF + HF	1835	Family history of heart disease	0.00616781	0.00181653
CVD + AF + HF	1835	Albumin (g/L)	0.00497043	0.00250332
CVD + AF + HF	1835	DBP (mm Hg)	0.000155451	0.000142806
CVD + AF + HF	1835	eGFR	-0.0011477	0.0015489
CVD + AF + HF	1840	Age (years)	0.118716	0.0119538
CVD + AF + HF	1840	Sex	0.0411622	0.00591096
CVD + AF + HF	1840	HbA1c (mmol/mol)	0.0153839	0.00359694
CVD + AF + HF	1840	Total-chol / HDL-chol	0.01074	0.00205952
CVD + AF + HF	1840	SBP (mm Hg)	0.00720442	0.00156466
CVD + AF + HF	1840	Treated hypertension	0.0011433	0.00236737
CVD + AF + HF	1840	DBP (mm Hg)	2.3977e-05	7.01779e-05
CVD + AF + HF	1841	Age (years)	0.118121	0.0117215
CVD + AF + HF	1841	Sex	0.0440385	0.00642198
CVD + AF + HF	1841	HbA1c (mmol/mol)	0.0146474	0.00334452
CVD + AF + HF	1841	Total-chol / HDL-chol	0.01045	0.00198333
CVD + AF + HF	1841	SBP (mm Hg)	0.00721467	0.00152012
CVD + AF + HF	1841	Family history of heart disease	0.00645953	0.00165274
CVD + AF + HF	1841	Treated hypertension	0.00078458	0.0022242
CVD + AF + HF	1841	DBP (mm Hg)	2.09133e-05	8.47024e-05
CVD + AF + HF	1842	Age (years)	0.107753	0.0115147
CVD + AF + HF	1842	Sex	0.0405902	0.00583098
CVD + AF + HF	1842	HbA1c (mmol/mol)	0.0140288	0.00342629
CVD + AF + HF	1842	Total-chol / HDL-chol	0.0103952	0.00172689
CVD + AF + HF	1842	SBP (mm Hg)	0.00814431	0.0017336
CVD + AF + HF	1842	Albumin (g/L)	0.00549526	0.00259217
CVD + AF + HF	1842	Treated hypertension	0.0012143	0.00232752
CVD + AF + HF	1842	DBP (mm Hg)	-2.15793e-05	8.60878e-05
CVD + AF + HF	1843	Age (years)	0.106499	0.0113251
CVD + AF + HF	1843	Sex	0.0432111	0.0063113
CVD + AF + HF	1843	HbA1c (mmol/mol)	0.0132093	0.00317252
CVD + AF + HF	1843	Total-chol / HDL-chol	0.0100557	0.00169307
CVD + AF + HF	1843	SBP (mm Hg)	0.00821385	0.00161872
CVD + AF + HF	1843	Family history of heart disease	0.00583094	0.00170145
CVD + AF + HF	1843	Albumin (g/L)	0.00502238	0.00254076
CVD + AF + HF	1843	Treated hypertension	0.000861706	0.00216172
CVD + AF + HF	1843	DBP (mm Hg)	4.84868e-05	0.000100416
CVD + AF + HF	1848	Age (years)	0.108192	0.0112948
CVD + AF + HF	1848	Sex	0.0424702	0.00598203
CVD + AF + HF	1848	HbA1c (mmol/mol)	0.0159074	0.00358472
CVD + AF + HF	1848	Total-chol / HDL-chol	0.0103711	0.00200714
CVD + AF + HF	1848	SBP (mm Hg)	0.00780651	0.00161136
CVD + AF + HF	1848	Treated hypertension	0.000960012	0.00233948
CVD + AF + HF	1848	DBP (mm Hg)	-8.92477e-06	7.10525e-05
CVD + AF + HF	1848	eGFR	-0.00105685	0.0017218
CVD + AF + HF	1849	Age (years)	0.106809	0.0109502
CVD + AF + HF	1849	Sex	0.0449547	0.00641397
CVD + AF + HF	1849	HbA1c (mmol/mol)	0.0147065	0.00333107
CVD + AF + HF	1849	Total-chol / HDL-chol	0.00979873	0.00189288
CVD + AF + HF	1849	SBP (mm Hg)	0.00744139	0.00149327
CVD + AF + HF	1849	Family history of heart disease	0.00605499	0.00158774
CVD + AF + HF	1849	Treated hypertension	0.000477675	0.00221159
CVD + AF + HF	1849	DBP (mm Hg)	2.79731e-05	5.36506e-05
CVD + AF + HF	1849	eGFR	-0.0013936	0.00162681
CVD + AF + HF	1850	Age (years)	0.0977418	0.010947
CVD + AF + HF	1850	Sex	0.0417558	0.0058973
CVD + AF + HF	1850	HbA1c (mmol/mol)	0.0142413	0.00343342
CVD + AF + HF	1850	Total-chol / HDL-chol	0.00974877	0.0018115
CVD + AF + HF	1850	SBP (mm Hg)	0.00851503	0.00175966
CVD + AF + HF	1850	Albumin (g/L)	0.00531397	0.00253355
CVD + AF + HF	1850	Treated hypertension	0.000745551	0.00233084
CVD + AF + HF	1850	DBP (mm Hg)	-6.46046e-05	9.65574e-05
CVD + AF + HF	1850	eGFR	-0.00122442	0.00147617
CVD + AF + HF	1851	Age (years)	0.0964189	0.0106785
CVD + AF + HF	1851	Sex	0.0443947	0.00636505
CVD + AF + HF	1851	HbA1c (mmol/mol)	0.01351	0.00320928
CVD + AF + HF	1851	Total-chol / HDL-chol	0.00962636	0.00172417
CVD + AF + HF	1851	SBP (mm Hg)	0.00884617	0.00157174
CVD + AF + HF	1851	Family history of heart disease	0.00577059	0.00173201
CVD + AF + HF	1851	Albumin (g/L)	0.00513187	0.00242116
CVD + AF + HF	1851	Treated hypertension	0.000592498	0.00214464
CVD + AF + HF	1851	DBP (mm Hg)	4.36914e-05	6.66288e-05
CVD + AF + HF	1851	eGFR	-0.00105379	0.00147165
CVD + AF + HF	1856	Age (years)	0.126144	0.0121477
CVD + AF + HF	1856	Sex	0.0388354	0.00579265
CVD + AF + HF	1856	Total-chol / HDL-chol	0.0143465	0.00271379
CVD + AF + HF	1856	T2DM	0.010572	0.00263213
CVD + AF + HF	1856	SBP (mm Hg)	0.00818534	0.00161633
CVD + AF + HF	1856	DBP (mm Hg)	0.000154785	0.000157435
CVD + AF + HF	1857	Age (years)	0.125912	0.0118524
CVD + AF + HF	1857	Sex	0.0421129	0.0062453
CVD + AF + HF	1857	Total-chol / HDL-chol	0.0139655	0.00254274
CVD + AF + HF	1857	T2DM	0.0102165	0.00262089
CVD + AF + HF	1857	SBP (mm Hg)	0.008259	0.00151415
CVD + AF + HF	1857	Family history of heart disease	0.00769994	0.001434
CVD + AF + HF	1857	DBP (mm Hg)	0.000236306	0.000174154
CVD + AF + HF	1858	Age (years)	0.114599	0.0120182
CVD + AF + HF	1858	Sex	0.0386454	0.00582018
CVD + AF + HF	1858	Total-chol / HDL-chol	0.0134049	0.00245637
CVD + AF + HF	1858	T2DM	0.0109672	0.00248255
CVD + AF + HF	1858	SBP (mm Hg)	0.00918145	0.00169293
CVD + AF + HF	1858	Albumin (g/L)	0.00588515	0.00293711
CVD + AF + HF	1858	DBP (mm Hg)	0.000189551	0.000248756
CVD + AF + HF	1859	Age (years)	0.113463	0.0118636
CVD + AF + HF	1859	Sex	0.04135	0.00617737
CVD + AF + HF	1859	Total-chol / HDL-chol	0.0129327	0.00235704
CVD + AF + HF	1859	T2DM	0.0105821	0.00241574
CVD + AF + HF	1859	SBP (mm Hg)	0.00905691	0.00156599
CVD + AF + HF	1859	Family history of heart disease	0.0068718	0.00145339
CVD + AF + HF	1859	Albumin (g/L)	0.0054481	0.00289784
CVD + AF + HF	1859	DBP (mm Hg)	0.000151721	0.000211158
CVD + AF + HF	1864	Age (years)	0.114806	0.0118025
CVD + AF + HF	1864	Sex	0.0400148	0.00591813
CVD + AF + HF	1864	Total-chol / HDL-chol	0.0137337	0.00261532
CVD + AF + HF	1864	T2DM	0.0110923	0.00262515
CVD + AF + HF	1864	SBP (mm Hg)	0.00863664	0.00164143
CVD + AF + HF	1864	DBP (mm Hg)	0.000121617	0.000152901
CVD + AF + HF	1864	eGFR	-0.00070106	0.00196401
CVD + AF + HF	1865	Age (years)	0.113955	0.0113397
CVD + AF + HF	1865	Sex	0.0431422	0.00631412
CVD + AF + HF	1865	Total-chol / HDL-chol	0.0131775	0.00253629
CVD + AF + HF	1865	T2DM	0.0106931	0.00264966
CVD + AF + HF	1865	SBP (mm Hg)	0.00851396	0.00153153
CVD + AF + HF	1865	Family history of heart disease	0.00731644	0.0014149
CVD + AF + HF	1865	DBP (mm Hg)	0.000234708	0.00013972
CVD + AF + HF	1865	eGFR	-0.00108669	0.0018834
CVD + AF + HF	1866	Age (years)	0.104182	0.0116423
CVD + AF + HF	1866	Sex	0.0400561	0.00600487
CVD + AF + HF	1866	Total-chol / HDL-chol	0.0130264	0.00238383
CVD + AF + HF	1866	T2DM	0.011482	0.00250383
CVD + AF + HF	1866	SBP (mm Hg)	0.00965806	0.00169444
CVD + AF + HF	1866	Albumin (g/L)	0.00623108	0.00289463
CVD + AF + HF	1866	DBP (mm Hg)	0.000264546	0.000182091
CVD + AF + HF	1866	eGFR	-0.000595961	0.00160178
CVD + AF + HF	1867	Age (years)	0.102687	0.0112902
CVD + AF + HF	1867	Sex	0.0426688	0.00632575
CVD + AF + HF	1867	Total-chol / HDL-chol	0.0124463	0.00229557
CVD + AF + HF	1867	T2DM	0.0111204	0.00247521
CVD + AF + HF	1867	SBP (mm Hg)	0.00963395	0.00155262
CVD + AF + HF	1867	Family history of heart disease	0.00680986	0.00147155
CVD + AF + HF	1867	Albumin (g/L)	0.00581175	0.00282776
CVD + AF + HF	1867	DBP (mm Hg)	0.000204737	0.00018752
CVD + AF + HF	1867	eGFR	-0.000892077	0.00156974
CVD + AF + HF	1872	Age (years)	0.122142	0.0119377
CVD + AF + HF	1872	Sex	0.039288	0.00578307
CVD + AF + HF	1872	Total-chol / HDL-chol	0.0140035	0.00254946
CVD + AF + HF	1872	T2DM	0.0103768	0.00227033
CVD + AF + HF	1872	SBP (mm Hg)	0.00717698	0.00160888
CVD + AF + HF	1872	Treated hypertension	0.00175285	0.0019508
CVD + AF + HF	1872	DBP (mm Hg)	8.17882e-05	0.000156322
CVD + AF + HF	1873	Age (years)	0.121672	0.011551
CVD + AF + HF	1873	Sex	0.0422117	0.0062418
CVD + AF + HF	1873	Total-chol / HDL-chol	0.0136354	0.00258682
CVD + AF + HF	1873	T2DM	0.00997482	0.00222664
CVD + AF + HF	1873	Family history of heart disease	0.00712423	0.00135183
CVD + AF + HF	1873	SBP (mm Hg)	0.00693281	0.00155824
CVD + AF + HF	1873	Treated hypertension	0.00128663	0.00185801
CVD + AF + HF	1873	DBP (mm Hg)	3.74307e-05	0.00013556
CVD + AF + HF	1874	Age (years)	0.110511	0.011691
CVD + AF + HF	1874	Sex	0.0387629	0.00578643
CVD + AF + HF	1874	Total-chol / HDL-chol	0.013025	0.00236388
CVD + AF + HF	1874	T2DM	0.010526	0.00204406
CVD + AF + HF	1874	SBP (mm Hg)	0.00783248	0.00166928
CVD + AF + HF	1874	Albumin (g/L)	0.00612159	0.00280101
CVD + AF + HF	1874	Treated hypertension	0.00177869	0.0019617
CVD + AF + HF	1874	DBP (mm Hg)	4.35582e-05	0.000177265
CVD + AF + HF	1875	Age (years)	0.109575	0.0114749
CVD + AF + HF	1875	Sex	0.0416258	0.00617406
CVD + AF + HF	1875	Total-chol / HDL-chol	0.0128795	0.0022906
CVD + AF + HF	1875	T2DM	0.0101547	0.00198294
CVD + AF + HF	1875	SBP (mm Hg)	0.00779998	0.00154995
CVD + AF + HF	1875	Family history of heart disease	0.00655864	0.00146495
CVD + AF + HF	1875	Albumin (g/L)	0.0058376	0.00288184
CVD + AF + HF	1875	Treated hypertension	0.00144448	0.00177418
CVD + AF + HF	1875	DBP (mm Hg)	4.66219e-06	0.000169452
CVD + AF + HF	1880	Age (years)	0.111183	0.0114702
CVD + AF + HF	1880	Sex	0.0401608	0.00593081
CVD + AF + HF	1880	Total-chol / HDL-chol	0.0131082	0.00253283
CVD + AF + HF	1880	T2DM	0.010956	0.00229897
CVD + AF + HF	1880	SBP (mm Hg)	0.00727542	0.00159655
CVD + AF + HF	1880	Treated hypertension	0.00137388	0.00189213
CVD + AF + HF	1880	DBP (mm Hg)	-4.71547e-05	0.000102883
CVD + AF + HF	1880	eGFR	-0.000991581	0.00183171
CVD + AF + HF	1881	Age (years)	0.110369	0.0109928
CVD + AF + HF	1881	Sex	0.0431827	0.00629619
CVD + AF + HF	1881	Total-chol / HDL-chol	0.0129285	0.00249924
CVD + AF + HF	1881	T2DM	0.0103505	0.00226738
CVD + AF + HF	1881	SBP (mm Hg)	0.00716645	0.00148263
CVD + AF + HF	1881	Family history of heart disease	0.00688925	0.00135932
CVD + AF + HF	1881	Treated hypertension	0.000936168	0.00185694
CVD + AF + HF	1881	DBP (mm Hg)	7.20642e-05	0.000119841
CVD + AF + HF	1881	eGFR	-0.00110188	0.00175042
CVD + AF + HF	1882	Age (years)	0.100618	0.0113342
CVD + AF + HF	1882	Sex	0.0400888	0.00592687
CVD + AF + HF	1882	Total-chol / HDL-chol	0.0124599	0.00231718
CVD + AF + HF	1882	T2DM	0.0110331	0.00210122
CVD + AF + HF	1882	SBP (mm Hg)	0.00810462	0.00165874
CVD + AF + HF	1882	Albumin (g/L)	0.0062837	0.00273535
CVD + AF + HF	1882	Treated hypertension	0.00132899	0.00192748
CVD + AF + HF	1882	DBP (mm Hg)	3.79636e-05	0.000141295
CVD + AF + HF	1882	eGFR	-0.000903799	0.00145965
CVD + AF + HF	1883	Age (years)	0.0995177	0.0109232
CVD + AF + HF	1883	Sex	0.0429029	0.00629609
CVD + AF + HF	1883	Total-chol / HDL-chol	0.0122875	0.00221755
CVD + AF + HF	1883	T2DM	0.0106361	0.00208569
CVD + AF + HF	1883	SBP (mm Hg)	0.00820705	0.00150556
CVD + AF + HF	1883	Family history of heart disease	0.00650655	0.00147237
CVD + AF + HF	1883	Albumin (g/L)	0.00608629	0.00279395
CVD + AF + HF	1883	Treated hypertension	0.00109801	0.00182407
CVD + AF + HF	1883	DBP (mm Hg)	6.10081e-05	0.00015913
CVD + AF + HF	1883	eGFR	-0.000924712	0.00139328
CVD + AF + HF	1888	Age (years)	0.123936	0.0123417
CVD + AF + HF	1888	Sex	0.0389549	0.00583545
CVD + AF + HF	1888	Total-chol / HDL-chol	0.0135702	0.00262089
CVD + AF + HF	1888	SBP (mm Hg)	0.00805467	0.00162264
CVD + AF + HF	1888	T2DM	0.00720988	0.00243446
CVD + AF + HF	1888	HbA1c (mmol/mol)	0.00159633	0.00114172
CVD + AF + HF	1888	DBP (mm Hg)	0.000189152	0.000198388
CVD + AF + HF	1889	Age (years)	0.123686	0.0119808
CVD + AF + HF	1889	Sex	0.0420875	0.00628234
CVD + AF + HF	1889	Total-chol / HDL-chol	0.0131789	0.00245352
CVD + AF + HF	1889	SBP (mm Hg)	0.00813539	0.00152647
CVD + AF + HF	1889	Family history of heart disease	0.00753037	0.00152505
CVD + AF + HF	1889	T2DM	0.00666613	0.00244811
CVD + AF + HF	1889	HbA1c (mmol/mol)	0.00151281	0.00108505
CVD + AF + HF	1889	DBP (mm Hg)	0.000312367	0.000185882
CVD + AF + HF	1890	Age (years)	0.11303	0.0120704
CVD + AF + HF	1890	Sex	0.0386835	0.00577369
CVD + AF + HF	1890	Total-chol / HDL-chol	0.0127743	0.00240114
CVD + AF + HF	1890	SBP (mm Hg)	0.00903772	0.00167552
CVD + AF + HF	1890	T2DM	0.00804707	0.00227127
CVD + AF + HF	1890	Albumin (g/L)	0.00571998	0.00287047
CVD + AF + HF	1890	HbA1c (mmol/mol)	0.00107963	0.000961872
CVD + AF + HF	1890	DBP (mm Hg)	0.000208067	0.000230971
CVD + AF + HF	1891	Age (years)	0.111829	0.0119711
CVD + AF + HF	1891	Sex	0.0413125	0.00617005
CVD + AF + HF	1891	Total-chol / HDL-chol	0.0122473	0.00226494
CVD + AF + HF	1891	SBP (mm Hg)	0.00894448	0.00153935
CVD + AF + HF	1891	T2DM	0.00763534	0.00220265
CVD + AF + HF	1891	Family history of heart disease	0.00673753	0.00150082
CVD + AF + HF	1891	Albumin (g/L)	0.00521459	0.00285675
CVD + AF + HF	1891	HbA1c (mmol/mol)	0.000910326	0.000909341
CVD + AF + HF	1891	DBP (mm Hg)	0.000126812	0.000186167
CVD + AF + HF	1896	Age (years)	0.112779	0.0119336
CVD + AF + HF	1896	Sex	0.0402625	0.00592419
CVD + AF + HF	1896	Total-chol / HDL-chol	0.0131863	0.00250803
CVD + AF + HF	1896	SBP (mm Hg)	0.00875639	0.00150962
CVD + AF + HF	1896	T2DM	0.00754316	0.00242976
CVD + AF + HF	1896	HbA1c (mmol/mol)	0.00185395	0.00116631
CVD + AF + HF	1896	DBP (mm Hg)	0.000163443	0.000164311
CVD + AF + HF	1896	eGFR	-0.000549073	0.00191346
CVD + AF + HF	1897	Age (years)	0.111823	0.0115077
CVD + AF + HF	1897	Sex	0.0432031	0.00633508
CVD + AF + HF	1897	Total-chol / HDL-chol	0.0125281	0.00245034
CVD + AF + HF	1897	SBP (mm Hg)	0.00854779	0.00149585
CVD + AF + HF	1897	Family history of heart disease	0.00714927	0.00145643
CVD + AF + HF	1897	T2DM	0.00713755	0.00246111
CVD + AF + HF	1897	HbA1c (mmol/mol)	0.00159327	0.00110193
CVD + AF + HF	1897	DBP (mm Hg)	0.000262948	0.000118877
CVD + AF + HF	1897	eGFR	-0.00105632	0.00185317
CVD + AF + HF	1898	Age (years)	0.102303	0.0117326
CVD + AF + HF	1898	Sex	0.0399516	0.00601878
CVD + AF + HF	1898	Total-chol / HDL-chol	0.0121118	0.00227653
CVD + AF + HF	1898	SBP (mm Hg)	0.00922488	0.00164807
CVD + AF + HF	1898	T2DM	0.00836903	0.00227658
CVD + AF + HF	1898	Albumin (g/L)	0.00577845	0.00278105
CVD + AF + HF	1898	HbA1c (mmol/mol)	0.000918452	0.000973442
CVD + AF + HF	1898	DBP (mm Hg)	0.000218191	0.000178097
CVD + AF + HF	1898	eGFR	-0.000930174	0.00163051
CVD + AF + HF	1899	Age (years)	0.100907	0.0113296
CVD + AF + HF	1899	Sex	0.0427263	0.00630494
CVD + AF + HF	1899	Total-chol / HDL-chol	0.0117719	0.00219137
CVD + AF + HF	1899	SBP (mm Hg)	0.00939205	0.00149363
CVD + AF + HF	1899	T2DM	0.00796022	0.00225186
CVD + AF + HF	1899	Family history of heart disease	0.00666041	0.00152244
CVD + AF + HF	1899	Albumin (g/L)	0.00552669	0.00276771
CVD + AF + HF	1899	HbA1c (mmol/mol)	0.000933504	0.000950277
CVD + AF + HF	1899	DBP (mm Hg)	0.000193548	0.000165807
CVD + AF + HF	1899	eGFR	-0.00101223	0.00154536
CVD + AF + HF	1904	Age (years)	0.119692	0.0121138
CVD + AF + HF	1904	Sex	0.0392066	0.00581067
CVD + AF + HF	1904	Total-chol / HDL-chol	0.0130115	0.00248289
CVD + AF + HF	1904	T2DM	0.00709585	0.00208215
CVD + AF + HF	1904	SBP (mm Hg)	0.00676537	0.00158159
CVD + AF + HF	1904	Treated hypertension	0.00157848	0.00198628
CVD + AF + HF	1904	HbA1c (mmol/mol)	0.00143036	0.00105356
CVD + AF + HF	1904	DBP (mm Hg)	-4.14269e-05	0.000131959
CVD + AF + HF	1905	Age (years)	0.119513	0.0116834
CVD + AF + HF	1905	Sex	0.0422155	0.00624253
CVD + AF + HF	1905	Total-chol / HDL-chol	0.0128601	0.00246349
CVD + AF + HF	1905	Family history of heart disease	0.00703658	0.00146453
CVD + AF + HF	1905	SBP (mm Hg)	0.00677656	0.00146314
CVD + AF + HF	1905	T2DM	0.0066014	0.00202654
CVD + AF + HF	1905	HbA1c (mmol/mol)	0.00158648	0.00104514
CVD + AF + HF	1905	Treated hypertension	0.00121377	0.00184599
CVD + AF + HF	1905	DBP (mm Hg)	7.24638e-05	9.72568e-05
CVD + AF + HF	1906	Age (years)	0.108795	0.0117847
CVD + AF + HF	1906	Sex	0.0387183	0.00571889
CVD + AF + HF	1906	Total-chol / HDL-chol	0.0122682	0.00233233
CVD + AF + HF	1906	T2DM	0.007774	0.00185648
CVD + AF + HF	1906	SBP (mm Hg)	0.00749281	0.00164836
CVD + AF + HF	1906	Albumin (g/L)	0.00582641	0.00272468
CVD + AF + HF	1906	Treated hypertension	0.00155691	0.00193868
CVD + AF + HF	1906	HbA1c (mmol/mol)	0.000873295	0.000870156
CVD + AF + HF	1906	DBP (mm Hg)	-1.02568e-05	0.000144642
CVD + AF + HF	1907	Age (years)	0.107986	0.0116084
CVD + AF + HF	1907	Sex	0.0415413	0.00613609
CVD + AF + HF	1907	Total-chol / HDL-chol	0.0122697	0.00222527
CVD + AF + HF	1907	SBP (mm Hg)	0.00769048	0.00151483
CVD + AF + HF	1907	T2DM	0.00740516	0.00180093
CVD + AF + HF	1907	Family history of heart disease	0.00634617	0.00152522
CVD + AF + HF	1907	Albumin (g/L)	0.00569214	0.00277494
CVD + AF + HF	1907	Treated hypertension	0.00135017	0.00180711
CVD + AF + HF	1907	HbA1c (mmol/mol)	0.000958014	0.000783564
CVD + AF + HF	1907	DBP (mm Hg)	9.63075e-05	0.000127776
CVD + AF + HF	1912	Age (years)	0.109164	0.0115543
CVD + AF + HF	1912	Sex	0.0403827	0.00588737
CVD + AF + HF	1912	Total-chol / HDL-chol	0.0126513	0.00242733
CVD + AF + HF	1912	T2DM	0.007496	0.00209743
CVD + AF + HF	1912	SBP (mm Hg)	0.0073965	0.00153846
CVD + AF + HF	1912	HbA1c (mmol/mol)	0.00181319	0.00114962
CVD + AF + HF	1912	Treated hypertension	0.00137348	0.00188393
CVD + AF + HF	1912	DBP (mm Hg)	2.41102e-05	0.000109349
CVD + AF + HF	1912	eGFR	-0.000751279	0.00185247
CVD + AF + HF	1913	Age (years)	0.108168	0.0111481
CVD + AF + HF	1913	Sex	0.0432091	0.00631326
CVD + AF + HF	1913	Total-chol / HDL-chol	0.0121671	0.00239005
CVD + AF + HF	1913	SBP (mm Hg)	0.00706921	0.00143662
CVD + AF + HF	1913	T2DM	0.00698916	0.00209284
CVD + AF + HF	1913	Family history of heart disease	0.00666973	0.00142712
CVD + AF + HF	1913	HbA1c (mmol/mol)	0.00150669	0.0010471
CVD + AF + HF	1913	Treated hypertension	0.000874361	0.00181214
CVD + AF + HF	1913	DBP (mm Hg)	-6.26066e-06	0.000108575
CVD + AF + HF	1913	eGFR	-0.00114477	0.00176427
CVD + AF + HF	1914	Age (years)	0.0988321	0.0113936
CVD + AF + HF	1914	Sex	0.0399042	0.00586062
CVD + AF + HF	1914	Total-chol / HDL-chol	0.0116493	0.00222523
CVD + AF + HF	1914	T2DM	0.00823383	0.00190072
CVD + AF + HF	1914	SBP (mm Hg)	0.00771872	0.00164489
CVD + AF + HF	1914	Albumin (g/L)	0.0059411	0.00263848
CVD + AF + HF	1914	Treated hypertension	0.00130168	0.00194602
CVD + AF + HF	1914	HbA1c (mmol/mol)	0.000936168	0.000898198
CVD + AF + HF	1914	DBP (mm Hg)	-5.48806e-05	0.000120148
CVD + AF + HF	1914	eGFR	-0.0011148	0.00149965
CVD + AF + HF	1915	Age (years)	0.0977376	0.0110183
CVD + AF + HF	1915	Sex	0.0427516	0.00620666
CVD + AF + HF	1915	Total-chol / HDL-chol	0.0116984	0.00214586
CVD + AF + HF	1915	SBP (mm Hg)	0.00795769	0.00148717
CVD + AF + HF	1915	T2DM	0.00785872	0.00186493
CVD + AF + HF	1915	Family history of heart disease	0.00620618	0.00154417
CVD + AF + HF	1915	Albumin (g/L)	0.00574329	0.00269666
CVD + AF + HF	1915	Treated hypertension	0.000986386	0.00178844
CVD + AF + HF	1915	HbA1c (mmol/mol)	0.000972	0.000882851
CVD + AF + HF	1915	DBP (mm Hg)	4.16933e-05	0.000135991
CVD + AF + HF	1915	eGFR	-0.00105685	0.00145147
CVD + AF + HF	1920	Age (years)	0.135131	0.012026
CVD + AF + HF	1920	Sex	0.0471947	0.00630773
CVD + AF + HF	1920	SBP (mm Hg)	0.0114261	0.00231974
CVD + AF + HF	1920	Total-chol / HDL-chol	0.00562726	0.00100641
CVD + AF + HF	1920	BMI (kg/m2)	0.00488571	0.00355999
CVD + AF + HF	1920	DBP (mm Hg)	-0.000207667	0.000656325
CVD + AF + HF	1921	Age (years)	0.134268	0.0116915
CVD + AF + HF	1921	Sex	0.0506295	0.00685769
CVD + AF + HF	1921	SBP (mm Hg)	0.0112828	0.00215926
CVD + AF + HF	1921	Family history of heart disease	0.00796569	0.00140555
CVD + AF + HF	1921	Total-chol / HDL-chol	0.00537111	0.00090427
CVD + AF + HF	1921	BMI (kg/m2)	0.00512655	0.00349815
CVD + AF + HF	1921	DBP (mm Hg)	-0.000352861	0.00069635
CVD + AF + HF	1922	Age (years)	0.126625	0.0118771
CVD + AF + HF	1922	Sex	0.0469214	0.00634088
CVD + AF + HF	1922	SBP (mm Hg)	0.0123816	0.00233922
CVD + AF + HF	1922	Total-chol / HDL-chol	0.00594416	0.00095647
CVD + AF + HF	1922	BMI (kg/m2)	0.00402147	0.00345232
CVD + AF + HF	1922	Albumin (g/L)	0.00377531	0.00229473
CVD + AF + HF	1922	DBP (mm Hg)	-0.000297448	0.000602446
CVD + AF + HF	1923	Age (years)	0.125376	0.0117348
CVD + AF + HF	1923	Sex	0.05025	0.00684011
CVD + AF + HF	1923	SBP (mm Hg)	0.0127555	0.00219106
CVD + AF + HF	1923	Family history of heart disease	0.00787111	0.00149025
CVD + AF + HF	1923	Total-chol / HDL-chol	0.0058292	0.000909161
CVD + AF + HF	1923	BMI (kg/m2)	0.0044468	0.00339685
CVD + AF + HF	1923	Albumin (g/L)	0.00363598	0.00220563
CVD + AF + HF	1923	DBP (mm Hg)	-0.000285193	0.000657808
CVD + AF + HF	1928	Age (years)	0.126563	0.0117024
CVD + AF + HF	1928	Sex	0.0476292	0.00640741
CVD + AF + HF	1928	SBP (mm Hg)	0.0113757	0.00233499
CVD + AF + HF	1928	Total-chol / HDL-chol	0.00512774	0.00100856
CVD + AF + HF	1928	BMI (kg/m2)	0.00389519	0.0035385
CVD + AF + HF	1928	DBP (mm Hg)	-0.000443041	0.000687026
CVD + AF + HF	1928	eGFR	-0.00114943	0.00132087
CVD + AF + HF	1929	Age (years)	0.125662	0.0113946
CVD + AF + HF	1929	Sex	0.0513488	0.00691086
CVD + AF + HF	1929	SBP (mm Hg)	0.0116717	0.00217477
CVD + AF + HF	1929	Family history of heart disease	0.00800791	0.00146649
CVD + AF + HF	1929	Total-chol / HDL-chol	0.00517889	0.000875567
CVD + AF + HF	1929	BMI (kg/m2)	0.00439618	0.0035131
CVD + AF + HF	1929	DBP (mm Hg)	-0.000292253	0.000691676
CVD + AF + HF	1929	eGFR	-0.00112945	0.00134391
CVD + AF + HF	1930	Age (years)	0.118278	0.0114461
CVD + AF + HF	1930	Sex	0.0475481	0.0064185
CVD + AF + HF	1930	SBP (mm Hg)	0.0124321	0.00236697
CVD + AF + HF	1930	Total-chol / HDL-chol	0.00551764	0.000961055
CVD + AF + HF	1930	Albumin (g/L)	0.0036794	0.00221777
CVD + AF + HF	1930	BMI (kg/m2)	0.00314098	0.00339269
CVD + AF + HF	1930	DBP (mm Hg)	-0.000320226	0.000624991
CVD + AF + HF	1930	eGFR	-0.00110028	0.00119353
CVD + AF + HF	1931	Age (years)	0.116636	0.0113096
CVD + AF + HF	1931	Sex	0.0509021	0.00688127
CVD + AF + HF	1931	SBP (mm Hg)	0.0127363	0.00223573
CVD + AF + HF	1931	Family history of heart disease	0.00772059	0.00156764
CVD + AF + HF	1931	Total-chol / HDL-chol	0.00544371	0.000865292
CVD + AF + HF	1931	BMI (kg/m2)	0.00366222	0.0033085
CVD + AF + HF	1931	Albumin (g/L)	0.00360094	0.00214505
CVD + AF + HF	1931	DBP (mm Hg)	-0.000218857	0.000688006
CVD + AF + HF	1931	eGFR	-0.00120245	0.00113562
CVD + AF + HF	1936	Age (years)	0.129446	0.0116464
CVD + AF + HF	1936	Sex	0.0466796	0.0061695
CVD + AF + HF	1936	SBP (mm Hg)	0.00975623	0.00221852
CVD + AF + HF	1936	Total-chol / HDL-chol	0.0059391	0.00103267
CVD + AF + HF	1936	BMI (kg/m2)	0.0030231	0.00318488
CVD + AF + HF	1936	Treated hypertension	0.000883685	0.00226747
CVD + AF + HF	1936	DBP (mm Hg)	0.000216992	0.000662266
CVD + AF + HF	1937	Age (years)	0.128858	0.0113165
CVD + AF + HF	1937	Sex	0.0500148	0.00673
CVD + AF + HF	1937	SBP (mm Hg)	0.00971068	0.00211925
CVD + AF + HF	1937	Family history of heart disease	0.00747083	0.00139941
CVD + AF + HF	1937	Total-chol / HDL-chol	0.00590926	0.000993591
CVD + AF + HF	1937	BMI (kg/m2)	0.00341779	0.00321117
CVD + AF + HF	1937	Treated hypertension	0.000468084	0.00212888
CVD + AF + HF	1937	DBP (mm Hg)	0.000155717	0.000694764
CVD + AF + HF	1938	Age (years)	0.120821	0.0114063
CVD + AF + HF	1938	Sex	0.0464061	0.00616004
CVD + AF + HF	1938	SBP (mm Hg)	0.0104664	0.0022851
CVD + AF + HF	1938	Total-chol / HDL-chol	0.00619059	0.00101375
CVD + AF + HF	1938	Albumin (g/L)	0.00405238	0.00222416
CVD + AF + HF	1938	BMI (kg/m2)	0.00217644	0.00306307
CVD + AF + HF	1938	Treated hypertension	0.000949089	0.00232609
CVD + AF + HF	1938	DBP (mm Hg)	9.44427e-05	0.000605995
CVD + AF + HF	1939	Age (years)	0.119722	0.011258
CVD + AF + HF	1939	Sex	0.0494993	0.00666518
CVD + AF + HF	1939	SBP (mm Hg)	0.0108008	0.00220054
CVD + AF + HF	1939	Family history of heart disease	0.00724784	0.00145188
CVD + AF + HF	1939	Total-chol / HDL-chol	0.00632047	0.00100996
CVD + AF + HF	1939	Albumin (g/L)	0.00400003	0.00222473
CVD + AF + HF	1939	BMI (kg/m2)	0.00282009	0.00311512
CVD + AF + HF	1939	Treated hypertension	0.000698663	0.00214036
CVD + AF + HF	1939	DBP (mm Hg)	8.28538e-05	0.000663744
CVD + AF + HF	1944	Age (years)	0.121617	0.0113144
CVD + AF + HF	1944	Sex	0.0472446	0.00621688
CVD + AF + HF	1944	SBP (mm Hg)	0.00999574	0.00226975
CVD + AF + HF	1944	Total-chol / HDL-chol	0.00559676	0.00103432
CVD + AF + HF	1944	BMI (kg/m2)	0.00234535	0.00316231
CVD + AF + HF	1944	Treated hypertension	0.000603421	0.00230203
CVD + AF + HF	1944	DBP (mm Hg)	2.54422e-05	0.00064971
CVD + AF + HF	1944	eGFR	-0.0010121	0.00126323
CVD + AF + HF	1945	Age (years)	0.120706	0.0110306
CVD + AF + HF	1945	Sex	0.0505445	0.00671112
CVD + AF + HF	1945	SBP (mm Hg)	0.00998228	0.00215543
CVD + AF + HF	1945	Family history of heart disease	0.00733576	0.00142166
CVD + AF + HF	1945	Total-chol / HDL-chol	0.00557918	0.000983361
CVD + AF + HF	1945	BMI (kg/m2)	0.00273697	0.00324157
CVD + AF + HF	1945	Treated hypertension	0.000233776	0.00215436
CVD + AF + HF	1945	DBP (mm Hg)	9.19118e-05	0.000688342
CVD + AF + HF	1945	eGFR	-0.00119592	0.00125048
CVD + AF + HF	1946	Age (years)	0.113208	0.0110147
CVD + AF + HF	1946	Sex	0.0471511	0.00620077
CVD + AF + HF	1946	SBP (mm Hg)	0.0107478	0.00227888
CVD + AF + HF	1946	Total-chol / HDL-chol	0.00603314	0.00101074
CVD + AF + HF	1946	Albumin (g/L)	0.00411845	0.00216688
CVD + AF + HF	1946	BMI (kg/m2)	0.00172408	0.00302387
CVD + AF + HF	1946	Treated hypertension	0.000859308	0.00235864
CVD + AF + HF	1946	DBP (mm Hg)	0.000267077	0.000605773
CVD + AF + HF	1946	eGFR	-0.0008681	0.00110866
CVD + AF + HF	1947	Age (years)	0.111784	0.0107952
CVD + AF + HF	1947	Sex	0.0502167	0.00667858
CVD + AF + HF	1947	SBP (mm Hg)	0.0109819	0.00212352
CVD + AF + HF	1947	Family history of heart disease	0.00721534	0.00151043
CVD + AF + HF	1947	Total-chol / HDL-chol	0.00607816	0.00101875
CVD + AF + HF	1947	Albumin (g/L)	0.0040938	0.0021302
CVD + AF + HF	1947	BMI (kg/m2)	0.00227035	0.00307136
CVD + AF + HF	1947	Treated hypertension	0.000532289	0.0021332
CVD + AF + HF	1947	DBP (mm Hg)	0.000151854	0.000714175
CVD + AF + HF	1947	eGFR	-0.00091712	0.00108308
CVD + AF + HF	1952	Age (years)	0.123029	0.0122924
CVD + AF + HF	1952	Sex	0.0454249	0.00597805
CVD + AF + HF	1952	HbA1c (mmol/mol)	0.0130984	0.00295317
CVD + AF + HF	1952	SBP (mm Hg)	0.00902067	0.00190832
CVD + AF + HF	1952	Total-chol / HDL-chol	0.00522685	0.000950481
CVD + AF + HF	1952	BMI (kg/m2)	0.00219176	0.00309807
CVD + AF + HF	1952	DBP (mm Hg)	-1.31873e-05	0.000526458
CVD + AF + HF	1953	Age (years)	0.122133	0.011968
CVD + AF + HF	1953	Sex	0.0485547	0.00647693
CVD + AF + HF	1953	HbA1c (mmol/mol)	0.0122799	0.00283433
CVD + AF + HF	1953	SBP (mm Hg)	0.00898924	0.00174363
CVD + AF + HF	1953	Family history of heart disease	0.00690018	0.00163746
CVD + AF + HF	1953	Total-chol / HDL-chol	0.00487785	0.000959445
CVD + AF + HF	1953	BMI (kg/m2)	0.00244698	0.0030619
CVD + AF + HF	1953	DBP (mm Hg)	-0.000162244	0.000548783
CVD + AF + HF	1954	Age (years)	0.114832	0.0121322
CVD + AF + HF	1954	Sex	0.0450566	0.00594167
CVD + AF + HF	1954	HbA1c (mmol/mol)	0.012173	0.00297495
CVD + AF + HF	1954	SBP (mm Hg)	0.00967178	0.00190401
CVD + AF + HF	1954	Total-chol / HDL-chol	0.00523431	0.00087857
CVD + AF + HF	1954	Albumin (g/L)	0.00345202	0.00201928
CVD + AF + HF	1954	BMI (kg/m2)	0.00151521	0.00288791
CVD + AF + HF	1954	DBP (mm Hg)	-0.000285859	0.000444397
CVD + AF + HF	1955	Age (years)	0.113631	0.0118622
CVD + AF + HF	1955	Sex	0.047991	0.00636387
CVD + AF + HF	1955	HbA1c (mmol/mol)	0.011642	0.00286012
CVD + AF + HF	1955	SBP (mm Hg)	0.00996297	0.00174069
CVD + AF + HF	1955	Family history of heart disease	0.00669624	0.00170705
CVD + AF + HF	1955	Total-chol / HDL-chol	0.00513107	0.000873505
CVD + AF + HF	1955	Albumin (g/L)	0.00324968	0.0020523
CVD + AF + HF	1955	BMI (kg/m2)	0.00198223	0.00285468
CVD + AF + HF	1955	DBP (mm Hg)	-0.000203938	0.000459723
CVD + AF + HF	1960	Age (years)	0.113757	0.0119715
CVD + AF + HF	1960	Sex	0.0461037	0.00604358
CVD + AF + HF	1960	HbA1c (mmol/mol)	0.013029	0.00298202
CVD + AF + HF	1960	SBP (mm Hg)	0.00905038	0.00193877
CVD + AF + HF	1960	Total-chol / HDL-chol	0.00489623	0.000946362
CVD + AF + HF	1960	BMI (kg/m2)	0.00143622	0.00307105
CVD + AF + HF	1960	DBP (mm Hg)	8.25874e-06	0.000483595
CVD + AF + HF	1960	eGFR	-0.00127318	0.00131844
CVD + AF + HF	1961	Age (years)	0.112275	0.011624
CVD + AF + HF	1961	Sex	0.0489968	0.00649504
CVD + AF + HF	1961	HbA1c (mmol/mol)	0.0120484	0.00279438
CVD + AF + HF	1961	SBP (mm Hg)	0.00882713	0.00179242
CVD + AF + HF	1961	Family history of heart disease	0.0064538	0.00167956
CVD + AF + HF	1961	Total-chol / HDL-chol	0.00443494	0.000943704
CVD + AF + HF	1961	BMI (kg/m2)	0.00148511	0.00306638
CVD + AF + HF	1961	DBP (mm Hg)	-0.000227249	0.00056148
CVD + AF + HF	1961	eGFR	-0.00181812	0.00131305
CVD + AF + HF	1962	Age (years)	0.105953	0.0116475
CVD + AF + HF	1962	Sex	0.0457666	0.00604389
CVD + AF + HF	1962	HbA1c (mmol/mol)	0.0122827	0.00297702
CVD + AF + HF	1962	SBP (mm Hg)	0.0098969	0.00196655
CVD + AF + HF	1962	Total-chol / HDL-chol	0.00499094	0.000961019
CVD + AF + HF	1962	Albumin (g/L)	0.00343377	0.00194471
CVD + AF + HF	1962	BMI (kg/m2)	0.000903533	0.00283332
CVD + AF + HF	1962	DBP (mm Hg)	-0.00022938	0.000494775
CVD + AF + HF	1962	eGFR	-0.00125573	0.00122883
CVD + AF + HF	1963	Age (years)	0.104241	0.0114025
CVD + AF + HF	1963	Sex	0.0485586	0.00639328
CVD + AF + HF	1963	HbA1c (mmol/mol)	0.011627	0.00282789
CVD + AF + HF	1963	SBP (mm Hg)	0.0101519	0.00173492
CVD + AF + HF	1963	Family history of heart disease	0.00634098	0.00174178
CVD + AF + HF	1963	Total-chol / HDL-chol	0.00482657	0.000880165
CVD + AF + HF	1963	Albumin (g/L)	0.00324009	0.0020275
CVD + AF + HF	1963	BMI (kg/m2)	0.00125453	0.00278372
CVD + AF + HF	1963	DBP (mm Hg)	-0.000181959	0.000490444
CVD + AF + HF	1963	eGFR	-0.00152254	0.00126082
CVD + AF + HF	1968	Age (years)	0.118525	0.011981
CVD + AF + HF	1968	Sex	0.0449114	0.00584238
CVD + AF + HF	1968	HbA1c (mmol/mol)	0.012389	0.00279154
CVD + AF + HF	1968	SBP (mm Hg)	0.00773804	0.00181292
CVD + AF + HF	1968	Total-chol / HDL-chol	0.00539935	0.00106747
CVD + AF + HF	1968	BMI (kg/m2)	0.00101476	0.00280695
CVD + AF + HF	1968	Treated hypertension	0.000682278	0.00201651
CVD + AF + HF	1968	DBP (mm Hg)	0.000222453	0.000529156
CVD + AF + HF	1969	Age (years)	0.117711	0.0116303
CVD + AF + HF	1969	Sex	0.0478762	0.00635452
CVD + AF + HF	1969	HbA1c (mmol/mol)	0.0115573	0.00260659
CVD + AF + HF	1969	SBP (mm Hg)	0.00763414	0.00161661
CVD + AF + HF	1969	Family history of heart disease	0.00644341	0.00159882
CVD + AF + HF	1969	Total-chol / HDL-chol	0.00513014	0.000995579
CVD + AF + HF	1969	BMI (kg/m2)	0.00125013	0.00282211
CVD + AF + HF	1969	Treated hypertension	0.000139333	0.00191408
CVD + AF + HF	1969	DBP (mm Hg)	0.000134671	0.000554104
CVD + AF + HF	1970	Age (years)	0.110151	0.0117546
CVD + AF + HF	1970	Sex	0.0444986	0.00579018
CVD + AF + HF	1970	HbA1c (mmol/mol)	0.0114133	0.00280574
CVD + AF + HF	1970	SBP (mm Hg)	0.00823023	0.00182042
CVD + AF + HF	1970	Total-chol / HDL-chol	0.0054164	0.000925049
CVD + AF + HF	1970	Albumin (g/L)	0.00366302	0.00205334
CVD + AF + HF	1970	Treated hypertension	0.00073929	0.00203797
CVD + AF + HF	1970	BMI (kg/m2)	0.000446904	0.00258753
CVD + AF + HF	1970	DBP (mm Hg)	9.08461e-05	0.000427843
CVD + AF + HF	1971	Age (years)	0.108987	0.0115056
CVD + AF + HF	1971	Sex	0.0473248	0.00622036
CVD + AF + HF	1971	HbA1c (mmol/mol)	0.0109299	0.00262278
CVD + AF + HF	1971	SBP (mm Hg)	0.00843723	0.00170551
CVD + AF + HF	1971	Family history of heart disease	0.00616675	0.00174721
CVD + AF + HF	1971	Total-chol / HDL-chol	0.00547288	0.000907925
CVD + AF + HF	1971	Albumin (g/L)	0.00355432	0.00206315
CVD + AF + HF	1971	BMI (kg/m2)	0.000893009	0.00261157
CVD + AF + HF	1971	Treated hypertension	0.000234708	0.00191403
CVD + AF + HF	1971	DBP (mm Hg)	0.000170503	0.000439405
CVD + AF + HF	1976	Age (years)	0.110119	0.0116748
CVD + AF + HF	1976	Sex	0.0457234	0.00586593
CVD + AF + HF	1976	HbA1c (mmol/mol)	0.0125767	0.00281569
CVD + AF + HF	1976	SBP (mm Hg)	0.00809689	0.00187588
CVD + AF + HF	1976	Total-chol / HDL-chol	0.00532422	0.00104828
CVD + AF + HF	1976	BMI (kg/m2)	0.000637388	0.00276833
CVD + AF + HF	1976	Treated hypertension	0.000498588	0.0020014
CVD + AF + HF	1976	DBP (mm Hg)	0.000450368	0.000464338
CVD + AF + HF	1976	eGFR	-0.00104846	0.00127713
CVD + AF + HF	1977	Age (years)	0.108563	0.0111927
CVD + AF + HF	1977	Sex	0.0483243	0.00636713
CVD + AF + HF	1977	HbA1c (mmol/mol)	0.0115143	0.00261095
CVD + AF + HF	1977	SBP (mm Hg)	0.00764719	0.00164867
CVD + AF + HF	1977	Family history of heart disease	0.00606591	0.00163106
CVD + AF + HF	1977	Total-chol / HDL-chol	0.00477542	0.000983866
CVD + AF + HF	1977	BMI (kg/m2)	0.000440377	0.00283906
CVD + AF + HF	1977	DBP (mm Hg)	0.00018742	0.000504756
CVD + AF + HF	1977	Treated hypertension	-0.000107497	0.00189711
CVD + AF + HF	1977	eGFR	-0.00167612	0.00134543
CVD + AF + HF	1978	Age (years)	0.102023	0.0112994
CVD + AF + HF	1978	Sex	0.0453228	0.00588264
CVD + AF + HF	1978	HbA1c (mmol/mol)	0.0117502	0.00287921
CVD + AF + HF	1978	SBP (mm Hg)	0.00864543	0.00187545
CVD + AF + HF	1978	Total-chol / HDL-chol	0.0053855	0.00104546
CVD + AF + HF	1978	Albumin (g/L)	0.00380461	0.00195835
CVD + AF + HF	1978	Treated hypertension	0.000600757	0.00205894
CVD + AF + HF	1978	DBP (mm Hg)	0.000251625	0.000447052
CVD + AF + HF	1978	BMI (kg/m2)	0.000100037	0.00256227
CVD + AF + HF	1978	eGFR	-0.00110467	0.00121124
CVD + AF + HF	1979	Age (years)	0.100414	0.0109515
CVD + AF + HF	1979	Sex	0.0479457	0.00632064
CVD + AF + HF	1979	HbA1c (mmol/mol)	0.0110478	0.00263657
CVD + AF + HF	1979	SBP (mm Hg)	0.00872616	0.00169334
CVD + AF + HF	1979	Family history of heart disease	0.00585478	0.00172402
CVD + AF + HF	1979	Total-chol / HDL-chol	0.00521952	0.0009094
CVD + AF + HF	1979	Albumin (g/L)	0.00357044	0.00205109
CVD + AF + HF	1979	BMI (kg/m2)	0.000310502	0.00258893
CVD + AF + HF	1979	DBP (mm Hg)	0.000304508	0.000483382
CVD + AF + HF	1979	Treated hypertension	8.40526e-05	0.00193292
CVD + AF + HF	1979	eGFR	-0.00133205	0.00116135
CVD + AF + HF	1984	Age (years)	0.124318	0.012271
CVD + AF + HF	1984	Sex	0.0425366	0.00586466
CVD + AF + HF	1984	T2DM	0.00859082	0.00229956
CVD + AF + HF	1984	SBP (mm Hg)	0.00822997	0.00176371
CVD + AF + HF	1984	Total-chol / HDL-chol	0.0073933	0.00144495
CVD + AF + HF	1984	BMI (kg/m2)	0.00192109	0.00245028
CVD + AF + HF	1984	DBP (mm Hg)	-0.000310369	0.000387388
CVD + AF + HF	1985	Age (years)	0.124166	0.0119639
CVD + AF + HF	1985	Sex	0.045931	0.00630438
CVD + AF + HF	1985	SBP (mm Hg)	0.00847014	0.0016216
CVD + AF + HF	1985	T2DM	0.00820985	0.00228923
CVD + AF + HF	1985	Family history of heart disease	0.00756234	0.00139888
CVD + AF + HF	1985	Total-chol / HDL-chol	0.00747123	0.00141256
CVD + AF + HF	1985	BMI (kg/m2)	0.00246763	0.00244964
CVD + AF + HF	1985	DBP (mm Hg)	-0.000193015	0.000404374
CVD + AF + HF	1986	Age (years)	0.115888	0.0121459
CVD + AF + HF	1986	Sex	0.0425685	0.00581975
CVD + AF + HF	1986	SBP (mm Hg)	0.00922701	0.00179639
CVD + AF + HF	1986	T2DM	0.00888227	0.00220793
CVD + AF + HF	1986	Total-chol / HDL-chol	0.00779825	0.00142832
CVD + AF + HF	1986	Albumin (g/L)	0.00438233	0.00233533
CVD + AF + HF	1986	BMI (kg/m2)	0.00148178	0.00234984
CVD + AF + HF	1986	DBP (mm Hg)	-0.000126678	0.000300665
CVD + AF + HF	1987	Age (years)	0.114941	0.0119586
CVD + AF + HF	1987	Sex	0.0455952	0.00628075
CVD + AF + HF	1987	SBP (mm Hg)	0.00938033	0.00159009
CVD + AF + HF	1987	T2DM	0.00856924	0.00213199
CVD + AF + HF	1987	Total-chol / HDL-chol	0.00762322	0.00136752
CVD + AF + HF	1987	Family history of heart disease	0.00714381	0.00150356
CVD + AF + HF	1987	Albumin (g/L)	0.00425378	0.00232592
CVD + AF + HF	1987	BMI (kg/m2)	0.00181386	0.00236384
CVD + AF + HF	1987	DBP (mm Hg)	-0.000189818	0.000342594
CVD + AF + HF	1992	Age (years)	0.115142	0.0119795
CVD + AF + HF	1992	Sex	0.0432931	0.00597774
CVD + AF + HF	1992	T2DM	0.00899723	0.00228213
CVD + AF + HF	1992	SBP (mm Hg)	0.00845335	0.00179069
CVD + AF + HF	1992	Total-chol / HDL-chol	0.00716019	0.00145985
CVD + AF + HF	1992	BMI (kg/m2)	0.00131554	0.00239191
CVD + AF + HF	1992	DBP (mm Hg)	-0.000233243	0.000407931
CVD + AF + HF	1992	eGFR	-0.000927909	0.00143845
CVD + AF + HF	1993	Age (years)	0.11454	0.0116057
CVD + AF + HF	1993	Sex	0.0466474	0.00639616
CVD + AF + HF	1993	SBP (mm Hg)	0.008612	0.00161925
CVD + AF + HF	1993	T2DM	0.00859668	0.00231073
CVD + AF + HF	1993	Family history of heart disease	0.0073267	0.00138801
CVD + AF + HF	1993	Total-chol / HDL-chol	0.00707454	0.00138925
CVD + AF + HF	1993	BMI (kg/m2)	0.00172954	0.0024561
CVD + AF + HF	1993	DBP (mm Hg)	-0.000140665	0.000395827
CVD + AF + HF	1993	eGFR	-0.0010739	0.00136914
CVD + AF + HF	1994	Age (years)	0.106621	0.0118912
CVD + AF + HF	1994	Sex	0.0433007	0.00597968
CVD + AF + HF	1994	SBP (mm Hg)	0.00931999	0.00178871
CVD + AF + HF	1994	T2DM	0.0093044	0.00219984
CVD + AF + HF	1994	Total-chol / HDL-chol	0.00733709	0.00135878
CVD + AF + HF	1994	Albumin (g/L)	0.00437447	0.00227546
CVD + AF + HF	1994	BMI (kg/m2)	0.000881021	0.00231636
CVD + AF + HF	1994	DBP (mm Hg)	-0.000145993	0.000340069
CVD + AF + HF	1994	eGFR	-0.000940031	0.00129746
CVD + AF + HF	1995	Age (years)	0.105644	0.011617
CVD + AF + HF	1995	Sex	0.0463728	0.00638255
CVD + AF + HF	1995	SBP (mm Hg)	0.00956828	0.00162702
CVD + AF + HF	1995	T2DM	0.00907995	0.00217864
CVD + AF + HF	1995	Total-chol / HDL-chol	0.00736813	0.0013421
CVD + AF + HF	1995	Family history of heart disease	0.00695066	0.00149267
CVD + AF + HF	1995	Albumin (g/L)	0.00436568	0.00229868
CVD + AF + HF	1995	BMI (kg/m2)	0.00134178	0.00229856
CVD + AF + HF	1995	DBP (mm Hg)	1.30541e-05	0.000347606
CVD + AF + HF	1995	eGFR	-0.000986786	0.00123293
CVD + AF + HF	2000	Age (years)	0.120745	0.0119568
CVD + AF + HF	2000	Sex	0.0425914	0.00581141
CVD + AF + HF	2000	T2DM	0.00841099	0.00201267
CVD + AF + HF	2000	Total-chol / HDL-chol	0.00770687	0.00151476
CVD + AF + HF	2000	SBP (mm Hg)	0.00731751	0.00173869
CVD + AF + HF	2000	BMI (kg/m2)	0.0011461	0.00225404
CVD + AF + HF	2000	Treated hypertension	0.000850783	0.00176748
CVD + AF + HF	2000	DBP (mm Hg)	-3.27685e-05	0.000444651
CVD + AF + HF	2001	Age (years)	0.120422	0.011634
CVD + AF + HF	2001	Sex	0.0456937	0.00628741
CVD + AF + HF	2001	T2DM	0.00796635	0.00193785
CVD + AF + HF	2001	Total-chol / HDL-chol	0.00759751	0.00142624
CVD + AF + HF	2001	SBP (mm Hg)	0.00723705	0.00161603
CVD + AF + HF	2001	Family history of heart disease	0.00703098	0.00134825
CVD + AF + HF	2001	BMI (kg/m2)	0.00151841	0.00224014
CVD + AF + HF	2001	Treated hypertension	0.000589701	0.00164328
CVD + AF + HF	2001	DBP (mm Hg)	-0.000108429	0.000407614
CVD + AF + HF	2002	Age (years)	0.111962	0.011819
CVD + AF + HF	2002	Sex	0.0422889	0.00579641
CVD + AF + HF	2002	T2DM	0.00862639	0.00189261
CVD + AF + HF	2002	Total-chol / HDL-chol	0.00777214	0.00143028
CVD + AF + HF	2002	SBP (mm Hg)	0.00773884	0.00180029
CVD + AF + HF	2002	Albumin (g/L)	0.00451633	0.00231401
CVD + AF + HF	2002	Treated hypertension	0.000942162	0.00176349
CVD + AF + HF	2002	BMI (kg/m2)	0.000453831	0.00214894
CVD + AF + HF	2002	DBP (mm Hg)	-0.000115356	0.000319813
CVD + AF + HF	2003	Age (years)	0.11102	0.0116368
CVD + AF + HF	2003	Sex	0.0452222	0.00621147
CVD + AF + HF	2003	T2DM	0.00824382	0.00177815
CVD + AF + HF	2003	SBP (mm Hg)	0.00790934	0.00159782
CVD + AF + HF	2003	Total-chol / HDL-chol	0.00774976	0.00138287
CVD + AF + HF	2003	Family history of heart disease	0.00664149	0.00152733
CVD + AF + HF	2003	Albumin (g/L)	0.00433064	0.00229575
CVD + AF + HF	2003	BMI (kg/m2)	0.000884617	0.0020745
CVD + AF + HF	2003	Treated hypertension	0.000570119	0.00159853
CVD + AF + HF	2003	DBP (mm Hg)	-9.63075e-05	0.000351882
CVD + AF + HF	2008	Age (years)	0.111897	0.0117528
CVD + AF + HF	2008	Sex	0.0432436	0.00590271
CVD + AF + HF	2008	T2DM	0.0087484	0.00204556
CVD + AF + HF	2008	SBP (mm Hg)	0.00744978	0.00180795
CVD + AF + HF	2008	Total-chol / HDL-chol	0.00722799	0.00149196
CVD + AF + HF	2008	Treated hypertension	0.000609149	0.00172413
CVD + AF + HF	2008	BMI (kg/m2)	0.000424659	0.00221538
CVD + AF + HF	2008	DBP (mm Hg)	-0.000169571	0.000364057
CVD + AF + HF	2008	eGFR	-0.00104766	0.00134729
CVD + AF + HF	2009	Age (years)	0.111262	0.0113321
CVD + AF + HF	2009	Sex	0.0463467	0.00635809
CVD + AF + HF	2009	T2DM	0.00827339	0.00196206
CVD + AF + HF	2009	SBP (mm Hg)	0.00741981	0.0016014
CVD + AF + HF	2009	Total-chol / HDL-chol	0.00724305	0.00143447
CVD + AF + HF	2009	Family history of heart disease	0.00695919	0.00138888
CVD + AF + HF	2009	BMI (kg/m2)	0.000869432	0.00221027
CVD + AF + HF	2009	Treated hypertension	0.00034074	0.00158909
CVD + AF + HF	2009	DBP (mm Hg)	-7.24638e-05	0.00039917
CVD + AF + HF	2009	eGFR	-0.00118366	0.00129501
CVD + AF + HF	2010	Age (years)	0.103342	0.0115838
CVD + AF + HF	2010	Sex	0.0431876	0.00592176
CVD + AF + HF	2010	T2DM	0.00907382	0.0019084
CVD + AF + HF	2010	SBP (mm Hg)	0.00802776	0.00171777
CVD + AF + HF	2010	Total-chol / HDL-chol	0.00753796	0.00141712
CVD + AF + HF	2010	Albumin (g/L)	0.00464288	0.00220853
CVD + AF + HF	2010	Treated hypertension	0.000750213	0.00175698
CVD + AF + HF	2010	BMI (kg/m2)	0.000113624	0.00207402
CVD + AF + HF	2010	DBP (mm Hg)	1.79827e-05	0.000327902
CVD + AF + HF	2010	eGFR	-0.000904465	0.00131048
CVD + AF + HF	2011	Age (years)	0.1024	0.0112317
CVD + AF + HF	2011	Sex	0.0460577	0.0063306
CVD + AF + HF	2011	T2DM	0.00870697	0.00182774
CVD + AF + HF	2011	SBP (mm Hg)	0.00825474	0.0015727
CVD + AF + HF	2011	Total-chol / HDL-chol	0.0076011	0.00138881
CVD + AF + HF	2011	Family history of heart disease	0.00652773	0.0014974
CVD + AF + HF	2011	Albumin (g/L)	0.00460438	0.00223181
CVD + AF + HF	2011	BMI (kg/m2)	0.000496324	0.00203492
CVD + AF + HF	2011	Treated hypertension	0.000448503	0.00162858
CVD + AF + HF	2011	DBP (mm Hg)	0.000103634	0.000331306
CVD + AF + HF	2011	eGFR	-0.000890079	0.00122895
CVD + AF + HF	2016	Age (years)	0.123132	0.0123289
CVD + AF + HF	2016	Sex	0.042654	0.00586876
CVD + AF + HF	2016	SBP (mm Hg)	0.0081559	0.00181074
CVD + AF + HF	2016	Total-chol / HDL-chol	0.00724691	0.00139874
CVD + AF + HF	2016	T2DM	0.00679335	0.00215415
CVD + AF + HF	2016	BMI (kg/m2)	0.00183171	0.00243284
CVD + AF + HF	2016	HbA1c (mmol/mol)	0.0010041	0.000649129
CVD + AF + HF	2016	DBP (mm Hg)	-0.000198476	0.000384446
CVD + AF + HF	2017	Age (years)	0.12279	0.012007
CVD + AF + HF	2017	Sex	0.0460049	0.0063078
CVD + AF + HF	2017	SBP (mm Hg)	0.00822437	0.00156523
CVD + AF + HF	2017	Family history of heart disease	0.00738131	0.00144773
CVD + AF + HF	2017	Total-chol / HDL-chol	0.00711957	0.0013688
CVD + AF + HF	2017	T2DM	0.00642996	0.00213771
CVD + AF + HF	2017	BMI (kg/m2)	0.00222919	0.00240163
CVD + AF + HF	2017	HbA1c (mmol/mol)	0.000964408	0.00063522
CVD + AF + HF	2017	DBP (mm Hg)	-0.000241768	0.000397069
CVD + AF + HF	2018	Age (years)	0.114853	0.0121698
CVD + AF + HF	2018	Sex	0.0425983	0.00584279
CVD + AF + HF	2018	SBP (mm Hg)	0.00905757	0.00172291
CVD + AF + HF	2018	Total-chol / HDL-chol	0.00756034	0.00139818
CVD + AF + HF	2018	T2DM	0.00739836	0.00207691
CVD + AF + HF	2018	Albumin (g/L)	0.00429374	0.00229784
CVD + AF + HF	2018	BMI (kg/m2)	0.00138987	0.00233548
CVD + AF + HF	2018	HbA1c (mmol/mol)	0.000833866	0.000531275
CVD + AF + HF	2018	DBP (mm Hg)	-0.000145993	0.000334057
CVD + AF + HF	2019	Age (years)	0.113924	0.0120041
CVD + AF + HF	2019	Sex	0.0456367	0.00627213
CVD + AF + HF	2019	SBP (mm Hg)	0.00926511	0.00151883
CVD + AF + HF	2019	Total-chol / HDL-chol	0.00741928	0.0013766
CVD + AF + HF	2019	Family history of heart disease	0.00705549	0.00152674
CVD + AF + HF	2019	T2DM	0.0070527	0.00200463
CVD + AF + HF	2019	Albumin (g/L)	0.00416067	0.00232282
CVD + AF + HF	2019	BMI (kg/m2)	0.00174246	0.00231552
CVD + AF + HF	2019	HbA1c (mmol/mol)	0.000763267	0.000504522
CVD + AF + HF	2019	DBP (mm Hg)	-0.000181959	0.00031519
CVD + AF + HF	2024	Age (years)	0.11382	0.0119867
CVD + AF + HF	2024	Sex	0.0434137	0.00596589
CVD + AF + HF	2024	SBP (mm Hg)	0.00840566	0.00176936
CVD + AF + HF	2024	T2DM	0.00710105	0.00214883
CVD + AF + HF	2024	Total-chol / HDL-chol	0.00702299	0.00144016
CVD + AF + HF	2024	BMI (kg/m2)	0.00119778	0.0023797
CVD + AF + HF	2024	HbA1c (mmol/mol)	0.00112492	0.000683102
CVD + AF + HF	2024	DBP (mm Hg)	-0.000108163	0.000401813
CVD + AF + HF	2024	eGFR	-0.000903399	0.00147738
CVD + AF + HF	2025	Age (years)	0.113022	0.0116602
CVD + AF + HF	2025	Sex	0.0465945	0.0063611
CVD + AF + HF	2025	SBP (mm Hg)	0.00837742	0.00155817
CVD + AF + HF	2025	Family history of heart disease	0.00707201	0.00142599
CVD + AF + HF	2025	Total-chol / HDL-chol	0.00673287	0.00137712
CVD + AF + HF	2025	T2DM	0.00661259	0.00217972
CVD + AF + HF	2025	BMI (kg/m2)	0.00147965	0.00243023
CVD + AF + HF	2025	HbA1c (mmol/mol)	0.00100304	0.000691862
CVD + AF + HF	2025	DBP (mm Hg)	-0.000139866	0.000403826
CVD + AF + HF	2025	eGFR	-0.00124827	0.00138738
CVD + AF + HF	2026	Age (years)	0.105536	0.0119576
CVD + AF + HF	2026	Sex	0.0433197	0.00596121
CVD + AF + HF	2026	SBP (mm Hg)	0.0091279	0.00175941
CVD + AF + HF	2026	T2DM	0.00766451	0.00205873
CVD + AF + HF	2026	Total-chol / HDL-chol	0.00711091	0.00131051
CVD + AF + HF	2026	Albumin (g/L)	0.00427616	0.00222832
CVD + AF + HF	2026	HbA1c (mmol/mol)	0.000743952	0.000582592
CVD + AF + HF	2026	BMI (kg/m2)	0.000688406	0.00229763
CVD + AF + HF	2026	DBP (mm Hg)	-0.000164775	0.000337454
CVD + AF + HF	2026	eGFR	-0.00106444	0.00130887
CVD + AF + HF	2027	Age (years)	0.104335	0.0117059
CVD + AF + HF	2027	Sex	0.0462148	0.00636116
CVD + AF + HF	2027	SBP (mm Hg)	0.00930946	0.00156517
CVD + AF + HF	2027	T2DM	0.00729406	0.00201648
CVD + AF + HF	2027	Total-chol / HDL-chol	0.00702872	0.00130941
CVD + AF + HF	2027	Family history of heart disease	0.00672434	0.00150837
CVD + AF + HF	2027	Albumin (g/L)	0.00409993	0.00225625
CVD + AF + HF	2027	BMI (kg/m2)	0.00105832	0.0022426
CVD + AF + HF	2027	HbA1c (mmol/mol)	0.000667226	0.000575061
CVD + AF + HF	2027	DBP (mm Hg)	-5.88768e-05	0.000364717
CVD + AF + HF	2027	eGFR	-0.0011778	0.0012441
CVD + AF + HF	2032	Age (years)	0.119299	0.012002
CVD + AF + HF	2032	Sex	0.0425382	0.00580194
CVD + AF + HF	2032	Total-chol / HDL-chol	0.00731085	0.00145234
CVD + AF + HF	2032	SBP (mm Hg)	0.00703778	0.0017504
CVD + AF + HF	2032	T2DM	0.00653852	0.00187516
CVD + AF + HF	2032	HbA1c (mmol/mol)	0.00101356	0.000636532
CVD + AF + HF	2032	BMI (kg/m2)	0.000896739	0.00225685
CVD + AF + HF	2032	Treated hypertension	0.000769928	0.00177486
CVD + AF + HF	2032	DBP (mm Hg)	-2.0114e-05	0.000427541
CVD + AF + HF	2033	Age (years)	0.119136	0.0116983
CVD + AF + HF	2033	Sex	0.0458528	0.00629518
CVD + AF + HF	2033	Total-chol / HDL-chol	0.00739583	0.00139433
CVD + AF + HF	2033	SBP (mm Hg)	0.00717897	0.00159809
CVD + AF + HF	2033	Family history of heart disease	0.00699635	0.00143855
CVD + AF + HF	2033	T2DM	0.00627811	0.00178716
CVD + AF + HF	2033	BMI (kg/m2)	0.00147885	0.00221375
CVD + AF + HF	2033	HbA1c (mmol/mol)	0.0010799	0.000611066
CVD + AF + HF	2033	Treated hypertension	0.000508179	0.00162653
CVD + AF + HF	2033	DBP (mm Hg)	7.96569e-05	0.000415601
CVD + AF + HF	2034	Age (years)	0.11108	0.0118228
CVD + AF + HF	2034	Sex	0.0424214	0.00577357
CVD + AF + HF	2034	SBP (mm Hg)	0.0077086	0.00170922
CVD + AF + HF	2034	Total-chol / HDL-chol	0.00769222	0.00139995
CVD + AF + HF	2034	T2DM	0.00723852	0.00176275
CVD + AF + HF	2034	Albumin (g/L)	0.00460478	0.00226238
CVD + AF + HF	2034	Treated hypertension	0.00100117	0.0017605
CVD + AF + HF	2034	HbA1c (mmol/mol)	0.000881953	0.000539317
CVD + AF + HF	2034	BMI (kg/m2)	0.000510976	0.002131
CVD + AF + HF	2034	DBP (mm Hg)	7.85912e-06	0.00030158
CVD + AF + HF	2035	Age (years)	0.110011	0.0116539
CVD + AF + HF	2035	Sex	0.0451471	0.00620924
CVD + AF + HF	2035	SBP (mm Hg)	0.00776721	0.00154174
CVD + AF + HF	2035	Total-chol / HDL-chol	0.0074992	0.00135142
CVD + AF + HF	2035	T2DM	0.0067679	0.00168555
CVD + AF + HF	2035	Family history of heart disease	0.00645474	0.00157639
CVD + AF + HF	2035	Albumin (g/L)	0.00422847	0.00228509
CVD + AF + HF	2035	BMI (kg/m2)	0.000774989	0.00205691
CVD + AF + HF	2035	HbA1c (mmol/mol)	0.000724371	0.000510722
CVD + AF + HF	2035	Treated hypertension	0.000498721	0.00160753
CVD + AF + HF	2035	DBP (mm Hg)	-5.68787e-05	0.000360375
CVD + AF + HF	2040	Age (years)	0.110456	0.0117692
CVD + AF + HF	2040	Sex	0.0432365	0.00586826
CVD + AF + HF	2040	SBP (mm Hg)	0.00728581	0.00177683
CVD + AF + HF	2040	Total-chol / HDL-chol	0.00706016	0.00148228
CVD + AF + HF	2040	T2DM	0.00689991	0.00189241
CVD + AF + HF	2040	HbA1c (mmol/mol)	0.00108016	0.000630874
CVD + AF + HF	2040	Treated hypertension	0.000559463	0.00173137
CVD + AF + HF	2040	BMI (kg/m2)	0.000277467	0.00220909
CVD + AF + HF	2040	DBP (mm Hg)	-9.28442e-05	0.000375265
CVD + AF + HF	2040	eGFR	-0.00101223	0.00134581
CVD + AF + HF	2041	Age (years)	0.109951	0.011377
CVD + AF + HF	2041	Sex	0.0463614	0.00634041
CVD + AF + HF	2041	SBP (mm Hg)	0.00735734	0.00159934
CVD + AF + HF	2041	Total-chol / HDL-chol	0.00706708	0.00142962
CVD + AF + HF	2041	Family history of heart disease	0.00677483	0.00143185
CVD + AF + HF	2041	T2DM	0.00646473	0.00182202
CVD + AF + HF	2041	HbA1c (mmol/mol)	0.0011112	0.000632089
CVD + AF + HF	2041	BMI (kg/m2)	0.000797235	0.00224537
CVD + AF + HF	2041	Treated hypertension	0.000353394	0.0015805
CVD + AF + HF	2041	DBP (mm Hg)	0.00013587	0.000407319
CVD + AF + HF	2041	eGFR	-0.00109841	0.00133558
CVD + AF + HF	2042	Age (years)	0.102209	0.0116448
CVD + AF + HF	2042	Sex	0.0431931	0.00589986
CVD + AF + HF	2042	SBP (mm Hg)	0.00788909	0.00172361
CVD + AF + HF	2042	T2DM	0.00748655	0.00178709
CVD + AF + HF	2042	Total-chol / HDL-chol	0.00728993	0.00135243
CVD + AF + HF	2042	Albumin (g/L)	0.00451646	0.00218863
CVD + AF + HF	2042	HbA1c (mmol/mol)	0.000805627	0.000553973
CVD + AF + HF	2042	Treated hypertension	0.000729167	0.00175233
CVD + AF + HF	2042	DBP (mm Hg)	-1.75831e-05	0.000368464
CVD + AF + HF	2042	BMI (kg/m2)	-4.11605e-05	0.00204071
CVD + AF + HF	2042	eGFR	-0.0010053	0.00130693
CVD + AF + HF	2043	Age (years)	0.101054	0.0112943
CVD + AF + HF	2043	Sex	0.0458395	0.00630549
CVD + AF + HF	2043	SBP (mm Hg)	0.00796142	0.0015426
CVD + AF + HF	2043	Total-chol / HDL-chol	0.00720135	0.00137978
CVD + AF + HF	2043	T2DM	0.00710838	0.00170331
CVD + AF + HF	2043	Family history of heart disease	0.00628423	0.00156134
CVD + AF + HF	2043	Albumin (g/L)	0.0043453	0.00226602
CVD + AF + HF	2043	HbA1c (mmol/mol)	0.000698796	0.000552765
CVD + AF + HF	2043	Treated hypertension	0.000354193	0.00163613
CVD + AF + HF	2043	BMI (kg/m2)	0.000229513	0.00202311
CVD + AF + HF	2043	DBP (mm Hg)	-1.19885e-06	0.000368091
CVD + AF + HF	2043	eGFR	-0.00109282	0.00124211
CVD + AF + HF	2048	Age (years)	0.157809	0.0132342
CVD + AF + HF	2048	Sex	0.0447741	0.00747464
CVD + AF + HF	2048	Smoking status	0.023901	0.00364655
CVD + AF + HF	2049	Age (years)	0.156236	0.0128623
CVD + AF + HF	2049	Sex	0.04752	0.00797789
CVD + AF + HF	2049	Smoking status	0.0234968	0.00369756
CVD + AF + HF	2049	Family history of heart disease	0.00888327	0.00151552
CVD + AF + HF	2050	Age (years)	0.147598	0.0129464
CVD + AF + HF	2050	Sex	0.0440703	0.00758465
CVD + AF + HF	2050	Smoking status	0.0203835	0.00344394
CVD + AF + HF	2050	Albumin (g/L)	0.00271886	0.00293723
CVD + AF + HF	2051	Age (years)	0.144913	0.0126946
CVD + AF + HF	2051	Sex	0.0464445	0.00793894
CVD + AF + HF	2051	Smoking status	0.0194525	0.00361135
CVD + AF + HF	2051	Family history of heart disease	0.00763394	0.00164074
CVD + AF + HF	2051	Albumin (g/L)	0.00203664	0.00288201
CVD + AF + HF	2056	Age (years)	0.148084	0.0128556
CVD + AF + HF	2056	Sex	0.0464912	0.00754088
CVD + AF + HF	2056	Smoking status	0.0257487	0.00366949
CVD + AF + HF	2056	eGFR	0.00176391	0.0023703
CVD + AF + HF	2057	Age (years)	0.145361	0.0125161
CVD + AF + HF	2057	Sex	0.0488077	0.00816091
CVD + AF + HF	2057	Smoking status	0.0247894	0.00375277
CVD + AF + HF	2057	Family history of heart disease	0.00833427	0.0014876
CVD + AF + HF	2057	eGFR	0.00127105	0.00220687
CVD + AF + HF	2058	Age (years)	0.138338	0.0124678
CVD + AF + HF	2058	Sex	0.045998	0.00768354
CVD + AF + HF	2058	Smoking status	0.0220909	0.00354593
CVD + AF + HF	2058	Albumin (g/L)	0.00273577	0.00277639
CVD + AF + HF	2058	eGFR	0.00189778	0.00205817
CVD + AF + HF	2059	Age (years)	0.134944	0.0122395
CVD + AF + HF	2059	Sex	0.0482637	0.00818452
CVD + AF + HF	2059	Smoking status	0.021079	0.00366795
CVD + AF + HF	2059	Family history of heart disease	0.00741835	0.00159192
CVD + AF + HF	2059	Albumin (g/L)	0.00199182	0.00274883
CVD + AF + HF	2059	eGFR	0.00154878	0.00187661
CVD + AF + HF	2064	Age (years)	0.149963	0.0130412
CVD + AF + HF	2064	Sex	0.0444206	0.00721777
CVD + AF + HF	2064	Smoking status	0.0233062	0.00369759
CVD + AF + HF	2064	Treated hypertension	0.00517363	0.00320605
CVD + AF + HF	2065	Age (years)	0.148352	0.0126793
CVD + AF + HF	2065	Sex	0.0468914	0.00775071
CVD + AF + HF	2065	Smoking status	0.0227485	0.00381578
CVD + AF + HF	2065	Family history of heart disease	0.00798407	0.00142278
CVD + AF + HF	2065	Treated hypertension	0.0044051	0.00298808
CVD + AF + HF	2066	Age (years)	0.139878	0.0128538
CVD + AF + HF	2066	Sex	0.0440231	0.00733798
CVD + AF + HF	2066	Smoking status	0.0199751	0.0034668
CVD + AF + HF	2066	Treated hypertension	0.0054493	0.00322082
CVD + AF + HF	2066	Albumin (g/L)	0.0032658	0.00289535
CVD + AF + HF	2067	Age (years)	0.13749	0.0125312
CVD + AF + HF	2067	Sex	0.0462429	0.00774728
CVD + AF + HF	2067	Smoking status	0.0193111	0.00364924
CVD + AF + HF	2067	Family history of heart disease	0.00711244	0.00146502
CVD + AF + HF	2067	Treated hypertension	0.00484668	0.00293858
CVD + AF + HF	2067	Albumin (g/L)	0.00262821	0.00278454
CVD + AF + HF	2072	Age (years)	0.139985	0.0125477
CVD + AF + HF	2072	Sex	0.045859	0.00724244
CVD + AF + HF	2072	Smoking status	0.0245688	0.00372865
CVD + AF + HF	2072	Treated hypertension	0.00429281	0.00319659
CVD + AF + HF	2072	eGFR	0.000763667	0.00208873
CVD + AF + HF	2073	Age (years)	0.137714	0.0121592
CVD + AF + HF	2073	Sex	0.0482527	0.00784281
CVD + AF + HF	2073	Smoking status	0.0240468	0.00390113
CVD + AF + HF	2073	Family history of heart disease	0.00768955	0.00142299
CVD + AF + HF	2073	Treated hypertension	0.00368047	0.00299144
CVD + AF + HF	2073	eGFR	0.000552003	0.00197436
CVD + AF + HF	2074	Age (years)	0.130468	0.0121805
CVD + AF + HF	2074	Sex	0.0454384	0.00743432
CVD + AF + HF	2074	Smoking status	0.0211296	0.00356336
CVD + AF + HF	2074	Treated hypertension	0.00447064	0.00319102
CVD + AF + HF	2074	Albumin (g/L)	0.00317908	0.00278166
CVD + AF + HF	2074	eGFR	0.00100091	0.00182688
CVD + AF + HF	2075	Age (years)	0.127827	0.011974
CVD + AF + HF	2075	Sex	0.0477791	0.00786786
CVD + AF + HF	2075	Smoking status	0.0205262	0.00368823
CVD + AF + HF	2075	Family history of heart disease	0.00700141	0.00153118
CVD + AF + HF	2075	Treated hypertension	0.00400469	0.00294895
CVD + AF + HF	2075	Albumin (g/L)	0.00265998	0.00275083
CVD + AF + HF	2075	eGFR	0.000990915	0.00173346
CVD + AF + HF	2080	Age (years)	0.141276	0.0126295
CVD + AF + HF	2080	Sex	0.0429155	0.00681465
CVD + AF + HF	2080	HbA1c (mmol/mol)	0.0214312	0.00414411
CVD + AF + HF	2080	Smoking status	0.021073	0.00350338
CVD + AF + HF	2081	Age (years)	0.13891	0.0123053
CVD + AF + HF	2081	Sex	0.0452106	0.00728442
CVD + AF + HF	2081	Smoking status	0.0204209	0.00366449
CVD + AF + HF	2081	HbA1c (mmol/mol)	0.0201363	0.00394641
CVD + AF + HF	2081	Family history of heart disease	0.00663496	0.00173063
CVD + AF + HF	2082	Age (years)	0.132747	0.0125805
CVD + AF + HF	2082	Sex	0.0426712	0.00683679
CVD + AF + HF	2082	HbA1c (mmol/mol)	0.0205295	0.00391039
CVD + AF + HF	2082	Smoking status	0.0183315	0.00332037
CVD + AF + HF	2082	Albumin (g/L)	0.00230892	0.00251453
CVD + AF + HF	2083	Age (years)	0.129901	0.0122768
CVD + AF + HF	2083	Sex	0.044726	0.00726178
CVD + AF + HF	2083	HbA1c (mmol/mol)	0.0192615	0.00370219
CVD + AF + HF	2083	Smoking status	0.0175747	0.00347488
CVD + AF + HF	2083	Family history of heart disease	0.00600224	0.00180723
CVD + AF + HF	2083	Albumin (g/L)	0.00188113	0.00247524
CVD + AF + HF	2088	Age (years)	0.129992	0.0122658
CVD + AF + HF	2088	Sex	0.0443966	0.00698313
CVD + AF + HF	2088	Smoking status	0.0224792	0.00364075
CVD + AF + HF	2088	HbA1c (mmol/mol)	0.0212511	0.00434777
CVD + AF + HF	2088	eGFR	0.000749947	0.00211179
CVD + AF + HF	2089	Age (years)	0.127384	0.0118729
CVD + AF + HF	2089	Sex	0.0466275	0.00741128
CVD + AF + HF	2089	Smoking status	0.0216659	0.00383043
CVD + AF + HF	2089	HbA1c (mmol/mol)	0.0199458	0.00413523
CVD + AF + HF	2089	Family history of heart disease	0.00629729	0.00172911
CVD + AF + HF	2089	eGFR	0.000929374	0.00208329
CVD + AF + HF	2090	Age (years)	0.122018	0.0120694
CVD + AF + HF	2090	Sex	0.044166	0.00700962
CVD + AF + HF	2090	HbA1c (mmol/mol)	0.0202394	0.0041813
CVD + AF + HF	2090	Smoking status	0.0199005	0.00338812
CVD + AF + HF	2090	Albumin (g/L)	0.00226449	0.0023533
CVD + AF + HF	2090	eGFR	0.000942029	0.00185528
CVD + AF + HF	2091	Age (years)	0.118821	0.0117864
CVD + AF + HF	2091	Sex	0.0461131	0.00739182
CVD + AF + HF	2091	HbA1c (mmol/mol)	0.0188972	0.00396068
CVD + AF + HF	2091	Smoking status	0.0188868	0.00357101
CVD + AF + HF	2091	Family history of heart disease	0.00566936	0.00180126
CVD + AF + HF	2091	Albumin (g/L)	0.00190244	0.00227128
CVD + AF + HF	2091	eGFR	0.000918185	0.00178791
CVD + AF + HF	2096	Age (years)	0.135029	0.012543
CVD + AF + HF	2096	Sex	0.0427858	0.00675235
CVD + AF + HF	2096	Smoking status	0.0207001	0.00350503
CVD + AF + HF	2096	HbA1c (mmol/mol)	0.0196131	0.00376945
CVD + AF + HF	2096	Treated hypertension	0.00364677	0.00269231
CVD + AF + HF	2097	Age (years)	0.133197	0.0121729
CVD + AF + HF	2097	Sex	0.0450622	0.00718007
CVD + AF + HF	2097	Smoking status	0.0202372	0.00371601
CVD + AF + HF	2097	HbA1c (mmol/mol)	0.0186205	0.00353348
CVD + AF + HF	2097	Family history of heart disease	0.00627038	0.00169598
CVD + AF + HF	2097	Treated hypertension	0.00333733	0.00260912
CVD + AF + HF	2098	Age (years)	0.12646	0.012393
CVD + AF + HF	2098	Sex	0.0424692	0.00680691
CVD + AF + HF	2098	HbA1c (mmol/mol)	0.0187469	0.00361788
CVD + AF + HF	2098	Smoking status	0.0180874	0.0033419
CVD + AF + HF	2098	Treated hypertension	0.00366728	0.00268257
CVD + AF + HF	2098	Albumin (g/L)	0.0026001	0.00247366
CVD + AF + HF	2099	Age (years)	0.124327	0.0121844
CVD + AF + HF	2099	Sex	0.0447133	0.00711739
CVD + AF + HF	2099	HbA1c (mmol/mol)	0.0179172	0.00344412
CVD + AF + HF	2099	Smoking status	0.0176814	0.00346654
CVD + AF + HF	2099	Family history of heart disease	0.00590407	0.00178415
CVD + AF + HF	2099	Treated hypertension	0.00372775	0.00254911
CVD + AF + HF	2099	Albumin (g/L)	0.00259431	0.00237436
CVD + AF + HF	2104	Age (years)	0.124369	0.0120579
CVD + AF + HF	2104	Sex	0.0441823	0.00685146
CVD + AF + HF	2104	Smoking status	0.0220788	0.00360761
CVD + AF + HF	2104	HbA1c (mmol/mol)	0.0197881	0.00385164
CVD + AF + HF	2104	Treated hypertension	0.00298607	0.00266239
CVD + AF + HF	2104	eGFR	0.000411338	0.00192273
CVD + AF + HF	2105	Age (years)	0.121921	0.0117098
CVD + AF + HF	2105	Sex	0.0462996	0.00730882
CVD + AF + HF	2105	Smoking status	0.0212667	0.00382961
CVD + AF + HF	2105	HbA1c (mmol/mol)	0.0184921	0.00370034
CVD + AF + HF	2105	Family history of heart disease	0.00588009	0.00174529
CVD + AF + HF	2105	Treated hypertension	0.00259684	0.00253015
CVD + AF + HF	2105	eGFR	0.000387628	0.00191434
CVD + AF + HF	2106	Age (years)	0.116303	0.0118529
CVD + AF + HF	2106	Sex	0.0437848	0.00691292
CVD + AF + HF	2106	Smoking status	0.0194091	0.0033963
CVD + AF + HF	2106	HbA1c (mmol/mol)	0.0186834	0.00374073
CVD + AF + HF	2106	Treated hypertension	0.00313219	0.00267986
CVD + AF + HF	2106	Albumin (g/L)	0.00261829	0.00234005
CVD + AF + HF	2106	eGFR	0.000443974	0.00169332
CVD + AF + HF	2107	Age (years)	0.113779	0.0116106
CVD + AF + HF	2107	Sex	0.0458084	0.00721123
CVD + AF + HF	2107	Smoking status	0.0187042	0.00357143
CVD + AF + HF	2107	HbA1c (mmol/mol)	0.0176551	0.00356841
CVD + AF + HF	2107	Family history of heart disease	0.00556093	0.00181989
CVD + AF + HF	2107	Treated hypertension	0.00301417	0.00258797
CVD + AF + HF	2107	Albumin (g/L)	0.00242674	0.00229193
CVD + AF + HF	2107	eGFR	0.000532822	0.00169656
CVD + AF + HF	2112	Age (years)	0.143216	0.012732
CVD + AF + HF	2112	Sex	0.0402895	0.00662078
CVD + AF + HF	2112	Smoking status	0.0227534	0.00348103
CVD + AF + HF	2112	T2DM	0.0153166	0.00289615
CVD + AF + HF	2113	Age (years)	0.14123	0.0124176
CVD + AF + HF	2113	Sex	0.0428269	0.00704298
CVD + AF + HF	2113	Smoking status	0.0222911	0.00364718
CVD + AF + HF	2113	T2DM	0.0145773	0.00289578
CVD + AF + HF	2113	Family history of heart disease	0.00761216	0.00153867
CVD + AF + HF	2114	Age (years)	0.134355	0.0125718
CVD + AF + HF	2114	Sex	0.0399913	0.0067285
CVD + AF + HF	2114	Smoking status	0.0198378	0.00331919
CVD + AF + HF	2114	T2DM	0.0158485	0.00280877
CVD + AF + HF	2114	Albumin (g/L)	0.0032608	0.00282393
CVD + AF + HF	2115	Age (years)	0.131677	0.0124012
CVD + AF + HF	2115	Sex	0.0423756	0.00701277
CVD + AF + HF	2115	Smoking status	0.0192029	0.00349469
CVD + AF + HF	2115	T2DM	0.0152611	0.00278834
CVD + AF + HF	2115	Family history of heart disease	0.00672747	0.00164699
CVD + AF + HF	2115	Albumin (g/L)	0.00282749	0.00285299
CVD + AF + HF	2120	Age (years)	0.132649	0.0123549
CVD + AF + HF	2120	Sex	0.0418404	0.00673748
CVD + AF + HF	2120	Smoking status	0.0243312	0.00360911
CVD + AF + HF	2120	T2DM	0.0156895	0.00290072
CVD + AF + HF	2120	eGFR	0.0016311	0.00221183
CVD + AF + HF	2121	Age (years)	0.130098	0.0120206
CVD + AF + HF	2121	Sex	0.0441476	0.00723369
CVD + AF + HF	2121	Smoking status	0.0236281	0.00382206
CVD + AF + HF	2121	T2DM	0.0149992	0.00290602
CVD + AF + HF	2121	Family history of heart disease	0.00735494	0.00152922
CVD + AF + HF	2121	eGFR	0.00128157	0.0020603
CVD + AF + HF	2122	Age (years)	0.124378	0.0121676
CVD + AF + HF	2122	Sex	0.0417021	0.00684785
CVD + AF + HF	2122	Smoking status	0.0213548	0.00348651
CVD + AF + HF	2122	T2DM	0.0162603	0.00282184
CVD + AF + HF	2122	Albumin (g/L)	0.00343177	0.00273268
CVD + AF + HF	2122	eGFR	0.00174273	0.00198708
CVD + AF + HF	2123	Age (years)	0.121217	0.0118968
CVD + AF + HF	2123	Sex	0.0439334	0.0072427
CVD + AF + HF	2123	Smoking status	0.0204565	0.00364528
CVD + AF + HF	2123	T2DM	0.0156281	0.00284146
CVD + AF + HF	2123	Family history of heart disease	0.00655944	0.00161427
CVD + AF + HF	2123	Albumin (g/L)	0.00283142	0.00274783
CVD + AF + HF	2123	eGFR	0.00144581	0.00177662
CVD + AF + HF	2128	Age (years)	0.138885	0.0126388
CVD + AF + HF	2128	Sex	0.0404851	0.00653455
CVD + AF + HF	2128	Smoking status	0.0225102	0.00349891
CVD + AF + HF	2128	T2DM	0.0145918	0.0025618
CVD + AF + HF	2128	Treated hypertension	0.00414209	0.00226139
CVD + AF + HF	2129	Age (years)	0.137079	0.0122689
CVD + AF + HF	2129	Sex	0.0429462	0.00692401
CVD + AF + HF	2129	Smoking status	0.0221386	0.00370088
CVD + AF + HF	2129	T2DM	0.0138514	0.00256215
CVD + AF + HF	2129	Family history of heart disease	0.00716372	0.00146123
CVD + AF + HF	2129	Treated hypertension	0.00349345	0.00214547
CVD + AF + HF	2130	Age (years)	0.129824	0.0125686
CVD + AF + HF	2130	Sex	0.0402324	0.00664265
CVD + AF + HF	2130	Smoking status	0.0196174	0.00334176
CVD + AF + HF	2130	T2DM	0.0149943	0.00245941
CVD + AF + HF	2130	Treated hypertension	0.00406476	0.00229354
CVD + AF + HF	2130	Albumin (g/L)	0.00348432	0.00282259
CVD + AF + HF	2131	Age (years)	0.127298	0.0122732
CVD + AF + HF	2131	Sex	0.0424551	0.00697448
CVD + AF + HF	2131	Smoking status	0.0190024	0.00348762
CVD + AF + HF	2131	T2DM	0.0143619	0.00245161
CVD + AF + HF	2131	Family history of heart disease	0.00630708	0.00156164
CVD + AF + HF	2131	Treated hypertension	0.00363811	0.00210904
CVD + AF + HF	2131	Albumin (g/L)	0.00296082	0.00278457
CVD + AF + HF	2136	Age (years)	0.128353	0.0122156
CVD + AF + HF	2136	Sex	0.0417912	0.00668573
CVD + AF + HF	2136	Smoking status	0.0239198	0.00364204
CVD + AF + HF	2136	T2DM	0.0149347	0.002595
CVD + AF + HF	2136	Treated hypertension	0.00327286	0.00221134
CVD + AF + HF	2136	eGFR	0.000903799	0.00202484
CVD + AF + HF	2137	Age (years)	0.125931	0.0117738
CVD + AF + HF	2137	Sex	0.044012	0.00714299
CVD + AF + HF	2137	Smoking status	0.0232083	0.00388283
CVD + AF + HF	2137	T2DM	0.0142584	0.00262922
CVD + AF + HF	2137	Family history of heart disease	0.00686941	0.00147975
CVD + AF + HF	2137	Treated hypertension	0.00278226	0.0020924
CVD + AF + HF	2137	eGFR	0.000678282	0.00189744
CVD + AF + HF	2138	Age (years)	0.120082	0.0120232
CVD + AF + HF	2138	Sex	0.0418041	0.00677863
CVD + AF + HF	2138	Smoking status	0.0209382	0.00341005
CVD + AF + HF	2138	T2DM	0.0154089	0.00253905
CVD + AF + HF	2138	Albumin (g/L)	0.00364876	0.00264768
CVD + AF + HF	2138	Treated hypertension	0.00342684	0.00222477
CVD + AF + HF	2138	eGFR	0.00106311	0.00179953
CVD + AF + HF	2139	Age (years)	0.117263	0.0117818
CVD + AF + HF	2139	Sex	0.0440353	0.00717025
CVD + AF + HF	2139	Smoking status	0.0202736	0.00363296
CVD + AF + HF	2139	T2DM	0.0147851	0.00252979
CVD + AF + HF	2139	Family history of heart disease	0.00626785	0.00154493
CVD + AF + HF	2139	Albumin (g/L)	0.0031567	0.00271784
CVD + AF + HF	2139	Treated hypertension	0.00300458	0.00205496
CVD + AF + HF	2139	eGFR	0.000940963	0.00174995
CVD + AF + HF	2144	Age (years)	0.141178	0.0127556
CVD + AF + HF	2144	Sex	0.040352	0.00659397
CVD + AF + HF	2144	Smoking status	0.0224102	0.00349528
CVD + AF + HF	2144	T2DM	0.0108389	0.00259252
CVD + AF + HF	2144	HbA1c (mmol/mol)	0.00238191	0.00112461
CVD + AF + HF	2145	Age (years)	0.139194	0.0124497
CVD + AF + HF	2145	Sex	0.0428776	0.00696678
CVD + AF + HF	2145	Smoking status	0.0218412	0.0036337
CVD + AF + HF	2145	T2DM	0.0104005	0.00261441
CVD + AF + HF	2145	Family history of heart disease	0.00747682	0.00161121
CVD + AF + HF	2145	HbA1c (mmol/mol)	0.00216699	0.00111187
CVD + AF + HF	2146	Age (years)	0.132567	0.0126128
CVD + AF + HF	2146	Sex	0.0400416	0.00677086
CVD + AF + HF	2146	Smoking status	0.0195374	0.00330477
CVD + AF + HF	2146	T2DM	0.0121272	0.00253899
CVD + AF + HF	2146	Albumin (g/L)	0.00321272	0.00276404
CVD + AF + HF	2146	HbA1c (mmol/mol)	0.00178975	0.000939341
CVD + AF + HF	2147	Age (years)	0.129887	0.0124231
CVD + AF + HF	2147	Sex	0.0424374	0.00697984
CVD + AF + HF	2147	Smoking status	0.0188763	0.00350183
CVD + AF + HF	2147	T2DM	0.0115811	0.00253927
CVD + AF + HF	2147	Family history of heart disease	0.0065573	0.00167878
CVD + AF + HF	2147	Albumin (g/L)	0.00270727	0.00278088
CVD + AF + HF	2147	HbA1c (mmol/mol)	0.00162817	0.000873719
CVD + AF + HF	2152	Age (years)	0.130352	0.0123629
CVD + AF + HF	2152	Sex	0.0419545	0.00673861
CVD + AF + HF	2152	Smoking status	0.0239352	0.00359711
CVD + AF + HF	2152	T2DM	0.0113679	0.00261297
CVD + AF + HF	2152	HbA1c (mmol/mol)	0.00226902	0.0011322
CVD + AF + HF	2152	eGFR	0.00151841	0.00217684
CVD + AF + HF	2153	Age (years)	0.127856	0.0119943
CVD + AF + HF	2153	Sex	0.0443321	0.00714992
CVD + AF + HF	2153	Smoking status	0.0232499	0.00375394
CVD + AF + HF	2153	T2DM	0.0107261	0.0026524
CVD + AF + HF	2153	Family history of heart disease	0.00715207	0.00159496
CVD + AF + HF	2153	HbA1c (mmol/mol)	0.00219776	0.00105213
CVD + AF + HF	2153	eGFR	0.00134404	0.0020152
CVD + AF + HF	2154	Age (years)	0.12239	0.012127
CVD + AF + HF	2154	Sex	0.0417342	0.0068256
CVD + AF + HF	2154	Smoking status	0.0210569	0.00343227
CVD + AF + HF	2154	T2DM	0.0124343	0.00254677
CVD + AF + HF	2154	Albumin (g/L)	0.00327552	0.00263529
CVD + AF + HF	2154	HbA1c (mmol/mol)	0.00188046	0.00097481
CVD + AF + HF	2154	eGFR	0.00160779	0.00197776
CVD + AF + HF	2155	Age (years)	0.119175	0.0119406
CVD + AF + HF	2155	Sex	0.0439522	0.00721194
CVD + AF + HF	2155	Smoking status	0.0200994	0.00362963
CVD + AF + HF	2155	T2DM	0.0117937	0.00254785
CVD + AF + HF	2155	Family history of heart disease	0.00638121	0.0017026
CVD + AF + HF	2155	Albumin (g/L)	0.00260989	0.00269786
CVD + AF + HF	2155	HbA1c (mmol/mol)	0.00153053	0.000945303
CVD + AF + HF	2155	eGFR	0.00126798	0.00180193
CVD + AF + HF	2160	Age (years)	0.136705	0.0126148
CVD + AF + HF	2160	Sex	0.0405336	0.00650939
CVD + AF + HF	2160	Smoking status	0.0220575	0.00350888
CVD + AF + HF	2160	T2DM	0.0102476	0.00230895
CVD + AF + HF	2160	Treated hypertension	0.0037833	0.00217067
CVD + AF + HF	2160	HbA1c (mmol/mol)	0.0021843	0.00107325
CVD + AF + HF	2161	Age (years)	0.13496	0.0122552
CVD + AF + HF	2161	Sex	0.0429974	0.00687367
CVD + AF + HF	2161	Smoking status	0.0217124	0.00366133
CVD + AF + HF	2161	T2DM	0.00974584	0.00231033
CVD + AF + HF	2161	Family history of heart disease	0.00709332	0.00153539
CVD + AF + HF	2161	Treated hypertension	0.00349624	0.00211791
CVD + AF + HF	2161	HbA1c (mmol/mol)	0.00212942	0.00102249
CVD + AF + HF	2162	Age (years)	0.128118	0.0125797
CVD + AF + HF	2162	Sex	0.0402052	0.00665807
CVD + AF + HF	2162	Smoking status	0.0192263	0.00333159
CVD + AF + HF	2162	T2DM	0.0114027	0.00221256
CVD + AF + HF	2162	Treated hypertension	0.00395447	0.00218805
CVD + AF + HF	2162	Albumin (g/L)	0.0034004	0.00277791
CVD + AF + HF	2162	HbA1c (mmol/mol)	0.001599	0.000914637
CVD + AF + HF	2163	Age (years)	0.125641	0.0123122
CVD + AF + HF	2163	Sex	0.0425871	0.00695666
CVD + AF + HF	2163	Smoking status	0.0187651	0.00349191
CVD + AF + HF	2163	T2DM	0.0109953	0.002186
CVD + AF + HF	2163	Family history of heart disease	0.00622323	0.00160356
CVD + AF + HF	2163	Treated hypertension	0.00360214	0.00208002
CVD + AF + HF	2163	Albumin (g/L)	0.00299885	0.00270557
CVD + AF + HF	2163	HbA1c (mmol/mol)	0.00160259	0.000836454
CVD + AF + HF	2168	Age (years)	0.126065	0.0122005
CVD + AF + HF	2168	Sex	0.0420006	0.00663811
CVD + AF + HF	2168	Smoking status	0.0234283	0.00359082
CVD + AF + HF	2168	T2DM	0.0107477	0.00231263
CVD + AF + HF	2168	Treated hypertension	0.00315777	0.00215879
CVD + AF + HF	2168	HbA1c (mmol/mol)	0.00229233	0.00103638
CVD + AF + HF	2168	eGFR	0.000902067	0.00198729
CVD + AF + HF	2169	Age (years)	0.123785	0.0117733
CVD + AF + HF	2169	Sex	0.0442453	0.0070804
CVD + AF + HF	2169	Smoking status	0.0228627	0.00385534
CVD + AF + HF	2169	T2DM	0.010175	0.00234405
CVD + AF + HF	2169	Family history of heart disease	0.00670356	0.00155302
CVD + AF + HF	2169	Treated hypertension	0.0026745	0.00204899
CVD + AF + HF	2169	HbA1c (mmol/mol)	0.00213235	0.000960792
CVD + AF + HF	2169	eGFR	0.000821878	0.00189883
CVD + AF + HF	2170	Age (years)	0.118064	0.012066
CVD + AF + HF	2170	Sex	0.0418404	0.00672774
CVD + AF + HF	2170	Smoking status	0.0205833	0.00340044
CVD + AF + HF	2170	T2DM	0.0117968	0.00227776
CVD + AF + HF	2170	Albumin (g/L)	0.00346747	0.00256383
CVD + AF + HF	2170	Treated hypertension	0.00337276	0.00216139
CVD + AF + HF	2170	HbA1c (mmol/mol)	0.00168105	0.000900128
CVD + AF + HF	2170	eGFR	0.000948156	0.00178068
CVD + AF + HF	2171	Age (years)	0.115285	0.0117848
CVD + AF + HF	2171	Sex	0.0439843	0.00710735
CVD + AF + HF	2171	Smoking status	0.0198759	0.00365281
CVD + AF + HF	2171	T2DM	0.0111454	0.00227512
CVD + AF + HF	2171	Family history of heart disease	0.00597413	0.00160642
CVD + AF + HF	2171	Albumin (g/L)	0.00295143	0.00263051
CVD + AF + HF	2171	Treated hypertension	0.002912	0.00206413
CVD + AF + HF	2171	HbA1c (mmol/mol)	0.00147778	0.000926986
CVD + AF + HF	2171	eGFR	0.000862239	0.0017386
CVD + AF + HF	2176	Age (years)	0.150017	0.0124643
CVD + AF + HF	2176	Sex	0.0431021	0.00641647
CVD + AF + HF	2176	Smoking status	0.0257329	0.00368692
CVD + AF + HF	2176	BMI (kg/m2)	0.0111521	0.00405095
CVD + AF + HF	2177	Age (years)	0.149047	0.0122788
CVD + AF + HF	2177	Sex	0.0462231	0.00693554
CVD + AF + HF	2177	Smoking status	0.0258834	0.00376355
CVD + AF + HF	2177	BMI (kg/m2)	0.0117955	0.00394142
CVD + AF + HF	2177	Family history of heart disease	0.00819653	0.00143556
CVD + AF + HF	2178	Age (years)	0.143318	0.0124535
CVD + AF + HF	2178	Sex	0.0429271	0.00661669
CVD + AF + HF	2178	Smoking status	0.0233861	0.00347231
CVD + AF + HF	2178	BMI (kg/m2)	0.0101011	0.00396213
CVD + AF + HF	2178	Albumin (g/L)	0.00134391	0.0019581
CVD + AF + HF	2179	Age (years)	0.14192	0.0123446
CVD + AF + HF	2179	Sex	0.0460238	0.00709599
CVD + AF + HF	2179	Smoking status	0.0231892	0.00355044
CVD + AF + HF	2179	BMI (kg/m2)	0.010781	0.00382563
CVD + AF + HF	2179	Family history of heart disease	0.00775416	0.0015266
CVD + AF + HF	2179	Albumin (g/L)	0.00119379	0.00192948
CVD + AF + HF	2184	Age (years)	0.142553	0.012086
CVD + AF + HF	2184	Sex	0.044191	0.00653828
CVD + AF + HF	2184	Smoking status	0.0267648	0.00374138
CVD + AF + HF	2184	BMI (kg/m2)	0.0103154	0.0040404
CVD + AF + HF	2184	eGFR	0.000252957	0.00147923
CVD + AF + HF	2185	Age (years)	0.141016	0.0118517
CVD + AF + HF	2185	Sex	0.0470571	0.00695768
CVD + AF + HF	2185	Smoking status	0.0266683	0.00379993
CVD + AF + HF	2185	BMI (kg/m2)	0.0108281	0.00397884
CVD + AF + HF	2185	Family history of heart disease	0.00808331	0.00147748
CVD + AF + HF	2185	eGFR	4.78208e-05	0.00145718
CVD + AF + HF	2186	Age (years)	0.136295	0.0120137
CVD + AF + HF	2186	Sex	0.0443084	0.00669837
CVD + AF + HF	2186	Smoking status	0.0245771	0.00355731
CVD + AF + HF	2186	BMI (kg/m2)	0.00961797	0.00387982
CVD + AF + HF	2186	Albumin (g/L)	0.00166027	0.00195789
CVD + AF + HF	2186	eGFR	0.000387228	0.00142707
CVD + AF + HF	2187	Age (years)	0.134256	0.0119208
CVD + AF + HF	2187	Sex	0.0470884	0.00717232
CVD + AF + HF	2187	Smoking status	0.024199	0.00365589
CVD + AF + HF	2187	BMI (kg/m2)	0.0100218	0.00379095
CVD + AF + HF	2187	Family history of heart disease	0.00765105	0.00149546
CVD + AF + HF	2187	Albumin (g/L)	0.00127158	0.001886
CVD + AF + HF	2187	eGFR	0.000307172	0.00140317
CVD + AF + HF	2192	Age (years)	0.143254	0.012263
CVD + AF + HF	2192	Sex	0.0425902	0.00626567
CVD + AF + HF	2192	Smoking status	0.0248581	0.00385589
CVD + AF + HF	2192	BMI (kg/m2)	0.00840433	0.00356799
CVD + AF + HF	2192	Treated hypertension	0.00145913	0.00238909
CVD + AF + HF	2193	Age (years)	0.142594	0.0120809
CVD + AF + HF	2193	Sex	0.045677	0.00673146
CVD + AF + HF	2193	Smoking status	0.0249901	0.00382762
CVD + AF + HF	2193	BMI (kg/m2)	0.00919464	0.00356864
CVD + AF + HF	2193	Family history of heart disease	0.00764426	0.00137727
CVD + AF + HF	2193	Treated hypertension	0.00115796	0.00223475
CVD + AF + HF	2194	Age (years)	0.136464	0.0123288
CVD + AF + HF	2194	Sex	0.0425662	0.00643895
CVD + AF + HF	2194	Smoking status	0.0224961	0.00363563
CVD + AF + HF	2194	BMI (kg/m2)	0.00745378	0.00342415
CVD + AF + HF	2194	Albumin (g/L)	0.00175378	0.00197633
CVD + AF + HF	2194	Treated hypertension	0.00175125	0.00248573
CVD + AF + HF	2195	Age (years)	0.135449	0.0122172
CVD + AF + HF	2195	Sex	0.045643	0.00692365
CVD + AF + HF	2195	Smoking status	0.0226187	0.00369407
CVD + AF + HF	2195	BMI (kg/m2)	0.00843697	0.00336262
CVD + AF + HF	2195	Family history of heart disease	0.00736773	0.0014979
CVD + AF + HF	2195	Treated hypertension	0.00166533	0.00232426
CVD + AF + HF	2195	Albumin (g/L)	0.00162817	0.00193979
CVD + AF + HF	2200	Age (years)	0.135831	0.0119169
CVD + AF + HF	2200	Sex	0.0435708	0.0062685
CVD + AF + HF	2200	Smoking status	0.025533	0.00399311
CVD + AF + HF	2200	BMI (kg/m2)	0.00768489	0.0036591
CVD + AF + HF	2200	Treated hypertension	0.00100104	0.00243795
CVD + AF + HF	2200	eGFR	-0.000157182	0.00144024
CVD + AF + HF	2201	Age (years)	0.134728	0.0117454
CVD + AF + HF	2201	Sex	0.0465132	0.00678701
CVD + AF + HF	2201	Smoking status	0.0256916	0.00395582
CVD + AF + HF	2201	BMI (kg/m2)	0.00841113	0.00354557
CVD + AF + HF	2201	Family history of heart disease	0.00756873	0.00145942
CVD + AF + HF	2201	Treated hypertension	0.000778986	0.00229248
CVD + AF + HF	2201	eGFR	-0.000197677	0.00138975
CVD + AF + HF	2202	Age (years)	0.129619	0.0118745
CVD + AF + HF	2202	Sex	0.0436731	0.00653861
CVD + AF + HF	2202	Smoking status	0.0235154	0.00375923
CVD + AF + HF	2202	BMI (kg/m2)	0.00702619	0.00345185
CVD + AF + HF	2202	Albumin (g/L)	0.00197437	0.00191113
CVD + AF + HF	2202	Treated hypertension	0.00136456	0.00246821
CVD + AF + HF	2202	eGFR	0.000133339	0.00129788
CVD + AF + HF	2203	Age (years)	0.128125	0.0117806
CVD + AF + HF	2203	Sex	0.0465429	0.00696135
CVD + AF + HF	2203	Smoking status	0.0235189	0.00380396
CVD + AF + HF	2203	BMI (kg/m2)	0.00786405	0.00337828
CVD + AF + HF	2203	Family history of heart disease	0.00733562	0.0014999
CVD + AF + HF	2203	Albumin (g/L)	0.00177763	0.00190402
CVD + AF + HF	2203	Treated hypertension	0.00139812	0.00233456
CVD + AF + HF	2203	eGFR	0.0001384	0.00132894
CVD + AF + HF	2208	Age (years)	0.138682	0.012437
CVD + AF + HF	2208	Sex	0.0421145	0.00607512
CVD + AF + HF	2208	Smoking status	0.0232474	0.00358537
CVD + AF + HF	2208	HbA1c (mmol/mol)	0.0137749	0.00307344
CVD + AF + HF	2208	BMI (kg/m2)	0.00692482	0.00357741
CVD + AF + HF	2209	Age (years)	0.136926	0.01215
CVD + AF + HF	2209	Sex	0.0444784	0.0065668
CVD + AF + HF	2209	Smoking status	0.0228558	0.00382041
CVD + AF + HF	2209	HbA1c (mmol/mol)	0.0127358	0.0029279
CVD + AF + HF	2209	BMI (kg/m2)	0.00719216	0.00353324
CVD + AF + HF	2209	Family history of heart disease	0.00665774	0.00171381
CVD + AF + HF	2210	Age (years)	0.132566	0.0123399
CVD + AF + HF	2210	Sex	0.0422995	0.00617159
CVD + AF + HF	2210	Smoking status	0.021262	0.00344053
CVD + AF + HF	2210	HbA1c (mmol/mol)	0.0134319	0.00313996
CVD + AF + HF	2210	BMI (kg/m2)	0.00643769	0.00346092
CVD + AF + HF	2210	Albumin (g/L)	0.00123015	0.00176183
CVD + AF + HF	2211	Age (years)	0.130271	0.0122219
CVD + AF + HF	2211	Sex	0.044533	0.00662325
CVD + AF + HF	2211	Smoking status	0.0205294	0.00361839
CVD + AF + HF	2211	HbA1c (mmol/mol)	0.0122014	0.0030309
CVD + AF + HF	2211	BMI (kg/m2)	0.00656796	0.00336293
CVD + AF + HF	2211	Family history of heart disease	0.00629516	0.00170381
CVD + AF + HF	2211	Albumin (g/L)	0.000863571	0.00175813
CVD + AF + HF	2216	Age (years)	0.130182	0.0120018
CVD + AF + HF	2216	Sex	0.0435014	0.006163
CVD + AF + HF	2216	Smoking status	0.0244964	0.00370816
CVD + AF + HF	2216	HbA1c (mmol/mol)	0.0140674	0.0031617
CVD + AF + HF	2216	BMI (kg/m2)	0.00637481	0.00353732
CVD + AF + HF	2216	eGFR	8.08557e-05	0.0014803
CVD + AF + HF	2217	Age (years)	0.127902	0.0117929
CVD + AF + HF	2217	Sex	0.0457028	0.00660361
CVD + AF + HF	2217	Smoking status	0.0238283	0.00387869
CVD + AF + HF	2217	HbA1c (mmol/mol)	0.0127736	0.00301701
CVD + AF + HF	2217	Family history of heart disease	0.00655557	0.00168244
CVD + AF + HF	2217	BMI (kg/m2)	0.00652507	0.00344567
CVD + AF + HF	2217	eGFR	-0.000157049	0.0014952
CVD + AF + HF	2218	Age (years)	0.124433	0.0120176
CVD + AF + HF	2218	Sex	0.0433444	0.0062483
CVD + AF + HF	2218	Smoking status	0.0224833	0.00358191
CVD + AF + HF	2218	HbA1c (mmol/mol)	0.0137312	0.00318696
CVD + AF + HF	2218	BMI (kg/m2)	0.00596641	0.00342691
CVD + AF + HF	2218	Albumin (g/L)	0.00152947	0.00172271
CVD + AF + HF	2218	eGFR	0.000250959	0.00137863
CVD + AF + HF	2219	Age (years)	0.121823	0.0119254
CVD + AF + HF	2219	Sex	0.0457136	0.00668749
CVD + AF + HF	2219	Smoking status	0.0217854	0.0037044
CVD + AF + HF	2219	HbA1c (mmol/mol)	0.0126263	0.00311635
CVD + AF + HF	2219	BMI (kg/m2)	0.00622642	0.00331957
CVD + AF + HF	2219	Family history of heart disease	0.00619219	0.00167582
CVD + AF + HF	2219	Albumin (g/L)	0.00123748	0.00174215
CVD + AF + HF	2219	eGFR	0.000131207	0.00135222
CVD + AF + HF	2224	Age (years)	0.132824	0.0123755
CVD + AF + HF	2224	Sex	0.0415971	0.00597738
CVD + AF + HF	2224	Smoking status	0.0224449	0.00372282
CVD + AF + HF	2224	HbA1c (mmol/mol)	0.0126626	0.00294792
CVD + AF + HF	2224	BMI (kg/m2)	0.00484002	0.00316469
CVD + AF + HF	2224	Treated hypertension	0.00104846	0.00217478
CVD + AF + HF	2225	Age (years)	0.131633	0.0120978
CVD + AF + HF	2225	Sex	0.044189	0.00646218
CVD + AF + HF	2225	Smoking status	0.0223346	0.00383191
CVD + AF + HF	2225	HbA1c (mmol/mol)	0.0120093	0.00278591
CVD + AF + HF	2225	Family history of heart disease	0.00637921	0.00170505
CVD + AF + HF	2225	BMI (kg/m2)	0.00547608	0.00317822
CVD + AF + HF	2225	Treated hypertension	0.000970801	0.00212486
CVD + AF + HF	2226	Age (years)	0.126666	0.0123558
CVD + AF + HF	2226	Sex	0.0417092	0.00611314
CVD + AF + HF	2226	Smoking status	0.0204665	0.00354761
CVD + AF + HF	2226	HbA1c (mmol/mol)	0.0123735	0.00295016
CVD + AF + HF	2226	BMI (kg/m2)	0.00444134	0.00301021
CVD + AF + HF	2226	Albumin (g/L)	0.00141438	0.00174488
CVD + AF + HF	2226	Treated hypertension	0.00141158	0.00218769
CVD + AF + HF	2227	Age (years)	0.124995	0.0121664
CVD + AF + HF	2227	Sex	0.0442786	0.00653228
CVD + AF + HF	2227	Smoking status	0.0202318	0.00362465
CVD + AF + HF	2227	HbA1c (mmol/mol)	0.0115895	0.00282306
CVD + AF + HF	2227	Family history of heart disease	0.0061092	0.00166604
CVD + AF + HF	2227	BMI (kg/m2)	0.00500293	0.00299137
CVD + AF + HF	2227	Treated hypertension	0.00134085	0.00210215
CVD + AF + HF	2227	Albumin (g/L)	0.00127438	0.00177362
CVD + AF + HF	2232	Age (years)	0.124728	0.011953
CVD + AF + HF	2232	Sex	0.0428744	0.00609604
CVD + AF + HF	2232	Smoking status	0.0236272	0.00378643
CVD + AF + HF	2232	HbA1c (mmol/mol)	0.0130886	0.00300084
CVD + AF + HF	2232	BMI (kg/m2)	0.00448809	0.00315802
CVD + AF + HF	2232	Treated hypertension	0.000793505	0.00211743
CVD + AF + HF	2232	eGFR	-0.000226849	0.00145213
CVD + AF + HF	2233	Age (years)	0.122959	0.0117029
CVD + AF + HF	2233	Sex	0.0452736	0.00651755
CVD + AF + HF	2233	Smoking status	0.0232392	0.00392994
CVD + AF + HF	2233	HbA1c (mmol/mol)	0.0121217	0.00287424
CVD + AF + HF	2233	Family history of heart disease	0.00622722	0.00170476
CVD + AF + HF	2233	BMI (kg/m2)	0.00487639	0.00313339
CVD + AF + HF	2233	Treated hypertension	0.000634191	0.00209563
CVD + AF + HF	2233	eGFR	-0.000435449	0.00142531
CVD + AF + HF	2234	Age (years)	0.118828	0.0119085
CVD + AF + HF	2234	Sex	0.0428864	0.00624917
CVD + AF + HF	2234	Smoking status	0.0215894	0.00362225
CVD + AF + HF	2234	HbA1c (mmol/mol)	0.0127324	0.00299638
CVD + AF + HF	2234	BMI (kg/m2)	0.00416906	0.00300753
CVD + AF + HF	2234	Albumin (g/L)	0.00162417	0.00174312
CVD + AF + HF	2234	Treated hypertension	0.00112385	0.0021967
CVD + AF + HF	2234	eGFR	-5.92764e-05	0.00127913
CVD + AF + HF	2235	Age (years)	0.116951	0.0117514
CVD + AF + HF	2235	Sex	0.0453473	0.00660558
CVD + AF + HF	2235	Smoking status	0.0212793	0.0037875
CVD + AF + HF	2235	HbA1c (mmol/mol)	0.0119856	0.00284605
CVD + AF + HF	2235	Family history of heart disease	0.00595029	0.00169173
CVD + AF + HF	2235	BMI (kg/m2)	0.00471094	0.00296098
CVD + AF + HF	2235	Albumin (g/L)	0.00151281	0.00174488
CVD + AF + HF	2235	Treated hypertension	0.00106844	0.00208168
CVD + AF + HF	2235	eGFR	-0.000141464	0.00124184
CVD + AF + HF	2240	Age (years)	0.140312	0.0123901
CVD + AF + HF	2240	Sex	0.0401445	0.00601859
CVD + AF + HF	2240	Smoking status	0.0243472	0.00360081
CVD + AF + HF	2240	T2DM	0.0105344	0.0023696
CVD + AF + HF	2240	BMI (kg/m2)	0.00666787	0.00310909
CVD + AF + HF	2241	Age (years)	0.138975	0.0122038
CVD + AF + HF	2241	Sex	0.0428129	0.00643829
CVD + AF + HF	2241	Smoking status	0.0241732	0.00369148
CVD + AF + HF	2241	T2DM	0.0101087	0.00236492
CVD + AF + HF	2241	Family history of heart disease	0.00736666	0.00144961
CVD + AF + HF	2241	BMI (kg/m2)	0.00707361	0.0030384
CVD + AF + HF	2242	Age (years)	0.133973	0.0124252
CVD + AF + HF	2242	Sex	0.0404352	0.00620518
CVD + AF + HF	2242	Smoking status	0.02224	0.00334646
CVD + AF + HF	2242	T2DM	0.0111625	0.00232093
CVD + AF + HF	2242	BMI (kg/m2)	0.00605792	0.00301266
CVD + AF + HF	2242	Albumin (g/L)	0.0020471	0.00212604
CVD + AF + HF	2243	Age (years)	0.131885	0.0123241
CVD + AF + HF	2243	Sex	0.0429405	0.00658796
CVD + AF + HF	2243	Smoking status	0.0217907	0.00340212
CVD + AF + HF	2243	T2DM	0.0106034	0.00229279
CVD + AF + HF	2243	Family history of heart disease	0.00673021	0.00152606
CVD + AF + HF	2243	BMI (kg/m2)	0.00634258	0.00292006
CVD + AF + HF	2243	Albumin (g/L)	0.00163989	0.0021142
CVD + AF + HF	2248	Age (years)	0.13172	0.0120867
CVD + AF + HF	2248	Sex	0.0412605	0.00611476
CVD + AF + HF	2248	Smoking status	0.02528	0.00357912
CVD + AF + HF	2248	T2DM	0.0110827	0.0023339
CVD + AF + HF	2248	BMI (kg/m2)	0.00598985	0.00311946
CVD + AF + HF	2248	eGFR	0.000395487	0.00159801
CVD + AF + HF	2249	Age (years)	0.130089	0.0118394
CVD + AF + HF	2249	Sex	0.0441002	0.0065419
CVD + AF + HF	2249	Smoking status	0.025227	0.00378879
CVD + AF + HF	2249	T2DM	0.0105653	0.00237718
CVD + AF + HF	2249	Family history of heart disease	0.00735201	0.00146206
CVD + AF + HF	2249	BMI (kg/m2)	0.00652853	0.0031029
CVD + AF + HF	2249	eGFR	0.000425725	0.00158742
CVD + AF + HF	2250	Age (years)	0.125652	0.0120046
CVD + AF + HF	2250	Sex	0.0415413	0.00628106
CVD + AF + HF	2250	Smoking status	0.0233633	0.00347528
CVD + AF + HF	2250	T2DM	0.0115534	0.00234647
CVD + AF + HF	2250	BMI (kg/m2)	0.00550645	0.00297526
CVD + AF + HF	2250	Albumin (g/L)	0.00225024	0.00209282
CVD + AF + HF	2250	eGFR	0.000512708	0.00152146
CVD + AF + HF	2251	Age (years)	0.12342	0.0119578
CVD + AF + HF	2251	Sex	0.044132	0.00671997
CVD + AF + HF	2251	Smoking status	0.0229454	0.00358052
CVD + AF + HF	2251	T2DM	0.0111245	0.00232541
CVD + AF + HF	2251	Family history of heart disease	0.00682105	0.00145058
CVD + AF + HF	2251	BMI (kg/m2)	0.00592445	0.00287734
CVD + AF + HF	2251	Albumin (g/L)	0.00190098	0.00207814
CVD + AF + HF	2251	eGFR	0.000601822	0.0014624
CVD + AF + HF	2256	Age (years)	0.136061	0.0123697
CVD + AF + HF	2256	Sex	0.0401379	0.00597536
CVD + AF + HF	2256	Smoking status	0.0239976	0.00371508
CVD + AF + HF	2256	T2DM	0.0103221	0.00213365
CVD + AF + HF	2256	BMI (kg/m2)	0.00521952	0.00285232
CVD + AF + HF	2256	Treated hypertension	0.00186101	0.00182148
CVD + AF + HF	2257	Age (years)	0.135012	0.0121016
CVD + AF + HF	2257	Sex	0.0428541	0.00637513
CVD + AF + HF	2257	Smoking status	0.0239842	0.00373499
CVD + AF + HF	2257	T2DM	0.00987066	0.00209229
CVD + AF + HF	2257	Family history of heart disease	0.00710864	0.00143328
CVD + AF + HF	2257	BMI (kg/m2)	0.0058023	0.00279374
CVD + AF + HF	2257	Treated hypertension	0.00166493	0.00175612
CVD + AF + HF	2258	Age (years)	0.129465	0.0124243
CVD + AF + HF	2258	Sex	0.0403154	0.00620059
CVD + AF + HF	2258	Smoking status	0.0216347	0.00345583
CVD + AF + HF	2258	T2DM	0.0108722	0.00204297
CVD + AF + HF	2258	BMI (kg/m2)	0.00452605	0.00262339
CVD + AF + HF	2258	Albumin (g/L)	0.00210718	0.00214122
CVD + AF + HF	2258	Treated hypertension	0.00199515	0.00192981
CVD + AF + HF	2259	Age (years)	0.127844	0.0122165
CVD + AF + HF	2259	Sex	0.0431283	0.00659033
CVD + AF + HF	2259	Smoking status	0.0215529	0.00355093
CVD + AF + HF	2259	T2DM	0.0103899	0.00205028
CVD + AF + HF	2259	Family history of heart disease	0.00656543	0.00152773
CVD + AF + HF	2259	BMI (kg/m2)	0.00517477	0.00262069
CVD + AF + HF	2259	Albumin (g/L)	0.00194067	0.00211284
CVD + AF + HF	2259	Treated hypertension	0.00187393	0.00180514
CVD + AF + HF	2264	Age (years)	0.127816	0.0120264
CVD + AF + HF	2264	Sex	0.0412914	0.00605469
CVD + AF + HF	2264	Smoking status	0.0248584	0.00381132
CVD + AF + HF	2264	T2DM	0.0107868	0.00214668
CVD + AF + HF	2264	BMI (kg/m2)	0.00475557	0.00286649
CVD + AF + HF	2264	Treated hypertension	0.00149523	0.00183609
CVD + AF + HF	2264	eGFR	9.39098e-05	0.00153159
CVD + AF + HF	2265	Age (years)	0.126327	0.0117033
CVD + AF + HF	2265	Sex	0.0441158	0.00652536
CVD + AF + HF	2265	Smoking status	0.0248969	0.00389877
CVD + AF + HF	2265	T2DM	0.0103629	0.00213445
CVD + AF + HF	2265	Family history of heart disease	0.00698743	0.00147372
CVD + AF + HF	2265	BMI (kg/m2)	0.0053133	0.00279773
CVD + AF + HF	2265	Treated hypertension	0.00121736	0.0017665
CVD + AF + HF	2265	eGFR	0.000128277	0.00145473
CVD + AF + HF	2266	Age (years)	0.121541	0.0119995
CVD + AF + HF	2266	Sex	0.0414792	0.0062891
CVD + AF + HF	2266	Smoking status	0.0228759	0.00360352
CVD + AF + HF	2266	T2DM	0.0112539	0.00210581
CVD + AF + HF	2266	BMI (kg/m2)	0.00427323	0.00270115
CVD + AF + HF	2266	Albumin (g/L)	0.00245618	0.00201475
CVD + AF + HF	2266	Treated hypertension	0.00169411	0.00189727
CVD + AF + HF	2266	eGFR	0.000302776	0.0014064
CVD + AF + HF	2267	Age (years)	0.119624	0.0118171
CVD + AF + HF	2267	Sex	0.0441821	0.0066699
CVD + AF + HF	2267	Smoking status	0.0227141	0.00373242
CVD + AF + HF	2267	T2DM	0.0108576	0.0021274
CVD + AF + HF	2267	Family history of heart disease	0.00651881	0.00152354
CVD + AF + HF	2267	BMI (kg/m2)	0.0048652	0.00262597
CVD + AF + HF	2267	Albumin (g/L)	0.00222293	0.00202429
CVD + AF + HF	2267	Treated hypertension	0.00162204	0.00176744
CVD + AF + HF	2267	eGFR	0.000356325	0.00137229
CVD + AF + HF	2272	Age (years)	0.139318	0.0123622
CVD + AF + HF	2272	Sex	0.0402448	0.00601949
CVD + AF + HF	2272	Smoking status	0.0240609	0.00359008
CVD + AF + HF	2272	T2DM	0.00888187	0.00221865
CVD + AF + HF	2272	BMI (kg/m2)	0.00644421	0.00313475
CVD + AF + HF	2272	HbA1c (mmol/mol)	0.000978394	0.000541711
CVD + AF + HF	2273	Age (years)	0.137842	0.0122109
CVD + AF + HF	2273	Sex	0.0429168	0.00641598
CVD + AF + HF	2273	Smoking status	0.0238161	0.00371886
CVD + AF + HF	2273	T2DM	0.00838035	0.00221577
CVD + AF + HF	2273	Family history of heart disease	0.00720815	0.00148118
CVD + AF + HF	2273	BMI (kg/m2)	0.00682039	0.00304172
CVD + AF + HF	2273	HbA1c (mmol/mol)	0.000830669	0.000518874
CVD + AF + HF	2274	Age (years)	0.133115	0.0124106
CVD + AF + HF	2274	Sex	0.0404745	0.00621292
CVD + AF + HF	2274	Smoking status	0.0220459	0.00335895
CVD + AF + HF	2274	T2DM	0.00976982	0.00221906
CVD + AF + HF	2274	BMI (kg/m2)	0.00586464	0.00301057
CVD + AF + HF	2274	Albumin (g/L)	0.00201313	0.00211254
CVD + AF + HF	2274	HbA1c (mmol/mol)	0.000751012	0.000425805
CVD + AF + HF	2275	Age (years)	0.130957	0.0123089
CVD + AF + HF	2275	Sex	0.0429144	0.00659867
CVD + AF + HF	2275	Smoking status	0.0214085	0.00346689
CVD + AF + HF	2275	T2DM	0.00916067	0.00218092
CVD + AF + HF	2275	Family history of heart disease	0.00657542	0.00155604
CVD + AF + HF	2275	BMI (kg/m2)	0.00605619	0.00291668
CVD + AF + HF	2275	Albumin (g/L)	0.00152613	0.00208458
CVD + AF + HF	2275	HbA1c (mmol/mol)	0.000551737	0.000432568
CVD + AF + HF	2280	Age (years)	0.130671	0.0121021
CVD + AF + HF	2280	Sex	0.0415064	0.0061143
CVD + AF + HF	2280	Smoking status	0.025136	0.00356945
CVD + AF + HF	2280	T2DM	0.00926404	0.00220075
CVD + AF + HF	2280	BMI (kg/m2)	0.00588129	0.0030794
CVD + AF + HF	2280	HbA1c (mmol/mol)	0.00105086	0.00056877
CVD + AF + HF	2280	eGFR	0.000485534	0.0015963
CVD + AF + HF	2281	Age (years)	0.12881	0.0118105
CVD + AF + HF	2281	Sex	0.0440923	0.00652697
CVD + AF + HF	2281	Smoking status	0.024813	0.00372823
CVD + AF + HF	2281	T2DM	0.00868913	0.00223317
CVD + AF + HF	2281	Family history of heart disease	0.00719722	0.00152113
CVD + AF + HF	2281	BMI (kg/m2)	0.00620364	0.0030346
CVD + AF + HF	2281	HbA1c (mmol/mol)	0.000841192	0.000583283
CVD + AF + HF	2281	eGFR	0.000385097	0.0015913
CVD + AF + HF	2282	Age (years)	0.124864	0.0120533
CVD + AF + HF	2282	Sex	0.0417313	0.0062945
CVD + AF + HF	2282	Smoking status	0.0232623	0.00350392
CVD + AF + HF	2282	T2DM	0.0100918	0.00222088
CVD + AF + HF	2282	BMI (kg/m2)	0.00549979	0.00297099
CVD + AF + HF	2282	Albumin (g/L)	0.00229726	0.00208331
CVD + AF + HF	2282	HbA1c (mmol/mol)	0.000892743	0.000487446
CVD + AF + HF	2282	eGFR	0.000643382	0.00145198
CVD + AF + HF	2283	Age (years)	0.122439	0.0119469
CVD + AF + HF	2283	Sex	0.0442343	0.0067216
CVD + AF + HF	2283	Smoking status	0.0226692	0.00358986
CVD + AF + HF	2283	T2DM	0.0094813	0.00219089
CVD + AF + HF	2283	Family history of heart disease	0.00670663	0.00147789
CVD + AF + HF	2283	BMI (kg/m2)	0.00580376	0.00292626
CVD + AF + HF	2283	Albumin (g/L)	0.00190883	0.0020109
CVD + AF + HF	2283	HbA1c (mmol/mol)	0.000744618	0.000486442
CVD + AF + HF	2283	eGFR	0.000611813	0.00143795
CVD + AF + HF	2288	Age (years)	0.135054	0.0123601
CVD + AF + HF	2288	Sex	0.040307	0.00595912
CVD + AF + HF	2288	Smoking status	0.0236979	0.00372751
CVD + AF + HF	2288	T2DM	0.00874534	0.00195171
CVD + AF + HF	2288	BMI (kg/m2)	0.00501132	0.00285113
CVD + AF + HF	2288	Treated hypertension	0.00177097	0.00181156
CVD + AF + HF	2288	HbA1c (mmol/mol)	0.00101503	0.000518938
CVD + AF + HF	2289	Age (years)	0.13383	0.0121026
CVD + AF + HF	2289	Sex	0.0429568	0.00636016
CVD + AF + HF	2289	Smoking status	0.0236065	0.00374509
CVD + AF + HF	2289	T2DM	0.00812034	0.00193096
CVD + AF + HF	2289	Family history of heart disease	0.00694293	0.00149651
CVD + AF + HF	2289	BMI (kg/m2)	0.00551044	0.00276126
CVD + AF + HF	2289	Treated hypertension	0.00158155	0.00176339
CVD + AF + HF	2289	HbA1c (mmol/mol)	0.00081242	0.000532666
CVD + AF + HF	2290	Age (years)	0.128697	0.0123955
CVD + AF + HF	2290	Sex	0.0404549	0.00621079
CVD + AF + HF	2290	Smoking status	0.0215271	0.00344788
CVD + AF + HF	2290	T2DM	0.00944333	0.00192636
CVD + AF + HF	2290	BMI (kg/m2)	0.00440431	0.00265887
CVD + AF + HF	2290	Albumin (g/L)	0.00217351	0.00206319
CVD + AF + HF	2290	Treated hypertension	0.00196065	0.00192835
CVD + AF + HF	2290	HbA1c (mmol/mol)	0.000793771	0.000421592
CVD + AF + HF	2291	Age (years)	0.126999	0.0122304
CVD + AF + HF	2291	Sex	0.0430888	0.0065826
CVD + AF + HF	2291	Smoking status	0.0213318	0.00352812
CVD + AF + HF	2291	T2DM	0.00898657	0.00194612
CVD + AF + HF	2291	Family history of heart disease	0.0064919	0.00156004
CVD + AF + HF	2291	BMI (kg/m2)	0.00506714	0.00259797
CVD + AF + HF	2291	Albumin (g/L)	0.00193254	0.00208494
CVD + AF + HF	2291	Treated hypertension	0.00189471	0.00180761
CVD + AF + HF	2291	HbA1c (mmol/mol)	0.000661232	0.000458923
CVD + AF + HF	2296	Age (years)	0.126632	0.0120079
CVD + AF + HF	2296	Sex	0.0413916	0.0060611
CVD + AF + HF	2296	Smoking status	0.0246558	0.00380735
CVD + AF + HF	2296	T2DM	0.00905397	0.00199207
CVD + AF + HF	2296	BMI (kg/m2)	0.00455802	0.00280764
CVD + AF + HF	2296	Treated hypertension	0.00138054	0.00182685
CVD + AF + HF	2296	HbA1c (mmol/mol)	0.000983722	0.000548874
CVD + AF + HF	2296	eGFR	0.00012881	0.00152092
CVD + AF + HF	2297	Age (years)	0.124979	0.0116906
CVD + AF + HF	2297	Sex	0.0439946	0.00650415
CVD + AF + HF	2297	Smoking status	0.0245247	0.00387092
CVD + AF + HF	2297	T2DM	0.00849891	0.00200315
CVD + AF + HF	2297	Family history of heart disease	0.00679668	0.00150698
CVD + AF + HF	2297	BMI (kg/m2)	0.00495484	0.00276952
CVD + AF + HF	2297	Treated hypertension	0.00113771	0.00174449
CVD + AF + HF	2297	HbA1c (mmol/mol)	0.000807092	0.000553802
CVD + AF + HF	2297	eGFR	2.81064e-05	0.00145126
CVD + AF + HF	2298	Age (years)	0.120554	0.0120204
CVD + AF + HF	2298	Sex	0.0415072	0.00626908
CVD + AF + HF	2298	Smoking status	0.0226305	0.00358049
CVD + AF + HF	2298	T2DM	0.00970348	0.00197335
CVD + AF + HF	2298	BMI (kg/m2)	0.00410299	0.00271253
CVD + AF + HF	2298	Albumin (g/L)	0.0023929	0.00195738
CVD + AF + HF	2298	Treated hypertension	0.00155944	0.00187489
CVD + AF + HF	2298	HbA1c (mmol/mol)	0.000816816	0.000489313
CVD + AF + HF	2298	eGFR	0.000319293	0.00139619
CVD + AF + HF	2299	Age (years)	0.118672	0.0118369
CVD + AF + HF	2299	Sex	0.0441492	0.00668095
CVD + AF + HF	2299	Smoking status	0.0224298	0.00373112
CVD + AF + HF	2299	T2DM	0.00931119	0.00196884
CVD + AF + HF	2299	Family history of heart disease	0.00643609	0.00154769
CVD + AF + HF	2299	BMI (kg/m2)	0.00469762	0.00265298
CVD + AF + HF	2299	Albumin (g/L)	0.00217791	0.00197449
CVD + AF + HF	2299	Treated hypertension	0.0015621	0.00176315
CVD + AF + HF	2299	HbA1c (mmol/mol)	0.000716779	0.000485179
CVD + AF + HF	2299	eGFR	0.000334079	0.00136075
CVD + AF + HF	2304	Age (years)	0.154585	0.012515
CVD + AF + HF	2304	Sex	0.0370658	0.00635993
CVD + AF + HF	2304	Smoking status	0.0204803	0.00368057
CVD + AF + HF	2304	Total-chol / HDL-chol	0.0134534	0.00261897
CVD + AF + HF	2305	Age (years)	0.153287	0.0123269
CVD + AF + HF	2305	Sex	0.0397716	0.00702896
CVD + AF + HF	2305	Smoking status	0.0200043	0.00383015
CVD + AF + HF	2305	Total-chol / HDL-chol	0.0131061	0.00255851
CVD + AF + HF	2305	Family history of heart disease	0.00847706	0.00155878
CVD + AF + HF	2306	Age (years)	0.144524	0.0122947
CVD + AF + HF	2306	Sex	0.0366709	0.00660187
CVD + AF + HF	2306	Smoking status	0.0172465	0.00345063
CVD + AF + HF	2306	Total-chol / HDL-chol	0.0130603	0.00241269
CVD + AF + HF	2306	Albumin (g/L)	0.0027094	0.00278168
CVD + AF + HF	2307	Age (years)	0.142753	0.0122501
CVD + AF + HF	2307	Sex	0.0393982	0.00712844
CVD + AF + HF	2307	Smoking status	0.0166663	0.00363271
CVD + AF + HF	2307	Total-chol / HDL-chol	0.0128272	0.00233889
CVD + AF + HF	2307	Family history of heart disease	0.00772325	0.00156958
CVD + AF + HF	2307	Albumin (g/L)	0.00235667	0.00271159
CVD + AF + HF	2312	Age (years)	0.144458	0.0120036
CVD + AF + HF	2312	Sex	0.0387886	0.00656306
CVD + AF + HF	2312	Smoking status	0.0219023	0.00368487
CVD + AF + HF	2312	Total-chol / HDL-chol	0.0126231	0.00259203
CVD + AF + HF	2312	eGFR	0.000889413	0.00220352
CVD + AF + HF	2313	Age (years)	0.142792	0.0117113
CVD + AF + HF	2313	Sex	0.0415048	0.00715261
CVD + AF + HF	2313	Smoking status	0.021372	0.00394324
CVD + AF + HF	2313	Total-chol / HDL-chol	0.012327	0.00248245
CVD + AF + HF	2313	Family history of heart disease	0.00813086	0.00153992
CVD + AF + HF	2313	eGFR	0.000853447	0.00209045
CVD + AF + HF	2314	Age (years)	0.13485	0.0117792
CVD + AF + HF	2314	Sex	0.0383898	0.00672147
CVD + AF + HF	2314	Smoking status	0.0187825	0.00346584
CVD + AF + HF	2314	Total-chol / HDL-chol	0.0120483	0.00235081
CVD + AF + HF	2314	Albumin (g/L)	0.00266704	0.00259131
CVD + AF + HF	2314	eGFR	0.000855046	0.00200919
CVD + AF + HF	2315	Age (years)	0.132659	0.0116751
CVD + AF + HF	2315	Sex	0.0410592	0.00727572
CVD + AF + HF	2315	Smoking status	0.0181052	0.00364564
CVD + AF + HF	2315	Total-chol / HDL-chol	0.01183	0.00219046
CVD + AF + HF	2315	Family history of heart disease	0.00741954	0.0015653
CVD + AF + HF	2315	Albumin (g/L)	0.00235241	0.00257203
CVD + AF + HF	2315	eGFR	0.000860507	0.00193281
CVD + AF + HF	2320	Age (years)	0.146063	0.0121826
CVD + AF + HF	2320	Sex	0.0368513	0.00629922
CVD + AF + HF	2320	Smoking status	0.0201309	0.00377414
CVD + AF + HF	2320	Total-chol / HDL-chol	0.012833	0.00255616
CVD + AF + HF	2320	Treated hypertension	0.00410926	0.00300612
CVD + AF + HF	2321	Age (years)	0.145234	0.0119056
CVD + AF + HF	2321	Sex	0.0393673	0.00693759
CVD + AF + HF	2321	Smoking status	0.0197482	0.00399446
CVD + AF + HF	2321	Total-chol / HDL-chol	0.0126856	0.00239952
CVD + AF + HF	2321	Family history of heart disease	0.00778186	0.00148438
CVD + AF + HF	2321	Treated hypertension	0.00365662	0.00281948
CVD + AF + HF	2322	Age (years)	0.136387	0.0120346
CVD + AF + HF	2322	Sex	0.0363667	0.00649977
CVD + AF + HF	2322	Smoking status	0.0170095	0.00357167
CVD + AF + HF	2322	Total-chol / HDL-chol	0.0125333	0.00239237
CVD + AF + HF	2322	Treated hypertension	0.00440031	0.00294387
CVD + AF + HF	2322	Albumin (g/L)	0.00327219	0.00273534
CVD + AF + HF	2323	Age (years)	0.134992	0.0118513
CVD + AF + HF	2323	Sex	0.0390192	0.00699177
CVD + AF + HF	2323	Smoking status	0.0165003	0.00368683
CVD + AF + HF	2323	Total-chol / HDL-chol	0.012411	0.00214074
CVD + AF + HF	2323	Family history of heart disease	0.0070186	0.00151432
CVD + AF + HF	2323	Treated hypertension	0.00396939	0.00276737
CVD + AF + HF	2323	Albumin (g/L)	0.0030556	0.00271026
CVD + AF + HF	2328	Age (years)	0.136301	0.0116737
CVD + AF + HF	2328	Sex	0.0382035	0.00637066
CVD + AF + HF	2328	Smoking status	0.0213239	0.00382181
CVD + AF + HF	2328	Total-chol / HDL-chol	0.0121748	0.00247831
CVD + AF + HF	2328	Treated hypertension	0.00334612	0.00301207
CVD + AF + HF	2328	eGFR	0.000309037	0.00197708
CVD + AF + HF	2329	Age (years)	0.135168	0.0114186
CVD + AF + HF	2329	Sex	0.0408666	0.00699506
CVD + AF + HF	2329	Smoking status	0.0210435	0.00399108
CVD + AF + HF	2329	Total-chol / HDL-chol	0.0120681	0.002309
CVD + AF + HF	2329	Family history of heart disease	0.00776801	0.00154135
CVD + AF + HF	2329	Treated hypertension	0.00318614	0.00282569
CVD + AF + HF	2329	eGFR	0.000426391	0.0018834
CVD + AF + HF	2330	Age (years)	0.12706	0.0113812
CVD + AF + HF	2330	Sex	0.0379293	0.00656981
CVD + AF + HF	2330	Smoking status	0.0181514	0.00354436
CVD + AF + HF	2330	Total-chol / HDL-chol	0.0116407	0.00232145
CVD + AF + HF	2330	Treated hypertension	0.0036128	0.00294225
CVD + AF + HF	2330	Albumin (g/L)	0.00309836	0.00265422
CVD + AF + HF	2330	eGFR	0.000233243	0.00177684
CVD + AF + HF	2331	Age (years)	0.125431	0.0113051
CVD + AF + HF	2331	Sex	0.0403872	0.00705061
CVD + AF + HF	2331	Smoking status	0.0176692	0.00377311
CVD + AF + HF	2331	Total-chol / HDL-chol	0.011475	0.00204335
CVD + AF + HF	2331	Family history of heart disease	0.00694453	0.00152005
CVD + AF + HF	2331	Treated hypertension	0.00336224	0.0027504
CVD + AF + HF	2331	Albumin (g/L)	0.00298074	0.00267078
CVD + AF + HF	2331	eGFR	0.000372975	0.0017504
CVD + AF + HF	2336	Age (years)	0.13746	0.0120926
CVD + AF + HF	2336	Sex	0.0363929	0.00612881
CVD + AF + HF	2336	Smoking status	0.0185275	0.00360701
CVD + AF + HF	2336	HbA1c (mmol/mol)	0.0178022	0.00415433
CVD + AF + HF	2336	Total-chol / HDL-chol	0.00933757	0.00220242
CVD + AF + HF	2337	Age (years)	0.135459	0.011801
CVD + AF + HF	2337	Sex	0.0384724	0.00653377
CVD + AF + HF	2337	Smoking status	0.0177079	0.00383035
CVD + AF + HF	2337	HbA1c (mmol/mol)	0.0163206	0.00387137
CVD + AF + HF	2337	Total-chol / HDL-chol	0.00876159	0.00215376
CVD + AF + HF	2337	Family history of heart disease	0.00620538	0.00172914
CVD + AF + HF	2338	Age (years)	0.128694	0.0120089
CVD + AF + HF	2338	Sex	0.0359836	0.00620191
CVD + AF + HF	2338	HbA1c (mmol/mol)	0.0164437	0.00397517
CVD + AF + HF	2338	Smoking status	0.0156539	0.00337477
CVD + AF + HF	2338	Total-chol / HDL-chol	0.00877611	0.00205655
CVD + AF + HF	2338	Albumin (g/L)	0.00189565	0.00228348
CVD + AF + HF	2339	Age (years)	0.126362	0.0118113
CVD + AF + HF	2339	Sex	0.0380588	0.00658408
CVD + AF + HF	2339	HbA1c (mmol/mol)	0.0151674	0.00374935
CVD + AF + HF	2339	Smoking status	0.0148284	0.00356361
CVD + AF + HF	2339	Total-chol / HDL-chol	0.00823729	0.00200087
CVD + AF + HF	2339	Family history of heart disease	0.00559556	0.00168983
CVD + AF + HF	2339	Albumin (g/L)	0.00163989	0.00223862
CVD + AF + HF	2344	Age (years)	0.12653	0.0115686
CVD + AF + HF	2344	Sex	0.0381127	0.00626552
CVD + AF + HF	2344	Smoking status	0.019912	0.00371642
CVD + AF + HF	2344	HbA1c (mmol/mol)	0.0177909	0.00420101
CVD + AF + HF	2344	Total-chol / HDL-chol	0.00867927	0.00213496
CVD + AF + HF	2344	eGFR	0.000375906	0.00184731
CVD + AF + HF	2345	Age (years)	0.124263	0.0113087
CVD + AF + HF	2345	Sex	0.0401481	0.00669084
CVD + AF + HF	2345	Smoking status	0.0191118	0.00398188
CVD + AF + HF	2345	HbA1c (mmol/mol)	0.0165035	0.00400445
CVD + AF + HF	2345	Total-chol / HDL-chol	0.00828258	0.0020582
CVD + AF + HF	2345	Family history of heart disease	0.00603474	0.00176216
CVD + AF + HF	2345	eGFR	0.000447704	0.00178832
CVD + AF + HF	2346	Age (years)	0.118375	0.0114615
CVD + AF + HF	2346	Sex	0.0374334	0.00627718
CVD + AF + HF	2346	Smoking status	0.0170194	0.0033968
CVD + AF + HF	2346	HbA1c (mmol/mol)	0.0164238	0.00407187
CVD + AF + HF	2346	Total-chol / HDL-chol	0.00810422	0.00203753
CVD + AF + HF	2346	Albumin (g/L)	0.00193894	0.00218688
CVD + AF + HF	2346	eGFR	0.000303842	0.0017511
CVD + AF + HF	2347	Age (years)	0.115963	0.0112147
CVD + AF + HF	2347	Sex	0.0396114	0.00665354
CVD + AF + HF	2347	Smoking status	0.0162738	0.00357312
CVD + AF + HF	2347	HbA1c (mmol/mol)	0.0153559	0.00387609
CVD + AF + HF	2347	Total-chol / HDL-chol	0.00777041	0.00190087
CVD + AF + HF	2347	Family history of heart disease	0.00543065	0.00173351
CVD + AF + HF	2347	Albumin (g/L)	0.00181013	0.00216315
CVD + AF + HF	2347	eGFR	0.000402813	0.00169653
CVD + AF + HF	2352	Age (years)	0.130833	0.0119214
CVD + AF + HF	2352	Sex	0.0360154	0.00604192
CVD + AF + HF	2352	Smoking status	0.0180326	0.00363361
CVD + AF + HF	2352	HbA1c (mmol/mol)	0.0159879	0.00378434
CVD + AF + HF	2352	Total-chol / HDL-chol	0.00885217	0.0021982
CVD + AF + HF	2352	Treated hypertension	0.00269062	0.00247901
CVD + AF + HF	2353	Age (years)	0.129554	0.0115886
CVD + AF + HF	2353	Sex	0.0381949	0.00647023
CVD + AF + HF	2353	Smoking status	0.0175047	0.00388092
CVD + AF + HF	2353	HbA1c (mmol/mol)	0.0149278	0.00351123
CVD + AF + HF	2353	Total-chol / HDL-chol	0.00860174	0.00201536
CVD + AF + HF	2353	Family history of heart disease	0.00583973	0.00173591
CVD + AF + HF	2353	Treated hypertension	0.0026404	0.0024065
CVD + AF + HF	2354	Age (years)	0.12233	0.0116989
CVD + AF + HF	2354	Sex	0.0356379	0.00613173
CVD + AF + HF	2354	Smoking status	0.0153319	0.00344456
CVD + AF + HF	2354	HbA1c (mmol/mol)	0.0147056	0.00359368
CVD + AF + HF	2354	Total-chol / HDL-chol	0.00850956	0.0019213
CVD + AF + HF	2354	Treated hypertension	0.00299166	0.00248792
CVD + AF + HF	2354	Albumin (g/L)	0.00226849	0.00224666
CVD + AF + HF	2355	Age (years)	0.120845	0.0115288
CVD + AF + HF	2355	Sex	0.0379412	0.00648706
CVD + AF + HF	2355	Smoking status	0.0148613	0.00362188
CVD + AF + HF	2355	HbA1c (mmol/mol)	0.0138923	0.0033549
CVD + AF + HF	2355	Total-chol / HDL-chol	0.00827286	0.00186061
CVD + AF + HF	2355	Family history of heart disease	0.00531383	0.0017138
CVD + AF + HF	2355	Treated hypertension	0.00299286	0.00239835
CVD + AF + HF	2355	Albumin (g/L)	0.00231698	0.00228128
CVD + AF + HF	2360	Age (years)	0.120775	0.0112495
CVD + AF + HF	2360	Sex	0.03759	0.00607433
CVD + AF + HF	2360	Smoking status	0.0195491	0.00377494
CVD + AF + HF	2360	HbA1c (mmol/mol)	0.0165257	0.00379156
CVD + AF + HF	2360	Total-chol / HDL-chol	0.00861919	0.00203911
CVD + AF + HF	2360	Treated hypertension	0.00243313	0.00251711
CVD + AF + HF	2360	eGFR	0.000122416	0.00174151
CVD + AF + HF	2361	Age (years)	0.11889	0.0110612
CVD + AF + HF	2361	Sex	0.0397349	0.00657067
CVD + AF + HF	2361	Smoking status	0.0187348	0.00402178
CVD + AF + HF	2361	HbA1c (mmol/mol)	0.0150972	0.00358746
CVD + AF + HF	2361	Total-chol / HDL-chol	0.00815417	0.00194444
CVD + AF + HF	2361	Family history of heart disease	0.00576686	0.00177964
CVD + AF + HF	2361	Treated hypertension	0.00214421	0.00243796
CVD + AF + HF	2361	eGFR	0.000121084	0.0016965
CVD + AF + HF	2362	Age (years)	0.112922	0.0111425
CVD + AF + HF	2362	Sex	0.0370757	0.00618648
CVD + AF + HF	2362	Smoking status	0.0166861	0.0034509
CVD + AF + HF	2362	HbA1c (mmol/mol)	0.015117	0.00364106
CVD + AF + HF	2362	Total-chol / HDL-chol	0.00818468	0.00189874
CVD + AF + HF	2362	Treated hypertension	0.0026007	0.0024955
CVD + AF + HF	2362	Albumin (g/L)	0.00245085	0.00221716
CVD + AF + HF	2362	eGFR	-5.51471e-05	0.00165293
CVD + AF + HF	2363	Age (years)	0.110998	0.0109392
CVD + AF + HF	2363	Sex	0.0392489	0.00658883
CVD + AF + HF	2363	Smoking status	0.0159731	0.00365739
CVD + AF + HF	2363	HbA1c (mmol/mol)	0.0140235	0.00343871
CVD + AF + HF	2363	Total-chol / HDL-chol	0.0077728	0.00176886
CVD + AF + HF	2363	Family history of heart disease	0.00518529	0.00179041
CVD + AF + HF	2363	Treated hypertension	0.0024687	0.00240589
CVD + AF + HF	2363	Albumin (g/L)	0.00224624	0.00222
CVD + AF + HF	2363	eGFR	-7.40622e-05	0.00163947
CVD + AF + HF	2368	Age (years)	0.139359	0.0120998
CVD + AF + HF	2368	Sex	0.0334958	0.0057313
CVD + AF + HF	2368	Smoking status	0.0199299	0.0035513
CVD + AF + HF	2368	T2DM	0.0131287	0.00273629
CVD + AF + HF	2368	Total-chol / HDL-chol	0.0124322	0.00287096
CVD + AF + HF	2369	Age (years)	0.137808	0.01191
CVD + AF + HF	2369	Sex	0.0357812	0.00622608
CVD + AF + HF	2369	Smoking status	0.0194864	0.00382343
CVD + AF + HF	2369	T2DM	0.0123817	0.00274451
CVD + AF + HF	2369	Total-chol / HDL-chol	0.0118165	0.00269741
CVD + AF + HF	2369	Family history of heart disease	0.00708094	0.00158906
CVD + AF + HF	2370	Age (years)	0.130683	0.011986
CVD + AF + HF	2370	Sex	0.0335246	0.00592422
CVD + AF + HF	2370	Smoking status	0.0173465	0.00330191
CVD + AF + HF	2370	T2DM	0.0137531	0.00261662
CVD + AF + HF	2370	Total-chol / HDL-chol	0.0119948	0.00262441
CVD + AF + HF	2370	Albumin (g/L)	0.00321784	0.00259236
CVD + AF + HF	2371	Age (years)	0.128855	0.0118849
CVD + AF + HF	2371	Sex	0.0359251	0.00632266
CVD + AF + HF	2371	Smoking status	0.0168328	0.00355465
CVD + AF + HF	2371	T2DM	0.0132606	0.0026186
CVD + AF + HF	2371	Total-chol / HDL-chol	0.0116808	0.00257283
CVD + AF + HF	2371	Family history of heart disease	0.00660406	0.00156969
CVD + AF + HF	2371	Albumin (g/L)	0.00299899	0.00258304
CVD + AF + HF	2376	Age (years)	0.128803	0.0115878
CVD + AF + HF	2376	Sex	0.0349234	0.0059679
CVD + AF + HF	2376	Smoking status	0.021203	0.00359925
CVD + AF + HF	2376	T2DM	0.0136773	0.00273104
CVD + AF + HF	2376	Total-chol / HDL-chol	0.0117025	0.00280311
CVD + AF + HF	2376	eGFR	0.00078871	0.00195555
CVD + AF + HF	2377	Age (years)	0.127112	0.0112977
CVD + AF + HF	2377	Sex	0.0373812	0.00646099
CVD + AF + HF	2377	Smoking status	0.020665	0.00392589
CVD + AF + HF	2377	T2DM	0.0128772	0.00277001
CVD + AF + HF	2377	Total-chol / HDL-chol	0.0112525	0.00269892
CVD + AF + HF	2377	Family history of heart disease	0.00693947	0.00154774
CVD + AF + HF	2377	eGFR	0.000759671	0.00183486
CVD + AF + HF	2378	Age (years)	0.120671	0.0115326
CVD + AF + HF	2378	Sex	0.034935	0.00609153
CVD + AF + HF	2378	Smoking status	0.0187258	0.00340305
CVD + AF + HF	2378	T2DM	0.0143406	0.00266979
CVD + AF + HF	2378	Total-chol / HDL-chol	0.0112345	0.00257545
CVD + AF + HF	2378	Albumin (g/L)	0.00328152	0.00245061
CVD + AF + HF	2378	eGFR	0.000900469	0.00184216
CVD + AF + HF	2379	Age (years)	0.118501	0.0113648
CVD + AF + HF	2379	Sex	0.0372644	0.00655097
CVD + AF + HF	2379	Smoking status	0.0179863	0.00364075
CVD + AF + HF	2379	T2DM	0.0136215	0.00263605
CVD + AF + HF	2379	Total-chol / HDL-chol	0.0107242	0.00246657
CVD + AF + HF	2379	Family history of heart disease	0.00637521	0.00158708
CVD + AF + HF	2379	Albumin (g/L)	0.00298473	0.00242197
CVD + AF + HF	2379	eGFR	0.000755675	0.00174108
CVD + AF + HF	2384	Age (years)	0.134503	0.0119034
CVD + AF + HF	2384	Sex	0.033496	0.00578374
CVD + AF + HF	2384	Smoking status	0.0198167	0.00363821
CVD + AF + HF	2384	T2DM	0.0123908	0.00237081
CVD + AF + HF	2384	Total-chol / HDL-chol	0.0119252	0.00287083
CVD + AF + HF	2384	Treated hypertension	0.00319693	0.00209508
CVD + AF + HF	2385	Age (years)	0.133366	0.0116221
CVD + AF + HF	2385	Sex	0.035934	0.00624687
CVD + AF + HF	2385	Smoking status	0.0194628	0.00388869
CVD + AF + HF	2385	T2DM	0.0117683	0.00235571
CVD + AF + HF	2385	Total-chol / HDL-chol	0.0115995	0.00269692
CVD + AF + HF	2385	Family history of heart disease	0.00673314	0.00151246
CVD + AF + HF	2385	Treated hypertension	0.00284181	0.00199341
CVD + AF + HF	2386	Age (years)	0.125797	0.0117877
CVD + AF + HF	2386	Sex	0.0333788	0.00595018
CVD + AF + HF	2386	Smoking status	0.0170716	0.00336668
CVD + AF + HF	2386	T2DM	0.0128001	0.00221404
CVD + AF + HF	2386	Total-chol / HDL-chol	0.0114401	0.00265544
CVD + AF + HF	2386	Treated hypertension	0.00332214	0.00204228
CVD + AF + HF	2386	Albumin (g/L)	0.00330176	0.00257178
CVD + AF + HF	2387	Age (years)	0.124213	0.0116597
CVD + AF + HF	2387	Sex	0.0358776	0.00635834
CVD + AF + HF	2387	Smoking status	0.0166439	0.00364262
CVD + AF + HF	2387	T2DM	0.0123655	0.00217352
CVD + AF + HF	2387	Total-chol / HDL-chol	0.0112188	0.00245193
CVD + AF + HF	2387	Family history of heart disease	0.00612825	0.0015065
CVD + AF + HF	2387	Albumin (g/L)	0.00321012	0.0026237
CVD + AF + HF	2387	Treated hypertension	0.00289908	0.00194824
CVD + AF + HF	2392	Age (years)	0.124276	0.0113895
CVD + AF + HF	2392	Sex	0.0347685	0.00589153
CVD + AF + HF	2392	Smoking status	0.0209259	0.00371199
CVD + AF + HF	2392	T2DM	0.0129288	0.0024283
CVD + AF + HF	2392	Total-chol / HDL-chol	0.0113094	0.00277393
CVD + AF + HF	2392	Treated hypertension	0.00258086	0.00204928
CVD + AF + HF	2392	eGFR	0.000231111	0.00178841
CVD + AF + HF	2393	Age (years)	0.122996	0.0110674
CVD + AF + HF	2393	Sex	0.0373037	0.00638489
CVD + AF + HF	2393	Smoking status	0.0205294	0.00397561
CVD + AF + HF	2393	T2DM	0.0122259	0.0024159
CVD + AF + HF	2393	Total-chol / HDL-chol	0.011078	0.00269361
CVD + AF + HF	2393	Family history of heart disease	0.00670476	0.00153736
CVD + AF + HF	2393	Treated hypertension	0.00238651	0.00198442
CVD + AF + HF	2393	eGFR	0.000431719	0.00175395
CVD + AF + HF	2394	Age (years)	0.116388	0.0112726
CVD + AF + HF	2394	Sex	0.0348363	0.00604046
CVD + AF + HF	2394	Smoking status	0.018302	0.00342448
CVD + AF + HF	2394	T2DM	0.0135309	0.0022893
CVD + AF + HF	2394	Total-chol / HDL-chol	0.0109491	0.00251997
CVD + AF + HF	2394	Albumin (g/L)	0.00347893	0.00247272
CVD + AF + HF	2394	Treated hypertension	0.00287737	0.00204399
CVD + AF + HF	2394	eGFR	0.000388694	0.0016781
CVD + AF + HF	2395	Age (years)	0.114541	0.0110276
CVD + AF + HF	2395	Sex	0.0371758	0.00644181
CVD + AF + HF	2395	Smoking status	0.0177332	0.00368663
CVD + AF + HF	2395	T2DM	0.0128606	0.00225086
CVD + AF + HF	2395	Total-chol / HDL-chol	0.0105539	0.00231532
CVD + AF + HF	2395	Family history of heart disease	0.00595721	0.00154429
CVD + AF + HF	2395	Albumin (g/L)	0.00324861	0.0024942
CVD + AF + HF	2395	Treated hypertension	0.00242234	0.00194692
CVD + AF + HF	2395	eGFR	0.000435449	0.0016232
CVD + AF + HF	2400	Age (years)	0.137545	0.0121547
CVD + AF + HF	2400	Sex	0.0338086	0.00573559
CVD + AF + HF	2400	Smoking status	0.0197003	0.00348724
CVD + AF + HF	2400	Total-chol / HDL-chol	0.0118168	0.00273299
CVD + AF + HF	2400	T2DM	0.00956309	0.00250473
CVD + AF + HF	2400	HbA1c (mmol/mol)	0.00146619	0.00103
CVD + AF + HF	2401	Age (years)	0.135843	0.0118603
CVD + AF + HF	2401	Sex	0.0360602	0.00622689
CVD + AF + HF	2401	Smoking status	0.019109	0.00379111
CVD + AF + HF	2401	Total-chol / HDL-chol	0.011204	0.00263125
CVD + AF + HF	2401	T2DM	0.00900882	0.00246055
CVD + AF + HF	2401	Family history of heart disease	0.00695745	0.00159225
CVD + AF + HF	2401	HbA1c (mmol/mol)	0.00116262	0.000993637
CVD + AF + HF	2402	Age (years)	0.129119	0.0120383
CVD + AF + HF	2402	Sex	0.0336465	0.00590457
CVD + AF + HF	2402	Smoking status	0.0171102	0.00327971
CVD + AF + HF	2402	Total-chol / HDL-chol	0.0115177	0.00253205
CVD + AF + HF	2402	T2DM	0.0107449	0.00241606
CVD + AF + HF	2402	Albumin (g/L)	0.00314964	0.00254525
CVD + AF + HF	2402	HbA1c (mmol/mol)	0.00106538	0.000790729
CVD + AF + HF	2403	Age (years)	0.127309	0.0119343
CVD + AF + HF	2403	Sex	0.0360125	0.00631095
CVD + AF + HF	2403	Smoking status	0.0165805	0.00352784
CVD + AF + HF	2403	Total-chol / HDL-chol	0.0112203	0.00247753
CVD + AF + HF	2403	T2DM	0.0102157	0.00236038
CVD + AF + HF	2403	Family history of heart disease	0.00649257	0.0016339
CVD + AF + HF	2403	Albumin (g/L)	0.00286418	0.00247756
CVD + AF + HF	2403	HbA1c (mmol/mol)	0.00105033	0.000766988
CVD + AF + HF	2408	Age (years)	0.126639	0.0115802
CVD + AF + HF	2408	Sex	0.0351792	0.00598757
CVD + AF + HF	2408	Smoking status	0.0209354	0.00357523
CVD + AF + HF	2408	Total-chol / HDL-chol	0.0110543	0.00270234
CVD + AF + HF	2408	T2DM	0.0100001	0.00243828
CVD + AF + HF	2408	HbA1c (mmol/mol)	0.00137468	0.00105146
CVD + AF + HF	2408	eGFR	0.000711051	0.00194037
CVD + AF + HF	2409	Age (years)	0.124769	0.0113143
CVD + AF + HF	2409	Sex	0.037455	0.00642241
CVD + AF + HF	2409	Smoking status	0.0203579	0.0039141
CVD + AF + HF	2409	Total-chol / HDL-chol	0.0104942	0.00261572
CVD + AF + HF	2409	T2DM	0.00936461	0.00246391
CVD + AF + HF	2409	Family history of heart disease	0.00665228	0.00159634
CVD + AF + HF	2409	HbA1c (mmol/mol)	0.00122349	0.00100138
CVD + AF + HF	2409	eGFR	0.000544677	0.0018472
CVD + AF + HF	2410	Age (years)	0.118963	0.0115181
CVD + AF + HF	2410	Sex	0.0351277	0.00608114
CVD + AF + HF	2410	Smoking status	0.0184395	0.00337741
CVD + AF + HF	2410	T2DM	0.0110549	0.00240894
CVD + AF + HF	2410	Total-chol / HDL-chol	0.0105852	0.00247366
CVD + AF + HF	2410	Albumin (g/L)	0.00315577	0.00240864
CVD + AF + HF	2410	HbA1c (mmol/mol)	0.000920983	0.000888458
CVD + AF + HF	2410	eGFR	0.00082947	0.00183938
CVD + AF + HF	2411	Age (years)	0.116755	0.0113546
CVD + AF + HF	2411	Sex	0.0374586	0.00651219
CVD + AF + HF	2411	Smoking status	0.0177378	0.00365519
CVD + AF + HF	2411	T2DM	0.010529	0.00237277
CVD + AF + HF	2411	Total-chol / HDL-chol	0.0101395	0.00237812
CVD + AF + HF	2411	Family history of heart disease	0.00615183	0.00163669
CVD + AF + HF	2411	Albumin (g/L)	0.00286671	0.00235215
CVD + AF + HF	2411	HbA1c (mmol/mol)	0.00074302	0.000823295
CVD + AF + HF	2411	eGFR	0.000696665	0.00173793
CVD + AF + HF	2416	Age (years)	0.132573	0.0119532
CVD + AF + HF	2416	Sex	0.0337322	0.00576955
CVD + AF + HF	2416	Smoking status	0.0194913	0.00359383
CVD + AF + HF	2416	Total-chol / HDL-chol	0.0112023	0.00270928
CVD + AF + HF	2416	T2DM	0.00908954	0.00212667
CVD + AF + HF	2416	Treated hypertension	0.00308491	0.0020532
CVD + AF + HF	2416	HbA1c (mmol/mol)	0.00129529	0.00093968
CVD + AF + HF	2417	Age (years)	0.131316	0.0116314
CVD + AF + HF	2417	Sex	0.0360882	0.00620957
CVD + AF + HF	2417	Smoking status	0.0189936	0.00384659
CVD + AF + HF	2417	Total-chol / HDL-chol	0.0108725	0.00258032
CVD + AF + HF	2417	T2DM	0.0085779	0.00210205
CVD + AF + HF	2417	Family history of heart disease	0.00647552	0.00153533
CVD + AF + HF	2417	Treated hypertension	0.00275242	0.00199915
CVD + AF + HF	2417	HbA1c (mmol/mol)	0.00115702	0.000916614
CVD + AF + HF	2418	Age (years)	0.124321	0.0117793
CVD + AF + HF	2418	Sex	0.0335631	0.00590841
CVD + AF + HF	2418	Smoking status	0.0169031	0.0033172
CVD + AF + HF	2418	Total-chol / HDL-chol	0.0110161	0.00254435
CVD + AF + HF	2418	T2DM	0.0101215	0.0020195
CVD + AF + HF	2418	Albumin (g/L)	0.0033007	0.00249446
CVD + AF + HF	2418	Treated hypertension	0.00319387	0.00201537
CVD + AF + HF	2418	HbA1c (mmol/mol)	0.0010402	0.000748616
CVD + AF + HF	2419	Age (years)	0.122638	0.0116385
CVD + AF + HF	2419	Sex	0.0358786	0.00630243
CVD + AF + HF	2419	Smoking status	0.0163265	0.00360511
CVD + AF + HF	2419	Total-chol / HDL-chol	0.0106915	0.00234319
CVD + AF + HF	2419	T2DM	0.00955962	0.00198049
CVD + AF + HF	2419	Family history of heart disease	0.00592152	0.00159016
CVD + AF + HF	2419	Albumin (g/L)	0.00305174	0.00254849
CVD + AF + HF	2419	Treated hypertension	0.0027391	0.00192412
CVD + AF + HF	2419	HbA1c (mmol/mol)	0.000854113	0.000710563
CVD + AF + HF	2424	Age (years)	0.122152	0.0113673
CVD + AF + HF	2424	Sex	0.0350707	0.00589292
CVD + AF + HF	2424	Smoking status	0.0205809	0.00369658
CVD + AF + HF	2424	Total-chol / HDL-chol	0.0105922	0.00267469
CVD + AF + HF	2424	T2DM	0.00955576	0.00211561
CVD + AF + HF	2424	Treated hypertension	0.00252771	0.00207445
CVD + AF + HF	2424	HbA1c (mmol/mol)	0.00141637	0.00100081
CVD + AF + HF	2424	eGFR	0.000142663	0.00178158
CVD + AF + HF	2425	Age (years)	0.12067	0.0110527
CVD + AF + HF	2425	Sex	0.0373463	0.00634115
CVD + AF + HF	2425	Smoking status	0.0201063	0.0039937
CVD + AF + HF	2425	Total-chol / HDL-chol	0.0102848	0.00258279
CVD + AF + HF	2425	T2DM	0.00894475	0.0021387
CVD + AF + HF	2425	Family history of heart disease	0.00634151	0.0016063
CVD + AF + HF	2425	Treated hypertension	0.00230565	0.00197206
CVD + AF + HF	2425	HbA1c (mmol/mol)	0.00124227	0.000899421
CVD + AF + HF	2425	eGFR	0.000213262	0.0017942
CVD + AF + HF	2426	Age (years)	0.114732	0.0112611
CVD + AF + HF	2426	Sex	0.0349074	0.00600537
CVD + AF + HF	2426	Smoking status	0.0179882	0.00342102
CVD + AF + HF	2426	T2DM	0.0104616	0.00204956
CVD + AF + HF	2426	Total-chol / HDL-chol	0.0103323	0.00247747
CVD + AF + HF	2426	Albumin (g/L)	0.00333014	0.002457
CVD + AF + HF	2426	Treated hypertension	0.00284633	0.00204101
CVD + AF + HF	2426	HbA1c (mmol/mol)	0.00094083	0.000807715
CVD + AF + HF	2426	eGFR	0.00031583	0.00167839
CVD + AF + HF	2427	Age (years)	0.112795	0.0110292
CVD + AF + HF	2427	Sex	0.0372079	0.00640607
CVD + AF + HF	2427	Smoking status	0.0173805	0.00365531
CVD + AF + HF	2427	Total-chol / HDL-chol	0.00998188	0.00224964
CVD + AF + HF	2427	T2DM	0.00995005	0.0020323
CVD + AF + HF	2427	Family history of heart disease	0.0057598	0.00162121
CVD + AF + HF	2427	Albumin (g/L)	0.00306879	0.00245499
CVD + AF + HF	2427	Treated hypertension	0.00240796	0.00192535
CVD + AF + HF	2427	HbA1c (mmol/mol)	0.000780318	0.000766297
CVD + AF + HF	2427	eGFR	0.000341006	0.00161759
CVD + AF + HF	2432	Age (years)	0.149304	0.0123004
CVD + AF + HF	2432	Sex	0.0408959	0.006083
CVD + AF + HF	2432	Smoking status	0.0245933	0.00369107
CVD + AF + HF	2432	BMI (kg/m2)	0.00993992	0.00384266
CVD + AF + HF	2432	Total-chol / HDL-chol	0.00385124	0.000839904
CVD + AF + HF	2433	Age (years)	0.148527	0.0121576
CVD + AF + HF	2433	Sex	0.0440283	0.00664221
CVD + AF + HF	2433	Smoking status	0.0247676	0.00375087
CVD + AF + HF	2433	BMI (kg/m2)	0.0106374	0.00373187
CVD + AF + HF	2433	Family history of heart disease	0.00827632	0.00145867
CVD + AF + HF	2433	Total-chol / HDL-chol	0.0037131	0.000805906
CVD + AF + HF	2434	Age (years)	0.14289	0.0121941
CVD + AF + HF	2434	Sex	0.0407991	0.00624665
CVD + AF + HF	2434	Smoking status	0.0225029	0.00350492
CVD + AF + HF	2434	BMI (kg/m2)	0.00917706	0.00372191
CVD + AF + HF	2434	Total-chol / HDL-chol	0.00422128	0.000922146
CVD + AF + HF	2434	Albumin (g/L)	0.00164535	0.00193251
CVD + AF + HF	2435	Age (years)	0.141408	0.0121797
CVD + AF + HF	2435	Sex	0.0437083	0.00673039
CVD + AF + HF	2435	Smoking status	0.0221314	0.00360468
CVD + AF + HF	2435	BMI (kg/m2)	0.00975637	0.00362058
CVD + AF + HF	2435	Family history of heart disease	0.00772925	0.00150139
CVD + AF + HF	2435	Total-chol / HDL-chol	0.00401335	0.000851003
CVD + AF + HF	2435	Albumin (g/L)	0.00125	0.00196185
CVD + AF + HF	2440	Age (years)	0.14153	0.0118205
CVD + AF + HF	2440	Sex	0.0418329	0.00618063
CVD + AF + HF	2440	Smoking status	0.0255376	0.00369853
CVD + AF + HF	2440	BMI (kg/m2)	0.00904305	0.00379109
CVD + AF + HF	2440	Total-chol / HDL-chol	0.0035763	0.000889278
CVD + AF + HF	2440	eGFR	-0.000158781	0.00152293
CVD + AF + HF	2441	Age (years)	0.140081	0.0117159
CVD + AF + HF	2441	Sex	0.0447769	0.00664067
CVD + AF + HF	2441	Smoking status	0.0254516	0.00382086
CVD + AF + HF	2441	BMI (kg/m2)	0.00950035	0.00374276
CVD + AF + HF	2441	Family history of heart disease	0.00786325	0.00144976
CVD + AF + HF	2441	Total-chol / HDL-chol	0.00317802	0.000779074
CVD + AF + HF	2441	eGFR	-0.000399483	0.00149464
CVD + AF + HF	2442	Age (years)	0.135354	0.011842
CVD + AF + HF	2442	Sex	0.041925	0.00636836
CVD + AF + HF	2442	Smoking status	0.0233866	0.00357644
CVD + AF + HF	2442	BMI (kg/m2)	0.00836517	0.00366384
CVD + AF + HF	2442	Total-chol / HDL-chol	0.00386682	0.000870823
CVD + AF + HF	2442	Albumin (g/L)	0.00161325	0.00185164
CVD + AF + HF	2442	eGFR	0.000109895	0.00140515
CVD + AF + HF	2443	Age (years)	0.133445	0.0117742
CVD + AF + HF	2443	Sex	0.0447079	0.00681961
CVD + AF + HF	2443	Smoking status	0.0230728	0.00366004
CVD + AF + HF	2443	BMI (kg/m2)	0.00887082	0.00362246
CVD + AF + HF	2443	Family history of heart disease	0.00748948	0.00148348
CVD + AF + HF	2443	Total-chol / HDL-chol	0.0037163	0.000766518
CVD + AF + HF	2443	Albumin (g/L)	0.00121776	0.00186211
CVD + AF + HF	2443	eGFR	-3.31682e-05	0.00135144
CVD + AF + HF	2448	Age (years)	0.142196	0.0120122
CVD + AF + HF	2448	Sex	0.040162	0.00589434
CVD + AF + HF	2448	Smoking status	0.0235586	0.00381639
CVD + AF + HF	2448	BMI (kg/m2)	0.0070174	0.00338725
CVD + AF + HF	2448	Total-chol / HDL-chol	0.00412124	0.000908793
CVD + AF + HF	2448	Treated hypertension	0.00115782	0.00241195
CVD + AF + HF	2449	Age (years)	0.142053	0.0119246
CVD + AF + HF	2449	Sex	0.0433863	0.00644587
CVD + AF + HF	2449	Smoking status	0.0239431	0.00380023
CVD + AF + HF	2449	BMI (kg/m2)	0.00820959	0.00332971
CVD + AF + HF	2449	Family history of heart disease	0.00773711	0.00138165
CVD + AF + HF	2449	Total-chol / HDL-chol	0.00428935	0.000869681
CVD + AF + HF	2449	Treated hypertension	0.00120857	0.00230196
CVD + AF + HF	2450	Age (years)	0.13573	0.0120045
CVD + AF + HF	2450	Sex	0.0400907	0.00612367
CVD + AF + HF	2450	Smoking status	0.0214229	0.00361862
CVD + AF + HF	2450	BMI (kg/m2)	0.00648804	0.00318843
CVD + AF + HF	2450	Total-chol / HDL-chol	0.00463275	0.000965988
CVD + AF + HF	2450	Albumin (g/L)	0.00199369	0.00193013
CVD + AF + HF	2450	Treated hypertension	0.0015934	0.00242072
CVD + AF + HF	2451	Age (years)	0.134726	0.0119837
CVD + AF + HF	2451	Sex	0.0429979	0.00658495
CVD + AF + HF	2451	Smoking status	0.0213326	0.00366286
CVD + AF + HF	2451	BMI (kg/m2)	0.00734322	0.003143
CVD + AF + HF	2451	Family history of heart disease	0.00728554	0.00146089
CVD + AF + HF	2451	Total-chol / HDL-chol	0.00439938	0.000868284
CVD + AF + HF	2451	Albumin (g/L)	0.00163004	0.00201417
CVD + AF + HF	2451	Treated hypertension	0.00155491	0.00226856
CVD + AF + HF	2456	Age (years)	0.134724	0.011632
CVD + AF + HF	2456	Sex	0.0410454	0.00597422
CVD + AF + HF	2456	Smoking status	0.0243619	0.00391766
CVD + AF + HF	2456	BMI (kg/m2)	0.00644168	0.00333648
CVD + AF + HF	2456	Total-chol / HDL-chol	0.00392397	0.000891579
CVD + AF + HF	2456	Treated hypertension	0.000815883	0.00245463
CVD + AF + HF	2456	eGFR	-0.000410406	0.00140898
CVD + AF + HF	2457	Age (years)	0.133927	0.0114722
CVD + AF + HF	2457	Sex	0.0441009	0.00650327
CVD + AF + HF	2457	Smoking status	0.0245835	0.00393101
CVD + AF + HF	2457	Family history of heart disease	0.00755208	0.00143014
CVD + AF + HF	2457	BMI (kg/m2)	0.00730752	0.00329907
CVD + AF + HF	2457	Total-chol / HDL-chol	0.0038916	0.000833338
CVD + AF + HF	2457	Treated hypertension	0.000809889	0.00229078
CVD + AF + HF	2457	eGFR	-0.000457561	0.00139067
CVD + AF + HF	2458	Age (years)	0.128518	0.0116114
CVD + AF + HF	2458	Sex	0.0410499	0.00622927
CVD + AF + HF	2458	Smoking status	0.0223194	0.00370823
CVD + AF + HF	2458	BMI (kg/m2)	0.00586277	0.00319415
CVD + AF + HF	2458	Total-chol / HDL-chol	0.00426884	0.000957424
CVD + AF + HF	2458	Albumin (g/L)	0.00199635	0.00189408
CVD + AF + HF	2458	Treated hypertension	0.00125653	0.0024228
CVD + AF + HF	2458	eGFR	-0.000192748	0.00125763
CVD + AF + HF	2459	Age (years)	0.127115	0.0116131
CVD + AF + HF	2459	Sex	0.0437873	0.00666698
CVD + AF + HF	2459	Smoking status	0.0221562	0.00369896
CVD + AF + HF	2459	Family history of heart disease	0.00709839	0.00146392
CVD + AF + HF	2459	BMI (kg/m2)	0.00665002	0.00315713
CVD + AF + HF	2459	Total-chol / HDL-chol	0.00407782	0.000845415
CVD + AF + HF	2459	Albumin (g/L)	0.00165361	0.00192941
CVD + AF + HF	2459	Treated hypertension	0.00115236	0.00227978
CVD + AF + HF	2459	eGFR	-0.000332214	0.00128909
CVD + AF + HF	2464	Age (years)	0.137453	0.0122379
CVD + AF + HF	2464	Sex	0.0396744	0.00574239
CVD + AF + HF	2464	Smoking status	0.0221402	0.00357125
CVD + AF + HF	2464	HbA1c (mmol/mol)	0.0129093	0.00317974
CVD + AF + HF	2464	BMI (kg/m2)	0.00584133	0.0034023
CVD + AF + HF	2464	Total-chol / HDL-chol	0.00342764	0.000926179
CVD + AF + HF	2465	Age (years)	0.136246	0.0120814
CVD + AF + HF	2465	Sex	0.0424259	0.00626688
CVD + AF + HF	2465	Smoking status	0.021936	0.00384807
CVD + AF + HF	2465	HbA1c (mmol/mol)	0.0120478	0.00300534
CVD + AF + HF	2465	Family history of heart disease	0.00684929	0.00169607
CVD + AF + HF	2465	BMI (kg/m2)	0.00649137	0.0033204
CVD + AF + HF	2465	Total-chol / HDL-chol	0.00344589	0.000814381
CVD + AF + HF	2466	Age (years)	0.13157	0.0121565
CVD + AF + HF	2466	Sex	0.0398238	0.00585399
CVD + AF + HF	2466	Smoking status	0.0202011	0.00337327
CVD + AF + HF	2466	HbA1c (mmol/mol)	0.0126281	0.00317289
CVD + AF + HF	2466	BMI (kg/m2)	0.00563126	0.00331262
CVD + AF + HF	2466	Total-chol / HDL-chol	0.00380182	0.000825846
CVD + AF + HF	2466	Albumin (g/L)	0.00146606	0.001735
CVD + AF + HF	2467	Age (years)	0.129421	0.0120964
CVD + AF + HF	2467	Sex	0.0420442	0.00627898
CVD + AF + HF	2467	Smoking status	0.0195538	0.0036533
CVD + AF + HF	2467	HbA1c (mmol/mol)	0.0114161	0.00302838
CVD + AF + HF	2467	Family history of heart disease	0.00619991	0.0017228
CVD + AF + HF	2467	BMI (kg/m2)	0.0058304	0.00317076
CVD + AF + HF	2467	Total-chol / HDL-chol	0.00349345	0.000794048
CVD + AF + HF	2467	Albumin (g/L)	0.000999707	0.00171943
CVD + AF + HF	2472	Age (years)	0.128587	0.0118188
CVD + AF + HF	2472	Sex	0.0408208	0.00583413
CVD + AF + HF	2472	Smoking status	0.0230397	0.00368366
CVD + AF + HF	2472	HbA1c (mmol/mol)	0.0128919	0.00324353
CVD + AF + HF	2472	BMI (kg/m2)	0.00499987	0.00330225
CVD + AF + HF	2472	Total-chol / HDL-chol	0.00309276	0.000881418
CVD + AF + HF	2472	eGFR	-0.000385363	0.00143059
CVD + AF + HF	2473	Age (years)	0.126857	0.0116332
CVD + AF + HF	2473	Sex	0.0433943	0.00632334
CVD + AF + HF	2473	Smoking status	0.0227191	0.00391894
CVD + AF + HF	2473	HbA1c (mmol/mol)	0.011989	0.00304344
CVD + AF + HF	2473	Family history of heart disease	0.00646912	0.00167279
CVD + AF + HF	2473	BMI (kg/m2)	0.00553029	0.00319139
CVD + AF + HF	2473	Total-chol / HDL-chol	0.00303882	0.000737101
CVD + AF + HF	2473	eGFR	-0.000364317	0.00139539
CVD + AF + HF	2474	Age (years)	0.123026	0.0116869
CVD + AF + HF	2474	Sex	0.0407685	0.00595352
CVD + AF + HF	2474	Smoking status	0.0211689	0.00343822
CVD + AF + HF	2474	HbA1c (mmol/mol)	0.0125775	0.00324502
CVD + AF + HF	2474	BMI (kg/m2)	0.00487692	0.0031348
CVD + AF + HF	2474	Total-chol / HDL-chol	0.00340313	0.00080987
CVD + AF + HF	2474	Albumin (g/L)	0.00146366	0.00164738
CVD + AF + HF	2474	eGFR	-0.000143595	0.00133781
CVD + AF + HF	2475	Age (years)	0.120825	0.0116647
CVD + AF + HF	2475	Sex	0.0431949	0.0064323
CVD + AF + HF	2475	Smoking status	0.0205388	0.00367476
CVD + AF + HF	2475	HbA1c (mmol/mol)	0.0116768	0.0031013
CVD + AF + HF	2475	Family history of heart disease	0.00613891	0.00166684
CVD + AF + HF	2475	BMI (kg/m2)	0.00528746	0.00311392
CVD + AF + HF	2475	Total-chol / HDL-chol	0.00330376	0.000740182
CVD + AF + HF	2475	Albumin (g/L)	0.00122962	0.00173092
CVD + AF + HF	2475	eGFR	-9.29774e-05	0.00129045
CVD + AF + HF	2480	Age (years)	0.131503	0.0121195
CVD + AF + HF	2480	Sex	0.0389547	0.00564825
CVD + AF + HF	2480	Smoking status	0.0213775	0.00368078
CVD + AF + HF	2480	HbA1c (mmol/mol)	0.0118538	0.00295549
CVD + AF + HF	2480	BMI (kg/m2)	0.00391184	0.00291912
CVD + AF + HF	2480	Total-chol / HDL-chol	0.00373721	0.00110869
CVD + AF + HF	2480	Treated hypertension	0.000932039	0.00215407
CVD + AF + HF	2481	Age (years)	0.130676	0.0118889
CVD + AF + HF	2481	Sex	0.0415842	0.00614617
CVD + AF + HF	2481	Smoking status	0.0211659	0.00388916
CVD + AF + HF	2481	HbA1c (mmol/mol)	0.0111143	0.0027637
CVD + AF + HF	2481	Family history of heart disease	0.00633778	0.00165773
CVD + AF + HF	2481	BMI (kg/m2)	0.00459932	0.00290618
CVD + AF + HF	2481	Total-chol / HDL-chol	0.00367141	0.000904843
CVD + AF + HF	2481	Treated hypertension	0.000879156	0.00206551
CVD + AF + HF	2482	Age (years)	0.125355	0.0120149
CVD + AF + HF	2482	Sex	0.0390183	0.00577538
CVD + AF + HF	2482	Smoking status	0.0193085	0.00347121
CVD + AF + HF	2482	HbA1c (mmol/mol)	0.0113582	0.00298972
CVD + AF + HF	2482	Total-chol / HDL-chol	0.00383059	0.000979973
CVD + AF + HF	2482	BMI (kg/m2)	0.00355978	0.00282483
CVD + AF + HF	2482	Albumin (g/L)	0.00167945	0.001704
CVD + AF + HF	2482	Treated hypertension	0.00131421	0.0021477
CVD + AF + HF	2483	Age (years)	0.123863	0.011915
CVD + AF + HF	2483	Sex	0.0414515	0.00622631
CVD + AF + HF	2483	Smoking status	0.019042	0.00364948
CVD + AF + HF	2483	HbA1c (mmol/mol)	0.0105409	0.00274677
CVD + AF + HF	2483	Family history of heart disease	0.00601063	0.00166351
CVD + AF + HF	2483	BMI (kg/m2)	0.00406823	0.00276482
CVD + AF + HF	2483	Total-chol / HDL-chol	0.00357137	0.000836615
CVD + AF + HF	2483	Albumin (g/L)	0.00138387	0.00178014
CVD + AF + HF	2483	Treated hypertension	0.00123242	0.00204918
CVD + AF + HF	2488	Age (years)	0.123076	0.0116133
CVD + AF + HF	2488	Sex	0.0400245	0.00574764
CVD + AF + HF	2488	Smoking status	0.0222269	0.00382628
CVD + AF + HF	2488	HbA1c (mmol/mol)	0.0119893	0.00306638
CVD + AF + HF	2488	Total-chol / HDL-chol	0.00337583	0.00101492
CVD + AF + HF	2488	BMI (kg/m2)	0.00321758	0.00292706
CVD + AF + HF	2488	Treated hypertension	0.0005901	0.00212515
CVD + AF + HF	2488	eGFR	-0.000569986	0.00136748
CVD + AF + HF	2489	Age (years)	0.121821	0.0114159
CVD + AF + HF	2489	Sex	0.0425338	0.00618356
CVD + AF + HF	2489	Smoking status	0.0219778	0.00398219
CVD + AF + HF	2489	HbA1c (mmol/mol)	0.0112203	0.00282955
CVD + AF + HF	2489	Family history of heart disease	0.0060811	0.00166411
CVD + AF + HF	2489	BMI (kg/m2)	0.00388147	0.00283321
CVD + AF + HF	2489	Total-chol / HDL-chol	0.00335505	0.000813077
CVD + AF + HF	2489	Treated hypertension	0.000555467	0.00205579
CVD + AF + HF	2489	eGFR	-0.000608349	0.00135815
CVD + AF + HF	2490	Age (years)	0.117485	0.0115377
CVD + AF + HF	2490	Sex	0.0401369	0.00588324
CVD + AF + HF	2490	Smoking status	0.0204364	0.00351742
CVD + AF + HF	2490	HbA1c (mmol/mol)	0.011762	0.00302921
CVD + AF + HF	2490	Total-chol / HDL-chol	0.00376265	0.00094427
CVD + AF + HF	2490	BMI (kg/m2)	0.00325101	0.002808
CVD + AF + HF	2490	Albumin (g/L)	0.00185742	0.00173968
CVD + AF + HF	2490	Treated hypertension	0.00108269	0.00213449
CVD + AF + HF	2490	eGFR	-0.000339408	0.00127354
CVD + AF + HF	2491	Age (years)	0.115885	0.0114747
CVD + AF + HF	2491	Sex	0.0426931	0.00632221
CVD + AF + HF	2491	Smoking status	0.0200847	0.00371343
CVD + AF + HF	2491	HbA1c (mmol/mol)	0.0111402	0.00287751
CVD + AF + HF	2491	Family history of heart disease	0.00595548	0.00165497
CVD + AF + HF	2491	BMI (kg/m2)	0.00389706	0.00276447
CVD + AF + HF	2491	Total-chol / HDL-chol	0.00375813	0.000782661
CVD + AF + HF	2491	Albumin (g/L)	0.00174353	0.0017797
CVD + AF + HF	2491	Treated hypertension	0.000996377	0.00203427
CVD + AF + HF	2491	eGFR	-0.000230445	0.00125977
CVD + AF + HF	2496	Age (years)	0.138913	0.0120723
CVD + AF + HF	2496	Sex	0.0371747	0.00564831
CVD + AF + HF	2496	Smoking status	0.0228082	0.00361889
CVD + AF + HF	2496	T2DM	0.00998841	0.0023145
CVD + AF + HF	2496	Total-chol / HDL-chol	0.00575194	0.0014825
CVD + AF + HF	2496	BMI (kg/m2)	0.00539749	0.00282711
CVD + AF + HF	2497	Age (years)	0.137745	0.0119805
CVD + AF + HF	2497	Sex	0.0398748	0.00612659
CVD + AF + HF	2497	Smoking status	0.0226778	0.00374458
CVD + AF + HF	2497	T2DM	0.00938179	0.00230664
CVD + AF + HF	2497	Family history of heart disease	0.0072561	0.00145702
CVD + AF + HF	2497	BMI (kg/m2)	0.00586637	0.0027953
CVD + AF + HF	2497	Total-chol / HDL-chol	0.00544277	0.00136483
CVD + AF + HF	2498	Age (years)	0.132539	0.0120971
CVD + AF + HF	2498	Sex	0.0373335	0.00585212
CVD + AF + HF	2498	Smoking status	0.02094	0.00334224
CVD + AF + HF	2498	T2DM	0.0105607	0.00227291
CVD + AF + HF	2498	Total-chol / HDL-chol	0.00613678	0.00143878
CVD + AF + HF	2498	BMI (kg/m2)	0.00508499	0.00265145
CVD + AF + HF	2498	Albumin (g/L)	0.00231578	0.00205984
CVD + AF + HF	2499	Age (years)	0.13074	0.0120611
CVD + AF + HF	2499	Sex	0.0396899	0.00621069
CVD + AF + HF	2499	Smoking status	0.0204179	0.00357103
CVD + AF + HF	2499	T2DM	0.0100352	0.00225262
CVD + AF + HF	2499	Family history of heart disease	0.00683557	0.00155097
CVD + AF + HF	2499	Total-chol / HDL-chol	0.00585611	0.00132298
CVD + AF + HF	2499	BMI (kg/m2)	0.00537351	0.00265534
CVD + AF + HF	2499	Albumin (g/L)	0.00186368	0.00204274
CVD + AF + HF	2504	Age (years)	0.130234	0.0116622
CVD + AF + HF	2504	Sex	0.0382417	0.00578742
CVD + AF + HF	2504	Smoking status	0.0239629	0.00364693
CVD + AF + HF	2504	T2DM	0.0103912	0.00230848
CVD + AF + HF	2504	Total-chol / HDL-chol	0.00546928	0.00140924
CVD + AF + HF	2504	BMI (kg/m2)	0.00489384	0.00280219
CVD + AF + HF	2504	eGFR	0.000241901	0.0015826
CVD + AF + HF	2505	Age (years)	0.128749	0.0114466
CVD + AF + HF	2505	Sex	0.0409074	0.00619509
CVD + AF + HF	2505	Smoking status	0.0236942	0.00388784
CVD + AF + HF	2505	T2DM	0.00974211	0.00234722
CVD + AF + HF	2505	Family history of heart disease	0.0070828	0.00149156
CVD + AF + HF	2505	BMI (kg/m2)	0.00532795	0.00280951
CVD + AF + HF	2505	Total-chol / HDL-chol	0.00519022	0.00136635
CVD + AF + HF	2505	eGFR	6.79348e-05	0.00149313
CVD + AF + HF	2506	Age (years)	0.123953	0.0116821
CVD + AF + HF	2506	Sex	0.0383333	0.00591999
CVD + AF + HF	2506	Smoking status	0.0218623	0.00341804
CVD + AF + HF	2506	T2DM	0.0109264	0.00229644
CVD + AF + HF	2506	Total-chol / HDL-chol	0.00559636	0.00140861
CVD + AF + HF	2506	BMI (kg/m2)	0.00432185	0.00268393
CVD + AF + HF	2506	Albumin (g/L)	0.0022236	0.00205119
CVD + AF + HF	2506	eGFR	0.000278799	0.00145708
CVD + AF + HF	2507	Age (years)	0.121906	0.0116688
CVD + AF + HF	2507	Sex	0.0407456	0.00635671
CVD + AF + HF	2507	Smoking status	0.0212757	0.00362355
CVD + AF + HF	2507	T2DM	0.0103475	0.00226565
CVD + AF + HF	2507	Family history of heart disease	0.00662511	0.0014737
CVD + AF + HF	2507	Total-chol / HDL-chol	0.00537964	0.00134115
CVD + AF + HF	2507	BMI (kg/m2)	0.00470801	0.0026738
CVD + AF + HF	2507	Albumin (g/L)	0.00196278	0.0020042
CVD + AF + HF	2507	eGFR	0.000131341	0.00139695
CVD + AF + HF	2512	Age (years)	0.134314	0.0119856
CVD + AF + HF	2512	Sex	0.0368673	0.00560784
CVD + AF + HF	2512	Smoking status	0.0222541	0.00373441
CVD + AF + HF	2512	T2DM	0.00954697	0.00203988
CVD + AF + HF	2512	Total-chol / HDL-chol	0.00570852	0.00151465
CVD + AF + HF	2512	BMI (kg/m2)	0.00379929	0.00253817
CVD + AF + HF	2512	Treated hypertension	0.00145727	0.00180193
CVD + AF + HF	2513	Age (years)	0.133783	0.011748
CVD + AF + HF	2513	Sex	0.0396415	0.00606292
CVD + AF + HF	2513	Smoking status	0.0225068	0.00382567
CVD + AF + HF	2513	T2DM	0.0089955	0.00199737
CVD + AF + HF	2513	Family history of heart disease	0.00703098	0.00146591
CVD + AF + HF	2513	Total-chol / HDL-chol	0.00575448	0.0014058
CVD + AF + HF	2513	BMI (kg/m2)	0.00481684	0.00244781
CVD + AF + HF	2513	Treated hypertension	0.00155944	0.00174089
CVD + AF + HF	2514	Age (years)	0.127766	0.0119596
CVD + AF + HF	2514	Sex	0.0368986	0.0058601
CVD + AF + HF	2514	Smoking status	0.0203311	0.00343298
CVD + AF + HF	2514	T2DM	0.0100911	0.00197331
CVD + AF + HF	2514	Total-chol / HDL-chol	0.0061818	0.00143947
CVD + AF + HF	2514	BMI (kg/m2)	0.00355725	0.00236325
CVD + AF + HF	2514	Albumin (g/L)	0.00245031	0.00206132
CVD + AF + HF	2514	Treated hypertension	0.00174766	0.00181711
CVD + AF + HF	2515	Age (years)	0.126651	0.0118649
CVD + AF + HF	2515	Sex	0.0396731	0.00622474
CVD + AF + HF	2515	Smoking status	0.0202145	0.00361174
CVD + AF + HF	2515	T2DM	0.00977328	0.00193665
CVD + AF + HF	2515	Family history of heart disease	0.00662151	0.00151374
CVD + AF + HF	2515	Total-chol / HDL-chol	0.00606804	0.00129813
CVD + AF + HF	2515	BMI (kg/m2)	0.00435822	0.00231245
CVD + AF + HF	2515	Albumin (g/L)	0.00232883	0.00215386
CVD + AF + HF	2515	Treated hypertension	0.00178975	0.00173716
CVD + AF + HF	2520	Age (years)	0.125832	0.0115227
CVD + AF + HF	2520	Sex	0.037851	0.00574568
CVD + AF + HF	2520	Smoking status	0.0232292	0.00377361
CVD + AF + HF	2520	T2DM	0.0100341	0.00205891
CVD + AF + HF	2520	Total-chol / HDL-chol	0.00549552	0.00147818
CVD + AF + HF	2520	BMI (kg/m2)	0.00346268	0.00249116
CVD + AF + HF	2520	Treated hypertension	0.00113411	0.0018279
CVD + AF + HF	2520	eGFR	-0.00014546	0.00142812
CVD + AF + HF	2521	Age (years)	0.124774	0.011286
CVD + AF + HF	2521	Sex	0.04053	0.00618414
CVD + AF + HF	2521	Smoking status	0.0232471	0.00394902
CVD + AF + HF	2521	T2DM	0.00950527	0.00205985
CVD + AF + HF	2521	Family history of heart disease	0.00689138	0.00150415
CVD + AF + HF	2521	Total-chol / HDL-chol	0.00534633	0.00139407
CVD + AF + HF	2521	BMI (kg/m2)	0.0040934	0.00255266
CVD + AF + HF	2521	Treated hypertension	0.0011489	0.00172065
CVD + AF + HF	2521	eGFR	-0.000245498	0.00141685
CVD + AF + HF	2522	Age (years)	0.119516	0.0116114
CVD + AF + HF	2522	Sex	0.0378659	0.0059111
CVD + AF + HF	2522	Smoking status	0.0212409	0.003467
CVD + AF + HF	2522	T2DM	0.0105624	0.00198894
CVD + AF + HF	2522	Total-chol / HDL-chol	0.00582694	0.0014991
CVD + AF + HF	2522	BMI (kg/m2)	0.00311914	0.00238423
CVD + AF + HF	2522	Albumin (g/L)	0.00245045	0.00201635
CVD + AF + HF	2522	Treated hypertension	0.00149363	0.00178608
CVD + AF + HF	2522	eGFR	-8.72496e-05	0.00131186
CVD + AF + HF	2523	Age (years)	0.117908	0.0115272
CVD + AF + HF	2523	Sex	0.0404522	0.00636061
CVD + AF + HF	2523	Smoking status	0.0208581	0.00368886
CVD + AF + HF	2523	T2DM	0.0100887	0.00198816
CVD + AF + HF	2523	Family history of heart disease	0.00630355	0.00152243
CVD + AF + HF	2523	Total-chol / HDL-chol	0.00554894	0.00134443
CVD + AF + HF	2523	BMI (kg/m2)	0.00359175	0.00239278
CVD + AF + HF	2523	Albumin (g/L)	0.00218963	0.00205621
CVD + AF + HF	2523	Treated hypertension	0.00136123	0.00171826
CVD + AF + HF	2523	eGFR	-9.19118e-05	0.00136645
CVD + AF + HF	2528	Age (years)	0.138017	0.0121572
CVD + AF + HF	2528	Sex	0.0373656	0.0056308
CVD + AF + HF	2528	Smoking status	0.0227147	0.00357509
CVD + AF + HF	2528	T2DM	0.00835811	0.00219038
CVD + AF + HF	2528	Total-chol / HDL-chol	0.00560542	0.00144467
CVD + AF + HF	2528	BMI (kg/m2)	0.00529545	0.00281104
CVD + AF + HF	2528	HbA1c (mmol/mol)	0.000759538	0.000491405
CVD + AF + HF	2529	Age (years)	0.136649	0.0120121
CVD + AF + HF	2529	Sex	0.0398801	0.00608437
CVD + AF + HF	2529	Smoking status	0.022362	0.00376395
CVD + AF + HF	2529	T2DM	0.00776908	0.00215788
CVD + AF + HF	2529	Family history of heart disease	0.00706508	0.00149266
CVD + AF + HF	2529	BMI (kg/m2)	0.00561821	0.00280059
CVD + AF + HF	2529	Total-chol / HDL-chol	0.00526055	0.00130482
CVD + AF + HF	2529	HbA1c (mmol/mol)	0.000536285	0.000468362
CVD + AF + HF	2530	Age (years)	0.131845	0.0121197
CVD + AF + HF	2530	Sex	0.0373941	0.00586965
CVD + AF + HF	2530	Smoking status	0.0208083	0.00333009
CVD + AF + HF	2530	T2DM	0.00921902	0.00217213
CVD + AF + HF	2530	Total-chol / HDL-chol	0.00603727	0.00140344
CVD + AF + HF	2530	BMI (kg/m2)	0.00498801	0.00267345
CVD + AF + HF	2530	Albumin (g/L)	0.00233429	0.00205488
CVD + AF + HF	2530	HbA1c (mmol/mol)	0.000621004	0.000401478
CVD + AF + HF	2531	Age (years)	0.130034	0.0120869
CVD + AF + HF	2531	Sex	0.0398547	0.00623234
CVD + AF + HF	2531	Smoking status	0.0203482	0.00358533
CVD + AF + HF	2531	T2DM	0.00875013	0.0021514
CVD + AF + HF	2531	Family history of heart disease	0.00674499	0.00156555
CVD + AF + HF	2531	Total-chol / HDL-chol	0.00584239	0.00129448
CVD + AF + HF	2531	BMI (kg/m2)	0.00534007	0.00262584
CVD + AF + HF	2531	Albumin (g/L)	0.00194067	0.00201037
CVD + AF + HF	2531	HbA1c (mmol/mol)	0.000594896	0.000424258
CVD + AF + HF	2536	Age (years)	0.129129	0.011683
CVD + AF + HF	2536	Sex	0.0383464	0.0057924
CVD + AF + HF	2536	Smoking status	0.0237825	0.00364751
CVD + AF + HF	2536	T2DM	0.00862119	0.00216445
CVD + AF + HF	2536	Total-chol / HDL-chol	0.00538829	0.00130563
CVD + AF + HF	2536	BMI (kg/m2)	0.00473852	0.00276749
CVD + AF + HF	2536	HbA1c (mmol/mol)	0.000718377	0.000555916
CVD + AF + HF	2536	eGFR	0.000259085	0.00154195
CVD + AF + HF	2537	Age (years)	0.127394	0.0114776
CVD + AF + HF	2537	Sex	0.0409504	0.00621553
CVD + AF + HF	2537	Smoking status	0.0233345	0.00388525
CVD + AF + HF	2537	T2DM	0.00800059	0.00219456
CVD + AF + HF	2537	Family history of heart disease	0.00684236	0.00151556
CVD + AF + HF	2537	BMI (kg/m2)	0.00504356	0.00278678
CVD + AF + HF	2537	Total-chol / HDL-chol	0.00495178	0.00126196
CVD + AF + HF	2537	HbA1c (mmol/mol)	0.000685875	0.00053104
CVD + AF + HF	2537	eGFR	-4.26257e-05	0.00147716
CVD + AF + HF	2538	Age (years)	0.123087	0.0117197
CVD + AF + HF	2538	Sex	0.0384117	0.0059213
CVD + AF + HF	2538	Smoking status	0.0216842	0.00341695
CVD + AF + HF	2538	T2DM	0.00950687	0.00218685
CVD + AF + HF	2538	Total-chol / HDL-chol	0.00549406	0.00137606
CVD + AF + HF	2538	BMI (kg/m2)	0.00425178	0.00266269
CVD + AF + HF	2538	Albumin (g/L)	0.00223785	0.00201028
CVD + AF + HF	2538	HbA1c (mmol/mol)	0.000555334	0.000431185
CVD + AF + HF	2538	eGFR	0.000293185	0.00144117
CVD + AF + HF	2539	Age (years)	0.121013	0.0117245
CVD + AF + HF	2539	Sex	0.040798	0.00635336
CVD + AF + HF	2539	Smoking status	0.0211465	0.00365762
CVD + AF + HF	2539	T2DM	0.00903706	0.00214359
CVD + AF + HF	2539	Family history of heart disease	0.00663443	0.00150206
CVD + AF + HF	2539	Total-chol / HDL-chol	0.00525083	0.00128266
CVD + AF + HF	2539	BMI (kg/m2)	0.00462969	0.00266117
CVD + AF + HF	2539	Albumin (g/L)	0.00193454	0.00199479
CVD + AF + HF	2539	HbA1c (mmol/mol)	0.000526694	0.00045016
CVD + AF + HF	2539	eGFR	0.00017703	0.00137541
CVD + AF + HF	2544	Age (years)	0.13326	0.0120153
CVD + AF + HF	2544	Sex	0.0369928	0.0056239
CVD + AF + HF	2544	Smoking status	0.0220302	0.00369265
CVD + AF + HF	2544	T2DM	0.00807864	0.001901
CVD + AF + HF	2544	Total-chol / HDL-chol	0.00549686	0.00149
CVD + AF + HF	2544	BMI (kg/m2)	0.00365236	0.00251685
CVD + AF + HF	2544	Treated hypertension	0.00135949	0.00179084
CVD + AF + HF	2544	HbA1c (mmol/mol)	0.000663496	0.00046618
CVD + AF + HF	2545	Age (years)	0.132672	0.0117545
CVD + AF + HF	2545	Sex	0.0397421	0.00605503
CVD + AF + HF	2545	Smoking status	0.0222149	0.00382313
CVD + AF + HF	2545	T2DM	0.00745178	0.00184497
CVD + AF + HF	2545	Family history of heart disease	0.00688086	0.00148692
CVD + AF + HF	2545	Total-chol / HDL-chol	0.00559316	0.0013589
CVD + AF + HF	2545	BMI (kg/m2)	0.00459772	0.00244424
CVD + AF + HF	2545	Treated hypertension	0.00153319	0.00174377
CVD + AF + HF	2545	HbA1c (mmol/mol)	0.000664562	0.000478083
CVD + AF + HF	2546	Age (years)	0.126976	0.0119554
CVD + AF + HF	2546	Sex	0.0370073	0.00586444
CVD + AF + HF	2546	Smoking status	0.020173	0.0033962
CVD + AF + HF	2546	T2DM	0.00876918	0.00187694
CVD + AF + HF	2546	Total-chol / HDL-chol	0.00606658	0.00141143
CVD + AF + HF	2546	BMI (kg/m2)	0.00344576	0.00237635
CVD + AF + HF	2546	Albumin (g/L)	0.00241768	0.00202049
CVD + AF + HF	2546	Treated hypertension	0.00176191	0.00180609
CVD + AF + HF	2546	HbA1c (mmol/mol)	0.000540681	0.000428443
CVD + AF + HF	2547	Age (years)	0.125815	0.0119101
CVD + AF + HF	2547	Sex	0.0397092	0.00623727
CVD + AF + HF	2547	Smoking status	0.0200465	0.00360231
CVD + AF + HF	2547	T2DM	0.00836996	0.00182174
CVD + AF + HF	2547	Family history of heart disease	0.00651934	0.00153139
CVD + AF + HF	2547	Total-chol / HDL-chol	0.00596827	0.0012952
CVD + AF + HF	2547	BMI (kg/m2)	0.00424579	0.00231217
CVD + AF + HF	2547	Albumin (g/L)	0.00225024	0.00213345
CVD + AF + HF	2547	Treated hypertension	0.00180387	0.00174972
CVD + AF + HF	2547	HbA1c (mmol/mol)	0.000557598	0.000412401
CVD + AF + HF	2552	Age (years)	0.12459	0.0115504
CVD + AF + HF	2552	Sex	0.0378835	0.00575878
CVD + AF + HF	2552	Smoking status	0.0229402	0.00376681
CVD + AF + HF	2552	T2DM	0.00832867	0.00191041
CVD + AF + HF	2552	Total-chol / HDL-chol	0.00530531	0.00141534
CVD + AF + HF	2552	BMI (kg/m2)	0.00321052	0.00252173
CVD + AF + HF	2552	Treated hypertension	0.00102075	0.0017992
CVD + AF + HF	2552	HbA1c (mmol/mol)	0.000686807	0.000529129
CVD + AF + HF	2552	eGFR	-0.000255488	0.00145815
CVD + AF + HF	2553	Age (years)	0.12342	0.0112991
CVD + AF + HF	2553	Sex	0.0405091	0.00618051
CVD + AF + HF	2553	Smoking status	0.0228894	0.00393517
CVD + AF + HF	2553	T2DM	0.00774736	0.00189486
CVD + AF + HF	2553	Family history of heart disease	0.00669277	0.00155781
CVD + AF + HF	2553	Total-chol / HDL-chol	0.00511949	0.00134557
CVD + AF + HF	2553	BMI (kg/m2)	0.00384431	0.00248524
CVD + AF + HF	2553	Treated hypertension	0.00112972	0.00170493
CVD + AF + HF	2553	HbA1c (mmol/mol)	0.000673354	0.000525615
CVD + AF + HF	2553	eGFR	-0.000356991	0.00143476
CVD + AF + HF	2554	Age (years)	0.118639	0.011608
CVD + AF + HF	2554	Sex	0.037959	0.00593214
CVD + AF + HF	2554	Smoking status	0.0210936	0.00346368
CVD + AF + HF	2554	T2DM	0.00916147	0.00190474
CVD + AF + HF	2554	Total-chol / HDL-chol	0.00568321	0.00142493
CVD + AF + HF	2554	BMI (kg/m2)	0.00299646	0.00240411
CVD + AF + HF	2554	Albumin (g/L)	0.00245524	0.00200969
CVD + AF + HF	2554	Treated hypertension	0.00149177	0.00181145
CVD + AF + HF	2554	HbA1c (mmol/mol)	0.000561994	0.000461771
CVD + AF + HF	2554	eGFR	-7.60603e-05	0.00129775
CVD + AF + HF	2555	Age (years)	0.116901	0.0115183
CVD + AF + HF	2555	Sex	0.0404192	0.00634725
CVD + AF + HF	2555	Smoking status	0.0206676	0.00368582
CVD + AF + HF	2555	T2DM	0.00873575	0.00187539
CVD + AF + HF	2555	Family history of heart disease	0.00622709	0.00153608
CVD + AF + HF	2555	Total-chol / HDL-chol	0.00537671	0.00127921
CVD + AF + HF	2555	BMI (kg/m2)	0.00345055	0.00234224
CVD + AF + HF	2555	Albumin (g/L)	0.00214607	0.00207324
CVD + AF + HF	2555	Treated hypertension	0.00134538	0.00171929
CVD + AF + HF	2555	HbA1c (mmol/mol)	0.000489663	0.000451692
CVD + AF + HF	2555	eGFR	-0.000165708	0.00136031
CVD + AF + HF	2560	Age (years)	0.155785	0.0127983
CVD + AF + HF	2560	Sex	0.0401581	0.00700046
CVD + AF + HF	2560	Smoking status	0.0248024	0.00387647
CVD + AF + HF	2560	DBP (mm Hg)	0.00597753	0.00152328
CVD + AF + HF	2561	Age (years)	0.154515	0.0126152
CVD + AF + HF	2561	Sex	0.0427799	0.00758423
CVD + AF + HF	2561	Smoking status	0.0244772	0.00392425
CVD + AF + HF	2561	Family history of heart disease	0.00887854	0.00143289
CVD + AF + HF	2561	DBP (mm Hg)	0.0061413	0.00158243
CVD + AF + HF	2562	Age (years)	0.144768	0.0126326
CVD + AF + HF	2562	Sex	0.0393137	0.00715072
CVD + AF + HF	2562	Smoking status	0.0214289	0.00369173
CVD + AF + HF	2562	DBP (mm Hg)	0.00675951	0.0016971
CVD + AF + HF	2562	Albumin (g/L)	0.00363444	0.00325133
CVD + AF + HF	2563	Age (years)	0.142266	0.0124947
CVD + AF + HF	2563	Sex	0.0415796	0.00760737
CVD + AF + HF	2563	Smoking status	0.0206109	0.00379611
CVD + AF + HF	2563	Family history of heart disease	0.00783155	0.00151386
CVD + AF + HF	2563	DBP (mm Hg)	0.00674499	0.00178861
CVD + AF + HF	2563	Albumin (g/L)	0.00289382	0.00316186
CVD + AF + HF	2568	Age (years)	0.145311	0.0123906
CVD + AF + HF	2568	Sex	0.0417925	0.00711089
CVD + AF + HF	2568	Smoking status	0.0264035	0.00390897
CVD + AF + HF	2568	DBP (mm Hg)	0.00581895	0.0015549
CVD + AF + HF	2568	eGFR	0.00119658	0.00231421
CVD + AF + HF	2569	Age (years)	0.143276	0.0120662
CVD + AF + HF	2569	Sex	0.0443301	0.00767603
CVD + AF + HF	2569	Smoking status	0.0259581	0.00404802
CVD + AF + HF	2569	Family history of heart disease	0.00860414	0.00141883
CVD + AF + HF	2569	DBP (mm Hg)	0.00594563	0.00169634
CVD + AF + HF	2569	eGFR	0.00124814	0.00224833
CVD + AF + HF	2570	Age (years)	0.135085	0.0121133
CVD + AF + HF	2570	Sex	0.0410911	0.00730075
CVD + AF + HF	2570	Smoking status	0.023068	0.00368489
CVD + AF + HF	2570	DBP (mm Hg)	0.0066692	0.00173102
CVD + AF + HF	2570	Albumin (g/L)	0.00373415	0.00310738
CVD + AF + HF	2570	eGFR	0.00169224	0.00204481
CVD + AF + HF	2571	Age (years)	0.132132	0.0119302
CVD + AF + HF	2571	Sex	0.0433325	0.00780752
CVD + AF + HF	2571	Smoking status	0.0223134	0.00378386
CVD + AF + HF	2571	Family history of heart disease	0.00775189	0.00144708
CVD + AF + HF	2571	DBP (mm Hg)	0.00695213	0.00181914
CVD + AF + HF	2571	Albumin (g/L)	0.00304508	0.00304763
CVD + AF + HF	2571	eGFR	0.00139892	0.00190621
CVD + AF + HF	2576	Age (years)	0.147762	0.0125174
CVD + AF + HF	2576	Sex	0.0402575	0.00687948
CVD + AF + HF	2576	Smoking status	0.0241013	0.00392694
CVD + AF + HF	2576	DBP (mm Hg)	0.00401375	0.00141358
CVD + AF + HF	2576	Treated hypertension	0.00350783	0.00303396
CVD + AF + HF	2577	Age (years)	0.146254	0.0123122
CVD + AF + HF	2577	Sex	0.0426816	0.00742992
CVD + AF + HF	2577	Smoking status	0.0235439	0.00390319
CVD + AF + HF	2577	Family history of heart disease	0.00793185	0.00133074
CVD + AF + HF	2577	DBP (mm Hg)	0.00391864	0.00140787
CVD + AF + HF	2577	Treated hypertension	0.00269674	0.00279119
CVD + AF + HF	2578	Age (years)	0.136605	0.0123527
CVD + AF + HF	2578	Sex	0.0394634	0.00694454
CVD + AF + HF	2578	Smoking status	0.0206788	0.00374863
CVD + AF + HF	2578	DBP (mm Hg)	0.00448037	0.00152619
CVD + AF + HF	2578	Albumin (g/L)	0.00400535	0.00305862
CVD + AF + HF	2578	Treated hypertension	0.0033713	0.00300548
CVD + AF + HF	2579	Age (years)	0.134639	0.0122641
CVD + AF + HF	2579	Sex	0.0415451	0.00745059
CVD + AF + HF	2579	Smoking status	0.0201191	0.00380882
CVD + AF + HF	2579	Family history of heart disease	0.00726582	0.00141869
CVD + AF + HF	2579	DBP (mm Hg)	0.00463035	0.00158146
CVD + AF + HF	2579	Albumin (g/L)	0.00342218	0.00299687
CVD + AF + HF	2579	Treated hypertension	0.00294224	0.00269142
CVD + AF + HF	2584	Age (years)	0.137553	0.0119657
CVD + AF + HF	2584	Sex	0.0416564	0.00685391
CVD + AF + HF	2584	Smoking status	0.0254941	0.0040191
CVD + AF + HF	2584	DBP (mm Hg)	0.00400642	0.00143605
CVD + AF + HF	2584	Treated hypertension	0.00284394	0.00304144
CVD + AF + HF	2584	eGFR	0.000917386	0.00203424
CVD + AF + HF	2585	Age (years)	0.135618	0.0116578
CVD + AF + HF	2585	Sex	0.0440772	0.00742136
CVD + AF + HF	2585	Smoking status	0.0249389	0.00407453
CVD + AF + HF	2585	Family history of heart disease	0.00789349	0.00139773
CVD + AF + HF	2585	DBP (mm Hg)	0.00399536	0.00150758
CVD + AF + HF	2585	Treated hypertension	0.00210185	0.00275252
CVD + AF + HF	2585	eGFR	0.000772725	0.0020452
CVD + AF + HF	2586	Age (years)	0.127097	0.011756
CVD + AF + HF	2586	Sex	0.0408165	0.00702717
CVD + AF + HF	2586	Smoking status	0.0220646	0.00377449
CVD + AF + HF	2586	DBP (mm Hg)	0.00450687	0.00162921
CVD + AF + HF	2586	Albumin (g/L)	0.00395554	0.00297078
CVD + AF + HF	2586	Treated hypertension	0.00258565	0.00299724
CVD + AF + HF	2586	eGFR	0.000970402	0.00182149
CVD + AF + HF	2587	Age (years)	0.124641	0.0116487
CVD + AF + HF	2587	Sex	0.0428863	0.00751865
CVD + AF + HF	2587	Smoking status	0.0213327	0.00381625
CVD + AF + HF	2587	Family history of heart disease	0.00706402	0.0013693
CVD + AF + HF	2587	DBP (mm Hg)	0.00452312	0.0016496
CVD + AF + HF	2587	Albumin (g/L)	0.00330643	0.00295438
CVD + AF + HF	2587	Treated hypertension	0.00211677	0.00266341
CVD + AF + HF	2587	eGFR	0.000675352	0.00176316
CVD + AF + HF	2592	Age (years)	0.138862	0.01258
CVD + AF + HF	2592	Sex	0.0383345	0.00639968
CVD + AF + HF	2592	Smoking status	0.0219364	0.00355275
CVD + AF + HF	2592	HbA1c (mmol/mol)	0.0202623	0.00425298
CVD + AF + HF	2592	DBP (mm Hg)	0.00479127	0.00134062
CVD + AF + HF	2593	Age (years)	0.136807	0.0122943
CVD + AF + HF	2593	Sex	0.040435	0.00684252
CVD + AF + HF	2593	Smoking status	0.0212147	0.00373445
CVD + AF + HF	2593	HbA1c (mmol/mol)	0.0189257	0.00391503
CVD + AF + HF	2593	Family history of heart disease	0.00661991	0.00173829
CVD + AF + HF	2593	DBP (mm Hg)	0.0047882	0.00144285
CVD + AF + HF	2594	Age (years)	0.129604	0.0125013
CVD + AF + HF	2594	Sex	0.0377881	0.00652688
CVD + AF + HF	2594	HbA1c (mmol/mol)	0.0192924	0.0039374
CVD + AF + HF	2594	Smoking status	0.0192739	0.0034252
CVD + AF + HF	2594	DBP (mm Hg)	0.0055945	0.00152883
CVD + AF + HF	2594	Albumin (g/L)	0.00294504	0.00279305
CVD + AF + HF	2595	Age (years)	0.126898	0.0122995
CVD + AF + HF	2595	Sex	0.0398559	0.00688131
CVD + AF + HF	2595	Smoking status	0.0183822	0.00356175
CVD + AF + HF	2595	HbA1c (mmol/mol)	0.0179987	0.00375052
CVD + AF + HF	2595	Family history of heart disease	0.00611626	0.00179194
CVD + AF + HF	2595	DBP (mm Hg)	0.00565257	0.00163182
CVD + AF + HF	2595	Albumin (g/L)	0.00261549	0.00268854
CVD + AF + HF	2600	Age (years)	0.12736	0.0120861
CVD + AF + HF	2600	Sex	0.0399451	0.00652838
CVD + AF + HF	2600	Smoking status	0.0233589	0.00366545
CVD + AF + HF	2600	HbA1c (mmol/mol)	0.020111	0.00432085
CVD + AF + HF	2600	DBP (mm Hg)	0.00476156	0.00143552
CVD + AF + HF	2600	eGFR	0.000531223	0.00197866
CVD + AF + HF	2601	Age (years)	0.124787	0.0117811
CVD + AF + HF	2601	Sex	0.0419921	0.00698699
CVD + AF + HF	2601	Smoking status	0.0225416	0.0038241
CVD + AF + HF	2601	HbA1c (mmol/mol)	0.0186281	0.00405127
CVD + AF + HF	2601	Family history of heart disease	0.00634244	0.00171591
CVD + AF + HF	2601	DBP (mm Hg)	0.00471214	0.00150491
CVD + AF + HF	2601	eGFR	0.000515505	0.00196329
CVD + AF + HF	2602	Age (years)	0.118538	0.0119539
CVD + AF + HF	2602	Sex	0.0392367	0.00664899
CVD + AF + HF	2602	Smoking status	0.0204568	0.00353913
CVD + AF + HF	2602	HbA1c (mmol/mol)	0.0188456	0.00404311
CVD + AF + HF	2602	DBP (mm Hg)	0.00533914	0.00158371
CVD + AF + HF	2602	Albumin (g/L)	0.00291693	0.00268664
CVD + AF + HF	2602	eGFR	0.000515105	0.00172163
CVD + AF + HF	2603	Age (years)	0.11569	0.0116916
CVD + AF + HF	2603	Sex	0.0412621	0.00701386
CVD + AF + HF	2603	Smoking status	0.0196577	0.00366843
CVD + AF + HF	2603	HbA1c (mmol/mol)	0.0176332	0.00384804
CVD + AF + HF	2603	Family history of heart disease	0.00587449	0.00178287
CVD + AF + HF	2603	DBP (mm Hg)	0.00547381	0.00164719
CVD + AF + HF	2603	Albumin (g/L)	0.00269648	0.00261715
CVD + AF + HF	2603	eGFR	0.000643116	0.00171403
CVD + AF + HF	2608	Age (years)	0.132793	0.01235
CVD + AF + HF	2608	Sex	0.0385676	0.00635409
CVD + AF + HF	2608	Smoking status	0.0215629	0.00360186
CVD + AF + HF	2608	HbA1c (mmol/mol)	0.0189562	0.00375258
CVD + AF + HF	2608	DBP (mm Hg)	0.00341739	0.00127797
CVD + AF + HF	2608	Treated hypertension	0.00236373	0.00255113
CVD + AF + HF	2609	Age (years)	0.13081	0.0120821
CVD + AF + HF	2609	Sex	0.0405689	0.00677254
CVD + AF + HF	2609	Smoking status	0.0207602	0.00377634
CVD + AF + HF	2609	HbA1c (mmol/mol)	0.0176381	0.00350744
CVD + AF + HF	2609	Family history of heart disease	0.00611506	0.00165364
CVD + AF + HF	2609	DBP (mm Hg)	0.0032642	0.00126721
CVD + AF + HF	2609	Treated hypertension	0.00183677	0.00244308
CVD + AF + HF	2610	Age (years)	0.123224	0.0122569
CVD + AF + HF	2610	Sex	0.0378872	0.00645848
CVD + AF + HF	2610	Smoking status	0.018851	0.00339467
CVD + AF + HF	2610	HbA1c (mmol/mol)	0.0177947	0.00360182
CVD + AF + HF	2610	DBP (mm Hg)	0.00391904	0.00137512
CVD + AF + HF	2610	Albumin (g/L)	0.00327312	0.00271716
CVD + AF + HF	2610	Treated hypertension	0.00234681	0.00249082
CVD + AF + HF	2611	Age (years)	0.121098	0.0120457
CVD + AF + HF	2611	Sex	0.039885	0.00680572
CVD + AF + HF	2611	Smoking status	0.0181743	0.00359353
CVD + AF + HF	2611	HbA1c (mmol/mol)	0.0167218	0.00338719
CVD + AF + HF	2611	Family history of heart disease	0.00583786	0.00169374
CVD + AF + HF	2611	DBP (mm Hg)	0.00404998	0.00143814
CVD + AF + HF	2611	Albumin (g/L)	0.00305573	0.00262294
CVD + AF + HF	2611	Treated hypertension	0.00203525	0.00235767
CVD + AF + HF	2616	Age (years)	0.121533	0.0117414
CVD + AF + HF	2616	Sex	0.0398688	0.00646816
CVD + AF + HF	2616	Smoking status	0.0227295	0.00368601
CVD + AF + HF	2616	HbA1c (mmol/mol)	0.0188179	0.00380756
CVD + AF + HF	2616	DBP (mm Hg)	0.00322797	0.00129958
CVD + AF + HF	2616	Treated hypertension	0.00158594	0.00257217
CVD + AF + HF	2616	eGFR	0.000207001	0.00187215
CVD + AF + HF	2617	Age (years)	0.11952	0.011469
CVD + AF + HF	2617	Sex	0.0419549	0.00685108
CVD + AF + HF	2617	Smoking status	0.0220835	0.00389599
CVD + AF + HF	2617	HbA1c (mmol/mol)	0.017622	0.0035975
CVD + AF + HF	2617	Family history of heart disease	0.00617394	0.00168192
CVD + AF + HF	2617	DBP (mm Hg)	0.00335864	0.00131023
CVD + AF + HF	2617	Treated hypertension	0.00141371	0.00238627
CVD + AF + HF	2617	eGFR	0.000313965	0.00183404
CVD + AF + HF	2618	Age (years)	0.112919	0.0115788
CVD + AF + HF	2618	Sex	0.0392462	0.00657811
CVD + AF + HF	2618	Smoking status	0.0200381	0.00353408
CVD + AF + HF	2618	HbA1c (mmol/mol)	0.0176906	0.00363085
CVD + AF + HF	2618	DBP (mm Hg)	0.00388094	0.00144582
CVD + AF + HF	2618	Albumin (g/L)	0.0033284	0.00254378
CVD + AF + HF	2618	Treated hypertension	0.00175924	0.00251224
CVD + AF + HF	2618	eGFR	0.000380568	0.0016529
CVD + AF + HF	2619	Age (years)	0.110471	0.0114541
CVD + AF + HF	2619	Sex	0.0412162	0.0069118
CVD + AF + HF	2619	Smoking status	0.019231	0.00368418
CVD + AF + HF	2619	HbA1c (mmol/mol)	0.0165847	0.00352832
CVD + AF + HF	2619	Family history of heart disease	0.00562633	0.00173146
CVD + AF + HF	2619	DBP (mm Hg)	0.00386909	0.00148596
CVD + AF + HF	2619	Albumin (g/L)	0.00297581	0.0025237
CVD + AF + HF	2619	Treated hypertension	0.00141398	0.00238981
CVD + AF + HF	2619	eGFR	0.00029465	0.00165308
CVD + AF + HF	2624	Age (years)	0.140723	0.0125573
CVD + AF + HF	2624	Sex	0.0358538	0.00615865
CVD + AF + HF	2624	Smoking status	0.0234454	0.0035869
CVD + AF + HF	2624	T2DM	0.0141842	0.00277363
CVD + AF + HF	2624	DBP (mm Hg)	0.00498808	0.00154074
CVD + AF + HF	2625	Age (years)	0.139272	0.0123867
CVD + AF + HF	2625	Sex	0.0384684	0.00660997
CVD + AF + HF	2625	Smoking status	0.0231714	0.00375304
CVD + AF + HF	2625	T2DM	0.0135427	0.00277176
CVD + AF + HF	2625	Family history of heart disease	0.00769994	0.00148769
CVD + AF + HF	2625	DBP (mm Hg)	0.00518582	0.00162091
CVD + AF + HF	2626	Age (years)	0.131474	0.0124779
CVD + AF + HF	2626	Sex	0.0357537	0.00632369
CVD + AF + HF	2626	Smoking status	0.0209435	0.00344007
CVD + AF + HF	2626	T2DM	0.014836	0.00268814
CVD + AF + HF	2626	DBP (mm Hg)	0.00589501	0.0016888
CVD + AF + HF	2626	Albumin (g/L)	0.00431273	0.00311993
CVD + AF + HF	2627	Age (years)	0.128877	0.0123457
CVD + AF + HF	2627	Sex	0.0378978	0.00666168
CVD + AF + HF	2627	Smoking status	0.020032	0.00363506
CVD + AF + HF	2627	T2DM	0.0141549	0.00263318
CVD + AF + HF	2627	Family history of heart disease	0.0068381	0.00155635
CVD + AF + HF	2627	DBP (mm Hg)	0.00573649	0.00175658
CVD + AF + HF	2627	Albumin (g/L)	0.00357597	0.00304532
CVD + AF + HF	2632	Age (years)	0.129662	0.0121782
CVD + AF + HF	2632	Sex	0.0374189	0.00632211
CVD + AF + HF	2632	Smoking status	0.0249999	0.00371368
CVD + AF + HF	2632	T2DM	0.0146028	0.00277778
CVD + AF + HF	2632	DBP (mm Hg)	0.00492181	0.00160329
CVD + AF + HF	2632	eGFR	0.00116395	0.00214734
CVD + AF + HF	2633	Age (years)	0.127461	0.0118406
CVD + AF + HF	2633	Sex	0.0398283	0.0067729
CVD + AF + HF	2633	Smoking status	0.0244794	0.00395669
CVD + AF + HF	2633	T2DM	0.013772	0.00279344
CVD + AF + HF	2633	Family history of heart disease	0.00737132	0.00148413
CVD + AF + HF	2633	DBP (mm Hg)	0.00489663	0.00166347
CVD + AF + HF	2633	eGFR	0.00108989	0.00208266
CVD + AF + HF	2634	Age (years)	0.121017	0.0120362
CVD + AF + HF	2634	Sex	0.0372926	0.00644905
CVD + AF + HF	2634	Smoking status	0.0223806	0.0035664
CVD + AF + HF	2634	T2DM	0.0150587	0.00273204
CVD + AF + HF	2634	DBP (mm Hg)	0.00570572	0.00177095
CVD + AF + HF	2634	Albumin (g/L)	0.00438566	0.00303328
CVD + AF + HF	2634	eGFR	0.0015613	0.00195196
CVD + AF + HF	2635	Age (years)	0.118169	0.0118026
CVD + AF + HF	2635	Sex	0.0394375	0.00683459
CVD + AF + HF	2635	Smoking status	0.0215144	0.00368815
CVD + AF + HF	2635	T2DM	0.0143866	0.00269935
CVD + AF + HF	2635	Family history of heart disease	0.00674299	0.0014861
CVD + AF + HF	2635	DBP (mm Hg)	0.0058304	0.00177075
CVD + AF + HF	2635	Albumin (g/L)	0.00374747	0.0030023
CVD + AF + HF	2635	eGFR	0.00133165	0.0018491
CVD + AF + HF	2640	Age (years)	0.136367	0.0124011
CVD + AF + HF	2640	Sex	0.0363012	0.00615364
CVD + AF + HF	2640	Smoking status	0.0233417	0.00362816
CVD + AF + HF	2640	T2DM	0.0136193	0.00246651
CVD + AF + HF	2640	DBP (mm Hg)	0.00372429	0.00140194
CVD + AF + HF	2640	Treated hypertension	0.00287111	0.00205733
CVD + AF + HF	2641	Age (years)	0.134567	0.0121237
CVD + AF + HF	2641	Sex	0.038695	0.0066196
CVD + AF + HF	2641	Smoking status	0.0227054	0.00378783
CVD + AF + HF	2641	T2DM	0.0129382	0.00246455
CVD + AF + HF	2641	Family history of heart disease	0.00705736	0.00144636
CVD + AF + HF	2641	DBP (mm Hg)	0.00364051	0.00146577
CVD + AF + HF	2641	Treated hypertension	0.00201633	0.00198462
CVD + AF + HF	2642	Age (years)	0.126788	0.0122544
CVD + AF + HF	2642	Sex	0.0360538	0.00623857
CVD + AF + HF	2642	Smoking status	0.0206303	0.00350802
CVD + AF + HF	2642	T2DM	0.0140713	0.0023722
CVD + AF + HF	2642	DBP (mm Hg)	0.00434463	0.00159466
CVD + AF + HF	2642	Albumin (g/L)	0.00434396	0.00301701
CVD + AF + HF	2642	Treated hypertension	0.00281117	0.00207322
CVD + AF + HF	2643	Age (years)	0.124542	0.0121377
CVD + AF + HF	2643	Sex	0.0382222	0.00663112
CVD + AF + HF	2643	Smoking status	0.0200003	0.00365729
CVD + AF + HF	2643	T2DM	0.0135694	0.00235207
CVD + AF + HF	2643	Family history of heart disease	0.00651308	0.0014485
CVD + AF + HF	2643	DBP (mm Hg)	0.00445386	0.00159489
CVD + AF + HF	2643	Albumin (g/L)	0.0039253	0.00294553
CVD + AF + HF	2643	Treated hypertension	0.00242021	0.00192894
CVD + AF + HF	2648	Age (years)	0.125622	0.0119086
CVD + AF + HF	2648	Sex	0.0377312	0.00629753
CVD + AF + HF	2648	Smoking status	0.0247465	0.00379597
CVD + AF + HF	2648	T2DM	0.0140116	0.0025177
CVD + AF + HF	2648	DBP (mm Hg)	0.00380901	0.00147034
CVD + AF + HF	2648	Treated hypertension	0.00229939	0.00202521
CVD + AF + HF	2648	eGFR	0.000839061	0.00199303
CVD + AF + HF	2649	Age (years)	0.123436	0.0115528
CVD + AF + HF	2649	Sex	0.0400249	0.00672326
CVD + AF + HF	2649	Smoking status	0.024057	0.00396022
CVD + AF + HF	2649	T2DM	0.013235	0.00252949
CVD + AF + HF	2649	Family history of heart disease	0.00695346	0.00145392
CVD + AF + HF	2649	DBP (mm Hg)	0.00366009	0.00153168
CVD + AF + HF	2649	Treated hypertension	0.0015982	0.00193749
CVD + AF + HF	2649	eGFR	0.000749814	0.00191489
CVD + AF + HF	2650	Age (years)	0.116612	0.0117489
CVD + AF + HF	2650	Sex	0.0373909	0.00641734
CVD + AF + HF	2650	Smoking status	0.0216954	0.00362905
CVD + AF + HF	2650	T2DM	0.0143292	0.0024535
CVD + AF + HF	2650	Albumin (g/L)	0.00431759	0.00290998
CVD + AF + HF	2650	DBP (mm Hg)	0.00415854	0.00165493
CVD + AF + HF	2650	Treated hypertension	0.0020503	0.00210216
CVD + AF + HF	2650	eGFR	0.000896206	0.00183894
CVD + AF + HF	2651	Age (years)	0.114055	0.0116319
CVD + AF + HF	2651	Sex	0.0394515	0.00682713
CVD + AF + HF	2651	Smoking status	0.0209982	0.0037396
CVD + AF + HF	2651	T2DM	0.0137256	0.00242488
CVD + AF + HF	2651	Family history of heart disease	0.00628264	0.00144343
CVD + AF + HF	2651	DBP (mm Hg)	0.00429215	0.00162156
CVD + AF + HF	2651	Albumin (g/L)	0.00370551	0.00291681
CVD + AF + HF	2651	Treated hypertension	0.00166067	0.00188889
CVD + AF + HF	2651	eGFR	0.000670423	0.00175062
CVD + AF + HF	2656	Age (years)	0.138766	0.0125604
CVD + AF + HF	2656	Sex	0.0360333	0.00610959
CVD + AF + HF	2656	Smoking status	0.0230909	0.00357229
CVD + AF + HF	2656	T2DM	0.0101363	0.0024688
CVD + AF + HF	2656	DBP (mm Hg)	0.00501772	0.00153603
CVD + AF + HF	2656	HbA1c (mmol/mol)	0.00199568	0.00110534
CVD + AF + HF	2657	Age (years)	0.137083	0.0123792
CVD + AF + HF	2657	Sex	0.0384972	0.00657267
CVD + AF + HF	2657	Smoking status	0.0226963	0.00376367
CVD + AF + HF	2657	T2DM	0.00959053	0.00247149
CVD + AF + HF	2657	Family history of heart disease	0.00738598	0.00156965
CVD + AF + HF	2657	DBP (mm Hg)	0.00515012	0.00160486
CVD + AF + HF	2657	HbA1c (mmol/mol)	0.00190177	0.00107269
CVD + AF + HF	2658	Age (years)	0.12968	0.0125642
CVD + AF + HF	2658	Sex	0.0358291	0.0063073
CVD + AF + HF	2658	Smoking status	0.0205376	0.0034487
CVD + AF + HF	2658	T2DM	0.0114751	0.00246512
CVD + AF + HF	2658	DBP (mm Hg)	0.00568694	0.00164491
CVD + AF + HF	2658	Albumin (g/L)	0.00398271	0.00302831
CVD + AF + HF	2658	HbA1c (mmol/mol)	0.0015573	0.000856578
CVD + AF + HF	2659	Age (years)	0.127034	0.0123481
CVD + AF + HF	2659	Sex	0.0379132	0.00666332
CVD + AF + HF	2659	Smoking status	0.0196398	0.00356759
CVD + AF + HF	2659	T2DM	0.0107951	0.00238888
CVD + AF + HF	2659	Family history of heart disease	0.00666986	0.00160322
CVD + AF + HF	2659	DBP (mm Hg)	0.00553375	0.00168862
CVD + AF + HF	2659	Albumin (g/L)	0.00331495	0.00294176
CVD + AF + HF	2659	HbA1c (mmol/mol)	0.00129849	0.000895018
CVD + AF + HF	2664	Age (years)	0.127338	0.0122092
CVD + AF + HF	2664	Sex	0.0375876	0.00626671
CVD + AF + HF	2664	Smoking status	0.0245427	0.00373284
CVD + AF + HF	2664	T2DM	0.0105175	0.00245763
CVD + AF + HF	2664	DBP (mm Hg)	0.00476529	0.00154785
CVD + AF + HF	2664	HbA1c (mmol/mol)	0.00196931	0.00110682
CVD + AF + HF	2664	eGFR	0.00105978	0.002168
CVD + AF + HF	2665	Age (years)	0.125102	0.0118369
CVD + AF + HF	2665	Sex	0.0399033	0.0067387
CVD + AF + HF	2665	Smoking status	0.023886	0.00390233
CVD + AF + HF	2665	T2DM	0.00982324	0.00249887
CVD + AF + HF	2665	Family history of heart disease	0.00705762	0.00153921
CVD + AF + HF	2665	DBP (mm Hg)	0.00479273	0.0016357
CVD + AF + HF	2665	HbA1c (mmol/mol)	0.00170037	0.00111831
CVD + AF + HF	2665	eGFR	0.000927243	0.00209059
CVD + AF + HF	2666	Age (years)	0.119082	0.0121139
CVD + AF + HF	2666	Sex	0.0372461	0.00640546
CVD + AF + HF	2666	Smoking status	0.0218988	0.00350045
CVD + AF + HF	2666	T2DM	0.0116279	0.00246387
CVD + AF + HF	2666	DBP (mm Hg)	0.0055548	0.00171196
CVD + AF + HF	2666	Albumin (g/L)	0.00406743	0.00293563
CVD + AF + HF	2666	HbA1c (mmol/mol)	0.00154092	0.00092018
CVD + AF + HF	2666	eGFR	0.00128303	0.00188496
CVD + AF + HF	2667	Age (years)	0.116222	0.0118593
CVD + AF + HF	2667	Sex	0.0394305	0.00681016
CVD + AF + HF	2667	Smoking status	0.0209989	0.00367569
CVD + AF + HF	2667	T2DM	0.0108995	0.00240161
CVD + AF + HF	2667	Family history of heart disease	0.00649044	0.00152748
CVD + AF + HF	2667	DBP (mm Hg)	0.00563419	0.00171551
CVD + AF + HF	2667	Albumin (g/L)	0.00355898	0.00295001
CVD + AF + HF	2667	HbA1c (mmol/mol)	0.00126399	0.000896105
CVD + AF + HF	2667	eGFR	0.00114757	0.00183777
CVD + AF + HF	2672	Age (years)	0.134353	0.0124023
CVD + AF + HF	2672	Sex	0.0364082	0.00616559
CVD + AF + HF	2672	Smoking status	0.0228966	0.00366335
CVD + AF + HF	2672	T2DM	0.00977222	0.00218122
CVD + AF + HF	2672	DBP (mm Hg)	0.00377078	0.00139567
CVD + AF + HF	2672	Treated hypertension	0.00258472	0.00202129
CVD + AF + HF	2672	HbA1c (mmol/mol)	0.00197464	0.00104034
CVD + AF + HF	2673	Age (years)	0.132513	0.012153
CVD + AF + HF	2673	Sex	0.0387335	0.00654919
CVD + AF + HF	2673	Smoking status	0.022358	0.00377621
CVD + AF + HF	2673	T2DM	0.0091339	0.00218422
CVD + AF + HF	2673	Family history of heart disease	0.00683344	0.00144959
CVD + AF + HF	2673	DBP (mm Hg)	0.00371204	0.00140295
CVD + AF + HF	2673	Treated hypertension	0.00203471	0.00194278
CVD + AF + HF	2673	HbA1c (mmol/mol)	0.00193707	0.000984526
CVD + AF + HF	2674	Age (years)	0.124974	0.0122882
CVD + AF + HF	2674	Sex	0.0361024	0.00624545
CVD + AF + HF	2674	Smoking status	0.0202989	0.00346248
CVD + AF + HF	2674	T2DM	0.0108447	0.00212876
CVD + AF + HF	2674	DBP (mm Hg)	0.00420263	0.00153341
CVD + AF + HF	2674	Albumin (g/L)	0.00411165	0.00290542
CVD + AF + HF	2674	Treated hypertension	0.00269555	0.00205233
CVD + AF + HF	2674	HbA1c (mmol/mol)	0.00144421	0.000804857
CVD + AF + HF	2675	Age (years)	0.122758	0.0121564
CVD + AF + HF	2675	Sex	0.0382334	0.0065915
CVD + AF + HF	2675	Smoking status	0.019615	0.00363102
CVD + AF + HF	2675	T2DM	0.0103021	0.00207689
CVD + AF + HF	2675	Family history of heart disease	0.00622229	0.00150988
CVD + AF + HF	2675	DBP (mm Hg)	0.00424299	0.00153555
CVD + AF + HF	2675	Albumin (g/L)	0.0036818	0.00284283
CVD + AF + HF	2675	Treated hypertension	0.00231564	0.00187648
CVD + AF + HF	2675	HbA1c (mmol/mol)	0.00135057	0.000844765
CVD + AF + HF	2680	Age (years)	0.123358	0.0118959
CVD + AF + HF	2680	Sex	0.0377851	0.00622427
CVD + AF + HF	2680	Smoking status	0.0242367	0.00376513
CVD + AF + HF	2680	T2DM	0.0100505	0.00220999
CVD + AF + HF	2680	DBP (mm Hg)	0.00368606	0.00146367
CVD + AF + HF	2680	Treated hypertension	0.00214554	0.0019792
CVD + AF + HF	2680	HbA1c (mmol/mol)	0.0020174	0.00105108
CVD + AF + HF	2680	eGFR	0.000696265	0.00200534
CVD + AF + HF	2681	Age (years)	0.121136	0.0115189
CVD + AF + HF	2681	Sex	0.0400721	0.00669433
CVD + AF + HF	2681	Smoking status	0.0235862	0.00393431
CVD + AF + HF	2681	T2DM	0.00934796	0.00220078
CVD + AF + HF	2681	Family history of heart disease	0.00675298	0.00151343
CVD + AF + HF	2681	DBP (mm Hg)	0.00365023	0.00154183
CVD + AF + HF	2681	HbA1c (mmol/mol)	0.00182345	0.000992775
CVD + AF + HF	2681	Treated hypertension	0.00158075	0.00190052
CVD + AF + HF	2681	eGFR	0.000690937	0.00194723
CVD + AF + HF	2682	Age (years)	0.114856	0.0118647
CVD + AF + HF	2682	Sex	0.0374816	0.00637572
CVD + AF + HF	2682	Smoking status	0.0214036	0.00355396
CVD + AF + HF	2682	T2DM	0.0111169	0.00217213
CVD + AF + HF	2682	DBP (mm Hg)	0.00421342	0.00161951
CVD + AF + HF	2682	Albumin (g/L)	0.00415055	0.00282259
CVD + AF + HF	2682	Treated hypertension	0.00198343	0.00204873
CVD + AF + HF	2682	HbA1c (mmol/mol)	0.00160952	0.000871887
CVD + AF + HF	2682	eGFR	0.000774057	0.00177539
CVD + AF + HF	2683	Age (years)	0.112233	0.0116498
CVD + AF + HF	2683	Sex	0.039485	0.00676429
CVD + AF + HF	2683	Smoking status	0.0206418	0.00371412
CVD + AF + HF	2683	T2DM	0.010402	0.00211714
CVD + AF + HF	2683	Family history of heart disease	0.00600557	0.00149995
CVD + AF + HF	2683	DBP (mm Hg)	0.00423473	0.00155771
CVD + AF + HF	2683	Albumin (g/L)	0.00369845	0.00280364
CVD + AF + HF	2683	Treated hypertension	0.00154532	0.00185471
CVD + AF + HF	2683	HbA1c (mmol/mol)	0.00130142	0.000868916
CVD + AF + HF	2683	eGFR	0.000706655	0.00177437
CVD + AF + HF	2688	Age (years)	0.149757	0.0124234
CVD + AF + HF	2688	Sex	0.0414713	0.00631021
CVD + AF + HF	2688	Smoking status	0.0261488	0.00381721
CVD + AF + HF	2688	BMI (kg/m2)	0.0101541	0.00390357
CVD + AF + HF	2688	DBP (mm Hg)	0.00178029	0.000625348
CVD + AF + HF	2689	Age (years)	0.148875	0.0122387
CVD + AF + HF	2689	Sex	0.0446914	0.0067896
CVD + AF + HF	2689	Smoking status	0.0261734	0.00387578
CVD + AF + HF	2689	BMI (kg/m2)	0.0107983	0.00383743
CVD + AF + HF	2689	Family history of heart disease	0.00838662	0.00137925
CVD + AF + HF	2689	DBP (mm Hg)	0.00183011	0.000652446
CVD + AF + HF	2690	Age (years)	0.142511	0.0123934
CVD + AF + HF	2690	Sex	0.0410142	0.00647018
CVD + AF + HF	2690	Smoking status	0.0236745	0.00368134
CVD + AF + HF	2690	BMI (kg/m2)	0.00887694	0.00378709
CVD + AF + HF	2690	DBP (mm Hg)	0.00222546	0.000759638
CVD + AF + HF	2690	Albumin (g/L)	0.00182079	0.00210481
CVD + AF + HF	2691	Age (years)	0.141028	0.0123176
CVD + AF + HF	2691	Sex	0.0439618	0.00692616
CVD + AF + HF	2691	Smoking status	0.0235137	0.00368508
CVD + AF + HF	2691	BMI (kg/m2)	0.00946918	0.0036552
CVD + AF + HF	2691	Family history of heart disease	0.00784061	0.00149831
CVD + AF + HF	2691	DBP (mm Hg)	0.0022942	0.00075836
CVD + AF + HF	2691	Albumin (g/L)	0.00144435	0.00203447
CVD + AF + HF	2696	Age (years)	0.141814	0.0119951
CVD + AF + HF	2696	Sex	0.0424305	0.0063133
CVD + AF + HF	2696	Smoking status	0.0270656	0.00380767
CVD + AF + HF	2696	BMI (kg/m2)	0.00913363	0.00385514
CVD + AF + HF	2696	DBP (mm Hg)	0.00176351	0.000623389
CVD + AF + HF	2696	eGFR	0.00021899	0.00149004
CVD + AF + HF	2697	Age (years)	0.140583	0.0118349
CVD + AF + HF	2697	Sex	0.0454887	0.00679302
CVD + AF + HF	2697	Smoking status	0.0271534	0.00393198
CVD + AF + HF	2697	BMI (kg/m2)	0.00983736	0.00376206
CVD + AF + HF	2697	Family history of heart disease	0.00821345	0.00133992
CVD + AF + HF	2697	DBP (mm Hg)	0.00190764	0.000654827
CVD + AF + HF	2697	eGFR	0.000122283	0.00148325
CVD + AF + HF	2698	Age (years)	0.135075	0.0119215
CVD + AF + HF	2698	Sex	0.0421268	0.00652747
CVD + AF + HF	2698	Smoking status	0.0248059	0.0037002
CVD + AF + HF	2698	BMI (kg/m2)	0.00814085	0.00368952
CVD + AF + HF	2698	DBP (mm Hg)	0.00235028	0.000779006
CVD + AF + HF	2698	Albumin (g/L)	0.00199835	0.00200373
CVD + AF + HF	2698	eGFR	0.000488331	0.00139591
CVD + AF + HF	2699	Age (years)	0.13299	0.0119289
CVD + AF + HF	2699	Sex	0.0448071	0.00697623
CVD + AF + HF	2699	Smoking status	0.0244929	0.00373126
CVD + AF + HF	2699	BMI (kg/m2)	0.00861267	0.0035936
CVD + AF + HF	2699	Family history of heart disease	0.00770101	0.00144008
CVD + AF + HF	2699	DBP (mm Hg)	0.00234322	0.000784423
CVD + AF + HF	2699	Albumin (g/L)	0.00147245	0.00200083
CVD + AF + HF	2699	eGFR	0.000158648	0.00139492
CVD + AF + HF	2704	Age (years)	0.142848	0.0122072
CVD + AF + HF	2704	Sex	0.0412472	0.0061541
CVD + AF + HF	2704	Smoking status	0.0251159	0.00393581
CVD + AF + HF	2704	BMI (kg/m2)	0.00765305	0.0035076
CVD + AF + HF	2704	DBP (mm Hg)	0.00120551	0.000545462
CVD + AF + HF	2704	Treated hypertension	0.00099318	0.00236087
CVD + AF + HF	2705	Age (years)	0.142212	0.0120136
CVD + AF + HF	2705	Sex	0.0441372	0.00660142
CVD + AF + HF	2705	Smoking status	0.0252468	0.00392733
CVD + AF + HF	2705	BMI (kg/m2)	0.00836197	0.00344683
CVD + AF + HF	2705	Family history of heart disease	0.00775709	0.00133039
CVD + AF + HF	2705	DBP (mm Hg)	0.00110507	0.000574774
CVD + AF + HF	2705	Treated hypertension	0.000759538	0.00218665
CVD + AF + HF	2706	Age (years)	0.135415	0.0122656
CVD + AF + HF	2706	Sex	0.0407252	0.00633378
CVD + AF + HF	2706	Smoking status	0.0227225	0.00377337
CVD + AF + HF	2706	BMI (kg/m2)	0.00641517	0.00329644
CVD + AF + HF	2706	Albumin (g/L)	0.00200168	0.00209955
CVD + AF + HF	2706	DBP (mm Hg)	0.00139133	0.000664708
CVD + AF + HF	2706	Treated hypertension	0.00122189	0.00243415
CVD + AF + HF	2707	Age (years)	0.134374	0.012179
CVD + AF + HF	2707	Sex	0.0436328	0.00681854
CVD + AF + HF	2707	Smoking status	0.0227659	0.00375958
CVD + AF + HF	2707	Family history of heart disease	0.00732364	0.00145331
CVD + AF + HF	2707	BMI (kg/m2)	0.00731378	0.00327076
CVD + AF + HF	2707	Albumin (g/L)	0.00181892	0.00208893
CVD + AF + HF	2707	DBP (mm Hg)	0.00149536	0.000708515
CVD + AF + HF	2707	Treated hypertension	0.00102781	0.00224123
CVD + AF + HF	2712	Age (years)	0.135071	0.0118123
CVD + AF + HF	2712	Sex	0.0419108	0.0061434
CVD + AF + HF	2712	Smoking status	0.0258552	0.0040157
CVD + AF + HF	2712	BMI (kg/m2)	0.0068064	0.00348067
CVD + AF + HF	2712	DBP (mm Hg)	0.00105605	0.000577865
CVD + AF + HF	2712	Treated hypertension	0.000528559	0.00238564
CVD + AF + HF	2712	eGFR	-9.31106e-05	0.00144752
CVD + AF + HF	2713	Age (years)	0.134139	0.0116468
CVD + AF + HF	2713	Sex	0.0449455	0.00663959
CVD + AF + HF	2713	Smoking status	0.0260109	0.00403874
CVD + AF + HF	2713	BMI (kg/m2)	0.00763454	0.00338464
CVD + AF + HF	2713	Family history of heart disease	0.00754596	0.00137244
CVD + AF + HF	2713	DBP (mm Hg)	0.00123934	0.000533475
CVD + AF + HF	2713	Treated hypertension	0.000341672	0.00221486
CVD + AF + HF	2713	eGFR	-2.43766e-05	0.00142777
CVD + AF + HF	2714	Age (years)	0.128313	0.0117602
CVD + AF + HF	2714	Sex	0.0417056	0.00635935
CVD + AF + HF	2714	Smoking status	0.0238615	0.00381756
CVD + AF + HF	2714	BMI (kg/m2)	0.0059712	0.00323988
CVD + AF + HF	2714	Albumin (g/L)	0.00230059	0.00202789
CVD + AF + HF	2714	DBP (mm Hg)	0.00157809	0.000686941
CVD + AF + HF	2714	Treated hypertension	0.000927643	0.00238764
CVD + AF + HF	2714	eGFR	0.000238971	0.00137303
CVD + AF + HF	2715	Age (years)	0.126897	0.0117194
CVD + AF + HF	2715	Sex	0.0445351	0.00682056
CVD + AF + HF	2715	Smoking status	0.0237178	0.00387307
CVD + AF + HF	2715	Family history of heart disease	0.00731138	0.00141647
CVD + AF + HF	2715	BMI (kg/m2)	0.00682571	0.00321918
CVD + AF + HF	2715	Albumin (g/L)	0.00209466	0.00199841
CVD + AF + HF	2715	DBP (mm Hg)	0.00167839	0.000689005
CVD + AF + HF	2715	Treated hypertension	0.000729033	0.00225638
CVD + AF + HF	2715	eGFR	0.000189285	0.0012965
CVD + AF + HF	2720	Age (years)	0.137698	0.0124384
CVD + AF + HF	2720	Sex	0.0401272	0.00588045
CVD + AF + HF	2720	Smoking status	0.0235537	0.00359719
CVD + AF + HF	2720	HbA1c (mmol/mol)	0.013725	0.00316311
CVD + AF + HF	2720	BMI (kg/m2)	0.00591192	0.00341931
CVD + AF + HF	2720	DBP (mm Hg)	0.00164336	0.00064468
CVD + AF + HF	2721	Age (years)	0.136385	0.0122571
CVD + AF + HF	2721	Sex	0.0427387	0.00636921
CVD + AF + HF	2721	Smoking status	0.0234006	0.00384713
CVD + AF + HF	2721	HbA1c (mmol/mol)	0.0128457	0.00296002
CVD + AF + HF	2721	Family history of heart disease	0.00694293	0.0016874
CVD + AF + HF	2721	BMI (kg/m2)	0.00650442	0.00336477
CVD + AF + HF	2721	DBP (mm Hg)	0.00189112	0.000685515
CVD + AF + HF	2722	Age (years)	0.13096	0.0123546
CVD + AF + HF	2722	Sex	0.0399141	0.006039
CVD + AF + HF	2722	Smoking status	0.0213286	0.00344883
CVD + AF + HF	2722	HbA1c (mmol/mol)	0.0132152	0.00307091
CVD + AF + HF	2722	BMI (kg/m2)	0.00506953	0.00326807
CVD + AF + HF	2722	DBP (mm Hg)	0.00205936	0.000798297
CVD + AF + HF	2722	Albumin (g/L)	0.0014971	0.00193448
CVD + AF + HF	2723	Age (years)	0.128855	0.0122728
CVD + AF + HF	2723	Sex	0.0422549	0.00643831
CVD + AF + HF	2723	Smoking status	0.0206767	0.00361919
CVD + AF + HF	2723	HbA1c (mmol/mol)	0.0121345	0.00302903
CVD + AF + HF	2723	Family history of heart disease	0.00638414	0.00169551
CVD + AF + HF	2723	BMI (kg/m2)	0.00541587	0.00320533
CVD + AF + HF	2723	DBP (mm Hg)	0.00221174	0.000811417
CVD + AF + HF	2723	Albumin (g/L)	0.0011778	0.00191245
CVD + AF + HF	2728	Age (years)	0.128874	0.0120681
CVD + AF + HF	2728	Sex	0.0412565	0.00596969
CVD + AF + HF	2728	Smoking status	0.0247024	0.00373274
CVD + AF + HF	2728	HbA1c (mmol/mol)	0.0139125	0.00325762
CVD + AF + HF	2728	BMI (kg/m2)	0.00525456	0.00333759
CVD + AF + HF	2728	DBP (mm Hg)	0.00171289	0.000698777
CVD + AF + HF	2728	eGFR	-0.000124414	0.00145743
CVD + AF + HF	2729	Age (years)	0.126892	0.0118174
CVD + AF + HF	2729	Sex	0.0436874	0.00642995
CVD + AF + HF	2729	Smoking status	0.0243663	0.00396177
CVD + AF + HF	2729	HbA1c (mmol/mol)	0.0128406	0.00300222
CVD + AF + HF	2729	Family history of heart disease	0.00668452	0.00167213
CVD + AF + HF	2729	BMI (kg/m2)	0.00568601	0.00326181
CVD + AF + HF	2729	DBP (mm Hg)	0.00188592	0.000698518
CVD + AF + HF	2729	eGFR	-0.000187154	0.00147717
CVD + AF + HF	2730	Age (years)	0.122378	0.0119536
CVD + AF + HF	2730	Sex	0.0409296	0.00611789
CVD + AF + HF	2730	Smoking status	0.0224179	0.00355618
CVD + AF + HF	2730	HbA1c (mmol/mol)	0.0134475	0.0032005
CVD + AF + HF	2730	BMI (kg/m2)	0.00455936	0.00318383
CVD + AF + HF	2730	DBP (mm Hg)	0.00205389	0.00086733
CVD + AF + HF	2730	Albumin (g/L)	0.00171022	0.00186398
CVD + AF + HF	2730	eGFR	-7.99233e-07	0.00142646
CVD + AF + HF	2731	Age (years)	0.119896	0.0118386
CVD + AF + HF	2731	Sex	0.0433217	0.00651621
CVD + AF + HF	2731	Smoking status	0.0217322	0.00370942
CVD + AF + HF	2731	HbA1c (mmol/mol)	0.0123347	0.00307402
CVD + AF + HF	2731	Family history of heart disease	0.00612412	0.00173239
CVD + AF + HF	2731	BMI (kg/m2)	0.00480019	0.00310642
CVD + AF + HF	2731	DBP (mm Hg)	0.00216419	0.00084607
CVD + AF + HF	2731	Albumin (g/L)	0.00130981	0.00182097
CVD + AF + HF	2731	eGFR	-8.80488e-05	0.00138382
CVD + AF + HF	2736	Age (years)	0.132095	0.0123398
CVD + AF + HF	2736	Sex	0.0398667	0.00584883
CVD + AF + HF	2736	Smoking status	0.0228844	0.00370642
CVD + AF + HF	2736	HbA1c (mmol/mol)	0.0128724	0.00296608
CVD + AF + HF	2736	BMI (kg/m2)	0.00423873	0.0030682
CVD + AF + HF	2736	DBP (mm Hg)	0.00118433	0.000564451
CVD + AF + HF	2736	Treated hypertension	0.000641384	0.00209606
CVD + AF + HF	2737	Age (years)	0.130859	0.0121543
CVD + AF + HF	2737	Sex	0.042383	0.00630315
CVD + AF + HF	2737	Smoking status	0.0225919	0.00390687
CVD + AF + HF	2737	HbA1c (mmol/mol)	0.011962	0.00275969
CVD + AF + HF	2737	Family history of heart disease	0.00643822	0.00169567
CVD + AF + HF	2737	BMI (kg/m2)	0.00467485	0.00307316
CVD + AF + HF	2737	DBP (mm Hg)	0.0010715	0.000598032
CVD + AF + HF	2737	Treated hypertension	0.000498854	0.00202079
CVD + AF + HF	2738	Age (years)	0.125119	0.0122893
CVD + AF + HF	2738	Sex	0.0395947	0.00599774
CVD + AF + HF	2738	Smoking status	0.0205509	0.00356492
CVD + AF + HF	2738	HbA1c (mmol/mol)	0.0122743	0.00290821
CVD + AF + HF	2738	BMI (kg/m2)	0.00339501	0.00285489
CVD + AF + HF	2738	Albumin (g/L)	0.00165441	0.00189851
CVD + AF + HF	2738	DBP (mm Hg)	0.00125346	0.000696565
CVD + AF + HF	2738	Treated hypertension	0.000952952	0.00213935
CVD + AF + HF	2739	Age (years)	0.123683	0.0121389
CVD + AF + HF	2739	Sex	0.0422081	0.00641647
CVD + AF + HF	2739	Smoking status	0.0204497	0.00367309
CVD + AF + HF	2739	HbA1c (mmol/mol)	0.0116501	0.00277243
CVD + AF + HF	2739	Family history of heart disease	0.00622975	0.00166424
CVD + AF + HF	2739	BMI (kg/m2)	0.00412271	0.00282347
CVD + AF + HF	2739	Albumin (g/L)	0.00166493	0.00187209
CVD + AF + HF	2739	DBP (mm Hg)	0.00151961	0.000704303
CVD + AF + HF	2739	Treated hypertension	0.000937234	0.00200975
CVD + AF + HF	2744	Age (years)	0.123661	0.0119166
CVD + AF + HF	2744	Sex	0.0410628	0.0059857
CVD + AF + HF	2744	Smoking status	0.0239994	0.00384366
CVD + AF + HF	2744	HbA1c (mmol/mol)	0.0132112	0.00299171
CVD + AF + HF	2744	BMI (kg/m2)	0.00382206	0.0030188
CVD + AF + HF	2744	DBP (mm Hg)	0.00126772	0.000618418
CVD + AF + HF	2744	Treated hypertension	0.000405477	0.00206091
CVD + AF + HF	2744	eGFR	-0.000169304	0.00143234
CVD + AF + HF	2745	Age (years)	0.121983	0.0116363
CVD + AF + HF	2745	Sex	0.0434189	0.00637581
CVD + AF + HF	2745	Smoking status	0.0236088	0.00400151
CVD + AF + HF	2745	HbA1c (mmol/mol)	0.0122277	0.0028444
CVD + AF + HF	2745	Family history of heart disease	0.0062492	0.00169811
CVD + AF + HF	2745	BMI (kg/m2)	0.0042029	0.00300515
CVD + AF + HF	2745	DBP (mm Hg)	0.00122363	0.000628801
CVD + AF + HF	2745	Treated hypertension	0.000161312	0.00199307
CVD + AF + HF	2745	eGFR	-0.000332348	0.00139044
CVD + AF + HF	2746	Age (years)	0.117125	0.0117727
CVD + AF + HF	2746	Sex	0.0406997	0.00614523
CVD + AF + HF	2746	Smoking status	0.0218108	0.00363244
CVD + AF + HF	2746	HbA1c (mmol/mol)	0.0127998	0.00293056
CVD + AF + HF	2746	BMI (kg/m2)	0.00327459	0.0027768
CVD + AF + HF	2746	Albumin (g/L)	0.0021185	0.00184554
CVD + AF + HF	2746	DBP (mm Hg)	0.00149017	0.000767226
CVD + AF + HF	2746	Treated hypertension	0.000717311	0.00214812
CVD + AF + HF	2746	eGFR	-6.40718e-05	0.00137957
CVD + AF + HF	2747	Age (years)	0.115078	0.0117022
CVD + AF + HF	2747	Sex	0.0430025	0.00647349
CVD + AF + HF	2747	Smoking status	0.0213222	0.0037753
CVD + AF + HF	2747	HbA1c (mmol/mol)	0.0118602	0.00287895
CVD + AF + HF	2747	Family history of heart disease	0.00586357	0.00170853
CVD + AF + HF	2747	BMI (kg/m2)	0.00355818	0.00276261
CVD + AF + HF	2747	Albumin (g/L)	0.00179574	0.00185576
CVD + AF + HF	2747	DBP (mm Hg)	0.00144595	0.000776237
CVD + AF + HF	2747	Treated hypertension	0.000588502	0.0020365
CVD + AF + HF	2747	eGFR	-0.000286392	0.0013
CVD + AF + HF	2752	Age (years)	0.139636	0.0124128
CVD + AF + HF	2752	Sex	0.0380912	0.00581294
CVD + AF + HF	2752	Smoking status	0.0248838	0.00370115
CVD + AF + HF	2752	T2DM	0.0103177	0.00232598
CVD + AF + HF	2752	BMI (kg/m2)	0.00585092	0.00296018
CVD + AF + HF	2752	DBP (mm Hg)	0.00238664	0.000843136
CVD + AF + HF	2753	Age (years)	0.138448	0.0121932
CVD + AF + HF	2753	Sex	0.0407789	0.00624973
CVD + AF + HF	2753	Smoking status	0.0247592	0.00377093
CVD + AF + HF	2753	T2DM	0.00980885	0.00231571
CVD + AF + HF	2753	Family history of heart disease	0.00756167	0.00141221
CVD + AF + HF	2753	BMI (kg/m2)	0.00624907	0.00286172
CVD + AF + HF	2753	DBP (mm Hg)	0.0024306	0.000788593
CVD + AF + HF	2754	Age (years)	0.132472	0.0123973
CVD + AF + HF	2754	Sex	0.0378587	0.00597828
CVD + AF + HF	2754	Smoking status	0.0225424	0.00350564
CVD + AF + HF	2754	T2DM	0.0111052	0.00227203
CVD + AF + HF	2754	BMI (kg/m2)	0.00491302	0.00275712
CVD + AF + HF	2754	DBP (mm Hg)	0.00287204	0.000958518
CVD + AF + HF	2754	Albumin (g/L)	0.00267836	0.0023201
CVD + AF + HF	2755	Age (years)	0.13041	0.0123132
CVD + AF + HF	2755	Sex	0.0402226	0.00632925
CVD + AF + HF	2755	Smoking status	0.0219958	0.00354106
CVD + AF + HF	2755	T2DM	0.0104532	0.00223955
CVD + AF + HF	2755	Family history of heart disease	0.00696798	0.00150545
CVD + AF + HF	2755	BMI (kg/m2)	0.00520673	0.00263299
CVD + AF + HF	2755	DBP (mm Hg)	0.00292399	0.000960471
CVD + AF + HF	2755	Albumin (g/L)	0.00217218	0.00221708
CVD + AF + HF	2760	Age (years)	0.130447	0.0121075
CVD + AF + HF	2760	Sex	0.0390054	0.00590137
CVD + AF + HF	2760	Smoking status	0.0258256	0.00371267
CVD + AF + HF	2760	T2DM	0.0108351	0.00233272
CVD + AF + HF	2760	BMI (kg/m2)	0.00502264	0.00288934
CVD + AF + HF	2760	DBP (mm Hg)	0.00217431	0.00083185
CVD + AF + HF	2760	eGFR	0.000496057	0.00157652
CVD + AF + HF	2761	Age (years)	0.128953	0.0118348
CVD + AF + HF	2761	Sex	0.0418498	0.00631049
CVD + AF + HF	2761	Smoking status	0.0256791	0.00390137
CVD + AF + HF	2761	T2DM	0.0102507	0.00234066
CVD + AF + HF	2761	Family history of heart disease	0.00751585	0.00138114
CVD + AF + HF	2761	BMI (kg/m2)	0.00551484	0.00282519
CVD + AF + HF	2761	DBP (mm Hg)	0.00237945	0.000869219
CVD + AF + HF	2761	eGFR	0.00048247	0.00158632
CVD + AF + HF	2762	Age (years)	0.123823	0.0119735
CVD + AF + HF	2762	Sex	0.0390153	0.00608837
CVD + AF + HF	2762	Smoking status	0.0237858	0.0035537
CVD + AF + HF	2762	T2DM	0.011481	0.00230699
CVD + AF + HF	2762	BMI (kg/m2)	0.00443894	0.00267219
CVD + AF + HF	2762	Albumin (g/L)	0.00301417	0.00229753
CVD + AF + HF	2762	DBP (mm Hg)	0.00298833	0.00100396
CVD + AF + HF	2762	eGFR	0.000787644	0.00147544
CVD + AF + HF	2763	Age (years)	0.121559	0.0118784
CVD + AF + HF	2763	Sex	0.0415369	0.00648674
CVD + AF + HF	2763	Smoking status	0.0232546	0.00370206
CVD + AF + HF	2763	T2DM	0.0109236	0.00229607
CVD + AF + HF	2763	Family history of heart disease	0.00692002	0.0014118
CVD + AF + HF	2763	BMI (kg/m2)	0.00479886	0.00257159
CVD + AF + HF	2763	DBP (mm Hg)	0.00305227	0.0010062
CVD + AF + HF	2763	Albumin (g/L)	0.00249467	0.00223542
CVD + AF + HF	2763	eGFR	0.000625533	0.00145099
CVD + AF + HF	2768	Age (years)	0.135373	0.0123235
CVD + AF + HF	2768	Sex	0.0382099	0.00582254
CVD + AF + HF	2768	Smoking status	0.0244561	0.00381358
CVD + AF + HF	2768	T2DM	0.0102099	0.0021102
CVD + AF + HF	2768	BMI (kg/m2)	0.00463395	0.00268738
CVD + AF + HF	2768	DBP (mm Hg)	0.00175405	0.000718799
CVD + AF + HF	2768	Treated hypertension	0.00135124	0.00175473
CVD + AF + HF	2769	Age (years)	0.134323	0.012009
CVD + AF + HF	2769	Sex	0.0409652	0.00628909
CVD + AF + HF	2769	Smoking status	0.024501	0.00385095
CVD + AF + HF	2769	T2DM	0.00965433	0.00206443
CVD + AF + HF	2769	Family history of heart disease	0.00719776	0.00138268
CVD + AF + HF	2769	BMI (kg/m2)	0.00512215	0.00264808
CVD + AF + HF	2769	DBP (mm Hg)	0.00166334	0.000726497
CVD + AF + HF	2769	Treated hypertension	0.0012544	0.00169246
CVD + AF + HF	2770	Age (years)	0.127863	0.0122704
CVD + AF + HF	2770	Sex	0.0379256	0.00597159
CVD + AF + HF	2770	Smoking status	0.0220523	0.00353073
CVD + AF + HF	2770	T2DM	0.0107414	0.00200458
CVD + AF + HF	2770	BMI (kg/m2)	0.00363038	0.00240679
CVD + AF + HF	2770	Albumin (g/L)	0.00272738	0.00223073
CVD + AF + HF	2770	DBP (mm Hg)	0.00203591	0.000843522
CVD + AF + HF	2770	Treated hypertension	0.00147791	0.00184281
CVD + AF + HF	2771	Age (years)	0.126258	0.0121786
CVD + AF + HF	2771	Sex	0.0404687	0.00634351
CVD + AF + HF	2771	Smoking status	0.0218621	0.00366877
CVD + AF + HF	2771	T2DM	0.0101849	0.00198314
CVD + AF + HF	2771	Family history of heart disease	0.00668984	0.00151832
CVD + AF + HF	2771	BMI (kg/m2)	0.0041704	0.00239041
CVD + AF + HF	2771	Albumin (g/L)	0.00240835	0.00220647
CVD + AF + HF	2771	DBP (mm Hg)	0.00214221	0.00083398
CVD + AF + HF	2771	Treated hypertension	0.00129103	0.00171792
CVD + AF + HF	2776	Age (years)	0.126292	0.0119524
CVD + AF + HF	2776	Sex	0.0390107	0.00586644
CVD + AF + HF	2776	Smoking status	0.0252302	0.003847
CVD + AF + HF	2776	T2DM	0.010586	0.00210965
CVD + AF + HF	2776	BMI (kg/m2)	0.00376146	0.00260955
CVD + AF + HF	2776	DBP (mm Hg)	0.00144475	0.000741264
CVD + AF + HF	2776	Treated hypertension	0.000834133	0.00175896
CVD + AF + HF	2776	eGFR	2.06468e-05	0.00153171
CVD + AF + HF	2777	Age (years)	0.124976	0.0116133
CVD + AF + HF	2777	Sex	0.0418168	0.00627031
CVD + AF + HF	2777	Smoking status	0.0251911	0.00399297
CVD + AF + HF	2777	T2DM	0.0100706	0.00212735
CVD + AF + HF	2777	Family history of heart disease	0.00695399	0.0014596
CVD + AF + HF	2777	BMI (kg/m2)	0.00423926	0.00256242
CVD + AF + HF	2777	DBP (mm Hg)	0.00152254	0.000779672
CVD + AF + HF	2777	Treated hypertension	0.000700794	0.00167903
CVD + AF + HF	2777	eGFR	5.24829e-05	0.00149888
CVD + AF + HF	2778	Age (years)	0.119419	0.0118777
CVD + AF + HF	2778	Sex	0.0389625	0.00610622
CVD + AF + HF	2778	Smoking status	0.0231087	0.00361348
CVD + AF + HF	2778	T2DM	0.0111649	0.00209639
CVD + AF + HF	2778	BMI (kg/m2)	0.00320119	0.00236748
CVD + AF + HF	2778	Albumin (g/L)	0.00293185	0.00222247
CVD + AF + HF	2778	DBP (mm Hg)	0.00202526	0.000947501
CVD + AF + HF	2778	Treated hypertension	0.00101236	0.00180921
CVD + AF + HF	2778	eGFR	0.000247629	0.00147059
CVD + AF + HF	2779	Age (years)	0.117735	0.0117608
CVD + AF + HF	2779	Sex	0.0415369	0.00648259
CVD + AF + HF	2779	Smoking status	0.022971	0.00381619
CVD + AF + HF	2779	T2DM	0.0107213	0.002069
CVD + AF + HF	2779	Family history of heart disease	0.0065998	0.0015132
CVD + AF + HF	2779	BMI (kg/m2)	0.00385497	0.00232138
CVD + AF + HF	2779	Albumin (g/L)	0.00273711	0.00222934
CVD + AF + HF	2779	DBP (mm Hg)	0.00231604	0.000924622
CVD + AF + HF	2779	Treated hypertension	0.000980925	0.00170675
CVD + AF + HF	2779	eGFR	0.000397885	0.00137956
CVD + AF + HF	2784	Age (years)	0.13871	0.0124398
CVD + AF + HF	2784	Sex	0.038296	0.00582008
CVD + AF + HF	2784	Smoking status	0.0247452	0.00366849
CVD + AF + HF	2784	T2DM	0.00872083	0.00218374
CVD + AF + HF	2784	BMI (kg/m2)	0.0057602	0.00296137
CVD + AF + HF	2784	DBP (mm Hg)	0.00246776	0.000815865
CVD + AF + HF	2784	HbA1c (mmol/mol)	0.00112678	0.000551959
CVD + AF + HF	2785	Age (years)	0.137169	0.012217
CVD + AF + HF	2785	Sex	0.040716	0.00626678
CVD + AF + HF	2785	Smoking status	0.0243557	0.00376249
CVD + AF + HF	2785	T2DM	0.0080195	0.00214558
CVD + AF + HF	2785	Family history of heart disease	0.00730672	0.00148698
CVD + AF + HF	2785	BMI (kg/m2)	0.00589554	0.00286508
CVD + AF + HF	2785	DBP (mm Hg)	0.00228887	0.000807565
CVD + AF + HF	2785	HbA1c (mmol/mol)	0.000816683	0.000574051
CVD + AF + HF	2786	Age (years)	0.131563	0.0124226
CVD + AF + HF	2786	Sex	0.0378319	0.00597477
CVD + AF + HF	2786	Smoking status	0.0222466	0.00347492
CVD + AF + HF	2786	T2DM	0.0096201	0.00217627
CVD + AF + HF	2786	BMI (kg/m2)	0.00470801	0.00270456
CVD + AF + HF	2786	DBP (mm Hg)	0.00279971	0.000934805
CVD + AF + HF	2786	Albumin (g/L)	0.00257406	0.00233825
CVD + AF + HF	2786	HbA1c (mmol/mol)	0.000681213	0.000468201
CVD + AF + HF	2787	Age (years)	0.129425	0.0123167
CVD + AF + HF	2787	Sex	0.0402427	0.00631432
CVD + AF + HF	2787	Smoking status	0.0217126	0.00355356
CVD + AF + HF	2787	T2DM	0.00895474	0.00209202
CVD + AF + HF	2787	Family history of heart disease	0.00679068	0.00155925
CVD + AF + HF	2787	BMI (kg/m2)	0.0049294	0.00259944
CVD + AF + HF	2787	DBP (mm Hg)	0.00284047	0.000947081
CVD + AF + HF	2787	Albumin (g/L)	0.00197264	0.00221778
CVD + AF + HF	2787	HbA1c (mmol/mol)	0.000554801	0.000396356
CVD + AF + HF	2792	Age (years)	0.129332	0.0121048
CVD + AF + HF	2792	Sex	0.0392108	0.00587764
CVD + AF + HF	2792	Smoking status	0.0256303	0.00368891
CVD + AF + HF	2792	T2DM	0.00898604	0.00217409
CVD + AF + HF	2792	BMI (kg/m2)	0.00488771	0.00285681
CVD + AF + HF	2792	DBP (mm Hg)	0.00229886	0.000838936
CVD + AF + HF	2792	HbA1c (mmol/mol)	0.00106484	0.000601263
CVD + AF + HF	2792	eGFR	0.000550005	0.00157978
CVD + AF + HF	2793	Age (years)	0.127688	0.0118434
CVD + AF + HF	2793	Sex	0.0418472	0.00627089
CVD + AF + HF	2793	Smoking status	0.0253514	0.00385694
CVD + AF + HF	2793	T2DM	0.00844816	0.00217813
CVD + AF + HF	2793	Family history of heart disease	0.00731551	0.00139597
CVD + AF + HF	2793	BMI (kg/m2)	0.00526774	0.00278903
CVD + AF + HF	2793	DBP (mm Hg)	0.00239384	0.00086722
CVD + AF + HF	2793	HbA1c (mmol/mol)	0.000954817	0.000618506
CVD + AF + HF	2793	eGFR	0.000419198	0.00157261
CVD + AF + HF	2794	Age (years)	0.122584	0.0120508
CVD + AF + HF	2794	Sex	0.0389479	0.0060868
CVD + AF + HF	2794	Smoking status	0.0235006	0.00355425
CVD + AF + HF	2794	T2DM	0.00994445	0.0021925
CVD + AF + HF	2794	BMI (kg/m2)	0.0041014	0.0026337
CVD + AF + HF	2794	DBP (mm Hg)	0.0027768	0.000998318
CVD + AF + HF	2794	Albumin (g/L)	0.00275163	0.00225169
CVD + AF + HF	2794	HbA1c (mmol/mol)	0.000607816	0.000501961
CVD + AF + HF	2794	eGFR	0.000555467	0.00147976
CVD + AF + HF	2795	Age (years)	0.120326	0.0119288
CVD + AF + HF	2795	Sex	0.0414571	0.0064584
CVD + AF + HF	2795	Smoking status	0.0229528	0.00370943
CVD + AF + HF	2795	T2DM	0.00934663	0.00213922
CVD + AF + HF	2795	Family history of heart disease	0.00677177	0.00144773
CVD + AF + HF	2795	BMI (kg/m2)	0.00448423	0.00255711
CVD + AF + HF	2795	DBP (mm Hg)	0.00286325	0.0010024
CVD + AF + HF	2795	Albumin (g/L)	0.00231351	0.00220342
CVD + AF + HF	2795	HbA1c (mmol/mol)	0.000603021	0.00048559
CVD + AF + HF	2795	eGFR	0.000529092	0.00142372
CVD + AF + HF	2800	Age (years)	0.134248	0.012367
CVD + AF + HF	2800	Sex	0.0382254	0.00584032
CVD + AF + HF	2800	Smoking status	0.0242251	0.00380309
CVD + AF + HF	2800	T2DM	0.00856658	0.0019558
CVD + AF + HF	2800	BMI (kg/m2)	0.00439764	0.00266869
CVD + AF + HF	2800	DBP (mm Hg)	0.00170743	0.000717063
CVD + AF + HF	2800	Treated hypertension	0.00130608	0.00175473
CVD + AF + HF	2800	HbA1c (mmol/mol)	0.00105459	0.000545952
CVD + AF + HF	2801	Age (years)	0.133098	0.0120228
CVD + AF + HF	2801	Sex	0.0409514	0.00625428
CVD + AF + HF	2801	Smoking status	0.0241452	0.00384689
CVD + AF + HF	2801	T2DM	0.00785872	0.00188852
CVD + AF + HF	2801	Family history of heart disease	0.00699981	0.00143954
CVD + AF + HF	2801	BMI (kg/m2)	0.00483403	0.00260388
CVD + AF + HF	2801	DBP (mm Hg)	0.0015926	0.000684738
CVD + AF + HF	2801	Treated hypertension	0.00125386	0.00167403
CVD + AF + HF	2801	HbA1c (mmol/mol)	0.000925778	0.00056687
CVD + AF + HF	2802	Age (years)	0.127074	0.0122784
CVD + AF + HF	2802	Sex	0.0379638	0.00595056
CVD + AF + HF	2802	Smoking status	0.021901	0.00353215
CVD + AF + HF	2802	T2DM	0.00938432	0.00190448
CVD + AF + HF	2802	BMI (kg/m2)	0.00355898	0.00235705
CVD + AF + HF	2802	Albumin (g/L)	0.00274137	0.00219776
CVD + AF + HF	2802	DBP (mm Hg)	0.00206322	0.00081634
CVD + AF + HF	2802	Treated hypertension	0.00144555	0.00184365
CVD + AF + HF	2802	HbA1c (mmol/mol)	0.000758339	0.000449051
CVD + AF + HF	2803	Age (years)	0.125309	0.0121695
CVD + AF + HF	2803	Sex	0.0405326	0.00634205
CVD + AF + HF	2803	Smoking status	0.0215734	0.00367931
CVD + AF + HF	2803	T2DM	0.00878943	0.00185943
CVD + AF + HF	2803	Family history of heart disease	0.00650855	0.00154815
CVD + AF + HF	2803	BMI (kg/m2)	0.00397512	0.00236861
CVD + AF + HF	2803	Albumin (g/L)	0.00235587	0.00218785
CVD + AF + HF	2803	DBP (mm Hg)	0.00213702	0.000829709
CVD + AF + HF	2803	Treated hypertension	0.00130342	0.00171497
CVD + AF + HF	2803	HbA1c (mmol/mol)	0.000640985	0.000449368
CVD + AF + HF	2808	Age (years)	0.12512	0.0119545
CVD + AF + HF	2808	Sex	0.039065	0.00582827
CVD + AF + HF	2808	Smoking status	0.0249702	0.00383568
CVD + AF + HF	2808	T2DM	0.00876612	0.0019615
CVD + AF + HF	2808	BMI (kg/m2)	0.00359721	0.0025852
CVD + AF + HF	2808	DBP (mm Hg)	0.00159553	0.000749774
CVD + AF + HF	2808	HbA1c (mmol/mol)	0.00102102	0.000599312
CVD + AF + HF	2808	Treated hypertension	0.000838129	0.0017759
CVD + AF + HF	2808	eGFR	6.30062e-05	0.00152525
CVD + AF + HF	2809	Age (years)	0.12373	0.0116424
CVD + AF + HF	2809	Sex	0.0418394	0.00625586
CVD + AF + HF	2809	Smoking status	0.0248986	0.00399505
CVD + AF + HF	2809	T2DM	0.00819693	0.0019216
CVD + AF + HF	2809	Family history of heart disease	0.00686901	0.00150488
CVD + AF + HF	2809	BMI (kg/m2)	0.00403919	0.00251674
CVD + AF + HF	2809	DBP (mm Hg)	0.00162537	0.000798191
CVD + AF + HF	2809	HbA1c (mmol/mol)	0.000929108	0.000600433
CVD + AF + HF	2809	Treated hypertension	0.000672688	0.0016745
CVD + AF + HF	2809	eGFR	6.11413e-05	0.00146847
CVD + AF + HF	2810	Age (years)	0.118306	0.0119117
CVD + AF + HF	2810	Sex	0.0389313	0.00608896
CVD + AF + HF	2810	Smoking status	0.0228154	0.00361447
CVD + AF + HF	2810	T2DM	0.00963209	0.00195499
CVD + AF + HF	2810	BMI (kg/m2)	0.00299313	0.00234186
CVD + AF + HF	2810	Albumin (g/L)	0.00281183	0.00216536
CVD + AF + HF	2810	DBP (mm Hg)	0.00198316	0.000917423
CVD + AF + HF	2810	Treated hypertension	0.000946691	0.00178221
CVD + AF + HF	2810	HbA1c (mmol/mol)	0.000660699	0.000508952
CVD + AF + HF	2810	eGFR	0.000184889	0.00144296
CVD + AF + HF	2811	Age (years)	0.116543	0.0117644
CVD + AF + HF	2811	Sex	0.0415216	0.00647536
CVD + AF + HF	2811	Smoking status	0.0225927	0.00380651
CVD + AF + HF	2811	T2DM	0.0092041	0.00191219
CVD + AF + HF	2811	Family history of heart disease	0.00646992	0.00150112
CVD + AF + HF	2811	BMI (kg/m2)	0.00360068	0.00231347
CVD + AF + HF	2811	Albumin (g/L)	0.0026396	0.00215154
CVD + AF + HF	2811	DBP (mm Hg)	0.00219083	0.000918426
CVD + AF + HF	2811	Treated hypertension	0.000844922	0.00168823
CVD + AF + HF	2811	HbA1c (mmol/mol)	0.000690803	0.000531246
CVD + AF + HF	2811	eGFR	0.000277334	0.00137876
CVD + AF + HF	2816	Age (years)	0.153879	0.0122728
CVD + AF + HF	2816	Sex	0.034237	0.00619438
CVD + AF + HF	2816	Smoking status	0.0219967	0.00377135
CVD + AF + HF	2816	Total-chol / HDL-chol	0.0121796	0.00229433
CVD + AF + HF	2816	DBP (mm Hg)	0.00541467	0.00123687
CVD + AF + HF	2817	Age (years)	0.152771	0.0120697
CVD + AF + HF	2817	Sex	0.0369773	0.00676281
CVD + AF + HF	2817	Smoking status	0.0215087	0.00390177
CVD + AF + HF	2817	Total-chol / HDL-chol	0.0117896	0.00224732
CVD + AF + HF	2817	Family history of heart disease	0.00860028	0.00147577
CVD + AF + HF	2817	DBP (mm Hg)	0.00553908	0.00134911
CVD + AF + HF	2818	Age (years)	0.143035	0.01213
CVD + AF + HF	2818	Sex	0.0336304	0.00629237
CVD + AF + HF	2818	Smoking status	0.0185694	0.00354955
CVD + AF + HF	2818	Total-chol / HDL-chol	0.0114471	0.00200877
CVD + AF + HF	2818	DBP (mm Hg)	0.00601316	0.0014213
CVD + AF + HF	2818	Albumin (g/L)	0.00352542	0.00312405
CVD + AF + HF	2819	Age (years)	0.141297	0.0121358
CVD + AF + HF	2819	Sex	0.0360782	0.00682122
CVD + AF + HF	2819	Smoking status	0.0179412	0.00370247
CVD + AF + HF	2819	Total-chol / HDL-chol	0.0110783	0.00194379
CVD + AF + HF	2819	Family history of heart disease	0.00777041	0.00144713
CVD + AF + HF	2819	DBP (mm Hg)	0.00623708	0.00156044
CVD + AF + HF	2819	Albumin (g/L)	0.00306759	0.00308701
CVD + AF + HF	2824	Age (years)	0.143435	0.0117989
CVD + AF + HF	2824	Sex	0.0358905	0.00631337
CVD + AF + HF	2824	Smoking status	0.0236073	0.0037963
CVD + AF + HF	2824	Total-chol / HDL-chol	0.0112994	0.00227381
CVD + AF + HF	2824	DBP (mm Hg)	0.00539296	0.00133582
CVD + AF + HF	2824	eGFR	0.000788177	0.00218408
CVD + AF + HF	2825	Age (years)	0.141769	0.0115563
CVD + AF + HF	2825	Sex	0.0385393	0.0068213
CVD + AF + HF	2825	Smoking status	0.0231162	0.00405492
CVD + AF + HF	2825	Total-chol / HDL-chol	0.0109363	0.00212574
CVD + AF + HF	2825	Family history of heart disease	0.00859402	0.00140841
CVD + AF + HF	2825	DBP (mm Hg)	0.00555813	0.00138585
CVD + AF + HF	2825	eGFR	0.000782582	0.00219086
CVD + AF + HF	2826	Age (years)	0.132822	0.0115463
CVD + AF + HF	2826	Sex	0.0351295	0.00649605
CVD + AF + HF	2826	Smoking status	0.0200249	0.0035786
CVD + AF + HF	2826	Total-chol / HDL-chol	0.0102061	0.00202028
CVD + AF + HF	2826	DBP (mm Hg)	0.00567149	0.00158461
CVD + AF + HF	2826	Albumin (g/L)	0.00333546	0.0029792
CVD + AF + HF	2826	eGFR	0.000590233	0.00198966
CVD + AF + HF	2827	Age (years)	0.13093	0.0114884
CVD + AF + HF	2827	Sex	0.0376357	0.00704138
CVD + AF + HF	2827	Smoking status	0.0196426	0.00378004
CVD + AF + HF	2827	Total-chol / HDL-chol	0.0102163	0.00183303
CVD + AF + HF	2827	Family history of heart disease	0.00780597	0.00146938
CVD + AF + HF	2827	DBP (mm Hg)	0.00612572	0.00156282
CVD + AF + HF	2827	Albumin (g/L)	0.00319533	0.00289841
CVD + AF + HF	2827	eGFR	0.000790841	0.00192324
CVD + AF + HF	2832	Age (years)	0.144878	0.0119163
CVD + AF + HF	2832	Sex	0.0340782	0.00615361
CVD + AF + HF	2832	Smoking status	0.0212805	0.00391083
CVD + AF + HF	2832	Total-chol / HDL-chol	0.0115147	0.00227726
CVD + AF + HF	2832	DBP (mm Hg)	0.00326433	0.00106494
CVD + AF + HF	2832	Treated hypertension	0.00255621	0.00290617
CVD + AF + HF	2833	Age (years)	0.144113	0.0117052
CVD + AF + HF	2833	Sex	0.0365829	0.00671751
CVD + AF + HF	2833	Smoking status	0.0208503	0.00400855
CVD + AF + HF	2833	Total-chol / HDL-chol	0.0112892	0.00218657
CVD + AF + HF	2833	Family history of heart disease	0.00780371	0.00137239
CVD + AF + HF	2833	DBP (mm Hg)	0.00338568	0.00114019
CVD + AF + HF	2833	Treated hypertension	0.00203058	0.00266737
CVD + AF + HF	2834	Age (years)	0.13434	0.0117549
CVD + AF + HF	2834	Sex	0.0334319	0.00632054
CVD + AF + HF	2834	Smoking status	0.0179384	0.00364952
CVD + AF + HF	2834	Total-chol / HDL-chol	0.0109089	0.00203409
CVD + AF + HF	2834	Albumin (g/L)	0.00383419	0.00296952
CVD + AF + HF	2834	DBP (mm Hg)	0.00365636	0.00124578
CVD + AF + HF	2834	Treated hypertension	0.0026059	0.0028434
CVD + AF + HF	2835	Age (years)	0.133101	0.0116714
CVD + AF + HF	2835	Sex	0.0359129	0.00678049
CVD + AF + HF	2835	Smoking status	0.0174614	0.00378463
CVD + AF + HF	2835	Total-chol / HDL-chol	0.0107791	0.00190161
CVD + AF + HF	2835	Family history of heart disease	0.00712796	0.00138208
CVD + AF + HF	2835	DBP (mm Hg)	0.00400802	0.00131582
CVD + AF + HF	2835	Albumin (g/L)	0.00356671	0.00291271
CVD + AF + HF	2835	Treated hypertension	0.00234961	0.00260686
CVD + AF + HF	2840	Age (years)	0.134988	0.0113444
CVD + AF + HF	2840	Sex	0.0356	0.00613106
CVD + AF + HF	2840	Smoking status	0.0227394	0.00400471
CVD + AF + HF	2840	Total-chol / HDL-chol	0.0109464	0.00217334
CVD + AF + HF	2840	DBP (mm Hg)	0.00354446	0.00112712
CVD + AF + HF	2840	Treated hypertension	0.0020471	0.00289898
CVD + AF + HF	2840	eGFR	0.000365516	0.00200955
CVD + AF + HF	2841	Age (years)	0.133893	0.0111526
CVD + AF + HF	2841	Sex	0.0380741	0.0067333
CVD + AF + HF	2841	Smoking status	0.0223916	0.00411949
CVD + AF + HF	2841	Total-chol / HDL-chol	0.0108239	0.00204907
CVD + AF + HF	2841	Family history of heart disease	0.00794744	0.00143638
CVD + AF + HF	2841	DBP (mm Hg)	0.00362692	0.00120924
CVD + AF + HF	2841	Treated hypertension	0.00181626	0.00269074
CVD + AF + HF	2841	eGFR	0.000450368	0.00198445
CVD + AF + HF	2842	Age (years)	0.124831	0.0111415
CVD + AF + HF	2842	Sex	0.0348264	0.00640259
CVD + AF + HF	2842	Smoking status	0.0193803	0.00370758
CVD + AF + HF	2842	Total-chol / HDL-chol	0.010102	0.00195758
CVD + AF + HF	2842	Albumin (g/L)	0.00381554	0.00283802
CVD + AF + HF	2842	DBP (mm Hg)	0.00363664	0.00139148
CVD + AF + HF	2842	Treated hypertension	0.0021141	0.00279317
CVD + AF + HF	2842	eGFR	0.000224451	0.00179692
CVD + AF + HF	2843	Age (years)	0.123376	0.0111127
CVD + AF + HF	2843	Sex	0.0373046	0.00691225
CVD + AF + HF	2843	Smoking status	0.0189198	0.00385426
CVD + AF + HF	2843	Total-chol / HDL-chol	0.0100143	0.00178272
CVD + AF + HF	2843	Family history of heart disease	0.00711544	0.00141707
CVD + AF + HF	2843	DBP (mm Hg)	0.00397525	0.00143085
CVD + AF + HF	2843	Albumin (g/L)	0.00359721	0.00282617
CVD + AF + HF	2843	Treated hypertension	0.00174353	0.00256482
CVD + AF + HF	2843	eGFR	0.000315963	0.00178487
CVD + AF + HF	2848	Age (years)	0.136307	0.012049
CVD + AF + HF	2848	Sex	0.0334629	0.00582841
CVD + AF + HF	2848	Smoking status	0.0196635	0.00362372
CVD + AF + HF	2848	HbA1c (mmol/mol)	0.0171682	0.00417617
CVD + AF + HF	2848	Total-chol / HDL-chol	0.00817575	0.00196945
CVD + AF + HF	2848	DBP (mm Hg)	0.00442042	0.00118861
CVD + AF + HF	2849	Age (years)	0.134429	0.0118593
CVD + AF + HF	2849	Sex	0.035444	0.00627311
CVD + AF + HF	2849	Smoking status	0.0188594	0.00383303
CVD + AF + HF	2849	HbA1c (mmol/mol)	0.0156807	0.00387974
CVD + AF + HF	2849	Total-chol / HDL-chol	0.00756074	0.00186242
CVD + AF + HF	2849	Family history of heart disease	0.00626638	0.00175657
CVD + AF + HF	2849	DBP (mm Hg)	0.00430507	0.00121506
CVD + AF + HF	2850	Age (years)	0.127433	0.0120025
CVD + AF + HF	2850	Sex	0.0330214	0.00591443
CVD + AF + HF	2850	Smoking status	0.017178	0.00341638
CVD + AF + HF	2850	HbA1c (mmol/mol)	0.0163346	0.00397695
CVD + AF + HF	2850	Total-chol / HDL-chol	0.00793585	0.00177012
CVD + AF + HF	2850	DBP (mm Hg)	0.00536818	0.00127081
CVD + AF + HF	2850	Albumin (g/L)	0.0029192	0.00253873
CVD + AF + HF	2851	Age (years)	0.125135	0.0118809
CVD + AF + HF	2851	Sex	0.0350012	0.00629936
CVD + AF + HF	2851	Smoking status	0.0162608	0.0036255
CVD + AF + HF	2851	HbA1c (mmol/mol)	0.0148067	0.00374342
CVD + AF + HF	2851	Total-chol / HDL-chol	0.00732177	0.00162777
CVD + AF + HF	2851	Family history of heart disease	0.00581056	0.00169887
CVD + AF + HF	2851	DBP (mm Hg)	0.00516504	0.00132114
CVD + AF + HF	2851	Albumin (g/L)	0.00252225	0.00253183
CVD + AF + HF	2856	Age (years)	0.124936	0.0116563
CVD + AF + HF	2856	Sex	0.0348503	0.0059527
CVD + AF + HF	2856	Smoking status	0.0210185	0.00374149
CVD + AF + HF	2856	HbA1c (mmol/mol)	0.0172367	0.00426121
CVD + AF + HF	2856	Total-chol / HDL-chol	0.00745671	0.00185814
CVD + AF + HF	2856	DBP (mm Hg)	0.00421835	0.00124291
CVD + AF + HF	2856	eGFR	0.000106964	0.00185518
CVD + AF + HF	2857	Age (years)	0.122706	0.0113074
CVD + AF + HF	2857	Sex	0.0369922	0.00640485
CVD + AF + HF	2857	Smoking status	0.0201491	0.0039781
CVD + AF + HF	2857	HbA1c (mmol/mol)	0.0156299	0.00397914
CVD + AF + HF	2857	Total-chol / HDL-chol	0.00698196	0.00173733
CVD + AF + HF	2857	Family history of heart disease	0.00611533	0.00175296
CVD + AF + HF	2857	DBP (mm Hg)	0.00420223	0.0012794
CVD + AF + HF	2857	eGFR	0.000123082	0.00183363
CVD + AF + HF	2858	Age (years)	0.116712	0.0114231
CVD + AF + HF	2858	Sex	0.0344745	0.00607623
CVD + AF + HF	2858	Smoking status	0.0184254	0.0034863
CVD + AF + HF	2858	HbA1c (mmol/mol)	0.0162593	0.00402394
CVD + AF + HF	2858	Total-chol / HDL-chol	0.00721281	0.00165451
CVD + AF + HF	2858	DBP (mm Hg)	0.00514639	0.00139406
CVD + AF + HF	2858	Albumin (g/L)	0.00301364	0.00242293
CVD + AF + HF	2858	eGFR	0.000272938	0.00165578
CVD + AF + HF	2859	Age (years)	0.11406	0.0112007
CVD + AF + HF	2859	Sex	0.0363604	0.00645454
CVD + AF + HF	2859	Smoking status	0.0174345	0.00365645
CVD + AF + HF	2859	HbA1c (mmol/mol)	0.0147728	0.00381171
CVD + AF + HF	2859	Total-chol / HDL-chol	0.0066006	0.00154156
CVD + AF + HF	2859	Family history of heart disease	0.00558144	0.00177098
CVD + AF + HF	2859	DBP (mm Hg)	0.0049334	0.00140814
CVD + AF + HF	2859	Albumin (g/L)	0.00258205	0.00241435
CVD + AF + HF	2859	eGFR	0.000251492	0.00167679
CVD + AF + HF	2864	Age (years)	0.12954	0.0117485
CVD + AF + HF	2864	Sex	0.0331768	0.00578471
CVD + AF + HF	2864	Smoking status	0.0190521	0.00373457
CVD + AF + HF	2864	HbA1c (mmol/mol)	0.0156267	0.00374624
CVD + AF + HF	2864	Total-chol / HDL-chol	0.00790375	0.00189125
CVD + AF + HF	2864	DBP (mm Hg)	0.00275615	0.00101342
CVD + AF + HF	2864	Treated hypertension	0.00155025	0.00242815
CVD + AF + HF	2865	Age (years)	0.128394	0.0115535
CVD + AF + HF	2865	Sex	0.035369	0.00619791
CVD + AF + HF	2865	Smoking status	0.0185339	0.00387395
CVD + AF + HF	2865	HbA1c (mmol/mol)	0.0145983	0.0034651
CVD + AF + HF	2865	Total-chol / HDL-chol	0.00768049	0.00176137
CVD + AF + HF	2865	Family history of heart disease	0.00596161	0.00174517
CVD + AF + HF	2865	DBP (mm Hg)	0.00292413	0.00108869
CVD + AF + HF	2865	Treated hypertension	0.00146273	0.00228202
CVD + AF + HF	2866	Age (years)	0.120894	0.0115555
CVD + AF + HF	2866	Sex	0.0328958	0.00591787
CVD + AF + HF	2866	Smoking status	0.0167298	0.00349782
CVD + AF + HF	2866	HbA1c (mmol/mol)	0.0148398	0.00360139
CVD + AF + HF	2866	Total-chol / HDL-chol	0.00778666	0.00169415
CVD + AF + HF	2866	DBP (mm Hg)	0.00350863	0.00115947
CVD + AF + HF	2866	Albumin (g/L)	0.00324715	0.00251727
CVD + AF + HF	2866	Treated hypertension	0.00170223	0.00239595
CVD + AF + HF	2867	Age (years)	0.119306	0.0115059
CVD + AF + HF	2867	Sex	0.0349503	0.00623807
CVD + AF + HF	2867	Smoking status	0.016116	0.00368772
CVD + AF + HF	2867	HbA1c (mmol/mol)	0.0137279	0.00337833
CVD + AF + HF	2867	Total-chol / HDL-chol	0.00740396	0.00151413
CVD + AF + HF	2867	Family history of heart disease	0.00554508	0.00164534
CVD + AF + HF	2867	DBP (mm Hg)	0.00363784	0.00118909
CVD + AF + HF	2867	Albumin (g/L)	0.00297688	0.00246731
CVD + AF + HF	2867	Treated hypertension	0.00171595	0.00222343
CVD + AF + HF	2872	Age (years)	0.119145	0.011228
CVD + AF + HF	2872	Sex	0.034704	0.00580187
CVD + AF + HF	2872	Smoking status	0.0205274	0.00380764
CVD + AF + HF	2872	HbA1c (mmol/mol)	0.0161334	0.00380924
CVD + AF + HF	2872	Total-chol / HDL-chol	0.0076396	0.00184537
CVD + AF + HF	2872	DBP (mm Hg)	0.00295663	0.0010493
CVD + AF + HF	2872	Treated hypertension	0.00124321	0.00248364
CVD + AF + HF	2872	eGFR	6.66027e-07	0.00172996
CVD + AF + HF	2873	Age (years)	0.117569	0.0109641
CVD + AF + HF	2873	Sex	0.0368416	0.00624387
CVD + AF + HF	2873	Smoking status	0.0198962	0.0040017
CVD + AF + HF	2873	HbA1c (mmol/mol)	0.0148457	0.00351385
CVD + AF + HF	2873	Total-chol / HDL-chol	0.00730006	0.00171199
CVD + AF + HF	2873	Family history of heart disease	0.00598572	0.00171998
CVD + AF + HF	2873	DBP (mm Hg)	0.00302483	0.00109558
CVD + AF + HF	2873	Treated hypertension	0.00122935	0.00227363
CVD + AF + HF	2873	eGFR	7.75256e-05	0.00171737
CVD + AF + HF	2874	Age (years)	0.110937	0.0110193
CVD + AF + HF	2874	Sex	0.034217	0.00603666
CVD + AF + HF	2874	Smoking status	0.0179304	0.00351789
CVD + AF + HF	2874	HbA1c (mmol/mol)	0.015085	0.00359609
CVD + AF + HF	2874	Total-chol / HDL-chol	0.0072565	0.00157215
CVD + AF + HF	2874	DBP (mm Hg)	0.00344762	0.00122979
CVD + AF + HF	2874	Albumin (g/L)	0.00335251	0.00245112
CVD + AF + HF	2874	Treated hypertension	0.00143529	0.00243385
CVD + AF + HF	2874	eGFR	-2.06468e-05	0.00161666
CVD + AF + HF	2875	Age (years)	0.109166	0.01086
CVD + AF + HF	2875	Sex	0.0363706	0.0063905
CVD + AF + HF	2875	Smoking status	0.0172584	0.00374668
CVD + AF + HF	2875	HbA1c (mmol/mol)	0.0140121	0.00338854
CVD + AF + HF	2875	Total-chol / HDL-chol	0.00695879	0.00140258
CVD + AF + HF	2875	Family history of heart disease	0.0056258	0.00173206
CVD + AF + HF	2875	DBP (mm Hg)	0.00362212	0.00122153
CVD + AF + HF	2875	Albumin (g/L)	0.00310648	0.0023138
CVD + AF + HF	2875	Treated hypertension	0.00145327	0.00223764
CVD + AF + HF	2875	eGFR	0.000114157	0.00160617
CVD + AF + HF	2880	Age (years)	0.138225	0.0120658
CVD + AF + HF	2880	Sex	0.0308495	0.00553509
CVD + AF + HF	2880	Smoking status	0.0210844	0.00367704
CVD + AF + HF	2880	T2DM	0.0123727	0.00261968
CVD + AF + HF	2880	Total-chol / HDL-chol	0.0110255	0.00255296
CVD + AF + HF	2880	DBP (mm Hg)	0.00438419	0.00129405
CVD + AF + HF	2881	Age (years)	0.137139	0.0118931
CVD + AF + HF	2881	Sex	0.0333957	0.00599219
CVD + AF + HF	2881	Smoking status	0.0208143	0.00386933
CVD + AF + HF	2881	T2DM	0.0118144	0.00262715
CVD + AF + HF	2881	Total-chol / HDL-chol	0.0107709	0.00243359
CVD + AF + HF	2881	Family history of heart disease	0.00745178	0.00156432
CVD + AF + HF	2881	DBP (mm Hg)	0.00473039	0.00137638
CVD + AF + HF	2882	Age (years)	0.129081	0.0120529
CVD + AF + HF	2882	Sex	0.0307638	0.00561546
CVD + AF + HF	2882	Smoking status	0.0184142	0.00338244
CVD + AF + HF	2882	T2DM	0.0130118	0.00249343
CVD + AF + HF	2882	Total-chol / HDL-chol	0.0104777	0.00218914
CVD + AF + HF	2882	DBP (mm Hg)	0.00509551	0.00142478
CVD + AF + HF	2882	Albumin (g/L)	0.00392357	0.00293208
CVD + AF + HF	2883	Age (years)	0.127215	0.0119911
CVD + AF + HF	2883	Sex	0.0329582	0.00604102
CVD + AF + HF	2883	Smoking status	0.017798	0.00361413
CVD + AF + HF	2883	T2DM	0.0124353	0.00243384
CVD + AF + HF	2883	Total-chol / HDL-chol	0.0100075	0.00211949
CVD + AF + HF	2883	Family history of heart disease	0.00664149	0.00149838
CVD + AF + HF	2883	DBP (mm Hg)	0.00515758	0.0014529
CVD + AF + HF	2883	Albumin (g/L)	0.00355712	0.00284773
CVD + AF + HF	2888	Age (years)	0.127505	0.011596
CVD + AF + HF	2888	Sex	0.0323065	0.00573056
CVD + AF + HF	2888	Smoking status	0.0226319	0.00368456
CVD + AF + HF	2888	T2DM	0.012914	0.00258896
CVD + AF + HF	2888	Total-chol / HDL-chol	0.0104632	0.00247515
CVD + AF + HF	2888	DBP (mm Hg)	0.00456362	0.00133996
CVD + AF + HF	2888	eGFR	0.000758605	0.0019655
CVD + AF + HF	2889	Age (years)	0.125803	0.0113593
CVD + AF + HF	2889	Sex	0.0347642	0.00613463
CVD + AF + HF	2889	Smoking status	0.0221289	0.00401308
CVD + AF + HF	2889	T2DM	0.0120556	0.00263827
CVD + AF + HF	2889	Total-chol / HDL-chol	0.0100033	0.00235988
CVD + AF + HF	2889	Family history of heart disease	0.00720628	0.0015201
CVD + AF + HF	2889	DBP (mm Hg)	0.00469416	0.00139101
CVD + AF + HF	2889	eGFR	0.000624467	0.00195957
CVD + AF + HF	2890	Age (years)	0.118603	0.0115584
CVD + AF + HF	2890	Sex	0.0320442	0.00584499
CVD + AF + HF	2890	Smoking status	0.0196759	0.00345789
CVD + AF + HF	2890	T2DM	0.0134936	0.00250515
CVD + AF + HF	2890	Total-chol / HDL-chol	0.0095138	0.00223772
CVD + AF + HF	2890	DBP (mm Hg)	0.00480219	0.00155628
CVD + AF + HF	2890	Albumin (g/L)	0.00375107	0.00275998
CVD + AF + HF	2890	eGFR	0.000604886	0.0018441
CVD + AF + HF	2891	Age (years)	0.116747	0.0113489
CVD + AF + HF	2891	Sex	0.0344431	0.00628966
CVD + AF + HF	2891	Smoking status	0.019318	0.00366249
CVD + AF + HF	2891	T2DM	0.0128082	0.0024705
CVD + AF + HF	2891	Total-chol / HDL-chol	0.00935489	0.00207733
CVD + AF + HF	2891	Family history of heart disease	0.00662124	0.00152039
CVD + AF + HF	2891	DBP (mm Hg)	0.00520061	0.00150831
CVD + AF + HF	2891	Albumin (g/L)	0.00381247	0.00275926
CVD + AF + HF	2891	eGFR	0.000791107	0.00176126
CVD + AF + HF	2896	Age (years)	0.133358	0.0118113
CVD + AF + HF	2896	Sex	0.031043	0.00558294
CVD + AF + HF	2896	Smoking status	0.0208475	0.0037613
CVD + AF + HF	2896	T2DM	0.0118754	0.00226483
CVD + AF + HF	2896	Total-chol / HDL-chol	0.0107657	0.0024673
CVD + AF + HF	2896	DBP (mm Hg)	0.00319786	0.00113978
CVD + AF + HF	2896	Treated hypertension	0.00214261	0.00195559
CVD + AF + HF	2897	Age (years)	0.132184	0.0116031
CVD + AF + HF	2897	Sex	0.0333829	0.00603762
CVD + AF + HF	2897	Smoking status	0.0203792	0.003946
CVD + AF + HF	2897	T2DM	0.0112631	0.002271
CVD + AF + HF	2897	Total-chol / HDL-chol	0.0104609	0.00237725
CVD + AF + HF	2897	Family history of heart disease	0.0068353	0.00147852
CVD + AF + HF	2897	DBP (mm Hg)	0.00321145	0.00123971
CVD + AF + HF	2897	Treated hypertension	0.00171062	0.00185189
CVD + AF + HF	2898	Age (years)	0.123974	0.0117283
CVD + AF + HF	2898	Sex	0.0306273	0.00564958
CVD + AF + HF	2898	Smoking status	0.0180392	0.00344388
CVD + AF + HF	2898	T2DM	0.0123938	0.00210378
CVD + AF + HF	2898	Total-chol / HDL-chol	0.0100445	0.00219906
CVD + AF + HF	2898	Albumin (g/L)	0.00387401	0.00285204
CVD + AF + HF	2898	DBP (mm Hg)	0.0034074	0.00121817
CVD + AF + HF	2898	Treated hypertension	0.00198569	0.0019516
CVD + AF + HF	2899	Age (years)	0.122404	0.0116896
CVD + AF + HF	2899	Sex	0.0329886	0.0060633
CVD + AF + HF	2899	Smoking status	0.0174261	0.00365476
CVD + AF + HF	2899	T2DM	0.0118318	0.00206142
CVD + AF + HF	2899	Total-chol / HDL-chol	0.00964634	0.00211367
CVD + AF + HF	2899	Family history of heart disease	0.00616368	0.00143669
CVD + AF + HF	2899	Albumin (g/L)	0.00362252	0.00280425
CVD + AF + HF	2899	DBP (mm Hg)	0.00359868	0.00130373
CVD + AF + HF	2899	Treated hypertension	0.00160926	0.00181905
CVD + AF + HF	2904	Age (years)	0.122836	0.0112716
CVD + AF + HF	2904	Sex	0.0322124	0.00565868
CVD + AF + HF	2904	Smoking status	0.0219861	0.0038133
CVD + AF + HF	2904	T2DM	0.0123603	0.00231011
CVD + AF + HF	2904	Total-chol / HDL-chol	0.00999334	0.00234821
CVD + AF + HF	2904	DBP (mm Hg)	0.00309077	0.00122441
CVD + AF + HF	2904	Treated hypertension	0.00158994	0.00198353
CVD + AF + HF	2904	eGFR	0.000152387	0.00188629
CVD + AF + HF	2905	Age (years)	0.121504	0.0110327
CVD + AF + HF	2905	Sex	0.0347377	0.00611528
CVD + AF + HF	2905	Smoking status	0.0216873	0.00407527
CVD + AF + HF	2905	T2DM	0.0116063	0.00230289
CVD + AF + HF	2905	Total-chol / HDL-chol	0.00999041	0.0022892
CVD + AF + HF	2905	Family history of heart disease	0.00688579	0.00152166
CVD + AF + HF	2905	DBP (mm Hg)	0.00337343	0.00124722
CVD + AF + HF	2905	Treated hypertension	0.00148231	0.00181964
CVD + AF + HF	2905	eGFR	0.000345135	0.00183996
CVD + AF + HF	2906	Age (years)	0.114362	0.0112509
CVD + AF + HF	2906	Sex	0.0321641	0.00583538
CVD + AF + HF	2906	Smoking status	0.0195037	0.00349143
CVD + AF + HF	2906	T2DM	0.0130343	0.00216811
CVD + AF + HF	2906	Total-chol / HDL-chol	0.00963648	0.00219753
CVD + AF + HF	2906	Albumin (g/L)	0.00415748	0.0027258
CVD + AF + HF	2906	DBP (mm Hg)	0.00363105	0.00136151
CVD + AF + HF	2906	Treated hypertension	0.00172834	0.00194783
CVD + AF + HF	2906	eGFR	0.00047874	0.00172152
CVD + AF + HF	2907	Age (years)	0.112554	0.0111197
CVD + AF + HF	2907	Sex	0.0343089	0.00631121
CVD + AF + HF	2907	Smoking status	0.0188218	0.0037218
CVD + AF + HF	2907	T2DM	0.0122241	0.00210281
CVD + AF + HF	2907	Total-chol / HDL-chol	0.00919211	0.00203414
CVD + AF + HF	2907	Family history of heart disease	0.0062155	0.00148448
CVD + AF + HF	2907	Albumin (g/L)	0.00387655	0.00271835
CVD + AF + HF	2907	DBP (mm Hg)	0.00373908	0.00136963
CVD + AF + HF	2907	Treated hypertension	0.00136003	0.00181033
CVD + AF + HF	2907	eGFR	0.000404012	0.00165523
CVD + AF + HF	2912	Age (years)	0.136292	0.0121264
CVD + AF + HF	2912	Sex	0.0310566	0.00550599
CVD + AF + HF	2912	Smoking status	0.020714	0.00361231
CVD + AF + HF	2912	Total-chol / HDL-chol	0.0103595	0.00245136
CVD + AF + HF	2912	T2DM	0.00905944	0.00233701
CVD + AF + HF	2912	DBP (mm Hg)	0.00438273	0.00123731
CVD + AF + HF	2912	HbA1c (mmol/mol)	0.00120777	0.00101267
CVD + AF + HF	2913	Age (years)	0.135139	0.0119204
CVD + AF + HF	2913	Sex	0.0336654	0.00597979
CVD + AF + HF	2913	Smoking status	0.0204625	0.00381655
CVD + AF + HF	2913	Total-chol / HDL-chol	0.0101499	0.00236563
CVD + AF + HF	2913	T2DM	0.00853101	0.00232848
CVD + AF + HF	2913	Family history of heart disease	0.00713209	0.00158858
CVD + AF + HF	2913	DBP (mm Hg)	0.00468657	0.00137011
CVD + AF + HF	2913	HbA1c (mmol/mol)	0.00123615	0.000984336
CVD + AF + HF	2914	Age (years)	0.127439	0.0120742
CVD + AF + HF	2914	Sex	0.0308439	0.00562934
CVD + AF + HF	2914	Smoking status	0.0181335	0.00337307
CVD + AF + HF	2914	T2DM	0.0101034	0.00225722
CVD + AF + HF	2914	Total-chol / HDL-chol	0.00995658	0.00215002
CVD + AF + HF	2914	DBP (mm Hg)	0.00506833	0.00140378
CVD + AF + HF	2914	Albumin (g/L)	0.00370098	0.00287146
CVD + AF + HF	2914	HbA1c (mmol/mol)	0.000966272	0.000808522
CVD + AF + HF	2915	Age (years)	0.125543	0.011956
CVD + AF + HF	2915	Sex	0.0330164	0.00603187
CVD + AF + HF	2915	Smoking status	0.0175763	0.00356991
CVD + AF + HF	2915	T2DM	0.00959945	0.00218653
CVD + AF + HF	2915	Total-chol / HDL-chol	0.00948783	0.00203584
CVD + AF + HF	2915	Family history of heart disease	0.00643995	0.00152284
CVD + AF + HF	2915	DBP (mm Hg)	0.00508485	0.00144848
CVD + AF + HF	2915	Albumin (g/L)	0.00335425	0.00278651
CVD + AF + HF	2915	HbA1c (mmol/mol)	0.000717311	0.000786201
CVD + AF + HF	2920	Age (years)	0.12524	0.0116562
CVD + AF + HF	2920	Sex	0.0324454	0.00572728
CVD + AF + HF	2920	Smoking status	0.0221442	0.00364625
CVD + AF + HF	2920	Total-chol / HDL-chol	0.00971867	0.00243487
CVD + AF + HF	2920	T2DM	0.00943974	0.00234516
CVD + AF + HF	2920	DBP (mm Hg)	0.0043706	0.00127065
CVD + AF + HF	2920	HbA1c (mmol/mol)	0.0012476	0.00104837
CVD + AF + HF	2920	eGFR	0.000498322	0.0019527
CVD + AF + HF	2921	Age (years)	0.123244	0.0113486
CVD + AF + HF	2921	Sex	0.0347887	0.00612354
CVD + AF + HF	2921	Smoking status	0.021408	0.00392152
CVD + AF + HF	2921	Total-chol / HDL-chol	0.00903173	0.00230844
CVD + AF + HF	2921	T2DM	0.00882033	0.00236122
CVD + AF + HF	2921	Family history of heart disease	0.00664842	0.00154325
CVD + AF + HF	2921	DBP (mm Hg)	0.00424979	0.00135832
CVD + AF + HF	2921	HbA1c (mmol/mol)	0.000806559	0.00102214
CVD + AF + HF	2921	eGFR	0.000230579	0.00191834
CVD + AF + HF	2922	Age (years)	0.116907	0.0115775
CVD + AF + HF	2922	Sex	0.0321609	0.00584591
CVD + AF + HF	2922	Smoking status	0.0193238	0.00348106
CVD + AF + HF	2922	T2DM	0.010345	0.00227735
CVD + AF + HF	2922	Total-chol / HDL-chol	0.00896553	0.00211929
CVD + AF + HF	2922	DBP (mm Hg)	0.00472493	0.00153789
CVD + AF + HF	2922	Albumin (g/L)	0.00362359	0.00265299
CVD + AF + HF	2922	HbA1c (mmol/mol)	0.000854913	0.000849497
CVD + AF + HF	2922	eGFR	0.000414003	0.00177701
CVD + AF + HF	2923	Age (years)	0.114918	0.0113355
CVD + AF + HF	2923	Sex	0.0345611	0.00627799
CVD + AF + HF	2923	Smoking status	0.0188795	0.00366935
CVD + AF + HF	2923	T2DM	0.00978567	0.00221275
CVD + AF + HF	2923	Total-chol / HDL-chol	0.00879689	0.00197372
CVD + AF + HF	2923	Family history of heart disease	0.00634884	0.00155222
CVD + AF + HF	2923	DBP (mm Hg)	0.00509511	0.00148766
CVD + AF + HF	2923	Albumin (g/L)	0.00360947	0.00263399
CVD + AF + HF	2923	HbA1c (mmol/mol)	0.000815617	0.000782312
CVD + AF + HF	2923	eGFR	0.000623934	0.00174998
CVD + AF + HF	2928	Age (years)	0.131453	0.0119123
CVD + AF + HF	2928	Sex	0.0311966	0.00556164
CVD + AF + HF	2928	Smoking status	0.0205488	0.0037162
CVD + AF + HF	2928	Total-chol / HDL-chol	0.0102299	0.00240051
CVD + AF + HF	2928	T2DM	0.00879223	0.00199826
CVD + AF + HF	2928	DBP (mm Hg)	0.00319227	0.00112
CVD + AF + HF	2928	Treated hypertension	0.00200887	0.0019282
CVD + AF + HF	2928	HbA1c (mmol/mol)	0.00132939	0.000891788
CVD + AF + HF	2929	Age (years)	0.1303	0.0116898
CVD + AF + HF	2929	Sex	0.0335513	0.00598192
CVD + AF + HF	2929	Smoking status	0.0201127	0.00387874
CVD + AF + HF	2929	Total-chol / HDL-chol	0.00997842	0.00231585
CVD + AF + HF	2929	T2DM	0.00812633	0.00197056
CVD + AF + HF	2929	Family history of heart disease	0.00670703	0.00149113
CVD + AF + HF	2929	DBP (mm Hg)	0.00331415	0.0011803
CVD + AF + HF	2929	Treated hypertension	0.00171755	0.00184049
CVD + AF + HF	2929	HbA1c (mmol/mol)	0.00121843	0.000884933
CVD + AF + HF	2930	Age (years)	0.12238	0.0117312
CVD + AF + HF	2930	Sex	0.0307168	0.00568354
CVD + AF + HF	2930	Smoking status	0.01773	0.00339914
CVD + AF + HF	2930	T2DM	0.00962383	0.0018789
CVD + AF + HF	2930	Total-chol / HDL-chol	0.00954617	0.00214435
CVD + AF + HF	2930	Albumin (g/L)	0.00375786	0.0027657
CVD + AF + HF	2930	DBP (mm Hg)	0.00345015	0.00119517
CVD + AF + HF	2930	Treated hypertension	0.00188752	0.00195556
CVD + AF + HF	2930	HbA1c (mmol/mol)	0.000823077	0.000697591
CVD + AF + HF	2931	Age (years)	0.120687	0.0116417
CVD + AF + HF	2931	Sex	0.032932	0.00605173
CVD + AF + HF	2931	Smoking status	0.0171831	0.00365115
CVD + AF + HF	2931	Total-chol / HDL-chol	0.00914136	0.00201618
CVD + AF + HF	2931	T2DM	0.00899017	0.00185133
CVD + AF + HF	2931	Family history of heart disease	0.00593324	0.00147708
CVD + AF + HF	2931	DBP (mm Hg)	0.00348878	0.00124895
CVD + AF + HF	2931	Albumin (g/L)	0.00344589	0.00269565
CVD + AF + HF	2931	Treated hypertension	0.00157116	0.00180219
CVD + AF + HF	2931	HbA1c (mmol/mol)	0.000606085	0.00074758
CVD + AF + HF	2936	Age (years)	0.120714	0.0112877
CVD + AF + HF	2936	Sex	0.0324426	0.00564238
CVD + AF + HF	2936	Smoking status	0.0216242	0.00379282
CVD + AF + HF	2936	Total-chol / HDL-chol	0.00939565	0.00228807
CVD + AF + HF	2936	T2DM	0.00914842	0.0020362
CVD + AF + HF	2936	DBP (mm Hg)	0.00302456	0.0011567
CVD + AF + HF	2936	Treated hypertension	0.00153732	0.00195591
CVD + AF + HF	2936	HbA1c (mmol/mol)	0.00129715	0.000968547
CVD + AF + HF	2936	eGFR	3.5033e-05	0.00185443
CVD + AF + HF	2937	Age (years)	0.119253	0.0110877
CVD + AF + HF	2937	Sex	0.0347721	0.00607728
CVD + AF + HF	2937	Smoking status	0.0212753	0.00401645
CVD + AF + HF	2937	Total-chol / HDL-chol	0.009166	0.00224791
CVD + AF + HF	2937	T2DM	0.00859815	0.00203411
CVD + AF + HF	2937	Family history of heart disease	0.00658488	0.00155785
CVD + AF + HF	2937	DBP (mm Hg)	0.00322704	0.00120118
CVD + AF + HF	2937	Treated hypertension	0.0014907	0.0017824
CVD + AF + HF	2937	HbA1c (mmol/mol)	0.00105166	0.000865306
CVD + AF + HF	2937	eGFR	0.000171036	0.00179718
CVD + AF + HF	2938	Age (years)	0.112684	0.0112213
CVD + AF + HF	2938	Sex	0.0322353	0.00581504
CVD + AF + HF	2938	Smoking status	0.01915	0.00348287
CVD + AF + HF	2938	T2DM	0.0100274	0.0019632
CVD + AF + HF	2938	Total-chol / HDL-chol	0.00906436	0.00213342
CVD + AF + HF	2938	Albumin (g/L)	0.00394848	0.00258116
CVD + AF + HF	2938	DBP (mm Hg)	0.00347759	0.00133244
CVD + AF + HF	2938	Treated hypertension	0.00168238	0.00193137
CVD + AF + HF	2938	HbA1c (mmol/mol)	0.000991715	0.000800719
CVD + AF + HF	2938	eGFR	0.000280531	0.00165471
CVD + AF + HF	2939	Age (years)	0.110799	0.0110429
CVD + AF + HF	2939	Sex	0.0344531	0.00625822
CVD + AF + HF	2939	Smoking status	0.0184776	0.00368592
CVD + AF + HF	2939	T2DM	0.00943401	0.00192743
CVD + AF + HF	2939	Total-chol / HDL-chol	0.00876212	0.00198736
CVD + AF + HF	2939	Family history of heart disease	0.00593044	0.00154042
CVD + AF + HF	2939	DBP (mm Hg)	0.00369152	0.00132013
CVD + AF + HF	2939	Albumin (g/L)	0.00368246	0.00262387
CVD + AF + HF	2939	Treated hypertension	0.00128317	0.00181377
CVD + AF + HF	2939	HbA1c (mmol/mol)	0.000792839	0.00074895
CVD + AF + HF	2939	eGFR	0.000357923	0.00165114
CVD + AF + HF	2944	Age (years)	0.149173	0.0122378
CVD + AF + HF	2944	Sex	0.0395559	0.00597819
CVD + AF + HF	2944	Smoking status	0.0251126	0.00377331
CVD + AF + HF	2944	BMI (kg/m2)	0.00919411	0.00367979
CVD + AF + HF	2944	Total-chol / HDL-chol	0.003752	0.000787983
CVD + AF + HF	2944	DBP (mm Hg)	0.00173713	0.000570919
CVD + AF + HF	2945	Age (years)	0.148506	0.0121001
CVD + AF + HF	2945	Sex	0.0427484	0.00652367
CVD + AF + HF	2945	Smoking status	0.0251445	0.00381979
CVD + AF + HF	2945	BMI (kg/m2)	0.00991715	0.00358474
CVD + AF + HF	2945	Family history of heart disease	0.00838049	0.00140086
CVD + AF + HF	2945	Total-chol / HDL-chol	0.00361147	0.000745985
CVD + AF + HF	2945	DBP (mm Hg)	0.00182025	0.000616753
CVD + AF + HF	2946	Age (years)	0.142001	0.0122091
CVD + AF + HF	2946	Sex	0.0391248	0.00611953
CVD + AF + HF	2946	Smoking status	0.022715	0.00358132
CVD + AF + HF	2946	BMI (kg/m2)	0.00795023	0.003546
CVD + AF + HF	2946	Total-chol / HDL-chol	0.00388374	0.000814862
CVD + AF + HF	2946	DBP (mm Hg)	0.00205576	0.00069767
CVD + AF + HF	2946	Albumin (g/L)	0.00181026	0.0020435
CVD + AF + HF	2947	Age (years)	0.140635	0.0121602
CVD + AF + HF	2947	Sex	0.0419618	0.00663173
CVD + AF + HF	2947	Smoking status	0.0224463	0.00367443
CVD + AF + HF	2947	BMI (kg/m2)	0.0085807	0.0034962
CVD + AF + HF	2947	Family history of heart disease	0.00776548	0.00144762
CVD + AF + HF	2947	Total-chol / HDL-chol	0.00374507	0.000782315
CVD + AF + HF	2947	DBP (mm Hg)	0.00224265	0.000743465
CVD + AF + HF	2947	Albumin (g/L)	0.00143342	0.00200816
CVD + AF + HF	2952	Age (years)	0.141137	0.0118124
CVD + AF + HF	2952	Sex	0.0403494	0.00602159
CVD + AF + HF	2952	Smoking status	0.0259937	0.003831
CVD + AF + HF	2952	BMI (kg/m2)	0.00811647	0.0036435
CVD + AF + HF	2952	Total-chol / HDL-chol	0.00335691	0.00079595
CVD + AF + HF	2952	DBP (mm Hg)	0.00158927	0.000555616
CVD + AF + HF	2952	eGFR	-8.85816e-05	0.00145204
CVD + AF + HF	2953	Age (years)	0.139932	0.0116632
CVD + AF + HF	2953	Sex	0.0435132	0.00651774
CVD + AF + HF	2953	Smoking status	0.0260482	0.00390084
CVD + AF + HF	2953	BMI (kg/m2)	0.00880435	0.00362799
CVD + AF + HF	2953	Family history of heart disease	0.00811141	0.00140957
CVD + AF + HF	2953	Total-chol / HDL-chol	0.00320865	0.00072735
CVD + AF + HF	2953	DBP (mm Hg)	0.00177949	0.000585102
CVD + AF + HF	2953	eGFR	-0.000181559	0.00145114
CVD + AF + HF	2954	Age (years)	0.134266	0.0118013
CVD + AF + HF	2954	Sex	0.0401833	0.00623121
CVD + AF + HF	2954	Smoking status	0.0237669	0.00362633
CVD + AF + HF	2954	BMI (kg/m2)	0.00711144	0.00347992
CVD + AF + HF	2954	Total-chol / HDL-chol	0.00353767	0.000703487
CVD + AF + HF	2954	DBP (mm Hg)	0.00210038	0.000743125
CVD + AF + HF	2954	Albumin (g/L)	0.00189445	0.00199496
CVD + AF + HF	2954	eGFR	0.000133472	0.0013655
CVD + AF + HF	2955	Age (years)	0.13246	0.0117883
CVD + AF + HF	2955	Sex	0.0428355	0.00671025
CVD + AF + HF	2955	Smoking status	0.0233895	0.00378126
CVD + AF + HF	2955	BMI (kg/m2)	0.00774776	0.00346204
CVD + AF + HF	2955	Family history of heart disease	0.00766344	0.00146238
CVD + AF + HF	2955	Total-chol / HDL-chol	0.00346694	0.000691648
CVD + AF + HF	2955	DBP (mm Hg)	0.00224824	0.000751477
CVD + AF + HF	2955	Albumin (g/L)	0.00147006	0.00195017
CVD + AF + HF	2955	eGFR	-5.91432e-05	0.00137957
CVD + AF + HF	2960	Age (years)	0.14181	0.0119966
CVD + AF + HF	2960	Sex	0.0389057	0.00583355
CVD + AF + HF	2960	Smoking status	0.0238118	0.00383583
CVD + AF + HF	2960	BMI (kg/m2)	0.00638694	0.00330525
CVD + AF + HF	2960	Total-chol / HDL-chol	0.00394328	0.000874079
CVD + AF + HF	2960	DBP (mm Hg)	0.000903266	0.000470423
CVD + AF + HF	2960	Treated hypertension	0.000661898	0.00239828
CVD + AF + HF	2961	Age (years)	0.141634	0.0118481
CVD + AF + HF	2961	Sex	0.0420523	0.00636249
CVD + AF + HF	2961	Smoking status	0.0241339	0.0038718
CVD + AF + HF	2961	Family history of heart disease	0.00776415	0.00135533
CVD + AF + HF	2961	BMI (kg/m2)	0.00745125	0.00321197
CVD + AF + HF	2961	Total-chol / HDL-chol	0.00404771	0.000816059
CVD + AF + HF	2961	DBP (mm Hg)	0.00103754	0.000538188
CVD + AF + HF	2961	Treated hypertension	0.000692002	0.0022119
CVD + AF + HF	2962	Age (years)	0.134738	0.0119691
CVD + AF + HF	2962	Sex	0.0383909	0.00604659
CVD + AF + HF	2962	Smoking status	0.021674	0.00371082
CVD + AF + HF	2962	BMI (kg/m2)	0.005489	0.00302989
CVD + AF + HF	2962	Total-chol / HDL-chol	0.00429281	0.000866961
CVD + AF + HF	2962	Albumin (g/L)	0.00212236	0.00204778
CVD + AF + HF	2962	DBP (mm Hg)	0.00120098	0.000579674
CVD + AF + HF	2962	Treated hypertension	0.000984655	0.0023556
CVD + AF + HF	2963	Age (years)	0.133795	0.0118998
CVD + AF + HF	2963	Sex	0.0413745	0.0064997
CVD + AF + HF	2963	Smoking status	0.0215339	0.00376582
CVD + AF + HF	2963	Family history of heart disease	0.0073588	0.0014125
CVD + AF + HF	2963	BMI (kg/m2)	0.00637641	0.00305078
CVD + AF + HF	2963	Total-chol / HDL-chol	0.00408248	0.000763053
CVD + AF + HF	2963	Albumin (g/L)	0.00183158	0.00206931
CVD + AF + HF	2963	DBP (mm Hg)	0.00130208	0.000658919
CVD + AF + HF	2963	Treated hypertension	0.00100171	0.00222198
CVD + AF + HF	2968	Age (years)	0.13412	0.0115536
CVD + AF + HF	2968	Sex	0.0396553	0.00590141
CVD + AF + HF	2968	Smoking status	0.0246647	0.00400412
CVD + AF + HF	2968	BMI (kg/m2)	0.00569427	0.0032342
CVD + AF + HF	2968	Total-chol / HDL-chol	0.00367181	0.000871534
CVD + AF + HF	2968	DBP (mm Hg)	0.00091339	0.000490338
CVD + AF + HF	2968	Treated hypertension	0.0003474	0.00241794
CVD + AF + HF	2968	eGFR	-0.000353794	0.00140758
CVD + AF + HF	2969	Age (years)	0.133288	0.0113915
CVD + AF + HF	2969	Sex	0.0425998	0.00643463
CVD + AF + HF	2969	Smoking status	0.0248014	0.00400775
CVD + AF + HF	2969	Family history of heart disease	0.00748761	0.00139379
CVD + AF + HF	2969	BMI (kg/m2)	0.00647858	0.00315816
CVD + AF + HF	2969	Total-chol / HDL-chol	0.0035759	0.000807901
CVD + AF + HF	2969	DBP (mm Hg)	0.000900735	0.000525152
CVD + AF + HF	2969	Treated hypertension	0.000279865	0.00223659
CVD + AF + HF	2969	eGFR	-0.000500853	0.00136665
CVD + AF + HF	2970	Age (years)	0.127412	0.0115591
CVD + AF + HF	2970	Sex	0.0394084	0.00612065
CVD + AF + HF	2970	Smoking status	0.0226858	0.00374058
CVD + AF + HF	2970	BMI (kg/m2)	0.00503796	0.00303975
CVD + AF + HF	2970	Total-chol / HDL-chol	0.00400269	0.000859096
CVD + AF + HF	2970	Albumin (g/L)	0.00231631	0.00193504
CVD + AF + HF	2970	DBP (mm Hg)	0.0013547	0.000619831
CVD + AF + HF	2970	Treated hypertension	0.000862239	0.00240933
CVD + AF + HF	2970	eGFR	-2.66411e-06	0.00135139
CVD + AF + HF	2971	Age (years)	0.126143	0.0114954
CVD + AF + HF	2971	Sex	0.0421884	0.00659366
CVD + AF + HF	2971	Smoking status	0.0225488	0.00387019
CVD + AF + HF	2971	Family history of heart disease	0.00730499	0.00137362
CVD + AF + HF	2971	BMI (kg/m2)	0.00583347	0.00301475
CVD + AF + HF	2971	Total-chol / HDL-chol	0.00391158	0.000784604
CVD + AF + HF	2971	Albumin (g/L)	0.00203964	0.00198629
CVD + AF + HF	2971	DBP (mm Hg)	0.00150402	0.00067354
CVD + AF + HF	2971	Treated hypertension	0.000749281	0.00223051
CVD + AF + HF	2971	eGFR	-0.00021526	0.0013258
CVD + AF + HF	2976	Age (years)	0.136866	0.0121982
CVD + AF + HF	2976	Sex	0.0381674	0.00565933
CVD + AF + HF	2976	Smoking status	0.0224788	0.00358533
CVD + AF + HF	2976	HbA1c (mmol/mol)	0.0129088	0.00322434
CVD + AF + HF	2976	BMI (kg/m2)	0.00498748	0.00323271
CVD + AF + HF	2976	Total-chol / HDL-chol	0.0031896	0.000768323
CVD + AF + HF	2976	DBP (mm Hg)	0.00159647	0.000665514
CVD + AF + HF	2977	Age (years)	0.135676	0.0120654
CVD + AF + HF	2977	Sex	0.0407216	0.00612466
CVD + AF + HF	2977	Smoking status	0.0223532	0.00390769
CVD + AF + HF	2977	HbA1c (mmol/mol)	0.012034	0.00298724
CVD + AF + HF	2977	Family history of heart disease	0.00679747	0.00169487
CVD + AF + HF	2977	BMI (kg/m2)	0.00571891	0.00318884
CVD + AF + HF	2977	Total-chol / HDL-chol	0.00314711	0.000692107
CVD + AF + HF	2977	DBP (mm Hg)	0.0017719	0.000650017
CVD + AF + HF	2978	Age (years)	0.130154	0.012184
CVD + AF + HF	2978	Sex	0.0376921	0.00575702
CVD + AF + HF	2978	Smoking status	0.0203381	0.00333668
CVD + AF + HF	2978	HbA1c (mmol/mol)	0.0123619	0.00311079
CVD + AF + HF	2978	BMI (kg/m2)	0.0042711	0.00303135
CVD + AF + HF	2978	Total-chol / HDL-chol	0.00334466	0.000829053
CVD + AF + HF	2978	DBP (mm Hg)	0.00204017	0.00075579
CVD + AF + HF	2978	Albumin (g/L)	0.00154998	0.00188497
CVD + AF + HF	2979	Age (years)	0.128262	0.0121189
CVD + AF + HF	2979	Sex	0.0400297	0.00618757
CVD + AF + HF	2979	Smoking status	0.0197946	0.00364782
CVD + AF + HF	2979	HbA1c (mmol/mol)	0.011374	0.00304801
CVD + AF + HF	2979	Family history of heart disease	0.006386	0.00170314
CVD + AF + HF	2979	BMI (kg/m2)	0.00481018	0.00298705
CVD + AF + HF	2979	Total-chol / HDL-chol	0.00324009	0.000750141
CVD + AF + HF	2979	DBP (mm Hg)	0.00226316	0.000719162
CVD + AF + HF	2979	Albumin (g/L)	0.00130928	0.00194197
CVD + AF + HF	2984	Age (years)	0.127793	0.0118805
CVD + AF + HF	2984	Sex	0.0391372	0.00571585
CVD + AF + HF	2984	Smoking status	0.0235085	0.00371764
CVD + AF + HF	2984	HbA1c (mmol/mol)	0.0130496	0.00324779
CVD + AF + HF	2984	BMI (kg/m2)	0.00428642	0.00314307
CVD + AF + HF	2984	Total-chol / HDL-chol	0.00299459	0.000788413
CVD + AF + HF	2984	DBP (mm Hg)	0.00167506	0.00066557
CVD + AF + HF	2984	eGFR	-0.000321958	0.0014101
CVD + AF + HF	2985	Age (years)	0.126144	0.0116718
CVD + AF + HF	2985	Sex	0.0416557	0.00616645
CVD + AF + HF	2985	Smoking status	0.0233189	0.00397077
CVD + AF + HF	2985	HbA1c (mmol/mol)	0.012104	0.00301112
CVD + AF + HF	2985	Family history of heart disease	0.00659687	0.00168076
CVD + AF + HF	2985	BMI (kg/m2)	0.00491275	0.00305408
CVD + AF + HF	2985	Total-chol / HDL-chol	0.00289815	0.000690461
CVD + AF + HF	2985	DBP (mm Hg)	0.00187473	0.000724064
CVD + AF + HF	2985	eGFR	-0.000277733	0.00145914
CVD + AF + HF	2986	Age (years)	0.121509	0.0117029
CVD + AF + HF	2986	Sex	0.0387616	0.00589251
CVD + AF + HF	2986	Smoking status	0.0214202	0.00343093
CVD + AF + HF	2986	HbA1c (mmol/mol)	0.0126512	0.0032389
CVD + AF + HF	2986	BMI (kg/m2)	0.00384711	0.00287892
CVD + AF + HF	2986	Total-chol / HDL-chol	0.00321025	0.000798648
CVD + AF + HF	2986	DBP (mm Hg)	0.00213115	0.000813285
CVD + AF + HF	2986	Albumin (g/L)	0.0018706	0.00180334
CVD + AF + HF	2986	eGFR	-0.000130941	0.00139282
CVD + AF + HF	2987	Age (years)	0.119353	0.0116668
CVD + AF + HF	2987	Sex	0.0411208	0.00626411
CVD + AF + HF	2987	Smoking status	0.0209047	0.00372915
CVD + AF + HF	2987	HbA1c (mmol/mol)	0.0116013	0.00308521
CVD + AF + HF	2987	Family history of heart disease	0.00627691	0.0016923
CVD + AF + HF	2987	BMI (kg/m2)	0.00428535	0.00287935
CVD + AF + HF	2987	Total-chol / HDL-chol	0.00308704	0.000735571
CVD + AF + HF	2987	DBP (mm Hg)	0.00228794	0.000782001
CVD + AF + HF	2987	Albumin (g/L)	0.00155997	0.00183676
CVD + AF + HF	2987	eGFR	-0.000145727	0.00134792
CVD + AF + HF	2992	Age (years)	0.130884	0.0120366
CVD + AF + HF	2992	Sex	0.0375739	0.00557607
CVD + AF + HF	2992	Smoking status	0.0217032	0.00372977
CVD + AF + HF	2992	HbA1c (mmol/mol)	0.0118799	0.00294187
CVD + AF + HF	2992	Total-chol / HDL-chol	0.00346827	0.000924614
CVD + AF + HF	2992	BMI (kg/m2)	0.00322997	0.00283046
CVD + AF + HF	2992	DBP (mm Hg)	0.00100104	0.000491727
CVD + AF + HF	2992	Treated hypertension	0.000497789	0.00210893
CVD + AF + HF	2993	Age (years)	0.130002	0.0118354
CVD + AF + HF	2993	Sex	0.0400822	0.00605036
CVD + AF + HF	2993	Smoking status	0.0215411	0.00387787
CVD + AF + HF	2993	HbA1c (mmol/mol)	0.0111506	0.00270584
CVD + AF + HF	2993	Family history of heart disease	0.00636109	0.0016818
CVD + AF + HF	2993	BMI (kg/m2)	0.00394368	0.00283379
CVD + AF + HF	2993	Total-chol / HDL-chol	0.00339088	0.000762842
CVD + AF + HF	2993	DBP (mm Hg)	0.00102688	0.000508206
CVD + AF + HF	2993	Treated hypertension	0.000471414	0.00199233
CVD + AF + HF	2994	Age (years)	0.124214	0.0120211
CVD + AF + HF	2994	Sex	0.0372128	0.00570305
CVD + AF + HF	2994	Smoking status	0.0196802	0.00350319
CVD + AF + HF	2994	HbA1c (mmol/mol)	0.0114918	0.00289714
CVD + AF + HF	2994	Total-chol / HDL-chol	0.0036148	0.000924231
CVD + AF + HF	2994	BMI (kg/m2)	0.0028089	0.00261506
CVD + AF + HF	2994	Albumin (g/L)	0.00197184	0.0018901
CVD + AF + HF	2994	DBP (mm Hg)	0.0013571	0.000636826
CVD + AF + HF	2994	Treated hypertension	0.000844256	0.00208605
CVD + AF + HF	2995	Age (years)	0.122894	0.0119284
CVD + AF + HF	2995	Sex	0.0396478	0.0060737
CVD + AF + HF	2995	Smoking status	0.0194689	0.00367493
CVD + AF + HF	2995	HbA1c (mmol/mol)	0.0108521	0.00277331
CVD + AF + HF	2995	Family history of heart disease	0.00605033	0.00163781
CVD + AF + HF	2995	Total-chol / HDL-chol	0.00359149	0.000759722
CVD + AF + HF	2995	BMI (kg/m2)	0.00352382	0.00261286
CVD + AF + HF	2995	Albumin (g/L)	0.00189538	0.00193058
CVD + AF + HF	2995	DBP (mm Hg)	0.00158927	0.000638122
CVD + AF + HF	2995	Treated hypertension	0.000814551	0.00198593
CVD + AF + HF	3000	Age (years)	0.122383	0.0116262
CVD + AF + HF	3000	Sex	0.0385957	0.0056296
CVD + AF + HF	3000	Smoking status	0.0226716	0.00385816
CVD + AF + HF	3000	HbA1c (mmol/mol)	0.0122235	0.00300463
CVD + AF + HF	3000	Total-chol / HDL-chol	0.00321225	0.000932111
CVD + AF + HF	3000	BMI (kg/m2)	0.00276015	0.00275869
CVD + AF + HF	3000	DBP (mm Hg)	0.00108376	0.000560624
CVD + AF + HF	3000	Treated hypertension	0.000210065	0.00209212
CVD + AF + HF	3000	eGFR	-0.000428788	0.00146467
CVD + AF + HF	3001	Age (years)	0.12109	0.0114281
CVD + AF + HF	3001	Sex	0.0410303	0.00606733
CVD + AF + HF	3001	Smoking status	0.0224118	0.00400471
CVD + AF + HF	3001	HbA1c (mmol/mol)	0.0114101	0.00281428
CVD + AF + HF	3001	Family history of heart disease	0.00619285	0.00166459
CVD + AF + HF	3001	BMI (kg/m2)	0.00333373	0.00275459
CVD + AF + HF	3001	Total-chol / HDL-chol	0.00323143	0.000785171
CVD + AF + HF	3001	DBP (mm Hg)	0.0011465	0.000594238
CVD + AF + HF	3001	Treated hypertension	0.000121217	0.00199308
CVD + AF + HF	3001	eGFR	-0.000535486	0.0013917
CVD + AF + HF	3002	Age (years)	0.116064	0.0114647
CVD + AF + HF	3002	Sex	0.0382434	0.0058112
CVD + AF + HF	3002	Smoking status	0.0207663	0.00357299
CVD + AF + HF	3002	HbA1c (mmol/mol)	0.0118932	0.00301693
CVD + AF + HF	3002	Total-chol / HDL-chol	0.00348905	0.000898065
CVD + AF + HF	3002	BMI (kg/m2)	0.00244179	0.00256098
CVD + AF + HF	3002	Albumin (g/L)	0.00220402	0.00177075
CVD + AF + HF	3002	DBP (mm Hg)	0.00142956	0.000698309
CVD + AF + HF	3002	Treated hypertension	0.000695732	0.00210019
CVD + AF + HF	3002	eGFR	-0.000295183	0.00134823
CVD + AF + HF	3003	Age (years)	0.114354	0.0114839
CVD + AF + HF	3003	Sex	0.0406728	0.00616428
CVD + AF + HF	3003	Smoking status	0.0203806	0.00378152
CVD + AF + HF	3003	HbA1c (mmol/mol)	0.0110331	0.00283971
CVD + AF + HF	3003	Family history of heart disease	0.00597014	0.00165345
CVD + AF + HF	3003	Total-chol / HDL-chol	0.00338368	0.000767901
CVD + AF + HF	3003	BMI (kg/m2)	0.00301058	0.00254631
CVD + AF + HF	3003	Albumin (g/L)	0.00201487	0.00187522
CVD + AF + HF	3003	DBP (mm Hg)	0.00155744	0.000756354
CVD + AF + HF	3003	Treated hypertension	0.000528426	0.00196146
CVD + AF + HF	3003	eGFR	-0.000336477	0.00130061
CVD + AF + HF	3008	Age (years)	0.138316	0.0120726
CVD + AF + HF	3008	Sex	0.0353252	0.00554523
CVD + AF + HF	3008	Smoking status	0.0234801	0.00370169
CVD + AF + HF	3008	T2DM	0.00975557	0.0022472
CVD + AF + HF	3008	Total-chol / HDL-chol	0.00551311	0.00134308
CVD + AF + HF	3008	BMI (kg/m2)	0.00471534	0.00260874
CVD + AF + HF	3008	DBP (mm Hg)	0.00206961	0.000712441
CVD + AF + HF	3009	Age (years)	0.137306	0.0119516
CVD + AF + HF	3009	Sex	0.0381017	0.00596467
CVD + AF + HF	3009	Smoking status	0.0232793	0.0038289
CVD + AF + HF	3009	T2DM	0.00921382	0.00224098
CVD + AF + HF	3009	Family history of heart disease	0.00751199	0.00147095
CVD + AF + HF	3009	Total-chol / HDL-chol	0.00531783	0.00124349
CVD + AF + HF	3009	BMI (kg/m2)	0.00517077	0.00259749
CVD + AF + HF	3009	DBP (mm Hg)	0.00212809	0.000723304
CVD + AF + HF	3010	Age (years)	0.131291	0.0120801
CVD + AF + HF	3010	Sex	0.0350879	0.00558256
CVD + AF + HF	3010	Smoking status	0.0212878	0.00344247
CVD + AF + HF	3010	T2DM	0.0104789	0.00221729
CVD + AF + HF	3010	Total-chol / HDL-chol	0.00578058	0.00128118
CVD + AF + HF	3010	BMI (kg/m2)	0.00407702	0.00245741
CVD + AF + HF	3010	Albumin (g/L)	0.00271073	0.00225013
CVD + AF + HF	3010	DBP (mm Hg)	0.00268928	0.000888364
CVD + AF + HF	3011	Age (years)	0.129435	0.0120995
CVD + AF + HF	3011	Sex	0.0373142	0.00602846
CVD + AF + HF	3011	Smoking status	0.0206017	0.00362773
CVD + AF + HF	3011	T2DM	0.00987039	0.00213457
CVD + AF + HF	3011	Family history of heart disease	0.00682505	0.00147861
CVD + AF + HF	3011	Total-chol / HDL-chol	0.0053498	0.00123024
CVD + AF + HF	3011	BMI (kg/m2)	0.00426044	0.00238918
CVD + AF + HF	3011	DBP (mm Hg)	0.00265252	0.000895436
CVD + AF + HF	3011	Albumin (g/L)	0.00215713	0.00218291
CVD + AF + HF	3016	Age (years)	0.129118	0.0117256
CVD + AF + HF	3016	Sex	0.0361585	0.00561579
CVD + AF + HF	3016	Smoking status	0.0243984	0.00378915
CVD + AF + HF	3016	T2DM	0.0101766	0.00223925
CVD + AF + HF	3016	Total-chol / HDL-chol	0.00504649	0.00130582
CVD + AF + HF	3016	BMI (kg/m2)	0.00389599	0.00258418
CVD + AF + HF	3016	DBP (mm Hg)	0.00201087	0.000751933
CVD + AF + HF	3016	eGFR	0.000200075	0.00152311
CVD + AF + HF	3017	Age (years)	0.127599	0.0115083
CVD + AF + HF	3017	Sex	0.0388451	0.00599962
CVD + AF + HF	3017	Smoking status	0.0241619	0.00397254
CVD + AF + HF	3017	T2DM	0.0095531	0.00225767
CVD + AF + HF	3017	Family history of heart disease	0.00710371	0.00145247
CVD + AF + HF	3017	Total-chol / HDL-chol	0.00479553	0.00123247
CVD + AF + HF	3017	BMI (kg/m2)	0.00428922	0.00255899
CVD + AF + HF	3017	DBP (mm Hg)	0.00216472	0.000872553
CVD + AF + HF	3017	eGFR	-5.88768e-05	0.00152491
CVD + AF + HF	3018	Age (years)	0.122214	0.011713
CVD + AF + HF	3018	Sex	0.0360149	0.00576996
CVD + AF + HF	3018	Smoking status	0.0222364	0.00348486
CVD + AF + HF	3018	T2DM	0.0107711	0.00220724
CVD + AF + HF	3018	Total-chol / HDL-chol	0.00512028	0.00120951
CVD + AF + HF	3018	BMI (kg/m2)	0.00328072	0.00235151
CVD + AF + HF	3018	Albumin (g/L)	0.00272285	0.00220804
CVD + AF + HF	3018	DBP (mm Hg)	0.00263534	0.000964475
CVD + AF + HF	3018	eGFR	0.000242967	0.00144566
CVD + AF + HF	3019	Age (years)	0.120434	0.011701
CVD + AF + HF	3019	Sex	0.0385313	0.00618394
CVD + AF + HF	3019	Smoking status	0.0218887	0.0036834
CVD + AF + HF	3019	T2DM	0.0102871	0.00218516
CVD + AF + HF	3019	Family history of heart disease	0.0068353	0.00141938
CVD + AF + HF	3019	Total-chol / HDL-chol	0.00513321	0.00115995
CVD + AF + HF	3019	BMI (kg/m2)	0.00381167	0.00235958
CVD + AF + HF	3019	DBP (mm Hg)	0.00288203	0.000898157
CVD + AF + HF	3019	Albumin (g/L)	0.00252371	0.00221966
CVD + AF + HF	3019	eGFR	0.000283728	0.00143662
CVD + AF + HF	3024	Age (years)	0.133532	0.0119342
CVD + AF + HF	3024	Sex	0.0351873	0.00552341
CVD + AF + HF	3024	Smoking status	0.0227444	0.00375739
CVD + AF + HF	3024	T2DM	0.00949022	0.00203071
CVD + AF + HF	3024	Total-chol / HDL-chol	0.0055223	0.00138802
CVD + AF + HF	3024	BMI (kg/m2)	0.00319613	0.00236231
CVD + AF + HF	3024	DBP (mm Hg)	0.00127398	0.000632266
CVD + AF + HF	3024	Treated hypertension	0.000987052	0.00176008
CVD + AF + HF	3025	Age (years)	0.132935	0.0117014
CVD + AF + HF	3025	Sex	0.0379163	0.00594995
CVD + AF + HF	3025	Smoking status	0.0227699	0.00388058
CVD + AF + HF	3025	T2DM	0.0088575	0.00192993
CVD + AF + HF	3025	Family history of heart disease	0.00709652	0.00146518
CVD + AF + HF	3025	Total-chol / HDL-chol	0.0053771	0.00132587
CVD + AF + HF	3025	BMI (kg/m2)	0.00389306	0.00228915
CVD + AF + HF	3025	DBP (mm Hg)	0.00128943	0.000653769
CVD + AF + HF	3025	Treated hypertension	0.00108003	0.00171186
CVD + AF + HF	3026	Age (years)	0.126247	0.0119154
CVD + AF + HF	3026	Sex	0.0346042	0.00566049
CVD + AF + HF	3026	Smoking status	0.0205132	0.00348974
CVD + AF + HF	3026	T2DM	0.0100392	0.00193472
CVD + AF + HF	3026	Total-chol / HDL-chol	0.00564565	0.00131317
CVD + AF + HF	3026	Albumin (g/L)	0.00273391	0.00215428
CVD + AF + HF	3026	BMI (kg/m2)	0.00261389	0.00215205
CVD + AF + HF	3026	DBP (mm Hg)	0.00164016	0.000751469
CVD + AF + HF	3026	Treated hypertension	0.00119392	0.0017756
CVD + AF + HF	3027	Age (years)	0.125008	0.0118944
CVD + AF + HF	3027	Sex	0.0373085	0.00605924
CVD + AF + HF	3027	Smoking status	0.0202436	0.0037074
CVD + AF + HF	3027	T2DM	0.00950234	0.00187468
CVD + AF + HF	3027	Family history of heart disease	0.00654851	0.00151769
CVD + AF + HF	3027	Total-chol / HDL-chol	0.00539309	0.00119887
CVD + AF + HF	3027	BMI (kg/m2)	0.00316896	0.00215097
CVD + AF + HF	3027	Albumin (g/L)	0.00239956	0.00220385
CVD + AF + HF	3027	DBP (mm Hg)	0.0017719	0.000811426
CVD + AF + HF	3027	Treated hypertension	0.00111346	0.00170506
CVD + AF + HF	3032	Age (years)	0.124821	0.0115316
CVD + AF + HF	3032	Sex	0.0360451	0.00558677
CVD + AF + HF	3032	Smoking status	0.0238379	0.00387463
CVD + AF + HF	3032	T2DM	0.00994499	0.00200105
CVD + AF + HF	3032	Total-chol / HDL-chol	0.00529265	0.001386
CVD + AF + HF	3032	BMI (kg/m2)	0.00282449	0.00231836
CVD + AF + HF	3032	DBP (mm Hg)	0.00143542	0.000680731
CVD + AF + HF	3032	Treated hypertension	0.000685475	0.00176443
CVD + AF + HF	3032	eGFR	-5.26162e-05	0.00144724
CVD + AF + HF	3033	Age (years)	0.123775	0.0112592
CVD + AF + HF	3033	Sex	0.0388347	0.00602725
CVD + AF + HF	3033	Smoking status	0.0237738	0.00397706
CVD + AF + HF	3033	T2DM	0.00938299	0.00197012
CVD + AF + HF	3033	Family history of heart disease	0.00694347	0.00149105
CVD + AF + HF	3033	Total-chol / HDL-chol	0.00518729	0.00125857
CVD + AF + HF	3033	BMI (kg/m2)	0.00340047	0.00232264
CVD + AF + HF	3033	DBP (mm Hg)	0.00158155	0.000724829
CVD + AF + HF	3033	Treated hypertension	0.000818548	0.00168217
CVD + AF + HF	3033	eGFR	-0.00015665	0.00140264
CVD + AF + HF	3034	Age (years)	0.117782	0.0115582
CVD + AF + HF	3034	Sex	0.0356913	0.00577592
CVD + AF + HF	3034	Smoking status	0.0215566	0.00358074
CVD + AF + HF	3034	T2DM	0.0104023	0.00196014
CVD + AF + HF	3034	Total-chol / HDL-chol	0.00536685	0.00131298
CVD + AF + HF	3034	Albumin (g/L)	0.0028073	0.00214496
CVD + AF + HF	3034	BMI (kg/m2)	0.00220415	0.00209509
CVD + AF + HF	3034	DBP (mm Hg)	0.00176178	0.000855879
CVD + AF + HF	3034	Treated hypertension	0.000920716	0.00177273
CVD + AF + HF	3034	eGFR	-0.000105366	0.00136385
CVD + AF + HF	3035	Age (years)	0.116161	0.0114555
CVD + AF + HF	3035	Sex	0.0382369	0.00617717
CVD + AF + HF	3035	Smoking status	0.0211136	0.00376549
CVD + AF + HF	3035	T2DM	0.00993633	0.00191582
CVD + AF + HF	3035	Family history of heart disease	0.00637908	0.0014937
CVD + AF + HF	3035	Total-chol / HDL-chol	0.00507153	0.0011877
CVD + AF + HF	3035	BMI (kg/m2)	0.0026709	0.00206859
CVD + AF + HF	3035	Albumin (g/L)	0.00255621	0.00214083
CVD + AF + HF	3035	DBP (mm Hg)	0.00185688	0.000876384
CVD + AF + HF	3035	Treated hypertension	0.000737425	0.00164141
CVD + AF + HF	3035	eGFR	-0.000240969	0.00135356
CVD + AF + HF	3040	Age (years)	0.13721	0.0121173
CVD + AF + HF	3040	Sex	0.0354602	0.00548737
CVD + AF + HF	3040	Smoking status	0.0231374	0.00365237
CVD + AF + HF	3040	T2DM	0.00813592	0.00212926
CVD + AF + HF	3040	Total-chol / HDL-chol	0.00527733	0.00129194
CVD + AF + HF	3040	BMI (kg/m2)	0.00444134	0.00262974
CVD + AF + HF	3040	DBP (mm Hg)	0.0020102	0.000704778
CVD + AF + HF	3040	HbA1c (mmol/mol)	0.000683744	0.000523836
CVD + AF + HF	3041	Age (years)	0.136198	0.0119697
CVD + AF + HF	3041	Sex	0.038119	0.00593663
CVD + AF + HF	3041	Smoking status	0.0229124	0.00380546
CVD + AF + HF	3041	T2DM	0.00765678	0.00208462
CVD + AF + HF	3041	Family history of heart disease	0.00735427	0.00148601
CVD + AF + HF	3041	Total-chol / HDL-chol	0.00513707	0.00121977
CVD + AF + HF	3041	BMI (kg/m2)	0.0050008	0.00254789
CVD + AF + HF	3041	DBP (mm Hg)	0.00216952	0.000713761
CVD + AF + HF	3041	HbA1c (mmol/mol)	0.000717311	0.000479091
CVD + AF + HF	3042	Age (years)	0.130517	0.0121111
CVD + AF + HF	3042	Sex	0.0351796	0.00561213
CVD + AF + HF	3042	Smoking status	0.021173	0.00342266
CVD + AF + HF	3042	T2DM	0.00911711	0.00212916
CVD + AF + HF	3042	Total-chol / HDL-chol	0.00566176	0.00127596
CVD + AF + HF	3042	BMI (kg/m2)	0.00395141	0.00245496
CVD + AF + HF	3042	DBP (mm Hg)	0.00272938	0.000898075
CVD + AF + HF	3042	Albumin (g/L)	0.00271939	0.00220357
CVD + AF + HF	3042	HbA1c (mmol/mol)	0.000640985	0.000398025
CVD + AF + HF	3043	Age (years)	0.128758	0.0121186
CVD + AF + HF	3043	Sex	0.0375051	0.00603103
CVD + AF + HF	3043	Smoking status	0.0205949	0.00361606
CVD + AF + HF	3043	T2DM	0.00848399	0.00205188
CVD + AF + HF	3043	Family history of heart disease	0.00684423	0.00149559
CVD + AF + HF	3043	Total-chol / HDL-chol	0.00540774	0.00121631
CVD + AF + HF	3043	BMI (kg/m2)	0.00428216	0.00239049
CVD + AF + HF	3043	DBP (mm Hg)	0.00278852	0.000892065
CVD + AF + HF	3043	Albumin (g/L)	0.00228834	0.00219999
CVD + AF + HF	3043	HbA1c (mmol/mol)	0.000621004	0.000439031
CVD + AF + HF	3048	Age (years)	0.127947	0.0117509
CVD + AF + HF	3048	Sex	0.0362729	0.00561509
CVD + AF + HF	3048	Smoking status	0.0241974	0.00370424
CVD + AF + HF	3048	T2DM	0.00842032	0.00209775
CVD + AF + HF	3048	Total-chol / HDL-chol	0.00494872	0.00125051
CVD + AF + HF	3048	BMI (kg/m2)	0.00379316	0.00259188
CVD + AF + HF	3048	DBP (mm Hg)	0.00207068	0.000749301
CVD + AF + HF	3048	HbA1c (mmol/mol)	0.000706921	0.000551675
CVD + AF + HF	3048	eGFR	0.000149323	0.00151997
CVD + AF + HF	3049	Age (years)	0.126315	0.0115527
CVD + AF + HF	3049	Sex	0.0388948	0.00596815
CVD + AF + HF	3049	Smoking status	0.0239061	0.00394099
CVD + AF + HF	3049	T2DM	0.00781916	0.00211921
CVD + AF + HF	3049	Family history of heart disease	0.00695599	0.00145284
CVD + AF + HF	3049	Total-chol / HDL-chol	0.00457907	0.00116986
CVD + AF + HF	3049	BMI (kg/m2)	0.00408208	0.00253512
CVD + AF + HF	3049	DBP (mm Hg)	0.00217391	0.000844854
CVD + AF + HF	3049	HbA1c (mmol/mol)	0.000636056	0.000541035
CVD + AF + HF	3049	eGFR	-0.000140265	0.00152978
CVD + AF + HF	3050	Age (years)	0.121179	0.0117985
CVD + AF + HF	3050	Sex	0.036008	0.00578897
CVD + AF + HF	3050	Smoking status	0.0219537	0.00349125
CVD + AF + HF	3050	T2DM	0.00925618	0.00211414
CVD + AF + HF	3050	Total-chol / HDL-chol	0.00490969	0.00119522
CVD + AF + HF	3050	BMI (kg/m2)	0.00302976	0.00234002
CVD + AF + HF	3050	Albumin (g/L)	0.00256993	0.00217259
CVD + AF + HF	3050	DBP (mm Hg)	0.00252571	0.000944124
CVD + AF + HF	3050	HbA1c (mmol/mol)	0.000387894	0.000471762
CVD + AF + HF	3050	eGFR	0.000114423	0.00143673
CVD + AF + HF	3051	Age (years)	0.119428	0.0117233
CVD + AF + HF	3051	Sex	0.0386093	0.00616889
CVD + AF + HF	3051	Smoking status	0.021609	0.00370951
CVD + AF + HF	3051	T2DM	0.00879209	0.00202793
CVD + AF + HF	3051	Family history of heart disease	0.00680214	0.00145164
CVD + AF + HF	3051	Total-chol / HDL-chol	0.00500107	0.00115203
CVD + AF + HF	3051	BMI (kg/m2)	0.00363997	0.00228685
CVD + AF + HF	3051	DBP (mm Hg)	0.00281956	0.000888964
CVD + AF + HF	3051	Albumin (g/L)	0.00251412	0.00220484
CVD + AF + HF	3051	HbA1c (mmol/mol)	0.000509378	0.000470724
CVD + AF + HF	3051	eGFR	0.000235241	0.00145227
CVD + AF + HF	3056	Age (years)	0.132359	0.0119718
CVD + AF + HF	3056	Sex	0.0352298	0.00552169
CVD + AF + HF	3056	Smoking status	0.022383	0.00376312
CVD + AF + HF	3056	T2DM	0.00793505	0.00186459
CVD + AF + HF	3056	Total-chol / HDL-chol	0.00518995	0.00131659
CVD + AF + HF	3056	BMI (kg/m2)	0.00288603	0.00234225
CVD + AF + HF	3056	DBP (mm Hg)	0.00117074	0.000633152
CVD + AF + HF	3056	Treated hypertension	0.00095122	0.00176973
CVD + AF + HF	3056	HbA1c (mmol/mol)	0.000727435	0.00052804
CVD + AF + HF	3057	Age (years)	0.13189	0.0117398
CVD + AF + HF	3057	Sex	0.0380308	0.00593462
CVD + AF + HF	3057	Smoking status	0.0225727	0.00384824
CVD + AF + HF	3057	T2DM	0.00732297	0.00178866
CVD + AF + HF	3057	Family history of heart disease	0.00700128	0.00149264
CVD + AF + HF	3057	Total-chol / HDL-chol	0.00527986	0.00125954
CVD + AF + HF	3057	BMI (kg/m2)	0.00378463	0.0022534
CVD + AF + HF	3057	DBP (mm Hg)	0.00142823	0.000676953
CVD + AF + HF	3057	Treated hypertension	0.00106924	0.00171222
CVD + AF + HF	3057	HbA1c (mmol/mol)	0.000684676	0.000503159
CVD + AF + HF	3058	Age (years)	0.125571	0.01196
CVD + AF + HF	3058	Sex	0.0348018	0.00567111
CVD + AF + HF	3058	Smoking status	0.0204477	0.00345976
CVD + AF + HF	3058	T2DM	0.00866728	0.00182948
CVD + AF + HF	3058	Total-chol / HDL-chol	0.00562686	0.00131553
CVD + AF + HF	3058	Albumin (g/L)	0.00275416	0.00212057
CVD + AF + HF	3058	BMI (kg/m2)	0.00263347	0.00217069
CVD + AF + HF	3058	DBP (mm Hg)	0.00174845	0.000762587
CVD + AF + HF	3058	Treated hypertension	0.00119885	0.00175442
CVD + AF + HF	3058	HbA1c (mmol/mol)	0.000652707	0.000385291
CVD + AF + HF	3059	Age (years)	0.124108	0.0118524
CVD + AF + HF	3059	Sex	0.0373459	0.00603531
CVD + AF + HF	3059	Smoking status	0.0201004	0.00369132
CVD + AF + HF	3059	T2DM	0.00807944	0.00175824
CVD + AF + HF	3059	Family history of heart disease	0.00645261	0.0015225
CVD + AF + HF	3059	Total-chol / HDL-chol	0.00524576	0.00116796
CVD + AF + HF	3059	BMI (kg/m2)	0.0030528	0.00216588
CVD + AF + HF	3059	Albumin (g/L)	0.00232164	0.00218671
CVD + AF + HF	3059	DBP (mm Hg)	0.00173394	0.000847753
CVD + AF + HF	3059	Treated hypertension	0.00108483	0.00169138
CVD + AF + HF	3059	HbA1c (mmol/mol)	0.000367913	0.000419203
CVD + AF + HF	3064	Age (years)	0.123533	0.0115106
CVD + AF + HF	3064	Sex	0.0361175	0.00560729
CVD + AF + HF	3064	Smoking status	0.0235608	0.00383364
CVD + AF + HF	3064	T2DM	0.00820173	0.00186866
CVD + AF + HF	3064	Total-chol / HDL-chol	0.00509125	0.00138046
CVD + AF + HF	3064	BMI (kg/m2)	0.00254662	0.0023436
CVD + AF + HF	3064	DBP (mm Hg)	0.00141358	0.000680035
CVD + AF + HF	3064	HbA1c (mmol/mol)	0.000688539	0.000522048
CVD + AF + HF	3064	Treated hypertension	0.000676817	0.00174549
CVD + AF + HF	3064	eGFR	-0.000160246	0.00145121
CVD + AF + HF	3065	Age (years)	0.122468	0.0113014
CVD + AF + HF	3065	Sex	0.0387383	0.00603742
CVD + AF + HF	3065	Smoking status	0.0234471	0.00399121
CVD + AF + HF	3065	T2DM	0.00761722	0.00184545
CVD + AF + HF	3065	Family history of heart disease	0.00678615	0.00151282
CVD + AF + HF	3065	Total-chol / HDL-chol	0.00497149	0.00128412
CVD + AF + HF	3065	BMI (kg/m2)	0.00317322	0.00227235
CVD + AF + HF	3065	DBP (mm Hg)	0.00152387	0.000692207
CVD + AF + HF	3065	Treated hypertension	0.000715313	0.00167475
CVD + AF + HF	3065	HbA1c (mmol/mol)	0.000710518	0.000594711
CVD + AF + HF	3065	eGFR	-0.000264812	0.00145077
CVD + AF + HF	3066	Age (years)	0.116816	0.0115636
CVD + AF + HF	3066	Sex	0.0357467	0.00576077
CVD + AF + HF	3066	Smoking status	0.0213961	0.00356553
CVD + AF + HF	3066	T2DM	0.00894501	0.00185584
CVD + AF + HF	3066	Total-chol / HDL-chol	0.00520567	0.00128049
CVD + AF + HF	3066	Albumin (g/L)	0.00278799	0.00209888
CVD + AF + HF	3066	BMI (kg/m2)	0.00203991	0.0021008
CVD + AF + HF	3066	DBP (mm Hg)	0.00174619	0.000812235
CVD + AF + HF	3066	Treated hypertension	0.000908328	0.0017526
CVD + AF + HF	3066	HbA1c (mmol/mol)	0.000488198	0.000456138
CVD + AF + HF	3066	eGFR	-0.00016371	0.00136139
CVD + AF + HF	3067	Age (years)	0.115176	0.0114891
CVD + AF + HF	3067	Sex	0.0382489	0.00613901
CVD + AF + HF	3067	Smoking status	0.02093	0.00379688
CVD + AF + HF	3067	T2DM	0.00848412	0.00179295
CVD + AF + HF	3067	Family history of heart disease	0.00630315	0.0015223
CVD + AF + HF	3067	Total-chol / HDL-chol	0.00497722	0.00118462
CVD + AF + HF	3067	Albumin (g/L)	0.00255368	0.00214945
CVD + AF + HF	3067	BMI (kg/m2)	0.00254702	0.00206512
CVD + AF + HF	3067	DBP (mm Hg)	0.00183317	0.000876879
CVD + AF + HF	3067	Treated hypertension	0.000705989	0.00163406
CVD + AF + HF	3067	HbA1c (mmol/mol)	0.000433317	0.000498316
CVD + AF + HF	3067	eGFR	-0.000254023	0.00138116
CVD + AF + HF	3072	Age (years)	0.140828	0.0120776
CVD + AF + HF	3072	Sex	0.0402523	0.00652304
CVD + AF + HF	3072	Smoking status	0.024946	0.00371618
CVD + AF + HF	3072	SBP (mm Hg)	0.015103	0.00242796
CVD + AF + HF	3073	Age (years)	0.139142	0.0118316
CVD + AF + HF	3073	Sex	0.0429261	0.00708209
CVD + AF + HF	3073	Smoking status	0.0243103	0.00372161
CVD + AF + HF	3073	SBP (mm Hg)	0.0147892	0.00231789
CVD + AF + HF	3073	Family history of heart disease	0.00837076	0.0013435
CVD + AF + HF	3074	Age (years)	0.127488	0.011907
CVD + AF + HF	3074	Sex	0.0396602	0.00656888
CVD + AF + HF	3074	Smoking status	0.0215368	0.00345162
CVD + AF + HF	3074	SBP (mm Hg)	0.0174704	0.00259595
CVD + AF + HF	3074	Albumin (g/L)	0.00425591	0.00328183
CVD + AF + HF	3075	Age (years)	0.124878	0.0117153
CVD + AF + HF	3075	Sex	0.0417968	0.00700334
CVD + AF + HF	3075	Smoking status	0.0204125	0.00352172
CVD + AF + HF	3075	SBP (mm Hg)	0.0171001	0.00234327
CVD + AF + HF	3075	Family history of heart disease	0.00738531	0.001454
CVD + AF + HF	3075	Albumin (g/L)	0.00335944	0.00317192
CVD + AF + HF	3080	Age (years)	0.128641	0.011558
CVD + AF + HF	3080	Sex	0.0420864	0.00658804
CVD + AF + HF	3080	Smoking status	0.0268421	0.00370864
CVD + AF + HF	3080	SBP (mm Hg)	0.0156018	0.0024339
CVD + AF + HF	3080	eGFR	0.00139106	0.00234256
CVD + AF + HF	3081	Age (years)	0.126225	0.0112095
CVD + AF + HF	3081	Sex	0.0445275	0.00713402
CVD + AF + HF	3081	Smoking status	0.025931	0.00376283
CVD + AF + HF	3081	SBP (mm Hg)	0.0152066	0.00226294
CVD + AF + HF	3081	Family history of heart disease	0.00806133	0.00134726
CVD + AF + HF	3081	eGFR	0.000920583	0.0022647
CVD + AF + HF	3082	Age (years)	0.115587	0.0111409
CVD + AF + HF	3082	Sex	0.0412219	0.0066596
CVD + AF + HF	3082	Smoking status	0.0230573	0.00349588
CVD + AF + HF	3082	SBP (mm Hg)	0.0173346	0.00268562
CVD + AF + HF	3082	Albumin (g/L)	0.00421236	0.00323042
CVD + AF + HF	3082	eGFR	0.00124134	0.00205293
CVD + AF + HF	3083	Age (years)	0.112776	0.0110048
CVD + AF + HF	3083	Sex	0.0434568	0.00712105
CVD + AF + HF	3083	Smoking status	0.0221216	0.00353561
CVD + AF + HF	3083	SBP (mm Hg)	0.017466	0.00242283
CVD + AF + HF	3083	Family history of heart disease	0.00725171	0.00148799
CVD + AF + HF	3083	Albumin (g/L)	0.00351023	0.00310336
CVD + AF + HF	3083	eGFR	0.00101756	0.00183222
CVD + AF + HF	3088	Age (years)	0.133711	0.0117115
CVD + AF + HF	3088	Sex	0.040507	0.00634628
CVD + AF + HF	3088	Smoking status	0.0240574	0.00373433
CVD + AF + HF	3088	SBP (mm Hg)	0.0122636	0.00223281
CVD + AF + HF	3088	Treated hypertension	0.00297315	0.00270925
CVD + AF + HF	3089	Age (years)	0.132498	0.011532
CVD + AF + HF	3089	Sex	0.0429287	0.00690477
CVD + AF + HF	3089	Smoking status	0.0237633	0.00376785
CVD + AF + HF	3089	SBP (mm Hg)	0.0121365	0.00210456
CVD + AF + HF	3089	Family history of heart disease	0.00783288	0.00130676
CVD + AF + HF	3089	Treated hypertension	0.00244752	0.00259149
CVD + AF + HF	3090	Age (years)	0.120277	0.0114947
CVD + AF + HF	3090	Sex	0.0397577	0.00643864
CVD + AF + HF	3090	Smoking status	0.0205166	0.00349872
CVD + AF + HF	3090	SBP (mm Hg)	0.0139603	0.00243524
CVD + AF + HF	3090	Albumin (g/L)	0.00415441	0.00309776
CVD + AF + HF	3090	Treated hypertension	0.00292666	0.0027049
CVD + AF + HF	3091	Age (years)	0.118433	0.0113013
CVD + AF + HF	3091	Sex	0.0418682	0.00684808
CVD + AF + HF	3091	Smoking status	0.0199532	0.00359216
CVD + AF + HF	3091	SBP (mm Hg)	0.0140067	0.00223392
CVD + AF + HF	3091	Family history of heart disease	0.00677709	0.00137346
CVD + AF + HF	3091	Albumin (g/L)	0.00362066	0.00301791
CVD + AF + HF	3091	Treated hypertension	0.00234761	0.0024284
CVD + AF + HF	3096	Age (years)	0.121922	0.0110969
CVD + AF + HF	3096	Sex	0.0419753	0.00633074
CVD + AF + HF	3096	Smoking status	0.0255589	0.00376434
CVD + AF + HF	3096	SBP (mm Hg)	0.0127189	0.00226011
CVD + AF + HF	3096	Treated hypertension	0.00214607	0.00268983
CVD + AF + HF	3096	eGFR	0.000555733	0.00208902
CVD + AF + HF	3097	Age (years)	0.119913	0.0106978
CVD + AF + HF	3097	Sex	0.0443005	0.00689614
CVD + AF + HF	3097	Smoking status	0.0250354	0.00385395
CVD + AF + HF	3097	SBP (mm Hg)	0.0124306	0.00212543
CVD + AF + HF	3097	Family history of heart disease	0.00736773	0.00131061
CVD + AF + HF	3097	Treated hypertension	0.00173061	0.0025157
CVD + AF + HF	3097	eGFR	0.000288123	0.00206269
CVD + AF + HF	3098	Age (years)	0.109389	0.0107726
CVD + AF + HF	3098	Sex	0.0412736	0.00643694
CVD + AF + HF	3098	Smoking status	0.0221168	0.00358356
CVD + AF + HF	3098	SBP (mm Hg)	0.0143675	0.00251771
CVD + AF + HF	3098	Albumin (g/L)	0.00445359	0.00307135
CVD + AF + HF	3098	Treated hypertension	0.00221654	0.00271589
CVD + AF + HF	3098	eGFR	0.000791507	0.00187661
CVD + AF + HF	3099	Age (years)	0.107367	0.0104905
CVD + AF + HF	3099	Sex	0.0434608	0.00694297
CVD + AF + HF	3099	Smoking status	0.021597	0.00364145
CVD + AF + HF	3099	SBP (mm Hg)	0.0147253	0.00224999
CVD + AF + HF	3099	Family history of heart disease	0.00696105	0.00141002
CVD + AF + HF	3099	Albumin (g/L)	0.00408608	0.00294739
CVD + AF + HF	3099	Treated hypertension	0.00197637	0.002432
CVD + AF + HF	3099	eGFR	0.000826673	0.00175712
CVD + AF + HF	3104	Age (years)	0.123655	0.0120238
CVD + AF + HF	3104	Sex	0.0386851	0.00593507
CVD + AF + HF	3104	Smoking status	0.0219211	0.00347033
CVD + AF + HF	3104	HbA1c (mmol/mol)	0.0183677	0.00399523
CVD + AF + HF	3104	SBP (mm Hg)	0.0115736	0.00171255
CVD + AF + HF	3105	Age (years)	0.122211	0.0117937
CVD + AF + HF	3105	Sex	0.0409817	0.00634807
CVD + AF + HF	3105	Smoking status	0.0214102	0.00366491
CVD + AF + HF	3105	HbA1c (mmol/mol)	0.0174891	0.00373106
CVD + AF + HF	3105	SBP (mm Hg)	0.0120029	0.00161773
CVD + AF + HF	3105	Family history of heart disease	0.00659474	0.00161243
CVD + AF + HF	3106	Age (years)	0.112246	0.01186
CVD + AF + HF	3106	Sex	0.0380082	0.00594948
CVD + AF + HF	3106	Smoking status	0.019075	0.00324072
CVD + AF + HF	3106	HbA1c (mmol/mol)	0.0171013	0.00381553
CVD + AF + HF	3106	SBP (mm Hg)	0.0135483	0.00187716
CVD + AF + HF	3106	Albumin (g/L)	0.00337623	0.00276628
CVD + AF + HF	3107	Age (years)	0.110027	0.0116128
CVD + AF + HF	3107	Sex	0.0400105	0.00628693
CVD + AF + HF	3107	Smoking status	0.0180884	0.00336807
CVD + AF + HF	3107	HbA1c (mmol/mol)	0.0159098	0.00361748
CVD + AF + HF	3107	SBP (mm Hg)	0.0135329	0.00174588
CVD + AF + HF	3107	Family history of heart disease	0.00595508	0.00175261
CVD + AF + HF	3107	Albumin (g/L)	0.00275629	0.00266153
CVD + AF + HF	3112	Age (years)	0.110818	0.0114605
CVD + AF + HF	3112	Sex	0.0400785	0.00603384
CVD + AF + HF	3112	Smoking status	0.0233299	0.0035729
CVD + AF + HF	3112	HbA1c (mmol/mol)	0.0182308	0.00420865
CVD + AF + HF	3112	SBP (mm Hg)	0.0118585	0.00176327
CVD + AF + HF	3112	eGFR	0.000504715	0.00200471
CVD + AF + HF	3113	Age (years)	0.108799	0.0111661
CVD + AF + HF	3113	Sex	0.042319	0.00649678
CVD + AF + HF	3113	Smoking status	0.0226128	0.00369791
CVD + AF + HF	3113	HbA1c (mmol/mol)	0.0171213	0.00388537
CVD + AF + HF	3113	SBP (mm Hg)	0.0120851	0.00163924
CVD + AF + HF	3113	Family history of heart disease	0.00622696	0.00165394
CVD + AF + HF	3113	eGFR	0.000251092	0.00192339
CVD + AF + HF	3114	Age (years)	0.100281	0.0112798
CVD + AF + HF	3114	Sex	0.0395005	0.00605127
CVD + AF + HF	3114	Smoking status	0.020391	0.00328164
CVD + AF + HF	3114	HbA1c (mmol/mol)	0.0169159	0.00396506
CVD + AF + HF	3114	SBP (mm Hg)	0.0136081	0.00197998
CVD + AF + HF	3114	Albumin (g/L)	0.00358589	0.00261714
CVD + AF + HF	3114	eGFR	0.0005556	0.00179898
CVD + AF + HF	3115	Age (years)	0.0979901	0.0109579
CVD + AF + HF	3115	Sex	0.0415453	0.00642813
CVD + AF + HF	3115	Smoking status	0.0195875	0.00344996
CVD + AF + HF	3115	HbA1c (mmol/mol)	0.0158383	0.00375358
CVD + AF + HF	3115	SBP (mm Hg)	0.0139204	0.00175131
CVD + AF + HF	3115	Family history of heart disease	0.00575035	0.00168506
CVD + AF + HF	3115	Albumin (g/L)	0.00315018	0.00259245
CVD + AF + HF	3115	eGFR	0.00048953	0.00179626
CVD + AF + HF	3120	Age (years)	0.118489	0.0117455
CVD + AF + HF	3120	Sex	0.0387326	0.00580813
CVD + AF + HF	3120	Smoking status	0.0214487	0.00351497
CVD + AF + HF	3120	HbA1c (mmol/mol)	0.0171359	0.00365129
CVD + AF + HF	3120	SBP (mm Hg)	0.00957134	0.00159679
CVD + AF + HF	3120	Treated hypertension	0.00193041	0.00232253
CVD + AF + HF	3121	Age (years)	0.11717	0.0114948
CVD + AF + HF	3121	Sex	0.040863	0.00628066
CVD + AF + HF	3121	Smoking status	0.0207964	0.00363108
CVD + AF + HF	3121	HbA1c (mmol/mol)	0.0160109	0.00338563
CVD + AF + HF	3121	SBP (mm Hg)	0.00957454	0.00155333
CVD + AF + HF	3121	Family history of heart disease	0.00606098	0.00159918
CVD + AF + HF	3121	Treated hypertension	0.00149443	0.00222064
CVD + AF + HF	3122	Age (years)	0.106746	0.0114558
CVD + AF + HF	3122	Sex	0.0378904	0.00588084
CVD + AF + HF	3122	Smoking status	0.0183983	0.00322938
CVD + AF + HF	3122	HbA1c (mmol/mol)	0.0155401	0.0035094
CVD + AF + HF	3122	SBP (mm Hg)	0.0108902	0.00179142
CVD + AF + HF	3122	Albumin (g/L)	0.00322064	0.00271741
CVD + AF + HF	3122	Treated hypertension	0.00178482	0.00229598
CVD + AF + HF	3123	Age (years)	0.105363	0.0112821
CVD + AF + HF	3123	Sex	0.0400258	0.00619338
CVD + AF + HF	3123	Smoking status	0.0178803	0.00330986
CVD + AF + HF	3123	HbA1c (mmol/mol)	0.0147425	0.00337787
CVD + AF + HF	3123	SBP (mm Hg)	0.01125	0.00159798
CVD + AF + HF	3123	Family history of heart disease	0.005625	0.0017054
CVD + AF + HF	3123	Albumin (g/L)	0.00314645	0.00255426
CVD + AF + HF	3123	Treated hypertension	0.00159514	0.00209999
CVD + AF + HF	3128	Age (years)	0.10619	0.0109976
CVD + AF + HF	3128	Sex	0.0399572	0.00590376
CVD + AF + HF	3128	Smoking status	0.0226935	0.00361251
CVD + AF + HF	3128	HbA1c (mmol/mol)	0.0170117	0.00387935
CVD + AF + HF	3128	SBP (mm Hg)	0.00985281	0.00163155
CVD + AF + HF	3128	Treated hypertension	0.00119952	0.00228431
CVD + AF + HF	3128	eGFR	-2.5309e-06	0.00187093
CVD + AF + HF	3129	Age (years)	0.104524	0.0107151
CVD + AF + HF	3129	Sex	0.0421244	0.00636253
CVD + AF + HF	3129	Smoking status	0.0220081	0.00369716
CVD + AF + HF	3129	HbA1c (mmol/mol)	0.0159926	0.00364291
CVD + AF + HF	3129	SBP (mm Hg)	0.0100005	0.00155294
CVD + AF + HF	3129	Family history of heart disease	0.0059022	0.0016406
CVD + AF + HF	3129	Treated hypertension	0.0010085	0.00217593
CVD + AF + HF	3129	eGFR	-0.000102701	0.00187893
CVD + AF + HF	3130	Age (years)	0.0959287	0.0108436
CVD + AF + HF	3130	Sex	0.0394259	0.00599279
CVD + AF + HF	3130	Smoking status	0.0198745	0.00332189
CVD + AF + HF	3130	HbA1c (mmol/mol)	0.0157746	0.00358366
CVD + AF + HF	3130	SBP (mm Hg)	0.0114434	0.00178642
CVD + AF + HF	3130	Albumin (g/L)	0.00372069	0.00255528
CVD + AF + HF	3130	Treated hypertension	0.00124134	0.00231534
CVD + AF + HF	3130	eGFR	0.000346601	0.00169278
CVD + AF + HF	3131	Age (years)	0.0939834	0.0105845
CVD + AF + HF	3131	Sex	0.0413495	0.00631659
CVD + AF + HF	3131	Smoking status	0.0190917	0.00351002
CVD + AF + HF	3131	HbA1c (mmol/mol)	0.0146391	0.00344726
CVD + AF + HF	3131	SBP (mm Hg)	0.0115955	0.00160713
CVD + AF + HF	3131	Family history of heart disease	0.00533301	0.00165748
CVD + AF + HF	3131	Albumin (g/L)	0.00328218	0.00247792
CVD + AF + HF	3131	Treated hypertension	0.00112932	0.00212891
CVD + AF + HF	3131	eGFR	8.76492e-05	0.00165465
CVD + AF + HF	3136	Age (years)	0.126139	0.0120183
CVD + AF + HF	3136	Sex	0.036278	0.00579652
CVD + AF + HF	3136	Smoking status	0.0236756	0.00353911
CVD + AF + HF	3136	T2DM	0.0124337	0.00268656
CVD + AF + HF	3136	SBP (mm Hg)	0.0117439	0.00184889
CVD + AF + HF	3137	Age (years)	0.124594	0.0116956
CVD + AF + HF	3137	Sex	0.0388816	0.00618696
CVD + AF + HF	3137	Smoking status	0.0231401	0.00363045
CVD + AF + HF	3137	T2DM	0.0120532	0.00271098
CVD + AF + HF	3137	SBP (mm Hg)	0.0115654	0.00176678
CVD + AF + HF	3137	Family history of heart disease	0.00741595	0.0014254
CVD + AF + HF	3138	Age (years)	0.114276	0.0119412
CVD + AF + HF	3138	Sex	0.0361293	0.00579866
CVD + AF + HF	3138	Smoking status	0.0207643	0.00325282
CVD + AF + HF	3138	SBP (mm Hg)	0.0133115	0.00181887
CVD + AF + HF	3138	T2DM	0.012828	0.00261256
CVD + AF + HF	3138	Albumin (g/L)	0.00455683	0.00314398
CVD + AF + HF	3139	Age (years)	0.112112	0.0116918
CVD + AF + HF	3139	Sex	0.0383495	0.00616205
CVD + AF + HF	3139	Smoking status	0.0198441	0.00341064
CVD + AF + HF	3139	SBP (mm Hg)	0.0132382	0.00168856
CVD + AF + HF	3139	T2DM	0.0124688	0.00254301
CVD + AF + HF	3139	Family history of heart disease	0.00656583	0.00149881
CVD + AF + HF	3139	Albumin (g/L)	0.00387188	0.00301066
CVD + AF + HF	3144	Age (years)	0.113629	0.0115006
CVD + AF + HF	3144	Sex	0.037811	0.0058988
CVD + AF + HF	3144	Smoking status	0.0252697	0.003602
CVD + AF + HF	3144	T2DM	0.0127813	0.00270435
CVD + AF + HF	3144	SBP (mm Hg)	0.0120546	0.00184528
CVD + AF + HF	3144	eGFR	0.00135204	0.00217174
CVD + AF + HF	3145	Age (years)	0.11176	0.0111642
CVD + AF + HF	3145	Sex	0.0403128	0.00633024
CVD + AF + HF	3145	Smoking status	0.0245931	0.00369983
CVD + AF + HF	3145	T2DM	0.0122774	0.00273188
CVD + AF + HF	3145	SBP (mm Hg)	0.0119792	0.00167343
CVD + AF + HF	3145	Family history of heart disease	0.00710531	0.00141238
CVD + AF + HF	3145	eGFR	0.00110041	0.00210737
CVD + AF + HF	3146	Age (years)	0.102349	0.0113922
CVD + AF + HF	3146	Sex	0.0374863	0.00594225
CVD + AF + HF	3146	Smoking status	0.0222521	0.00336995
CVD + AF + HF	3146	SBP (mm Hg)	0.0133244	0.00199551
CVD + AF + HF	3146	T2DM	0.0132342	0.0026692
CVD + AF + HF	3146	Albumin (g/L)	0.00466952	0.00304803
CVD + AF + HF	3146	eGFR	0.00125346	0.00189077
CVD + AF + HF	3147	Age (years)	0.100096	0.0111028
CVD + AF + HF	3147	Sex	0.0398006	0.00629917
CVD + AF + HF	3147	Smoking status	0.0212476	0.00345761
CVD + AF + HF	3147	SBP (mm Hg)	0.0134779	0.00172381
CVD + AF + HF	3147	T2DM	0.0126722	0.00259585
CVD + AF + HF	3147	Family history of heart disease	0.00645047	0.00151305
CVD + AF + HF	3147	Albumin (g/L)	0.00400069	0.00294005
CVD + AF + HF	3147	eGFR	0.00102315	0.00179638
CVD + AF + HF	3152	Age (years)	0.122366	0.0117661
CVD + AF + HF	3152	Sex	0.0367265	0.00574248
CVD + AF + HF	3152	Smoking status	0.0232803	0.00354567
CVD + AF + HF	3152	T2DM	0.0120038	0.00241749
CVD + AF + HF	3152	SBP (mm Hg)	0.00988744	0.00170455
CVD + AF + HF	3152	Treated hypertension	0.00253796	0.00190581
CVD + AF + HF	3153	Age (years)	0.120917	0.0114598
CVD + AF + HF	3153	Sex	0.0390538	0.00616503
CVD + AF + HF	3153	Smoking status	0.0228744	0.00370378
CVD + AF + HF	3153	T2DM	0.0115546	0.00240907
CVD + AF + HF	3153	SBP (mm Hg)	0.00978767	0.0016914
CVD + AF + HF	3153	Family history of heart disease	0.00691656	0.00137726
CVD + AF + HF	3153	Treated hypertension	0.00196625	0.00184058
CVD + AF + HF	3154	Age (years)	0.110397	0.0116289
CVD + AF + HF	3154	Sex	0.0364804	0.00581573
CVD + AF + HF	3154	Smoking status	0.0203778	0.00334979
CVD + AF + HF	3154	T2DM	0.0122245	0.00226216
CVD + AF + HF	3154	SBP (mm Hg)	0.0113159	0.00176892
CVD + AF + HF	3154	Albumin (g/L)	0.00460531	0.0029563
CVD + AF + HF	3154	Treated hypertension	0.00245564	0.00194715
CVD + AF + HF	3155	Age (years)	0.108492	0.0113636
CVD + AF + HF	3155	Sex	0.03866	0.00617705
CVD + AF + HF	3155	Smoking status	0.0196308	0.00346395
CVD + AF + HF	3155	T2DM	0.0118611	0.00224197
CVD + AF + HF	3155	SBP (mm Hg)	0.0113374	0.00163082
CVD + AF + HF	3155	Family history of heart disease	0.00605992	0.00141459
CVD + AF + HF	3155	Albumin (g/L)	0.00405171	0.00292838
CVD + AF + HF	3155	Treated hypertension	0.00192349	0.00176471
CVD + AF + HF	3160	Age (years)	0.11019	0.0112572
CVD + AF + HF	3160	Sex	0.038004	0.00583105
CVD + AF + HF	3160	Smoking status	0.0246346	0.00364358
CVD + AF + HF	3160	T2DM	0.0122541	0.00243755
CVD + AF + HF	3160	SBP (mm Hg)	0.0101966	0.00169898
CVD + AF + HF	3160	Treated hypertension	0.00171822	0.00188087
CVD + AF + HF	3160	eGFR	0.000734228	0.00204137
CVD + AF + HF	3161	Age (years)	0.10853	0.010836
CVD + AF + HF	3161	Sex	0.0404223	0.00626627
CVD + AF + HF	3161	Smoking status	0.0241571	0.00381188
CVD + AF + HF	3161	T2DM	0.0118348	0.00243361
CVD + AF + HF	3161	SBP (mm Hg)	0.0101716	0.00156543
CVD + AF + HF	3161	Family history of heart disease	0.00672474	0.00138801
CVD + AF + HF	3161	Treated hypertension	0.00132739	0.00180578
CVD + AF + HF	3161	eGFR	0.000637921	0.00195923
CVD + AF + HF	3162	Age (years)	0.0992254	0.0111517
CVD + AF + HF	3162	Sex	0.0378363	0.00587705
CVD + AF + HF	3162	Smoking status	0.0217032	0.00344694
CVD + AF + HF	3162	T2DM	0.0126154	0.00237955
CVD + AF + HF	3162	SBP (mm Hg)	0.0115233	0.00183742
CVD + AF + HF	3162	Albumin (g/L)	0.00475384	0.00291452
CVD + AF + HF	3162	Treated hypertension	0.00179761	0.00196637
CVD + AF + HF	3162	eGFR	0.00094123	0.00184806
CVD + AF + HF	3163	Age (years)	0.0970804	0.0108376
CVD + AF + HF	3163	Sex	0.0399347	0.0062999
CVD + AF + HF	3163	Smoking status	0.020922	0.00360119
CVD + AF + HF	3163	T2DM	0.0120929	0.0022977
CVD + AF + HF	3163	SBP (mm Hg)	0.0116094	0.00165301
CVD + AF + HF	3163	Family history of heart disease	0.00610068	0.00146245
CVD + AF + HF	3163	Albumin (g/L)	0.00418678	0.00287299
CVD + AF + HF	3163	Treated hypertension	0.00143276	0.00176401
CVD + AF + HF	3163	eGFR	0.000645647	0.00170182
CVD + AF + HF	3168	Age (years)	0.12401	0.0120326
CVD + AF + HF	3168	Sex	0.0364045	0.00579204
CVD + AF + HF	3168	Smoking status	0.0231194	0.00348302
CVD + AF + HF	3168	SBP (mm Hg)	0.011305	0.0017685
CVD + AF + HF	3168	T2DM	0.00890558	0.00241725
CVD + AF + HF	3168	HbA1c (mmol/mol)	0.00170929	0.001083
CVD + AF + HF	3169	Age (years)	0.122655	0.0117429
CVD + AF + HF	3169	Sex	0.0389478	0.00614893
CVD + AF + HF	3169	Smoking status	0.0226837	0.00362406
CVD + AF + HF	3169	SBP (mm Hg)	0.0114142	0.00170313
CVD + AF + HF	3169	T2DM	0.00848399	0.00243476
CVD + AF + HF	3169	Family history of heart disease	0.00724704	0.00153214
CVD + AF + HF	3169	HbA1c (mmol/mol)	0.00162937	0.00106371
CVD + AF + HF	3170	Age (years)	0.112579	0.0119525
CVD + AF + HF	3170	Sex	0.0361056	0.00581539
CVD + AF + HF	3170	Smoking status	0.0203325	0.00325462
CVD + AF + HF	3170	SBP (mm Hg)	0.0129486	0.00179115
CVD + AF + HF	3170	T2DM	0.00980592	0.00237369
CVD + AF + HF	3170	Albumin (g/L)	0.00432598	0.00310775
CVD + AF + HF	3170	HbA1c (mmol/mol)	0.00117168	0.000847622
CVD + AF + HF	3171	Age (years)	0.110507	0.0117511
CVD + AF + HF	3171	Sex	0.03829	0.00616265
CVD + AF + HF	3171	Smoking status	0.0195167	0.00335928
CVD + AF + HF	3171	SBP (mm Hg)	0.0130362	0.0016239
CVD + AF + HF	3171	T2DM	0.00945332	0.00228887
CVD + AF + HF	3171	Family history of heart disease	0.00636136	0.00152902
CVD + AF + HF	3171	Albumin (g/L)	0.00365529	0.0029627
CVD + AF + HF	3171	HbA1c (mmol/mol)	0.00109162	0.000834695
CVD + AF + HF	3176	Age (years)	0.111283	0.0115494
CVD + AF + HF	3176	Sex	0.0378958	0.00590865
CVD + AF + HF	3176	Smoking status	0.0247506	0.00355594
CVD + AF + HF	3176	SBP (mm Hg)	0.0116067	0.0017598
CVD + AF + HF	3176	T2DM	0.00911738	0.00241786
CVD + AF + HF	3176	HbA1c (mmol/mol)	0.00169104	0.00106375
CVD + AF + HF	3176	eGFR	0.00104979	0.00215717
CVD + AF + HF	3177	Age (years)	0.109437	0.0112037
CVD + AF + HF	3177	Sex	0.0403731	0.00630873
CVD + AF + HF	3177	Smoking status	0.0239975	0.00370176
CVD + AF + HF	3177	SBP (mm Hg)	0.0116013	0.00166333
CVD + AF + HF	3177	T2DM	0.00861746	0.00244872
CVD + AF + HF	3177	Family history of heart disease	0.00689778	0.00147509
CVD + AF + HF	3177	HbA1c (mmol/mol)	0.00144901	0.000997871
CVD + AF + HF	3177	eGFR	0.000824675	0.00204074
CVD + AF + HF	3178	Age (years)	0.100668	0.0114658
CVD + AF + HF	3178	Sex	0.0375841	0.00591565
CVD + AF + HF	3178	Smoking status	0.0218874	0.00334015
CVD + AF + HF	3178	SBP (mm Hg)	0.0130168	0.00188357
CVD + AF + HF	3178	T2DM	0.0100867	0.00236893
CVD + AF + HF	3178	Albumin (g/L)	0.00442868	0.00292957
CVD + AF + HF	3178	eGFR	0.00112785	0.00184877
CVD + AF + HF	3178	HbA1c (mmol/mol)	0.0011116	0.000903683
CVD + AF + HF	3179	Age (years)	0.0985398	0.0110593
CVD + AF + HF	3179	Sex	0.0397588	0.00625569
CVD + AF + HF	3179	Smoking status	0.0209508	0.00344303
CVD + AF + HF	3179	SBP (mm Hg)	0.0133008	0.00166743
CVD + AF + HF	3179	T2DM	0.00970801	0.00232773
CVD + AF + HF	3179	Family history of heart disease	0.00631674	0.00156768
CVD + AF + HF	3179	Albumin (g/L)	0.00398471	0.0028062
CVD + AF + HF	3179	HbA1c (mmol/mol)	0.00108349	0.000928916
CVD + AF + HF	3179	eGFR	0.000974265	0.00169642
CVD + AF + HF	3184	Age (years)	0.120367	0.0117884
CVD + AF + HF	3184	Sex	0.0369066	0.00572085
CVD + AF + HF	3184	Smoking status	0.0229273	0.00351317
CVD + AF + HF	3184	SBP (mm Hg)	0.00977342	0.00168029
CVD + AF + HF	3184	T2DM	0.0086806	0.00214419
CVD + AF + HF	3184	Treated hypertension	0.00252025	0.00190528
CVD + AF + HF	3184	HbA1c (mmol/mol)	0.00185635	0.000997542
CVD + AF + HF	3185	Age (years)	0.118863	0.0114803
CVD + AF + HF	3185	Sex	0.0390596	0.0061076
CVD + AF + HF	3185	Smoking status	0.0223394	0.00370959
CVD + AF + HF	3185	SBP (mm Hg)	0.00957134	0.00159967
CVD + AF + HF	3185	T2DM	0.00812766	0.0021569
CVD + AF + HF	3185	Family history of heart disease	0.00658941	0.00143918
CVD + AF + HF	3185	Treated hypertension	0.00188126	0.00181724
CVD + AF + HF	3185	HbA1c (mmol/mol)	0.0015609	0.000937513
CVD + AF + HF	3186	Age (years)	0.108797	0.0116574
CVD + AF + HF	3186	Sex	0.0363821	0.005794
CVD + AF + HF	3186	Smoking status	0.0200512	0.00328196
CVD + AF + HF	3186	SBP (mm Hg)	0.0110495	0.0017253
CVD + AF + HF	3186	T2DM	0.00949209	0.00206867
CVD + AF + HF	3186	Albumin (g/L)	0.00436914	0.0029431
CVD + AF + HF	3186	Treated hypertension	0.00234895	0.00192625
CVD + AF + HF	3186	HbA1c (mmol/mol)	0.00132513	0.000861404
CVD + AF + HF	3187	Age (years)	0.106884	0.0114733
CVD + AF + HF	3187	Sex	0.0385965	0.00613527
CVD + AF + HF	3187	Smoking status	0.0192923	0.00340088
CVD + AF + HF	3187	SBP (mm Hg)	0.0110587	0.0015616
CVD + AF + HF	3187	T2DM	0.00911965	0.00200833
CVD + AF + HF	3187	Family history of heart disease	0.00588595	0.00145422
CVD + AF + HF	3187	Albumin (g/L)	0.00382872	0.00277734
CVD + AF + HF	3187	Treated hypertension	0.00186781	0.00172776
CVD + AF + HF	3187	HbA1c (mmol/mol)	0.00112972	0.000814852
CVD + AF + HF	3192	Age (years)	0.107946	0.0112365
CVD + AF + HF	3192	Sex	0.038113	0.0058314
CVD + AF + HF	3192	Smoking status	0.0242222	0.00357142
CVD + AF + HF	3192	SBP (mm Hg)	0.00991462	0.00166284
CVD + AF + HF	3192	T2DM	0.00885603	0.00217718
CVD + AF + HF	3192	HbA1c (mmol/mol)	0.00181706	0.00102738
CVD + AF + HF	3192	Treated hypertension	0.00175099	0.00186672
CVD + AF + HF	3192	eGFR	0.000606884	0.00201703
CVD + AF + HF	3193	Age (years)	0.10627	0.0108253
CVD + AF + HF	3193	Sex	0.0404394	0.00625178
CVD + AF + HF	3193	Smoking status	0.0236188	0.00380212
CVD + AF + HF	3193	SBP (mm Hg)	0.00990436	0.0015172
CVD + AF + HF	3193	T2DM	0.00835158	0.00218116
CVD + AF + HF	3193	Family history of heart disease	0.00649177	0.0014613
CVD + AF + HF	3193	HbA1c (mmol/mol)	0.0015978	0.000986065
CVD + AF + HF	3193	Treated hypertension	0.00129875	0.00179254
CVD + AF + HF	3193	eGFR	0.000506181	0.00194221
CVD + AF + HF	3194	Age (years)	0.0974652	0.0111531
CVD + AF + HF	3194	Sex	0.0377322	0.00580711
CVD + AF + HF	3194	Smoking status	0.0213556	0.00342156
CVD + AF + HF	3194	SBP (mm Hg)	0.0111513	0.00177154
CVD + AF + HF	3194	T2DM	0.00979646	0.0021176
CVD + AF + HF	3194	Albumin (g/L)	0.00449049	0.00283063
CVD + AF + HF	3194	Treated hypertension	0.00170689	0.00195698
CVD + AF + HF	3194	HbA1c (mmol/mol)	0.00117008	0.000844469
CVD + AF + HF	3194	eGFR	0.000690803	0.00178261
CVD + AF + HF	3195	Age (years)	0.0955231	0.0108233
CVD + AF + HF	3195	Sex	0.0399004	0.00624592
CVD + AF + HF	3195	Smoking status	0.0206245	0.00355742
CVD + AF + HF	3195	SBP (mm Hg)	0.0114693	0.001601
CVD + AF + HF	3195	T2DM	0.00928642	0.00204739
CVD + AF + HF	3195	Family history of heart disease	0.00590846	0.00148664
CVD + AF + HF	3195	Albumin (g/L)	0.00407555	0.00271588
CVD + AF + HF	3195	Treated hypertension	0.00133459	0.00173039
CVD + AF + HF	3195	HbA1c (mmol/mol)	0.00101489	0.000909766
CVD + AF + HF	3195	eGFR	0.000574915	0.00168075
CVD + AF + HF	3200	Age (years)	0.137545	0.0119226
CVD + AF + HF	3200	Sex	0.0400201	0.00582051
CVD + AF + HF	3200	Smoking status	0.026175	0.00372582
CVD + AF + HF	3200	BMI (kg/m2)	0.00839328	0.0037954
CVD + AF + HF	3200	SBP (mm Hg)	0.00835212	0.00184947
CVD + AF + HF	3201	Age (years)	0.136855	0.0117626
CVD + AF + HF	3201	Sex	0.0431879	0.00628221
CVD + AF + HF	3201	Smoking status	0.0263214	0.00375564
CVD + AF + HF	3201	BMI (kg/m2)	0.00913496	0.00372364
CVD + AF + HF	3201	SBP (mm Hg)	0.00831535	0.00169964
CVD + AF + HF	3201	Family history of heart disease	0.00813965	0.00131931
CVD + AF + HF	3202	Age (years)	0.128271	0.0118218
CVD + AF + HF	3202	Sex	0.039771	0.0059371
CVD + AF + HF	3202	Smoking status	0.0235457	0.00355237
CVD + AF + HF	3202	SBP (mm Hg)	0.00980219	0.0020505
CVD + AF + HF	3202	BMI (kg/m2)	0.0071546	0.00359343
CVD + AF + HF	3202	Albumin (g/L)	0.00210385	0.00219441
CVD + AF + HF	3203	Age (years)	0.126838	0.011678
CVD + AF + HF	3203	Sex	0.0426316	0.00635091
CVD + AF + HF	3203	Smoking status	0.0232553	0.00355822
CVD + AF + HF	3203	SBP (mm Hg)	0.00979087	0.00181049
CVD + AF + HF	3203	BMI (kg/m2)	0.0076737	0.00353509
CVD + AF + HF	3203	Family history of heart disease	0.00761762	0.0014235
CVD + AF + HF	3203	Albumin (g/L)	0.00169411	0.00217348
CVD + AF + HF	3208	Age (years)	0.128284	0.0114995
CVD + AF + HF	3208	Sex	0.0409932	0.0058312
CVD + AF + HF	3208	Smoking status	0.0270791	0.0037761
CVD + AF + HF	3208	SBP (mm Hg)	0.00856738	0.0018172
CVD + AF + HF	3208	BMI (kg/m2)	0.00748561	0.00378078
CVD + AF + HF	3208	eGFR	-2.0114e-05	0.00149651
CVD + AF + HF	3209	Age (years)	0.127081	0.0112397
CVD + AF + HF	3209	Sex	0.0440161	0.00633236
CVD + AF + HF	3209	Smoking status	0.0271447	0.00380402
CVD + AF + HF	3209	SBP (mm Hg)	0.00853474	0.00176616
CVD + AF + HF	3209	BMI (kg/m2)	0.00809636	0.0036267
CVD + AF + HF	3209	Family history of heart disease	0.00789455	0.00131508
CVD + AF + HF	3209	eGFR	-0.00022272	0.00144079
CVD + AF + HF	3210	Age (years)	0.119279	0.011322
CVD + AF + HF	3210	Sex	0.0407597	0.00598833
CVD + AF + HF	3210	Smoking status	0.024679	0.00362857
CVD + AF + HF	3210	SBP (mm Hg)	0.0100811	0.00205576
CVD + AF + HF	3210	BMI (kg/m2)	0.00635896	0.00360234
CVD + AF + HF	3210	Albumin (g/L)	0.00233602	0.00220579
CVD + AF + HF	3210	eGFR	9.36434e-05	0.00139656
CVD + AF + HF	3211	Age (years)	0.117343	0.0111941
CVD + AF + HF	3211	Sex	0.0435672	0.00640602
CVD + AF + HF	3211	Smoking status	0.0242259	0.00368138
CVD + AF + HF	3211	SBP (mm Hg)	0.0100449	0.00189473
CVD + AF + HF	3211	Family history of heart disease	0.0072569	0.00145
CVD + AF + HF	3211	BMI (kg/m2)	0.00674326	0.00348392
CVD + AF + HF	3211	Albumin (g/L)	0.00171062	0.00217826
CVD + AF + HF	3211	eGFR	-0.000146126	0.00137325
CVD + AF + HF	3216	Age (years)	0.131504	0.0116664
CVD + AF + HF	3216	Sex	0.0398156	0.00569276
CVD + AF + HF	3216	Smoking status	0.0252319	0.00380017
CVD + AF + HF	3216	SBP (mm Hg)	0.00694573	0.00172692
CVD + AF + HF	3216	BMI (kg/m2)	0.00621736	0.00342619
CVD + AF + HF	3216	Treated hypertension	0.000504049	0.00219823
CVD + AF + HF	3217	Age (years)	0.131044	0.0114557
CVD + AF + HF	3217	Sex	0.0428783	0.00617717
CVD + AF + HF	3217	Smoking status	0.0254033	0.00379821
CVD + AF + HF	3217	Family history of heart disease	0.00750546	0.00122996
CVD + AF + HF	3217	BMI (kg/m2)	0.00702978	0.00334035
CVD + AF + HF	3217	SBP (mm Hg)	0.00695093	0.00160735
CVD + AF + HF	3217	Treated hypertension	0.000261616	0.00198937
CVD + AF + HF	3218	Age (years)	0.122125	0.0115075
CVD + AF + HF	3218	Sex	0.0395299	0.00589523
CVD + AF + HF	3218	Smoking status	0.0226793	0.00361231
CVD + AF + HF	3218	SBP (mm Hg)	0.00819347	0.00188612
CVD + AF + HF	3218	BMI (kg/m2)	0.00505355	0.00311929
CVD + AF + HF	3218	Albumin (g/L)	0.00235334	0.002205
CVD + AF + HF	3218	Treated hypertension	0.000734761	0.00217679
CVD + AF + HF	3219	Age (years)	0.121152	0.0114236
CVD + AF + HF	3219	Sex	0.0423759	0.00630311
CVD + AF + HF	3219	Smoking status	0.0227089	0.00364936
CVD + AF + HF	3219	SBP (mm Hg)	0.00844216	0.00173998
CVD + AF + HF	3219	Family history of heart disease	0.00720815	0.00137957
CVD + AF + HF	3219	BMI (kg/m2)	0.00594829	0.00308641
CVD + AF + HF	3219	Albumin (g/L)	0.0022938	0.00221299
CVD + AF + HF	3219	Treated hypertension	0.000595562	0.00200031
CVD + AF + HF	3224	Age (years)	0.122674	0.0111964
CVD + AF + HF	3224	Sex	0.040822	0.00573233
CVD + AF + HF	3224	Smoking status	0.0261442	0.00386762
CVD + AF + HF	3224	SBP (mm Hg)	0.00730366	0.00170469
CVD + AF + HF	3224	BMI (kg/m2)	0.00557944	0.00336912
CVD + AF + HF	3224	Treated hypertension	0.000135603	0.00217918
CVD + AF + HF	3224	eGFR	-0.000146126	0.00149511
CVD + AF + HF	3225	Age (years)	0.121743	0.0109198
CVD + AF + HF	3225	Sex	0.0437224	0.00620392
CVD + AF + HF	3225	Smoking status	0.0263354	0.00390153
CVD + AF + HF	3225	Family history of heart disease	0.0074691	0.00130817
CVD + AF + HF	3225	SBP (mm Hg)	0.00732031	0.00154837
CVD + AF + HF	3225	BMI (kg/m2)	0.00634471	0.00322039
CVD + AF + HF	3225	Treated hypertension	-3.75639e-05	0.00203466
CVD + AF + HF	3225	eGFR	-0.000157982	0.0014025
CVD + AF + HF	3226	Age (years)	0.113479	0.0110213
CVD + AF + HF	3226	Sex	0.0404741	0.00588454
CVD + AF + HF	3226	Smoking status	0.0235355	0.00368574
CVD + AF + HF	3226	SBP (mm Hg)	0.00840979	0.00195634
CVD + AF + HF	3226	BMI (kg/m2)	0.00432811	0.00313063
CVD + AF + HF	3226	Albumin (g/L)	0.00240769	0.00216566
CVD + AF + HF	3226	Treated hypertension	0.000266944	0.00214709
CVD + AF + HF	3226	eGFR	-0.000237372	0.00131861
CVD + AF + HF	3227	Age (years)	0.112169	0.0108922
CVD + AF + HF	3227	Sex	0.043311	0.00631972
CVD + AF + HF	3227	Smoking status	0.0234949	0.00379473
CVD + AF + HF	3227	SBP (mm Hg)	0.0086096	0.00177062
CVD + AF + HF	3227	Family history of heart disease	0.00703578	0.00138099
CVD + AF + HF	3227	BMI (kg/m2)	0.00514759	0.00308198
CVD + AF + HF	3227	Albumin (g/L)	0.00225184	0.00213524
CVD + AF + HF	3227	Treated hypertension	0.000224718	0.00199627
CVD + AF + HF	3227	eGFR	-0.000238438	0.00130849
CVD + AF + HF	3232	Age (years)	0.125282	0.0119836
CVD + AF + HF	3232	Sex	0.0390007	0.0054406
CVD + AF + HF	3232	Smoking status	0.0236344	0.00354795
CVD + AF + HF	3232	HbA1c (mmol/mol)	0.0124345	0.00299707
CVD + AF + HF	3232	SBP (mm Hg)	0.00715793	0.00150057
CVD + AF + HF	3232	BMI (kg/m2)	0.00492354	0.00328324
CVD + AF + HF	3233	Age (years)	0.124312	0.0117531
CVD + AF + HF	3233	Sex	0.0417193	0.00594874
CVD + AF + HF	3233	Smoking status	0.0234588	0.00364617
CVD + AF + HF	3233	HbA1c (mmol/mol)	0.0116724	0.0028277
CVD + AF + HF	3233	SBP (mm Hg)	0.00741448	0.00137273
CVD + AF + HF	3233	Family history of heart disease	0.00680507	0.00165249
CVD + AF + HF	3233	BMI (kg/m2)	0.00551897	0.00320919
CVD + AF + HF	3234	Age (years)	0.116607	0.0119088
CVD + AF + HF	3234	Sex	0.0387208	0.00549829
CVD + AF + HF	3234	Smoking status	0.0214224	0.00335173
CVD + AF + HF	3234	HbA1c (mmol/mol)	0.0118132	0.0029821
CVD + AF + HF	3234	SBP (mm Hg)	0.00848892	0.00164672
CVD + AF + HF	3234	BMI (kg/m2)	0.00420117	0.0031106
CVD + AF + HF	3234	Albumin (g/L)	0.00199435	0.00204854
CVD + AF + HF	3235	Age (years)	0.115027	0.011709
CVD + AF + HF	3235	Sex	0.0411283	0.00592191
CVD + AF + HF	3235	Smoking status	0.0208507	0.00345577
CVD + AF + HF	3235	HbA1c (mmol/mol)	0.0110342	0.00289176
CVD + AF + HF	3235	SBP (mm Hg)	0.00866435	0.00143871
CVD + AF + HF	3235	Family history of heart disease	0.006323	0.00161242
CVD + AF + HF	3235	BMI (kg/m2)	0.00452153	0.00299541
CVD + AF + HF	3235	Albumin (g/L)	0.0016295	0.00202038
CVD + AF + HF	3240	Age (years)	0.114957	0.0114807
CVD + AF + HF	3240	Sex	0.0399768	0.00549827
CVD + AF + HF	3240	Smoking status	0.0246411	0.00367478
CVD + AF + HF	3240	HbA1c (mmol/mol)	0.0124406	0.00308341
CVD + AF + HF	3240	SBP (mm Hg)	0.00732497	0.00152953
CVD + AF + HF	3240	BMI (kg/m2)	0.00401055	0.00321141
CVD + AF + HF	3240	eGFR	-0.000300645	0.00150172
CVD + AF + HF	3241	Age (years)	0.113584	0.0112944
CVD + AF + HF	3241	Sex	0.0425302	0.00592971
CVD + AF + HF	3241	Smoking status	0.024336	0.00379277
CVD + AF + HF	3241	HbA1c (mmol/mol)	0.0117049	0.00289794
CVD + AF + HF	3241	SBP (mm Hg)	0.00760656	0.00148237
CVD + AF + HF	3241	Family history of heart disease	0.00660073	0.00161432
CVD + AF + HF	3241	BMI (kg/m2)	0.00454564	0.00310763
CVD + AF + HF	3241	eGFR	-0.000386296	0.00148971
CVD + AF + HF	3242	Age (years)	0.106994	0.0114031
CVD + AF + HF	3242	Sex	0.0397696	0.00556667
CVD + AF + HF	3242	Smoking status	0.0225597	0.00340747
CVD + AF + HF	3242	HbA1c (mmol/mol)	0.0120709	0.00303062
CVD + AF + HF	3242	SBP (mm Hg)	0.0089634	0.00168255
CVD + AF + HF	3242	BMI (kg/m2)	0.00371164	0.0030456
CVD + AF + HF	3242	Albumin (g/L)	0.0023227	0.00198355
CVD + AF + HF	3242	eGFR	8.19214e-05	0.00136586
CVD + AF + HF	3243	Age (years)	0.105001	0.0112774
CVD + AF + HF	3243	Sex	0.0421775	0.00597627
CVD + AF + HF	3243	Smoking status	0.02194	0.00355696
CVD + AF + HF	3243	HbA1c (mmol/mol)	0.0112055	0.00292469
CVD + AF + HF	3243	SBP (mm Hg)	0.00902334	0.0015175
CVD + AF + HF	3243	Family history of heart disease	0.0061128	0.00162604
CVD + AF + HF	3243	BMI (kg/m2)	0.00395007	0.00288717
CVD + AF + HF	3243	Albumin (g/L)	0.00182225	0.00196072
CVD + AF + HF	3243	eGFR	-0.000123748	0.00137776
CVD + AF + HF	3248	Age (years)	0.120538	0.0117614
CVD + AF + HF	3248	Sex	0.0389085	0.00539139
CVD + AF + HF	3248	Smoking status	0.0230625	0.00366454
CVD + AF + HF	3248	HbA1c (mmol/mol)	0.0116945	0.00279429
CVD + AF + HF	3248	SBP (mm Hg)	0.00608323	0.00136748
CVD + AF + HF	3248	BMI (kg/m2)	0.00349651	0.0029022
CVD + AF + HF	3248	Treated hypertension	0.000274403	0.00193943
CVD + AF + HF	3249	Age (years)	0.119696	0.0115549
CVD + AF + HF	3249	Sex	0.0413716	0.00592738
CVD + AF + HF	3249	Smoking status	0.0229236	0.00369755
CVD + AF + HF	3249	HbA1c (mmol/mol)	0.0110382	0.00260002
CVD + AF + HF	3249	Family history of heart disease	0.00636655	0.00160854
CVD + AF + HF	3249	SBP (mm Hg)	0.00614317	0.00125744
CVD + AF + HF	3249	BMI (kg/m2)	0.0040232	0.00290679
CVD + AF + HF	3249	Treated hypertension	0.000178229	0.001846
CVD + AF + HF	3250	Age (years)	0.111697	0.0116314
CVD + AF + HF	3250	Sex	0.0385592	0.00549375
CVD + AF + HF	3250	Smoking status	0.0207625	0.00345289
CVD + AF + HF	3250	HbA1c (mmol/mol)	0.011078	0.00279539
CVD + AF + HF	3250	SBP (mm Hg)	0.00705243	0.00150167
CVD + AF + HF	3250	BMI (kg/m2)	0.00285353	0.0026998
CVD + AF + HF	3250	Albumin (g/L)	0.00220921	0.00200077
CVD + AF + HF	3250	Treated hypertension	0.000532955	0.00197411
CVD + AF + HF	3251	Age (years)	0.11051	0.0115019
CVD + AF + HF	3251	Sex	0.0409672	0.0058946
CVD + AF + HF	3251	Smoking status	0.0205885	0.00352482
CVD + AF + HF	3251	HbA1c (mmol/mol)	0.0105401	0.00266244
CVD + AF + HF	3251	SBP (mm Hg)	0.00728727	0.00134974
CVD + AF + HF	3251	Family history of heart disease	0.00604779	0.00157211
CVD + AF + HF	3251	BMI (kg/m2)	0.00340606	0.00267869
CVD + AF + HF	3251	Albumin (g/L)	0.00206229	0.00198893
CVD + AF + HF	3251	Treated hypertension	0.00049952	0.00185587
CVD + AF + HF	3256	Age (years)	0.110773	0.0112188
CVD + AF + HF	3256	Sex	0.0397778	0.00547631
CVD + AF + HF	3256	Smoking status	0.0239469	0.00380292
CVD + AF + HF	3256	HbA1c (mmol/mol)	0.0119223	0.00286679
CVD + AF + HF	3256	SBP (mm Hg)	0.00628064	0.00141052
CVD + AF + HF	3256	BMI (kg/m2)	0.00280544	0.00287411
CVD + AF + HF	3256	Treated hypertension	6.39386e-05	0.0018781
CVD + AF + HF	3256	eGFR	-0.000430254	0.00140813
CVD + AF + HF	3257	Age (years)	0.109626	0.0109308
CVD + AF + HF	3257	Sex	0.0422634	0.00591348
CVD + AF + HF	3257	Smoking status	0.0237076	0.00382438
CVD + AF + HF	3257	HbA1c (mmol/mol)	0.0112216	0.0026975
CVD + AF + HF	3257	SBP (mm Hg)	0.00644861	0.00133363
CVD + AF + HF	3257	Family history of heart disease	0.00627318	0.00163478
CVD + AF + HF	3257	BMI (kg/m2)	0.00334799	0.00289488
CVD + AF + HF	3257	Treated hypertension	-6.76684e-05	0.00181681
CVD + AF + HF	3257	eGFR	-0.000507113	0.00142678
CVD + AF + HF	3258	Age (years)	0.102542	0.0110709
CVD + AF + HF	3258	Sex	0.0396093	0.00551741
CVD + AF + HF	3258	Smoking status	0.0218537	0.0034966
CVD + AF + HF	3258	HbA1c (mmol/mol)	0.011351	0.00282906
CVD + AF + HF	3258	SBP (mm Hg)	0.00745018	0.0015638
CVD + AF + HF	3258	BMI (kg/m2)	0.00245618	0.0026884
CVD + AF + HF	3258	Albumin (g/L)	0.00243073	0.00204799
CVD + AF + HF	3258	Treated hypertension	0.000144528	0.00192877
CVD + AF + HF	3258	eGFR	-0.000214994	0.0012923
CVD + AF + HF	3259	Age (years)	0.101014	0.0109325
CVD + AF + HF	3259	Sex	0.0419889	0.00595525
CVD + AF + HF	3259	Smoking status	0.0214935	0.00354437
CVD + AF + HF	3259	HbA1c (mmol/mol)	0.0107122	0.00269003
CVD + AF + HF	3259	SBP (mm Hg)	0.00765798	0.00143171
CVD + AF + HF	3259	Family history of heart disease	0.00585185	0.00164288
CVD + AF + HF	3259	BMI (kg/m2)	0.00285259	0.00267559
CVD + AF + HF	3259	Albumin (g/L)	0.00223186	0.00199024
CVD + AF + HF	3259	Treated hypertension	0.000168105	0.00182341
CVD + AF + HF	3259	eGFR	-0.000299579	0.00137412
CVD + AF + HF	3264	Age (years)	0.12669	0.0119525
CVD + AF + HF	3264	Sex	0.0369805	0.0054477
CVD + AF + HF	3264	Smoking status	0.0247364	0.00359819
CVD + AF + HF	3264	T2DM	0.00910832	0.00223245
CVD + AF + HF	3264	SBP (mm Hg)	0.00749427	0.00155341
CVD + AF + HF	3264	BMI (kg/m2)	0.00476423	0.00281964
CVD + AF + HF	3265	Age (years)	0.125678	0.0117635
CVD + AF + HF	3265	Sex	0.0397043	0.00584344
CVD + AF + HF	3265	Smoking status	0.0245233	0.00369175
CVD + AF + HF	3265	T2DM	0.00855459	0.0022455
CVD + AF + HF	3265	SBP (mm Hg)	0.0073913	0.00147845
CVD + AF + HF	3265	Family history of heart disease	0.00721507	0.00134826
CVD + AF + HF	3265	BMI (kg/m2)	0.00504476	0.00281322
CVD + AF + HF	3266	Age (years)	0.117657	0.0119057
CVD + AF + HF	3266	Sex	0.0372305	0.00560003
CVD + AF + HF	3266	Smoking status	0.0224299	0.00339839
CVD + AF + HF	3266	T2DM	0.00966086	0.00219966
CVD + AF + HF	3266	SBP (mm Hg)	0.00897272	0.00164857
CVD + AF + HF	3266	BMI (kg/m2)	0.00399816	0.00262969
CVD + AF + HF	3266	Albumin (g/L)	0.00297741	0.00236371
CVD + AF + HF	3267	Age (years)	0.115968	0.0117116
CVD + AF + HF	3267	Sex	0.0396182	0.00589615
CVD + AF + HF	3267	Smoking status	0.0219236	0.0034718
CVD + AF + HF	3267	T2DM	0.00921409	0.00211664
CVD + AF + HF	3267	SBP (mm Hg)	0.00888813	0.00151902
CVD + AF + HF	3267	Family history of heart disease	0.00677177	0.00147543
CVD + AF + HF	3267	BMI (kg/m2)	0.00424579	0.00260285
CVD + AF + HF	3267	Albumin (g/L)	0.00241488	0.00233564
CVD + AF + HF	3272	Age (years)	0.116442	0.0115631
CVD + AF + HF	3272	Sex	0.0381559	0.00551512
CVD + AF + HF	3272	Smoking status	0.0257896	0.00366468
CVD + AF + HF	3272	T2DM	0.00934463	0.00221291
CVD + AF + HF	3272	SBP (mm Hg)	0.00776748	0.00154972
CVD + AF + HF	3272	BMI (kg/m2)	0.00412391	0.00275485
CVD + AF + HF	3272	eGFR	0.00030917	0.00154937
CVD + AF + HF	3273	Age (years)	0.115089	0.0113108
CVD + AF + HF	3273	Sex	0.0407976	0.00596368
CVD + AF + HF	3273	Smoking status	0.0255094	0.00378356
CVD + AF + HF	3273	T2DM	0.00897405	0.00223662
CVD + AF + HF	3273	SBP (mm Hg)	0.00774044	0.0014908
CVD + AF + HF	3273	Family history of heart disease	0.00708893	0.00138131
CVD + AF + HF	3273	BMI (kg/m2)	0.00442882	0.00267047
CVD + AF + HF	3273	eGFR	7.23306e-05	0.00153303
CVD + AF + HF	3274	Age (years)	0.107622	0.0115563
CVD + AF + HF	3274	Sex	0.0381163	0.00564281
CVD + AF + HF	3274	Smoking status	0.0235751	0.00343198
CVD + AF + HF	3274	T2DM	0.00992128	0.00218528
CVD + AF + HF	3274	SBP (mm Hg)	0.00918398	0.00164025
CVD + AF + HF	3274	BMI (kg/m2)	0.00336277	0.00262328
CVD + AF + HF	3274	Albumin (g/L)	0.00310995	0.00237594
CVD + AF + HF	3274	eGFR	0.00042719	0.00145174
CVD + AF + HF	3275	Age (years)	0.105613	0.0112701
CVD + AF + HF	3275	Sex	0.0406556	0.00602987
CVD + AF + HF	3275	Smoking status	0.0228847	0.00356744
CVD + AF + HF	3275	T2DM	0.0094809	0.00217282
CVD + AF + HF	3275	SBP (mm Hg)	0.00911605	0.00150677
CVD + AF + HF	3275	Family history of heart disease	0.00656863	0.00141211
CVD + AF + HF	3275	BMI (kg/m2)	0.00358403	0.00250639
CVD + AF + HF	3275	Albumin (g/L)	0.00260736	0.00233172
CVD + AF + HF	3275	eGFR	0.000116022	0.0013949
CVD + AF + HF	3280	Age (years)	0.122985	0.0118104
CVD + AF + HF	3280	Sex	0.0371296	0.00543882
CVD + AF + HF	3280	Smoking status	0.0243337	0.00372315
CVD + AF + HF	3280	T2DM	0.00896273	0.00205023
CVD + AF + HF	3280	SBP (mm Hg)	0.00631327	0.00146911
CVD + AF + HF	3280	BMI (kg/m2)	0.00361586	0.00263815
CVD + AF + HF	3280	Treated hypertension	0.00096201	0.00167779
CVD + AF + HF	3281	Age (years)	0.122199	0.0115431
CVD + AF + HF	3281	Sex	0.039949	0.00587233
CVD + AF + HF	3281	Smoking status	0.0242289	0.00377969
CVD + AF + HF	3281	T2DM	0.00837609	0.00199817
CVD + AF + HF	3281	Family history of heart disease	0.00678948	0.00134187
CVD + AF + HF	3281	SBP (mm Hg)	0.0062813	0.00137256
CVD + AF + HF	3281	BMI (kg/m2)	0.00403333	0.00257129
CVD + AF + HF	3281	Treated hypertension	0.000647112	0.00157718
CVD + AF + HF	3282	Age (years)	0.113919	0.0116894
CVD + AF + HF	3282	Sex	0.0372909	0.00556154
CVD + AF + HF	3282	Smoking status	0.022132	0.00345968
CVD + AF + HF	3282	T2DM	0.00939938	0.00195919
CVD + AF + HF	3282	SBP (mm Hg)	0.00762601	0.00155239
CVD + AF + HF	3282	Albumin (g/L)	0.00308797	0.00238351
CVD + AF + HF	3282	BMI (kg/m2)	0.00297168	0.00234037
CVD + AF + HF	3282	Treated hypertension	0.00117327	0.00173718
CVD + AF + HF	3283	Age (years)	0.112592	0.0115605
CVD + AF + HF	3283	Sex	0.0397803	0.00590888
CVD + AF + HF	3283	Smoking status	0.0218019	0.00354545
CVD + AF + HF	3283	T2DM	0.00911432	0.00186357
CVD + AF + HF	3283	SBP (mm Hg)	0.00783142	0.0013532
CVD + AF + HF	3283	Family history of heart disease	0.00644115	0.00143563
CVD + AF + HF	3283	BMI (kg/m2)	0.00349211	0.00237024
CVD + AF + HF	3283	Albumin (g/L)	0.00286032	0.00234762
CVD + AF + HF	3283	Treated hypertension	0.00101822	0.00161459
CVD + AF + HF	3288	Age (years)	0.112915	0.0114087
CVD + AF + HF	3288	Sex	0.0381672	0.00554773
CVD + AF + HF	3288	Smoking status	0.0251297	0.00380084
CVD + AF + HF	3288	T2DM	0.00926111	0.0020525
CVD + AF + HF	3288	SBP (mm Hg)	0.00658341	0.00147221
CVD + AF + HF	3288	BMI (kg/m2)	0.00291866	0.00254989
CVD + AF + HF	3288	Treated hypertension	0.000569054	0.00160466
CVD + AF + HF	3288	eGFR	-8.08557e-05	0.00150452
CVD + AF + HF	3289	Age (years)	0.11193	0.0110446
CVD + AF + HF	3289	Sex	0.0409768	0.00594143
CVD + AF + HF	3289	Smoking status	0.0251331	0.00391922
CVD + AF + HF	3289	T2DM	0.00883272	0.00203663
CVD + AF + HF	3289	Family history of heart disease	0.00680533	0.00138901
CVD + AF + HF	3289	SBP (mm Hg)	0.00667239	0.00141113
CVD + AF + HF	3289	BMI (kg/m2)	0.00350663	0.00248607
CVD + AF + HF	3289	Treated hypertension	0.000416134	0.00155283
CVD + AF + HF	3289	eGFR	-9.8572e-05	0.00149656
CVD + AF + HF	3290	Age (years)	0.104399	0.0113313
CVD + AF + HF	3290	Sex	0.0382738	0.0056555
CVD + AF + HF	3290	Smoking status	0.0231298	0.0035562
CVD + AF + HF	3290	T2DM	0.00973785	0.00197651
CVD + AF + HF	3290	SBP (mm Hg)	0.00799592	0.00160585
CVD + AF + HF	3290	Albumin (g/L)	0.00331468	0.0023048
CVD + AF + HF	3290	BMI (kg/m2)	0.00252731	0.00232423
CVD + AF + HF	3290	Treated hypertension	0.000856511	0.0016781
CVD + AF + HF	3290	eGFR	0.000119219	0.00138519
CVD + AF + HF	3291	Age (years)	0.102605	0.0110753
CVD + AF + HF	3291	Sex	0.0407436	0.00604651
CVD + AF + HF	3291	Smoking status	0.0226387	0.0036623
CVD + AF + HF	3291	T2DM	0.00943508	0.00191973
CVD + AF + HF	3291	SBP (mm Hg)	0.00808104	0.00143467
CVD + AF + HF	3291	Family history of heart disease	0.00634045	0.00146211
CVD + AF + HF	3291	Albumin (g/L)	0.00295676	0.00226335
CVD + AF + HF	3291	BMI (kg/m2)	0.0028835	0.00231345
CVD + AF + HF	3291	Treated hypertension	0.000713582	0.00154255
CVD + AF + HF	3291	eGFR	5.88768e-05	0.00139774
CVD + AF + HF	3296	Age (years)	0.125588	0.0120244
CVD + AF + HF	3296	Sex	0.0370856	0.00542786
CVD + AF + HF	3296	Smoking status	0.0244095	0.0035845
CVD + AF + HF	3296	T2DM	0.00755368	0.00213308
CVD + AF + HF	3296	SBP (mm Hg)	0.00725703	0.00151569
CVD + AF + HF	3296	BMI (kg/m2)	0.00447384	0.00282447
CVD + AF + HF	3296	HbA1c (mmol/mol)	0.00064951	0.000512058
CVD + AF + HF	3297	Age (years)	0.124598	0.0118176
CVD + AF + HF	3297	Sex	0.039785	0.00585217
CVD + AF + HF	3297	Smoking status	0.0242233	0.00369145
CVD + AF + HF	3297	SBP (mm Hg)	0.00727768	0.00142996
CVD + AF + HF	3297	Family history of heart disease	0.00707361	0.00135773
CVD + AF + HF	3297	T2DM	0.0070531	0.00209883
CVD + AF + HF	3297	BMI (kg/m2)	0.00477368	0.00277824
CVD + AF + HF	3297	HbA1c (mmol/mol)	0.000604087	0.000534638
CVD + AF + HF	3298	Age (years)	0.116879	0.011941
CVD + AF + HF	3298	Sex	0.0372213	0.00555151
CVD + AF + HF	3298	Smoking status	0.0222482	0.00339867
CVD + AF + HF	3298	SBP (mm Hg)	0.008888	0.00161485
CVD + AF + HF	3298	T2DM	0.00838342	0.00209314
CVD + AF + HF	3298	BMI (kg/m2)	0.00381474	0.00258168
CVD + AF + HF	3298	Albumin (g/L)	0.00294491	0.00232704
CVD + AF + HF	3298	HbA1c (mmol/mol)	0.000554668	0.000398369
CVD + AF + HF	3299	Age (years)	0.115123	0.011777
CVD + AF + HF	3299	Sex	0.0396137	0.00587523
CVD + AF + HF	3299	Smoking status	0.0216641	0.00343069
CVD + AF + HF	3299	SBP (mm Hg)	0.00880248	0.00146712
CVD + AF + HF	3299	T2DM	0.00789655	0.00201085
CVD + AF + HF	3299	Family history of heart disease	0.00663456	0.00144289
CVD + AF + HF	3299	BMI (kg/m2)	0.0040962	0.00254694
CVD + AF + HF	3299	Albumin (g/L)	0.00236626	0.0023215
CVD + AF + HF	3299	HbA1c (mmol/mol)	0.000467684	0.000396208
CVD + AF + HF	3304	Age (years)	0.114975	0.0115982
CVD + AF + HF	3304	Sex	0.0380392	0.0055397
CVD + AF + HF	3304	Smoking status	0.0253935	0.00360391
CVD + AF + HF	3304	T2DM	0.00772965	0.00209231
CVD + AF + HF	3304	SBP (mm Hg)	0.00744805	0.00155497
CVD + AF + HF	3304	BMI (kg/m2)	0.00367714	0.00276622
CVD + AF + HF	3304	HbA1c (mmol/mol)	0.000561328	0.000529912
CVD + AF + HF	3304	eGFR	2.66411e-07	0.00158274
CVD + AF + HF	3305	Age (years)	0.11368	0.0112521
CVD + AF + HF	3305	Sex	0.040678	0.00590206
CVD + AF + HF	3305	Smoking status	0.0251132	0.00375619
CVD + AF + HF	3305	SBP (mm Hg)	0.00751026	0.00146924
CVD + AF + HF	3305	T2DM	0.0073255	0.00210163
CVD + AF + HF	3305	Family history of heart disease	0.00696931	0.00141184
CVD + AF + HF	3305	BMI (kg/m2)	0.00408994	0.00268596
CVD + AF + HF	3305	HbA1c (mmol/mol)	0.000533088	0.000562647
CVD + AF + HF	3305	eGFR	-9.67072e-05	0.00156486
CVD + AF + HF	3306	Age (years)	0.106734	0.011594
CVD + AF + HF	3306	Sex	0.038188	0.00562147
CVD + AF + HF	3306	Smoking status	0.0233978	0.00339886
CVD + AF + HF	3306	SBP (mm Hg)	0.00910846	0.00161915
CVD + AF + HF	3306	T2DM	0.00863025	0.00202706
CVD + AF + HF	3306	BMI (kg/m2)	0.00327166	0.00261317
CVD + AF + HF	3306	Albumin (g/L)	0.00309543	0.00233417
CVD + AF + HF	3306	HbA1c (mmol/mol)	0.00051737	0.000481968
CVD + AF + HF	3306	eGFR	0.000434516	0.00143384
CVD + AF + HF	3307	Age (years)	0.104811	0.0113042
CVD + AF + HF	3307	Sex	0.0407182	0.00598749
CVD + AF + HF	3307	Smoking status	0.0227723	0.00355093
CVD + AF + HF	3307	SBP (mm Hg)	0.00916493	0.00148482
CVD + AF + HF	3307	T2DM	0.00822863	0.00201121
CVD + AF + HF	3307	Family history of heart disease	0.00654372	0.00142937
CVD + AF + HF	3307	BMI (kg/m2)	0.00359482	0.00243795
CVD + AF + HF	3307	Albumin (g/L)	0.00265185	0.00227626
CVD + AF + HF	3307	HbA1c (mmol/mol)	0.000507779	0.000458537
CVD + AF + HF	3307	eGFR	0.000250426	0.0013768
CVD + AF + HF	3312	Age (years)	0.121912	0.0118328
CVD + AF + HF	3312	Sex	0.0372524	0.00544852
CVD + AF + HF	3312	Smoking status	0.0240232	0.00371421
CVD + AF + HF	3312	T2DM	0.00748362	0.00191568
CVD + AF + HF	3312	SBP (mm Hg)	0.00621044	0.00142026
CVD + AF + HF	3312	BMI (kg/m2)	0.00338062	0.00259216
CVD + AF + HF	3312	Treated hypertension	0.000937234	0.00166023
CVD + AF + HF	3312	HbA1c (mmol/mol)	0.000762202	0.000483789
CVD + AF + HF	3313	Age (years)	0.121037	0.0115461
CVD + AF + HF	3313	Sex	0.0399057	0.00584695
CVD + AF + HF	3313	Smoking status	0.02387	0.00379074
CVD + AF + HF	3313	T2DM	0.00694666	0.00187143
CVD + AF + HF	3313	Family history of heart disease	0.00667199	0.00135465
CVD + AF + HF	3313	SBP (mm Hg)	0.00611919	0.00131994
CVD + AF + HF	3313	BMI (kg/m2)	0.00368033	0.00254912
CVD + AF + HF	3313	Treated hypertension	0.000608083	0.00157857
CVD + AF + HF	3313	HbA1c (mmol/mol)	0.000577712	0.000538196
CVD + AF + HF	3314	Age (years)	0.113183	0.0117639
CVD + AF + HF	3314	Sex	0.0372869	0.00557194
CVD + AF + HF	3314	Smoking status	0.0219649	0.00346493
CVD + AF + HF	3314	T2DM	0.00821265	0.00184841
CVD + AF + HF	3314	SBP (mm Hg)	0.00756967	0.00151958
CVD + AF + HF	3314	Albumin (g/L)	0.00312367	0.00228784
CVD + AF + HF	3314	BMI (kg/m2)	0.00290348	0.00231707
CVD + AF + HF	3314	Treated hypertension	0.00117301	0.00171563
CVD + AF + HF	3314	HbA1c (mmol/mol)	0.000473146	0.000388284
CVD + AF + HF	3315	Age (years)	0.111628	0.0116287
CVD + AF + HF	3315	Sex	0.0396923	0.00589446
CVD + AF + HF	3315	Smoking status	0.0214882	0.00351007
CVD + AF + HF	3315	T2DM	0.00775535	0.00177981
CVD + AF + HF	3315	SBP (mm Hg)	0.00766184	0.0013179
CVD + AF + HF	3315	Family history of heart disease	0.00627957	0.00146355
CVD + AF + HF	3315	BMI (kg/m2)	0.00322983	0.00229873
CVD + AF + HF	3315	Albumin (g/L)	0.00268928	0.00229254
CVD + AF + HF	3315	Treated hypertension	0.000979726	0.00161885
CVD + AF + HF	3315	HbA1c (mmol/mol)	0.000401748	0.000415323
CVD + AF + HF	3320	Age (years)	0.111475	0.0113876
CVD + AF + HF	3320	Sex	0.0380924	0.0055119
CVD + AF + HF	3320	Smoking status	0.024684	0.00377334
CVD + AF + HF	3320	T2DM	0.00769128	0.00192756
CVD + AF + HF	3320	SBP (mm Hg)	0.00625826	0.00143715
CVD + AF + HF	3320	BMI (kg/m2)	0.00252611	0.00252835
CVD + AF + HF	3320	HbA1c (mmol/mol)	0.00051737	0.00049659
CVD + AF + HF	3320	Treated hypertension	0.00040934	0.00160966
CVD + AF + HF	3320	eGFR	-0.000404945	0.00151971
CVD + AF + HF	3321	Age (years)	0.110409	0.0110279
CVD + AF + HF	3321	Sex	0.0408192	0.00592216
CVD + AF + HF	3321	Smoking status	0.0246743	0.00387866
CVD + AF + HF	3321	T2DM	0.00714341	0.00189135
CVD + AF + HF	3321	Family history of heart disease	0.00661765	0.00143899
CVD + AF + HF	3321	SBP (mm Hg)	0.00634671	0.00134234
CVD + AF + HF	3321	BMI (kg/m2)	0.00306	0.00250496
CVD + AF + HF	3321	HbA1c (mmol/mol)	0.000499387	0.000527368
CVD + AF + HF	3321	Treated hypertension	0.000209399	0.00154121
CVD + AF + HF	3321	eGFR	-0.000373775	0.0014701
CVD + AF + HF	3322	Age (years)	0.103435	0.0113745
CVD + AF + HF	3322	Sex	0.0382425	0.00563137
CVD + AF + HF	3322	Smoking status	0.0229389	0.00352459
CVD + AF + HF	3322	T2DM	0.00835798	0.00186258
CVD + AF + HF	3322	SBP (mm Hg)	0.00794531	0.00155676
CVD + AF + HF	3322	Albumin (g/L)	0.0032975	0.00227273
CVD + AF + HF	3322	BMI (kg/m2)	0.00241968	0.0023086
CVD + AF + HF	3322	Treated hypertension	0.000782582	0.00170451
CVD + AF + HF	3322	HbA1c (mmol/mol)	0.000525096	0.00040664
CVD + AF + HF	3322	eGFR	0.000114423	0.00136964
CVD + AF + HF	3323	Age (years)	0.10161	0.0110826
CVD + AF + HF	3323	Sex	0.0406667	0.00599079
CVD + AF + HF	3323	Smoking status	0.0223351	0.00363131
CVD + AF + HF	3323	T2DM	0.00795037	0.00180216
CVD + AF + HF	3323	SBP (mm Hg)	0.00792839	0.00141793
CVD + AF + HF	3323	Family history of heart disease	0.00623988	0.00148613
CVD + AF + HF	3323	Albumin (g/L)	0.00278839	0.00225883
CVD + AF + HF	3323	BMI (kg/m2)	0.00265785	0.00221982
CVD + AF + HF	3323	Treated hypertension	0.00058344	0.00154493
CVD + AF + HF	3323	HbA1c (mmol/mol)	0.00029878	0.000467192
CVD + AF + HF	3323	eGFR	-9.84388e-05	0.00140496
CVD + AF + HF	3328	Age (years)	0.138294	0.011411
CVD + AF + HF	3328	Sex	0.0338608	0.00569865
CVD + AF + HF	3328	Smoking status	0.0218322	0.00366355
CVD + AF + HF	3328	SBP (mm Hg)	0.0136662	0.00211861
CVD + AF + HF	3328	Total-chol / HDL-chol	0.0119368	0.00227639
CVD + AF + HF	3329	Age (years)	0.137236	0.0112445
CVD + AF + HF	3329	Sex	0.0365548	0.00618786
CVD + AF + HF	3329	Smoking status	0.021223	0.00379681
CVD + AF + HF	3329	SBP (mm Hg)	0.0135543	0.00195322
CVD + AF + HF	3329	Total-chol / HDL-chol	0.0114619	0.00218375
CVD + AF + HF	3329	Family history of heart disease	0.00803362	0.00141894
CVD + AF + HF	3330	Age (years)	0.125242	0.0113504
CVD + AF + HF	3330	Sex	0.0335816	0.00573011
CVD + AF + HF	3330	Smoking status	0.0186084	0.00336136
CVD + AF + HF	3330	SBP (mm Hg)	0.0158782	0.00233133
CVD + AF + HF	3330	Total-chol / HDL-chol	0.011538	0.00204208
CVD + AF + HF	3330	Albumin (g/L)	0.00396872	0.00308882
CVD + AF + HF	3331	Age (years)	0.123534	0.0112039
CVD + AF + HF	3331	Sex	0.0358408	0.00622652
CVD + AF + HF	3331	Smoking status	0.0178542	0.00353453
CVD + AF + HF	3331	SBP (mm Hg)	0.0157963	0.00219817
CVD + AF + HF	3331	Total-chol / HDL-chol	0.011016	0.00193049
CVD + AF + HF	3331	Family history of heart disease	0.0071875	0.00137787
CVD + AF + HF	3331	Albumin (g/L)	0.00345788	0.00305344
CVD + AF + HF	3336	Age (years)	0.125953	0.0108003
CVD + AF + HF	3336	Sex	0.0353569	0.00576499
CVD + AF + HF	3336	Smoking status	0.0234861	0.00369638
CVD + AF + HF	3336	SBP (mm Hg)	0.0139366	0.00217617
CVD + AF + HF	3336	Total-chol / HDL-chol	0.0110122	0.00214558
CVD + AF + HF	3336	eGFR	0.000261349	0.00215258
CVD + AF + HF	3337	Age (years)	0.124559	0.0106034
CVD + AF + HF	3337	Sex	0.0382052	0.0062845
CVD + AF + HF	3337	Smoking status	0.0230056	0.00385122
CVD + AF + HF	3337	SBP (mm Hg)	0.0139962	0.00201016
CVD + AF + HF	3337	Total-chol / HDL-chol	0.0106285	0.00202882
CVD + AF + HF	3337	Family history of heart disease	0.00790068	0.00136739
CVD + AF + HF	3337	eGFR	0.000342338	0.00212383
CVD + AF + HF	3338	Age (years)	0.113772	0.0106424
CVD + AF + HF	3338	Sex	0.0350862	0.00590227
CVD + AF + HF	3338	Smoking status	0.020039	0.00341639
CVD + AF + HF	3338	SBP (mm Hg)	0.0160995	0.00239109
CVD + AF + HF	3338	Total-chol / HDL-chol	0.0105403	0.00190244
CVD + AF + HF	3338	Albumin (g/L)	0.00419531	0.00289931
CVD + AF + HF	3338	eGFR	0.00046129	0.00192525
CVD + AF + HF	3339	Age (years)	0.111864	0.0104631
CVD + AF + HF	3339	Sex	0.0375466	0.00640053
CVD + AF + HF	3339	Smoking status	0.0194039	0.00358611
CVD + AF + HF	3339	SBP (mm Hg)	0.0163422	0.00220408
CVD + AF + HF	3339	Total-chol / HDL-chol	0.0103053	0.00176254
CVD + AF + HF	3339	Family history of heart disease	0.0072244	0.00140002
CVD + AF + HF	3339	Albumin (g/L)	0.00389932	0.00295819
CVD + AF + HF	3339	eGFR	0.000498988	0.00188091
CVD + AF + HF	3344	Age (years)	0.130726	0.0110209
CVD + AF + HF	3344	Sex	0.033764	0.00556388
CVD + AF + HF	3344	Smoking status	0.0211137	0.00384056
CVD + AF + HF	3344	Total-chol / HDL-chol	0.0111946	0.0021809
CVD + AF + HF	3344	SBP (mm Hg)	0.0106924	0.00197518
CVD + AF + HF	3344	Treated hypertension	0.00183317	0.00261991
CVD + AF + HF	3345	Age (years)	0.130136	0.0109135
CVD + AF + HF	3345	Sex	0.0363751	0.00612765
CVD + AF + HF	3345	Smoking status	0.0207089	0.00390414
CVD + AF + HF	3345	Total-chol / HDL-chol	0.0110343	0.0020598
CVD + AF + HF	3345	SBP (mm Hg)	0.0107657	0.00189099
CVD + AF + HF	3345	Family history of heart disease	0.00735467	0.00131036
CVD + AF + HF	3345	Treated hypertension	0.00167053	0.00246962
CVD + AF + HF	3346	Age (years)	0.118209	0.0108061
CVD + AF + HF	3346	Sex	0.0333991	0.00567716
CVD + AF + HF	3346	Smoking status	0.0180825	0.00348753
CVD + AF + HF	3346	SBP (mm Hg)	0.0126733	0.00219792
CVD + AF + HF	3346	Total-chol / HDL-chol	0.0109592	0.00193646
CVD + AF + HF	3346	Albumin (g/L)	0.00427456	0.00295908
CVD + AF + HF	3346	Treated hypertension	0.00199129	0.00252673
CVD + AF + HF	3347	Age (years)	0.117039	0.0107366
CVD + AF + HF	3347	Sex	0.0357045	0.00615325
CVD + AF + HF	3347	Smoking status	0.0174715	0.00362845
CVD + AF + HF	3347	SBP (mm Hg)	0.0127712	0.00205952
CVD + AF + HF	3347	Total-chol / HDL-chol	0.0105945	0.00176004
CVD + AF + HF	3347	Family history of heart disease	0.00669024	0.00135899
CVD + AF + HF	3347	Albumin (g/L)	0.00389906	0.00291511
CVD + AF + HF	3347	Treated hypertension	0.00175991	0.0023127
CVD + AF + HF	3352	Age (years)	0.119398	0.0104155
CVD + AF + HF	3352	Sex	0.0352274	0.00557776
CVD + AF + HF	3352	Smoking status	0.0226066	0.00383207
CVD + AF + HF	3352	SBP (mm Hg)	0.0113133	0.00204949
CVD + AF + HF	3352	Total-chol / HDL-chol	0.0105003	0.00207247
CVD + AF + HF	3352	Treated hypertension	0.00137495	0.00265312
CVD + AF + HF	3352	eGFR	-7.23306e-05	0.00194242
CVD + AF + HF	3353	Age (years)	0.118337	0.0102253
CVD + AF + HF	3353	Sex	0.0378402	0.00614455
CVD + AF + HF	3353	Smoking status	0.0221828	0.00397662
CVD + AF + HF	3353	SBP (mm Hg)	0.0112908	0.00192791
CVD + AF + HF	3353	Total-chol / HDL-chol	0.0102739	0.00194683
CVD + AF + HF	3353	Family history of heart disease	0.00718976	0.00138782
CVD + AF + HF	3353	Treated hypertension	0.00105352	0.00243381
CVD + AF + HF	3353	eGFR	-7.7792e-05	0.00200741
CVD + AF + HF	3354	Age (years)	0.10759	0.0101178
CVD + AF + HF	3354	Sex	0.0348187	0.00575301
CVD + AF + HF	3354	Smoking status	0.0195396	0.00356618
CVD + AF + HF	3354	SBP (mm Hg)	0.0131107	0.00226361
CVD + AF + HF	3354	Total-chol / HDL-chol	0.0101758	0.00186375
CVD + AF + HF	3354	Albumin (g/L)	0.00452645	0.00287881
CVD + AF + HF	3354	Treated hypertension	0.00154305	0.00248319
CVD + AF + HF	3354	eGFR	0.000140931	0.00177597
CVD + AF + HF	3355	Age (years)	0.106306	0.00993262
CVD + AF + HF	3355	Sex	0.0372588	0.00622205
CVD + AF + HF	3355	Smoking status	0.0190035	0.00364241
CVD + AF + HF	3355	SBP (mm Hg)	0.0134288	0.00213706
CVD + AF + HF	3355	Total-chol / HDL-chol	0.0100298	0.0016858
CVD + AF + HF	3355	Family history of heart disease	0.00677376	0.0014151
CVD + AF + HF	3355	Albumin (g/L)	0.00426644	0.00286324
CVD + AF + HF	3355	Treated hypertension	0.00140825	0.00232059
CVD + AF + HF	3355	eGFR	0.000262148	0.00176659
CVD + AF + HF	3360	Age (years)	0.121277	0.0114675
CVD + AF + HF	3360	Sex	0.033204	0.0053565
CVD + AF + HF	3360	Smoking status	0.0194301	0.00359185
CVD + AF + HF	3360	HbA1c (mmol/mol)	0.0150896	0.00391973
CVD + AF + HF	3360	SBP (mm Hg)	0.0107498	0.00160023
CVD + AF + HF	3360	Total-chol / HDL-chol	0.00822557	0.00184412
CVD + AF + HF	3361	Age (years)	0.119893	0.0112635
CVD + AF + HF	3361	Sex	0.0353563	0.00582147
CVD + AF + HF	3361	Smoking status	0.0185509	0.00381094
CVD + AF + HF	3361	HbA1c (mmol/mol)	0.0139334	0.003695
CVD + AF + HF	3361	SBP (mm Hg)	0.0108977	0.00144605
CVD + AF + HF	3361	Total-chol / HDL-chol	0.00751692	0.00182701
CVD + AF + HF	3361	Family history of heart disease	0.00590913	0.00172538
CVD + AF + HF	3362	Age (years)	0.110417	0.0113088
CVD + AF + HF	3362	Sex	0.0328	0.00539463
CVD + AF + HF	3362	Smoking status	0.0168358	0.00331957
CVD + AF + HF	3362	HbA1c (mmol/mol)	0.0141236	0.00381165
CVD + AF + HF	3362	SBP (mm Hg)	0.0127892	0.00168838
CVD + AF + HF	3362	Total-chol / HDL-chol	0.00807465	0.00166407
CVD + AF + HF	3362	Albumin (g/L)	0.00317269	0.00262995
CVD + AF + HF	3363	Age (years)	0.108759	0.0111771
CVD + AF + HF	3363	Sex	0.0347089	0.00576308
CVD + AF + HF	3363	Smoking status	0.0159174	0.00351208
CVD + AF + HF	3363	HbA1c (mmol/mol)	0.0129382	0.0035414
CVD + AF + HF	3363	SBP (mm Hg)	0.0128641	0.00158147
CVD + AF + HF	3363	Total-chol / HDL-chol	0.00742847	0.00151359
CVD + AF + HF	3363	Family history of heart disease	0.00548527	0.00164147
CVD + AF + HF	3363	Albumin (g/L)	0.00280611	0.00259527
CVD + AF + HF	3368	Age (years)	0.108803	0.0108008
CVD + AF + HF	3368	Sex	0.0344413	0.00545797
CVD + AF + HF	3368	Smoking status	0.0206793	0.00359025
CVD + AF + HF	3368	HbA1c (mmol/mol)	0.0153017	0.00417619
CVD + AF + HF	3368	SBP (mm Hg)	0.0110935	0.00161256
CVD + AF + HF	3368	Total-chol / HDL-chol	0.00758805	0.00170034
CVD + AF + HF	3368	eGFR	-0.000115889	0.00188025
CVD + AF + HF	3369	Age (years)	0.107368	0.0105941
CVD + AF + HF	3369	Sex	0.0368462	0.00592854
CVD + AF + HF	3369	Smoking status	0.0199578	0.003906
CVD + AF + HF	3369	HbA1c (mmol/mol)	0.0142176	0.0038488
CVD + AF + HF	3369	SBP (mm Hg)	0.0112988	0.00160057
CVD + AF + HF	3369	Total-chol / HDL-chol	0.00714967	0.00169702
CVD + AF + HF	3369	Family history of heart disease	0.00597426	0.00177153
CVD + AF + HF	3369	eGFR	4.10273e-05	0.00183286
CVD + AF + HF	3370	Age (years)	0.0988043	0.0106673
CVD + AF + HF	3370	Sex	0.0341152	0.00543967
CVD + AF + HF	3370	Smoking status	0.0180926	0.0033469
CVD + AF + HF	3370	HbA1c (mmol/mol)	0.0140616	0.00390492
CVD + AF + HF	3370	SBP (mm Hg)	0.0129039	0.00175504
CVD + AF + HF	3370	Total-chol / HDL-chol	0.00735894	0.00167009
CVD + AF + HF	3370	Albumin (g/L)	0.00329231	0.00240813
CVD + AF + HF	3370	eGFR	9.67072e-05	0.0016577
CVD + AF + HF	3371	Age (years)	0.0969387	0.0104739
CVD + AF + HF	3371	Sex	0.0361823	0.00585964
CVD + AF + HF	3371	Smoking status	0.0172392	0.00359979
CVD + AF + HF	3371	SBP (mm Hg)	0.0130632	0.00155208
CVD + AF + HF	3371	HbA1c (mmol/mol)	0.0129878	0.00370814
CVD + AF + HF	3371	Total-chol / HDL-chol	0.00682452	0.00149555
CVD + AF + HF	3371	Family history of heart disease	0.0053795	0.00171288
CVD + AF + HF	3371	Albumin (g/L)	0.00297568	0.00243029
CVD + AF + HF	3371	eGFR	0.000132673	0.00163288
CVD + AF + HF	3376	Age (years)	0.115988	0.0110605
CVD + AF + HF	3376	Sex	0.0332013	0.0052843
CVD + AF + HF	3376	Smoking status	0.0190329	0.00364641
CVD + AF + HF	3376	HbA1c (mmol/mol)	0.014072	0.00364975
CVD + AF + HF	3376	SBP (mm Hg)	0.00872909	0.00149096
CVD + AF + HF	3376	Total-chol / HDL-chol	0.00806559	0.00178742
CVD + AF + HF	3376	Treated hypertension	0.0011465	0.00222891
CVD + AF + HF	3377	Age (years)	0.114831	0.0108244
CVD + AF + HF	3377	Sex	0.0351523	0.00570798
CVD + AF + HF	3377	Smoking status	0.018104	0.00385459
CVD + AF + HF	3377	HbA1c (mmol/mol)	0.0127736	0.00346356
CVD + AF + HF	3377	SBP (mm Hg)	0.00868406	0.0014898
CVD + AF + HF	3377	Total-chol / HDL-chol	0.0073913	0.0017239
CVD + AF + HF	3377	Family history of heart disease	0.0054822	0.00165877
CVD + AF + HF	3377	Treated hypertension	0.000874361	0.00207016
CVD + AF + HF	3378	Age (years)	0.1051	0.0108463
CVD + AF + HF	3378	Sex	0.0326312	0.00532573
CVD + AF + HF	3378	Smoking status	0.016296	0.00338261
CVD + AF + HF	3378	HbA1c (mmol/mol)	0.0128401	0.00346816
CVD + AF + HF	3378	SBP (mm Hg)	0.0102515	0.00169489
CVD + AF + HF	3378	Total-chol / HDL-chol	0.00777454	0.00163874
CVD + AF + HF	3378	Albumin (g/L)	0.00338329	0.00256541
CVD + AF + HF	3378	Treated hypertension	0.00121976	0.00213818
CVD + AF + HF	3379	Age (years)	0.104019	0.0107818
CVD + AF + HF	3379	Sex	0.034627	0.0056407
CVD + AF + HF	3379	Smoking status	0.0157081	0.00351911
CVD + AF + HF	3379	HbA1c (mmol/mol)	0.0119003	0.00323807
CVD + AF + HF	3379	SBP (mm Hg)	0.0104526	0.00148837
CVD + AF + HF	3379	Total-chol / HDL-chol	0.00730392	0.00147773
CVD + AF + HF	3379	Family history of heart disease	0.00510976	0.0016135
CVD + AF + HF	3379	Albumin (g/L)	0.00315777	0.00249555
CVD + AF + HF	3379	Treated hypertension	0.00110854	0.00195464
CVD + AF + HF	3384	Age (years)	0.104366	0.0103881
CVD + AF + HF	3384	Sex	0.03429	0.00535153
CVD + AF + HF	3384	Smoking status	0.0202167	0.00368784
CVD + AF + HF	3384	HbA1c (mmol/mol)	0.0143424	0.00377653
CVD + AF + HF	3384	SBP (mm Hg)	0.00905251	0.00154038
CVD + AF + HF	3384	Total-chol / HDL-chol	0.00746843	0.00172795
CVD + AF + HF	3384	Treated hypertension	0.000676151	0.00220097
CVD + AF + HF	3384	eGFR	-0.000341672	0.00177184
CVD + AF + HF	3385	Age (years)	0.103401	0.0101599
CVD + AF + HF	3385	Sex	0.0366954	0.00579187
CVD + AF + HF	3385	Smoking status	0.0195319	0.00398247
CVD + AF + HF	3385	HbA1c (mmol/mol)	0.0133589	0.00357378
CVD + AF + HF	3385	SBP (mm Hg)	0.0093722	0.00152846
CVD + AF + HF	3385	Total-chol / HDL-chol	0.00720335	0.00165328
CVD + AF + HF	3385	Family history of heart disease	0.00557438	0.00168599
CVD + AF + HF	3385	Treated hypertension	0.000614077	0.00207097
CVD + AF + HF	3385	eGFR	-0.000125346	0.00172253
CVD + AF + HF	3386	Age (years)	0.0945097	0.0102163
CVD + AF + HF	3386	Sex	0.0339232	0.00536944
CVD + AF + HF	3386	Smoking status	0.0176135	0.00343782
CVD + AF + HF	3386	HbA1c (mmol/mol)	0.0130151	0.00361077
CVD + AF + HF	3386	SBP (mm Hg)	0.0105761	0.00171637
CVD + AF + HF	3386	Total-chol / HDL-chol	0.00726676	0.00155092
CVD + AF + HF	3386	Albumin (g/L)	0.00355179	0.00240837
CVD + AF + HF	3386	Treated hypertension	0.000832268	0.00210001
CVD + AF + HF	3386	eGFR	-7.00661e-05	0.00159548
CVD + AF + HF	3387	Age (years)	0.0931508	0.0100459
CVD + AF + HF	3387	Sex	0.0360485	0.00573888
CVD + AF + HF	3387	Smoking status	0.0169837	0.00364431
CVD + AF + HF	3387	HbA1c (mmol/mol)	0.0120013	0.00345344
CVD + AF + HF	3387	SBP (mm Hg)	0.0107903	0.00154295
CVD + AF + HF	3387	Total-chol / HDL-chol	0.00685369	0.0013832
CVD + AF + HF	3387	Family history of heart disease	0.00514666	0.0017012
CVD + AF + HF	3387	Albumin (g/L)	0.00325621	0.00234436
CVD + AF + HF	3387	Treated hypertension	0.000862372	0.00197436
CVD + AF + HF	3387	eGFR	-7.08653e-05	0.00156114
CVD + AF + HF	3392	Age (years)	0.123618	0.0113489
CVD + AF + HF	3392	Sex	0.0307851	0.00520467
CVD + AF + HF	3392	Smoking status	0.0209538	0.00354984
CVD + AF + HF	3392	Total-chol / HDL-chol	0.0111945	0.00247323
CVD + AF + HF	3392	T2DM	0.0108066	0.00247429
CVD + AF + HF	3392	SBP (mm Hg)	0.0105023	0.00154623
CVD + AF + HF	3393	Age (years)	0.122744	0.0111928
CVD + AF + HF	3393	Sex	0.0332456	0.00552653
CVD + AF + HF	3393	Smoking status	0.0205413	0.0037999
CVD + AF + HF	3393	Total-chol / HDL-chol	0.0107683	0.00237723
CVD + AF + HF	3393	SBP (mm Hg)	0.0106056	0.00149301
CVD + AF + HF	3393	T2DM	0.010339	0.00249162
CVD + AF + HF	3393	Family history of heart disease	0.00692975	0.00148263
CVD + AF + HF	3394	Age (years)	0.111962	0.0113555
CVD + AF + HF	3394	Sex	0.0307132	0.00519877
CVD + AF + HF	3394	Smoking status	0.0181679	0.00320669
CVD + AF + HF	3394	SBP (mm Hg)	0.0119391	0.00166163
CVD + AF + HF	3394	T2DM	0.011049	0.00236435
CVD + AF + HF	3394	Total-chol / HDL-chol	0.0105371	0.00226808
CVD + AF + HF	3394	Albumin (g/L)	0.00404239	0.0028266
CVD + AF + HF	3395	Age (years)	0.110621	0.0112081
CVD + AF + HF	3395	Sex	0.0329388	0.00559539
CVD + AF + HF	3395	Smoking status	0.0176708	0.00345855
CVD + AF + HF	3395	SBP (mm Hg)	0.0121046	0.00160498
CVD + AF + HF	3395	T2DM	0.0107262	0.00234674
CVD + AF + HF	3395	Total-chol / HDL-chol	0.010044	0.00209352
CVD + AF + HF	3395	Family history of heart disease	0.00632553	0.00146411
CVD + AF + HF	3395	Albumin (g/L)	0.00371244	0.00281126
CVD + AF + HF	3400	Age (years)	0.111372	0.0108414
CVD + AF + HF	3400	Sex	0.0321045	0.00529408
CVD + AF + HF	3400	Smoking status	0.0224995	0.00365497
CVD + AF + HF	3400	T2DM	0.0113781	0.00250101
CVD + AF + HF	3400	SBP (mm Hg)	0.0109071	0.00157172
CVD + AF + HF	3400	Total-chol / HDL-chol	0.0105131	0.00240109
CVD + AF + HF	3400	eGFR	0.000466619	0.00198952
CVD + AF + HF	3401	Age (years)	0.110029	0.0105312
CVD + AF + HF	3401	Sex	0.0345267	0.00570867
CVD + AF + HF	3401	Smoking status	0.0218333	0.00390567
CVD + AF + HF	3401	SBP (mm Hg)	0.0108409	0.0014836
CVD + AF + HF	3401	T2DM	0.0105793	0.00255033
CVD + AF + HF	3401	Total-chol / HDL-chol	0.00982843	0.00226525
CVD + AF + HF	3401	Family history of heart disease	0.00668492	0.00146586
CVD + AF + HF	3401	eGFR	0.000348998	0.00187031
CVD + AF + HF	3402	Age (years)	0.100803	0.0108468
CVD + AF + HF	3402	Sex	0.0319604	0.00536416
CVD + AF + HF	3402	Smoking status	0.0196518	0.00333222
CVD + AF + HF	3402	SBP (mm Hg)	0.0123334	0.00174496
CVD + AF + HF	3402	T2DM	0.0116878	0.00236496
CVD + AF + HF	3402	Total-chol / HDL-chol	0.00988291	0.00217936
CVD + AF + HF	3402	Albumin (g/L)	0.00436221	0.00273111
CVD + AF + HF	3402	eGFR	0.000529492	0.00173311
CVD + AF + HF	3403	Age (years)	0.0991783	0.0105158
CVD + AF + HF	3403	Sex	0.0342895	0.0057575
CVD + AF + HF	3403	Smoking status	0.018898	0.00357996
CVD + AF + HF	3403	SBP (mm Hg)	0.0125522	0.00154348
CVD + AF + HF	3403	T2DM	0.0112106	0.0023666
CVD + AF + HF	3403	Total-chol / HDL-chol	0.00938845	0.00198386
CVD + AF + HF	3403	Family history of heart disease	0.00621417	0.00151114
CVD + AF + HF	3403	Albumin (g/L)	0.00407169	0.00274114
CVD + AF + HF	3403	eGFR	0.000477808	0.00171158
CVD + AF + HF	3408	Age (years)	0.119546	0.0110845
CVD + AF + HF	3408	Sex	0.0309675	0.0051205
CVD + AF + HF	3408	Smoking status	0.0206086	0.00368403
CVD + AF + HF	3408	Total-chol / HDL-chol	0.0108091	0.00238398
CVD + AF + HF	3408	T2DM	0.0104994	0.00215888
CVD + AF + HF	3408	SBP (mm Hg)	0.00862079	0.00147636
CVD + AF + HF	3408	Treated hypertension	0.00155464	0.00183094
CVD + AF + HF	3409	Age (years)	0.118697	0.0110117
CVD + AF + HF	3409	Sex	0.0333063	0.00553857
CVD + AF + HF	3409	Smoking status	0.020193	0.00391322
CVD + AF + HF	3409	Total-chol / HDL-chol	0.0104525	0.00233077
CVD + AF + HF	3409	T2DM	0.00987319	0.00217615
CVD + AF + HF	3409	SBP (mm Hg)	0.00870804	0.00143063
CVD + AF + HF	3409	Family history of heart disease	0.00643129	0.00141813
CVD + AF + HF	3409	Treated hypertension	0.0012452	0.00171792
CVD + AF + HF	3410	Age (years)	0.10816	0.0109896
CVD + AF + HF	3410	Sex	0.0308722	0.00519293
CVD + AF + HF	3410	Smoking status	0.0180252	0.00328095
CVD + AF + HF	3410	T2DM	0.0107109	0.00200288
CVD + AF + HF	3410	Total-chol / HDL-chol	0.0102647	0.00212792
CVD + AF + HF	3410	SBP (mm Hg)	0.0100027	0.00168691
CVD + AF + HF	3410	Albumin (g/L)	0.00420423	0.0027576
CVD + AF + HF	3410	Treated hypertension	0.00175192	0.00178208
CVD + AF + HF	3411	Age (years)	0.107012	0.0108692
CVD + AF + HF	3411	Sex	0.0331768	0.00557621
CVD + AF + HF	3411	Smoking status	0.0174691	0.00348703
CVD + AF + HF	3411	SBP (mm Hg)	0.0102947	0.00145826
CVD + AF + HF	3411	T2DM	0.0102861	0.0019714
CVD + AF + HF	3411	Total-chol / HDL-chol	0.00985521	0.00196389
CVD + AF + HF	3411	Family history of heart disease	0.0059395	0.00143466
CVD + AF + HF	3411	Albumin (g/L)	0.00395753	0.00276671
CVD + AF + HF	3411	Treated hypertension	0.00151042	0.00164678
CVD + AF + HF	3416	Age (years)	0.107919	0.010497
CVD + AF + HF	3416	Sex	0.0322099	0.00518293
CVD + AF + HF	3416	Smoking status	0.0220251	0.00375961
CVD + AF + HF	3416	T2DM	0.0110434	0.00221634
CVD + AF + HF	3416	Total-chol / HDL-chol	0.0102233	0.0022992
CVD + AF + HF	3416	SBP (mm Hg)	0.00915841	0.00150703
CVD + AF + HF	3416	Treated hypertension	0.00125053	0.0018229
CVD + AF + HF	3416	eGFR	3.74307e-05	0.00185625
CVD + AF + HF	3417	Age (years)	0.106991	0.0102432
CVD + AF + HF	3417	Sex	0.0346498	0.00565602
CVD + AF + HF	3417	Smoking status	0.0215969	0.0039927
CVD + AF + HF	3417	T2DM	0.0104084	0.00221868
CVD + AF + HF	3417	Total-chol / HDL-chol	0.00990729	0.00217858
CVD + AF + HF	3417	SBP (mm Hg)	0.00939471	0.00142769
CVD + AF + HF	3417	Family history of heart disease	0.00641145	0.00147607
CVD + AF + HF	3417	Treated hypertension	0.0010771	0.00169382
CVD + AF + HF	3417	eGFR	0.000222453	0.00186599
CVD + AF + HF	3418	Age (years)	0.0976401	0.0104522
CVD + AF + HF	3418	Sex	0.0321771	0.00528054
CVD + AF + HF	3418	Smoking status	0.0193942	0.00343142
CVD + AF + HF	3418	T2DM	0.0113065	0.00205229
CVD + AF + HF	3418	SBP (mm Hg)	0.0105869	0.00160484
CVD + AF + HF	3418	Total-chol / HDL-chol	0.00987652	0.00210912
CVD + AF + HF	3418	Albumin (g/L)	0.00471547	0.0026968
CVD + AF + HF	3418	Treated hypertension	0.0014233	0.00178367
CVD + AF + HF	3418	eGFR	0.000328884	0.00166846
CVD + AF + HF	3419	Age (years)	0.0963494	0.0101908
CVD + AF + HF	3419	Sex	0.0344545	0.00570433
CVD + AF + HF	3419	Smoking status	0.0188338	0.00360954
CVD + AF + HF	3419	SBP (mm Hg)	0.0109502	0.00141723
CVD + AF + HF	3419	T2DM	0.0107835	0.00200542
CVD + AF + HF	3419	Total-chol / HDL-chol	0.0094432	0.00183899
CVD + AF + HF	3419	Family history of heart disease	0.0060113	0.0015017
CVD + AF + HF	3419	Albumin (g/L)	0.00444773	0.00268593
CVD + AF + HF	3419	Treated hypertension	0.00130821	0.00166738
CVD + AF + HF	3419	eGFR	0.000425591	0.00164741
CVD + AF + HF	3424	Age (years)	0.121923	0.0114278
CVD + AF + HF	3424	Sex	0.0310338	0.00515289
CVD + AF + HF	3424	Smoking status	0.0208063	0.00352331
CVD + AF + HF	3424	Total-chol / HDL-chol	0.0107471	0.00238596
CVD + AF + HF	3424	SBP (mm Hg)	0.0104939	0.00156443
CVD + AF + HF	3424	T2DM	0.00789495	0.00229249
CVD + AF + HF	3424	HbA1c (mmol/mol)	0.00101955	0.000887719
CVD + AF + HF	3425	Age (years)	0.120637	0.0112463
CVD + AF + HF	3425	Sex	0.0332826	0.00553798
CVD + AF + HF	3425	Smoking status	0.0200128	0.00378302
CVD + AF + HF	3425	SBP (mm Hg)	0.0102635	0.00148493
CVD + AF + HF	3425	Total-chol / HDL-chol	0.00991994	0.00227902
CVD + AF + HF	3425	T2DM	0.00729513	0.00226302
CVD + AF + HF	3425	Family history of heart disease	0.00662364	0.00151296
CVD + AF + HF	3425	HbA1c (mmol/mol)	0.000745551	0.000878582
CVD + AF + HF	3426	Age (years)	0.11078	0.0114004
CVD + AF + HF	3426	Sex	0.0309268	0.00520001
CVD + AF + HF	3426	Smoking status	0.0180022	0.00322965
CVD + AF + HF	3426	SBP (mm Hg)	0.0118678	0.00165367
CVD + AF + HF	3426	Total-chol / HDL-chol	0.0102178	0.0022129
CVD + AF + HF	3426	T2DM	0.00880075	0.00215879
CVD + AF + HF	3426	Albumin (g/L)	0.00397991	0.00281375
CVD + AF + HF	3426	HbA1c (mmol/mol)	0.000690937	0.000716127
CVD + AF + HF	3427	Age (years)	0.109354	0.0112599
CVD + AF + HF	3427	Sex	0.0330848	0.0055494
CVD + AF + HF	3427	Smoking status	0.0173581	0.00344656
CVD + AF + HF	3427	SBP (mm Hg)	0.0119884	0.00160453
CVD + AF + HF	3427	Total-chol / HDL-chol	0.00964541	0.00197697
CVD + AF + HF	3427	T2DM	0.00831282	0.00212027
CVD + AF + HF	3427	Family history of heart disease	0.00624507	0.0015096
CVD + AF + HF	3427	Albumin (g/L)	0.00362745	0.00280858
CVD + AF + HF	3427	HbA1c (mmol/mol)	0.000550671	0.000701907
CVD + AF + HF	3432	Age (years)	0.109348	0.0109002
CVD + AF + HF	3432	Sex	0.0321666	0.00530131
CVD + AF + HF	3432	Smoking status	0.0220259	0.00356482
CVD + AF + HF	3432	SBP (mm Hg)	0.0105934	0.00156044
CVD + AF + HF	3432	Total-chol / HDL-chol	0.00987732	0.00228121
CVD + AF + HF	3432	T2DM	0.00832321	0.00228835
CVD + AF + HF	3432	HbA1c (mmol/mol)	0.000883818	0.00092063
CVD + AF + HF	3432	eGFR	0.000248961	0.00195645
CVD + AF + HF	3433	Age (years)	0.108241	0.0106063
CVD + AF + HF	3433	Sex	0.0348279	0.00569026
CVD + AF + HF	3433	Smoking status	0.0215083	0.00383871
CVD + AF + HF	3433	SBP (mm Hg)	0.0107834	0.00150626
CVD + AF + HF	3433	Total-chol / HDL-chol	0.00935116	0.00216551
CVD + AF + HF	3433	T2DM	0.00781703	0.00227953
CVD + AF + HF	3433	Family history of heart disease	0.00650136	0.00147154
CVD + AF + HF	3433	HbA1c (mmol/mol)	0.000918452	0.000945729
CVD + AF + HF	3433	eGFR	0.000388294	0.001845
CVD + AF + HF	3434	Age (years)	0.0993105	0.0109116
CVD + AF + HF	3434	Sex	0.0321265	0.00535367
CVD + AF + HF	3434	Smoking status	0.0194347	0.00330226
CVD + AF + HF	3434	SBP (mm Hg)	0.0121838	0.0017207
CVD + AF + HF	3434	Total-chol / HDL-chol	0.00947664	0.00212745
CVD + AF + HF	3434	T2DM	0.00914948	0.00217298
CVD + AF + HF	3434	Albumin (g/L)	0.00420516	0.00268641
CVD + AF + HF	3434	HbA1c (mmol/mol)	0.000613411	0.000733243
CVD + AF + HF	3434	eGFR	0.000517104	0.00171821
CVD + AF + HF	3435	Age (years)	0.0976281	0.0105756
CVD + AF + HF	3435	Sex	0.034408	0.00574975
CVD + AF + HF	3435	Smoking status	0.0185782	0.00356821
CVD + AF + HF	3435	SBP (mm Hg)	0.0123083	0.00150837
CVD + AF + HF	3435	Total-chol / HDL-chol	0.00885989	0.00188725
CVD + AF + HF	3435	T2DM	0.00860387	0.00212903
CVD + AF + HF	3435	Family history of heart disease	0.0059391	0.00148966
CVD + AF + HF	3435	Albumin (g/L)	0.00385124	0.00265724
CVD + AF + HF	3435	HbA1c (mmol/mol)	0.000494059	0.000763446
CVD + AF + HF	3435	eGFR	0.000367247	0.00173191
CVD + AF + HF	3440	Age (years)	0.117838	0.0111325
CVD + AF + HF	3440	Sex	0.0311625	0.00508031
CVD + AF + HF	3440	Smoking status	0.0204802	0.00361014
CVD + AF + HF	3440	Total-chol / HDL-chol	0.010373	0.00234257
CVD + AF + HF	3440	SBP (mm Hg)	0.00859775	0.00148125
CVD + AF + HF	3440	T2DM	0.00768049	0.00197601
CVD + AF + HF	3440	Treated hypertension	0.00154612	0.00181307
CVD + AF + HF	3440	HbA1c (mmol/mol)	0.00100823	0.000860147
CVD + AF + HF	3441	Age (years)	0.116823	0.0109984
CVD + AF + HF	3441	Sex	0.0334675	0.00553239
CVD + AF + HF	3441	Smoking status	0.0198601	0.00387909
CVD + AF + HF	3441	Total-chol / HDL-chol	0.00980126	0.00225349
CVD + AF + HF	3441	SBP (mm Hg)	0.00850384	0.00141602
CVD + AF + HF	3441	T2DM	0.0070479	0.00195477
CVD + AF + HF	3441	Family history of heart disease	0.00617927	0.00147253
CVD + AF + HF	3441	Treated hypertension	0.00125786	0.00171175
CVD + AF + HF	3441	HbA1c (mmol/mol)	0.000804028	0.000823261
CVD + AF + HF	3442	Age (years)	0.106785	0.0110076
CVD + AF + HF	3442	Sex	0.0309743	0.00515367
CVD + AF + HF	3442	Smoking status	0.0177348	0.0032436
CVD + AF + HF	3442	SBP (mm Hg)	0.00983682	0.001652
CVD + AF + HF	3442	Total-chol / HDL-chol	0.00979446	0.002068
CVD + AF + HF	3442	T2DM	0.00850011	0.00181683
CVD + AF + HF	3442	Albumin (g/L)	0.00407103	0.00268907
CVD + AF + HF	3442	Treated hypertension	0.00166866	0.00177785
CVD + AF + HF	3442	HbA1c (mmol/mol)	0.000582507	0.000687971
CVD + AF + HF	3443	Age (years)	0.105531	0.0108943
CVD + AF + HF	3443	Sex	0.0331615	0.00555958
CVD + AF + HF	3443	Smoking status	0.0170852	0.00345546
CVD + AF + HF	3443	SBP (mm Hg)	0.010052	0.00148944
CVD + AF + HF	3443	Total-chol / HDL-chol	0.00922994	0.00189254
CVD + AF + HF	3443	T2DM	0.00796582	0.00178301
CVD + AF + HF	3443	Family history of heart disease	0.00574808	0.00147958
CVD + AF + HF	3443	Albumin (g/L)	0.00372336	0.00270146
CVD + AF + HF	3443	Treated hypertension	0.00143556	0.00162479
CVD + AF + HF	3443	HbA1c (mmol/mol)	0.000449702	0.00065634
CVD + AF + HF	3448	Age (years)	0.106004	0.0105803
CVD + AF + HF	3448	Sex	0.0323873	0.00519096
CVD + AF + HF	3448	Smoking status	0.0216216	0.00363387
CVD + AF + HF	3448	Total-chol / HDL-chol	0.00965953	0.00219995
CVD + AF + HF	3448	SBP (mm Hg)	0.00897392	0.00148348
CVD + AF + HF	3448	T2DM	0.00808517	0.00198062
CVD + AF + HF	3448	Treated hypertension	0.00110374	0.00182521
CVD + AF + HF	3448	HbA1c (mmol/mol)	0.0010799	0.00090566
CVD + AF + HF	3448	eGFR	-5.60795e-05	0.00184628
CVD + AF + HF	3449	Age (years)	0.10504	0.010317
CVD + AF + HF	3449	Sex	0.0348759	0.00564165
CVD + AF + HF	3449	Smoking status	0.0212011	0.00395985
CVD + AF + HF	3449	Total-chol / HDL-chol	0.00930773	0.0021048
CVD + AF + HF	3449	SBP (mm Hg)	0.00925139	0.00142035
CVD + AF + HF	3449	T2DM	0.00756114	0.00200293
CVD + AF + HF	3449	Family history of heart disease	0.00618007	0.00151539
CVD + AF + HF	3449	HbA1c (mmol/mol)	0.000973732	0.000907158
CVD + AF + HF	3449	Treated hypertension	0.000965074	0.00166685
CVD + AF + HF	3449	eGFR	0.000161578	0.00182314
CVD + AF + HF	3450	Age (years)	0.0961674	0.0104735
CVD + AF + HF	3450	Sex	0.0322283	0.00526057
CVD + AF + HF	3450	Smoking status	0.0191568	0.00338785
CVD + AF + HF	3450	SBP (mm Hg)	0.0103625	0.00164296
CVD + AF + HF	3450	Total-chol / HDL-chol	0.0094075	0.00197525
CVD + AF + HF	3450	T2DM	0.00883299	0.0018685
CVD + AF + HF	3450	Albumin (g/L)	0.0044452	0.00262223
CVD + AF + HF	3450	Treated hypertension	0.00142863	0.00177745
CVD + AF + HF	3450	HbA1c (mmol/mol)	0.000609282	0.000706581
CVD + AF + HF	3450	eGFR	0.000282795	0.00166089
CVD + AF + HF	3451	Age (years)	0.0949089	0.0102313
CVD + AF + HF	3451	Sex	0.034491	0.00566341
CVD + AF + HF	3451	Smoking status	0.0184945	0.00361068
CVD + AF + HF	3451	SBP (mm Hg)	0.0107397	0.00144136
CVD + AF + HF	3451	Total-chol / HDL-chol	0.00901375	0.00174238
CVD + AF + HF	3451	T2DM	0.00842205	0.00180508
CVD + AF + HF	3451	Family history of heart disease	0.00580723	0.00152023
CVD + AF + HF	3451	Albumin (g/L)	0.0042719	0.00258221
CVD + AF + HF	3451	Treated hypertension	0.00125506	0.00168509
CVD + AF + HF	3451	HbA1c (mmol/mol)	0.000523098	0.000718669
CVD + AF + HF	3451	eGFR	0.000367913	0.00165156
CVD + AF + HF	3456	Age (years)	0.137002	0.0116064
CVD + AF + HF	3456	Sex	0.0382731	0.00553615
CVD + AF + HF	3456	Smoking status	0.0251877	0.00371332
CVD + AF + HF	3456	SBP (mm Hg)	0.00803455	0.00176161
CVD + AF + HF	3456	BMI (kg/m2)	0.00734055	0.00364021
CVD + AF + HF	3456	Total-chol / HDL-chol	0.00370324	0.000762584
CVD + AF + HF	3457	Age (years)	0.136449	0.0115338
CVD + AF + HF	3457	Sex	0.0413271	0.00601464
CVD + AF + HF	3457	Smoking status	0.0253086	0.00376123
CVD + AF + HF	3457	SBP (mm Hg)	0.00818388	0.00165478
CVD + AF + HF	3457	BMI (kg/m2)	0.00816629	0.0035419
CVD + AF + HF	3457	Family history of heart disease	0.00814112	0.00131006
CVD + AF + HF	3457	Total-chol / HDL-chol	0.00356365	0.000680918
CVD + AF + HF	3458	Age (years)	0.127789	0.0115577
CVD + AF + HF	3458	Sex	0.0377695	0.00567702
CVD + AF + HF	3458	Smoking status	0.0225802	0.0035519
CVD + AF + HF	3458	SBP (mm Hg)	0.00959186	0.0019702
CVD + AF + HF	3458	BMI (kg/m2)	0.00622496	0.00341756
CVD + AF + HF	3458	Total-chol / HDL-chol	0.00385537	0.000748062
CVD + AF + HF	3458	Albumin (g/L)	0.00216033	0.00220008
CVD + AF + HF	3459	Age (years)	0.126727	0.0115661
CVD + AF + HF	3459	Sex	0.0406871	0.00609664
CVD + AF + HF	3459	Smoking status	0.0224025	0.00360618
CVD + AF + HF	3459	SBP (mm Hg)	0.0098941	0.00180824
CVD + AF + HF	3459	Family history of heart disease	0.00770021	0.00145413
CVD + AF + HF	3459	BMI (kg/m2)	0.00706135	0.00335877
CVD + AF + HF	3459	Total-chol / HDL-chol	0.00395301	0.000650614
CVD + AF + HF	3459	Albumin (g/L)	0.00200328	0.00216875
CVD + AF + HF	3464	Age (years)	0.12768	0.0111873
CVD + AF + HF	3464	Sex	0.0391046	0.00559706
CVD + AF + HF	3464	Smoking status	0.0261829	0.00374875
CVD + AF + HF	3464	SBP (mm Hg)	0.00844896	0.00181139
CVD + AF + HF	3464	BMI (kg/m2)	0.00662631	0.00366081
CVD + AF + HF	3464	Total-chol / HDL-chol	0.00347799	0.000733572
CVD + AF + HF	3464	eGFR	-0.000175432	0.00149112
CVD + AF + HF	3465	Age (years)	0.126591	0.0109948
CVD + AF + HF	3465	Sex	0.042056	0.00611338
CVD + AF + HF	3465	Smoking status	0.0260582	0.00385693
CVD + AF + HF	3465	SBP (mm Hg)	0.00847573	0.00169666
CVD + AF + HF	3465	Family history of heart disease	0.0078791	0.00135011
CVD + AF + HF	3465	BMI (kg/m2)	0.00723359	0.00351912
CVD + AF + HF	3465	Total-chol / HDL-chol	0.00325248	0.000697898
CVD + AF + HF	3465	eGFR	-0.000422128	0.0014427
CVD + AF + HF	3466	Age (years)	0.118557	0.0111063
CVD + AF + HF	3466	Sex	0.0386797	0.00573111
CVD + AF + HF	3466	Smoking status	0.0236342	0.00358412
CVD + AF + HF	3466	SBP (mm Hg)	0.00976143	0.00199518
CVD + AF + HF	3466	BMI (kg/m2)	0.0053426	0.00342298
CVD + AF + HF	3466	Total-chol / HDL-chol	0.00342205	0.000756286
CVD + AF + HF	3466	Albumin (g/L)	0.00220642	0.00221216
CVD + AF + HF	3466	eGFR	-0.000213662	0.00133308
CVD + AF + HF	3467	Age (years)	0.116933	0.01106
CVD + AF + HF	3467	Sex	0.0414631	0.00612874
CVD + AF + HF	3467	Smoking status	0.0232988	0.00368704
CVD + AF + HF	3467	SBP (mm Hg)	0.00997669	0.00185345
CVD + AF + HF	3467	Family history of heart disease	0.00732031	0.00144176
CVD + AF + HF	3467	BMI (kg/m2)	0.005972	0.00328542
CVD + AF + HF	3467	Total-chol / HDL-chol	0.00353607	0.000738733
CVD + AF + HF	3467	Albumin (g/L)	0.00191216	0.00214889
CVD + AF + HF	3467	eGFR	-0.000394688	0.00128595
CVD + AF + HF	3472	Age (years)	0.130544	0.0113443
CVD + AF + HF	3472	Sex	0.0376672	0.00547272
CVD + AF + HF	3472	Smoking status	0.0240784	0.00376644
CVD + AF + HF	3472	SBP (mm Hg)	0.00653586	0.00169669
CVD + AF + HF	3472	BMI (kg/m2)	0.00502824	0.0032356
CVD + AF + HF	3472	Total-chol / HDL-chol	0.00386935	0.000797579
CVD + AF + HF	3472	Treated hypertension	0.000197544	0.00218795
CVD + AF + HF	3473	Age (years)	0.130281	0.0111718
CVD + AF + HF	3473	Sex	0.0407117	0.00598369
CVD + AF + HF	3473	Smoking status	0.0242073	0.00383137
CVD + AF + HF	3473	Family history of heart disease	0.00735201	0.00123313
CVD + AF + HF	3473	SBP (mm Hg)	0.00653573	0.00161344
CVD + AF + HF	3473	BMI (kg/m2)	0.00584905	0.00308208
CVD + AF + HF	3473	Total-chol / HDL-chol	0.00379103	0.000726583
CVD + AF + HF	3473	Treated hypertension	-5.78112e-05	0.00204457
CVD + AF + HF	3474	Age (years)	0.121576	0.0112378
CVD + AF + HF	3474	Sex	0.037247	0.0055869
CVD + AF + HF	3474	Smoking status	0.0217104	0.00353939
CVD + AF + HF	3474	SBP (mm Hg)	0.00796316	0.00181453
CVD + AF + HF	3474	Total-chol / HDL-chol	0.00433903	0.000763255
CVD + AF + HF	3474	BMI (kg/m2)	0.00430054	0.00292178
CVD + AF + HF	3474	Albumin (g/L)	0.0025373	0.00214516
CVD + AF + HF	3474	Treated hypertension	0.000572517	0.00213444
CVD + AF + HF	3475	Age (years)	0.120721	0.0111914
CVD + AF + HF	3475	Sex	0.0399362	0.00599289
CVD + AF + HF	3475	Smoking status	0.0215135	0.00364931
CVD + AF + HF	3475	SBP (mm Hg)	0.00810835	0.00167974
CVD + AF + HF	3475	Family history of heart disease	0.00710278	0.00138896
CVD + AF + HF	3475	BMI (kg/m2)	0.00505222	0.00292558
CVD + AF + HF	3475	Total-chol / HDL-chol	0.00414149	0.000732427
CVD + AF + HF	3475	Albumin (g/L)	0.00234375	0.00214356
CVD + AF + HF	3475	Treated hypertension	0.000415068	0.00198807
CVD + AF + HF	3480	Age (years)	0.121878	0.0108399
CVD + AF + HF	3480	Sex	0.0385375	0.00549693
CVD + AF + HF	3480	Smoking status	0.0251356	0.00380937
CVD + AF + HF	3480	SBP (mm Hg)	0.00696292	0.00164782
CVD + AF + HF	3480	BMI (kg/m2)	0.00456615	0.0031727
CVD + AF + HF	3480	Total-chol / HDL-chol	0.00368739	0.000839234
CVD + AF + HF	3480	Treated hypertension	-8.2987e-05	0.00217025
CVD + AF + HF	3480	eGFR	-0.0004509	0.00143035
CVD + AF + HF	3481	Age (years)	0.121098	0.0106521
CVD + AF + HF	3481	Sex	0.041408	0.0060238
CVD + AF + HF	3481	Smoking status	0.0251421	0.00391706
CVD + AF + HF	3481	Family history of heart disease	0.00733789	0.00129728
CVD + AF + HF	3481	SBP (mm Hg)	0.00699369	0.00149729
CVD + AF + HF	3481	BMI (kg/m2)	0.00522778	0.00308785
CVD + AF + HF	3481	Total-chol / HDL-chol	0.00359042	0.00076236
CVD + AF + HF	3481	Treated hypertension	-0.000315564	0.00205083
CVD + AF + HF	3481	eGFR	-0.000511775	0.00142022
CVD + AF + HF	3482	Age (years)	0.11275	0.0107023
CVD + AF + HF	3482	Sex	0.0380295	0.00563301
CVD + AF + HF	3482	Smoking status	0.0225522	0.00362478
CVD + AF + HF	3482	SBP (mm Hg)	0.00818814	0.00186668
CVD + AF + HF	3482	Total-chol / HDL-chol	0.00384697	0.000838463
CVD + AF + HF	3482	BMI (kg/m2)	0.00348785	0.00291758
CVD + AF + HF	3482	Albumin (g/L)	0.00250613	0.00217849
CVD + AF + HF	3482	Treated hypertension	0.000135337	0.0021491
CVD + AF + HF	3482	eGFR	-0.000523764	0.00125297
CVD + AF + HF	3483	Age (years)	0.111873	0.0106551
CVD + AF + HF	3483	Sex	0.0409129	0.00603058
CVD + AF + HF	3483	Smoking status	0.0226419	0.00373364
CVD + AF + HF	3483	SBP (mm Hg)	0.00865662	0.00168419
CVD + AF + HF	3483	Family history of heart disease	0.00719709	0.00133652
CVD + AF + HF	3483	BMI (kg/m2)	0.00455003	0.00290025
CVD + AF + HF	3483	Total-chol / HDL-chol	0.00399337	0.00080297
CVD + AF + HF	3483	Albumin (g/L)	0.00258738	0.00211699
CVD + AF + HF	3483	Treated hypertension	0.000255488	0.0019783
CVD + AF + HF	3483	eGFR	-0.000344736	0.00123143
CVD + AF + HF	3488	Age (years)	0.124422	0.0117229
CVD + AF + HF	3488	Sex	0.0369769	0.00519588
CVD + AF + HF	3488	Smoking status	0.0225934	0.00359021
CVD + AF + HF	3488	HbA1c (mmol/mol)	0.0114794	0.00307777
CVD + AF + HF	3488	SBP (mm Hg)	0.0068714	0.00137973
CVD + AF + HF	3488	BMI (kg/m2)	0.00383938	0.00312444
CVD + AF + HF	3488	Total-chol / HDL-chol	0.00326127	0.000768332
CVD + AF + HF	3489	Age (years)	0.123594	0.0115786
CVD + AF + HF	3489	Sex	0.0395819	0.00563827
CVD + AF + HF	3489	Smoking status	0.0224162	0.00370001
CVD + AF + HF	3489	HbA1c (mmol/mol)	0.0107886	0.00289149
CVD + AF + HF	3489	SBP (mm Hg)	0.00718524	0.00128478
CVD + AF + HF	3489	Family history of heart disease	0.00667919	0.00165329
CVD + AF + HF	3489	BMI (kg/m2)	0.00460838	0.00299319
CVD + AF + HF	3489	Total-chol / HDL-chol	0.00317535	0.000719991
CVD + AF + HF	3490	Age (years)	0.115932	0.0116639
CVD + AF + HF	3490	Sex	0.0366496	0.00527661
CVD + AF + HF	3490	Smoking status	0.0203694	0.00329691
CVD + AF + HF	3490	HbA1c (mmol/mol)	0.0110867	0.00304069
CVD + AF + HF	3490	SBP (mm Hg)	0.00839687	0.00152555
CVD + AF + HF	3490	Total-chol / HDL-chol	0.00349425	0.000770395
CVD + AF + HF	3490	BMI (kg/m2)	0.00338741	0.00289359
CVD + AF + HF	3490	Albumin (g/L)	0.00205816	0.00197811
CVD + AF + HF	3491	Age (years)	0.114552	0.0115901
CVD + AF + HF	3491	Sex	0.0389788	0.00562093
CVD + AF + HF	3491	Smoking status	0.0197819	0.00346809
CVD + AF + HF	3491	HbA1c (mmol/mol)	0.0102408	0.00288429
CVD + AF + HF	3491	SBP (mm Hg)	0.00864477	0.00130841
CVD + AF + HF	3491	Family history of heart disease	0.00630128	0.00164954
CVD + AF + HF	3491	BMI (kg/m2)	0.00394621	0.00279357
CVD + AF + HF	3491	Total-chol / HDL-chol	0.0034395	0.000665031
CVD + AF + HF	3491	Albumin (g/L)	0.00181626	0.00194848
CVD + AF + HF	3496	Age (years)	0.114037	0.0112472
CVD + AF + HF	3496	Sex	0.0378498	0.00523423
CVD + AF + HF	3496	Smoking status	0.0234885	0.00363011
CVD + AF + HF	3496	HbA1c (mmol/mol)	0.011562	0.00316771
CVD + AF + HF	3496	SBP (mm Hg)	0.00713981	0.00147417
CVD + AF + HF	3496	BMI (kg/m2)	0.00306546	0.00301635
CVD + AF + HF	3496	Total-chol / HDL-chol	0.00292985	0.000764263
CVD + AF + HF	3496	eGFR	-0.000618473	0.00151171
CVD + AF + HF	3497	Age (years)	0.112926	0.0111003
CVD + AF + HF	3497	Sex	0.0404811	0.00569216
CVD + AF + HF	3497	Smoking status	0.0232894	0.0037811
CVD + AF + HF	3497	HbA1c (mmol/mol)	0.0109053	0.00297278
CVD + AF + HF	3497	SBP (mm Hg)	0.00743779	0.00139185
CVD + AF + HF	3497	Family history of heart disease	0.00658861	0.00162902
CVD + AF + HF	3497	BMI (kg/m2)	0.00377185	0.00294732
CVD + AF + HF	3497	Total-chol / HDL-chol	0.00285006	0.00068999
CVD + AF + HF	3497	eGFR	-0.000576646	0.00144209
CVD + AF + HF	3498	Age (years)	0.106147	0.011117
CVD + AF + HF	3498	Sex	0.0375962	0.00534406
CVD + AF + HF	3498	Smoking status	0.021475	0.00340627
CVD + AF + HF	3498	HbA1c (mmol/mol)	0.0112635	0.00309191
CVD + AF + HF	3498	SBP (mm Hg)	0.0087873	0.00151281
CVD + AF + HF	3498	Total-chol / HDL-chol	0.00324262	0.000791682
CVD + AF + HF	3498	BMI (kg/m2)	0.00291893	0.00277824
CVD + AF + HF	3498	Albumin (g/L)	0.00243153	0.0019408
CVD + AF + HF	3498	eGFR	-0.000208866	0.00134349
CVD + AF + HF	3499	Age (years)	0.104454	0.0110237
CVD + AF + HF	3499	Sex	0.0399355	0.00575579
CVD + AF + HF	3499	Smoking status	0.0209316	0.00358807
CVD + AF + HF	3499	HbA1c (mmol/mol)	0.0104638	0.00296368
CVD + AF + HF	3499	SBP (mm Hg)	0.00896073	0.00137096
CVD + AF + HF	3499	Family history of heart disease	0.00602928	0.00160682
CVD + AF + HF	3499	BMI (kg/m2)	0.00334599	0.00272312
CVD + AF + HF	3499	Total-chol / HDL-chol	0.00317522	0.000684027
CVD + AF + HF	3499	Albumin (g/L)	0.00199968	0.00194826
CVD + AF + HF	3499	eGFR	-0.000219256	0.00132947
CVD + AF + HF	3504	Age (years)	0.119559	0.0113828
CVD + AF + HF	3504	Sex	0.0366671	0.00513216
CVD + AF + HF	3504	Smoking status	0.021971	0.00368428
CVD + AF + HF	3504	HbA1c (mmol/mol)	0.0108459	0.00286327
CVD + AF + HF	3504	SBP (mm Hg)	0.00578818	0.00127362
CVD + AF + HF	3504	Total-chol / HDL-chol	0.00361493	0.000824115
CVD + AF + HF	3504	BMI (kg/m2)	0.00260656	0.00275841
CVD + AF + HF	3504	Treated hypertension	0.000138267	0.00191923
CVD + AF + HF	3505	Age (years)	0.118825	0.011254
CVD + AF + HF	3505	Sex	0.0390332	0.00565483
CVD + AF + HF	3505	Smoking status	0.0217246	0.00376422
CVD + AF + HF	3505	HbA1c (mmol/mol)	0.0101527	0.00266908
CVD + AF + HF	3505	Family history of heart disease	0.00621044	0.00160677
CVD + AF + HF	3505	SBP (mm Hg)	0.00586996	0.00121224
CVD + AF + HF	3505	Total-chol / HDL-chol	0.00333946	0.000759521
CVD + AF + HF	3505	BMI (kg/m2)	0.00315284	0.00272807
CVD + AF + HF	3505	Treated hypertension	-2.66411e-06	0.00184449
CVD + AF + HF	3506	Age (years)	0.110902	0.0113872
CVD + AF + HF	3506	Sex	0.0362663	0.00523909
CVD + AF + HF	3506	Smoking status	0.0196815	0.00341864
CVD + AF + HF	3506	HbA1c (mmol/mol)	0.0102446	0.00286894
CVD + AF + HF	3506	SBP (mm Hg)	0.0069139	0.00139121
CVD + AF + HF	3506	Total-chol / HDL-chol	0.00378983	0.000816743
CVD + AF + HF	3506	Albumin (g/L)	0.00234282	0.00196301
CVD + AF + HF	3506	BMI (kg/m2)	0.00213182	0.00247942
CVD + AF + HF	3506	Treated hypertension	0.000427323	0.0019503
CVD + AF + HF	3507	Age (years)	0.10986	0.0112637
CVD + AF + HF	3507	Sex	0.038635	0.00559575
CVD + AF + HF	3507	Smoking status	0.0192997	0.0035305
CVD + AF + HF	3507	HbA1c (mmol/mol)	0.00962796	0.0026639
CVD + AF + HF	3507	SBP (mm Hg)	0.00712356	0.00124285
CVD + AF + HF	3507	Family history of heart disease	0.00594243	0.00158893
CVD + AF + HF	3507	Total-chol / HDL-chol	0.00357603	0.000712099
CVD + AF + HF	3507	BMI (kg/m2)	0.00272165	0.00252014
CVD + AF + HF	3507	Albumin (g/L)	0.0022176	0.0019737
CVD + AF + HF	3507	Treated hypertension	0.000324355	0.00179299
CVD + AF + HF	3512	Age (years)	0.10981	0.0109404
CVD + AF + HF	3512	Sex	0.0374891	0.00516138
CVD + AF + HF	3512	Smoking status	0.0228266	0.00377191
CVD + AF + HF	3512	HbA1c (mmol/mol)	0.0110799	0.00293036
CVD + AF + HF	3512	SBP (mm Hg)	0.00601702	0.00141149
CVD + AF + HF	3512	Total-chol / HDL-chol	0.00324715	0.000851824
CVD + AF + HF	3512	BMI (kg/m2)	0.00197117	0.00270179
CVD + AF + HF	3512	Treated hypertension	-2.38438e-05	0.00190452
CVD + AF + HF	3512	eGFR	-0.000674286	0.00141996
CVD + AF + HF	3513	Age (years)	0.108799	0.0107226
CVD + AF + HF	3513	Sex	0.0398455	0.00558152
CVD + AF + HF	3513	Smoking status	0.0225091	0.00387175
CVD + AF + HF	3513	HbA1c (mmol/mol)	0.0103245	0.00278176
CVD + AF + HF	3513	SBP (mm Hg)	0.00616515	0.00129707
CVD + AF + HF	3513	Family history of heart disease	0.00605925	0.00162208
CVD + AF + HF	3513	Total-chol / HDL-chol	0.00310475	0.000782947
CVD + AF + HF	3513	BMI (kg/m2)	0.00250639	0.00273265
CVD + AF + HF	3513	Treated hypertension	-0.000297714	0.0018332
CVD + AF + HF	3513	eGFR	-0.000722107	0.00137901
CVD + AF + HF	3514	Age (years)	0.101669	0.0108234
CVD + AF + HF	3514	Sex	0.0371944	0.00528718
CVD + AF + HF	3514	Smoking status	0.0207875	0.00351967
CVD + AF + HF	3514	HbA1c (mmol/mol)	0.01053	0.002903
CVD + AF + HF	3514	SBP (mm Hg)	0.00720628	0.00144394
CVD + AF + HF	3514	Total-chol / HDL-chol	0.00358363	0.000870589
CVD + AF + HF	3514	Albumin (g/L)	0.00252637	0.00198565
CVD + AF + HF	3514	BMI (kg/m2)	0.0017342	0.00249901
CVD + AF + HF	3514	Treated hypertension	0.000101103	0.00193852
CVD + AF + HF	3514	eGFR	-0.000446505	0.00129517
CVD + AF + HF	3515	Age (years)	0.10053	0.0106993
CVD + AF + HF	3515	Sex	0.0395285	0.00564876
CVD + AF + HF	3515	Smoking status	0.0204588	0.0036506
CVD + AF + HF	3515	HbA1c (mmol/mol)	0.00990756	0.00272867
CVD + AF + HF	3515	SBP (mm Hg)	0.00756887	0.00132425
CVD + AF + HF	3515	Family history of heart disease	0.00583666	0.00160664
CVD + AF + HF	3515	Total-chol / HDL-chol	0.0035434	0.000798223
CVD + AF + HF	3515	Albumin (g/L)	0.00248575	0.00195756
CVD + AF + HF	3515	BMI (kg/m2)	0.0022942	0.0025256
CVD + AF + HF	3515	Treated hypertension	0.000163576	0.00178337
CVD + AF + HF	3515	eGFR	-0.000351929	0.00133851
CVD + AF + HF	3520	Age (years)	0.125538	0.0116155
CVD + AF + HF	3520	Sex	0.0343268	0.00518219
CVD + AF + HF	3520	Smoking status	0.0233971	0.0036245
CVD + AF + HF	3520	T2DM	0.00836743	0.00219833
CVD + AF + HF	3520	SBP (mm Hg)	0.00710185	0.00138115
CVD + AF + HF	3520	Total-chol / HDL-chol	0.00528812	0.00128357
CVD + AF + HF	3520	BMI (kg/m2)	0.00359308	0.002569
CVD + AF + HF	3521	Age (years)	0.124817	0.0114479
CVD + AF + HF	3521	Sex	0.0371045	0.00561684
CVD + AF + HF	3521	Smoking status	0.0232574	0.00373418
CVD + AF + HF	3521	T2DM	0.00792772	0.00214928
CVD + AF + HF	3521	Family history of heart disease	0.0072212	0.00138345
CVD + AF + HF	3521	SBP (mm Hg)	0.00721494	0.00137155
CVD + AF + HF	3521	Total-chol / HDL-chol	0.00514559	0.00122053
CVD + AF + HF	3521	BMI (kg/m2)	0.00412564	0.00252939
CVD + AF + HF	3522	Age (years)	0.116403	0.0116534
CVD + AF + HF	3522	Sex	0.0342454	0.00521231
CVD + AF + HF	3522	Smoking status	0.021093	0.00341878
CVD + AF + HF	3522	T2DM	0.00893582	0.00207818
CVD + AF + HF	3522	SBP (mm Hg)	0.0085767	0.00155544
CVD + AF + HF	3522	Total-chol / HDL-chol	0.00558064	0.00122969
CVD + AF + HF	3522	BMI (kg/m2)	0.00299259	0.00239531
CVD + AF + HF	3522	Albumin (g/L)	0.00291653	0.00227262
CVD + AF + HF	3523	Age (years)	0.115243	0.0115225
CVD + AF + HF	3523	Sex	0.0367662	0.00561743
CVD + AF + HF	3523	Smoking status	0.0206895	0.00356256
CVD + AF + HF	3523	SBP (mm Hg)	0.00879103	0.00142133
CVD + AF + HF	3523	T2DM	0.00845482	0.00201543
CVD + AF + HF	3523	Family history of heart disease	0.0066696	0.00148112
CVD + AF + HF	3523	Total-chol / HDL-chol	0.0054838	0.00106512
CVD + AF + HF	3523	BMI (kg/m2)	0.00352515	0.00234288
CVD + AF + HF	3523	Albumin (g/L)	0.00269781	0.00221838
CVD + AF + HF	3528	Age (years)	0.115164	0.0111452
CVD + AF + HF	3528	Sex	0.0351857	0.0052419
CVD + AF + HF	3528	Smoking status	0.0244068	0.00362111
CVD + AF + HF	3528	T2DM	0.0088503	0.00216881
CVD + AF + HF	3528	SBP (mm Hg)	0.00740343	0.00143019
CVD + AF + HF	3528	Total-chol / HDL-chol	0.00498721	0.00123725
CVD + AF + HF	3528	BMI (kg/m2)	0.00295197	0.00250247
CVD + AF + HF	3528	eGFR	-0.000111093	0.00159701
CVD + AF + HF	3529	Age (years)	0.114187	0.0108974
CVD + AF + HF	3529	Sex	0.0380042	0.00565418
CVD + AF + HF	3529	Smoking status	0.0243293	0.00381949
CVD + AF + HF	3529	T2DM	0.00839274	0.00216888
CVD + AF + HF	3529	SBP (mm Hg)	0.00770647	0.00139491
CVD + AF + HF	3529	Family history of heart disease	0.00709506	0.0014126
CVD + AF + HF	3529	Total-chol / HDL-chol	0.00486626	0.0012146
CVD + AF + HF	3529	BMI (kg/m2)	0.00352275	0.00245922
CVD + AF + HF	3529	eGFR	-0.000204204	0.00152087
CVD + AF + HF	3530	Age (years)	0.106319	0.0111394
CVD + AF + HF	3530	Sex	0.0351824	0.00533815
CVD + AF + HF	3530	Smoking status	0.022208	0.0033993
CVD + AF + HF	3530	T2DM	0.00938965	0.00210128
CVD + AF + HF	3530	SBP (mm Hg)	0.00898018	0.00156837
CVD + AF + HF	3530	Total-chol / HDL-chol	0.00523045	0.0011902
CVD + AF + HF	3530	Albumin (g/L)	0.00317975	0.00224221
CVD + AF + HF	3530	BMI (kg/m2)	0.00241422	0.00235231
CVD + AF + HF	3530	eGFR	0.000106298	0.00139135
CVD + AF + HF	3531	Age (years)	0.104914	0.0109758
CVD + AF + HF	3531	Sex	0.037738	0.00570952
CVD + AF + HF	3531	Smoking status	0.0217046	0.00359975
CVD + AF + HF	3531	SBP (mm Hg)	0.00918998	0.00146886
CVD + AF + HF	3531	T2DM	0.00894781	0.00203267
CVD + AF + HF	3531	Family history of heart disease	0.00659127	0.0014354
CVD + AF + HF	3531	Total-chol / HDL-chol	0.00522312	0.00108515
CVD + AF + HF	3531	BMI (kg/m2)	0.0029537	0.0022569
CVD + AF + HF	3531	Albumin (g/L)	0.00289602	0.00224664
CVD + AF + HF	3531	eGFR	6.71355e-05	0.00133291
CVD + AF + HF	3536	Age (years)	0.121495	0.0113963
CVD + AF + HF	3536	Sex	0.0342999	0.00518443
CVD + AF + HF	3536	Smoking status	0.0228234	0.00373947
CVD + AF + HF	3536	T2DM	0.00825341	0.00194748
CVD + AF + HF	3536	SBP (mm Hg)	0.005907	0.00136077
CVD + AF + HF	3536	Total-chol / HDL-chol	0.005345	0.00134145
CVD + AF + HF	3536	BMI (kg/m2)	0.00242913	0.00228934
CVD + AF + HF	3536	Treated hypertension	0.000706522	0.00164627
CVD + AF + HF	3537	Age (years)	0.121151	0.0111895
CVD + AF + HF	3537	Sex	0.037005	0.00562239
CVD + AF + HF	3537	Smoking status	0.0228311	0.00381633
CVD + AF + HF	3537	T2DM	0.00770447	0.00186979
CVD + AF + HF	3537	Family history of heart disease	0.0067045	0.00141176
CVD + AF + HF	3537	SBP (mm Hg)	0.00601063	0.00136278
CVD + AF + HF	3537	Total-chol / HDL-chol	0.0052756	0.00120993
CVD + AF + HF	3537	BMI (kg/m2)	0.00307838	0.00225427
CVD + AF + HF	3537	Treated hypertension	0.000477675	0.00155541
CVD + AF + HF	3538	Age (years)	0.112511	0.0113678
CVD + AF + HF	3538	Sex	0.0339743	0.00524125
CVD + AF + HF	3538	Smoking status	0.0207125	0.00343691
CVD + AF + HF	3538	T2DM	0.00858429	0.00182776
CVD + AF + HF	3538	SBP (mm Hg)	0.00727954	0.00149756
CVD + AF + HF	3538	Total-chol / HDL-chol	0.00567149	0.00123465
CVD + AF + HF	3538	Albumin (g/L)	0.00314831	0.00221414
CVD + AF + HF	3538	BMI (kg/m2)	0.00204524	0.00209091
CVD + AF + HF	3538	Treated hypertension	0.000956948	0.00163558
CVD + AF + HF	3539	Age (years)	0.111576	0.0112452
CVD + AF + HF	3539	Sex	0.0366856	0.00563045
CVD + AF + HF	3539	Smoking status	0.0204252	0.00359706
CVD + AF + HF	3539	T2DM	0.00815284	0.00171541
CVD + AF + HF	3539	SBP (mm Hg)	0.00762841	0.00131352
CVD + AF + HF	3539	Family history of heart disease	0.00640598	0.0014661
CVD + AF + HF	3539	Total-chol / HDL-chol	0.00557891	0.00114113
CVD + AF + HF	3539	Albumin (g/L)	0.00311687	0.00226304
CVD + AF + HF	3539	BMI (kg/m2)	0.00264693	0.00206129
CVD + AF + HF	3539	Treated hypertension	0.000862239	0.00159649
CVD + AF + HF	3544	Age (years)	0.11169	0.0109123
CVD + AF + HF	3544	Sex	0.0351701	0.00525792
CVD + AF + HF	3544	Smoking status	0.0238131	0.00379159
CVD + AF + HF	3544	T2DM	0.00877211	0.00194164
CVD + AF + HF	3544	SBP (mm Hg)	0.00633445	0.00141029
CVD + AF + HF	3544	Total-chol / HDL-chol	0.00513614	0.00137682
CVD + AF + HF	3544	BMI (kg/m2)	0.00198929	0.00224817
CVD + AF + HF	3544	Treated hypertension	0.000311301	0.00158377
CVD + AF + HF	3544	eGFR	-0.000389493	0.00143411
CVD + AF + HF	3545	Age (years)	0.110774	0.0106375
CVD + AF + HF	3545	Sex	0.0376794	0.00565363
CVD + AF + HF	3545	Smoking status	0.0236873	0.00392335
CVD + AF + HF	3545	T2DM	0.00806706	0.00192774
CVD + AF + HF	3545	Family history of heart disease	0.0065637	0.00142649
CVD + AF + HF	3545	SBP (mm Hg)	0.00637322	0.00133361
CVD + AF + HF	3545	Total-chol / HDL-chol	0.00491675	0.00127608
CVD + AF + HF	3545	BMI (kg/m2)	0.00241395	0.00226293
CVD + AF + HF	3545	Treated hypertension	0.000158781	0.00150142
CVD + AF + HF	3545	eGFR	-0.000510843	0.00144727
CVD + AF + HF	3546	Age (years)	0.10315	0.0109034
CVD + AF + HF	3546	Sex	0.0350898	0.00530461
CVD + AF + HF	3546	Smoking status	0.021823	0.00348147
CVD + AF + HF	3546	T2DM	0.00918305	0.00187637
CVD + AF + HF	3546	SBP (mm Hg)	0.00788816	0.00151628
CVD + AF + HF	3546	Total-chol / HDL-chol	0.00553482	0.0011992
CVD + AF + HF	3546	Albumin (g/L)	0.00360547	0.00222379
CVD + AF + HF	3546	BMI (kg/m2)	0.00181639	0.00211294
CVD + AF + HF	3546	Treated hypertension	0.000756474	0.00165102
CVD + AF + HF	3546	eGFR	2.3977e-06	0.00133082
CVD + AF + HF	3547	Age (years)	0.101947	0.0106837
CVD + AF + HF	3547	Sex	0.0376381	0.00570377
CVD + AF + HF	3547	Smoking status	0.0214667	0.00367299
CVD + AF + HF	3547	T2DM	0.0087801	0.00175271
CVD + AF + HF	3547	SBP (mm Hg)	0.0081635	0.00135191
CVD + AF + HF	3547	Family history of heart disease	0.00645034	0.00144522
CVD + AF + HF	3547	Total-chol / HDL-chol	0.00544624	0.00112407
CVD + AF + HF	3547	Albumin (g/L)	0.00342631	0.00221577
CVD + AF + HF	3547	BMI (kg/m2)	0.00236653	0.00202808
CVD + AF + HF	3547	Treated hypertension	0.000660033	0.00150321
CVD + AF + HF	3547	eGFR	8.21878e-05	0.00132831
CVD + AF + HF	3552	Age (years)	0.124457	0.0116596
CVD + AF + HF	3552	Sex	0.0344341	0.00520119
CVD + AF + HF	3552	Smoking status	0.023155	0.00359384
CVD + AF + HF	3552	T2DM	0.00705096	0.00207333
CVD + AF + HF	3552	SBP (mm Hg)	0.00695119	0.00134257
CVD + AF + HF	3552	Total-chol / HDL-chol	0.00512388	0.00125104
CVD + AF + HF	3552	BMI (kg/m2)	0.0033633	0.00252639
CVD + AF + HF	3552	HbA1c (mmol/mol)	0.000365383	0.000478738
CVD + AF + HF	3553	Age (years)	0.123783	0.0115056
CVD + AF + HF	3553	Sex	0.0371473	0.00560022
CVD + AF + HF	3553	Smoking status	0.0230091	0.00372759
CVD + AF + HF	3553	SBP (mm Hg)	0.00714514	0.00135959
CVD + AF + HF	3553	Family history of heart disease	0.00707334	0.00140344
CVD + AF + HF	3553	T2DM	0.00653879	0.00203114
CVD + AF + HF	3553	Total-chol / HDL-chol	0.0050008	0.00117476
CVD + AF + HF	3553	BMI (kg/m2)	0.00395873	0.00244958
CVD + AF + HF	3553	HbA1c (mmol/mol)	0.000463688	0.00049934
CVD + AF + HF	3554	Age (years)	0.115684	0.011633
CVD + AF + HF	3554	Sex	0.0342959	0.00523324
CVD + AF + HF	3554	Smoking status	0.0208668	0.00339803
CVD + AF + HF	3554	SBP (mm Hg)	0.00851023	0.00153682
CVD + AF + HF	3554	T2DM	0.00782409	0.00198244
CVD + AF + HF	3554	Total-chol / HDL-chol	0.00546062	0.00118796
CVD + AF + HF	3554	Albumin (g/L)	0.00286485	0.00224436
CVD + AF + HF	3554	BMI (kg/m2)	0.00285712	0.00236999
CVD + AF + HF	3554	HbA1c (mmol/mol)	0.000345402	0.0003833
CVD + AF + HF	3555	Age (years)	0.114454	0.0115487
CVD + AF + HF	3555	Sex	0.0367889	0.00560784
CVD + AF + HF	3555	Smoking status	0.0204292	0.00356284
CVD + AF + HF	3555	SBP (mm Hg)	0.00871603	0.00137631
CVD + AF + HF	3555	T2DM	0.00731351	0.00188443
CVD + AF + HF	3555	Family history of heart disease	0.00661738	0.00149097
CVD + AF + HF	3555	Total-chol / HDL-chol	0.00534966	0.00105381
CVD + AF + HF	3555	BMI (kg/m2)	0.00338395	0.00230023
CVD + AF + HF	3555	Albumin (g/L)	0.00259977	0.00223707
CVD + AF + HF	3555	HbA1c (mmol/mol)	0.00034407	0.000398948
CVD + AF + HF	3560	Age (years)	0.114023	0.0112222
CVD + AF + HF	3560	Sex	0.0353354	0.00523939
CVD + AF + HF	3560	Smoking status	0.0241545	0.00364047
CVD + AF + HF	3560	SBP (mm Hg)	0.00735907	0.00143209
CVD + AF + HF	3560	T2DM	0.00734681	0.0020628
CVD + AF + HF	3560	Total-chol / HDL-chol	0.00484668	0.00124293
CVD + AF + HF	3560	BMI (kg/m2)	0.00273031	0.00244696
CVD + AF + HF	3560	HbA1c (mmol/mol)	0.000550538	0.000525045
CVD + AF + HF	3560	eGFR	-0.000214194	0.00157361
CVD + AF + HF	3561	Age (years)	0.112913	0.010994
CVD + AF + HF	3561	Sex	0.0380862	0.00564042
CVD + AF + HF	3561	Smoking status	0.0238927	0.00381531
CVD + AF + HF	3561	SBP (mm Hg)	0.0075048	0.00141353
CVD + AF + HF	3561	Family history of heart disease	0.00685768	0.00144254
CVD + AF + HF	3561	T2DM	0.0068064	0.00204713
CVD + AF + HF	3561	Total-chol / HDL-chol	0.00457827	0.00120727
CVD + AF + HF	3561	BMI (kg/m2)	0.00320959	0.00241533
CVD + AF + HF	3561	HbA1c (mmol/mol)	0.000444773	0.00052487
CVD + AF + HF	3561	eGFR	-0.000373641	0.00150263
CVD + AF + HF	3562	Age (years)	0.105536	0.0112014
CVD + AF + HF	3562	Sex	0.0352735	0.00536014
CVD + AF + HF	3562	Smoking status	0.0220515	0.00340017
CVD + AF + HF	3562	SBP (mm Hg)	0.00892983	0.00156875
CVD + AF + HF	3562	T2DM	0.00816549	0.00197532
CVD + AF + HF	3562	Total-chol / HDL-chol	0.00518369	0.00115774
CVD + AF + HF	3562	Albumin (g/L)	0.00318694	0.00219253
CVD + AF + HF	3562	BMI (kg/m2)	0.00236453	0.00236368
CVD + AF + HF	3562	HbA1c (mmol/mol)	0.00039895	0.000424044
CVD + AF + HF	3562	eGFR	0.000155584	0.00140152
CVD + AF + HF	3563	Age (years)	0.104043	0.0109715
CVD + AF + HF	3563	Sex	0.0377203	0.00571427
CVD + AF + HF	3563	Smoking status	0.0214715	0.00361875
CVD + AF + HF	3563	SBP (mm Hg)	0.00911552	0.00141554
CVD + AF + HF	3563	T2DM	0.00762748	0.0019216
CVD + AF + HF	3563	Family history of heart disease	0.00645021	0.00145293
CVD + AF + HF	3563	Total-chol / HDL-chol	0.00508925	0.00104053
CVD + AF + HF	3563	BMI (kg/m2)	0.00284593	0.00225437
CVD + AF + HF	3563	Albumin (g/L)	0.00282236	0.00221738
CVD + AF + HF	3563	HbA1c (mmol/mol)	0.00029545	0.000442997
CVD + AF + HF	3563	eGFR	1.86488e-05	0.00135876
CVD + AF + HF	3568	Age (years)	0.120547	0.011466
CVD + AF + HF	3568	Sex	0.0344106	0.00518398
CVD + AF + HF	3568	Smoking status	0.0226966	0.00372659
CVD + AF + HF	3568	T2DM	0.00702699	0.00179947
CVD + AF + HF	3568	SBP (mm Hg)	0.00590486	0.00135258
CVD + AF + HF	3568	Total-chol / HDL-chol	0.00531476	0.00126082
CVD + AF + HF	3568	BMI (kg/m2)	0.00236413	0.00229052
CVD + AF + HF	3568	Treated hypertension	0.000638321	0.00163707
CVD + AF + HF	3568	HbA1c (mmol/mol)	0.000522698	0.000485006
CVD + AF + HF	3569	Age (years)	0.119995	0.0112343
CVD + AF + HF	3569	Sex	0.0369956	0.00557675
CVD + AF + HF	3569	Smoking status	0.0226126	0.00384336
CVD + AF + HF	3569	Family history of heart disease	0.006528	0.00145037
CVD + AF + HF	3569	T2DM	0.00638321	0.00170201
CVD + AF + HF	3569	SBP (mm Hg)	0.0059026	0.00134761
CVD + AF + HF	3569	Total-chol / HDL-chol	0.00515172	0.00119429
CVD + AF + HF	3569	BMI (kg/m2)	0.00287591	0.00224741
CVD + AF + HF	3569	HbA1c (mmol/mol)	0.000502051	0.000503369
CVD + AF + HF	3569	Treated hypertension	0.000462356	0.00157314
CVD + AF + HF	3570	Age (years)	0.111826	0.0114018
CVD + AF + HF	3570	Sex	0.0340307	0.00524599
CVD + AF + HF	3570	Smoking status	0.0205219	0.00343034
CVD + AF + HF	3570	T2DM	0.00756034	0.00174655
CVD + AF + HF	3570	SBP (mm Hg)	0.00727835	0.00148747
CVD + AF + HF	3570	Total-chol / HDL-chol	0.00561341	0.00120778
CVD + AF + HF	3570	Albumin (g/L)	0.00318814	0.00219954
CVD + AF + HF	3570	BMI (kg/m2)	0.00201673	0.00208957
CVD + AF + HF	3570	Treated hypertension	0.000984122	0.00163267
CVD + AF + HF	3570	HbA1c (mmol/mol)	0.000424526	0.000362422
CVD + AF + HF	3571	Age (years)	0.110809	0.0112674
CVD + AF + HF	3571	Sex	0.036735	0.00559893
CVD + AF + HF	3571	Smoking status	0.0202335	0.00358784
CVD + AF + HF	3571	SBP (mm Hg)	0.00757473	0.00130964
CVD + AF + HF	3571	T2DM	0.00714834	0.001618
CVD + AF + HF	3571	Family history of heart disease	0.00631021	0.001502
CVD + AF + HF	3571	Total-chol / HDL-chol	0.00546795	0.00111906
CVD + AF + HF	3571	Albumin (g/L)	0.00305214	0.00225483
CVD + AF + HF	3571	BMI (kg/m2)	0.00254782	0.00207224
CVD + AF + HF	3571	Treated hypertension	0.000877025	0.00158053
CVD + AF + HF	3571	HbA1c (mmol/mol)	0.000294118	0.00041954
CVD + AF + HF	3576	Age (years)	0.110527	0.0109807
CVD + AF + HF	3576	Sex	0.0352334	0.00523607
CVD + AF + HF	3576	Smoking status	0.0235435	0.00377168
CVD + AF + HF	3576	T2DM	0.00722906	0.00183071
CVD + AF + HF	3576	SBP (mm Hg)	0.00622109	0.00142743
CVD + AF + HF	3576	Total-chol / HDL-chol	0.00500453	0.00135127
CVD + AF + HF	3576	BMI (kg/m2)	0.00177456	0.00222826
CVD + AF + HF	3576	HbA1c (mmol/mol)	0.000628064	0.000524002
CVD + AF + HF	3576	Treated hypertension	0.000378303	0.00160706
CVD + AF + HF	3576	eGFR	-0.00046915	0.00147296
CVD + AF + HF	3577	Age (years)	0.109571	0.0106828
CVD + AF + HF	3577	Sex	0.0376873	0.00563484
CVD + AF + HF	3577	Smoking status	0.0232607	0.00391013
CVD + AF + HF	3577	T2DM	0.00663523	0.00182172
CVD + AF + HF	3577	Family history of heart disease	0.00642223	0.00145836
CVD + AF + HF	3577	SBP (mm Hg)	0.00632193	0.00137222
CVD + AF + HF	3577	Total-chol / HDL-chol	0.00480579	0.00122803
CVD + AF + HF	3577	BMI (kg/m2)	0.00222387	0.00219969
CVD + AF + HF	3577	HbA1c (mmol/mol)	0.000499387	0.000533927
CVD + AF + HF	3577	Treated hypertension	0.000158914	0.00151096
CVD + AF + HF	3577	eGFR	-0.000577179	0.00142621
CVD + AF + HF	3578	Age (years)	0.102221	0.0109791
CVD + AF + HF	3578	Sex	0.0350567	0.00529466
CVD + AF + HF	3578	Smoking status	0.0216247	0.00347299
CVD + AF + HF	3578	T2DM	0.00794304	0.00174705
CVD + AF + HF	3578	SBP (mm Hg)	0.00776228	0.00151587
CVD + AF + HF	3578	Total-chol / HDL-chol	0.00537924	0.0011543
CVD + AF + HF	3578	Albumin (g/L)	0.00348772	0.00219164
CVD + AF + HF	3578	BMI (kg/m2)	0.00166414	0.0021306
CVD + AF + HF	3578	Treated hypertension	0.000696665	0.00162898
CVD + AF + HF	3578	HbA1c (mmol/mol)	0.000342072	0.000402602
CVD + AF + HF	3578	eGFR	-0.000106564	0.00131083
CVD + AF + HF	3579	Age (years)	0.101078	0.0107377
CVD + AF + HF	3579	Sex	0.037608	0.00568062
CVD + AF + HF	3579	Smoking status	0.021278	0.00366034
CVD + AF + HF	3579	SBP (mm Hg)	0.00811141	0.00133652
CVD + AF + HF	3579	T2DM	0.00745791	0.00163473
CVD + AF + HF	3579	Family history of heart disease	0.00637601	0.00149128
CVD + AF + HF	3579	Total-chol / HDL-chol	0.00534314	0.00109651
CVD + AF + HF	3579	Albumin (g/L)	0.00332388	0.00220051
CVD + AF + HF	3579	BMI (kg/m2)	0.00223239	0.00200388
CVD + AF + HF	3579	Treated hypertension	0.000649377	0.00151695
CVD + AF + HF	3579	HbA1c (mmol/mol)	0.000297448	0.000429551
CVD + AF + HF	3579	eGFR	4.23593e-05	0.00131419
CVD + AF + HF	3584	Age (years)	0.142146	0.0121132
CVD + AF + HF	3584	Sex	0.0397716	0.00653112
CVD + AF + HF	3584	Smoking status	0.0250719	0.00378135
CVD + AF + HF	3584	SBP (mm Hg)	0.0128145	0.0022001
CVD + AF + HF	3584	DBP (mm Hg)	0.000419198	0.000336278
CVD + AF + HF	3585	Age (years)	0.140462	0.0118913
CVD + AF + HF	3585	Sex	0.0424049	0.00708888
CVD + AF + HF	3585	Smoking status	0.0244247	0.00376124
CVD + AF + HF	3585	SBP (mm Hg)	0.0125035	0.00209395
CVD + AF + HF	3585	Family history of heart disease	0.00839687	0.00135005
CVD + AF + HF	3585	DBP (mm Hg)	0.00033328	0.00035937
CVD + AF + HF	3586	Age (years)	0.12887	0.0119951
CVD + AF + HF	3586	Sex	0.0390927	0.00655871
CVD + AF + HF	3586	Smoking status	0.0214637	0.00349188
CVD + AF + HF	3586	SBP (mm Hg)	0.0147079	0.0023767
CVD + AF + HF	3586	Albumin (g/L)	0.00418718	0.00328658
CVD + AF + HF	3586	DBP (mm Hg)	0.000601955	0.000420843
CVD + AF + HF	3587	Age (years)	0.126345	0.0117666
CVD + AF + HF	3587	Sex	0.0412517	0.00704758
CVD + AF + HF	3587	Smoking status	0.0205134	0.00357294
CVD + AF + HF	3587	SBP (mm Hg)	0.0144912	0.0022174
CVD + AF + HF	3587	Family history of heart disease	0.0074607	0.00144714
CVD + AF + HF	3587	Albumin (g/L)	0.00345588	0.00319265
CVD + AF + HF	3587	DBP (mm Hg)	0.000630461	0.000410355
CVD + AF + HF	3592	Age (years)	0.12985	0.0116121
CVD + AF + HF	3592	Sex	0.0416127	0.00660081
CVD + AF + HF	3592	Smoking status	0.026784	0.00373294
CVD + AF + HF	3592	SBP (mm Hg)	0.0134411	0.00222594
CVD + AF + HF	3592	eGFR	0.00137388	0.00229968
CVD + AF + HF	3592	DBP (mm Hg)	0.000421728	0.000344858
CVD + AF + HF	3593	Age (years)	0.127517	0.011269
CVD + AF + HF	3593	Sex	0.0440629	0.00712535
CVD + AF + HF	3593	Smoking status	0.0260596	0.00379978
CVD + AF + HF	3593	SBP (mm Hg)	0.0131405	0.00211971
CVD + AF + HF	3593	Family history of heart disease	0.00809809	0.00133528
CVD + AF + HF	3593	eGFR	0.000910592	0.00224042
CVD + AF + HF	3593	DBP (mm Hg)	0.000343404	0.000318574
CVD + AF + HF	3594	Age (years)	0.116937	0.011234
CVD + AF + HF	3594	Sex	0.0407015	0.00665967
CVD + AF + HF	3594	Smoking status	0.0229965	0.00351509
CVD + AF + HF	3594	SBP (mm Hg)	0.014767	0.00250881
CVD + AF + HF	3594	Albumin (g/L)	0.0041303	0.00323273
CVD + AF + HF	3594	eGFR	0.00111413	0.00201932
CVD + AF + HF	3594	DBP (mm Hg)	0.000386962	0.000367397
CVD + AF + HF	3595	Age (years)	0.114244	0.0110913
CVD + AF + HF	3595	Sex	0.0430564	0.00713877
CVD + AF + HF	3595	Smoking status	0.0221959	0.0035995
CVD + AF + HF	3595	SBP (mm Hg)	0.0150968	0.00226271
CVD + AF + HF	3595	Family history of heart disease	0.00735814	0.00149215
CVD + AF + HF	3595	Albumin (g/L)	0.00356365	0.00309248
CVD + AF + HF	3595	eGFR	0.00109002	0.00184956
CVD + AF + HF	3595	DBP (mm Hg)	0.000539082	0.000358923
CVD + AF + HF	3600	Age (years)	0.134745	0.0117537
CVD + AF + HF	3600	Sex	0.040089	0.00637637
CVD + AF + HF	3600	Smoking status	0.0241567	0.00376347
CVD + AF + HF	3600	SBP (mm Hg)	0.010592	0.00202258
CVD + AF + HF	3600	Treated hypertension	0.00284887	0.0026962
CVD + AF + HF	3600	DBP (mm Hg)	0.000183824	0.000280957
CVD + AF + HF	3601	Age (years)	0.133316	0.0115798
CVD + AF + HF	3601	Sex	0.0424431	0.00694112
CVD + AF + HF	3601	Smoking status	0.0237064	0.00378892
CVD + AF + HF	3601	SBP (mm Hg)	0.0103575	0.00197713
CVD + AF + HF	3601	Family history of heart disease	0.00769954	0.00131318
CVD + AF + HF	3601	Treated hypertension	0.00224425	0.00258986
CVD + AF + HF	3601	DBP (mm Hg)	-1.97144e-05	0.000271196
CVD + AF + HF	3602	Age (years)	0.12145	0.0115495
CVD + AF + HF	3602	Sex	0.0392556	0.00644364
CVD + AF + HF	3602	Smoking status	0.020598	0.00353921
CVD + AF + HF	3602	SBP (mm Hg)	0.0120249	0.00226168
CVD + AF + HF	3602	Albumin (g/L)	0.00420943	0.00310772
CVD + AF + HF	3602	Treated hypertension	0.00278066	0.00271475
CVD + AF + HF	3602	DBP (mm Hg)	0.000232177	0.000298551
CVD + AF + HF	3603	Age (years)	0.119549	0.0113314
CVD + AF + HF	3603	Sex	0.0413419	0.00687762
CVD + AF + HF	3603	Smoking status	0.0200157	0.00360747
CVD + AF + HF	3603	SBP (mm Hg)	0.0120889	0.00205804
CVD + AF + HF	3603	Family history of heart disease	0.00678908	0.00138296
CVD + AF + HF	3603	Albumin (g/L)	0.00365942	0.00301135
CVD + AF + HF	3603	Treated hypertension	0.00220548	0.00244206
CVD + AF + HF	3603	DBP (mm Hg)	0.000296782	0.0003216
CVD + AF + HF	3608	Age (years)	0.122761	0.0111241
CVD + AF + HF	3608	Sex	0.041501	0.00633695
CVD + AF + HF	3608	Smoking status	0.0254758	0.00381325
CVD + AF + HF	3608	SBP (mm Hg)	0.0111392	0.0020996
CVD + AF + HF	3608	Treated hypertension	0.00202379	0.00270968
CVD + AF + HF	3608	eGFR	0.000462889	0.00208401
CVD + AF + HF	3608	DBP (mm Hg)	-3.46334e-05	0.000243762
CVD + AF + HF	3609	Age (years)	0.120856	0.0107509
CVD + AF + HF	3609	Sex	0.0437841	0.00692482
CVD + AF + HF	3609	Smoking status	0.0250021	0.00387838
CVD + AF + HF	3609	SBP (mm Hg)	0.010869	0.00201793
CVD + AF + HF	3609	Family history of heart disease	0.00734655	0.00132517
CVD + AF + HF	3609	Treated hypertension	0.00156463	0.00251931
CVD + AF + HF	3609	eGFR	0.000227781	0.00204971
CVD + AF + HF	3609	DBP (mm Hg)	-2.58419e-05	0.000227055
CVD + AF + HF	3610	Age (years)	0.110534	0.010809
CVD + AF + HF	3610	Sex	0.0408841	0.006435
CVD + AF + HF	3610	Smoking status	0.0221788	0.00359326
CVD + AF + HF	3610	SBP (mm Hg)	0.0126376	0.00235596
CVD + AF + HF	3610	Albumin (g/L)	0.0044785	0.00306171
CVD + AF + HF	3610	Treated hypertension	0.00212649	0.00272321
CVD + AF + HF	3610	eGFR	0.000842391	0.00186559
CVD + AF + HF	3610	DBP (mm Hg)	0.000261216	0.000283519
CVD + AF + HF	3611	Age (years)	0.10844	0.0105854
CVD + AF + HF	3611	Sex	0.043046	0.00695919
CVD + AF + HF	3611	Smoking status	0.0216511	0.00366033
CVD + AF + HF	3611	SBP (mm Hg)	0.0129529	0.0021441
CVD + AF + HF	3611	Family history of heart disease	0.00698689	0.00144927
CVD + AF + HF	3611	Albumin (g/L)	0.00407515	0.00293856
CVD + AF + HF	3611	Treated hypertension	0.0018104	0.00243644
CVD + AF + HF	3611	eGFR	0.000871297	0.00172818
CVD + AF + HF	3611	DBP (mm Hg)	0.00028133	0.000299523
CVD + AF + HF	3616	Age (years)	0.125227	0.0120928
CVD + AF + HF	3616	Sex	0.0381298	0.00595732
CVD + AF + HF	3616	Smoking status	0.0220879	0.0034986
CVD + AF + HF	3616	HbA1c (mmol/mol)	0.0184805	0.00402488
CVD + AF + HF	3616	SBP (mm Hg)	0.00940963	0.00154374
CVD + AF + HF	3616	DBP (mm Hg)	0.000423194	0.000379199
CVD + AF + HF	3617	Age (years)	0.123782	0.0118764
CVD + AF + HF	3617	Sex	0.0404564	0.00633941
CVD + AF + HF	3617	Smoking status	0.0215676	0.00369497
CVD + AF + HF	3617	HbA1c (mmol/mol)	0.0175545	0.00374999
CVD + AF + HF	3617	SBP (mm Hg)	0.00980752	0.00143525
CVD + AF + HF	3617	Family history of heart disease	0.0066652	0.00163942
CVD + AF + HF	3617	DBP (mm Hg)	0.0005901	0.000407029
CVD + AF + HF	3618	Age (years)	0.113709	0.0119372
CVD + AF + HF	3618	Sex	0.03736	0.00598549
CVD + AF + HF	3618	Smoking status	0.018996	0.00325296
CVD + AF + HF	3618	HbA1c (mmol/mol)	0.0170111	0.00380744
CVD + AF + HF	3618	SBP (mm Hg)	0.0108106	0.00171158
CVD + AF + HF	3618	Albumin (g/L)	0.00327099	0.00278216
CVD + AF + HF	3618	DBP (mm Hg)	0.000443574	0.000355877
CVD + AF + HF	3619	Age (years)	0.111608	0.0116852
CVD + AF + HF	3619	Sex	0.0394991	0.00635206
CVD + AF + HF	3619	Smoking status	0.0181861	0.00340674
CVD + AF + HF	3619	HbA1c (mmol/mol)	0.0159904	0.00362052
CVD + AF + HF	3619	SBP (mm Hg)	0.0110515	0.00156683
CVD + AF + HF	3619	Family history of heart disease	0.00598958	0.00173299
CVD + AF + HF	3619	Albumin (g/L)	0.00288123	0.00274518
CVD + AF + HF	3619	DBP (mm Hg)	0.000598359	0.000377372
CVD + AF + HF	3624	Age (years)	0.112289	0.0114983
CVD + AF + HF	3624	Sex	0.0395659	0.00603929
CVD + AF + HF	3624	Smoking status	0.0234945	0.0036028
CVD + AF + HF	3624	HbA1c (mmol/mol)	0.0183071	0.00421692
CVD + AF + HF	3624	SBP (mm Hg)	0.00979713	0.00162874
CVD + AF + HF	3624	DBP (mm Hg)	0.000498455	0.000312865
CVD + AF + HF	3624	eGFR	0.000473279	0.00195394
CVD + AF + HF	3625	Age (years)	0.110269	0.0112417
CVD + AF + HF	3625	Sex	0.0417992	0.00651298
CVD + AF + HF	3625	Smoking status	0.022678	0.00374578
CVD + AF + HF	3625	HbA1c (mmol/mol)	0.0170371	0.00391184
CVD + AF + HF	3625	SBP (mm Hg)	0.00991022	0.00148605
CVD + AF + HF	3625	Family history of heart disease	0.00622696	0.00168286
CVD + AF + HF	3625	DBP (mm Hg)	0.000394954	0.000337234
CVD + AF + HF	3625	eGFR	0.000146393	0.00189179
CVD + AF + HF	3626	Age (years)	0.10183	0.0113021
CVD + AF + HF	3626	Sex	0.0390059	0.00607603
CVD + AF + HF	3626	Smoking status	0.0204743	0.00330809
CVD + AF + HF	3626	HbA1c (mmol/mol)	0.0169411	0.00391878
CVD + AF + HF	3626	SBP (mm Hg)	0.0111942	0.00179188
CVD + AF + HF	3626	Albumin (g/L)	0.00360867	0.00263998
CVD + AF + HF	3626	eGFR	0.00056266	0.00177819
CVD + AF + HF	3626	DBP (mm Hg)	0.000466352	0.000338183
CVD + AF + HF	3627	Age (years)	0.0995448	0.0110221
CVD + AF + HF	3627	Sex	0.0410427	0.00648214
CVD + AF + HF	3627	Smoking status	0.0197428	0.00350419
CVD + AF + HF	3627	HbA1c (mmol/mol)	0.0158542	0.00374909
CVD + AF + HF	3627	SBP (mm Hg)	0.0115923	0.00160374
CVD + AF + HF	3627	Family history of heart disease	0.00576833	0.00165397
CVD + AF + HF	3627	Albumin (g/L)	0.00325994	0.00257907
CVD + AF + HF	3627	DBP (mm Hg)	0.000597293	0.000364376
CVD + AF + HF	3627	eGFR	0.000507646	0.00178143
CVD + AF + HF	3632	Age (years)	0.119608	0.0117793
CVD + AF + HF	3632	Sex	0.0380924	0.00584206
CVD + AF + HF	3632	Smoking status	0.0214927	0.00351979
CVD + AF + HF	3632	HbA1c (mmol/mol)	0.0170201	0.00361611
CVD + AF + HF	3632	SBP (mm Hg)	0.00774869	0.00144931
CVD + AF + HF	3632	Treated hypertension	0.00168465	0.00234181
CVD + AF + HF	3632	DBP (mm Hg)	8.25874e-06	0.000285597
CVD + AF + HF	3633	Age (years)	0.118421	0.0115684
CVD + AF + HF	3633	Sex	0.0403798	0.00630605
CVD + AF + HF	3633	Smoking status	0.0209463	0.00362708
CVD + AF + HF	3633	HbA1c (mmol/mol)	0.016147	0.00338495
CVD + AF + HF	3633	SBP (mm Hg)	0.00797101	0.00141753
CVD + AF + HF	3633	Family history of heart disease	0.00613944	0.00158653
CVD + AF + HF	3633	Treated hypertension	0.00127065	0.00222673
CVD + AF + HF	3633	DBP (mm Hg)	9.91049e-05	0.000323362
CVD + AF + HF	3634	Age (years)	0.108082	0.0114923
CVD + AF + HF	3634	Sex	0.0373848	0.00593513
CVD + AF + HF	3634	Smoking status	0.0184456	0.00326556
CVD + AF + HF	3634	HbA1c (mmol/mol)	0.0155854	0.00353831
CVD + AF + HF	3634	SBP (mm Hg)	0.00890265	0.00162981
CVD + AF + HF	3634	Albumin (g/L)	0.00322224	0.00273266
CVD + AF + HF	3634	Treated hypertension	0.00162937	0.00231054
CVD + AF + HF	3634	DBP (mm Hg)	0.000105632	0.000290875
CVD + AF + HF	3635	Age (years)	0.106762	0.0113164
CVD + AF + HF	3635	Sex	0.039572	0.00626658
CVD + AF + HF	3635	Smoking status	0.0180147	0.00337394
CVD + AF + HF	3635	HbA1c (mmol/mol)	0.0148993	0.00339985
CVD + AF + HF	3635	SBP (mm Hg)	0.00935289	0.00140769
CVD + AF + HF	3635	Family history of heart disease	0.00571065	0.00166245
CVD + AF + HF	3635	Albumin (g/L)	0.00326726	0.00258798
CVD + AF + HF	3635	Treated hypertension	0.0015244	0.00210238
CVD + AF + HF	3635	DBP (mm Hg)	0.000304774	0.000269502
CVD + AF + HF	3640	Age (years)	0.10741	0.0110815
CVD + AF + HF	3640	Sex	0.0395388	0.00594337
CVD + AF + HF	3640	Smoking status	0.0227276	0.00362227
CVD + AF + HF	3640	HbA1c (mmol/mol)	0.0170799	0.00386849
CVD + AF + HF	3640	SBP (mm Hg)	0.00827939	0.00149577
CVD + AF + HF	3640	Treated hypertension	0.00112639	0.00232841
CVD + AF + HF	3640	DBP (mm Hg)	0.000229113	0.000265411
CVD + AF + HF	3640	eGFR	1.13225e-05	0.00181892
CVD + AF + HF	3641	Age (years)	0.105831	0.0107703
CVD + AF + HF	3641	Sex	0.0416672	0.0063495
CVD + AF + HF	3641	Smoking status	0.0220444	0.00374238
CVD + AF + HF	3641	HbA1c (mmol/mol)	0.016084	0.00361442
CVD + AF + HF	3641	SBP (mm Hg)	0.00837809	0.00138798
CVD + AF + HF	3641	Family history of heart disease	0.00605219	0.00165266
CVD + AF + HF	3641	Treated hypertension	0.00100903	0.00220344
CVD + AF + HF	3641	DBP (mm Hg)	0.00019741	0.000291877
CVD + AF + HF	3641	eGFR	-3.18361e-05	0.00184267
CVD + AF + HF	3642	Age (years)	0.0972321	0.0108368
CVD + AF + HF	3642	Sex	0.038938	0.00602542
CVD + AF + HF	3642	Smoking status	0.0199066	0.00332773
CVD + AF + HF	3642	HbA1c (mmol/mol)	0.0158304	0.00361201
CVD + AF + HF	3642	SBP (mm Hg)	0.00961211	0.00163859
CVD + AF + HF	3642	Albumin (g/L)	0.00379662	0.00252228
CVD + AF + HF	3642	Treated hypertension	0.00109748	0.00232556
CVD + AF + HF	3642	eGFR	0.000380035	0.00170531
CVD + AF + HF	3642	DBP (mm Hg)	0.000245897	0.000247496
CVD + AF + HF	3643	Age (years)	0.0952887	0.0105815
CVD + AF + HF	3643	Sex	0.040816	0.0063431
CVD + AF + HF	3643	Smoking status	0.0191288	0.00358084
CVD + AF + HF	3643	HbA1c (mmol/mol)	0.0147035	0.00346205
CVD + AF + HF	3643	SBP (mm Hg)	0.00976929	0.00147267
CVD + AF + HF	3643	Family history of heart disease	0.00539056	0.00164998
CVD + AF + HF	3643	Albumin (g/L)	0.00334958	0.00246383
CVD + AF + HF	3643	Treated hypertension	0.00101063	0.00213896
CVD + AF + HF	3643	DBP (mm Hg)	0.000260017	0.000270609
CVD + AF + HF	3643	eGFR	0.000137068	0.00167614
CVD + AF + HF	3648	Age (years)	0.127954	0.0120933
CVD + AF + HF	3648	Sex	0.0356409	0.00575825
CVD + AF + HF	3648	Smoking status	0.023764	0.0035948
CVD + AF + HF	3648	T2DM	0.0125549	0.00268521
CVD + AF + HF	3648	SBP (mm Hg)	0.00911072	0.00156336
CVD + AF + HF	3648	DBP (mm Hg)	0.000603154	0.000416202
CVD + AF + HF	3649	Age (years)	0.126476	0.0117846
CVD + AF + HF	3649	Sex	0.0382075	0.00616253
CVD + AF + HF	3649	Smoking status	0.0232545	0.00370854
CVD + AF + HF	3649	T2DM	0.0120861	0.00271672
CVD + AF + HF	3649	SBP (mm Hg)	0.00897418	0.00149916
CVD + AF + HF	3649	Family history of heart disease	0.00745178	0.00144298
CVD + AF + HF	3649	DBP (mm Hg)	0.00052443	0.00051016
CVD + AF + HF	3650	Age (years)	0.116324	0.0120334
CVD + AF + HF	3650	Sex	0.0354715	0.00577341
CVD + AF + HF	3650	Smoking status	0.0208371	0.00327782
CVD + AF + HF	3650	T2DM	0.0129618	0.00261157
CVD + AF + HF	3650	SBP (mm Hg)	0.0105055	0.0016156
CVD + AF + HF	3650	Albumin (g/L)	0.00469083	0.00315463
CVD + AF + HF	3650	DBP (mm Hg)	0.000764466	0.000492606
CVD + AF + HF	3651	Age (years)	0.114172	0.0117441
CVD + AF + HF	3651	Sex	0.0376813	0.00621365
CVD + AF + HF	3651	Smoking status	0.0199871	0.00346689
CVD + AF + HF	3651	T2DM	0.0125416	0.00254554
CVD + AF + HF	3651	SBP (mm Hg)	0.0104466	0.00148613
CVD + AF + HF	3651	Family history of heart disease	0.00670316	0.00149288
CVD + AF + HF	3651	Albumin (g/L)	0.00403106	0.00305218
CVD + AF + HF	3651	DBP (mm Hg)	0.000767263	0.000501422
CVD + AF + HF	3656	Age (years)	0.115407	0.0116027
CVD + AF + HF	3656	Sex	0.0371882	0.00593263
CVD + AF + HF	3656	Smoking status	0.0253145	0.0036204
CVD + AF + HF	3656	T2DM	0.0128527	0.00268437
CVD + AF + HF	3656	SBP (mm Hg)	0.00956016	0.00156282
CVD + AF + HF	3656	eGFR	0.00130275	0.00213552
CVD + AF + HF	3656	DBP (mm Hg)	0.000529891	0.000429189
CVD + AF + HF	3657	Age (years)	0.11343	0.0112226
CVD + AF + HF	3657	Sex	0.0396085	0.00633426
CVD + AF + HF	3657	Smoking status	0.0246421	0.00375751
CVD + AF + HF	3657	T2DM	0.012325	0.0027244
CVD + AF + HF	3657	SBP (mm Hg)	0.00942588	0.00144302
CVD + AF + HF	3657	Family history of heart disease	0.00722373	0.00142864
CVD + AF + HF	3657	eGFR	0.00100557	0.00208129
CVD + AF + HF	3657	DBP (mm Hg)	0.000394688	0.000438362
CVD + AF + HF	3658	Age (years)	0.104429	0.0115174
CVD + AF + HF	3658	Sex	0.0369415	0.00596012
CVD + AF + HF	3658	Smoking status	0.022366	0.00338565
CVD + AF + HF	3658	T2DM	0.0133063	0.00265977
CVD + AF + HF	3658	SBP (mm Hg)	0.0106198	0.0017263
CVD + AF + HF	3658	Albumin (g/L)	0.00474944	0.00306328
CVD + AF + HF	3658	eGFR	0.0012857	0.001871
CVD + AF + HF	3658	DBP (mm Hg)	0.000527094	0.000426371
CVD + AF + HF	3659	Age (years)	0.102151	0.0111691
CVD + AF + HF	3659	Sex	0.039264	0.00631057
CVD + AF + HF	3659	Smoking status	0.0214605	0.0035351
CVD + AF + HF	3659	T2DM	0.0127308	0.00257736
CVD + AF + HF	3659	SBP (mm Hg)	0.010884	0.00154793
CVD + AF + HF	3659	Family history of heart disease	0.00653399	0.00153386
CVD + AF + HF	3659	Albumin (g/L)	0.00420849	0.00294328
CVD + AF + HF	3659	eGFR	0.0011489	0.00175644
CVD + AF + HF	3659	DBP (mm Hg)	0.000681079	0.000481705
CVD + AF + HF	3664	Age (years)	0.123923	0.0118131
CVD + AF + HF	3664	Sex	0.0361561	0.00572642
CVD + AF + HF	3664	Smoking status	0.0234667	0.00359629
CVD + AF + HF	3664	T2DM	0.0120631	0.00240674
CVD + AF + HF	3664	SBP (mm Hg)	0.00780717	0.00147278
CVD + AF + HF	3664	Treated hypertension	0.00242794	0.00189672
CVD + AF + HF	3664	DBP (mm Hg)	0.000301178	0.000367935
CVD + AF + HF	3665	Age (years)	0.122403	0.0115457
CVD + AF + HF	3665	Sex	0.0384632	0.00617925
CVD + AF + HF	3665	Smoking status	0.0229641	0.00370339
CVD + AF + HF	3665	T2DM	0.0115878	0.00242353
CVD + AF + HF	3665	SBP (mm Hg)	0.00766371	0.00147588
CVD + AF + HF	3665	Family history of heart disease	0.00688659	0.00137848
CVD + AF + HF	3665	Treated hypertension	0.00178815	0.00185011
CVD + AF + HF	3665	DBP (mm Hg)	0.000168771	0.000386086
CVD + AF + HF	3666	Age (years)	0.112247	0.0116707
CVD + AF + HF	3666	Sex	0.0359211	0.00582248
CVD + AF + HF	3666	Smoking status	0.0205034	0.00337782
CVD + AF + HF	3666	T2DM	0.0123601	0.00229008
CVD + AF + HF	3666	SBP (mm Hg)	0.00909847	0.00158065
CVD + AF + HF	3666	Albumin (g/L)	0.00474957	0.00301031
CVD + AF + HF	3666	Treated hypertension	0.00237972	0.00196316
CVD + AF + HF	3666	DBP (mm Hg)	0.000439445	0.000403789
CVD + AF + HF	3667	Age (years)	0.110159	0.0114562
CVD + AF + HF	3667	Sex	0.0379084	0.00618732
CVD + AF + HF	3667	Smoking status	0.0196344	0.00347473
CVD + AF + HF	3667	T2DM	0.0119496	0.00223701
CVD + AF + HF	3667	SBP (mm Hg)	0.00895247	0.00141385
CVD + AF + HF	3667	Family history of heart disease	0.00606724	0.00139592
CVD + AF + HF	3667	Albumin (g/L)	0.00402147	0.00294425
CVD + AF + HF	3667	Treated hypertension	0.00176271	0.00177675
CVD + AF + HF	3667	DBP (mm Hg)	0.000316097	0.000406043
CVD + AF + HF	3672	Age (years)	0.111645	0.0113115
CVD + AF + HF	3672	Sex	0.0373519	0.00582758
CVD + AF + HF	3672	Smoking status	0.0245576	0.00366569
CVD + AF + HF	3672	T2DM	0.0123251	0.00243032
CVD + AF + HF	3672	SBP (mm Hg)	0.00817788	0.00148036
CVD + AF + HF	3672	Treated hypertension	0.00161472	0.00189994
CVD + AF + HF	3672	eGFR	0.000629263	0.00204952
CVD + AF + HF	3672	DBP (mm Hg)	0.000231644	0.000401707
CVD + AF + HF	3673	Age (years)	0.109952	0.010894
CVD + AF + HF	3673	Sex	0.0397549	0.00627063
CVD + AF + HF	3673	Smoking status	0.0241828	0.00384229
CVD + AF + HF	3673	T2DM	0.0118284	0.00244952
CVD + AF + HF	3673	SBP (mm Hg)	0.00807491	0.00142549
CVD + AF + HF	3673	Family history of heart disease	0.00672461	0.00140744
CVD + AF + HF	3673	Treated hypertension	0.00120844	0.00181129
CVD + AF + HF	3673	eGFR	0.000558397	0.00198027
CVD + AF + HF	3673	DBP (mm Hg)	0.000145194	0.000377466
CVD + AF + HF	3674	Age (years)	0.100912	0.0111603
CVD + AF + HF	3674	Sex	0.0372546	0.00591388
CVD + AF + HF	3674	Smoking status	0.0217457	0.00346316
CVD + AF + HF	3674	T2DM	0.0127205	0.00238815
CVD + AF + HF	3674	SBP (mm Hg)	0.00929215	0.00166729
CVD + AF + HF	3674	Albumin (g/L)	0.0047593	0.0029013
CVD + AF + HF	3674	Treated hypertension	0.00163856	0.00195736
CVD + AF + HF	3674	eGFR	0.000875693	0.00182891
CVD + AF + HF	3674	DBP (mm Hg)	0.00034034	0.000411825
CVD + AF + HF	3675	Age (years)	0.098864	0.0108659
CVD + AF + HF	3675	Sex	0.039381	0.00631697
CVD + AF + HF	3675	Smoking status	0.0210487	0.00359494
CVD + AF + HF	3675	T2DM	0.0122291	0.00230821
CVD + AF + HF	3675	SBP (mm Hg)	0.00946651	0.00149964
CVD + AF + HF	3675	Family history of heart disease	0.00619818	0.00144751
CVD + AF + HF	3675	Albumin (g/L)	0.00429721	0.00287077
CVD + AF + HF	3675	Treated hypertension	0.0013591	0.00175465
CVD + AF + HF	3675	eGFR	0.000788043	0.00171856
CVD + AF + HF	3675	DBP (mm Hg)	0.000391491	0.000400094
CVD + AF + HF	3680	Age (years)	0.12578	0.0121191
CVD + AF + HF	3680	Sex	0.0357197	0.00578908
CVD + AF + HF	3680	Smoking status	0.0231835	0.00350561
CVD + AF + HF	3680	T2DM	0.00890905	0.00242603
CVD + AF + HF	3680	SBP (mm Hg)	0.00870924	0.00151566
CVD + AF + HF	3680	HbA1c (mmol/mol)	0.0016287	0.00105956
CVD + AF + HF	3680	DBP (mm Hg)	0.000517636	0.000440766
CVD + AF + HF	3681	Age (years)	0.124335	0.0118172
CVD + AF + HF	3681	Sex	0.0382365	0.00613421
CVD + AF + HF	3681	Smoking status	0.0226832	0.00364643
CVD + AF + HF	3681	SBP (mm Hg)	0.00875453	0.00148668
CVD + AF + HF	3681	T2DM	0.00851609	0.00242173
CVD + AF + HF	3681	Family history of heart disease	0.00723745	0.00152328
CVD + AF + HF	3681	HbA1c (mmol/mol)	0.00153226	0.00108697
CVD + AF + HF	3681	DBP (mm Hg)	0.000481138	0.000477307
CVD + AF + HF	3682	Age (years)	0.114465	0.012027
CVD + AF + HF	3682	Sex	0.0353153	0.00580483
CVD + AF + HF	3682	Smoking status	0.0203656	0.00325913
CVD + AF + HF	3682	SBP (mm Hg)	0.0100081	0.00158194
CVD + AF + HF	3682	T2DM	0.00980485	0.00236554
CVD + AF + HF	3682	Albumin (g/L)	0.00424912	0.00311756
CVD + AF + HF	3682	HbA1c (mmol/mol)	0.00103714	0.000840559
CVD + AF + HF	3682	DBP (mm Hg)	0.000589301	0.000463369
CVD + AF + HF	3683	Age (years)	0.112541	0.0118183
CVD + AF + HF	3683	Sex	0.0376277	0.00618717
CVD + AF + HF	3683	Smoking status	0.0196044	0.00341562
CVD + AF + HF	3683	SBP (mm Hg)	0.0102071	0.0014536
CVD + AF + HF	3683	T2DM	0.00950101	0.00229315
CVD + AF + HF	3683	Family history of heart disease	0.00654598	0.00153992
CVD + AF + HF	3683	Albumin (g/L)	0.00375959	0.00295855
CVD + AF + HF	3683	HbA1c (mmol/mol)	0.00111107	0.00086699
CVD + AF + HF	3683	DBP (mm Hg)	0.000678282	0.000425358
CVD + AF + HF	3688	Age (years)	0.113139	0.0116515
CVD + AF + HF	3688	Sex	0.0374081	0.00592751
CVD + AF + HF	3688	Smoking status	0.024826	0.00358195
CVD + AF + HF	3688	SBP (mm Hg)	0.00924592	0.00143815
CVD + AF + HF	3688	T2DM	0.00919864	0.00241902
CVD + AF + HF	3688	HbA1c (mmol/mol)	0.00172781	0.00107225
CVD + AF + HF	3688	eGFR	0.00108136	0.00215347
CVD + AF + HF	3688	DBP (mm Hg)	0.000497922	0.000413895
CVD + AF + HF	3689	Age (years)	0.111218	0.0112806
CVD + AF + HF	3689	Sex	0.0396887	0.00629407
CVD + AF + HF	3689	Smoking status	0.0240613	0.00375198
CVD + AF + HF	3689	SBP (mm Hg)	0.00916387	0.00143095
CVD + AF + HF	3689	T2DM	0.00866648	0.00242418
CVD + AF + HF	3689	Family history of heart disease	0.00685902	0.00149222
CVD + AF + HF	3689	HbA1c (mmol/mol)	0.00148111	0.00102551
CVD + AF + HF	3689	eGFR	0.000797368	0.00208693
CVD + AF + HF	3689	DBP (mm Hg)	0.000472613	0.000446849
CVD + AF + HF	3690	Age (years)	0.102565	0.0115558
CVD + AF + HF	3690	Sex	0.0368562	0.00594111
CVD + AF + HF	3690	Smoking status	0.0219357	0.00335271
CVD + AF + HF	3690	SBP (mm Hg)	0.0102852	0.00165722
CVD + AF + HF	3690	T2DM	0.0101476	0.00239135
CVD + AF + HF	3690	Albumin (g/L)	0.00442602	0.00300211
CVD + AF + HF	3690	HbA1c (mmol/mol)	0.00105059	0.00086156
CVD + AF + HF	3690	eGFR	0.00101849	0.00182068
CVD + AF + HF	3690	DBP (mm Hg)	0.00048913	0.000448665
CVD + AF + HF	3691	Age (years)	0.100455	0.0111883
CVD + AF + HF	3691	Sex	0.0391721	0.00631036
CVD + AF + HF	3691	Smoking status	0.0211409	0.00351053
CVD + AF + HF	3691	SBP (mm Hg)	0.0106996	0.0015016
CVD + AF + HF	3691	T2DM	0.00975663	0.00233238
CVD + AF + HF	3691	Family history of heart disease	0.00634804	0.00155229
CVD + AF + HF	3691	Albumin (g/L)	0.00400882	0.0028594
CVD + AF + HF	3691	HbA1c (mmol/mol)	0.00106911	0.000875368
CVD + AF + HF	3691	eGFR	0.00102328	0.00173083
CVD + AF + HF	3691	DBP (mm Hg)	0.000629662	0.000451071
CVD + AF + HF	3696	Age (years)	0.12181	0.0118501
CVD + AF + HF	3696	Sex	0.036238	0.00572478
CVD + AF + HF	3696	Smoking status	0.0228975	0.00352454
CVD + AF + HF	3696	T2DM	0.00873548	0.002143
CVD + AF + HF	3696	SBP (mm Hg)	0.00755754	0.00143307
CVD + AF + HF	3696	Treated hypertension	0.00227635	0.00186479
CVD + AF + HF	3696	HbA1c (mmol/mol)	0.00172901	0.000983413
CVD + AF + HF	3696	DBP (mm Hg)	0.000222187	0.000429831
CVD + AF + HF	3697	Age (years)	0.120338	0.011556
CVD + AF + HF	3697	Sex	0.0384831	0.00612375
CVD + AF + HF	3697	Smoking status	0.0223631	0.00371687
CVD + AF + HF	3697	T2DM	0.00813965	0.00216018
CVD + AF + HF	3697	SBP (mm Hg)	0.00742767	0.00140838
CVD + AF + HF	3697	Family history of heart disease	0.00659913	0.00145861
CVD + AF + HF	3697	Treated hypertension	0.00169517	0.00179499
CVD + AF + HF	3697	HbA1c (mmol/mol)	0.00153506	0.000946081
CVD + AF + HF	3697	DBP (mm Hg)	0.000189685	0.00040334
CVD + AF + HF	3698	Age (years)	0.110332	0.0117011
CVD + AF + HF	3698	Sex	0.0356623	0.00580322
CVD + AF + HF	3698	Smoking status	0.0200554	0.00332812
CVD + AF + HF	3698	T2DM	0.00945586	0.00206517
CVD + AF + HF	3698	SBP (mm Hg)	0.00860547	0.00152704
CVD + AF + HF	3698	Albumin (g/L)	0.0042695	0.00293767
CVD + AF + HF	3698	Treated hypertension	0.00217125	0.00193772
CVD + AF + HF	3698	HbA1c (mmol/mol)	0.00112772	0.000818613
CVD + AF + HF	3698	DBP (mm Hg)	0.000169571	0.000390311
CVD + AF + HF	3699	Age (years)	0.108591	0.0115286
CVD + AF + HF	3699	Sex	0.0379544	0.00616431
CVD + AF + HF	3699	Smoking status	0.0192948	0.00345622
CVD + AF + HF	3699	T2DM	0.00917786	0.00202423
CVD + AF + HF	3699	SBP (mm Hg)	0.00876718	0.00138771
CVD + AF + HF	3699	Family history of heart disease	0.00595881	0.00146446
CVD + AF + HF	3699	Albumin (g/L)	0.0038904	0.00284269
CVD + AF + HF	3699	Treated hypertension	0.00169064	0.00174097
CVD + AF + HF	3699	HbA1c (mmol/mol)	0.00116262	0.000861042
CVD + AF + HF	3699	DBP (mm Hg)	0.000352595	0.000360386
CVD + AF + HF	3704	Age (years)	0.109567	0.0113213
CVD + AF + HF	3704	Sex	0.0375762	0.00584119
CVD + AF + HF	3704	Smoking status	0.0242716	0.00362933
CVD + AF + HF	3704	T2DM	0.0088856	0.00215968
CVD + AF + HF	3704	SBP (mm Hg)	0.00803322	0.00140048
CVD + AF + HF	3704	HbA1c (mmol/mol)	0.00184476	0.000978901
CVD + AF + HF	3704	Treated hypertension	0.00161205	0.00186638
CVD + AF + HF	3704	eGFR	0.00065244	0.00205122
CVD + AF + HF	3704	DBP (mm Hg)	0.00022272	0.000378203
CVD + AF + HF	3705	Age (years)	0.107946	0.0108923
CVD + AF + HF	3705	Sex	0.0398897	0.00626597
CVD + AF + HF	3705	Smoking status	0.0237375	0.00381381
CVD + AF + HF	3705	T2DM	0.00846228	0.00217997
CVD + AF + HF	3705	SBP (mm Hg)	0.00799126	0.00131464
CVD + AF + HF	3705	Family history of heart disease	0.00650149	0.00144447
CVD + AF + HF	3705	HbA1c (mmol/mol)	0.00172488	0.000994537
CVD + AF + HF	3705	Treated hypertension	0.00132886	0.00179729
CVD + AF + HF	3705	eGFR	0.000592231	0.00197079
CVD + AF + HF	3705	DBP (mm Hg)	0.000297181	0.000394923
CVD + AF + HF	3706	Age (years)	0.0991921	0.0112214
CVD + AF + HF	3706	Sex	0.0372003	0.00584358
CVD + AF + HF	3706	Smoking status	0.0214691	0.00346398
CVD + AF + HF	3706	T2DM	0.00988051	0.00211647
CVD + AF + HF	3706	SBP (mm Hg)	0.00901268	0.00158656
CVD + AF + HF	3706	Albumin (g/L)	0.00457321	0.00283789
CVD + AF + HF	3706	Treated hypertension	0.00165827	0.00196094
CVD + AF + HF	3706	HbA1c (mmol/mol)	0.00126598	0.000833329
CVD + AF + HF	3706	eGFR	0.000699995	0.00177025
CVD + AF + HF	3706	DBP (mm Hg)	0.000348865	0.000368078
CVD + AF + HF	3707	Age (years)	0.0971838	0.0109132
CVD + AF + HF	3707	Sex	0.0392604	0.00629255
CVD + AF + HF	3707	Smoking status	0.020672	0.00357385
CVD + AF + HF	3707	T2DM	0.00931479	0.00205554
CVD + AF + HF	3707	SBP (mm Hg)	0.00931399	0.00142457
CVD + AF + HF	3707	Family history of heart disease	0.00597813	0.00148791
CVD + AF + HF	3707	Albumin (g/L)	0.00406716	0.00275161
CVD + AF + HF	3707	Treated hypertension	0.0012524	0.00172953
CVD + AF + HF	3707	HbA1c (mmol/mol)	0.000974265	0.000881816
CVD + AF + HF	3707	eGFR	0.000617274	0.00167547
CVD + AF + HF	3707	DBP (mm Hg)	0.000351263	0.000382117
CVD + AF + HF	3712	Age (years)	0.134577	0.0117865
CVD + AF + HF	3712	Sex	0.0409125	0.00578942
CVD + AF + HF	3712	Smoking status	0.0259431	0.00367913
CVD + AF + HF	3712	SBP (mm Hg)	0.01204	0.0023218
CVD + AF + HF	3712	BMI (kg/m2)	0.00866688	0.00382861
CVD + AF + HF	3712	DBP (mm Hg)	-0.000424526	0.000624096
CVD + AF + HF	3713	Age (years)	0.133819	0.0116681
CVD + AF + HF	3713	Sex	0.0441307	0.00627788
CVD + AF + HF	3713	Smoking status	0.0261236	0.00368639
CVD + AF + HF	3713	SBP (mm Hg)	0.0121863	0.00219685
CVD + AF + HF	3713	BMI (kg/m2)	0.00941656	0.0037532
CVD + AF + HF	3713	Family history of heart disease	0.00804321	0.00134489
CVD + AF + HF	3713	DBP (mm Hg)	-0.000399483	0.000658575
CVD + AF + HF	3714	Age (years)	0.125745	0.0117394
CVD + AF + HF	3714	Sex	0.0405712	0.00593573
CVD + AF + HF	3714	Smoking status	0.0235375	0.00345216
CVD + AF + HF	3714	SBP (mm Hg)	0.013288	0.00244374
CVD + AF + HF	3714	BMI (kg/m2)	0.0074691	0.0036659
CVD + AF + HF	3714	Albumin (g/L)	0.00195745	0.00216919
CVD + AF + HF	3714	DBP (mm Hg)	-0.00043052	0.000611873
CVD + AF + HF	3715	Age (years)	0.124082	0.011598
CVD + AF + HF	3715	Sex	0.0434157	0.00635627
CVD + AF + HF	3715	Smoking status	0.0230517	0.00347901
CVD + AF + HF	3715	SBP (mm Hg)	0.0132037	0.00222854
CVD + AF + HF	3715	BMI (kg/m2)	0.00786658	0.00362703
CVD + AF + HF	3715	Family history of heart disease	0.00737772	0.00145143
CVD + AF + HF	3715	Albumin (g/L)	0.00142556	0.00210992
CVD + AF + HF	3715	DBP (mm Hg)	-0.000668159	0.000632167
CVD + AF + HF	3720	Age (years)	0.125178	0.0113269
CVD + AF + HF	3720	Sex	0.0419198	0.00581871
CVD + AF + HF	3720	Smoking status	0.0269248	0.00370475
CVD + AF + HF	3720	SBP (mm Hg)	0.012421	0.00238089
CVD + AF + HF	3720	BMI (kg/m2)	0.00777201	0.00386968
CVD + AF + HF	3720	eGFR	-0.000143729	0.00157834
CVD + AF + HF	3720	DBP (mm Hg)	-0.000241368	0.000629219
CVD + AF + HF	3721	Age (years)	0.123934	0.0110458
CVD + AF + HF	3721	Sex	0.0450364	0.00629477
CVD + AF + HF	3721	Smoking status	0.0269885	0.00368722
CVD + AF + HF	3721	SBP (mm Hg)	0.0125598	0.00223003
CVD + AF + HF	3721	BMI (kg/m2)	0.00848505	0.00373594
CVD + AF + HF	3721	Family history of heart disease	0.00774457	0.00135021
CVD + AF + HF	3721	DBP (mm Hg)	-0.000221521	0.000649763
CVD + AF + HF	3721	eGFR	-0.000253224	0.00145878
CVD + AF + HF	3722	Age (years)	0.116791	0.0111761
CVD + AF + HF	3722	Sex	0.0416475	0.00597259
CVD + AF + HF	3722	Smoking status	0.0245626	0.00356609
CVD + AF + HF	3722	SBP (mm Hg)	0.0137198	0.00244335
CVD + AF + HF	3722	BMI (kg/m2)	0.00678722	0.00361926
CVD + AF + HF	3722	Albumin (g/L)	0.00224598	0.00215789
CVD + AF + HF	3722	eGFR	4.60891e-05	0.00141394
CVD + AF + HF	3722	DBP (mm Hg)	-0.000260283	0.000539198
CVD + AF + HF	3723	Age (years)	0.114724	0.0110788
CVD + AF + HF	3723	Sex	0.0444717	0.00642961
CVD + AF + HF	3723	Smoking status	0.0242165	0.00355982
CVD + AF + HF	3723	SBP (mm Hg)	0.0136446	0.00224482
CVD + AF + HF	3723	BMI (kg/m2)	0.00721627	0.00351239
CVD + AF + HF	3723	Family history of heart disease	0.00712503	0.00142256
CVD + AF + HF	3723	Albumin (g/L)	0.00168092	0.00207206
CVD + AF + HF	3723	eGFR	-3.19693e-05	0.00133241
CVD + AF + HF	3723	DBP (mm Hg)	-0.000406809	0.000572269
CVD + AF + HF	3728	Age (years)	0.128609	0.0115565
CVD + AF + HF	3728	Sex	0.0408036	0.00568776
CVD + AF + HF	3728	Smoking status	0.0249968	0.00372316
CVD + AF + HF	3728	SBP (mm Hg)	0.010274	0.00217525
CVD + AF + HF	3728	BMI (kg/m2)	0.00645873	0.00347812
CVD + AF + HF	3728	Treated hypertension	0.000649243	0.00216762
CVD + AF + HF	3728	DBP (mm Hg)	-4.51566e-05	0.000620505
CVD + AF + HF	3729	Age (years)	0.127964	0.0114094
CVD + AF + HF	3729	Sex	0.0438676	0.00614382
CVD + AF + HF	3729	Smoking status	0.0251034	0.00371076
CVD + AF + HF	3729	SBP (mm Hg)	0.0102311	0.0021262
CVD + AF + HF	3729	Family history of heart disease	0.00740249	0.00127962
CVD + AF + HF	3729	BMI (kg/m2)	0.00715486	0.00338898
CVD + AF + HF	3729	Treated hypertension	0.000280664	0.0019876
CVD + AF + HF	3729	DBP (mm Hg)	-9.05797e-05	0.000638119
CVD + AF + HF	3730	Age (years)	0.119627	0.0114576
CVD + AF + HF	3730	Sex	0.0403856	0.00584908
CVD + AF + HF	3730	Smoking status	0.0225862	0.00350753
CVD + AF + HF	3730	SBP (mm Hg)	0.0111839	0.0023007
CVD + AF + HF	3730	BMI (kg/m2)	0.0052455	0.0031842
CVD + AF + HF	3730	Albumin (g/L)	0.00213768	0.00213755
CVD + AF + HF	3730	Treated hypertension	0.000779252	0.0021672
CVD + AF + HF	3730	DBP (mm Hg)	-0.000184756	0.000649194
CVD + AF + HF	3731	Age (years)	0.118535	0.0113192
CVD + AF + HF	3731	Sex	0.0432202	0.00625008
CVD + AF + HF	3731	Smoking status	0.0224744	0.00358726
CVD + AF + HF	3731	SBP (mm Hg)	0.0114535	0.00212661
CVD + AF + HF	3731	Family history of heart disease	0.00703431	0.00139936
CVD + AF + HF	3731	BMI (kg/m2)	0.00607044	0.00315751
CVD + AF + HF	3731	Albumin (g/L)	0.00195919	0.00214531
CVD + AF + HF	3731	Treated hypertension	0.000725837	0.00199394
CVD + AF + HF	3731	DBP (mm Hg)	-0.000300778	0.000581746
CVD + AF + HF	3736	Age (years)	0.119778	0.011014
CVD + AF + HF	3736	Sex	0.0417893	0.00569307
CVD + AF + HF	3736	Smoking status	0.0260941	0.00383292
CVD + AF + HF	3736	SBP (mm Hg)	0.0108594	0.00222502
CVD + AF + HF	3736	BMI (kg/m2)	0.00595655	0.00347753
CVD + AF + HF	3736	Treated hypertension	0.000408941	0.00211481
CVD + AF + HF	3736	DBP (mm Hg)	0.000193681	0.000652232
CVD + AF + HF	3736	eGFR	-0.000167306	0.00147002
CVD + AF + HF	3737	Age (years)	0.118785	0.0107561
CVD + AF + HF	3737	Sex	0.0447998	0.00618804
CVD + AF + HF	3737	Smoking status	0.0261642	0.00381667
CVD + AF + HF	3737	SBP (mm Hg)	0.0108822	0.0020458
CVD + AF + HF	3737	Family history of heart disease	0.00726196	0.00129799
CVD + AF + HF	3737	BMI (kg/m2)	0.00665601	0.00333067
CVD + AF + HF	3737	Treated hypertension	0.000195679	0.00200527
CVD + AF + HF	3737	DBP (mm Hg)	0.000179694	0.000631055
CVD + AF + HF	3737	eGFR	-0.000213395	0.00142209
CVD + AF + HF	3738	Age (years)	0.111218	0.0108964
CVD + AF + HF	3738	Sex	0.0415256	0.00585419
CVD + AF + HF	3738	Smoking status	0.0235491	0.00359397
CVD + AF + HF	3738	SBP (mm Hg)	0.0117546	0.00235008
CVD + AF + HF	3738	BMI (kg/m2)	0.00488265	0.003156
CVD + AF + HF	3738	Albumin (g/L)	0.0024687	0.00214295
CVD + AF + HF	3738	Treated hypertension	0.000388161	0.00214101
CVD + AF + HF	3738	DBP (mm Hg)	4.90196e-05	0.000534175
CVD + AF + HF	3738	eGFR	-9.08461e-05	0.0013157
CVD + AF + HF	3739	Age (years)	0.10958	0.0107836
CVD + AF + HF	3739	Sex	0.0440741	0.00628776
CVD + AF + HF	3739	Smoking status	0.0233187	0.00366613
CVD + AF + HF	3739	SBP (mm Hg)	0.0117598	0.0021402
CVD + AF + HF	3739	Family history of heart disease	0.00686128	0.00137779
CVD + AF + HF	3739	BMI (kg/m2)	0.00543891	0.00309327
CVD + AF + HF	3739	Albumin (g/L)	0.00213941	0.00213068
CVD + AF + HF	3739	Treated hypertension	0.000372842	0.00198378
CVD + AF + HF	3739	DBP (mm Hg)	-0.000182625	0.000603064
CVD + AF + HF	3739	eGFR	-0.000226982	0.00130188
CVD + AF + HF	3744	Age (years)	0.123264	0.0118326
CVD + AF + HF	3744	Sex	0.0398532	0.00539792
CVD + AF + HF	3744	Smoking status	0.0236412	0.00355096
CVD + AF + HF	3744	HbA1c (mmol/mol)	0.0122517	0.00295268
CVD + AF + HF	3744	SBP (mm Hg)	0.00976143	0.00182782
CVD + AF + HF	3744	BMI (kg/m2)	0.00526548	0.00336802
CVD + AF + HF	3744	DBP (mm Hg)	-0.000102835	0.000461902
CVD + AF + HF	3745	Age (years)	0.122022	0.0116152
CVD + AF + HF	3745	Sex	0.0423699	0.00592564
CVD + AF + HF	3745	Smoking status	0.0232213	0.00363464
CVD + AF + HF	3745	HbA1c (mmol/mol)	0.0112693	0.00281818
CVD + AF + HF	3745	SBP (mm Hg)	0.00972746	0.00169543
CVD + AF + HF	3745	Family history of heart disease	0.00660419	0.00161534
CVD + AF + HF	3745	BMI (kg/m2)	0.00560675	0.00327895
CVD + AF + HF	3745	DBP (mm Hg)	-0.000375506	0.000438803
CVD + AF + HF	3746	Age (years)	0.114934	0.0118188
CVD + AF + HF	3746	Sex	0.0393757	0.00546381
CVD + AF + HF	3746	Smoking status	0.0213434	0.0032851
CVD + AF + HF	3746	HbA1c (mmol/mol)	0.0116154	0.00296265
CVD + AF + HF	3746	SBP (mm Hg)	0.0107519	0.00188337
CVD + AF + HF	3746	BMI (kg/m2)	0.00439232	0.00312799
CVD + AF + HF	3746	Albumin (g/L)	0.0019404	0.00204934
CVD + AF + HF	3746	DBP (mm Hg)	-0.00014879	0.000391947
CVD + AF + HF	3747	Age (years)	0.113313	0.0116583
CVD + AF + HF	3747	Sex	0.0417383	0.00589304
CVD + AF + HF	3747	Smoking status	0.0207747	0.0033826
CVD + AF + HF	3747	SBP (mm Hg)	0.0108777	0.00167741
CVD + AF + HF	3747	HbA1c (mmol/mol)	0.010811	0.00285616
CVD + AF + HF	3747	Family history of heart disease	0.00618886	0.00161669
CVD + AF + HF	3747	BMI (kg/m2)	0.00469869	0.00306911
CVD + AF + HF	3747	Albumin (g/L)	0.00156317	0.00201094
CVD + AF + HF	3747	DBP (mm Hg)	-0.000346601	0.000371231
CVD + AF + HF	3752	Age (years)	0.112794	0.0113672
CVD + AF + HF	3752	Sex	0.0406586	0.00549888
CVD + AF + HF	3752	Smoking status	0.024446	0.00360916
CVD + AF + HF	3752	HbA1c (mmol/mol)	0.0120602	0.00303638
CVD + AF + HF	3752	SBP (mm Hg)	0.00975837	0.00181481
CVD + AF + HF	3752	BMI (kg/m2)	0.00414895	0.0032118
CVD + AF + HF	3752	DBP (mm Hg)	-0.00026348	0.000458996
CVD + AF + HF	3752	eGFR	-0.000465819	0.00152699
CVD + AF + HF	3753	Age (years)	0.111531	0.0111772
CVD + AF + HF	3753	Sex	0.0432409	0.00596332
CVD + AF + HF	3753	Smoking status	0.0242033	0.00371569
CVD + AF + HF	3753	HbA1c (mmol/mol)	0.011459	0.00286057
CVD + AF + HF	3753	SBP (mm Hg)	0.010118	0.00169822
CVD + AF + HF	3753	Family history of heart disease	0.00660806	0.00160794
CVD + AF + HF	3753	BMI (kg/m2)	0.0047613	0.00315612
CVD + AF + HF	3753	DBP (mm Hg)	-0.000133205	0.000495868
CVD + AF + HF	3753	eGFR	-0.000396686	0.00146807
CVD + AF + HF	3754	Age (years)	0.105362	0.0113071
CVD + AF + HF	3754	Sex	0.0404883	0.0055419
CVD + AF + HF	3754	Smoking status	0.0224756	0.00339728
CVD + AF + HF	3754	HbA1c (mmol/mol)	0.011896	0.00302083
CVD + AF + HF	3754	SBP (mm Hg)	0.011291	0.00187201
CVD + AF + HF	3754	BMI (kg/m2)	0.00395873	0.00312291
CVD + AF + HF	3754	Albumin (g/L)	0.00226356	0.00199877
CVD + AF + HF	3754	eGFR	6.55371e-05	0.00137113
CVD + AF + HF	3754	DBP (mm Hg)	-4.20929e-05	0.000367145
CVD + AF + HF	3755	Age (years)	0.103372	0.0111538
CVD + AF + HF	3755	Sex	0.0428514	0.00599257
CVD + AF + HF	3755	Smoking status	0.0218733	0.00350653
CVD + AF + HF	3755	SBP (mm Hg)	0.0113195	0.00166688
CVD + AF + HF	3755	HbA1c (mmol/mol)	0.0111286	0.0029167
CVD + AF + HF	3755	Family history of heart disease	0.00605619	0.0016059
CVD + AF + HF	3755	BMI (kg/m2)	0.00424246	0.0029924
CVD + AF + HF	3755	Albumin (g/L)	0.00182625	0.00194676
CVD + AF + HF	3755	eGFR	-2.05136e-05	0.00135517
CVD + AF + HF	3755	DBP (mm Hg)	-7.00661e-05	0.000391621
CVD + AF + HF	3760	Age (years)	0.118396	0.011648
CVD + AF + HF	3760	Sex	0.0397063	0.00538276
CVD + AF + HF	3760	Smoking status	0.0228928	0.00366831
CVD + AF + HF	3760	HbA1c (mmol/mol)	0.011425	0.0027983
CVD + AF + HF	3760	SBP (mm Hg)	0.00833453	0.00174135
CVD + AF + HF	3760	BMI (kg/m2)	0.00370311	0.00296136
CVD + AF + HF	3760	Treated hypertension	0.000318494	0.00195812
CVD + AF + HF	3760	DBP (mm Hg)	-1.95812e-05	0.000440664
CVD + AF + HF	3761	Age (years)	0.117565	0.0114054
CVD + AF + HF	3761	Sex	0.0421238	0.00589977
CVD + AF + HF	3761	Smoking status	0.0227464	0.00363947
CVD + AF + HF	3761	HbA1c (mmol/mol)	0.0108163	0.00268781
CVD + AF + HF	3761	SBP (mm Hg)	0.00838089	0.00156211
CVD + AF + HF	3761	Family history of heart disease	0.00631554	0.00160774
CVD + AF + HF	3761	BMI (kg/m2)	0.00424899	0.00292816
CVD + AF + HF	3761	Treated hypertension	0.000255488	0.00183878
CVD + AF + HF	3761	DBP (mm Hg)	-0.000132406	0.000464174
CVD + AF + HF	3762	Age (years)	0.110035	0.0115578
CVD + AF + HF	3762	Sex	0.0391984	0.00547747
CVD + AF + HF	3762	Smoking status	0.020799	0.00343623
CVD + AF + HF	3762	HbA1c (mmol/mol)	0.0109115	0.00281581
CVD + AF + HF	3762	SBP (mm Hg)	0.00919544	0.00177072
CVD + AF + HF	3762	BMI (kg/m2)	0.00311035	0.00271569
CVD + AF + HF	3762	Albumin (g/L)	0.00217791	0.00198833
CVD + AF + HF	3762	Treated hypertension	0.000637521	0.00196534
CVD + AF + HF	3762	DBP (mm Hg)	3.75639e-05	0.000366873
CVD + AF + HF	3763	Age (years)	0.108914	0.0114307
CVD + AF + HF	3763	Sex	0.0415618	0.00590351
CVD + AF + HF	3763	Smoking status	0.0206014	0.0034374
CVD + AF + HF	3763	HbA1c (mmol/mol)	0.0104458	0.00268474
CVD + AF + HF	3763	SBP (mm Hg)	0.00951433	0.00156941
CVD + AF + HF	3763	Family history of heart disease	0.00608549	0.00156503
CVD + AF + HF	3763	BMI (kg/m2)	0.00369579	0.0027426
CVD + AF + HF	3763	Albumin (g/L)	0.00204684	0.00201502
CVD + AF + HF	3763	Treated hypertension	0.000717178	0.0018479
CVD + AF + HF	3763	DBP (mm Hg)	-5.78112e-05	0.000374427
CVD + AF + HF	3768	Age (years)	0.108714	0.0111103
CVD + AF + HF	3768	Sex	0.0404998	0.00547628
CVD + AF + HF	3768	Smoking status	0.0238736	0.00376365
CVD + AF + HF	3768	HbA1c (mmol/mol)	0.0116559	0.00284922
CVD + AF + HF	3768	SBP (mm Hg)	0.00858522	0.00171217
CVD + AF + HF	3768	BMI (kg/m2)	0.002987	0.00288947
CVD + AF + HF	3768	Treated hypertension	0.000179295	0.00186273
CVD + AF + HF	3768	DBP (mm Hg)	4.04945e-05	0.000462041
CVD + AF + HF	3768	eGFR	-0.000477408	0.00143981
CVD + AF + HF	3769	Age (years)	0.107642	0.0108483
CVD + AF + HF	3769	Sex	0.042967	0.00592044
CVD + AF + HF	3769	Smoking status	0.0236773	0.00377868
CVD + AF + HF	3769	HbA1c (mmol/mol)	0.0111049	0.0027132
CVD + AF + HF	3769	SBP (mm Hg)	0.00876585	0.00157689
CVD + AF + HF	3769	Family history of heart disease	0.00619552	0.00160256
CVD + AF + HF	3769	BMI (kg/m2)	0.0036148	0.00290248
CVD + AF + HF	3769	Treated hypertension	7.83248e-05	0.00179706
CVD + AF + HF	3769	DBP (mm Hg)	7.15313e-05	0.000463581
CVD + AF + HF	3769	eGFR	-0.000499787	0.0014382
CVD + AF + HF	3770	Age (years)	0.100886	0.011025
CVD + AF + HF	3770	Sex	0.0403292	0.00546833
CVD + AF + HF	3770	Smoking status	0.0217555	0.00347763
CVD + AF + HF	3770	HbA1c (mmol/mol)	0.0111362	0.0027717
CVD + AF + HF	3770	SBP (mm Hg)	0.00955256	0.00176058
CVD + AF + HF	3770	BMI (kg/m2)	0.00263574	0.00275579
CVD + AF + HF	3770	Albumin (g/L)	0.00235334	0.00202306
CVD + AF + HF	3770	Treated hypertension	0.000162777	0.00192462
CVD + AF + HF	3770	DBP (mm Hg)	2.99712e-05	0.000372035
CVD + AF + HF	3770	eGFR	-0.000234442	0.0012675
CVD + AF + HF	3771	Age (years)	0.099417	0.0109006
CVD + AF + HF	3771	Sex	0.0426726	0.00589075
CVD + AF + HF	3771	Smoking status	0.0214257	0.00351263
CVD + AF + HF	3771	HbA1c (mmol/mol)	0.0105802	0.00268339
CVD + AF + HF	3771	SBP (mm Hg)	0.00976143	0.00156618
CVD + AF + HF	3771	Family history of heart disease	0.00586797	0.00162262
CVD + AF + HF	3771	BMI (kg/m2)	0.00308264	0.00274104
CVD + AF + HF	3771	Albumin (g/L)	0.00213901	0.001969
CVD + AF + HF	3771	Treated hypertension	0.000237106	0.0017961
CVD + AF + HF	3771	DBP (mm Hg)	-2.42434e-05	0.000384913
CVD + AF + HF	3771	eGFR	-0.000266944	0.00132788
CVD + AF + HF	3776	Age (years)	0.125254	0.0118816
CVD + AF + HF	3776	Sex	0.0375382	0.00546008
CVD + AF + HF	3776	Smoking status	0.0246927	0.00357862
CVD + AF + HF	3776	SBP (mm Hg)	0.00911951	0.00177783
CVD + AF + HF	3776	T2DM	0.00891224	0.00222753
CVD + AF + HF	3776	BMI (kg/m2)	0.00491621	0.00286215
CVD + AF + HF	3776	DBP (mm Hg)	-0.000240569	0.000297872
CVD + AF + HF	3777	Age (years)	0.124278	0.0116735
CVD + AF + HF	3777	Sex	0.04026	0.00585818
CVD + AF + HF	3777	Smoking status	0.0244646	0.00366226
CVD + AF + HF	3777	SBP (mm Hg)	0.0090673	0.00168137
CVD + AF + HF	3777	T2DM	0.00849784	0.00223001
CVD + AF + HF	3777	Family history of heart disease	0.00714887	0.00136192
CVD + AF + HF	3777	BMI (kg/m2)	0.0051685	0.00287856
CVD + AF + HF	3777	DBP (mm Hg)	-0.000346867	0.000337239
CVD + AF + HF	3778	Age (years)	0.116566	0.0119085
CVD + AF + HF	3778	Sex	0.0375654	0.00558152
CVD + AF + HF	3778	Smoking status	0.0223864	0.00338218
CVD + AF + HF	3778	SBP (mm Hg)	0.0103357	0.00177318
CVD + AF + HF	3778	T2DM	0.00953325	0.00218247
CVD + AF + HF	3778	BMI (kg/m2)	0.00405877	0.0026686
CVD + AF + HF	3778	Albumin (g/L)	0.00290921	0.0023257
CVD + AF + HF	3778	DBP (mm Hg)	-0.000190617	0.000252412
CVD + AF + HF	3779	Age (years)	0.114875	0.0116688
CVD + AF + HF	3779	Sex	0.0399112	0.00588028
CVD + AF + HF	3779	Smoking status	0.021841	0.00342935
CVD + AF + HF	3779	SBP (mm Hg)	0.0101749	0.0016095
CVD + AF + HF	3779	T2DM	0.00913163	0.00211078
CVD + AF + HF	3779	Family history of heart disease	0.00665228	0.0014603
CVD + AF + HF	3779	BMI (kg/m2)	0.00425871	0.00263985
CVD + AF + HF	3779	Albumin (g/L)	0.00230978	0.00229258
CVD + AF + HF	3779	DBP (mm Hg)	-0.000347799	0.000248866
CVD + AF + HF	3784	Age (years)	0.115073	0.0115037
CVD + AF + HF	3784	Sex	0.0385563	0.00551082
CVD + AF + HF	3784	Smoking status	0.0257922	0.00363896
CVD + AF + HF	3784	SBP (mm Hg)	0.00949901	0.00179709
CVD + AF + HF	3784	T2DM	0.00927603	0.00221918
CVD + AF + HF	3784	BMI (kg/m2)	0.00424512	0.00280322
CVD + AF + HF	3784	eGFR	0.000269874	0.00152521
CVD + AF + HF	3784	DBP (mm Hg)	-9.16454e-05	0.000345891
CVD + AF + HF	3785	Age (years)	0.113619	0.0112309
CVD + AF + HF	3785	Sex	0.0411996	0.00594916
CVD + AF + HF	3785	Smoking status	0.0254123	0.0037519
CVD + AF + HF	3785	SBP (mm Hg)	0.00939498	0.001674
CVD + AF + HF	3785	T2DM	0.0089285	0.0022466
CVD + AF + HF	3785	Family history of heart disease	0.00706415	0.00135823
CVD + AF + HF	3785	BMI (kg/m2)	0.0044761	0.00271076
CVD + AF + HF	3785	eGFR	-1.39866e-05	0.00150343
CVD + AF + HF	3785	DBP (mm Hg)	-0.000325954	0.000352516
CVD + AF + HF	3786	Age (years)	0.106615	0.0115016
CVD + AF + HF	3786	Sex	0.0384346	0.00563881
CVD + AF + HF	3786	Smoking status	0.0236231	0.00339594
CVD + AF + HF	3786	SBP (mm Hg)	0.0105291	0.00177535
CVD + AF + HF	3786	T2DM	0.00981298	0.00219233
CVD + AF + HF	3786	BMI (kg/m2)	0.00347506	0.00266988
CVD + AF + HF	3786	Albumin (g/L)	0.00306146	0.00234437
CVD + AF + HF	3786	eGFR	0.000450368	0.00142822
CVD + AF + HF	3786	DBP (mm Hg)	-0.000160513	0.000239763
CVD + AF + HF	3787	Age (years)	0.104579	0.0112281
CVD + AF + HF	3787	Sex	0.040943	0.00603273
CVD + AF + HF	3787	Smoking status	0.0228959	0.00354041
CVD + AF + HF	3787	SBP (mm Hg)	0.0104232	0.00161007
CVD + AF + HF	3787	T2DM	0.0094059	0.0021703
CVD + AF + HF	3787	Family history of heart disease	0.00653506	0.00139937
CVD + AF + HF	3787	BMI (kg/m2)	0.00361879	0.00258813
CVD + AF + HF	3787	Albumin (g/L)	0.00247589	0.00230496
CVD + AF + HF	3787	eGFR	0.000153453	0.00142739
CVD + AF + HF	3787	DBP (mm Hg)	-0.000332481	0.000296543
CVD + AF + HF	3792	Age (years)	0.121466	0.0117527
CVD + AF + HF	3792	Sex	0.0376632	0.00544507
CVD + AF + HF	3792	Smoking status	0.0241779	0.00371478
CVD + AF + HF	3792	T2DM	0.00876985	0.00204627
CVD + AF + HF	3792	SBP (mm Hg)	0.00787417	0.00171022
CVD + AF + HF	3792	BMI (kg/m2)	0.00366635	0.00268525
CVD + AF + HF	3792	Treated hypertension	0.000996776	0.00169654
CVD + AF + HF	3792	DBP (mm Hg)	-0.000146526	0.000332789
CVD + AF + HF	3793	Age (years)	0.120581	0.011453
CVD + AF + HF	3793	Sex	0.0404271	0.00587564
CVD + AF + HF	3793	Smoking status	0.0240461	0.00377152
CVD + AF + HF	3793	T2DM	0.00821571	0.00199741
CVD + AF + HF	3793	SBP (mm Hg)	0.0077399	0.00156653
CVD + AF + HF	3793	Family history of heart disease	0.00670103	0.00135076
CVD + AF + HF	3793	BMI (kg/m2)	0.00402147	0.00260901
CVD + AF + HF	3793	Treated hypertension	0.000656436	0.00156469
CVD + AF + HF	3793	DBP (mm Hg)	-0.000267343	0.000361537
CVD + AF + HF	3794	Age (years)	0.112832	0.0116803
CVD + AF + HF	3794	Sex	0.0376483	0.00557932
CVD + AF + HF	3794	Smoking status	0.022139	0.00340005
CVD + AF + HF	3794	T2DM	0.00931612	0.00195492
CVD + AF + HF	3794	SBP (mm Hg)	0.00902094	0.00168388
CVD + AF + HF	3794	BMI (kg/m2)	0.00314525	0.00240954
CVD + AF + HF	3794	Albumin (g/L)	0.00308237	0.00235592
CVD + AF + HF	3794	Treated hypertension	0.00120498	0.00174053
CVD + AF + HF	3794	DBP (mm Hg)	-0.000146792	0.000267075
CVD + AF + HF	3795	Age (years)	0.111433	0.0114831
CVD + AF + HF	3795	Sex	0.0401272	0.00588825
CVD + AF + HF	3795	Smoking status	0.02168	0.00350209
CVD + AF + HF	3795	SBP (mm Hg)	0.0090986	0.00147212
CVD + AF + HF	3795	T2DM	0.00896526	0.00187191
CVD + AF + HF	3795	Family history of heart disease	0.0063535	0.00144105
CVD + AF + HF	3795	BMI (kg/m2)	0.00352462	0.0024011
CVD + AF + HF	3795	Albumin (g/L)	0.00271446	0.00236081
CVD + AF + HF	3795	Treated hypertension	0.00106085	0.00161144
CVD + AF + HF	3795	DBP (mm Hg)	-0.000217525	0.000249265
CVD + AF + HF	3800	Age (years)	0.111423	0.0113042
CVD + AF + HF	3800	Sex	0.0386564	0.00552298
CVD + AF + HF	3800	Smoking status	0.0251207	0.0037587
CVD + AF + HF	3800	T2DM	0.00905158	0.00207162
CVD + AF + HF	3800	SBP (mm Hg)	0.0081643	0.00167796
CVD + AF + HF	3800	BMI (kg/m2)	0.00299339	0.00257296
CVD + AF + HF	3800	Treated hypertension	0.000643249	0.00158601
CVD + AF + HF	3800	DBP (mm Hg)	-0.000135736	0.0003409
CVD + AF + HF	3800	eGFR	-0.000175165	0.00151291
CVD + AF + HF	3801	Age (years)	0.110403	0.010973
CVD + AF + HF	3801	Sex	0.0414766	0.00593865
CVD + AF + HF	3801	Smoking status	0.0250634	0.00387961
CVD + AF + HF	3801	T2DM	0.00870311	0.00205624
CVD + AF + HF	3801	SBP (mm Hg)	0.0082662	0.00160106
CVD + AF + HF	3801	Family history of heart disease	0.00675472	0.00135207
CVD + AF + HF	3801	BMI (kg/m2)	0.00355019	0.00258672
CVD + AF + HF	3801	Treated hypertension	0.000427989	0.00152919
CVD + AF + HF	3801	DBP (mm Hg)	-0.000117221	0.000321686
CVD + AF + HF	3801	eGFR	-0.000168238	0.00146782
CVD + AF + HF	3802	Age (years)	0.103324	0.011267
CVD + AF + HF	3802	Sex	0.0386638	0.00565551
CVD + AF + HF	3802	Smoking status	0.0231527	0.00349415
CVD + AF + HF	3802	T2DM	0.00956801	0.00198679
CVD + AF + HF	3802	SBP (mm Hg)	0.00934663	0.00173378
CVD + AF + HF	3802	Albumin (g/L)	0.00328684	0.00227669
CVD + AF + HF	3802	BMI (kg/m2)	0.00265239	0.00235104
CVD + AF + HF	3802	Treated hypertension	0.000920983	0.0016825
CVD + AF + HF	3802	eGFR	0.000160379	0.00138862
CVD + AF + HF	3802	DBP (mm Hg)	-0.000105099	0.000290107
CVD + AF + HF	3803	Age (years)	0.10154	0.0110161
CVD + AF + HF	3803	Sex	0.0411275	0.00605088
CVD + AF + HF	3803	Smoking status	0.0226088	0.00359589
CVD + AF + HF	3803	SBP (mm Hg)	0.00936208	0.00157257
CVD + AF + HF	3803	T2DM	0.00930027	0.00190769
CVD + AF + HF	3803	Family history of heart disease	0.0063214	0.00145586
CVD + AF + HF	3803	BMI (kg/m2)	0.00296875	0.00233138
CVD + AF + HF	3803	Albumin (g/L)	0.00285846	0.00225691
CVD + AF + HF	3803	Treated hypertension	0.000784713	0.00155908
CVD + AF + HF	3803	eGFR	4.19597e-05	0.00141951
CVD + AF + HF	3803	DBP (mm Hg)	-0.00016997	0.00027895
CVD + AF + HF	3808	Age (years)	0.124245	0.0118853
CVD + AF + HF	3808	Sex	0.0376501	0.00544186
CVD + AF + HF	3808	Smoking status	0.0244762	0.00357213
CVD + AF + HF	3808	SBP (mm Hg)	0.00896646	0.00176498
CVD + AF + HF	3808	T2DM	0.00748188	0.00211572
CVD + AF + HF	3808	BMI (kg/m2)	0.00468084	0.00285676
CVD + AF + HF	3808	HbA1c (mmol/mol)	0.000664695	0.000499388
CVD + AF + HF	3808	DBP (mm Hg)	-0.000213795	0.000310533
CVD + AF + HF	3809	Age (years)	0.123211	0.0117121
CVD + AF + HF	3809	Sex	0.0403132	0.00582876
CVD + AF + HF	3809	Smoking status	0.0241652	0.00369088
CVD + AF + HF	3809	SBP (mm Hg)	0.00892477	0.00163907
CVD + AF + HF	3809	Family history of heart disease	0.00708973	0.00137023
CVD + AF + HF	3809	T2DM	0.00699129	0.00209034
CVD + AF + HF	3809	BMI (kg/m2)	0.00499387	0.00278966
CVD + AF + HF	3809	HbA1c (mmol/mol)	0.000668025	0.00050105
CVD + AF + HF	3809	DBP (mm Hg)	-0.000254556	0.0003311
CVD + AF + HF	3810	Age (years)	0.115796	0.0119433
CVD + AF + HF	3810	Sex	0.0375132	0.00556766
CVD + AF + HF	3810	Smoking status	0.0222049	0.00338212
CVD + AF + HF	3810	SBP (mm Hg)	0.0101479	0.00174819
CVD + AF + HF	3810	T2DM	0.00827206	0.00207113
CVD + AF + HF	3810	BMI (kg/m2)	0.00387015	0.00262462
CVD + AF + HF	3810	Albumin (g/L)	0.00284207	0.00231087
CVD + AF + HF	3810	HbA1c (mmol/mol)	0.000480738	0.000439279
CVD + AF + HF	3810	DBP (mm Hg)	-0.000170636	0.000233191
CVD + AF + HF	3811	Age (years)	0.114073	0.0117345
CVD + AF + HF	3811	Sex	0.0399594	0.00586881
CVD + AF + HF	3811	Smoking status	0.0215981	0.00340998
CVD + AF + HF	3811	SBP (mm Hg)	0.0100734	0.00155495
CVD + AF + HF	3811	T2DM	0.0078855	0.00201692
CVD + AF + HF	3811	Family history of heart disease	0.00658528	0.00145211
CVD + AF + HF	3811	BMI (kg/m2)	0.0041323	0.00257162
CVD + AF + HF	3811	Albumin (g/L)	0.00228874	0.00226016
CVD + AF + HF	3811	HbA1c (mmol/mol)	0.000469283	0.000414044
CVD + AF + HF	3811	DBP (mm Hg)	-0.000297581	0.000251023
CVD + AF + HF	3816	Age (years)	0.113759	0.0115332
CVD + AF + HF	3816	Sex	0.0385651	0.00551157
CVD + AF + HF	3816	Smoking status	0.025383	0.0036339
CVD + AF + HF	3816	SBP (mm Hg)	0.0092053	0.00175413
CVD + AF + HF	3816	T2DM	0.00767477	0.00209234
CVD + AF + HF	3816	BMI (kg/m2)	0.00392423	0.00280188
CVD + AF + HF	3816	HbA1c (mmol/mol)	0.000643249	0.000504123
CVD + AF + HF	3816	eGFR	9.12457e-05	0.00157502
CVD + AF + HF	3816	DBP (mm Hg)	-0.000120418	0.000312802
CVD + AF + HF	3817	Age (years)	0.112326	0.0111999
CVD + AF + HF	3817	Sex	0.04122	0.00593605
CVD + AF + HF	3817	Smoking status	0.0250683	0.00371933
CVD + AF + HF	3817	SBP (mm Hg)	0.00923167	0.00165349
CVD + AF + HF	3817	T2DM	0.00731631	0.00211212
CVD + AF + HF	3817	Family history of heart disease	0.00693348	0.00139066
CVD + AF + HF	3817	BMI (kg/m2)	0.00424326	0.00267429
CVD + AF + HF	3817	HbA1c (mmol/mol)	0.000565724	0.000531274
CVD + AF + HF	3817	eGFR	-7.35294e-05	0.00153734
CVD + AF + HF	3817	DBP (mm Hg)	-0.000223519	0.000350175
CVD + AF + HF	3818	Age (years)	0.105673	0.0115405
CVD + AF + HF	3818	Sex	0.0384759	0.00561478
CVD + AF + HF	3818	Smoking status	0.0233509	0.00339503
CVD + AF + HF	3818	SBP (mm Hg)	0.0103018	0.00169978
CVD + AF + HF	3818	T2DM	0.00851489	0.00203516
CVD + AF + HF	3818	BMI (kg/m2)	0.00331282	0.00264588
CVD + AF + HF	3818	Albumin (g/L)	0.00301324	0.00231292
CVD + AF + HF	3818	HbA1c (mmol/mol)	0.000448769	0.000443779
CVD + AF + HF	3818	eGFR	0.000367247	0.00143116
CVD + AF + HF	3818	DBP (mm Hg)	-0.000190217	0.000251223
CVD + AF + HF	3819	Age (years)	0.10369	0.0112638
CVD + AF + HF	3819	Sex	0.0409553	0.00599749
CVD + AF + HF	3819	Smoking status	0.0226734	0.00350507
CVD + AF + HF	3819	SBP (mm Hg)	0.010288	0.00157468
CVD + AF + HF	3819	T2DM	0.00814392	0.00201926
CVD + AF + HF	3819	Family history of heart disease	0.00646073	0.00142181
CVD + AF + HF	3819	BMI (kg/m2)	0.00351036	0.00250562
CVD + AF + HF	3819	Albumin (g/L)	0.00242168	0.00224584
CVD + AF + HF	3819	HbA1c (mmol/mol)	0.000399084	0.000444245
CVD + AF + HF	3819	eGFR	0.000110827	0.0014109
CVD + AF + HF	3819	DBP (mm Hg)	-0.00028506	0.000268393
CVD + AF + HF	3824	Age (years)	0.120463	0.0117957
CVD + AF + HF	3824	Sex	0.0377805	0.00542957
CVD + AF + HF	3824	Smoking status	0.0239784	0.00368635
CVD + AF + HF	3824	SBP (mm Hg)	0.00777254	0.00167879
CVD + AF + HF	3824	T2DM	0.00742634	0.00190611
CVD + AF + HF	3824	BMI (kg/m2)	0.00350783	0.00261921
CVD + AF + HF	3824	Treated hypertension	0.000935902	0.00166284
CVD + AF + HF	3824	HbA1c (mmol/mol)	0.000707188	0.000481526
CVD + AF + HF	3824	DBP (mm Hg)	-7.24638e-05	0.000342167
CVD + AF + HF	3825	Age (years)	0.119559	0.0114764
CVD + AF + HF	3825	Sex	0.0404177	0.00582257
CVD + AF + HF	3825	Smoking status	0.0238094	0.00376057
CVD + AF + HF	3825	SBP (mm Hg)	0.00766118	0.00151568
CVD + AF + HF	3825	T2DM	0.00680773	0.00185589
CVD + AF + HF	3825	Family history of heart disease	0.00663536	0.00137046
CVD + AF + HF	3825	BMI (kg/m2)	0.00392503	0.00257406
CVD + AF + HF	3825	HbA1c (mmol/mol)	0.000653506	0.000514193
CVD + AF + HF	3825	Treated hypertension	0.00064951	0.00156659
CVD + AF + HF	3825	DBP (mm Hg)	-0.000168238	0.000356968
CVD + AF + HF	3826	Age (years)	0.112093	0.0117244
CVD + AF + HF	3826	Sex	0.0376331	0.00556592
CVD + AF + HF	3826	Smoking status	0.0219933	0.00341925
CVD + AF + HF	3826	SBP (mm Hg)	0.00888973	0.0016494
CVD + AF + HF	3826	T2DM	0.00816456	0.00184188
CVD + AF + HF	3826	Albumin (g/L)	0.00308184	0.00226674
CVD + AF + HF	3826	BMI (kg/m2)	0.00301191	0.0023627
CVD + AF + HF	3826	Treated hypertension	0.00120644	0.00173825
CVD + AF + HF	3826	HbA1c (mmol/mol)	0.000514839	0.000405752
CVD + AF + HF	3826	DBP (mm Hg)	-6.30062e-05	0.000282425
CVD + AF + HF	3827	Age (years)	0.110549	0.0115482
CVD + AF + HF	3827	Sex	0.0401139	0.00589853
CVD + AF + HF	3827	Smoking status	0.0214214	0.00347673
CVD + AF + HF	3827	SBP (mm Hg)	0.0089253	0.00144791
CVD + AF + HF	3827	T2DM	0.00771792	0.00177379
CVD + AF + HF	3827	Family history of heart disease	0.00623002	0.00144749
CVD + AF + HF	3827	BMI (kg/m2)	0.00336304	0.00238746
CVD + AF + HF	3827	Albumin (g/L)	0.00266331	0.00231063
CVD + AF + HF	3827	Treated hypertension	0.00107004	0.00164358
CVD + AF + HF	3827	HbA1c (mmol/mol)	0.00046915	0.000412762
CVD + AF + HF	3827	DBP (mm Hg)	-0.000181026	0.000252727
CVD + AF + HF	3832	Age (years)	0.110025	0.0113105
CVD + AF + HF	3832	Sex	0.0385082	0.00552417
CVD + AF + HF	3832	Smoking status	0.0246349	0.0037704
CVD + AF + HF	3832	SBP (mm Hg)	0.00775336	0.0016613
CVD + AF + HF	3832	T2DM	0.00755168	0.00192857
CVD + AF + HF	3832	BMI (kg/m2)	0.00257966	0.00256264
CVD + AF + HF	3832	HbA1c (mmol/mol)	0.000456762	0.000485951
CVD + AF + HF	3832	Treated hypertension	0.000404012	0.00160279
CVD + AF + HF	3832	DBP (mm Hg)	-0.000265345	0.000344049
CVD + AF + HF	3832	eGFR	-0.00050365	0.00153875
CVD + AF + HF	3833	Age (years)	0.109019	0.0109594
CVD + AF + HF	3833	Sex	0.0412936	0.00592296
CVD + AF + HF	3833	Smoking status	0.0246073	0.00382706
CVD + AF + HF	3833	SBP (mm Hg)	0.0079565	0.00157036
CVD + AF + HF	3833	T2DM	0.00710465	0.00189568
CVD + AF + HF	3833	Family history of heart disease	0.00659074	0.0014143
CVD + AF + HF	3833	BMI (kg/m2)	0.00320293	0.00253429
CVD + AF + HF	3833	HbA1c (mmol/mol)	0.000591965	0.000528476
CVD + AF + HF	3833	Treated hypertension	0.000299446	0.00152453
CVD + AF + HF	3833	DBP (mm Hg)	-0.000134404	0.000333711
CVD + AF + HF	3833	eGFR	-0.000375107	0.00148242
CVD + AF + HF	3834	Age (years)	0.102435	0.0112869
CVD + AF + HF	3834	Sex	0.038653	0.00564687
CVD + AF + HF	3834	Smoking status	0.0229885	0.0035016
CVD + AF + HF	3834	SBP (mm Hg)	0.0091973	0.00168592
CVD + AF + HF	3834	T2DM	0.00830523	0.00186307
CVD + AF + HF	3834	Albumin (g/L)	0.00328565	0.00224866
CVD + AF + HF	3834	BMI (kg/m2)	0.00255928	0.00233011
CVD + AF + HF	3834	Treated hypertension	0.000856111	0.00169263
CVD + AF + HF	3834	HbA1c (mmol/mol)	0.000538683	0.000415634
CVD + AF + HF	3834	eGFR	0.000119086	0.00139173
CVD + AF + HF	3834	DBP (mm Hg)	-5.901e-05	0.000279351
CVD + AF + HF	3835	Age (years)	0.100618	0.0110443
CVD + AF + HF	3835	Sex	0.0410996	0.00601814
CVD + AF + HF	3835	Smoking status	0.022323	0.00360271
CVD + AF + HF	3835	SBP (mm Hg)	0.00917546	0.00150517
CVD + AF + HF	3835	T2DM	0.00791387	0.00179433
CVD + AF + HF	3835	Family history of heart disease	0.00619885	0.00148029
CVD + AF + HF	3835	BMI (kg/m2)	0.00279265	0.00227358
CVD + AF + HF	3835	Albumin (g/L)	0.0027812	0.00221814
CVD + AF + HF	3835	Treated hypertension	0.000710118	0.00155261
CVD + AF + HF	3835	HbA1c (mmol/mol)	0.000363118	0.000417718
CVD + AF + HF	3835	eGFR	-3.23689e-05	0.00141037
CVD + AF + HF	3835	DBP (mm Hg)	-0.000188619	0.000245667
CVD + AF + HF	3840	Age (years)	0.138813	0.0114515
CVD + AF + HF	3840	Sex	0.033673	0.00571652
CVD + AF + HF	3840	Smoking status	0.0218374	0.00367053
CVD + AF + HF	3840	SBP (mm Hg)	0.0125962	0.00203194
CVD + AF + HF	3840	Total-chol / HDL-chol	0.0117287	0.00225941
CVD + AF + HF	3840	DBP (mm Hg)	4.98188e-05	0.000155279
CVD + AF + HF	3841	Age (years)	0.137842	0.0112589
CVD + AF + HF	3841	Sex	0.0363904	0.00618817
CVD + AF + HF	3841	Smoking status	0.0212549	0.00380115
CVD + AF + HF	3841	SBP (mm Hg)	0.0125645	0.00185973
CVD + AF + HF	3841	Total-chol / HDL-chol	0.0113674	0.00217664
CVD + AF + HF	3841	Family history of heart disease	0.00802123	0.00142116
CVD + AF + HF	3841	DBP (mm Hg)	0.000131474	0.000125519
CVD + AF + HF	3842	Age (years)	0.126085	0.0113709
CVD + AF + HF	3842	Sex	0.0334033	0.00572529
CVD + AF + HF	3842	Smoking status	0.018671	0.00337596
CVD + AF + HF	3842	SBP (mm Hg)	0.0146225	0.00224612
CVD + AF + HF	3842	Total-chol / HDL-chol	0.0114615	0.00200545
CVD + AF + HF	3842	Albumin (g/L)	0.00403959	0.00311299
CVD + AF + HF	3842	DBP (mm Hg)	0.000237106	0.000176502
CVD + AF + HF	3843	Age (years)	0.124312	0.0112229
CVD + AF + HF	3843	Sex	0.0356527	0.00623536
CVD + AF + HF	3843	Smoking status	0.0178906	0.0035173
CVD + AF + HF	3843	SBP (mm Hg)	0.0145732	0.00212438
CVD + AF + HF	3843	Total-chol / HDL-chol	0.0109119	0.00191126
CVD + AF + HF	3843	Family history of heart disease	0.00722053	0.00136765
CVD + AF + HF	3843	Albumin (g/L)	0.00345721	0.00308695
CVD + AF + HF	3843	DBP (mm Hg)	0.00022898	0.000206247
CVD + AF + HF	3848	Age (years)	0.126508	0.0108283
CVD + AF + HF	3848	Sex	0.0352556	0.00579077
CVD + AF + HF	3848	Smoking status	0.0235636	0.00367787
CVD + AF + HF	3848	SBP (mm Hg)	0.0132016	0.00216575
CVD + AF + HF	3848	Total-chol / HDL-chol	0.0109707	0.00214438
CVD + AF + HF	3848	eGFR	0.00029172	0.00215878
CVD + AF + HF	3848	DBP (mm Hg)	0.000118952	9.73039e-05
CVD + AF + HF	3849	Age (years)	0.125128	0.0106306
CVD + AF + HF	3849	Sex	0.0380737	0.00631119
CVD + AF + HF	3849	Smoking status	0.0230511	0.00383074
CVD + AF + HF	3849	SBP (mm Hg)	0.0132186	0.00196903
CVD + AF + HF	3849	Total-chol / HDL-chol	0.0106009	0.00202215
CVD + AF + HF	3849	Family history of heart disease	0.00796422	0.00137707
CVD + AF + HF	3849	eGFR	0.000347533	0.00211795
CVD + AF + HF	3849	DBP (mm Hg)	0.000101902	0.000101047
CVD + AF + HF	3850	Age (years)	0.114475	0.0106977
CVD + AF + HF	3850	Sex	0.0348516	0.00594151
CVD + AF + HF	3850	Smoking status	0.0201249	0.00341066
CVD + AF + HF	3850	SBP (mm Hg)	0.0150221	0.00232986
CVD + AF + HF	3850	Total-chol / HDL-chol	0.0104481	0.00185834
CVD + AF + HF	3850	Albumin (g/L)	0.00420063	0.00289843
CVD + AF + HF	3850	eGFR	0.000433584	0.00189174
CVD + AF + HF	3850	DBP (mm Hg)	0.00021193	0.000175833
CVD + AF + HF	3851	Age (years)	0.112493	0.010493
CVD + AF + HF	3851	Sex	0.0373194	0.00639368
CVD + AF + HF	3851	Smoking status	0.0194549	0.00358666
CVD + AF + HF	3851	SBP (mm Hg)	0.0152478	0.00209911
CVD + AF + HF	3851	Total-chol / HDL-chol	0.0101745	0.00170667
CVD + AF + HF	3851	Family history of heart disease	0.00727448	0.00139478
CVD + AF + HF	3851	Albumin (g/L)	0.00387228	0.00297793
CVD + AF + HF	3851	eGFR	0.000442908	0.0018799
CVD + AF + HF	3851	DBP (mm Hg)	0.00023231	0.000193807
CVD + AF + HF	3856	Age (years)	0.131052	0.0110244
CVD + AF + HF	3856	Sex	0.0336991	0.00557473
CVD + AF + HF	3856	Smoking status	0.0211541	0.00383967
CVD + AF + HF	3856	Total-chol / HDL-chol	0.0111546	0.00217716
CVD + AF + HF	3856	SBP (mm Hg)	0.010311	0.00193803
CVD + AF + HF	3856	Treated hypertension	0.0018008	0.00262391
CVD + AF + HF	3856	DBP (mm Hg)	7.64599e-05	7.44455e-05
CVD + AF + HF	3857	Age (years)	0.130477	0.0109115
CVD + AF + HF	3857	Sex	0.0363298	0.00613206
CVD + AF + HF	3857	Smoking status	0.0207887	0.00390962
CVD + AF + HF	3857	Total-chol / HDL-chol	0.0110427	0.0020599
CVD + AF + HF	3857	SBP (mm Hg)	0.0103782	0.00183161
CVD + AF + HF	3857	Family history of heart disease	0.00738917	0.00132417
CVD + AF + HF	3857	Treated hypertension	0.00167612	0.0024737
CVD + AF + HF	3857	DBP (mm Hg)	7.20642e-05	8.28308e-05
CVD + AF + HF	3858	Age (years)	0.118677	0.0108157
CVD + AF + HF	3858	Sex	0.0332706	0.00567088
CVD + AF + HF	3858	Smoking status	0.0180671	0.00350574
CVD + AF + HF	3858	SBP (mm Hg)	0.0120109	0.00212459
CVD + AF + HF	3858	Total-chol / HDL-chol	0.010913	0.00194003
CVD + AF + HF	3858	Albumin (g/L)	0.00430453	0.00298373
CVD + AF + HF	3858	Treated hypertension	0.00197197	0.00253109
CVD + AF + HF	3858	DBP (mm Hg)	4.35582e-05	0.000102926
CVD + AF + HF	3859	Age (years)	0.117466	0.0107566
CVD + AF + HF	3859	Sex	0.0355671	0.00617191
CVD + AF + HF	3859	Smoking status	0.0174763	0.00362754
CVD + AF + HF	3859	SBP (mm Hg)	0.0120619	0.00200389
CVD + AF + HF	3859	Total-chol / HDL-chol	0.0104931	0.00175554
CVD + AF + HF	3859	Family history of heart disease	0.00668625	0.00135256
CVD + AF + HF	3859	Albumin (g/L)	0.00386709	0.00293305
CVD + AF + HF	3859	Treated hypertension	0.00170796	0.00232159
CVD + AF + HF	3859	DBP (mm Hg)	1.81159e-05	0.000128645
CVD + AF + HF	3864	Age (years)	0.119615	0.010433
CVD + AF + HF	3864	Sex	0.0351662	0.00558696
CVD + AF + HF	3864	Smoking status	0.0226596	0.003849
CVD + AF + HF	3864	SBP (mm Hg)	0.011013	0.00203073
CVD + AF + HF	3864	Total-chol / HDL-chol	0.0104821	0.00206927
CVD + AF + HF	3864	Treated hypertension	0.00136056	0.00264591
CVD + AF + HF	3864	DBP (mm Hg)	6.26066e-05	5.22227e-05
CVD + AF + HF	3864	eGFR	-7.28634e-05	0.00193405
CVD + AF + HF	3865	Age (years)	0.118601	0.0102318
CVD + AF + HF	3865	Sex	0.0378427	0.00614957
CVD + AF + HF	3865	Smoking status	0.0222051	0.00397046
CVD + AF + HF	3865	SBP (mm Hg)	0.0110535	0.00189889
CVD + AF + HF	3865	Total-chol / HDL-chol	0.010292	0.00195196
CVD + AF + HF	3865	Family history of heart disease	0.00723639	0.00139447
CVD + AF + HF	3865	Treated hypertension	0.00108443	0.0024432
CVD + AF + HF	3865	DBP (mm Hg)	2.9172e-05	4.27025e-05
CVD + AF + HF	3865	eGFR	-4.14269e-05	0.00200331
CVD + AF + HF	3866	Age (years)	0.108006	0.0101341
CVD + AF + HF	3866	Sex	0.0347689	0.00575021
CVD + AF + HF	3866	Smoking status	0.0196213	0.0035765
CVD + AF + HF	3866	SBP (mm Hg)	0.0126697	0.0022229
CVD + AF + HF	3866	Total-chol / HDL-chol	0.010188	0.00186647
CVD + AF + HF	3866	Albumin (g/L)	0.00461011	0.00291016
CVD + AF + HF	3866	Treated hypertension	0.00156516	0.00248761
CVD + AF + HF	3866	eGFR	0.000215393	0.00176707
CVD + AF + HF	3866	DBP (mm Hg)	0.000105499	8.08543e-05
CVD + AF + HF	3867	Age (years)	0.106729	0.00995319
CVD + AF + HF	3867	Sex	0.0371922	0.00621804
CVD + AF + HF	3867	Smoking status	0.0190529	0.00364906
CVD + AF + HF	3867	SBP (mm Hg)	0.0129634	0.0020884
CVD + AF + HF	3867	Total-chol / HDL-chol	0.0100185	0.00168604
CVD + AF + HF	3867	Family history of heart disease	0.00684037	0.00141469
CVD + AF + HF	3867	Albumin (g/L)	0.00431759	0.00285029
CVD + AF + HF	3867	Treated hypertension	0.00141318	0.00232337
CVD + AF + HF	3867	eGFR	0.000316496	0.00177821
CVD + AF + HF	3867	DBP (mm Hg)	0.000111759	0.000101505
CVD + AF + HF	3872	Age (years)	0.122316	0.0115284
CVD + AF + HF	3872	Sex	0.0330195	0.0053577
CVD + AF + HF	3872	Smoking status	0.0195711	0.00357667
CVD + AF + HF	3872	HbA1c (mmol/mol)	0.0152609	0.00392557
CVD + AF + HF	3872	SBP (mm Hg)	0.00970735	0.00146877
CVD + AF + HF	3872	Total-chol / HDL-chol	0.00820119	0.00180702
CVD + AF + HF	3872	DBP (mm Hg)	0.000281463	0.000164075
CVD + AF + HF	3873	Age (years)	0.120786	0.0112941
CVD + AF + HF	3873	Sex	0.0351531	0.00585111
CVD + AF + HF	3873	Smoking status	0.0185834	0.00381445
CVD + AF + HF	3873	HbA1c (mmol/mol)	0.0139595	0.00373961
CVD + AF + HF	3873	SBP (mm Hg)	0.00974185	0.00137582
CVD + AF + HF	3873	Total-chol / HDL-chol	0.0073973	0.00181192
CVD + AF + HF	3873	Family history of heart disease	0.00594563	0.0017274
CVD + AF + HF	3873	DBP (mm Hg)	0.00020114	0.000184471
CVD + AF + HF	3874	Age (years)	0.111397	0.0113443
CVD + AF + HF	3874	Sex	0.0325321	0.00541581
CVD + AF + HF	3874	Smoking status	0.0168687	0.00332844
CVD + AF + HF	3874	HbA1c (mmol/mol)	0.0141697	0.00382485
CVD + AF + HF	3874	SBP (mm Hg)	0.0113226	0.00155074
CVD + AF + HF	3874	Total-chol / HDL-chol	0.00788976	0.00164944
CVD + AF + HF	3874	Albumin (g/L)	0.00320226	0.00267408
CVD + AF + HF	3874	DBP (mm Hg)	0.00024683	0.000216617
CVD + AF + HF	3875	Age (years)	0.10974	0.0112178
CVD + AF + HF	3875	Sex	0.0345483	0.00576603
CVD + AF + HF	3875	Smoking status	0.0160533	0.00354614
CVD + AF + HF	3875	HbA1c (mmol/mol)	0.0130451	0.00354826
CVD + AF + HF	3875	SBP (mm Hg)	0.011478	0.00148592
CVD + AF + HF	3875	Total-chol / HDL-chol	0.00735587	0.00149981
CVD + AF + HF	3875	Family history of heart disease	0.0055251	0.00163452
CVD + AF + HF	3875	Albumin (g/L)	0.00285886	0.00261037
CVD + AF + HF	3875	DBP (mm Hg)	0.000343004	0.000201651
CVD + AF + HF	3880	Age (years)	0.109655	0.0108419
CVD + AF + HF	3880	Sex	0.0342502	0.00547172
CVD + AF + HF	3880	Smoking status	0.020834	0.00360153
CVD + AF + HF	3880	HbA1c (mmol/mol)	0.0154073	0.00416694
CVD + AF + HF	3880	SBP (mm Hg)	0.0101261	0.00154865
CVD + AF + HF	3880	Total-chol / HDL-chol	0.00759697	0.00170125
CVD + AF + HF	3880	DBP (mm Hg)	0.000189818	0.000165331
CVD + AF + HF	3880	eGFR	-6.55371e-05	0.00186081
CVD + AF + HF	3881	Age (years)	0.10817	0.0106543
CVD + AF + HF	3881	Sex	0.0366501	0.00593486
CVD + AF + HF	3881	Smoking status	0.0200758	0.00390013
CVD + AF + HF	3881	HbA1c (mmol/mol)	0.0142796	0.00384987
CVD + AF + HF	3881	SBP (mm Hg)	0.0103044	0.00152774
CVD + AF + HF	3881	Total-chol / HDL-chol	0.00707814	0.00166653
CVD + AF + HF	3881	Family history of heart disease	0.00599691	0.00177898
CVD + AF + HF	3881	DBP (mm Hg)	0.00020447	0.000179736
CVD + AF + HF	3881	eGFR	7.31298e-05	0.00181345
CVD + AF + HF	3882	Age (years)	0.0996683	0.0107376
CVD + AF + HF	3882	Sex	0.0338984	0.00547093
CVD + AF + HF	3882	Smoking status	0.0181574	0.00335441
CVD + AF + HF	3882	HbA1c (mmol/mol)	0.0140849	0.00389694
CVD + AF + HF	3882	SBP (mm Hg)	0.0115718	0.00165607
CVD + AF + HF	3882	Total-chol / HDL-chol	0.00721867	0.00163239
CVD + AF + HF	3882	Albumin (g/L)	0.00327819	0.00245897
CVD + AF + HF	3882	DBP (mm Hg)	0.000153586	0.000197792
CVD + AF + HF	3882	eGFR	6.08749e-05	0.00165327
CVD + AF + HF	3883	Age (years)	0.0977687	0.0105577
CVD + AF + HF	3883	Sex	0.0359099	0.00583658
CVD + AF + HF	3883	Smoking status	0.0173001	0.00362104
CVD + AF + HF	3883	HbA1c (mmol/mol)	0.012995	0.00370711
CVD + AF + HF	3883	SBP (mm Hg)	0.0117321	0.00149523
CVD + AF + HF	3883	Total-chol / HDL-chol	0.00667146	0.0014825
CVD + AF + HF	3883	Family history of heart disease	0.0054188	0.00170531
CVD + AF + HF	3883	Albumin (g/L)	0.00296955	0.00243886
CVD + AF + HF	3883	DBP (mm Hg)	0.000236839	0.000177441
CVD + AF + HF	3883	eGFR	7.88576e-05	0.0016644
CVD + AF + HF	3888	Age (years)	0.116591	0.0110761
CVD + AF + HF	3888	Sex	0.033018	0.00528638
CVD + AF + HF	3888	Smoking status	0.0190801	0.00367081
CVD + AF + HF	3888	HbA1c (mmol/mol)	0.0141291	0.00365512
CVD + AF + HF	3888	Total-chol / HDL-chol	0.00802776	0.00180258
CVD + AF + HF	3888	SBP (mm Hg)	0.00802576	0.00142667
CVD + AF + HF	3888	Treated hypertension	0.00112066	0.0022244
CVD + AF + HF	3888	DBP (mm Hg)	6.88672e-05	0.000121794
CVD + AF + HF	3889	Age (years)	0.11545	0.0108503
CVD + AF + HF	3889	Sex	0.0350508	0.00571735
CVD + AF + HF	3889	Smoking status	0.0181893	0.00385862
CVD + AF + HF	3889	HbA1c (mmol/mol)	0.0128924	0.00346532
CVD + AF + HF	3889	SBP (mm Hg)	0.00802323	0.00140784
CVD + AF + HF	3889	Total-chol / HDL-chol	0.00740276	0.00170178
CVD + AF + HF	3889	Family history of heart disease	0.00553442	0.00166482
CVD + AF + HF	3889	Treated hypertension	0.000856777	0.00207318
CVD + AF + HF	3889	DBP (mm Hg)	1.26545e-05	0.000129856
CVD + AF + HF	3890	Age (years)	0.105833	0.0109043
CVD + AF + HF	3890	Sex	0.0324652	0.00531117
CVD + AF + HF	3890	Smoking status	0.0163666	0.0033746
CVD + AF + HF	3890	HbA1c (mmol/mol)	0.0128976	0.00349106
CVD + AF + HF	3890	SBP (mm Hg)	0.00931679	0.00162555
CVD + AF + HF	3890	Total-chol / HDL-chol	0.00769102	0.00161175
CVD + AF + HF	3890	Albumin (g/L)	0.00342231	0.00256438
CVD + AF + HF	3890	Treated hypertension	0.00115409	0.00216897
CVD + AF + HF	3890	DBP (mm Hg)	3.62319e-05	0.000150118
CVD + AF + HF	3891	Age (years)	0.104613	0.0108094
CVD + AF + HF	3891	Sex	0.0343552	0.00565667
CVD + AF + HF	3891	Smoking status	0.0157189	0.00353118
CVD + AF + HF	3891	HbA1c (mmol/mol)	0.0118418	0.00326437
CVD + AF + HF	3891	SBP (mm Hg)	0.00941909	0.00141952
CVD + AF + HF	3891	Total-chol / HDL-chol	0.00712982	0.00146326
CVD + AF + HF	3891	Family history of heart disease	0.005073	0.00163174
CVD + AF + HF	3891	Albumin (g/L)	0.00303442	0.00252222
CVD + AF + HF	3891	Treated hypertension	0.00099691	0.00197335
CVD + AF + HF	3891	DBP (mm Hg)	3.72975e-05	0.000165982
CVD + AF + HF	3896	Age (years)	0.104851	0.0103991
CVD + AF + HF	3896	Sex	0.034121	0.0053869
CVD + AF + HF	3896	Smoking status	0.0202422	0.0036893
CVD + AF + HF	3896	HbA1c (mmol/mol)	0.0143687	0.00377149
CVD + AF + HF	3896	SBP (mm Hg)	0.00844882	0.00151597
CVD + AF + HF	3896	Total-chol / HDL-chol	0.00739983	0.00171162
CVD + AF + HF	3896	Treated hypertension	0.000676817	0.00219294
CVD + AF + HF	3896	DBP (mm Hg)	5.71451e-05	9.30904e-05
CVD + AF + HF	3896	eGFR	-0.000358456	0.00175376
CVD + AF + HF	3897	Age (years)	0.103849	0.0101652
CVD + AF + HF	3897	Sex	0.0365277	0.005794
CVD + AF + HF	3897	Smoking status	0.0195434	0.00396683
CVD + AF + HF	3897	HbA1c (mmol/mol)	0.0133363	0.00357787
CVD + AF + HF	3897	SBP (mm Hg)	0.00869046	0.00145767
CVD + AF + HF	3897	Total-chol / HDL-chol	0.00711357	0.00164165
CVD + AF + HF	3897	Family history of heart disease	0.00554268	0.00168288
CVD + AF + HF	3897	Treated hypertension	0.000548007	0.00207207
CVD + AF + HF	3897	DBP (mm Hg)	4.75543e-05	8.23142e-05
CVD + AF + HF	3897	eGFR	-0.000190351	0.00170471
CVD + AF + HF	3898	Age (years)	0.0951566	0.0102451
CVD + AF + HF	3898	Sex	0.0337655	0.00540653
CVD + AF + HF	3898	Smoking status	0.0177223	0.00344851
CVD + AF + HF	3898	HbA1c (mmol/mol)	0.0131032	0.00360472
CVD + AF + HF	3898	SBP (mm Hg)	0.00977582	0.00165641
CVD + AF + HF	3898	Total-chol / HDL-chol	0.00723053	0.00154153
CVD + AF + HF	3898	Albumin (g/L)	0.00359482	0.0024191
CVD + AF + HF	3898	Treated hypertension	0.000853847	0.00214007
CVD + AF + HF	3898	DBP (mm Hg)	9.76396e-05	0.000122394
CVD + AF + HF	3898	eGFR	-5.50139e-05	0.00159721
CVD + AF + HF	3899	Age (years)	0.0937116	0.0100881
CVD + AF + HF	3899	Sex	0.0358601	0.00576001
CVD + AF + HF	3899	Smoking status	0.0169949	0.00365904
CVD + AF + HF	3899	HbA1c (mmol/mol)	0.0120029	0.00343194
CVD + AF + HF	3899	SBP (mm Hg)	0.00994099	0.00150623
CVD + AF + HF	3899	Total-chol / HDL-chol	0.00672101	0.00137078
CVD + AF + HF	3899	Family history of heart disease	0.00518063	0.00170792
CVD + AF + HF	3899	Albumin (g/L)	0.00322943	0.00236301
CVD + AF + HF	3899	Treated hypertension	0.000806293	0.00198349
CVD + AF + HF	3899	DBP (mm Hg)	4.14269e-05	0.000153754
CVD + AF + HF	3899	eGFR	-0.000110827	0.0015814
CVD + AF + HF	3904	Age (years)	0.124702	0.0114098
CVD + AF + HF	3904	Sex	0.03055	0.00518425
CVD + AF + HF	3904	Smoking status	0.0210602	0.00356251
CVD + AF + HF	3904	Total-chol / HDL-chol	0.0109743	0.00244205
CVD + AF + HF	3904	T2DM	0.0109278	0.00249209
CVD + AF + HF	3904	SBP (mm Hg)	0.00908528	0.0013904
CVD + AF + HF	3904	DBP (mm Hg)	0.000294251	0.0002404
CVD + AF + HF	3905	Age (years)	0.123715	0.0112661
CVD + AF + HF	3905	Sex	0.0329795	0.00555955
CVD + AF + HF	3905	Smoking status	0.0205679	0.00379755
CVD + AF + HF	3905	Total-chol / HDL-chol	0.010464	0.0023673
CVD + AF + HF	3905	T2DM	0.0104003	0.0025019
CVD + AF + HF	3905	SBP (mm Hg)	0.00901361	0.00132367
CVD + AF + HF	3905	Family history of heart disease	0.00693361	0.00149041
CVD + AF + HF	3905	DBP (mm Hg)	0.000302909	0.000269059
CVD + AF + HF	3906	Age (years)	0.113252	0.0113651
CVD + AF + HF	3906	Sex	0.030446	0.00521981
CVD + AF + HF	3906	Smoking status	0.0183336	0.00323869
CVD + AF + HF	3906	T2DM	0.0111669	0.00236143
CVD + AF + HF	3906	Total-chol / HDL-chol	0.0103958	0.00222534
CVD + AF + HF	3906	SBP (mm Hg)	0.0102538	0.00161274
CVD + AF + HF	3906	Albumin (g/L)	0.00411498	0.002911
CVD + AF + HF	3906	DBP (mm Hg)	0.000358589	0.00029554
CVD + AF + HF	3907	Age (years)	0.112039	0.0112341
CVD + AF + HF	3907	Sex	0.0326682	0.00560557
CVD + AF + HF	3907	Smoking status	0.0178634	0.00348645
CVD + AF + HF	3907	T2DM	0.0108371	0.00234275
CVD + AF + HF	3907	SBP (mm Hg)	0.0105515	0.00149671
CVD + AF + HF	3907	Total-chol / HDL-chol	0.0100173	0.00207834
CVD + AF + HF	3907	Family history of heart disease	0.00642903	0.00146722
CVD + AF + HF	3907	Albumin (g/L)	0.0038848	0.00284757
CVD + AF + HF	3907	DBP (mm Hg)	0.000378303	0.000313779
CVD + AF + HF	3912	Age (years)	0.112572	0.0108488
CVD + AF + HF	3912	Sex	0.0319242	0.00533291
CVD + AF + HF	3912	Smoking status	0.0226914	0.00363366
CVD + AF + HF	3912	T2DM	0.0114312	0.00246339
CVD + AF + HF	3912	Total-chol / HDL-chol	0.0105171	0.00240255
CVD + AF + HF	3912	SBP (mm Hg)	0.00969309	0.00150475
CVD + AF + HF	3912	eGFR	0.000595961	0.00195371
CVD + AF + HF	3912	DBP (mm Hg)	0.000405611	0.000229341
CVD + AF + HF	3913	Age (years)	0.111237	0.0106065
CVD + AF + HF	3913	Sex	0.0343297	0.0057431
CVD + AF + HF	3913	Smoking status	0.0220428	0.00392212
CVD + AF + HF	3913	T2DM	0.0106691	0.00253331
CVD + AF + HF	3913	Total-chol / HDL-chol	0.00985401	0.00226213
CVD + AF + HF	3913	SBP (mm Hg)	0.00967405	0.00146075
CVD + AF + HF	3913	Family history of heart disease	0.00676844	0.00146497
CVD + AF + HF	3913	eGFR	0.000458893	0.00186687
CVD + AF + HF	3913	DBP (mm Hg)	0.000308104	0.000212951
CVD + AF + HF	3914	Age (years)	0.10197	0.0108801
CVD + AF + HF	3914	Sex	0.0317016	0.00537695
CVD + AF + HF	3914	Smoking status	0.0197257	0.00337617
CVD + AF + HF	3914	T2DM	0.0116805	0.00236881
CVD + AF + HF	3914	SBP (mm Hg)	0.010743	0.0016399
CVD + AF + HF	3914	Total-chol / HDL-chol	0.00966033	0.00211083
CVD + AF + HF	3914	Albumin (g/L)	0.00437926	0.00271024
CVD + AF + HF	3914	eGFR	0.000457827	0.0017093
CVD + AF + HF	3914	DBP (mm Hg)	0.000267077	0.000320628
CVD + AF + HF	3915	Age (years)	0.100453	0.0105979
CVD + AF + HF	3915	Sex	0.0340943	0.00577595
CVD + AF + HF	3915	Smoking status	0.0190788	0.00357398
CVD + AF + HF	3915	T2DM	0.0112461	0.00235255
CVD + AF + HF	3915	SBP (mm Hg)	0.0110462	0.00145936
CVD + AF + HF	3915	Total-chol / HDL-chol	0.00931186	0.00193964
CVD + AF + HF	3915	Family history of heart disease	0.00629995	0.00150827
CVD + AF + HF	3915	Albumin (g/L)	0.00419411	0.00275289
CVD + AF + HF	3915	eGFR	0.000556399	0.00172731
CVD + AF + HF	3915	DBP (mm Hg)	0.000449968	0.000304419
CVD + AF + HF	3920	Age (years)	0.12031	0.0111382
CVD + AF + HF	3920	Sex	0.0306968	0.00512702
CVD + AF + HF	3920	Smoking status	0.0206809	0.00370475
CVD + AF + HF	3920	Total-chol / HDL-chol	0.0106395	0.00237504
CVD + AF + HF	3920	T2DM	0.0105926	0.00217105
CVD + AF + HF	3920	SBP (mm Hg)	0.00764133	0.001361
CVD + AF + HF	3920	Treated hypertension	0.00152214	0.00183059
CVD + AF + HF	3920	DBP (mm Hg)	8.16549e-05	0.000190662
CVD + AF + HF	3921	Age (years)	0.119486	0.0110218
CVD + AF + HF	3921	Sex	0.0330485	0.00554916
CVD + AF + HF	3921	Smoking status	0.020228	0.00390848
CVD + AF + HF	3921	Total-chol / HDL-chol	0.0102478	0.00229193
CVD + AF + HF	3921	T2DM	0.00992221	0.00217354
CVD + AF + HF	3921	SBP (mm Hg)	0.00762188	0.00129702
CVD + AF + HF	3921	Family history of heart disease	0.00641877	0.00142091
CVD + AF + HF	3921	Treated hypertension	0.00121217	0.00170754
CVD + AF + HF	3921	DBP (mm Hg)	5.03517e-05	0.000219937
CVD + AF + HF	3922	Age (years)	0.109139	0.0110296
CVD + AF + HF	3922	Sex	0.0305978	0.00521682
CVD + AF + HF	3922	Smoking status	0.018111	0.0032946
CVD + AF + HF	3922	T2DM	0.0107932	0.00201285
CVD + AF + HF	3922	Total-chol / HDL-chol	0.0101592	0.00215244
CVD + AF + HF	3922	SBP (mm Hg)	0.00883871	0.00156649
CVD + AF + HF	3922	Albumin (g/L)	0.00426217	0.00275044
CVD + AF + HF	3922	Treated hypertension	0.0017338	0.00179579
CVD + AF + HF	3922	DBP (mm Hg)	0.00012508	0.000229762
CVD + AF + HF	3923	Age (years)	0.107987	0.0109094
CVD + AF + HF	3923	Sex	0.0329148	0.00559371
CVD + AF + HF	3923	Smoking status	0.0175713	0.00349042
CVD + AF + HF	3923	T2DM	0.0102607	0.00196997
CVD + AF + HF	3923	Total-chol / HDL-chol	0.00970642	0.0019526
CVD + AF + HF	3923	SBP (mm Hg)	0.0090661	0.00139309
CVD + AF + HF	3923	Family history of heart disease	0.00596481	0.00143892
CVD + AF + HF	3923	Albumin (g/L)	0.00399163	0.00279424
CVD + AF + HF	3923	Treated hypertension	0.00142383	0.00164573
CVD + AF + HF	3923	DBP (mm Hg)	0.000198743	0.000229366
CVD + AF + HF	3928	Age (years)	0.108666	0.0105224
CVD + AF + HF	3928	Sex	0.0319678	0.00518784
CVD + AF + HF	3928	Smoking status	0.022043	0.00375148
CVD + AF + HF	3928	T2DM	0.0110386	0.00222553
CVD + AF + HF	3928	Total-chol / HDL-chol	0.0100922	0.0022683
CVD + AF + HF	3928	SBP (mm Hg)	0.00822437	0.00146112
CVD + AF + HF	3928	Treated hypertension	0.00113225	0.00181965
CVD + AF + HF	3928	DBP (mm Hg)	0.00011802	0.000175731
CVD + AF + HF	3928	eGFR	-3.19693e-06	0.00186461
CVD + AF + HF	3929	Age (years)	0.107749	0.0102809
CVD + AF + HF	3929	Sex	0.0344384	0.00567783
CVD + AF + HF	3929	Smoking status	0.0216801	0.00399453
CVD + AF + HF	3929	T2DM	0.010439	0.00222514
CVD + AF + HF	3929	Total-chol / HDL-chol	0.00978767	0.00214807
CVD + AF + HF	3929	SBP (mm Hg)	0.0084347	0.00137106
CVD + AF + HF	3929	Family history of heart disease	0.00644861	0.00148485
CVD + AF + HF	3929	Treated hypertension	0.00103421	0.00170972
CVD + AF + HF	3929	eGFR	0.000198743	0.00182572
CVD + AF + HF	3929	DBP (mm Hg)	0.000150922	0.000179487
CVD + AF + HF	3930	Age (years)	0.0985407	0.0104758
CVD + AF + HF	3930	Sex	0.0319527	0.00529909
CVD + AF + HF	3930	Smoking status	0.0194852	0.0034349
CVD + AF + HF	3930	T2DM	0.0113361	0.00206836
CVD + AF + HF	3930	Total-chol / HDL-chol	0.00973505	0.00207429
CVD + AF + HF	3930	SBP (mm Hg)	0.00945053	0.00151239
CVD + AF + HF	3930	Albumin (g/L)	0.00473878	0.00270484
CVD + AF + HF	3930	Treated hypertension	0.00141371	0.00176802
CVD + AF + HF	3930	eGFR	0.000347	0.00166615
CVD + AF + HF	3930	DBP (mm Hg)	9.89717e-05	0.000185145
CVD + AF + HF	3931	Age (years)	0.0973043	0.0102527
CVD + AF + HF	3931	Sex	0.034287	0.0057186
CVD + AF + HF	3931	Smoking status	0.018924	0.00359969
CVD + AF + HF	3931	T2DM	0.0108561	0.00199872
CVD + AF + HF	3931	SBP (mm Hg)	0.00986786	0.00134423
CVD + AF + HF	3931	Total-chol / HDL-chol	0.00937074	0.00182175
CVD + AF + HF	3931	Family history of heart disease	0.00607617	0.00149377
CVD + AF + HF	3931	Albumin (g/L)	0.00453258	0.00269015
CVD + AF + HF	3931	Treated hypertension	0.0012468	0.00165988
CVD + AF + HF	3931	eGFR	0.000469283	0.001633
CVD + AF + HF	3931	DBP (mm Hg)	0.000210997	0.000211434
CVD + AF + HF	3936	Age (years)	0.122896	0.0114804
CVD + AF + HF	3936	Sex	0.0307338	0.0051933
CVD + AF + HF	3936	Smoking status	0.0207842	0.00352269
CVD + AF + HF	3936	Total-chol / HDL-chol	0.0104572	0.0023373
CVD + AF + HF	3936	SBP (mm Hg)	0.00890985	0.00135761
CVD + AF + HF	3936	T2DM	0.00794464	0.00228333
CVD + AF + HF	3936	HbA1c (mmol/mol)	0.000936701	0.000927771
CVD + AF + HF	3936	DBP (mm Hg)	0.000248961	0.000240087
CVD + AF + HF	3937	Age (years)	0.121798	0.0113021
CVD + AF + HF	3937	Sex	0.0331105	0.00556351
CVD + AF + HF	3937	Smoking status	0.0201633	0.00378521
CVD + AF + HF	3937	Total-chol / HDL-chol	0.00982936	0.00227982
CVD + AF + HF	3937	SBP (mm Hg)	0.00884444	0.00132953
CVD + AF + HF	3937	T2DM	0.00737306	0.00226495
CVD + AF + HF	3937	Family history of heart disease	0.00667493	0.00151556
CVD + AF + HF	3937	HbA1c (mmol/mol)	0.000821345	0.000928788
CVD + AF + HF	3937	DBP (mm Hg)	0.000271606	0.000283716
CVD + AF + HF	3938	Age (years)	0.112067	0.0114263
CVD + AF + HF	3938	Sex	0.0306002	0.00521694
CVD + AF + HF	3938	Smoking status	0.0181463	0.00325429
CVD + AF + HF	3938	SBP (mm Hg)	0.0102238	0.00157186
CVD + AF + HF	3938	Total-chol / HDL-chol	0.0100516	0.00215917
CVD + AF + HF	3938	T2DM	0.00889666	0.00214989
CVD + AF + HF	3938	Albumin (g/L)	0.00404239	0.0028696
CVD + AF + HF	3938	HbA1c (mmol/mol)	0.00069813	0.000718887
CVD + AF + HF	3938	DBP (mm Hg)	0.000419864	0.000269126
CVD + AF + HF	3939	Age (years)	0.110596	0.0112994
CVD + AF + HF	3939	Sex	0.0328049	0.00558868
CVD + AF + HF	3939	Smoking status	0.0175173	0.00348179
CVD + AF + HF	3939	SBP (mm Hg)	0.0103648	0.00147324
CVD + AF + HF	3939	Total-chol / HDL-chol	0.00952605	0.00200253
CVD + AF + HF	3939	T2DM	0.00839301	0.00211455
CVD + AF + HF	3939	Family history of heart disease	0.00621217	0.00151396
CVD + AF + HF	3939	Albumin (g/L)	0.00368246	0.00284227
CVD + AF + HF	3939	HbA1c (mmol/mol)	0.000547608	0.000683662
CVD + AF + HF	3939	DBP (mm Hg)	0.000421595	0.000269455
CVD + AF + HF	3944	Age (years)	0.110381	0.0109249
CVD + AF + HF	3944	Sex	0.031923	0.00535119
CVD + AF + HF	3944	Smoking status	0.0220783	0.0035702
CVD + AF + HF	3944	Total-chol / HDL-chol	0.0096927	0.00229081
CVD + AF + HF	3944	SBP (mm Hg)	0.0092699	0.00144892
CVD + AF + HF	3944	T2DM	0.00834279	0.00225838
CVD + AF + HF	3944	HbA1c (mmol/mol)	0.00082947	0.000950132
CVD + AF + HF	3944	eGFR	0.000219523	0.00193143
CVD + AF + HF	3944	DBP (mm Hg)	0.000193548	0.000207148
CVD + AF + HF	3945	Age (years)	0.109289	0.0106496
CVD + AF + HF	3945	Sex	0.0345651	0.00571486
CVD + AF + HF	3945	Smoking status	0.0216391	0.00387662
CVD + AF + HF	3945	SBP (mm Hg)	0.00950248	0.00138739
CVD + AF + HF	3945	Total-chol / HDL-chol	0.00926404	0.00213947
CVD + AF + HF	3945	T2DM	0.0078775	0.00229151
CVD + AF + HF	3945	Family history of heart disease	0.00657196	0.00148185
CVD + AF + HF	3945	HbA1c (mmol/mol)	0.000902467	0.000936058
CVD + AF + HF	3945	eGFR	0.000391757	0.00186702
CVD + AF + HF	3945	DBP (mm Hg)	0.000296382	0.000176003
CVD + AF + HF	3946	Age (years)	0.100481	0.0109678
CVD + AF + HF	3946	Sex	0.031852	0.00534425
CVD + AF + HF	3946	Smoking status	0.0195374	0.00334331
CVD + AF + HF	3946	SBP (mm Hg)	0.010586	0.0016063
CVD + AF + HF	3946	Total-chol / HDL-chol	0.00928269	0.00205384
CVD + AF + HF	3946	T2DM	0.00920663	0.00216679
CVD + AF + HF	3946	Albumin (g/L)	0.00421076	0.00271089
CVD + AF + HF	3946	HbA1c (mmol/mol)	0.000577046	0.000745422
CVD + AF + HF	3946	eGFR	0.000433051	0.0016919
CVD + AF + HF	3946	DBP (mm Hg)	0.000264679	0.000268985
CVD + AF + HF	3947	Age (years)	0.0989118	0.0106483
CVD + AF + HF	3947	Sex	0.0341021	0.00574683
CVD + AF + HF	3947	Smoking status	0.0187734	0.00360882
CVD + AF + HF	3947	SBP (mm Hg)	0.0108364	0.00144662
CVD + AF + HF	3947	Total-chol / HDL-chol	0.00879183	0.00189142
CVD + AF + HF	3947	T2DM	0.00861573	0.00211743
CVD + AF + HF	3947	Family history of heart disease	0.00610627	0.00151777
CVD + AF + HF	3947	Albumin (g/L)	0.00396886	0.00268234
CVD + AF + HF	3947	HbA1c (mmol/mol)	0.000538416	0.000778555
CVD + AF + HF	3947	eGFR	0.000453831	0.00172216
CVD + AF + HF	3947	DBP (mm Hg)	0.000447704	0.000256369
CVD + AF + HF	3952	Age (years)	0.118609	0.0111521
CVD + AF + HF	3952	Sex	0.0309423	0.0050946
CVD + AF + HF	3952	Smoking status	0.0205051	0.00363633
CVD + AF + HF	3952	Total-chol / HDL-chol	0.0101778	0.00232043
CVD + AF + HF	3952	T2DM	0.00772139	0.00196806
CVD + AF + HF	3952	SBP (mm Hg)	0.00755874	0.00133466
CVD + AF + HF	3952	Treated hypertension	0.00144115	0.0018161
CVD + AF + HF	3952	HbA1c (mmol/mol)	0.000986919	0.000876224
CVD + AF + HF	3952	DBP (mm Hg)	0.000127478	0.000157315
CVD + AF + HF	3953	Age (years)	0.117566	0.0110112
CVD + AF + HF	3953	Sex	0.0331727	0.00554925
CVD + AF + HF	3953	Smoking status	0.0198256	0.00385904
CVD + AF + HF	3953	Total-chol / HDL-chol	0.00962063	0.00221704
CVD + AF + HF	3953	SBP (mm Hg)	0.00744312	0.00132122
CVD + AF + HF	3953	T2DM	0.00709625	0.00194863
CVD + AF + HF	3953	Family history of heart disease	0.00620285	0.00147607
CVD + AF + HF	3953	Treated hypertension	0.00115329	0.00169222
CVD + AF + HF	3953	HbA1c (mmol/mol)	0.000752744	0.000825473
CVD + AF + HF	3953	DBP (mm Hg)	-3.19693e-06	0.000212872
CVD + AF + HF	3954	Age (years)	0.107799	0.0110069
CVD + AF + HF	3954	Sex	0.030678	0.00517166
CVD + AF + HF	3954	Smoking status	0.017878	0.00329182
CVD + AF + HF	3954	Total-chol / HDL-chol	0.00965966	0.00204562
CVD + AF + HF	3954	SBP (mm Hg)	0.00865716	0.00153463
CVD + AF + HF	3954	T2DM	0.00856538	0.00180941
CVD + AF + HF	3954	Albumin (g/L)	0.00412098	0.00268214
CVD + AF + HF	3954	Treated hypertension	0.00160846	0.00177108
CVD + AF + HF	3954	HbA1c (mmol/mol)	0.000570519	0.000681335
CVD + AF + HF	3954	DBP (mm Hg)	0.000142796	0.000234826
CVD + AF + HF	3955	Age (years)	0.106538	0.0109427
CVD + AF + HF	3955	Sex	0.0329682	0.00558368
CVD + AF + HF	3955	Smoking status	0.0172368	0.00347994
CVD + AF + HF	3955	Total-chol / HDL-chol	0.00921342	0.00188619
CVD + AF + HF	3955	SBP (mm Hg)	0.00891038	0.00138396
CVD + AF + HF	3955	T2DM	0.00799792	0.00176173
CVD + AF + HF	3955	Family history of heart disease	0.00577339	0.0014894
CVD + AF + HF	3955	Albumin (g/L)	0.00386429	0.00272911
CVD + AF + HF	3955	Treated hypertension	0.00138081	0.00162019
CVD + AF + HF	3955	HbA1c (mmol/mol)	0.000491795	0.000683602
CVD + AF + HF	3955	DBP (mm Hg)	0.000230179	0.000220969
CVD + AF + HF	3960	Age (years)	0.106886	0.0106134
CVD + AF + HF	3960	Sex	0.0322232	0.00522407
CVD + AF + HF	3960	Smoking status	0.0217469	0.00367183
CVD + AF + HF	3960	Total-chol / HDL-chol	0.0096562	0.00216401
CVD + AF + HF	3960	T2DM	0.00817389	0.00198346
CVD + AF + HF	3960	SBP (mm Hg)	0.00815018	0.00138034
CVD + AF + HF	3960	HbA1c (mmol/mol)	0.00116648	0.000918694
CVD + AF + HF	3960	Treated hypertension	0.00108522	0.00181041
CVD + AF + HF	3960	DBP (mm Hg)	0.000127478	0.000140379
CVD + AF + HF	3960	eGFR	4.43574e-05	0.00184369
CVD + AF + HF	3961	Age (years)	0.10595	0.0103536
CVD + AF + HF	3961	Sex	0.0347299	0.00565242
CVD + AF + HF	3961	Smoking status	0.0213725	0.00396194
CVD + AF + HF	3961	Total-chol / HDL-chol	0.00936834	0.00209519
CVD + AF + HF	3961	SBP (mm Hg)	0.00846521	0.00132131
CVD + AF + HF	3961	T2DM	0.00760283	0.00198823
CVD + AF + HF	3961	Family history of heart disease	0.00625186	0.00151236
CVD + AF + HF	3961	HbA1c (mmol/mol)	0.00109508	0.000930788
CVD + AF + HF	3961	Treated hypertension	0.000997309	0.00167782
CVD + AF + HF	3961	eGFR	0.000293452	0.00183294
CVD + AF + HF	3961	DBP (mm Hg)	0.000256554	0.000158283
CVD + AF + HF	3962	Age (years)	0.0971148	0.0105392
CVD + AF + HF	3962	Sex	0.0320323	0.00526416
CVD + AF + HF	3962	Smoking status	0.0192187	0.00339223
CVD + AF + HF	3962	Total-chol / HDL-chol	0.00927137	0.00198968
CVD + AF + HF	3962	SBP (mm Hg)	0.00926138	0.00150755
CVD + AF + HF	3962	T2DM	0.00889386	0.00187809
CVD + AF + HF	3962	Albumin (g/L)	0.00446798	0.00264841
CVD + AF + HF	3962	Treated hypertension	0.00133099	0.00176043
CVD + AF + HF	3962	HbA1c (mmol/mol)	0.000592098	0.000716996
CVD + AF + HF	3962	eGFR	0.000265212	0.00163299
CVD + AF + HF	3962	DBP (mm Hg)	0.000136935	0.000188925
CVD + AF + HF	3963	Age (years)	0.0958347	0.0102735
CVD + AF + HF	3963	Sex	0.0342945	0.0056789
CVD + AF + HF	3963	Smoking status	0.0185578	0.00359271
CVD + AF + HF	3963	SBP (mm Hg)	0.00958546	0.00136216
CVD + AF + HF	3963	Total-chol / HDL-chol	0.00887335	0.00173209
CVD + AF + HF	3963	T2DM	0.00842698	0.00179953
CVD + AF + HF	3963	Family history of heart disease	0.00584306	0.00153566
CVD + AF + HF	3963	Albumin (g/L)	0.00428282	0.00260415
CVD + AF + HF	3963	Treated hypertension	0.00118433	0.00164796
CVD + AF + HF	3963	HbA1c (mmol/mol)	0.000530025	0.000754772
CVD + AF + HF	3963	eGFR	0.00036485	0.00164015
CVD + AF + HF	3963	DBP (mm Hg)	0.000174766	0.000180184
CVD + AF + HF	3968	Age (years)	0.13392	0.0115688
CVD + AF + HF	3968	Sex	0.0390745	0.00548877
CVD + AF + HF	3968	Smoking status	0.0250843	0.00365218
CVD + AF + HF	3968	SBP (mm Hg)	0.0122297	0.00227597
CVD + AF + HF	3968	BMI (kg/m2)	0.00781743	0.00368329
CVD + AF + HF	3968	Total-chol / HDL-chol	0.00397445	0.000801933
CVD + AF + HF	3968	DBP (mm Hg)	-0.000263214	0.000626204
CVD + AF + HF	3969	Age (years)	0.133198	0.0113939
CVD + AF + HF	3969	Sex	0.042251	0.00601497
CVD + AF + HF	3969	Smoking status	0.0251139	0.00367371
CVD + AF + HF	3969	SBP (mm Hg)	0.0123053	0.00208884
CVD + AF + HF	3969	BMI (kg/m2)	0.00851716	0.00355917
CVD + AF + HF	3969	Family history of heart disease	0.00802097	0.00135807
CVD + AF + HF	3969	Total-chol / HDL-chol	0.00377304	0.000741988
CVD + AF + HF	3969	DBP (mm Hg)	-0.000286392	0.000613403
CVD + AF + HF	3970	Age (years)	0.124961	0.0114695
CVD + AF + HF	3970	Sex	0.0384246	0.0056057
CVD + AF + HF	3970	Smoking status	0.0223396	0.00346823
CVD + AF + HF	3970	SBP (mm Hg)	0.0132432	0.00237468
CVD + AF + HF	3970	BMI (kg/m2)	0.00643422	0.00342347
CVD + AF + HF	3970	Total-chol / HDL-chol	0.00389506	0.000804753
CVD + AF + HF	3970	Albumin (g/L)	0.00195799	0.00221014
CVD + AF + HF	3970	DBP (mm Hg)	-0.000439445	0.000638627
CVD + AF + HF	3971	Age (years)	0.123643	0.0114142
CVD + AF + HF	3971	Sex	0.0412151	0.00604504
CVD + AF + HF	3971	Smoking status	0.0219573	0.00350497
CVD + AF + HF	3971	SBP (mm Hg)	0.0134585	0.00213813
CVD + AF + HF	3971	Family history of heart disease	0.00743393	0.00143539
CVD + AF + HF	3971	BMI (kg/m2)	0.00708253	0.0033512
CVD + AF + HF	3971	Total-chol / HDL-chol	0.00391917	0.000694717
CVD + AF + HF	3971	Albumin (g/L)	0.00159687	0.00208571
CVD + AF + HF	3971	DBP (mm Hg)	-0.000671222	0.000613758
CVD + AF + HF	3976	Age (years)	0.124399	0.0109715
CVD + AF + HF	3976	Sex	0.0400039	0.00555672
CVD + AF + HF	3976	Smoking status	0.0259731	0.0037233
CVD + AF + HF	3976	SBP (mm Hg)	0.0125294	0.0023149
CVD + AF + HF	3976	BMI (kg/m2)	0.00696012	0.00369928
CVD + AF + HF	3976	Total-chol / HDL-chol	0.00368406	0.000756752
CVD + AF + HF	3976	DBP (mm Hg)	-3.29017e-05	0.000623986
CVD + AF + HF	3976	eGFR	-0.000247895	0.00152541
CVD + AF + HF	3977	Age (years)	0.123201	0.0107804
CVD + AF + HF	3977	Sex	0.0430505	0.00600709
CVD + AF + HF	3977	Smoking status	0.0258684	0.00372286
CVD + AF + HF	3977	SBP (mm Hg)	0.0125954	0.00215706
CVD + AF + HF	3977	Family history of heart disease	0.00768595	0.00132745
CVD + AF + HF	3977	BMI (kg/m2)	0.00754089	0.00357783
CVD + AF + HF	3977	Total-chol / HDL-chol	0.00343417	0.000732555
CVD + AF + HF	3977	DBP (mm Hg)	-0.000272805	0.000682729
CVD + AF + HF	3977	eGFR	-0.000515239	0.00149939
CVD + AF + HF	3978	Age (years)	0.115665	0.0109204
CVD + AF + HF	3978	Sex	0.0394689	0.00568057
CVD + AF + HF	3978	Smoking status	0.0234339	0.00353704
CVD + AF + HF	3978	SBP (mm Hg)	0.0134728	0.00238222
CVD + AF + HF	3978	BMI (kg/m2)	0.00557678	0.00350976
CVD + AF + HF	3978	Total-chol / HDL-chol	0.00349638	0.000830886
CVD + AF + HF	3978	Albumin (g/L)	0.00203298	0.00220461
CVD + AF + HF	3978	eGFR	-0.000303975	0.00135771
CVD + AF + HF	3978	DBP (mm Hg)	-0.000414269	0.000579055
CVD + AF + HF	3979	Age (years)	0.114065	0.0108552
CVD + AF + HF	3979	Sex	0.0423284	0.00613446
CVD + AF + HF	3979	Smoking status	0.0230224	0.00357726
CVD + AF + HF	3979	SBP (mm Hg)	0.0138173	0.00216199
CVD + AF + HF	3979	Family history of heart disease	0.00716059	0.0014066
CVD + AF + HF	3979	BMI (kg/m2)	0.00633312	0.00340815
CVD + AF + HF	3979	Total-chol / HDL-chol	0.00369312	0.000778334
CVD + AF + HF	3979	Albumin (g/L)	0.00175951	0.00214072
CVD + AF + HF	3979	eGFR	-0.000279199	0.00130349
CVD + AF + HF	3979	DBP (mm Hg)	-0.000525629	0.000625845
CVD + AF + HF	3984	Age (years)	0.127767	0.0112279
CVD + AF + HF	3984	Sex	0.0386751	0.00540323
CVD + AF + HF	3984	Smoking status	0.0239978	0.00369586
CVD + AF + HF	3984	SBP (mm Hg)	0.0103868	0.0021922
CVD + AF + HF	3984	BMI (kg/m2)	0.00557545	0.00327057
CVD + AF + HF	3984	Total-chol / HDL-chol	0.00431333	0.000885422
CVD + AF + HF	3984	Treated hypertension	0.000540681	0.00213226
CVD + AF + HF	3984	DBP (mm Hg)	0.000159447	0.00061084
CVD + AF + HF	3985	Age (years)	0.127085	0.0110947
CVD + AF + HF	3985	Sex	0.0416138	0.00591573
CVD + AF + HF	3985	Smoking status	0.0239093	0.00373016
CVD + AF + HF	3985	SBP (mm Hg)	0.0102319	0.00200404
CVD + AF + HF	3985	Family history of heart disease	0.00722653	0.00129318
CVD + AF + HF	3985	BMI (kg/m2)	0.00614397	0.00314726
CVD + AF + HF	3985	Total-chol / HDL-chol	0.00401241	0.000857935
CVD + AF + HF	3985	Treated hypertension	0.000118686	0.00199337
CVD + AF + HF	3985	DBP (mm Hg)	2.37106e-05	0.000627809
CVD + AF + HF	3986	Age (years)	0.118654	0.0111504
CVD + AF + HF	3986	Sex	0.0379462	0.00553404
CVD + AF + HF	3986	Smoking status	0.0213343	0.00349496
CVD + AF + HF	3986	SBP (mm Hg)	0.0110426	0.00226111
CVD + AF + HF	3986	Total-chol / HDL-chol	0.00432665	0.000849539
CVD + AF + HF	3986	BMI (kg/m2)	0.00428895	0.00301474
CVD + AF + HF	3986	Albumin (g/L)	0.00216525	0.00212721
CVD + AF + HF	3986	Treated hypertension	0.000623002	0.00211718
CVD + AF + HF	3986	DBP (mm Hg)	-0.000189685	0.000661964
CVD + AF + HF	3987	Age (years)	0.117825	0.0110463
CVD + AF + HF	3987	Sex	0.0406792	0.00596704
CVD + AF + HF	3987	Smoking status	0.0211398	0.00357307
CVD + AF + HF	3987	SBP (mm Hg)	0.0113951	0.00204095
CVD + AF + HF	3987	Family history of heart disease	0.00694587	0.00134751
CVD + AF + HF	3987	BMI (kg/m2)	0.00516824	0.00293727
CVD + AF + HF	3987	Total-chol / HDL-chol	0.00419944	0.000785736
CVD + AF + HF	3987	Albumin (g/L)	0.00201273	0.00211234
CVD + AF + HF	3987	Treated hypertension	0.000527893	0.00201025
CVD + AF + HF	3987	DBP (mm Hg)	-0.000301444	0.000664641
CVD + AF + HF	3992	Age (years)	0.118531	0.0106842
CVD + AF + HF	3992	Sex	0.0393262	0.00542241
CVD + AF + HF	3992	Smoking status	0.0248716	0.00378049
CVD + AF + HF	3992	SBP (mm Hg)	0.0106073	0.00216524
CVD + AF + HF	3992	BMI (kg/m2)	0.00473359	0.0032561
CVD + AF + HF	3992	Total-chol / HDL-chol	0.00376319	0.000846338
CVD + AF + HF	3992	DBP (mm Hg)	9.6574e-05	0.000622504
CVD + AF + HF	3992	Treated hypertension	7.9124e-05	0.0021479
CVD + AF + HF	3992	eGFR	-0.000636189	0.00143738
CVD + AF + HF	3993	Age (years)	0.117724	0.0105106
CVD + AF + HF	3993	Sex	0.0422978	0.00593542
CVD + AF + HF	3993	Smoking status	0.0248792	0.00384883
CVD + AF + HF	3993	SBP (mm Hg)	0.0106559	0.00200799
CVD + AF + HF	3993	Family history of heart disease	0.00710531	0.00128228
CVD + AF + HF	3993	BMI (kg/m2)	0.00545023	0.00316571
CVD + AF + HF	3993	Total-chol / HDL-chol	0.00364104	0.000777523
CVD + AF + HF	3993	DBP (mm Hg)	4.16933e-05	0.00069599
CVD + AF + HF	3993	Treated hypertension	-0.000102568	0.00204217
CVD + AF + HF	3993	eGFR	-0.000716113	0.00145822
CVD + AF + HF	3994	Age (years)	0.110025	0.0105557
CVD + AF + HF	3994	Sex	0.0389505	0.00557739
CVD + AF + HF	3994	Smoking status	0.0223997	0.00355706
CVD + AF + HF	3994	SBP (mm Hg)	0.011568	0.00224646
CVD + AF + HF	3994	Total-chol / HDL-chol	0.00409687	0.000884692
CVD + AF + HF	3994	BMI (kg/m2)	0.00380302	0.00300942
CVD + AF + HF	3994	Albumin (g/L)	0.00241462	0.00214535
CVD + AF + HF	3994	Treated hypertension	0.000269208	0.00213597
CVD + AF + HF	3994	DBP (mm Hg)	-4.68883e-05	0.000598917
CVD + AF + HF	3994	eGFR	-0.000500453	0.0012734
CVD + AF + HF	3995	Age (years)	0.109002	0.0104606
CVD + AF + HF	3995	Sex	0.0417387	0.00598146
CVD + AF + HF	3995	Smoking status	0.0222838	0.00364252
CVD + AF + HF	3995	SBP (mm Hg)	0.0120015	0.00207008
CVD + AF + HF	3995	Family history of heart disease	0.0070483	0.00137617
CVD + AF + HF	3995	BMI (kg/m2)	0.00474584	0.00296864
CVD + AF + HF	3995	Total-chol / HDL-chol	0.00414482	0.00084301
CVD + AF + HF	3995	Albumin (g/L)	0.00232737	0.00213234
CVD + AF + HF	3995	Treated hypertension	0.000384964	0.00198401
CVD + AF + HF	3995	DBP (mm Hg)	-9.44427e-05	0.000646593
CVD + AF + HF	3995	eGFR	-0.000348599	0.00122665
CVD + AF + HF	4000	Age (years)	0.122319	0.0115921
CVD + AF + HF	4000	Sex	0.0377719	0.00517688
CVD + AF + HF	4000	Smoking status	0.0226436	0.00351006
CVD + AF + HF	4000	HbA1c (mmol/mol)	0.0114606	0.00304175
CVD + AF + HF	4000	SBP (mm Hg)	0.00986986	0.00164155
CVD + AF + HF	4000	BMI (kg/m2)	0.00426963	0.00320213
CVD + AF + HF	4000	Total-chol / HDL-chol	0.00355565	0.000760871
CVD + AF + HF	4000	DBP (mm Hg)	-2.5309e-05	0.000461702
CVD + AF + HF	4001	Age (years)	0.121278	0.011466
CVD + AF + HF	4001	Sex	0.0402812	0.00563505
CVD + AF + HF	4001	Smoking status	0.0221611	0.00364959
CVD + AF + HF	4001	HbA1c (mmol/mol)	0.0105996	0.00281573
CVD + AF + HF	4001	SBP (mm Hg)	0.00995857	0.00155517
CVD + AF + HF	4001	Family history of heart disease	0.00657662	0.00160232
CVD + AF + HF	4001	BMI (kg/m2)	0.00479633	0.00306434
CVD + AF + HF	4001	Total-chol / HDL-chol	0.00330976	0.000695307
CVD + AF + HF	4001	DBP (mm Hg)	-0.000289189	0.000468387
CVD + AF + HF	4002	Age (years)	0.114159	0.0116412
CVD + AF + HF	4002	Sex	0.0373844	0.0052649
CVD + AF + HF	4002	Smoking status	0.0203997	0.00324624
CVD + AF + HF	4002	SBP (mm Hg)	0.0111276	0.00177503
CVD + AF + HF	4002	HbA1c (mmol/mol)	0.0110349	0.00298831
CVD + AF + HF	4002	Total-chol / HDL-chol	0.0037797	0.000773721
CVD + AF + HF	4002	BMI (kg/m2)	0.00376305	0.00298903
CVD + AF + HF	4002	Albumin (g/L)	0.00219003	0.00200685
CVD + AF + HF	4002	DBP (mm Hg)	-9.2045e-05	0.000425346
CVD + AF + HF	4003	Age (years)	0.112557	0.0115092
CVD + AF + HF	4003	Sex	0.039613	0.00561332
CVD + AF + HF	4003	Smoking status	0.0196618	0.00343722
CVD + AF + HF	4003	SBP (mm Hg)	0.0110309	0.00156751
CVD + AF + HF	4003	HbA1c (mmol/mol)	0.0100412	0.00283027
CVD + AF + HF	4003	Family history of heart disease	0.00604313	0.00160553
CVD + AF + HF	4003	BMI (kg/m2)	0.00402747	0.0028481
CVD + AF + HF	4003	Total-chol / HDL-chol	0.00346601	0.000721176
CVD + AF + HF	4003	Albumin (g/L)	0.00166853	0.00192541
CVD + AF + HF	4003	DBP (mm Hg)	-0.000340873	0.00043578
CVD + AF + HF	4008	Age (years)	0.111671	0.011123
CVD + AF + HF	4008	Sex	0.0384235	0.00524045
CVD + AF + HF	4008	Smoking status	0.0233291	0.00357221
CVD + AF + HF	4008	HbA1c (mmol/mol)	0.0113171	0.00309153
CVD + AF + HF	4008	SBP (mm Hg)	0.00987372	0.00175169
CVD + AF + HF	4008	BMI (kg/m2)	0.00324022	0.00306789
CVD + AF + HF	4008	Total-chol / HDL-chol	0.00306479	0.000793141
CVD + AF + HF	4008	DBP (mm Hg)	-0.000189152	0.000458757
CVD + AF + HF	4008	eGFR	-0.000626598	0.00145601
CVD + AF + HF	4009	Age (years)	0.11063	0.0109781
CVD + AF + HF	4009	Sex	0.0411485	0.00568611
CVD + AF + HF	4009	Smoking status	0.0232161	0.00371003
CVD + AF + HF	4009	HbA1c (mmol/mol)	0.0107571	0.00287837
CVD + AF + HF	4009	SBP (mm Hg)	0.0101974	0.0016301
CVD + AF + HF	4009	Family history of heart disease	0.00650535	0.00160527
CVD + AF + HF	4009	BMI (kg/m2)	0.00403426	0.00300758
CVD + AF + HF	4009	Total-chol / HDL-chol	0.00299419	0.000693385
CVD + AF + HF	4009	DBP (mm Hg)	-0.000179161	0.000522158
CVD + AF + HF	4009	eGFR	-0.000580643	0.00142411
CVD + AF + HF	4010	Age (years)	0.104033	0.0110283
CVD + AF + HF	4010	Sex	0.0381185	0.00529894
CVD + AF + HF	4010	Smoking status	0.0212035	0.00333387
CVD + AF + HF	4010	SBP (mm Hg)	0.0111839	0.00181453
CVD + AF + HF	4010	HbA1c (mmol/mol)	0.0108961	0.00305654
CVD + AF + HF	4010	Total-chol / HDL-chol	0.00323303	0.00082642
CVD + AF + HF	4010	BMI (kg/m2)	0.00293998	0.00284333
CVD + AF + HF	4010	Albumin (g/L)	0.00219802	0.00192362
CVD + AF + HF	4010	DBP (mm Hg)	-0.000130675	0.000415772
CVD + AF + HF	4010	eGFR	-0.000378037	0.00136212
CVD + AF + HF	4011	Age (years)	0.102507	0.010942
CVD + AF + HF	4011	Sex	0.0404713	0.00570459
CVD + AF + HF	4011	Smoking status	0.0207726	0.00356596
CVD + AF + HF	4011	SBP (mm Hg)	0.0113879	0.00156954
CVD + AF + HF	4011	HbA1c (mmol/mol)	0.0102411	0.00292905
CVD + AF + HF	4011	Family history of heart disease	0.00593683	0.00159395
CVD + AF + HF	4011	BMI (kg/m2)	0.00344789	0.0027607
CVD + AF + HF	4011	Total-chol / HDL-chol	0.00323849	0.000694993
CVD + AF + HF	4011	Albumin (g/L)	0.00182625	0.00194157
CVD + AF + HF	4011	DBP (mm Hg)	-0.000162244	0.000441183
CVD + AF + HF	4011	eGFR	-0.000349531	0.00130542
CVD + AF + HF	4016	Age (years)	0.117264	0.0112451
CVD + AF + HF	4016	Sex	0.0373167	0.00510886
CVD + AF + HF	4016	Smoking status	0.0219191	0.00361925
CVD + AF + HF	4016	HbA1c (mmol/mol)	0.0106871	0.00282791
CVD + AF + HF	4016	SBP (mm Hg)	0.00839554	0.00161093
CVD + AF + HF	4016	Total-chol / HDL-chol	0.00381407	0.000821116
CVD + AF + HF	4016	BMI (kg/m2)	0.00284447	0.00276532
CVD + AF + HF	4016	Treated hypertension	0.000292919	0.00189745
CVD + AF + HF	4016	DBP (mm Hg)	0.000169837	0.000456096
CVD + AF + HF	4017	Age (years)	0.116453	0.0111313
CVD + AF + HF	4017	Sex	0.0396738	0.00559922
CVD + AF + HF	4017	Smoking status	0.0215328	0.00370872
CVD + AF + HF	4017	HbA1c (mmol/mol)	0.00987252	0.00264582
CVD + AF + HF	4017	SBP (mm Hg)	0.00835505	0.00145593
CVD + AF + HF	4017	Family history of heart disease	0.00613717	0.00156971
CVD + AF + HF	4017	Total-chol / HDL-chol	0.0034395	0.000783586
CVD + AF + HF	4017	BMI (kg/m2)	0.0033011	0.00277589
CVD + AF + HF	4017	Treated hypertension	0.000140798	0.00181815
CVD + AF + HF	4017	DBP (mm Hg)	-0.00011096	0.000460157
CVD + AF + HF	4018	Age (years)	0.108891	0.011291
CVD + AF + HF	4018	Sex	0.0368751	0.00516901
CVD + AF + HF	4018	Smoking status	0.0194818	0.00339666
CVD + AF + HF	4018	HbA1c (mmol/mol)	0.00995031	0.0027859
CVD + AF + HF	4018	SBP (mm Hg)	0.00913416	0.00170557
CVD + AF + HF	4018	Total-chol / HDL-chol	0.00382126	0.000861923
CVD + AF + HF	4018	Albumin (g/L)	0.00220362	0.00198033
CVD + AF + HF	4018	BMI (kg/m2)	0.00220202	0.00257401
CVD + AF + HF	4018	Treated hypertension	0.000440244	0.00190307
CVD + AF + HF	4018	DBP (mm Hg)	-0.000123748	0.000419594
CVD + AF + HF	4019	Age (years)	0.107991	0.0111852
CVD + AF + HF	4019	Sex	0.0392539	0.00555402
CVD + AF + HF	4019	Smoking status	0.0192164	0.00347318
CVD + AF + HF	4019	SBP (mm Hg)	0.00945026	0.0014676
CVD + AF + HF	4019	HbA1c (mmol/mol)	0.00940737	0.00264781
CVD + AF + HF	4019	Family history of heart disease	0.0058356	0.00154917
CVD + AF + HF	4019	Total-chol / HDL-chol	0.00365756	0.000741349
CVD + AF + HF	4019	BMI (kg/m2)	0.00291653	0.00258115
CVD + AF + HF	4019	Albumin (g/L)	0.0021145	0.00190287
CVD + AF + HF	4019	Treated hypertension	0.000416933	0.00175648
CVD + AF + HF	4019	DBP (mm Hg)	-0.000122549	0.000427698
CVD + AF + HF	4024	Age (years)	0.107487	0.0108151
CVD + AF + HF	4024	Sex	0.038145	0.00513278
CVD + AF + HF	4024	Smoking status	0.0226919	0.00370159
CVD + AF + HF	4024	HbA1c (mmol/mol)	0.0108197	0.00289654
CVD + AF + HF	4024	SBP (mm Hg)	0.00856444	0.00169946
CVD + AF + HF	4024	Total-chol / HDL-chol	0.00340473	0.000855848
CVD + AF + HF	4024	BMI (kg/m2)	0.00217311	0.00274665
CVD + AF + HF	4024	Treated hypertension	0.000111227	0.00189455
CVD + AF + HF	4024	DBP (mm Hg)	2.3977e-06	0.000466346
CVD + AF + HF	4024	eGFR	-0.000747949	0.00140677
CVD + AF + HF	4025	Age (years)	0.106585	0.0105985
CVD + AF + HF	4025	Sex	0.0406983	0.0055832
CVD + AF + HF	4025	Smoking status	0.022514	0.00381129
CVD + AF + HF	4025	HbA1c (mmol/mol)	0.0102691	0.00271222
CVD + AF + HF	4025	SBP (mm Hg)	0.00876345	0.00152975
CVD + AF + HF	4025	Family history of heart disease	0.00613757	0.00158279
CVD + AF + HF	4025	Total-chol / HDL-chol	0.00336064	0.000794365
CVD + AF + HF	4025	BMI (kg/m2)	0.00280477	0.00274595
CVD + AF + HF	4025	DBP (mm Hg)	4.66219e-05	0.000485016
CVD + AF + HF	4025	Treated hypertension	-7.9124e-05	0.00178864
CVD + AF + HF	4025	eGFR	-0.000653373	0.00140951
CVD + AF + HF	4026	Age (years)	0.0997042	0.0107208
CVD + AF + HF	4026	Sex	0.0377619	0.00525224
CVD + AF + HF	4026	Smoking status	0.0205318	0.00345299
CVD + AF + HF	4026	HbA1c (mmol/mol)	0.0102182	0.00287872
CVD + AF + HF	4026	SBP (mm Hg)	0.00952645	0.00176496
CVD + AF + HF	4026	Total-chol / HDL-chol	0.00365329	0.000884729
CVD + AF + HF	4026	Albumin (g/L)	0.00236893	0.00194859
CVD + AF + HF	4026	BMI (kg/m2)	0.00179481	0.00256486
CVD + AF + HF	4026	Treated hypertension	0.000218191	0.0019133
CVD + AF + HF	4026	DBP (mm Hg)	-2.81064e-05	0.000414377
CVD + AF + HF	4026	eGFR	-0.000525629	0.00126355
CVD + AF + HF	4027	Age (years)	0.0985441	0.0106213
CVD + AF + HF	4027	Sex	0.0401192	0.00555835
CVD + AF + HF	4027	Smoking status	0.0202275	0.00361872
CVD + AF + HF	4027	SBP (mm Hg)	0.00984268	0.0015235
CVD + AF + HF	4027	HbA1c (mmol/mol)	0.00966099	0.00270026
CVD + AF + HF	4027	Family history of heart disease	0.00574755	0.00160599
CVD + AF + HF	4027	Total-chol / HDL-chol	0.00360054	0.000806544
CVD + AF + HF	4027	BMI (kg/m2)	0.00238211	0.00257008
CVD + AF + HF	4027	Albumin (g/L)	0.0023251	0.00197212
CVD + AF + HF	4027	Treated hypertension	0.000237639	0.00173758
CVD + AF + HF	4027	DBP (mm Hg)	-9.56415e-05	0.000435861
CVD + AF + HF	4027	eGFR	-0.000403879	0.00129692
CVD + AF + HF	4032	Age (years)	0.123877	0.0115282
CVD + AF + HF	4032	Sex	0.034835	0.00519686
CVD + AF + HF	4032	Smoking status	0.0233616	0.00359293
CVD + AF + HF	4032	SBP (mm Hg)	0.0091989	0.00164624
CVD + AF + HF	4032	T2DM	0.00825501	0.00216212
CVD + AF + HF	4032	Total-chol / HDL-chol	0.00552243	0.0012666
CVD + AF + HF	4032	BMI (kg/m2)	0.00386123	0.00261399
CVD + AF + HF	4032	DBP (mm Hg)	-0.000264946	0.000351617
CVD + AF + HF	4033	Age (years)	0.123143	0.0113768
CVD + AF + HF	4033	Sex	0.037588	0.00557845
CVD + AF + HF	4033	Smoking status	0.023168	0.00367119
CVD + AF + HF	4033	SBP (mm Hg)	0.00929374	0.00155357
CVD + AF + HF	4033	T2DM	0.00781956	0.00216021
CVD + AF + HF	4033	Family history of heart disease	0.00717245	0.00135402
CVD + AF + HF	4033	Total-chol / HDL-chol	0.00532755	0.00119989
CVD + AF + HF	4033	BMI (kg/m2)	0.00431799	0.00254967
CVD + AF + HF	4033	DBP (mm Hg)	-0.0002776	0.000377332
CVD + AF + HF	4034	Age (years)	0.115229	0.0115729
CVD + AF + HF	4034	Sex	0.0347152	0.00522395
CVD + AF + HF	4034	Smoking status	0.0211811	0.00339223
CVD + AF + HF	4034	SBP (mm Hg)	0.0103886	0.00175424
CVD + AF + HF	4034	T2DM	0.00883245	0.00209095
CVD + AF + HF	4034	Total-chol / HDL-chol	0.00580469	0.00119814
CVD + AF + HF	4034	BMI (kg/m2)	0.00327219	0.00240143
CVD + AF + HF	4034	Albumin (g/L)	0.00300685	0.00224789
CVD + AF + HF	4034	DBP (mm Hg)	-9.17786e-05	0.000332295
CVD + AF + HF	4035	Age (years)	0.113862	0.0114066
CVD + AF + HF	4035	Sex	0.0371393	0.00558275
CVD + AF + HF	4035	Smoking status	0.0205491	0.00352361
CVD + AF + HF	4035	SBP (mm Hg)	0.0104159	0.00153291
CVD + AF + HF	4035	T2DM	0.00834985	0.00201786
CVD + AF + HF	4035	Family history of heart disease	0.00662204	0.00145713
CVD + AF + HF	4035	Total-chol / HDL-chol	0.00551364	0.0010707
CVD + AF + HF	4035	BMI (kg/m2)	0.00355112	0.00237509
CVD + AF + HF	4035	Albumin (g/L)	0.00253796	0.00223143
CVD + AF + HF	4035	DBP (mm Hg)	-0.000295716	0.000312188
CVD + AF + HF	4040	Age (years)	0.113507	0.0110484
CVD + AF + HF	4040	Sex	0.0356582	0.00522005
CVD + AF + HF	4040	Smoking status	0.0243665	0.00363064
CVD + AF + HF	4040	SBP (mm Hg)	0.00945825	0.00165627
CVD + AF + HF	4040	T2DM	0.00877011	0.00216846
CVD + AF + HF	4040	Total-chol / HDL-chol	0.00519728	0.00128441
CVD + AF + HF	4040	BMI (kg/m2)	0.00316496	0.00255689
CVD + AF + HF	4040	eGFR	-7.40622e-05	0.00160702
CVD + AF + HF	4040	DBP (mm Hg)	-0.000100703	0.000377156
CVD + AF + HF	4041	Age (years)	0.112413	0.0108555
CVD + AF + HF	4041	Sex	0.0384755	0.00566645
CVD + AF + HF	4041	Smoking status	0.0240903	0.00380362
CVD + AF + HF	4041	SBP (mm Hg)	0.00960052	0.00157682
CVD + AF + HF	4041	T2DM	0.00831708	0.0021657
CVD + AF + HF	4041	Family history of heart disease	0.00696558	0.00137547
CVD + AF + HF	4041	Total-chol / HDL-chol	0.00496896	0.00120494
CVD + AF + HF	4041	BMI (kg/m2)	0.00364996	0.00252291
CVD + AF + HF	4041	eGFR	-0.000221387	0.00150426
CVD + AF + HF	4041	DBP (mm Hg)	-0.000238704	0.000386662
CVD + AF + HF	4042	Age (years)	0.10509	0.0110296
CVD + AF + HF	4042	Sex	0.0356182	0.00534128
CVD + AF + HF	4042	Smoking status	0.0222341	0.00340633
CVD + AF + HF	4042	SBP (mm Hg)	0.0107454	0.00175668
CVD + AF + HF	4042	T2DM	0.00928056	0.00209482
CVD + AF + HF	4042	Total-chol / HDL-chol	0.00540468	0.00123175
CVD + AF + HF	4042	Albumin (g/L)	0.00323783	0.00223488
CVD + AF + HF	4042	BMI (kg/m2)	0.00262761	0.00241837
CVD + AF + HF	4042	eGFR	0.000254689	0.00140615
CVD + AF + HF	4042	DBP (mm Hg)	-3.76971e-05	0.000342167
CVD + AF + HF	4043	Age (years)	0.103588	0.0108908
CVD + AF + HF	4043	Sex	0.0380633	0.00569042
CVD + AF + HF	4043	Smoking status	0.021578	0.00358307
CVD + AF + HF	4043	SBP (mm Hg)	0.0107426	0.00161121
CVD + AF + HF	4043	T2DM	0.00885736	0.00203143
CVD + AF + HF	4043	Family history of heart disease	0.00645993	0.00141157
CVD + AF + HF	4043	Total-chol / HDL-chol	0.00525735	0.00110619
CVD + AF + HF	4043	BMI (kg/m2)	0.00296289	0.00232768
CVD + AF + HF	4043	Albumin (g/L)	0.00278533	0.00220391
CVD + AF + HF	4043	eGFR	7.31298e-05	0.0013625
CVD + AF + HF	4043	DBP (mm Hg)	-0.000192882	0.000346947
CVD + AF + HF	4048	Age (years)	0.11977	0.0112889
CVD + AF + HF	4048	Sex	0.0348942	0.00518053
CVD + AF + HF	4048	Smoking status	0.0228609	0.00369472
CVD + AF + HF	4048	T2DM	0.00808051	0.00191299
CVD + AF + HF	4048	SBP (mm Hg)	0.00792239	0.00160337
CVD + AF + HF	4048	Total-chol / HDL-chol	0.00556466	0.00130315
CVD + AF + HF	4048	BMI (kg/m2)	0.00267783	0.00234852
CVD + AF + HF	4048	Treated hypertension	0.00080203	0.00166379
CVD + AF + HF	4048	DBP (mm Hg)	-0.000111493	0.000373918
CVD + AF + HF	4049	Age (years)	0.119319	0.0110607
CVD + AF + HF	4049	Sex	0.0374856	0.00556189
CVD + AF + HF	4049	Smoking status	0.0227526	0.00378081
CVD + AF + HF	4049	SBP (mm Hg)	0.00801018	0.00156528
CVD + AF + HF	4049	T2DM	0.00749907	0.00185092
CVD + AF + HF	4049	Family history of heart disease	0.006601	0.00137363
CVD + AF + HF	4049	Total-chol / HDL-chol	0.0054152	0.00120686
CVD + AF + HF	4049	BMI (kg/m2)	0.00322211	0.00227751
CVD + AF + HF	4049	Treated hypertension	0.000493127	0.00154606
CVD + AF + HF	4049	DBP (mm Hg)	-4.15601e-05	0.000393235
CVD + AF + HF	4050	Age (years)	0.111162	0.0113092
CVD + AF + HF	4050	Sex	0.0345069	0.00525028
CVD + AF + HF	4050	Smoking status	0.0206877	0.00340398
CVD + AF + HF	4050	SBP (mm Hg)	0.00892863	0.00167268
CVD + AF + HF	4050	T2DM	0.00847946	0.00183393
CVD + AF + HF	4050	Total-chol / HDL-chol	0.00588022	0.00125677
CVD + AF + HF	4050	Albumin (g/L)	0.00318841	0.00218751
CVD + AF + HF	4050	BMI (kg/m2)	0.00223639	0.00216384
CVD + AF + HF	4050	Treated hypertension	0.00107577	0.00162864
CVD + AF + HF	4050	DBP (mm Hg)	-2.47762e-05	0.000316862
CVD + AF + HF	4051	Age (years)	0.110278	0.0111674
CVD + AF + HF	4051	Sex	0.0371371	0.00560422
CVD + AF + HF	4051	Smoking status	0.020355	0.00356117
CVD + AF + HF	4051	SBP (mm Hg)	0.00920516	0.00148707
CVD + AF + HF	4051	T2DM	0.00809663	0.00172807
CVD + AF + HF	4051	Family history of heart disease	0.00634018	0.00146142
CVD + AF + HF	4051	Total-chol / HDL-chol	0.00575288	0.00115325
CVD + AF + HF	4051	Albumin (g/L)	0.00302709	0.00224642
CVD + AF + HF	4051	BMI (kg/m2)	0.00275868	0.00209306
CVD + AF + HF	4051	Treated hypertension	0.000890212	0.00158069
CVD + AF + HF	4051	DBP (mm Hg)	-5.14173e-05	0.000349525
CVD + AF + HF	4056	Age (years)	0.109926	0.010856
CVD + AF + HF	4056	Sex	0.0355878	0.00519615
CVD + AF + HF	4056	Smoking status	0.0237267	0.00376812
CVD + AF + HF	4056	T2DM	0.00857124	0.00193929
CVD + AF + HF	4056	SBP (mm Hg)	0.00826167	0.0016363
CVD + AF + HF	4056	Total-chol / HDL-chol	0.00530318	0.00138993
CVD + AF + HF	4056	BMI (kg/m2)	0.00213342	0.00230514
CVD + AF + HF	4056	Treated hypertension	0.00040601	0.00158924
CVD + AF + HF	4056	DBP (mm Hg)	4.08941e-05	0.000375321
CVD + AF + HF	4056	eGFR	-0.000412671	0.00146483
CVD + AF + HF	4057	Age (years)	0.108909	0.0105733
CVD + AF + HF	4057	Sex	0.0382053	0.00561053
CVD + AF + HF	4057	Smoking status	0.0234316	0.00389398
CVD + AF + HF	4057	SBP (mm Hg)	0.00818974	0.00154412
CVD + AF + HF	4057	T2DM	0.00797514	0.0019482
CVD + AF + HF	4057	Family history of heart disease	0.00643356	0.00140907
CVD + AF + HF	4057	Total-chol / HDL-chol	0.00498255	0.00125941
CVD + AF + HF	4057	BMI (kg/m2)	0.00249361	0.00230671
CVD + AF + HF	4057	Treated hypertension	0.000169704	0.00151554
CVD + AF + HF	4057	DBP (mm Hg)	-0.000182358	0.000393368
CVD + AF + HF	4057	eGFR	-0.000606085	0.00142608
CVD + AF + HF	4058	Age (years)	0.10177	0.0108164
CVD + AF + HF	4058	Sex	0.0355052	0.00530235
CVD + AF + HF	4058	Smoking status	0.021798	0.0034599
CVD + AF + HF	4058	SBP (mm Hg)	0.00946505	0.00172641
CVD + AF + HF	4058	T2DM	0.00907529	0.00185519
CVD + AF + HF	4058	Total-chol / HDL-chol	0.00566603	0.00124888
CVD + AF + HF	4058	Albumin (g/L)	0.00358243	0.00219236
CVD + AF + HF	4058	BMI (kg/m2)	0.00190111	0.00217034
CVD + AF + HF	4058	Treated hypertension	0.000831069	0.00163513
CVD + AF + HF	4058	DBP (mm Hg)	3.06373e-06	0.000340661
CVD + AF + HF	4058	eGFR	9.32438e-07	0.00130075
CVD + AF + HF	4059	Age (years)	0.100628	0.0106217
CVD + AF + HF	4059	Sex	0.0380669	0.00568921
CVD + AF + HF	4059	Smoking status	0.0213714	0.00363309
CVD + AF + HF	4059	SBP (mm Hg)	0.00972133	0.00154565
CVD + AF + HF	4059	T2DM	0.00865649	0.00174672
CVD + AF + HF	4059	Family history of heart disease	0.00635497	0.00145693
CVD + AF + HF	4059	Total-chol / HDL-chol	0.00557824	0.00112595
CVD + AF + HF	4059	Albumin (g/L)	0.00335065	0.00222707
CVD + AF + HF	4059	BMI (kg/m2)	0.00244912	0.00212101
CVD + AF + HF	4059	Treated hypertension	0.000708253	0.00150752
CVD + AF + HF	4059	eGFR	0.000121084	0.00133893
CVD + AF + HF	4059	DBP (mm Hg)	-3.14365e-05	0.000360001
CVD + AF + HF	4064	Age (years)	0.122865	0.0115477
CVD + AF + HF	4064	Sex	0.0349491	0.00519303
CVD + AF + HF	4064	Smoking status	0.023091	0.00355235
CVD + AF + HF	4064	SBP (mm Hg)	0.00901308	0.00159288
CVD + AF + HF	4064	T2DM	0.00698476	0.00205207
CVD + AF + HF	4064	Total-chol / HDL-chol	0.00529012	0.00124436
CVD + AF + HF	4064	BMI (kg/m2)	0.00358469	0.00262451
CVD + AF + HF	4064	HbA1c (mmol/mol)	0.000417599	0.000463282
CVD + AF + HF	4064	DBP (mm Hg)	-0.00028426	0.000335978
CVD + AF + HF	4065	Age (years)	0.122166	0.0113929
CVD + AF + HF	4065	Sex	0.0376401	0.00557117
CVD + AF + HF	4065	Smoking status	0.0229887	0.00368234
CVD + AF + HF	4065	SBP (mm Hg)	0.00918918	0.00155799
CVD + AF + HF	4065	Family history of heart disease	0.00705829	0.00140184
CVD + AF + HF	4065	T2DM	0.00655078	0.002038
CVD + AF + HF	4065	Total-chol / HDL-chol	0.00519648	0.00117563
CVD + AF + HF	4065	BMI (kg/m2)	0.00416613	0.00252256
CVD + AF + HF	4065	HbA1c (mmol/mol)	0.000474478	0.000431249
CVD + AF + HF	4065	DBP (mm Hg)	-0.000272805	0.000378273
CVD + AF + HF	4066	Age (years)	0.114497	0.0115916
CVD + AF + HF	4066	Sex	0.0348029	0.00520431
CVD + AF + HF	4066	Smoking status	0.0209053	0.00337445
CVD + AF + HF	4066	SBP (mm Hg)	0.0102672	0.00170245
CVD + AF + HF	4066	T2DM	0.0078085	0.0019853
CVD + AF + HF	4066	Total-chol / HDL-chol	0.00569573	0.00115501
CVD + AF + HF	4066	BMI (kg/m2)	0.00310489	0.00239822
CVD + AF + HF	4066	Albumin (g/L)	0.00294677	0.00224877
CVD + AF + HF	4066	HbA1c (mmol/mol)	0.000415867	0.000364194
CVD + AF + HF	4066	DBP (mm Hg)	-9.8572e-05	0.000305564
CVD + AF + HF	4067	Age (years)	0.113163	0.011443
CVD + AF + HF	4067	Sex	0.0371276	0.00558123
CVD + AF + HF	4067	Smoking status	0.0203479	0.00355173
CVD + AF + HF	4067	SBP (mm Hg)	0.0103319	0.00150838
CVD + AF + HF	4067	T2DM	0.00727355	0.00190989
CVD + AF + HF	4067	Family history of heart disease	0.00655784	0.00147229
CVD + AF + HF	4067	Total-chol / HDL-chol	0.00540987	0.00106261
CVD + AF + HF	4067	BMI (kg/m2)	0.00346281	0.00232967
CVD + AF + HF	4067	Albumin (g/L)	0.00250706	0.00221786
CVD + AF + HF	4067	HbA1c (mmol/mol)	0.000358855	0.00039587
CVD + AF + HF	4067	DBP (mm Hg)	-0.000239237	0.000300026
CVD + AF + HF	4072	Age (years)	0.112356	0.0111426
CVD + AF + HF	4072	Sex	0.0357781	0.00523672
CVD + AF + HF	4072	Smoking status	0.024119	0.00364868
CVD + AF + HF	4072	SBP (mm Hg)	0.00929654	0.00164885
CVD + AF + HF	4072	T2DM	0.00729739	0.00206033
CVD + AF + HF	4072	Total-chol / HDL-chol	0.00499121	0.00127122
CVD + AF + HF	4072	BMI (kg/m2)	0.00288523	0.00249783
CVD + AF + HF	4072	HbA1c (mmol/mol)	0.000543878	0.00052597
CVD + AF + HF	4072	DBP (mm Hg)	-0.000144128	0.000340713
CVD + AF + HF	4072	eGFR	-0.000220189	0.00154747
CVD + AF + HF	4073	Age (years)	0.111205	0.0109109
CVD + AF + HF	4073	Sex	0.0385577	0.00564521
CVD + AF + HF	4073	Smoking status	0.0237407	0.00378593
CVD + AF + HF	4073	SBP (mm Hg)	0.00938033	0.00157822
CVD + AF + HF	4073	T2DM	0.00676817	0.00204665
CVD + AF + HF	4073	Family history of heart disease	0.00672448	0.00142595
CVD + AF + HF	4073	Total-chol / HDL-chol	0.00469682	0.00117443
CVD + AF + HF	4073	BMI (kg/m2)	0.00335278	0.00248287
CVD + AF + HF	4073	HbA1c (mmol/mol)	0.000449568	0.000513272
CVD + AF + HF	4073	DBP (mm Hg)	-0.000261749	0.000338158
CVD + AF + HF	4073	eGFR	-0.00037817	0.00150119
CVD + AF + HF	4074	Age (years)	0.10441	0.0111113
CVD + AF + HF	4074	Sex	0.0357117	0.00532924
CVD + AF + HF	4074	Smoking status	0.022159	0.00338132
CVD + AF + HF	4074	SBP (mm Hg)	0.0107071	0.00169106
CVD + AF + HF	4074	T2DM	0.00813939	0.0019814
CVD + AF + HF	4074	Total-chol / HDL-chol	0.00537484	0.0012257
CVD + AF + HF	4074	Albumin (g/L)	0.00326606	0.00221379
CVD + AF + HF	4074	BMI (kg/m2)	0.00258738	0.00242425
CVD + AF + HF	4074	HbA1c (mmol/mol)	0.000465553	0.000412185
CVD + AF + HF	4074	eGFR	0.000283594	0.00139802
CVD + AF + HF	4074	DBP (mm Hg)	4.3425e-05	0.000316792
CVD + AF + HF	4075	Age (years)	0.10274	0.01089
CVD + AF + HF	4075	Sex	0.0380653	0.00569012
CVD + AF + HF	4075	Smoking status	0.0214349	0.0035897
CVD + AF + HF	4075	SBP (mm Hg)	0.0106654	0.00152555
CVD + AF + HF	4075	T2DM	0.00760004	0.00192812
CVD + AF + HF	4075	Family history of heart disease	0.00641145	0.00144223
CVD + AF + HF	4075	Total-chol / HDL-chol	0.00516118	0.00107156
CVD + AF + HF	4075	BMI (kg/m2)	0.00290681	0.00230912
CVD + AF + HF	4075	Albumin (g/L)	0.00279012	0.00219084
CVD + AF + HF	4075	HbA1c (mmol/mol)	0.000315963	0.000410068
CVD + AF + HF	4075	eGFR	4.08941e-05	0.00141082
CVD + AF + HF	4075	DBP (mm Hg)	-0.000206602	0.00033067
CVD + AF + HF	4080	Age (years)	0.118725	0.0113359
CVD + AF + HF	4080	Sex	0.0349121	0.00517362
CVD + AF + HF	4080	Smoking status	0.022589	0.00370062
CVD + AF + HF	4080	SBP (mm Hg)	0.00767037	0.00160018
CVD + AF + HF	4080	T2DM	0.00686155	0.00181985
CVD + AF + HF	4080	Total-chol / HDL-chol	0.00535326	0.00127656
CVD + AF + HF	4080	BMI (kg/m2)	0.00241728	0.00234325
CVD + AF + HF	4080	Treated hypertension	0.000713182	0.00165631
CVD + AF + HF	4080	HbA1c (mmol/mol)	0.000421062	0.000464358
CVD + AF + HF	4080	DBP (mm Hg)	-0.000148258	0.000334795
CVD + AF + HF	4081	Age (years)	0.118402	0.0110916
CVD + AF + HF	4081	Sex	0.0375952	0.00557157
CVD + AF + HF	4081	Smoking status	0.022575	0.00382163
CVD + AF + HF	4081	SBP (mm Hg)	0.00795077	0.00158059
CVD + AF + HF	4081	Family history of heart disease	0.00664735	0.00141599
CVD + AF + HF	4081	T2DM	0.00627717	0.00174535
CVD + AF + HF	4081	Total-chol / HDL-chol	0.00540042	0.00115654
CVD + AF + HF	4081	BMI (kg/m2)	0.00318614	0.00231067
CVD + AF + HF	4081	HbA1c (mmol/mol)	0.000648711	0.000503249
CVD + AF + HF	4081	Treated hypertension	0.000587036	0.00156679
CVD + AF + HF	4081	DBP (mm Hg)	5.23497e-05	0.000400264
CVD + AF + HF	4082	Age (years)	0.110458	0.0113559
CVD + AF + HF	4082	Sex	0.0345328	0.00522287
CVD + AF + HF	4082	Smoking status	0.0204494	0.00340274
CVD + AF + HF	4082	SBP (mm Hg)	0.00882886	0.00163123
CVD + AF + HF	4082	T2DM	0.00749867	0.00172757
CVD + AF + HF	4082	Total-chol / HDL-chol	0.00577299	0.00119812
CVD + AF + HF	4082	Albumin (g/L)	0.00314511	0.00219132
CVD + AF + HF	4082	BMI (kg/m2)	0.0021534	0.00213645
CVD + AF + HF	4082	Treated hypertension	0.00102901	0.00163438
CVD + AF + HF	4082	HbA1c (mmol/mol)	0.000377105	0.000397249
CVD + AF + HF	4082	DBP (mm Hg)	8.92477e-06	0.000308538
CVD + AF + HF	4083	Age (years)	0.109484	0.0111877
CVD + AF + HF	4083	Sex	0.0371252	0.00559178
CVD + AF + HF	4083	Smoking status	0.020091	0.00356443
CVD + AF + HF	4083	SBP (mm Hg)	0.00906516	0.00145926
CVD + AF + HF	4083	T2DM	0.0070186	0.00163168
CVD + AF + HF	4083	Family history of heart disease	0.00626758	0.00149743
CVD + AF + HF	4083	Total-chol / HDL-chol	0.00556146	0.0011451
CVD + AF + HF	4083	Albumin (g/L)	0.00292586	0.00222709
CVD + AF + HF	4083	BMI (kg/m2)	0.00262242	0.00207057
CVD + AF + HF	4083	Treated hypertension	0.000891011	0.00155493
CVD + AF + HF	4083	HbA1c (mmol/mol)	0.000244965	0.000400503
CVD + AF + HF	4083	DBP (mm Hg)	-0.000117354	0.000337724
CVD + AF + HF	4088	Age (years)	0.108899	0.0108971
CVD + AF + HF	4088	Sex	0.0358295	0.0051747
CVD + AF + HF	4088	Smoking status	0.0235232	0.00377886
CVD + AF + HF	4088	SBP (mm Hg)	0.00816137	0.00161992
CVD + AF + HF	4088	T2DM	0.00712316	0.00181778
CVD + AF + HF	4088	Total-chol / HDL-chol	0.00524776	0.00136348
CVD + AF + HF	4088	BMI (kg/m2)	0.00201566	0.00225396
CVD + AF + HF	4088	HbA1c (mmol/mol)	0.000689471	0.00050356
CVD + AF + HF	4088	Treated hypertension	0.000368313	0.00158812
CVD + AF + HF	4088	DBP (mm Hg)	9.88384e-05	0.000334808
CVD + AF + HF	4088	eGFR	-0.000425325	0.0014672
CVD + AF + HF	4089	Age (years)	0.10794	0.0105934
CVD + AF + HF	4089	Sex	0.0383408	0.00561498
CVD + AF + HF	4089	Smoking status	0.0232269	0.00390107
CVD + AF + HF	4089	SBP (mm Hg)	0.00818694	0.00157094
CVD + AF + HF	4089	T2DM	0.00660699	0.00178927
CVD + AF + HF	4089	Family history of heart disease	0.00641198	0.00145413
CVD + AF + HF	4089	Total-chol / HDL-chol	0.00499387	0.00124842
CVD + AF + HF	4089	BMI (kg/m2)	0.00241075	0.00225386
CVD + AF + HF	4089	HbA1c (mmol/mol)	0.000600623	0.000517277
CVD + AF + HF	4089	Treated hypertension	0.000229646	0.00149907
CVD + AF + HF	4089	DBP (mm Hg)	-4.88864e-05	0.000364631
CVD + AF + HF	4089	eGFR	-0.000516171	0.00145085
CVD + AF + HF	4090	Age (years)	0.100957	0.0108545
CVD + AF + HF	4090	Sex	0.0355067	0.00528926
CVD + AF + HF	4090	Smoking status	0.0215744	0.00344354
CVD + AF + HF	4090	SBP (mm Hg)	0.00932878	0.00171477
CVD + AF + HF	4090	T2DM	0.00785806	0.0017506
CVD + AF + HF	4090	Total-chol / HDL-chol	0.00550871	0.00119145
CVD + AF + HF	4090	Albumin (g/L)	0.00344123	0.00217454
CVD + AF + HF	4090	BMI (kg/m2)	0.0017695	0.00219376
CVD + AF + HF	4090	Treated hypertension	0.000748481	0.00163828
CVD + AF + HF	4090	HbA1c (mmol/mol)	0.00033035	0.000407845
CVD + AF + HF	4090	DBP (mm Hg)	-1.02568e-05	0.000335382
CVD + AF + HF	4090	eGFR	-3.35678e-05	0.00128825
CVD + AF + HF	4091	Age (years)	0.0997738	0.0106506
CVD + AF + HF	4091	Sex	0.0380852	0.00568141
CVD + AF + HF	4091	Smoking status	0.0211643	0.00360967
CVD + AF + HF	4091	SBP (mm Hg)	0.00961957	0.00146731
CVD + AF + HF	4091	T2DM	0.00743526	0.00164201
CVD + AF + HF	4091	Family history of heart disease	0.00627704	0.00148665
CVD + AF + HF	4091	Total-chol / HDL-chol	0.00547208	0.00109764
CVD + AF + HF	4091	Albumin (g/L)	0.00326433	0.00219267
CVD + AF + HF	4091	BMI (kg/m2)	0.00233669	0.0021201
CVD + AF + HF	4091	Treated hypertension	0.000679747	0.00152814
CVD + AF + HF	4091	HbA1c (mmol/mol)	0.000296515	0.000403803
CVD + AF + HF	4091	eGFR	6.76684e-05	0.00134588
CVD + AF + HF	4091	DBP (mm Hg)	1.66507e-05	0.000346179

### Sheet: Hoorn Study 2
Outcome	Model ID	Feature name	Mean permuted feature importance (change in c-statistic)	Std after permuted feature importance (change in c-statistic)
CVD + AF + HF	1	Age (years)	0.131314	0.0186313
CVD + AF + HF	1	Sex	0.0483352	0.00794798
CVD + AF + HF	1	Family history of heart disease	0.0113661	0.00419098
CVD + AF + HF	16	Age (years)	0.123887	0.0177032
CVD + AF + HF	16	Sex	0.0444173	0.00920769
CVD + AF + HF	16	Treated hypertension	0.0138295	0.003707
CVD + AF + HF	17	Age (years)	0.121157	0.0178134
CVD + AF + HF	17	Sex	0.047046	0.00859789
CVD + AF + HF	17	Treated hypertension	0.0130466	0.00381918
CVD + AF + HF	17	Family history of heart disease	0.0108441	0.00399948
CVD + AF + HF	32	Age (years)	0.120651	0.0170722
CVD + AF + HF	32	Sex	0.0401136	0.0087461
CVD + AF + HF	32	HbA1c (mmol/mol)	0.0173631	0.00297073
CVD + AF + HF	33	Age (years)	0.117515	0.0175641
CVD + AF + HF	33	Sex	0.0425641	0.00831705
CVD + AF + HF	33	HbA1c (mmol/mol)	0.0171905	0.00297144
CVD + AF + HF	33	Family history of heart disease	0.0111813	0.00396869
CVD + AF + HF	48	Age (years)	0.112945	0.0167264
CVD + AF + HF	48	Sex	0.039655	0.00935066
CVD + AF + HF	48	HbA1c (mmol/mol)	0.0156468	0.00263735
CVD + AF + HF	48	Treated hypertension	0.0105206	0.00328
CVD + AF + HF	49	Age (years)	0.10942	0.0167986
CVD + AF + HF	49	Sex	0.0420382	0.00881017
CVD + AF + HF	49	HbA1c (mmol/mol)	0.014928	0.00247518
CVD + AF + HF	49	Family history of heart disease	0.0103262	0.00399879
CVD + AF + HF	49	Treated hypertension	0.00928622	0.00337642
CVD + AF + HF	64	Age (years)	0.123471	0.0188013
CVD + AF + HF	64	Sex	0.0366325	0.00673948
CVD + AF + HF	64	T2DM	0.0152809	0.0044808
CVD + AF + HF	65	Age (years)	0.118012	0.0188434
CVD + AF + HF	65	Sex	0.0412209	0.00667897
CVD + AF + HF	65	T2DM	0.0148332	0.00420304
CVD + AF + HF	65	Family history of heart disease	0.0099094	0.00371854
CVD + AF + HF	80	Age (years)	0.11545	0.0184284
CVD + AF + HF	80	Sex	0.0386208	0.00768438
CVD + AF + HF	80	T2DM	0.0151316	0.00429705
CVD + AF + HF	80	Treated hypertension	0.0103909	0.00269381
CVD + AF + HF	81	Age (years)	0.11157	0.0185224
CVD + AF + HF	81	Sex	0.0412883	0.00708137
CVD + AF + HF	81	T2DM	0.0142913	0.00396681
CVD + AF + HF	81	Family history of heart disease	0.0101596	0.00408833
CVD + AF + HF	81	Treated hypertension	0.00940727	0.00286096
CVD + AF + HF	96	Age (years)	0.119383	0.0183814
CVD + AF + HF	96	Sex	0.0377981	0.00722502
CVD + AF + HF	96	T2DM	0.0107065	0.0041956
CVD + AF + HF	96	HbA1c (mmol/mol)	0.0025283	0.000878638
CVD + AF + HF	97	Age (years)	0.115653	0.018686
CVD + AF + HF	97	Sex	0.0406293	0.00693638
CVD + AF + HF	97	Family history of heart disease	0.0103324	0.00387531
CVD + AF + HF	97	T2DM	0.0101054	0.00393935
CVD + AF + HF	97	HbA1c (mmol/mol)	0.00215991	0.000832696
CVD + AF + HF	112	Age (years)	0.113884	0.0182521
CVD + AF + HF	112	Sex	0.03807	0.00780965
CVD + AF + HF	112	T2DM	0.010748	0.00399579
CVD + AF + HF	112	Treated hypertension	0.01022	0.0026699
CVD + AF + HF	112	HbA1c (mmol/mol)	0.00213285	0.000802241
CVD + AF + HF	113	Age (years)	0.110287	0.0182913
CVD + AF + HF	113	Sex	0.0406857	0.00730679
CVD + AF + HF	113	Family history of heart disease	0.0101816	0.00408809
CVD + AF + HF	113	T2DM	0.00986509	0.00369242
CVD + AF + HF	113	Treated hypertension	0.0091581	0.00286111
CVD + AF + HF	113	HbA1c (mmol/mol)	0.00184184	0.000721713
CVD + AF + HF	128	Age (years)	0.122836	0.0165261
CVD + AF + HF	128	Sex	0.0414359	0.00756691
CVD + AF + HF	128	BMI (kg/m2)	0.00598426	0.00617152
CVD + AF + HF	129	Age (years)	0.119701	0.0170232
CVD + AF + HF	129	Sex	0.0435051	0.00720106
CVD + AF + HF	129	Family history of heart disease	0.00939446	0.00359913
CVD + AF + HF	129	BMI (kg/m2)	0.00499307	0.00595198
CVD + AF + HF	144	Age (years)	0.116677	0.0162695
CVD + AF + HF	144	Sex	0.0409446	0.00813228
CVD + AF + HF	144	Treated hypertension	0.00950009	0.00297716
CVD + AF + HF	144	BMI (kg/m2)	0.00492797	0.00583944
CVD + AF + HF	145	Age (years)	0.113516	0.0164503
CVD + AF + HF	145	Sex	0.0435124	0.00753327
CVD + AF + HF	145	Family history of heart disease	0.00920857	0.00351276
CVD + AF + HF	145	Treated hypertension	0.00887808	0.00298453
CVD + AF + HF	145	BMI (kg/m2)	0.00417392	0.00553164
CVD + AF + HF	160	Age (years)	0.114681	0.0159968
CVD + AF + HF	160	Sex	0.0377057	0.00778183
CVD + AF + HF	160	HbA1c (mmol/mol)	0.0112019	0.00202265
CVD + AF + HF	160	BMI (kg/m2)	0.00218292	0.00529981
CVD + AF + HF	161	Age (years)	0.111608	0.0164948
CVD + AF + HF	161	Sex	0.0399605	0.00739722
CVD + AF + HF	161	HbA1c (mmol/mol)	0.0111703	0.00198989
CVD + AF + HF	161	Family history of heart disease	0.00977698	0.00359464
CVD + AF + HF	161	BMI (kg/m2)	0.00121996	0.00516904
CVD + AF + HF	176	Age (years)	0.109505	0.0158517
CVD + AF + HF	176	Sex	0.0379708	0.00830039
CVD + AF + HF	176	HbA1c (mmol/mol)	0.0102079	0.00193169
CVD + AF + HF	176	Treated hypertension	0.00787853	0.00273963
CVD + AF + HF	176	BMI (kg/m2)	0.00180249	0.00503045
CVD + AF + HF	177	Age (years)	0.106573	0.0160729
CVD + AF + HF	177	Sex	0.0406259	0.00774025
CVD + AF + HF	177	HbA1c (mmol/mol)	0.0104029	0.00176759
CVD + AF + HF	177	Family history of heart disease	0.00977828	0.00339988
CVD + AF + HF	177	Treated hypertension	0.0074249	0.00275726
CVD + AF + HF	177	BMI (kg/m2)	0.00100322	0.00479491
CVD + AF + HF	192	Age (years)	0.115774	0.0173516
CVD + AF + HF	192	Sex	0.0368826	0.00676049
CVD + AF + HF	192	T2DM	0.0103561	0.00405393
CVD + AF + HF	192	BMI (kg/m2)	0.00152796	0.00461474
CVD + AF + HF	193	Age (years)	0.112592	0.0177861
CVD + AF + HF	193	Sex	0.0393518	0.00647773
CVD + AF + HF	193	T2DM	0.00999529	0.00370829
CVD + AF + HF	193	Family history of heart disease	0.00926949	0.00359208
CVD + AF + HF	193	BMI (kg/m2)	0.000546971	0.00454325
CVD + AF + HF	208	Age (years)	0.112203	0.0172555
CVD + AF + HF	208	Sex	0.0373169	0.00703174
CVD + AF + HF	208	T2DM	0.0104811	0.00386689
CVD + AF + HF	208	Treated hypertension	0.00836928	0.0024348
CVD + AF + HF	208	BMI (kg/m2)	0.0017957	0.00439002
CVD + AF + HF	209	Age (years)	0.108719	0.0174129
CVD + AF + HF	209	Sex	0.0397482	0.0065854
CVD + AF + HF	209	T2DM	0.00979737	0.00351857
CVD + AF + HF	209	Family history of heart disease	0.00882082	0.00358268
CVD + AF + HF	209	Treated hypertension	0.00727639	0.0023881
CVD + AF + HF	209	BMI (kg/m2)	0.00038905	0.00436517
CVD + AF + HF	224	Age (years)	0.114693	0.0172972
CVD + AF + HF	224	Sex	0.0365608	0.00684411
CVD + AF + HF	224	T2DM	0.00814443	0.00382671
CVD + AF + HF	224	BMI (kg/m2)	0.00126572	0.0046096
CVD + AF + HF	224	HbA1c (mmol/mol)	0.00111015	0.000402977
CVD + AF + HF	225	Age (years)	0.11148	0.0176492
CVD + AF + HF	225	Sex	0.0391074	0.00658768
CVD + AF + HF	225	Family history of heart disease	0.00928674	0.00362211
CVD + AF + HF	225	T2DM	0.00772217	0.00351997
CVD + AF + HF	225	HbA1c (mmol/mol)	0.00113421	0.000446576
CVD + AF + HF	225	BMI (kg/m2)	0.00027793	0.00446863
CVD + AF + HF	240	Age (years)	0.110986	0.0171291
CVD + AF + HF	240	Sex	0.0370636	0.00717373
CVD + AF + HF	240	T2DM	0.0082247	0.00364492
CVD + AF + HF	240	Treated hypertension	0.00807985	0.00244173
CVD + AF + HF	240	BMI (kg/m2)	0.00142469	0.00435982
CVD + AF + HF	240	HbA1c (mmol/mol)	0.0010712	0.000415331
CVD + AF + HF	241	Age (years)	0.107422	0.0172895
CVD + AF + HF	241	Sex	0.0394818	0.00669798
CVD + AF + HF	241	Family history of heart disease	0.0089573	0.00360961
CVD + AF + HF	241	T2DM	0.00753785	0.00331883
CVD + AF + HF	241	Treated hypertension	0.00707925	0.00240278
CVD + AF + HF	241	HbA1c (mmol/mol)	0.000949617	0.00041641
CVD + AF + HF	241	BMI (kg/m2)	9.43865e-05	0.00428741
CVD + AF + HF	256	Age (years)	0.130229	0.0170531
CVD + AF + HF	256	Sex	0.0371151	0.00826726
CVD + AF + HF	256	Total-chol / HDL-chol	0.0172824	0.00292326
CVD + AF + HF	257	Age (years)	0.127414	0.0176764
CVD + AF + HF	257	Sex	0.0397476	0.00742091
CVD + AF + HF	257	Total-chol / HDL-chol	0.0168323	0.00276523
CVD + AF + HF	257	Family history of heart disease	0.0108707	0.00395489
CVD + AF + HF	272	Age (years)	0.119884	0.0166284
CVD + AF + HF	272	Sex	0.0354922	0.00847706
CVD + AF + HF	272	Total-chol / HDL-chol	0.0166861	0.00269867
CVD + AF + HF	272	Treated hypertension	0.0123151	0.00384667
CVD + AF + HF	273	Age (years)	0.116802	0.0167926
CVD + AF + HF	273	Sex	0.0381667	0.00767951
CVD + AF + HF	273	Total-chol / HDL-chol	0.0162031	0.00257065
CVD + AF + HF	273	Treated hypertension	0.0115348	0.00379666
CVD + AF + HF	273	Family history of heart disease	0.0101233	0.00395026
CVD + AF + HF	288	Age (years)	0.117272	0.0163389
CVD + AF + HF	288	Sex	0.0326781	0.00830494
CVD + AF + HF	288	HbA1c (mmol/mol)	0.0153111	0.00284894
CVD + AF + HF	288	Total-chol / HDL-chol	0.0142977	0.00248291
CVD + AF + HF	289	Age (years)	0.114794	0.016903
CVD + AF + HF	289	Sex	0.0352483	0.007637
CVD + AF + HF	289	HbA1c (mmol/mol)	0.0153419	0.0026954
CVD + AF + HF	289	Total-chol / HDL-chol	0.0138491	0.0024624
CVD + AF + HF	289	Family history of heart disease	0.0112443	0.0039446
CVD + AF + HF	304	Age (years)	0.109818	0.0158982
CVD + AF + HF	304	Sex	0.0320441	0.00870921
CVD + AF + HF	304	Total-chol / HDL-chol	0.0140487	0.00238605
CVD + AF + HF	304	HbA1c (mmol/mol)	0.0133652	0.00243838
CVD + AF + HF	304	Treated hypertension	0.00959396	0.00341093
CVD + AF + HF	305	Age (years)	0.106791	0.016045
CVD + AF + HF	305	Sex	0.0346976	0.00791912
CVD + AF + HF	305	Total-chol / HDL-chol	0.0132497	0.00214317
CVD + AF + HF	305	HbA1c (mmol/mol)	0.0129649	0.00235067
CVD + AF + HF	305	Family history of heart disease	0.00986404	0.00393189
CVD + AF + HF	305	Treated hypertension	0.00844118	0.00333117
CVD + AF + HF	320	Age (years)	0.117253	0.0178443
CVD + AF + HF	320	Sex	0.029863	0.00699835
CVD + AF + HF	320	Total-chol / HDL-chol	0.0155853	0.00266594
CVD + AF + HF	320	T2DM	0.0135635	0.00444439
CVD + AF + HF	321	Age (years)	0.115189	0.0181777
CVD + AF + HF	321	Sex	0.0330903	0.00651251
CVD + AF + HF	321	Total-chol / HDL-chol	0.015302	0.00247466
CVD + AF + HF	321	T2DM	0.0132301	0.00416294
CVD + AF + HF	321	Family history of heart disease	0.0102656	0.00386127
CVD + AF + HF	336	Age (years)	0.112221	0.0178136
CVD + AF + HF	336	Sex	0.0300162	0.00710987
CVD + AF + HF	336	Total-chol / HDL-chol	0.0155661	0.00243403
CVD + AF + HF	336	T2DM	0.0135601	0.00417494
CVD + AF + HF	336	Treated hypertension	0.00962912	0.00299958
CVD + AF + HF	337	Age (years)	0.109309	0.0178113
CVD + AF + HF	337	Sex	0.032887	0.00660236
CVD + AF + HF	337	Total-chol / HDL-chol	0.0147727	0.00230543
CVD + AF + HF	337	T2DM	0.0125888	0.00389295
CVD + AF + HF	337	Family history of heart disease	0.00927746	0.00385091
CVD + AF + HF	337	Treated hypertension	0.00828954	0.00293915
CVD + AF + HF	352	Age (years)	0.115574	0.0176452
CVD + AF + HF	352	Sex	0.0298107	0.00703056
CVD + AF + HF	352	Total-chol / HDL-chol	0.0152183	0.00253418
CVD + AF + HF	352	T2DM	0.0096703	0.00420451
CVD + AF + HF	352	HbA1c (mmol/mol)	0.00146404	0.000837101
CVD + AF + HF	353	Age (years)	0.113165	0.0179469
CVD + AF + HF	353	Sex	0.032801	0.00661101
CVD + AF + HF	353	Total-chol / HDL-chol	0.0147333	0.00237572
CVD + AF + HF	353	Family history of heart disease	0.0102345	0.00389832
CVD + AF + HF	353	T2DM	0.0091683	0.0038998
CVD + AF + HF	353	HbA1c (mmol/mol)	0.00130415	0.000727078
CVD + AF + HF	368	Age (years)	0.11055	0.0176065
CVD + AF + HF	368	Sex	0.0299673	0.00722123
CVD + AF + HF	368	Total-chol / HDL-chol	0.0152433	0.0024162
CVD + AF + HF	368	T2DM	0.00987711	0.00397459
CVD + AF + HF	368	Treated hypertension	0.00950532	0.00299706
CVD + AF + HF	368	HbA1c (mmol/mol)	0.00120114	0.000708393
CVD + AF + HF	369	Age (years)	0.107353	0.017538
CVD + AF + HF	369	Sex	0.0328143	0.00673363
CVD + AF + HF	369	Total-chol / HDL-chol	0.0143028	0.00220949
CVD + AF + HF	369	Family history of heart disease	0.00923445	0.00388588
CVD + AF + HF	369	T2DM	0.00901796	0.0036416
CVD + AF + HF	369	Treated hypertension	0.00813868	0.00291449
CVD + AF + HF	369	HbA1c (mmol/mol)	0.00106283	0.000689669
CVD + AF + HF	384	Age (years)	0.122055	0.0161606
CVD + AF + HF	384	Sex	0.0389202	0.00747469
CVD + AF + HF	384	Total-chol / HDL-chol	0.0055688	0.0010621
CVD + AF + HF	384	BMI (kg/m2)	0.00528146	0.00590933
CVD + AF + HF	385	Age (years)	0.118876	0.0166513
CVD + AF + HF	385	Sex	0.0410547	0.00707373
CVD + AF + HF	385	Family history of heart disease	0.00946715	0.00363144
CVD + AF + HF	385	Total-chol / HDL-chol	0.00537637	0.000989238
CVD + AF + HF	385	BMI (kg/m2)	0.00398018	0.00577555
CVD + AF + HF	400	Age (years)	0.115333	0.0158603
CVD + AF + HF	400	Sex	0.0381588	0.00789409
CVD + AF + HF	400	Treated hypertension	0.00919523	0.00310819
CVD + AF + HF	400	Total-chol / HDL-chol	0.00601354	0.00109875
CVD + AF + HF	400	BMI (kg/m2)	0.00388318	0.00545481
CVD + AF + HF	401	Age (years)	0.112361	0.0161547
CVD + AF + HF	401	Sex	0.0407177	0.00732959
CVD + AF + HF	401	Family history of heart disease	0.00917484	0.00352168
CVD + AF + HF	401	Treated hypertension	0.00869585	0.00305618
CVD + AF + HF	401	Total-chol / HDL-chol	0.00580699	0.000958966
CVD + AF + HF	401	BMI (kg/m2)	0.00286924	0.00538299
CVD + AF + HF	416	Age (years)	0.113363	0.0157394
CVD + AF + HF	416	Sex	0.0351541	0.007642
CVD + AF + HF	416	HbA1c (mmol/mol)	0.0105757	0.00218568
CVD + AF + HF	416	Total-chol / HDL-chol	0.00536173	0.00107747
CVD + AF + HF	416	BMI (kg/m2)	0.00116271	0.00514991
CVD + AF + HF	417	Age (years)	0.110935	0.0162841
CVD + AF + HF	417	Sex	0.0375052	0.00728201
CVD + AF + HF	417	HbA1c (mmol/mol)	0.0107577	0.00206599
CVD + AF + HF	417	Family history of heart disease	0.00985384	0.00362549
CVD + AF + HF	417	Total-chol / HDL-chol	0.00553089	0.000940992
CVD + AF + HF	417	BMI (kg/m2)	0.000634037	0.0049243
CVD + AF + HF	432	Age (years)	0.108111	0.0155234
CVD + AF + HF	432	Sex	0.03494	0.00818145
CVD + AF + HF	432	HbA1c (mmol/mol)	0.00965461	0.00198578
CVD + AF + HF	432	Treated hypertension	0.00771485	0.00283011
CVD + AF + HF	432	Total-chol / HDL-chol	0.00610401	0.000976265
CVD + AF + HF	432	BMI (kg/m2)	0.000828562	0.00480771
CVD + AF + HF	433	Age (years)	0.105099	0.0157858
CVD + AF + HF	433	Sex	0.0373778	0.00750927
CVD + AF + HF	433	HbA1c (mmol/mol)	0.00956258	0.00189926
CVD + AF + HF	433	Family history of heart disease	0.00922948	0.00343204
CVD + AF + HF	433	Treated hypertension	0.00676079	0.00274847
CVD + AF + HF	433	Total-chol / HDL-chol	0.00548697	0.000951311
CVD + AF + HF	433	BMI (kg/m2)	-0.000179883	0.0045715
CVD + AF + HF	448	Age (years)	0.114013	0.0171528
CVD + AF + HF	448	Sex	0.0331749	0.00658655
CVD + AF + HF	448	T2DM	0.00998719	0.00405914
CVD + AF + HF	448	Total-chol / HDL-chol	0.00761053	0.00146344
CVD + AF + HF	448	BMI (kg/m2)	0.000415719	0.00432425
CVD + AF + HF	449	Age (years)	0.111235	0.0175201
CVD + AF + HF	449	Sex	0.035824	0.00628911
CVD + AF + HF	449	T2DM	0.00962219	0.0036907
CVD + AF + HF	449	Family history of heart disease	0.00942375	0.00362554
CVD + AF + HF	449	Total-chol / HDL-chol	0.00739483	0.00139801
CVD + AF + HF	449	BMI (kg/m2)	-0.000452585	0.00423896
CVD + AF + HF	464	Age (years)	0.11037	0.0170156
CVD + AF + HF	464	Sex	0.0334063	0.00683477
CVD + AF + HF	464	T2DM	0.0101582	0.00380601
CVD + AF + HF	464	Total-chol / HDL-chol	0.00838968	0.00152058
CVD + AF + HF	464	Treated hypertension	0.00830026	0.00246683
CVD + AF + HF	464	BMI (kg/m2)	0.000531545	0.00399446
CVD + AF + HF	465	Age (years)	0.107567	0.0172017
CVD + AF + HF	465	Sex	0.036059	0.00637697
CVD + AF + HF	465	T2DM	0.00959003	0.00346627
CVD + AF + HF	465	Family history of heart disease	0.00898371	0.00358175
CVD + AF + HF	465	Total-chol / HDL-chol	0.00810364	0.00127084
CVD + AF + HF	465	Treated hypertension	0.0071535	0.00239888
CVD + AF + HF	465	BMI (kg/m2)	-0.000584621	0.0039669
CVD + AF + HF	480	Age (years)	0.112991	0.0170335
CVD + AF + HF	480	Sex	0.0329231	0.00670192
CVD + AF + HF	480	T2DM	0.00775616	0.00390578
CVD + AF + HF	480	Total-chol / HDL-chol	0.00745967	0.00141058
CVD + AF + HF	480	HbA1c (mmol/mol)	0.000888436	0.000440207
CVD + AF + HF	480	BMI (kg/m2)	0.000297017	0.00433422
CVD + AF + HF	481	Age (years)	0.110422	0.0173926
CVD + AF + HF	481	Sex	0.0356906	0.00640934
CVD + AF + HF	481	Family history of heart disease	0.00959239	0.00360951
CVD + AF + HF	481	Total-chol / HDL-chol	0.00746098	0.00131785
CVD + AF + HF	481	T2DM	0.00744817	0.00352968
CVD + AF + HF	481	HbA1c (mmol/mol)	0.00100818	0.000455542
CVD + AF + HF	481	BMI (kg/m2)	-0.0004267	0.00422596
CVD + AF + HF	496	Age (years)	0.109221	0.0168367
CVD + AF + HF	496	Sex	0.0330714	0.00699804
CVD + AF + HF	496	Total-chol / HDL-chol	0.00817319	0.00146377
CVD + AF + HF	496	Treated hypertension	0.00806573	0.00249006
CVD + AF + HF	496	T2DM	0.00798128	0.0036118
CVD + AF + HF	496	HbA1c (mmol/mol)	0.000810521	0.000424243
CVD + AF + HF	496	BMI (kg/m2)	0.000304076	0.0040154
CVD + AF + HF	497	Age (years)	0.106427	0.0169765
CVD + AF + HF	497	Sex	0.0358493	0.00647738
CVD + AF + HF	497	Family history of heart disease	0.00899678	0.00357409
CVD + AF + HF	497	Total-chol / HDL-chol	0.00787826	0.00129216
CVD + AF + HF	497	T2DM	0.00749627	0.00326649
CVD + AF + HF	497	Treated hypertension	0.00693832	0.00242375
CVD + AF + HF	497	HbA1c (mmol/mol)	0.000967658	0.000398594
CVD + AF + HF	497	BMI (kg/m2)	-0.000801893	0.00395283
CVD + AF + HF	512	Age (years)	0.128951	0.0177565
CVD + AF + HF	512	Sex	0.041195	0.00816478
CVD + AF + HF	512	DBP (mm Hg)	0.00526917	0.00244698
CVD + AF + HF	513	Age (years)	0.125569	0.0183727
CVD + AF + HF	513	Sex	0.0435462	0.0077866
CVD + AF + HF	513	Family history of heart disease	0.00989594	0.00395622
CVD + AF + HF	513	DBP (mm Hg)	0.0038888	0.00230139
CVD + AF + HF	528	Age (years)	0.118749	0.0173198
CVD + AF + HF	528	Sex	0.0398549	0.00880124
CVD + AF + HF	528	Treated hypertension	0.0107721	0.00345495
CVD + AF + HF	528	DBP (mm Hg)	0.00292297	0.00219833
CVD + AF + HF	529	Age (years)	0.115244	0.0173422
CVD + AF + HF	529	Sex	0.0424037	0.0081222
CVD + AF + HF	529	Treated hypertension	0.0100332	0.00364092
CVD + AF + HF	529	Family history of heart disease	0.00949408	0.00385717
CVD + AF + HF	529	DBP (mm Hg)	0.00184747	0.00213114
CVD + AF + HF	544	Age (years)	0.115483	0.0168584
CVD + AF + HF	544	Sex	0.0358601	0.00843653
CVD + AF + HF	544	HbA1c (mmol/mol)	0.0156475	0.00254294
CVD + AF + HF	544	DBP (mm Hg)	0.0036025	0.00241271
CVD + AF + HF	545	Age (years)	0.112769	0.0173299
CVD + AF + HF	545	Sex	0.0385792	0.00816359
CVD + AF + HF	545	HbA1c (mmol/mol)	0.0158768	0.00257522
CVD + AF + HF	545	Family history of heart disease	0.0103119	0.00386348
CVD + AF + HF	545	DBP (mm Hg)	0.00261824	0.00225931
CVD + AF + HF	560	Age (years)	0.107761	0.0164646
CVD + AF + HF	560	Sex	0.035078	0.00891408
CVD + AF + HF	560	HbA1c (mmol/mol)	0.0138495	0.00232798
CVD + AF + HF	560	Treated hypertension	0.00763563	0.0030948
CVD + AF + HF	560	DBP (mm Hg)	0.00158313	0.00216395
CVD + AF + HF	561	Age (years)	0.104491	0.0165776
CVD + AF + HF	561	Sex	0.0378984	0.00842051
CVD + AF + HF	561	HbA1c (mmol/mol)	0.0135446	0.0023556
CVD + AF + HF	561	Family history of heart disease	0.00936505	0.00384526
CVD + AF + HF	561	Treated hypertension	0.00681583	0.00319349
CVD + AF + HF	561	DBP (mm Hg)	0.000581614	0.00193653
CVD + AF + HF	576	Age (years)	0.116011	0.018258
CVD + AF + HF	576	Sex	0.0339548	0.00691868
CVD + AF + HF	576	T2DM	0.0143207	0.00428919
CVD + AF + HF	576	DBP (mm Hg)	0.00419955	0.00248665
CVD + AF + HF	577	Age (years)	0.112603	0.0186499
CVD + AF + HF	577	Sex	0.0367017	0.00665664
CVD + AF + HF	577	T2DM	0.0134769	0.00392577
CVD + AF + HF	577	Family history of heart disease	0.0089743	0.00384755
CVD + AF + HF	577	DBP (mm Hg)	0.00251784	0.00226159
CVD + AF + HF	592	Age (years)	0.110548	0.0180915
CVD + AF + HF	592	Sex	0.0340237	0.00742163
CVD + AF + HF	592	T2DM	0.0140955	0.00404323
CVD + AF + HF	592	Treated hypertension	0.00823633	0.00259206
CVD + AF + HF	592	DBP (mm Hg)	0.00255301	0.00226304
CVD + AF + HF	593	Age (years)	0.107053	0.0181467
CVD + AF + HF	593	Sex	0.0367584	0.00685793
CVD + AF + HF	593	T2DM	0.0131551	0.00372818
CVD + AF + HF	593	Family history of heart disease	0.00870578	0.00377032
CVD + AF + HF	593	Treated hypertension	0.00719403	0.00268884
CVD + AF + HF	593	DBP (mm Hg)	0.00122925	0.00196409
CVD + AF + HF	608	Age (years)	0.113913	0.0180945
CVD + AF + HF	608	Sex	0.0337132	0.00714913
CVD + AF + HF	608	T2DM	0.00980077	0.00398773
CVD + AF + HF	608	DBP (mm Hg)	0.0038454	0.0024629
CVD + AF + HF	608	HbA1c (mmol/mol)	0.00170837	0.000749708
CVD + AF + HF	609	Age (years)	0.11067	0.0185017
CVD + AF + HF	609	Sex	0.0364232	0.00692512
CVD + AF + HF	609	Family history of heart disease	0.00905901	0.00381723
CVD + AF + HF	609	T2DM	0.0089556	0.00368392
CVD + AF + HF	609	DBP (mm Hg)	0.00221168	0.00226902
CVD + AF + HF	609	HbA1c (mmol/mol)	0.00160013	0.000707147
CVD + AF + HF	624	Age (years)	0.108534	0.0179109
CVD + AF + HF	624	Sex	0.0337156	0.00763692
CVD + AF + HF	624	T2DM	0.00993411	0.00380003
CVD + AF + HF	624	Treated hypertension	0.00790232	0.00260805
CVD + AF + HF	624	DBP (mm Hg)	0.00226162	0.00219482
CVD + AF + HF	624	HbA1c (mmol/mol)	0.00162575	0.000720113
CVD + AF + HF	625	Age (years)	0.104934	0.017987
CVD + AF + HF	625	Sex	0.0363425	0.0070971
CVD + AF + HF	625	T2DM	0.00913353	0.00351515
CVD + AF + HF	625	Family history of heart disease	0.00866591	0.00378163
CVD + AF + HF	625	Treated hypertension	0.00671909	0.00271305
CVD + AF + HF	625	HbA1c (mmol/mol)	0.00138285	0.000712978
CVD + AF + HF	625	DBP (mm Hg)	0.00087131	0.00207522
CVD + AF + HF	640	Age (years)	0.121388	0.0166249
CVD + AF + HF	640	Sex	0.0402058	0.00751319
CVD + AF + HF	640	BMI (kg/m2)	0.00523466	0.00593449
CVD + AF + HF	640	DBP (mm Hg)	0.00120689	0.000880584
CVD + AF + HF	641	Age (years)	0.118238	0.0170523
CVD + AF + HF	641	Sex	0.0422423	0.00714714
CVD + AF + HF	641	Family history of heart disease	0.00910973	0.00357215
CVD + AF + HF	641	BMI (kg/m2)	0.00422648	0.00579936
CVD + AF + HF	641	DBP (mm Hg)	0.000887128	0.000782088
CVD + AF + HF	656	Age (years)	0.114857	0.0162459
CVD + AF + HF	656	Sex	0.0397396	0.00806441
CVD + AF + HF	656	Treated hypertension	0.00862656	0.00297353
CVD + AF + HF	656	BMI (kg/m2)	0.00405522	0.00561662
CVD + AF + HF	656	DBP (mm Hg)	0.000326039	0.000704007
CVD + AF + HF	657	Age (years)	0.111965	0.0164517
CVD + AF + HF	657	Sex	0.0420922	0.00743986
CVD + AF + HF	657	Family history of heart disease	0.00886396	0.00344888
CVD + AF + HF	657	Treated hypertension	0.00824352	0.00298185
CVD + AF + HF	657	BMI (kg/m2)	0.00341203	0.0053851
CVD + AF + HF	657	DBP (mm Hg)	0.000436636	0.000640821
CVD + AF + HF	672	Age (years)	0.112654	0.0160825
CVD + AF + HF	672	Sex	0.0359683	0.00772841
CVD + AF + HF	672	HbA1c (mmol/mol)	0.0107004	0.00199008
CVD + AF + HF	672	BMI (kg/m2)	0.00127304	0.00503746
CVD + AF + HF	672	DBP (mm Hg)	0.000921118	0.00102736
CVD + AF + HF	673	Age (years)	0.109588	0.0165536
CVD + AF + HF	673	Sex	0.0383656	0.00735172
CVD + AF + HF	673	HbA1c (mmol/mol)	0.0106204	0.00193049
CVD + AF + HF	673	Family history of heart disease	0.0092938	0.00356663
CVD + AF + HF	673	BMI (kg/m2)	0.000454938	0.00487375
CVD + AF + HF	673	DBP (mm Hg)	0.000451277	0.000970887
CVD + AF + HF	688	Age (years)	0.107546	0.0158672
CVD + AF + HF	688	Sex	0.0362902	0.00817587
CVD + AF + HF	688	HbA1c (mmol/mol)	0.00978953	0.00187311
CVD + AF + HF	688	Treated hypertension	0.00712997	0.0026769
CVD + AF + HF	688	BMI (kg/m2)	0.00121212	0.00482631
CVD + AF + HF	688	DBP (mm Hg)	0.000368656	0.000913211
CVD + AF + HF	689	Age (years)	0.104742	0.0161646
CVD + AF + HF	689	Sex	0.0389513	0.0076264
CVD + AF + HF	689	HbA1c (mmol/mol)	0.0100688	0.00173766
CVD + AF + HF	689	Family history of heart disease	0.00935681	0.0034505
CVD + AF + HF	689	Treated hypertension	0.00672314	0.00268643
CVD + AF + HF	689	BMI (kg/m2)	0.000578869	0.00460135
CVD + AF + HF	689	DBP (mm Hg)	0.000160535	0.000827029
CVD + AF + HF	704	Age (years)	0.113525	0.0174274
CVD + AF + HF	704	Sex	0.0351366	0.00671886
CVD + AF + HF	704	T2DM	0.0100282	0.00399943
CVD + AF + HF	704	DBP (mm Hg)	0.0015379	0.00116495
CVD + AF + HF	704	BMI (kg/m2)	0.000856276	0.00429195
CVD + AF + HF	705	Age (years)	0.110447	0.0177629
CVD + AF + HF	705	Sex	0.0375755	0.0064427
CVD + AF + HF	705	T2DM	0.00963553	0.00359341
CVD + AF + HF	705	Family history of heart disease	0.00886658	0.0035955
CVD + AF + HF	705	DBP (mm Hg)	0.00107198	0.00103687
CVD + AF + HF	705	BMI (kg/m2)	5.09844e-05	0.00426718
CVD + AF + HF	720	Age (years)	0.110033	0.0172291
CVD + AF + HF	720	Sex	0.0355816	0.00703692
CVD + AF + HF	720	T2DM	0.0101935	0.00377072
CVD + AF + HF	720	Treated hypertension	0.00755353	0.00236974
CVD + AF + HF	720	BMI (kg/m2)	0.00117656	0.0040462
CVD + AF + HF	720	DBP (mm Hg)	0.0011214	0.00103783
CVD + AF + HF	721	Age (years)	0.106571	0.0174117
CVD + AF + HF	721	Sex	0.037804	0.00651686
CVD + AF + HF	721	T2DM	0.00964468	0.00343584
CVD + AF + HF	721	Family history of heart disease	0.00840824	0.00355877
CVD + AF + HF	721	Treated hypertension	0.00660026	0.00231518
CVD + AF + HF	721	DBP (mm Hg)	0.000572071	0.000962298
CVD + AF + HF	721	BMI (kg/m2)	-2.90219e-05	0.00405436
CVD + AF + HF	736	Age (years)	0.112193	0.0173192
CVD + AF + HF	736	Sex	0.0347366	0.00679688
CVD + AF + HF	736	T2DM	0.00792977	0.00376155
CVD + AF + HF	736	DBP (mm Hg)	0.00123801	0.00119368
CVD + AF + HF	736	HbA1c (mmol/mol)	0.00102962	0.000432814
CVD + AF + HF	736	BMI (kg/m2)	0.000432714	0.00423788
CVD + AF + HF	737	Age (years)	0.10916	0.0176351
CVD + AF + HF	737	Sex	0.0373279	0.00655376
CVD + AF + HF	737	Family history of heart disease	0.00884435	0.00358649
CVD + AF + HF	737	T2DM	0.00745	0.00342773
CVD + AF + HF	737	HbA1c (mmol/mol)	0.00107303	0.000432573
CVD + AF + HF	737	DBP (mm Hg)	0.000917458	0.00106732
CVD + AF + HF	737	BMI (kg/m2)	-0.000288912	0.00414685
CVD + AF + HF	752	Age (years)	0.10874	0.0169996
CVD + AF + HF	752	Sex	0.0352472	0.00717335
CVD + AF + HF	752	T2DM	0.00801605	0.00356605
CVD + AF + HF	752	Treated hypertension	0.00747144	0.00234111
CVD + AF + HF	752	HbA1c (mmol/mol)	0.00106283	0.000463006
CVD + AF + HF	752	DBP (mm Hg)	0.00104845	0.0010809
CVD + AF + HF	752	BMI (kg/m2)	0.000915627	0.00399109
CVD + AF + HF	753	Age (years)	0.105249	0.0172161
CVD + AF + HF	753	Sex	0.0375232	0.00662795
CVD + AF + HF	753	Family history of heart disease	0.00848093	0.00357649
CVD + AF + HF	753	T2DM	0.00730881	0.0032579
CVD + AF + HF	753	Treated hypertension	0.00643763	0.00230389
CVD + AF + HF	753	HbA1c (mmol/mol)	0.000991712	0.000385181
CVD + AF + HF	753	DBP (mm Hg)	0.000356891	0.001044
CVD + AF + HF	753	BMI (kg/m2)	-0.000312704	0.00400221
CVD + AF + HF	768	Age (years)	0.125697	0.0167982
CVD + AF + HF	768	Sex	0.0343211	0.0078312
CVD + AF + HF	768	Total-chol / HDL-chol	0.0145875	0.0023874
CVD + AF + HF	768	DBP (mm Hg)	0.00356891	0.00203797
CVD + AF + HF	769	Age (years)	0.122845	0.0175734
CVD + AF + HF	769	Sex	0.0363728	0.00716014
CVD + AF + HF	769	Total-chol / HDL-chol	0.0142592	0.00233603
CVD + AF + HF	769	Family history of heart disease	0.0100212	0.00385657
CVD + AF + HF	769	DBP (mm Hg)	0.00243732	0.00199339
CVD + AF + HF	784	Age (years)	0.115283	0.0164322
CVD + AF + HF	784	Sex	0.032783	0.00811989
CVD + AF + HF	784	Total-chol / HDL-chol	0.0142717	0.00231362
CVD + AF + HF	784	Treated hypertension	0.00983136	0.00362564
CVD + AF + HF	784	DBP (mm Hg)	0.00114859	0.00180448
CVD + AF + HF	785	Age (years)	0.112193	0.0166434
CVD + AF + HF	785	Sex	0.0352114	0.00740062
CVD + AF + HF	785	Total-chol / HDL-chol	0.0139098	0.00221637
CVD + AF + HF	785	Family history of heart disease	0.00925877	0.00374552
CVD + AF + HF	785	Treated hypertension	0.00896933	0.00355308
CVD + AF + HF	785	DBP (mm Hg)	0.000355583	0.00173859
CVD + AF + HF	800	Age (years)	0.113262	0.0162856
CVD + AF + HF	800	Sex	0.0300784	0.00796811
CVD + AF + HF	800	HbA1c (mmol/mol)	0.0142056	0.00254779
CVD + AF + HF	800	Total-chol / HDL-chol	0.0119539	0.00199281
CVD + AF + HF	800	DBP (mm Hg)	0.00231495	0.00203028
CVD + AF + HF	801	Age (years)	0.110922	0.0167605
CVD + AF + HF	801	Sex	0.032333	0.00746883
CVD + AF + HF	801	HbA1c (mmol/mol)	0.0142314	0.00244363
CVD + AF + HF	801	Total-chol / HDL-chol	0.0116464	0.00192331
CVD + AF + HF	801	Family history of heart disease	0.00985358	0.00389578
CVD + AF + HF	801	DBP (mm Hg)	0.00128951	0.00199934
CVD + AF + HF	816	Age (years)	0.105864	0.0158021
CVD + AF + HF	816	Sex	0.0294235	0.00838508
CVD + AF + HF	816	HbA1c (mmol/mol)	0.0127071	0.00220102
CVD + AF + HF	816	Total-chol / HDL-chol	0.012224	0.00187477
CVD + AF + HF	816	Treated hypertension	0.00752608	0.00336431
CVD + AF + HF	816	DBP (mm Hg)	0.000593772	0.00181604
CVD + AF + HF	817	Age (years)	0.102664	0.0159839
CVD + AF + HF	817	Sex	0.0315625	0.00768005
CVD + AF + HF	817	HbA1c (mmol/mol)	0.0120713	0.00218927
CVD + AF + HF	817	Total-chol / HDL-chol	0.0113008	0.00176748
CVD + AF + HF	817	Family history of heart disease	0.00858002	0.00380741
CVD + AF + HF	817	Treated hypertension	0.00628886	0.00323574
CVD + AF + HF	817	DBP (mm Hg)	-0.000575731	0.00168451
CVD + AF + HF	832	Age (years)	0.113358	0.0177255
CVD + AF + HF	832	Sex	0.0278414	0.00673344
CVD + AF + HF	832	Total-chol / HDL-chol	0.013263	0.00220185
CVD + AF + HF	832	T2DM	0.0126875	0.00423183
CVD + AF + HF	832	DBP (mm Hg)	0.00249797	0.00199678
CVD + AF + HF	833	Age (years)	0.111035	0.0181813
CVD + AF + HF	833	Sex	0.0303498	0.0063413
CVD + AF + HF	833	Total-chol / HDL-chol	0.0129906	0.00206676
CVD + AF + HF	833	T2DM	0.0123759	0.00391092
CVD + AF + HF	833	Family history of heart disease	0.00929328	0.00373993
CVD + AF + HF	833	DBP (mm Hg)	0.00141841	0.0018274
CVD + AF + HF	848	Age (years)	0.108242	0.0175811
CVD + AF + HF	848	Sex	0.0277972	0.00688419
CVD + AF + HF	848	Total-chol / HDL-chol	0.013651	0.00207564
CVD + AF + HF	848	T2DM	0.0127976	0.00399488
CVD + AF + HF	848	Treated hypertension	0.00801213	0.00279952
CVD + AF + HF	848	DBP (mm Hg)	0.00112009	0.0017481
CVD + AF + HF	849	Age (years)	0.105295	0.0176531
CVD + AF + HF	849	Sex	0.0303893	0.00645661
CVD + AF + HF	849	Total-chol / HDL-chol	0.0130272	0.00199357
CVD + AF + HF	849	T2DM	0.0119534	0.00370623
CVD + AF + HF	849	Family history of heart disease	0.00857767	0.00374231
CVD + AF + HF	849	Treated hypertension	0.00674537	0.00275368
CVD + AF + HF	849	DBP (mm Hg)	0.000234005	0.0016584
CVD + AF + HF	864	Age (years)	0.111612	0.0175851
CVD + AF + HF	864	Sex	0.0278111	0.00681246
CVD + AF + HF	864	Total-chol / HDL-chol	0.0128572	0.00217826
CVD + AF + HF	864	T2DM	0.00907601	0.00399043
CVD + AF + HF	864	DBP (mm Hg)	0.00229011	0.00200455
CVD + AF + HF	864	HbA1c (mmol/mol)	0.0011967	0.000695338
CVD + AF + HF	865	Age (years)	0.109491	0.0179248
CVD + AF + HF	865	Sex	0.0304277	0.00643444
CVD + AF + HF	865	Total-chol / HDL-chol	0.0128287	0.00211817
CVD + AF + HF	865	Family history of heart disease	0.00941381	0.00374983
CVD + AF + HF	865	T2DM	0.00870526	0.00367464
CVD + AF + HF	865	DBP (mm Hg)	0.00141684	0.0018339
CVD + AF + HF	865	HbA1c (mmol/mol)	0.00133161	0.000651237
CVD + AF + HF	880	Age (years)	0.106532	0.0174144
CVD + AF + HF	880	Sex	0.0277682	0.00702194
CVD + AF + HF	880	Total-chol / HDL-chol	0.0133124	0.00202778
CVD + AF + HF	880	T2DM	0.00950323	0.00377457
CVD + AF + HF	880	Treated hypertension	0.00784035	0.00287643
CVD + AF + HF	880	HbA1c (mmol/mol)	0.00134207	0.000666647
CVD + AF + HF	880	DBP (mm Hg)	0.000953016	0.00179244
CVD + AF + HF	881	Age (years)	0.103669	0.0174468
CVD + AF + HF	881	Sex	0.0304021	0.00661037
CVD + AF + HF	881	Total-chol / HDL-chol	0.0127369	0.00195878
CVD + AF + HF	881	T2DM	0.00879206	0.00348003
CVD + AF + HF	881	Family history of heart disease	0.00854237	0.00372178
CVD + AF + HF	881	Treated hypertension	0.00651397	0.00278598
CVD + AF + HF	881	HbA1c (mmol/mol)	0.0013235	0.000626703
CVD + AF + HF	881	DBP (mm Hg)	0.000212304	0.00165808
CVD + AF + HF	896	Age (years)	0.120427	0.0162477
CVD + AF + HF	896	Sex	0.0378474	0.00745845
CVD + AF + HF	896	Total-chol / HDL-chol	0.00496823	0.000918242
CVD + AF + HF	896	BMI (kg/m2)	0.00422621	0.00579843
CVD + AF + HF	896	DBP (mm Hg)	0.000801893	0.000833512
CVD + AF + HF	897	Age (years)	0.11737	0.016762
CVD + AF + HF	897	Sex	0.0399872	0.0070033
CVD + AF + HF	897	Family history of heart disease	0.00915131	0.0035373
CVD + AF + HF	897	Total-chol / HDL-chol	0.0048158	0.000955907
CVD + AF + HF	897	BMI (kg/m2)	0.00318639	0.00561844
CVD + AF + HF	897	DBP (mm Hg)	0.000475854	0.000749553
CVD + AF + HF	912	Age (years)	0.113781	0.0158505
CVD + AF + HF	912	Sex	0.0369935	0.0078367
CVD + AF + HF	912	Treated hypertension	0.00851309	0.00299124
CVD + AF + HF	912	Total-chol / HDL-chol	0.00547128	0.00100627
CVD + AF + HF	912	BMI (kg/m2)	0.00313698	0.00534089
CVD + AF + HF	912	DBP (mm Hg)	0.000172301	0.000700084
CVD + AF + HF	913	Age (years)	0.11092	0.0161587
CVD + AF + HF	913	Sex	0.0395506	0.00724497
CVD + AF + HF	913	Family history of heart disease	0.00888488	0.00344823
CVD + AF + HF	913	Treated hypertension	0.0081609	0.00300583
CVD + AF + HF	913	Total-chol / HDL-chol	0.00531963	0.000951524
CVD + AF + HF	913	BMI (kg/m2)	0.0021952	0.00521394
CVD + AF + HF	913	DBP (mm Hg)	2.53615e-05	0.000613468
CVD + AF + HF	928	Age (years)	0.111834	0.0157281
CVD + AF + HF	928	Sex	0.0338994	0.00756979
CVD + AF + HF	928	HbA1c (mmol/mol)	0.0102873	0.00198437
CVD + AF + HF	928	Total-chol / HDL-chol	0.00509582	0.000988027
CVD + AF + HF	928	BMI (kg/m2)	0.000705676	0.00491551
CVD + AF + HF	928	DBP (mm Hg)	0.000703062	0.000840572
CVD + AF + HF	929	Age (years)	0.10921	0.0162402
CVD + AF + HF	929	Sex	0.0361919	0.00722898
CVD + AF + HF	929	HbA1c (mmol/mol)	0.0104233	0.00198982
CVD + AF + HF	929	Family history of heart disease	0.00950427	0.00361809
CVD + AF + HF	929	Total-chol / HDL-chol	0.00509765	0.000925363
CVD + AF + HF	929	DBP (mm Hg)	0.000615473	0.000855035
CVD + AF + HF	929	BMI (kg/m2)	0.000180406	0.00464961
CVD + AF + HF	944	Age (years)	0.106636	0.015505
CVD + AF + HF	944	Sex	0.0338495	0.00809085
CVD + AF + HF	944	HbA1c (mmol/mol)	0.00956023	0.00191409
CVD + AF + HF	944	Treated hypertension	0.00715899	0.00276831
CVD + AF + HF	944	Total-chol / HDL-chol	0.00585092	0.000957914
CVD + AF + HF	944	BMI (kg/m2)	0.000535728	0.00457379
CVD + AF + HF	944	DBP (mm Hg)	0.000228515	0.000774744
CVD + AF + HF	945	Age (years)	0.103603	0.0157457
CVD + AF + HF	945	Sex	0.0360428	0.00744529
CVD + AF + HF	945	HbA1c (mmol/mol)	0.00938139	0.00185135
CVD + AF + HF	945	Family history of heart disease	0.0088854	0.00347435
CVD + AF + HF	945	Treated hypertension	0.00619996	0.00271254
CVD + AF + HF	945	Total-chol / HDL-chol	0.00518237	0.000891044
CVD + AF + HF	945	DBP (mm Hg)	-0.000184067	0.000736195
CVD + AF + HF	945	BMI (kg/m2)	-0.00046069	0.00437971
CVD + AF + HF	960	Age (years)	0.112172	0.0170772
CVD + AF + HF	960	Sex	0.0318971	0.00653796
CVD + AF + HF	960	T2DM	0.00954009	0.00399972
CVD + AF + HF	960	Total-chol / HDL-chol	0.00709049	0.00129129
CVD + AF + HF	960	DBP (mm Hg)	0.00107669	0.00108446
CVD + AF + HF	960	BMI (kg/m2)	-3.00677e-05	0.00409831
CVD + AF + HF	961	Age (years)	0.10927	0.0174604
CVD + AF + HF	961	Sex	0.0343146	0.00620637
CVD + AF + HF	961	T2DM	0.00930295	0.0036262
CVD + AF + HF	961	Family history of heart disease	0.0088284	0.00360115
CVD + AF + HF	961	Total-chol / HDL-chol	0.00688472	0.00123723
CVD + AF + HF	961	DBP (mm Hg)	0.000451277	0.00100962
CVD + AF + HF	961	BMI (kg/m2)	-0.000911967	0.00397626
CVD + AF + HF	976	Age (years)	0.108361	0.0168469
CVD + AF + HF	976	Sex	0.0320056	0.00675876
CVD + AF + HF	976	T2DM	0.00976782	0.00372703
CVD + AF + HF	976	Total-chol / HDL-chol	0.00771642	0.00141688
CVD + AF + HF	976	Treated hypertension	0.00731508	0.00242159
CVD + AF + HF	976	DBP (mm Hg)	0.000579392	0.000939793
CVD + AF + HF	976	BMI (kg/m2)	4.60167e-05	0.00380696
CVD + AF + HF	977	Age (years)	0.105373	0.0170374
CVD + AF + HF	977	Sex	0.034477	0.00634013
CVD + AF + HF	977	T2DM	0.00923811	0.00344245
CVD + AF + HF	977	Family history of heart disease	0.00837791	0.00356031
CVD + AF + HF	977	Total-chol / HDL-chol	0.00745235	0.00120607
CVD + AF + HF	977	Treated hypertension	0.00635736	0.00231964
CVD + AF + HF	977	DBP (mm Hg)	7.58229e-05	0.000837357
CVD + AF + HF	977	BMI (kg/m2)	-0.00108531	0.00374809
CVD + AF + HF	992	Age (years)	0.111055	0.016948
CVD + AF + HF	992	Sex	0.0315735	0.00662889
CVD + AF + HF	992	T2DM	0.00740241	0.00379209
CVD + AF + HF	992	Total-chol / HDL-chol	0.00687949	0.0013257
CVD + AF + HF	992	DBP (mm Hg)	0.000981515	0.00114021
CVD + AF + HF	992	HbA1c (mmol/mol)	0.000787251	0.000428812
CVD + AF + HF	992	BMI (kg/m2)	-0.000289434	0.0040527
CVD + AF + HF	993	Age (years)	0.108215	0.0173116
CVD + AF + HF	993	Sex	0.0340897	0.00631821
CVD + AF + HF	993	Family history of heart disease	0.00899391	0.00360155
CVD + AF + HF	993	T2DM	0.00712082	0.00343249
CVD + AF + HF	993	Total-chol / HDL-chol	0.00666484	0.0012272
CVD + AF + HF	993	HbA1c (mmol/mol)	0.00084085	0.000361874
CVD + AF + HF	993	DBP (mm Hg)	0.000367349	0.00105029
CVD + AF + HF	993	BMI (kg/m2)	-0.00105472	0.00387588
CVD + AF + HF	1008	Age (years)	0.107125	0.0166664
CVD + AF + HF	1008	Sex	0.0316935	0.00687199
CVD + AF + HF	1008	T2DM	0.00778649	0.00353108
CVD + AF + HF	1008	Total-chol / HDL-chol	0.00745313	0.00139182
CVD + AF + HF	1008	Treated hypertension	0.0072458	0.00241862
CVD + AF + HF	1008	HbA1c (mmol/mol)	0.000634037	0.000392099
CVD + AF + HF	1008	DBP (mm Hg)	0.000362643	0.000955001
CVD + AF + HF	1008	BMI (kg/m2)	-0.000287866	0.00371858
CVD + AF + HF	1009	Age (years)	0.104209	0.0168652
CVD + AF + HF	1009	Sex	0.0341909	0.00644159
CVD + AF + HF	1009	Family history of heart disease	0.00846524	0.00353459
CVD + AF + HF	1009	T2DM	0.00723482	0.0032325
CVD + AF + HF	1009	Total-chol / HDL-chol	0.00723429	0.00120126
CVD + AF + HF	1009	Treated hypertension	0.00622611	0.00236019
CVD + AF + HF	1009	HbA1c (mmol/mol)	0.000936283	0.000411131
CVD + AF + HF	1009	DBP (mm Hg)	-2.19625e-05	0.000889137
CVD + AF + HF	1009	BMI (kg/m2)	-0.00112401	0.00369403
CVD + AF + HF	1024	Age (years)	0.121634	0.0175925
CVD + AF + HF	1024	Sex	0.042556	0.00815247
CVD + AF + HF	1024	SBP (mm Hg)	0.0125239	0.00416834
CVD + AF + HF	1025	Age (years)	0.118032	0.0181252
CVD + AF + HF	1025	Sex	0.0449268	0.00771818
CVD + AF + HF	1025	SBP (mm Hg)	0.0104985	0.00375999
CVD + AF + HF	1025	Family history of heart disease	0.0102441	0.00390533
CVD + AF + HF	1040	Age (years)	0.111363	0.0170517
CVD + AF + HF	1040	Sex	0.0410439	0.00880077
CVD + AF + HF	1040	Treated hypertension	0.0100044	0.00348515
CVD + AF + HF	1040	SBP (mm Hg)	0.00875912	0.00362943
CVD + AF + HF	1041	Age (years)	0.108432	0.0169897
CVD + AF + HF	1041	Sex	0.0438372	0.00807931
CVD + AF + HF	1041	Family history of heart disease	0.00989032	0.00383548
CVD + AF + HF	1041	Treated hypertension	0.00944584	0.00371533
CVD + AF + HF	1041	SBP (mm Hg)	0.00761524	0.00327796
CVD + AF + HF	1056	Age (years)	0.107798	0.0167436
CVD + AF + HF	1056	Sex	0.0372142	0.00834925
CVD + AF + HF	1056	HbA1c (mmol/mol)	0.0146478	0.00272607
CVD + AF + HF	1056	SBP (mm Hg)	0.00841334	0.00380744
CVD + AF + HF	1057	Age (years)	0.105444	0.017139
CVD + AF + HF	1057	Sex	0.0397589	0.00808448
CVD + AF + HF	1057	HbA1c (mmol/mol)	0.0151401	0.00265781
CVD + AF + HF	1057	Family history of heart disease	0.0107729	0.00380872
CVD + AF + HF	1057	SBP (mm Hg)	0.00745052	0.00343364
CVD + AF + HF	1072	Age (years)	0.100774	0.0162295
CVD + AF + HF	1072	Sex	0.0364546	0.00892475
CVD + AF + HF	1072	HbA1c (mmol/mol)	0.0131034	0.00248727
CVD + AF + HF	1072	Treated hypertension	0.00743627	0.00319042
CVD + AF + HF	1072	SBP (mm Hg)	0.00591589	0.00338665
CVD + AF + HF	1073	Age (years)	0.0979145	0.0162421
CVD + AF + HF	1073	Sex	0.0390083	0.00845072
CVD + AF + HF	1073	HbA1c (mmol/mol)	0.0130049	0.00235579
CVD + AF + HF	1073	Family history of heart disease	0.00972416	0.00376828
CVD + AF + HF	1073	Treated hypertension	0.00650182	0.00321234
CVD + AF + HF	1073	SBP (mm Hg)	0.00489921	0.00296185
CVD + AF + HF	1088	Age (years)	0.109193	0.0180426
CVD + AF + HF	1088	Sex	0.0351672	0.00695243
CVD + AF + HF	1088	T2DM	0.0133736	0.00434305
CVD + AF + HF	1088	SBP (mm Hg)	0.00906934	0.0038948
CVD + AF + HF	1089	Age (years)	0.105945	0.0183474
CVD + AF + HF	1089	Sex	0.0382129	0.00668334
CVD + AF + HF	1089	T2DM	0.0127584	0.00394862
CVD + AF + HF	1089	Family history of heart disease	0.00925301	0.00382177
CVD + AF + HF	1089	SBP (mm Hg)	0.00707742	0.00347016
CVD + AF + HF	1104	Age (years)	0.103869	0.0178508
CVD + AF + HF	1104	Sex	0.0351016	0.00746474
CVD + AF + HF	1104	T2DM	0.0133515	0.00411035
CVD + AF + HF	1104	Treated hypertension	0.00790703	0.00260583
CVD + AF + HF	1104	SBP (mm Hg)	0.00691819	0.00346768
CVD + AF + HF	1105	Age (years)	0.101154	0.0178246
CVD + AF + HF	1105	Sex	0.0384243	0.00697212
CVD + AF + HF	1105	T2DM	0.0127981	0.00372465
CVD + AF + HF	1105	Family history of heart disease	0.00939956	0.00382046
CVD + AF + HF	1105	Treated hypertension	0.00728057	0.00281913
CVD + AF + HF	1105	SBP (mm Hg)	0.0059151	0.00305092
CVD + AF + HF	1120	Age (years)	0.107328	0.0179183
CVD + AF + HF	1120	Sex	0.0351395	0.0070885
CVD + AF + HF	1120	T2DM	0.00935956	0.00405199
CVD + AF + HF	1120	SBP (mm Hg)	0.0085744	0.003825
CVD + AF + HF	1120	HbA1c (mmol/mol)	0.00153267	0.000796539
CVD + AF + HF	1121	Age (years)	0.103918	0.0182685
CVD + AF + HF	1121	Sex	0.0378417	0.00690702
CVD + AF + HF	1121	Family history of heart disease	0.00924439	0.00381095
CVD + AF + HF	1121	T2DM	0.00864708	0.0037003
CVD + AF + HF	1121	SBP (mm Hg)	0.00666131	0.0034085
CVD + AF + HF	1121	HbA1c (mmol/mol)	0.001389	0.000724268
CVD + AF + HF	1136	Age (years)	0.102103	0.0176882
CVD + AF + HF	1136	Sex	0.0351029	0.00760587
CVD + AF + HF	1136	T2DM	0.00946597	0.00387011
CVD + AF + HF	1136	Treated hypertension	0.00774244	0.00263711
CVD + AF + HF	1136	SBP (mm Hg)	0.00672092	0.00339995
CVD + AF + HF	1136	HbA1c (mmol/mol)	0.00159542	0.000739441
CVD + AF + HF	1137	Age (years)	0.0987681	0.0176142
CVD + AF + HF	1137	Sex	0.0377454	0.00712309
CVD + AF + HF	1137	Family history of heart disease	0.00910294	0.00378611
CVD + AF + HF	1137	T2DM	0.00872055	0.00349671
CVD + AF + HF	1137	Treated hypertension	0.00662444	0.00282908
CVD + AF + HF	1137	SBP (mm Hg)	0.00512707	0.00296074
CVD + AF + HF	1137	HbA1c (mmol/mol)	0.00117329	0.000672373
CVD + AF + HF	1152	Age (years)	0.113842	0.0165777
CVD + AF + HF	1152	Sex	0.0395207	0.00750935
CVD + AF + HF	1152	SBP (mm Hg)	0.00611865	0.00252384
CVD + AF + HF	1152	BMI (kg/m2)	0.00358852	0.00563158
CVD + AF + HF	1153	Age (years)	0.111056	0.0169806
CVD + AF + HF	1153	Sex	0.0416592	0.00706753
CVD + AF + HF	1153	Family history of heart disease	0.00896829	0.00341661
CVD + AF + HF	1153	SBP (mm Hg)	0.00536042	0.00238372
CVD + AF + HF	1153	BMI (kg/m2)	0.00269119	0.00545892
CVD + AF + HF	1168	Age (years)	0.107667	0.0162088
CVD + AF + HF	1168	Sex	0.0388608	0.00789043
CVD + AF + HF	1168	Treated hypertension	0.00749444	0.00287353
CVD + AF + HF	1168	SBP (mm Hg)	0.00433943	0.00231397
CVD + AF + HF	1168	BMI (kg/m2)	0.00272963	0.00530513
CVD + AF + HF	1169	Age (years)	0.104973	0.0164104
CVD + AF + HF	1169	Sex	0.0412325	0.0073075
CVD + AF + HF	1169	Family history of heart disease	0.00859309	0.00337864
CVD + AF + HF	1169	Treated hypertension	0.00722906	0.00292963
CVD + AF + HF	1169	SBP (mm Hg)	0.00381755	0.00219438
CVD + AF + HF	1169	BMI (kg/m2)	0.00203728	0.00513488
CVD + AF + HF	1184	Age (years)	0.105602	0.0160512
CVD + AF + HF	1184	Sex	0.0358695	0.00773317
CVD + AF + HF	1184	HbA1c (mmol/mol)	0.0099098	0.00190147
CVD + AF + HF	1184	SBP (mm Hg)	0.00477894	0.00253855
CVD + AF + HF	1184	BMI (kg/m2)	0.000239234	0.00488231
CVD + AF + HF	1185	Age (years)	0.103027	0.0163689
CVD + AF + HF	1185	Sex	0.0382001	0.00744715
CVD + AF + HF	1185	HbA1c (mmol/mol)	0.0100068	0.00194357
CVD + AF + HF	1185	Family history of heart disease	0.00942871	0.00351424
CVD + AF + HF	1185	SBP (mm Hg)	0.00421994	0.00223171
CVD + AF + HF	1185	BMI (kg/m2)	-0.000420948	0.00468503
CVD + AF + HF	1200	Age (years)	0.100709	0.015705
CVD + AF + HF	1200	Sex	0.0358378	0.00816438
CVD + AF + HF	1200	HbA1c (mmol/mol)	0.00894632	0.00186515
CVD + AF + HF	1200	Treated hypertension	0.00621617	0.00269905
CVD + AF + HF	1200	SBP (mm Hg)	0.0034557	0.00228483
CVD + AF + HF	1200	BMI (kg/m2)	0.000167595	0.00454915
CVD + AF + HF	1201	Age (years)	0.0982916	0.0159001
CVD + AF + HF	1201	Sex	0.0385934	0.00760027
CVD + AF + HF	1201	HbA1c (mmol/mol)	0.0094329	0.00177103
CVD + AF + HF	1201	Family history of heart disease	0.00924543	0.00337214
CVD + AF + HF	1201	Treated hypertension	0.00592177	0.00277681
CVD + AF + HF	1201	SBP (mm Hg)	0.00299344	0.00209609
CVD + AF + HF	1201	BMI (kg/m2)	-0.000276884	0.00434638
CVD + AF + HF	1216	Age (years)	0.10633	0.0173982
CVD + AF + HF	1216	Sex	0.034694	0.00662237
CVD + AF + HF	1216	T2DM	0.00933746	0.00396347
CVD + AF + HF	1216	SBP (mm Hg)	0.00500536	0.00258897
CVD + AF + HF	1216	BMI (kg/m2)	-0.000332052	0.00417644
CVD + AF + HF	1217	Age (years)	0.103696	0.0176837
CVD + AF + HF	1217	Sex	0.0375248	0.00635899
CVD + AF + HF	1217	T2DM	0.0090109	0.00355222
CVD + AF + HF	1217	Family history of heart disease	0.0086012	0.00349717
CVD + AF + HF	1217	SBP (mm Hg)	0.00446231	0.00235878
CVD + AF + HF	1217	BMI (kg/m2)	-0.000959552	0.00416552
CVD + AF + HF	1232	Age (years)	0.1031	0.0170663
CVD + AF + HF	1232	Sex	0.035202	0.00688425
CVD + AF + HF	1232	T2DM	0.00966899	0.00375293
CVD + AF + HF	1232	Treated hypertension	0.00671922	0.00230628
CVD + AF + HF	1232	SBP (mm Hg)	0.00440923	0.00246303
CVD + AF + HF	1232	BMI (kg/m2)	8.94188e-05	0.00388174
CVD + AF + HF	1233	Age (years)	0.0999108	0.0172249
CVD + AF + HF	1233	Sex	0.0376597	0.00642573
CVD + AF + HF	1233	T2DM	0.0090326	0.00339492
CVD + AF + HF	1233	Family history of heart disease	0.00824248	0.00346462
CVD + AF + HF	1233	Treated hypertension	0.00580072	0.0023442
CVD + AF + HF	1233	SBP (mm Hg)	0.00351714	0.002295
CVD + AF + HF	1233	BMI (kg/m2)	-0.000982561	0.00391071
CVD + AF + HF	1248	Age (years)	0.105456	0.0172525
CVD + AF + HF	1248	Sex	0.0346937	0.00674167
CVD + AF + HF	1248	T2DM	0.00723482	0.00376644
CVD + AF + HF	1248	SBP (mm Hg)	0.00509844	0.0025992
CVD + AF + HF	1248	HbA1c (mmol/mol)	0.0010644	0.000456097
CVD + AF + HF	1248	BMI (kg/m2)	-0.00036212	0.00415293
CVD + AF + HF	1249	Age (years)	0.102677	0.0174767
CVD + AF + HF	1249	Sex	0.0373279	0.00648172
CVD + AF + HF	1249	Family history of heart disease	0.00878762	0.00352803
CVD + AF + HF	1249	T2DM	0.00688315	0.0033948
CVD + AF + HF	1249	SBP (mm Hg)	0.00437943	0.00238631
CVD + AF + HF	1249	HbA1c (mmol/mol)	0.00105812	0.000442936
CVD + AF + HF	1249	BMI (kg/m2)	-0.00106309	0.00407653
CVD + AF + HF	1264	Age (years)	0.102085	0.0169122
CVD + AF + HF	1264	Sex	0.0350061	0.00701278
CVD + AF + HF	1264	T2DM	0.00742908	0.00353041
CVD + AF + HF	1264	Treated hypertension	0.00665229	0.002316
CVD + AF + HF	1264	SBP (mm Hg)	0.00434831	0.00245409
CVD + AF + HF	1264	HbA1c (mmol/mol)	0.00106309	0.000433656
CVD + AF + HF	1264	BMI (kg/m2)	-2.11781e-05	0.00377677
CVD + AF + HF	1265	Age (years)	0.098813	0.01704
CVD + AF + HF	1265	Sex	0.0374364	0.00654905
CVD + AF + HF	1265	Family history of heart disease	0.00834732	0.00351101
CVD + AF + HF	1265	T2DM	0.00677177	0.00321824
CVD + AF + HF	1265	Treated hypertension	0.00570319	0.00234701
CVD + AF + HF	1265	SBP (mm Hg)	0.00341465	0.00229762
CVD + AF + HF	1265	HbA1c (mmol/mol)	0.00105263	0.000372002
CVD + AF + HF	1265	BMI (kg/m2)	-0.00117264	0.00382027
CVD + AF + HF	1280	Age (years)	0.117896	0.0165395
CVD + AF + HF	1280	Sex	0.0346141	0.0078842
CVD + AF + HF	1280	Total-chol / HDL-chol	0.0155361	0.00245388
CVD + AF + HF	1280	SBP (mm Hg)	0.00999477	0.00373409
CVD + AF + HF	1281	Age (years)	0.114798	0.0172552
CVD + AF + HF	1281	Sex	0.0367429	0.00705793
CVD + AF + HF	1281	Total-chol / HDL-chol	0.014803	0.0023714
CVD + AF + HF	1281	Family history of heart disease	0.009789	0.00390899
CVD + AF + HF	1281	SBP (mm Hg)	0.00824875	0.00344737
CVD + AF + HF	1296	Age (years)	0.108274	0.0158619
CVD + AF + HF	1296	Sex	0.0332614	0.00814007
CVD + AF + HF	1296	Total-chol / HDL-chol	0.015459	0.00218085
CVD + AF + HF	1296	Treated hypertension	0.00923184	0.00370045
CVD + AF + HF	1296	SBP (mm Hg)	0.00682746	0.00316732
CVD + AF + HF	1297	Age (years)	0.104834	0.0161325
CVD + AF + HF	1297	Sex	0.035608	0.00729717
CVD + AF + HF	1297	Total-chol / HDL-chol	0.0142848	0.00209938
CVD + AF + HF	1297	Family history of heart disease	0.00903992	0.00369658
CVD + AF + HF	1297	Treated hypertension	0.0082009	0.00363923
CVD + AF + HF	1297	SBP (mm Hg)	0.00531362	0.00288562
CVD + AF + HF	1312	Age (years)	0.105848	0.0161134
CVD + AF + HF	1312	Sex	0.0308325	0.00792478
CVD + AF + HF	1312	HbA1c (mmol/mol)	0.0133119	0.00265619
CVD + AF + HF	1312	Total-chol / HDL-chol	0.0128204	0.00225397
CVD + AF + HF	1312	SBP (mm Hg)	0.00709494	0.0034485
CVD + AF + HF	1313	Age (years)	0.103888	0.0164979
CVD + AF + HF	1313	Sex	0.0334178	0.00732532
CVD + AF + HF	1313	HbA1c (mmol/mol)	0.0135454	0.00247635
CVD + AF + HF	1313	Total-chol / HDL-chol	0.0125565	0.00208993
CVD + AF + HF	1313	Family history of heart disease	0.0104497	0.00392983
CVD + AF + HF	1313	SBP (mm Hg)	0.00641018	0.00299148
CVD + AF + HF	1328	Age (years)	0.0990784	0.0155045
CVD + AF + HF	1328	Sex	0.0303012	0.00838111
CVD + AF + HF	1328	Total-chol / HDL-chol	0.0131182	0.0019212
CVD + AF + HF	1328	HbA1c (mmol/mol)	0.0120977	0.00226212
CVD + AF + HF	1328	Treated hypertension	0.00724946	0.00332344
CVD + AF + HF	1328	SBP (mm Hg)	0.00503961	0.00294007
CVD + AF + HF	1329	Age (years)	0.095939	0.0156376
CVD + AF + HF	1329	Sex	0.0325673	0.00758458
CVD + AF + HF	1329	Total-chol / HDL-chol	0.0119005	0.00180159
CVD + AF + HF	1329	HbA1c (mmol/mol)	0.0113787	0.00220863
CVD + AF + HF	1329	Family history of heart disease	0.00874605	0.00379523
CVD + AF + HF	1329	Treated hypertension	0.00555521	0.00326679
CVD + AF + HF	1329	SBP (mm Hg)	0.0035276	0.00257581
CVD + AF + HF	1344	Age (years)	0.1066	0.0175366
CVD + AF + HF	1344	Sex	0.0286013	0.00677481
CVD + AF + HF	1344	Total-chol / HDL-chol	0.0144032	0.00227775
CVD + AF + HF	1344	T2DM	0.0117238	0.00425493
CVD + AF + HF	1344	SBP (mm Hg)	0.00719952	0.00346534
CVD + AF + HF	1345	Age (years)	0.10412	0.0178695
CVD + AF + HF	1345	Sex	0.0311315	0.00633672
CVD + AF + HF	1345	Total-chol / HDL-chol	0.0136615	0.00219616
CVD + AF + HF	1345	T2DM	0.0115065	0.00392782
CVD + AF + HF	1345	Family history of heart disease	0.00926818	0.00386696
CVD + AF + HF	1345	SBP (mm Hg)	0.00564646	0.00303713
CVD + AF + HF	1360	Age (years)	0.101656	0.0172328
CVD + AF + HF	1360	Sex	0.0283706	0.00691633
CVD + AF + HF	1360	Total-chol / HDL-chol	0.0146859	0.0019696
CVD + AF + HF	1360	T2DM	0.0119468	0.00406152
CVD + AF + HF	1360	Treated hypertension	0.00764243	0.00280644
CVD + AF + HF	1360	SBP (mm Hg)	0.00528512	0.00307135
CVD + AF + HF	1361	Age (years)	0.098459	0.0171835
CVD + AF + HF	1361	Sex	0.0311013	0.00644932
CVD + AF + HF	1361	Total-chol / HDL-chol	0.013405	0.00195014
CVD + AF + HF	1361	T2DM	0.0111528	0.00368959
CVD + AF + HF	1361	Family history of heart disease	0.0081175	0.00379339
CVD + AF + HF	1361	Treated hypertension	0.00594896	0.00273839
CVD + AF + HF	1361	SBP (mm Hg)	0.00381259	0.00271871
CVD + AF + HF	1376	Age (years)	0.104956	0.0173822
CVD + AF + HF	1376	Sex	0.0287217	0.00687027
CVD + AF + HF	1376	Total-chol / HDL-chol	0.0139634	0.00228671
CVD + AF + HF	1376	T2DM	0.00848276	0.00401127
CVD + AF + HF	1376	SBP (mm Hg)	0.00692054	0.0034319
CVD + AF + HF	1376	HbA1c (mmol/mol)	0.00128088	0.00077211
CVD + AF + HF	1377	Age (years)	0.102652	0.0177233
CVD + AF + HF	1377	Sex	0.0311305	0.00641433
CVD + AF + HF	1377	Total-chol / HDL-chol	0.0134335	0.00219579
CVD + AF + HF	1377	Family history of heart disease	0.00946035	0.00384842
CVD + AF + HF	1377	T2DM	0.00811541	0.00367315
CVD + AF + HF	1377	SBP (mm Hg)	0.00567731	0.0029706
CVD + AF + HF	1377	HbA1c (mmol/mol)	0.00127173	0.000668647
CVD + AF + HF	1392	Age (years)	0.100255	0.0170468
CVD + AF + HF	1392	Sex	0.0283107	0.0070265
CVD + AF + HF	1392	Total-chol / HDL-chol	0.0144202	0.00202665
CVD + AF + HF	1392	T2DM	0.00884148	0.00379965
CVD + AF + HF	1392	Treated hypertension	0.00744372	0.00285712
CVD + AF + HF	1392	SBP (mm Hg)	0.00520616	0.00305662
CVD + AF + HF	1392	HbA1c (mmol/mol)	0.00121003	0.000695789
CVD + AF + HF	1393	Age (years)	0.0967307	0.0170254
CVD + AF + HF	1393	Sex	0.0307982	0.00657226
CVD + AF + HF	1393	Total-chol / HDL-chol	0.0128852	0.00193381
CVD + AF + HF	1393	T2DM	0.00807331	0.00347127
CVD + AF + HF	1393	Family history of heart disease	0.00799435	0.00382491
CVD + AF + HF	1393	Treated hypertension	0.00553769	0.00278348
CVD + AF + HF	1393	SBP (mm Hg)	0.00347504	0.00267668
CVD + AF + HF	1393	HbA1c (mmol/mol)	0.000990666	0.000597072
CVD + AF + HF	1408	Age (years)	0.112955	0.0162795
CVD + AF + HF	1408	Sex	0.0369239	0.00736227
CVD + AF + HF	1408	SBP (mm Hg)	0.00575575	0.00252598
CVD + AF + HF	1408	Total-chol / HDL-chol	0.00491516	0.000929092
CVD + AF + HF	1408	BMI (kg/m2)	0.00268779	0.00553724
CVD + AF + HF	1409	Age (years)	0.110525	0.0166485
CVD + AF + HF	1409	Sex	0.0394013	0.00688964
CVD + AF + HF	1409	Family history of heart disease	0.00913562	0.00346131
CVD + AF + HF	1409	SBP (mm Hg)	0.00531597	0.00233937
CVD + AF + HF	1409	Total-chol / HDL-chol	0.00505582	0.000949685
CVD + AF + HF	1409	BMI (kg/m2)	0.0021654	0.00523933
CVD + AF + HF	1424	Age (years)	0.10675	0.015797
CVD + AF + HF	1424	Sex	0.0363479	0.0077745
CVD + AF + HF	1424	Treated hypertension	0.00739326	0.00296108
CVD + AF + HF	1424	Total-chol / HDL-chol	0.00570502	0.000954909
CVD + AF + HF	1424	SBP (mm Hg)	0.00429628	0.00225255
CVD + AF + HF	1424	BMI (kg/m2)	0.00196355	0.00506621
CVD + AF + HF	1425	Age (years)	0.104176	0.0161035
CVD + AF + HF	1425	Sex	0.0388723	0.00709232
CVD + AF + HF	1425	Family history of heart disease	0.00863074	0.00339973
CVD + AF + HF	1425	Treated hypertension	0.00692237	0.00294603
CVD + AF + HF	1425	Total-chol / HDL-chol	0.00537166	0.000882641
CVD + AF + HF	1425	SBP (mm Hg)	0.00369964	0.00210802
CVD + AF + HF	1425	BMI (kg/m2)	0.00126232	0.00494984
CVD + AF + HF	1440	Age (years)	0.104704	0.0157725
CVD + AF + HF	1440	Sex	0.0336743	0.00756822
CVD + AF + HF	1440	HbA1c (mmol/mol)	0.00951944	0.00198248
CVD + AF + HF	1440	Total-chol / HDL-chol	0.00516642	0.00101506
CVD + AF + HF	1440	SBP (mm Hg)	0.00448427	0.00242737
CVD + AF + HF	1440	BMI (kg/m2)	-0.000420164	0.00487121
CVD + AF + HF	1441	Age (years)	0.102316	0.0160854
CVD + AF + HF	1441	Sex	0.0358648	0.00714937
CVD + AF + HF	1441	Family history of heart disease	0.00945407	0.00353333
CVD + AF + HF	1441	HbA1c (mmol/mol)	0.00944858	0.00197991
CVD + AF + HF	1441	Total-chol / HDL-chol	0.00497346	0.000964046
CVD + AF + HF	1441	SBP (mm Hg)	0.00395273	0.00219165
CVD + AF + HF	1441	BMI (kg/m2)	-0.000996157	0.0045718
CVD + AF + HF	1456	Age (years)	0.0995623	0.0153866
CVD + AF + HF	1456	Sex	0.0332499	0.00800791
CVD + AF + HF	1456	HbA1c (mmol/mol)	0.00877036	0.00186332
CVD + AF + HF	1456	Treated hypertension	0.00622559	0.00279074
CVD + AF + HF	1456	Total-chol / HDL-chol	0.00585118	0.000930681
CVD + AF + HF	1456	SBP (mm Hg)	0.00326745	0.00218187
CVD + AF + HF	1456	BMI (kg/m2)	-0.000602139	0.0044054
CVD + AF + HF	1457	Age (years)	0.0970829	0.0155351
CVD + AF + HF	1457	Sex	0.0355539	0.0073333
CVD + AF + HF	1457	HbA1c (mmol/mol)	0.00871023	0.00182656
CVD + AF + HF	1457	Family history of heart disease	0.00870866	0.00340981
CVD + AF + HF	1457	Treated hypertension	0.00546317	0.00274764
CVD + AF + HF	1457	Total-chol / HDL-chol	0.00533794	0.000872125
CVD + AF + HF	1457	SBP (mm Hg)	0.00257589	0.00206628
CVD + AF + HF	1457	BMI (kg/m2)	-0.0011716	0.00424798
CVD + AF + HF	1472	Age (years)	0.105228	0.0171041
CVD + AF + HF	1472	Sex	0.0315646	0.0065816
CVD + AF + HF	1472	T2DM	0.00863127	0.00398011
CVD + AF + HF	1472	Total-chol / HDL-chol	0.00733574	0.00130524
CVD + AF + HF	1472	SBP (mm Hg)	0.00482208	0.00257639
CVD + AF + HF	1472	BMI (kg/m2)	-0.00101969	0.00412695
CVD + AF + HF	1473	Age (years)	0.103238	0.0173716
CVD + AF + HF	1473	Sex	0.0344793	0.00623874
CVD + AF + HF	1473	Family history of heart disease	0.0090781	0.00357526
CVD + AF + HF	1473	T2DM	0.00855858	0.00356064
CVD + AF + HF	1473	Total-chol / HDL-chol	0.00745941	0.00121008
CVD + AF + HF	1473	SBP (mm Hg)	0.00449996	0.00229209
CVD + AF + HF	1473	BMI (kg/m2)	-0.00117133	0.00394536
CVD + AF + HF	1488	Age (years)	0.101567	0.0168161
CVD + AF + HF	1488	Sex	0.0316796	0.00677566
CVD + AF + HF	1488	T2DM	0.00907914	0.00373517
CVD + AF + HF	1488	Total-chol / HDL-chol	0.00788768	0.00131164
CVD + AF + HF	1488	Treated hypertension	0.00653881	0.00242226
CVD + AF + HF	1488	SBP (mm Hg)	0.00393809	0.00241815
CVD + AF + HF	1488	BMI (kg/m2)	-0.000825424	0.00368008
CVD + AF + HF	1489	Age (years)	0.0987492	0.0169075
CVD + AF + HF	1489	Sex	0.034062	0.00623543
CVD + AF + HF	1489	T2DM	0.00866212	0.00339605
CVD + AF + HF	1489	Family history of heart disease	0.0081256	0.00353458
CVD + AF + HF	1489	Total-chol / HDL-chol	0.00741208	0.0012053
CVD + AF + HF	1489	Treated hypertension	0.00532565	0.00237754
CVD + AF + HF	1489	SBP (mm Hg)	0.00291657	0.00224024
CVD + AF + HF	1489	BMI (kg/m2)	-0.00179962	0.0036534
CVD + AF + HF	1504	Age (years)	0.10456	0.0169817
CVD + AF + HF	1504	Sex	0.0315512	0.00662187
CVD + AF + HF	1504	Total-chol / HDL-chol	0.0074581	0.00129683
CVD + AF + HF	1504	T2DM	0.00680498	0.0037788
CVD + AF + HF	1504	SBP (mm Hg)	0.00498523	0.00259766
CVD + AF + HF	1504	HbA1c (mmol/mol)	0.000979423	0.000376083
CVD + AF + HF	1504	BMI (kg/m2)	-0.000886867	0.00411622
CVD + AF + HF	1505	Age (years)	0.102344	0.017225
CVD + AF + HF	1505	Sex	0.034341	0.00626298
CVD + AF + HF	1505	Family history of heart disease	0.00904019	0.00354155
CVD + AF + HF	1505	Total-chol / HDL-chol	0.00732528	0.00118686
CVD + AF + HF	1505	T2DM	0.00662823	0.00339701
CVD + AF + HF	1505	SBP (mm Hg)	0.00446649	0.00229378
CVD + AF + HF	1505	HbA1c (mmol/mol)	0.000993542	0.00039091
CVD + AF + HF	1505	BMI (kg/m2)	-0.00128873	0.00391556
CVD + AF + HF	1520	Age (years)	0.100542	0.016567
CVD + AF + HF	1520	Sex	0.0315648	0.00683398
CVD + AF + HF	1520	Total-chol / HDL-chol	0.00784506	0.00128849
CVD + AF + HF	1520	T2DM	0.00720083	0.00354352
CVD + AF + HF	1520	Treated hypertension	0.00630533	0.00245723
CVD + AF + HF	1520	SBP (mm Hg)	0.00374853	0.00243999
CVD + AF + HF	1520	HbA1c (mmol/mol)	0.000693388	0.000415827
CVD + AF + HF	1520	BMI (kg/m2)	-0.00103145	0.00362434
CVD + AF + HF	1521	Age (years)	0.0975266	0.0167716
CVD + AF + HF	1521	Sex	0.0337731	0.00629347
CVD + AF + HF	1521	Family history of heart disease	0.00803174	0.00352408
CVD + AF + HF	1521	Total-chol / HDL-chol	0.00713912	0.00112465
CVD + AF + HF	1521	T2DM	0.00666562	0.0032131
CVD + AF + HF	1521	Treated hypertension	0.00512746	0.00241807
CVD + AF + HF	1521	SBP (mm Hg)	0.00260648	0.0022223
CVD + AF + HF	1521	HbA1c (mmol/mol)	0.000659137	0.000365912
CVD + AF + HF	1521	BMI (kg/m2)	-0.00211677	0.00358907
CVD + AF + HF	1536	Age (years)	0.121799	0.0175187
CVD + AF + HF	1536	Sex	0.0419226	0.0080926
CVD + AF + HF	1536	SBP (mm Hg)	0.0107312	0.00378386
CVD + AF + HF	1536	DBP (mm Hg)	0.000351269	0.000521448
CVD + AF + HF	1537	Age (years)	0.118067	0.0181142
CVD + AF + HF	1537	Sex	0.0441942	0.00769974
CVD + AF + HF	1537	Family history of heart disease	0.00992235	0.0038871
CVD + AF + HF	1537	SBP (mm Hg)	0.00883429	0.00344197
CVD + AF + HF	1537	DBP (mm Hg)	0.00017387	0.000471956
CVD + AF + HF	1552	Age (years)	0.111393	0.0170326
CVD + AF + HF	1552	Sex	0.0405722	0.00875065
CVD + AF + HF	1552	Treated hypertension	0.00978992	0.00344533
CVD + AF + HF	1552	SBP (mm Hg)	0.00758386	0.00330994
CVD + AF + HF	1552	DBP (mm Hg)	-4.3925e-05	0.000328054
CVD + AF + HF	1553	Age (years)	0.1084	0.0169528
CVD + AF + HF	1553	Sex	0.0432961	0.00805299
CVD + AF + HF	1553	Family history of heart disease	0.00975161	0.00381765
CVD + AF + HF	1553	Treated hypertension	0.00934099	0.00366562
CVD + AF + HF	1553	SBP (mm Hg)	0.00657542	0.00299152
CVD + AF + HF	1553	DBP (mm Hg)	-0.000112689	0.000342758
CVD + AF + HF	1568	Age (years)	0.108183	0.0167205
CVD + AF + HF	1568	Sex	0.0367679	0.00833083
CVD + AF + HF	1568	HbA1c (mmol/mol)	0.0147308	0.00265678
CVD + AF + HF	1568	SBP (mm Hg)	0.00678877	0.00333894
CVD + AF + HF	1568	DBP (mm Hg)	9.62167e-05	0.000556226
CVD + AF + HF	1569	Age (years)	0.105613	0.0171232
CVD + AF + HF	1569	Sex	0.0390616	0.00806287
CVD + AF + HF	1569	HbA1c (mmol/mol)	0.0149204	0.00257143
CVD + AF + HF	1569	Family history of heart disease	0.0105198	0.00383979
CVD + AF + HF	1569	SBP (mm Hg)	0.00598243	0.00301856
CVD + AF + HF	1569	DBP (mm Hg)	-0.000107198	0.000469658
CVD + AF + HF	1584	Age (years)	0.100867	0.0162677
CVD + AF + HF	1584	Sex	0.0358752	0.00889331
CVD + AF + HF	1584	HbA1c (mmol/mol)	0.0130028	0.0024529
CVD + AF + HF	1584	Treated hypertension	0.00721782	0.00318475
CVD + AF + HF	1584	SBP (mm Hg)	0.00478443	0.00307282
CVD + AF + HF	1584	DBP (mm Hg)	-0.000354015	0.00039875
CVD + AF + HF	1585	Age (years)	0.0980022	0.0162831
CVD + AF + HF	1585	Sex	0.0383539	0.00840842
CVD + AF + HF	1585	HbA1c (mmol/mol)	0.0128491	0.00229697
CVD + AF + HF	1585	Family history of heart disease	0.00942479	0.00377087
CVD + AF + HF	1585	Treated hypertension	0.00635867	0.00318463
CVD + AF + HF	1585	SBP (mm Hg)	0.00391037	0.0026328
CVD + AF + HF	1585	DBP (mm Hg)	-0.000445525	0.000332875
CVD + AF + HF	1600	Age (years)	0.109515	0.0180102
CVD + AF + HF	1600	Sex	0.0345315	0.00690438
CVD + AF + HF	1600	T2DM	0.0133376	0.00427443
CVD + AF + HF	1600	SBP (mm Hg)	0.00704434	0.00328266
CVD + AF + HF	1600	DBP (mm Hg)	0.000411405	0.000745209
CVD + AF + HF	1601	Age (years)	0.106045	0.0183599
CVD + AF + HF	1601	Sex	0.0372708	0.00667051
CVD + AF + HF	1601	T2DM	0.0126539	0.00390151
CVD + AF + HF	1601	Family history of heart disease	0.00896619	0.00379214
CVD + AF + HF	1601	SBP (mm Hg)	0.00535532	0.00307938
CVD + AF + HF	1601	DBP (mm Hg)	2.75839e-05	0.000673344
CVD + AF + HF	1616	Age (years)	0.103977	0.0177548
CVD + AF + HF	1616	Sex	0.0345675	0.00742915
CVD + AF + HF	1616	T2DM	0.0132922	0.00409127
CVD + AF + HF	1616	Treated hypertension	0.00772518	0.00255464
CVD + AF + HF	1616	SBP (mm Hg)	0.00540565	0.0030051
CVD + AF + HF	1616	DBP (mm Hg)	-0.000127069	0.000562596
CVD + AF + HF	1617	Age (years)	0.101021	0.0177937
CVD + AF + HF	1617	Sex	0.0375505	0.00694569
CVD + AF + HF	1617	T2DM	0.0126735	0.00366358
CVD + AF + HF	1617	Family history of heart disease	0.00904934	0.00378996
CVD + AF + HF	1617	Treated hypertension	0.00704434	0.00274533
CVD + AF + HF	1617	SBP (mm Hg)	0.00448375	0.00264064
CVD + AF + HF	1617	DBP (mm Hg)	-0.000238581	0.000502588
CVD + AF + HF	1632	Age (years)	0.107557	0.0179195
CVD + AF + HF	1632	Sex	0.0343711	0.00703464
CVD + AF + HF	1632	T2DM	0.00928805	0.00399994
CVD + AF + HF	1632	SBP (mm Hg)	0.00648626	0.00334489
CVD + AF + HF	1632	HbA1c (mmol/mol)	0.00150234	0.000765994
CVD + AF + HF	1632	DBP (mm Hg)	0.000154522	0.000670633
CVD + AF + HF	1633	Age (years)	0.104139	0.0182377
CVD + AF + HF	1633	Sex	0.0370714	0.00688296
CVD + AF + HF	1633	Family history of heart disease	0.00908307	0.00380502
CVD + AF + HF	1633	T2DM	0.00859832	0.0036853
CVD + AF + HF	1633	SBP (mm Hg)	0.00497555	0.00298885
CVD + AF + HF	1633	HbA1c (mmol/mol)	0.00145005	0.00070929
CVD + AF + HF	1633	DBP (mm Hg)	-4.94156e-05	0.000643032
CVD + AF + HF	1648	Age (years)	0.102374	0.0175981
CVD + AF + HF	1648	Sex	0.0344526	0.0075112
CVD + AF + HF	1648	T2DM	0.00938505	0.00384656
CVD + AF + HF	1648	Treated hypertension	0.0075653	0.00260491
CVD + AF + HF	1648	SBP (mm Hg)	0.00528538	0.00297229
CVD + AF + HF	1648	HbA1c (mmol/mol)	0.0015481	0.000729462
CVD + AF + HF	1648	DBP (mm Hg)	-8.47125e-05	0.000553287
CVD + AF + HF	1649	Age (years)	0.0990731	0.0175865
CVD + AF + HF	1649	Sex	0.0371519	0.00710274
CVD + AF + HF	1649	Family history of heart disease	0.00901064	0.00373337
CVD + AF + HF	1649	T2DM	0.0087267	0.00346541
CVD + AF + HF	1649	Treated hypertension	0.00660732	0.00276477
CVD + AF + HF	1649	SBP (mm Hg)	0.00412974	0.00261534
CVD + AF + HF	1649	HbA1c (mmol/mol)	0.00124663	0.00069801
CVD + AF + HF	1649	DBP (mm Hg)	-0.000255445	0.000461921
CVD + AF + HF	1664	Age (years)	0.113256	0.0165266
CVD + AF + HF	1664	Sex	0.0406416	0.00759667
CVD + AF + HF	1664	SBP (mm Hg)	0.00966507	0.00348142
CVD + AF + HF	1664	BMI (kg/m2)	0.00404398	0.00580028
CVD + AF + HF	1664	DBP (mm Hg)	-0.000385651	0.00112879
CVD + AF + HF	1665	Age (years)	0.110407	0.0168271
CVD + AF + HF	1665	Sex	0.0429574	0.00716698
CVD + AF + HF	1665	Family history of heart disease	0.00923628	0.00342238
CVD + AF + HF	1665	SBP (mm Hg)	0.00850341	0.00322584
CVD + AF + HF	1665	BMI (kg/m2)	0.00294193	0.00563454
CVD + AF + HF	1665	DBP (mm Hg)	-6.92865e-05	0.00108475
CVD + AF + HF	1680	Age (years)	0.107144	0.0161216
CVD + AF + HF	1680	Sex	0.0401611	0.00803171
CVD + AF + HF	1680	Treated hypertension	0.00783617	0.00304302
CVD + AF + HF	1680	SBP (mm Hg)	0.00744843	0.00312421
CVD + AF + HF	1680	BMI (kg/m2)	0.00306168	0.00544317
CVD + AF + HF	1680	DBP (mm Hg)	0.000170471	0.00120819
CVD + AF + HF	1681	Age (years)	0.104683	0.0163458
CVD + AF + HF	1681	Sex	0.0428515	0.00736891
CVD + AF + HF	1681	Family history of heart disease	0.00902711	0.00334422
CVD + AF + HF	1681	Treated hypertension	0.0077044	0.00303202
CVD + AF + HF	1681	SBP (mm Hg)	0.00670928	0.0029857
CVD + AF + HF	1681	BMI (kg/m2)	0.00252386	0.0053172
CVD + AF + HF	1681	DBP (mm Hg)	0.000564489	0.0010667
CVD + AF + HF	1696	Age (years)	0.105118	0.0160288
CVD + AF + HF	1696	Sex	0.0368845	0.00773699
CVD + AF + HF	1696	HbA1c (mmol/mol)	0.00995607	0.00193273
CVD + AF + HF	1696	SBP (mm Hg)	0.00689048	0.00319946
CVD + AF + HF	1696	BMI (kg/m2)	0.000529976	0.00507821
CVD + AF + HF	1696	DBP (mm Hg)	0.000172563	0.000855063
CVD + AF + HF	1697	Age (years)	0.102637	0.0163252
CVD + AF + HF	1697	Sex	0.0392818	0.00740281
CVD + AF + HF	1697	HbA1c (mmol/mol)	0.0101456	0.00199692
CVD + AF + HF	1697	Family history of heart disease	0.00968703	0.00346959
CVD + AF + HF	1697	SBP (mm Hg)	0.00615813	0.00292211
CVD + AF + HF	1697	DBP (mm Hg)	0.000531283	0.000865447
CVD + AF + HF	1697	BMI (kg/m2)	-0.000246032	0.0048805
CVD + AF + HF	1712	Age (years)	0.100308	0.0156815
CVD + AF + HF	1712	Sex	0.0369626	0.00821122
CVD + AF + HF	1712	HbA1c (mmol/mol)	0.00907418	0.00194109
CVD + AF + HF	1712	Treated hypertension	0.00655738	0.00278406
CVD + AF + HF	1712	SBP (mm Hg)	0.00542056	0.00292694
CVD + AF + HF	1712	DBP (mm Hg)	0.000714043	0.000885792
CVD + AF + HF	1712	BMI (kg/m2)	0.00038722	0.00473486
CVD + AF + HF	1713	Age (years)	0.0979606	0.0157797
CVD + AF + HF	1713	Sex	0.0397226	0.00761747
CVD + AF + HF	1713	Family history of heart disease	0.00953042	0.0033983
CVD + AF + HF	1713	HbA1c (mmol/mol)	0.009498	0.001796
CVD + AF + HF	1713	Treated hypertension	0.00629174	0.0028152
CVD + AF + HF	1713	SBP (mm Hg)	0.00477475	0.00276728
CVD + AF + HF	1713	DBP (mm Hg)	0.00109054	0.000847964
CVD + AF + HF	1713	BMI (kg/m2)	-0.000152169	0.0045198
CVD + AF + HF	1728	Age (years)	0.106115	0.0173794
CVD + AF + HF	1728	Sex	0.0353656	0.00661048
CVD + AF + HF	1728	T2DM	0.00928491	0.00398183
CVD + AF + HF	1728	SBP (mm Hg)	0.00673648	0.00305758
CVD + AF + HF	1728	DBP (mm Hg)	-0.000147985	0.000611369
CVD + AF + HF	1728	BMI (kg/m2)	-0.000185113	0.00428128
CVD + AF + HF	1729	Age (years)	0.103584	0.0176022
CVD + AF + HF	1729	Sex	0.0382893	0.00640282
CVD + AF + HF	1729	T2DM	0.00901456	0.00355898
CVD + AF + HF	1729	Family history of heart disease	0.00884095	0.00350894
CVD + AF + HF	1729	SBP (mm Hg)	0.00603185	0.00278739
CVD + AF + HF	1729	DBP (mm Hg)	0.000192956	0.000542434
CVD + AF + HF	1729	BMI (kg/m2)	-0.000757445	0.00420235
CVD + AF + HF	1744	Age (years)	0.102839	0.017054
CVD + AF + HF	1744	Sex	0.0359014	0.00688147
CVD + AF + HF	1744	T2DM	0.0095916	0.00378375
CVD + AF + HF	1744	Treated hypertension	0.00688969	0.00238482
CVD + AF + HF	1744	SBP (mm Hg)	0.00593354	0.00293528
CVD + AF + HF	1744	DBP (mm Hg)	0.000258844	0.000654174
CVD + AF + HF	1744	BMI (kg/m2)	0.000232698	0.00398173
CVD + AF + HF	1745	Age (years)	0.0997307	0.0171064
CVD + AF + HF	1745	Sex	0.0384631	0.00645183
CVD + AF + HF	1745	T2DM	0.00903443	0.00340798
CVD + AF + HF	1745	Family history of heart disease	0.00851309	0.00345958
CVD + AF + HF	1745	Treated hypertension	0.00592439	0.00240618
CVD + AF + HF	1745	SBP (mm Hg)	0.00480482	0.00272898
CVD + AF + HF	1745	DBP (mm Hg)	0.000413366	0.000579882
CVD + AF + HF	1745	BMI (kg/m2)	-0.000812874	0.00398244
CVD + AF + HF	1760	Age (years)	0.105236	0.0172148
CVD + AF + HF	1760	Sex	0.0353513	0.00673409
CVD + AF + HF	1760	T2DM	0.00724972	0.00379918
CVD + AF + HF	1760	SBP (mm Hg)	0.0066332	0.00305677
CVD + AF + HF	1760	HbA1c (mmol/mol)	0.00108584	0.000432182
CVD + AF + HF	1760	DBP (mm Hg)	2.03938e-05	0.000590666
CVD + AF + HF	1760	BMI (kg/m2)	-0.000206029	0.0042201
CVD + AF + HF	1761	Age (years)	0.102437	0.0175117
CVD + AF + HF	1761	Sex	0.0379645	0.00653909
CVD + AF + HF	1761	Family history of heart disease	0.0089458	0.0035193
CVD + AF + HF	1761	T2DM	0.00684629	0.00342159
CVD + AF + HF	1761	SBP (mm Hg)	0.00576437	0.00279035
CVD + AF + HF	1761	HbA1c (mmol/mol)	0.00101158	0.00039719
CVD + AF + HF	1761	DBP (mm Hg)	0.000138834	0.000552666
CVD + AF + HF	1761	BMI (kg/m2)	-0.00101707	0.00414639
CVD + AF + HF	1776	Age (years)	0.101594	0.0169212
CVD + AF + HF	1776	Sex	0.0355432	0.007038
CVD + AF + HF	1776	T2DM	0.00736816	0.00357622
CVD + AF + HF	1776	Treated hypertension	0.00663242	0.00237555
CVD + AF + HF	1776	SBP (mm Hg)	0.0056645	0.00295315
CVD + AF + HF	1776	HbA1c (mmol/mol)	0.000868042	0.000358841
CVD + AF + HF	1776	DBP (mm Hg)	0.000229822	0.0006038
CVD + AF + HF	1776	BMI (kg/m2)	-0.000111904	0.00389109
CVD + AF + HF	1777	Age (years)	0.0985879	0.0169668
CVD + AF + HF	1777	Sex	0.0382121	0.00659823
CVD + AF + HF	1777	Family history of heart disease	0.00857819	0.0035121
CVD + AF + HF	1777	T2DM	0.00682799	0.0032552
CVD + AF + HF	1777	Treated hypertension	0.00582163	0.00241491
CVD + AF + HF	1777	SBP (mm Hg)	0.00449735	0.0027898
CVD + AF + HF	1777	HbA1c (mmol/mol)	0.000977332	0.000377738
CVD + AF + HF	1777	DBP (mm Hg)	0.000429838	0.000565964
CVD + AF + HF	1777	BMI (kg/m2)	-0.00111669	0.00394784
CVD + AF + HF	1792	Age (years)	0.117924	0.0165689
CVD + AF + HF	1792	Sex	0.0344966	0.00786287
CVD + AF + HF	1792	Total-chol / HDL-chol	0.0153795	0.00245036
CVD + AF + HF	1792	SBP (mm Hg)	0.00952937	0.00362223
CVD + AF + HF	1792	DBP (mm Hg)	-4.31406e-05	0.000160746
CVD + AF + HF	1793	Age (years)	0.114758	0.0173006
CVD + AF + HF	1793	Sex	0.0365555	0.00704751
CVD + AF + HF	1793	Total-chol / HDL-chol	0.0146534	0.00235055
CVD + AF + HF	1793	Family history of heart disease	0.00973384	0.00392461
CVD + AF + HF	1793	SBP (mm Hg)	0.00779381	0.00336072
CVD + AF + HF	1793	DBP (mm Hg)	-2.2224e-05	0.000137141
CVD + AF + HF	1808	Age (years)	0.108286	0.0158612
CVD + AF + HF	1808	Sex	0.0332546	0.00814381
CVD + AF + HF	1808	Total-chol / HDL-chol	0.01546	0.00216871
CVD + AF + HF	1808	Treated hypertension	0.00923759	0.00369553
CVD + AF + HF	1808	SBP (mm Hg)	0.00679792	0.00316878
CVD + AF + HF	1808	DBP (mm Hg)	-3.84344e-05	3.47071e-05
CVD + AF + HF	1809	Age (years)	0.104865	0.0161372
CVD + AF + HF	1809	Sex	0.035607	0.00729411
CVD + AF + HF	1809	Total-chol / HDL-chol	0.0143114	0.00210365
CVD + AF + HF	1809	Family history of heart disease	0.00904829	0.00369017
CVD + AF + HF	1809	Treated hypertension	0.0082213	0.00363411
CVD + AF + HF	1809	SBP (mm Hg)	0.00531231	0.00286811
CVD + AF + HF	1809	DBP (mm Hg)	6.01354e-06	3.21509e-05
CVD + AF + HF	1824	Age (years)	0.105914	0.0161005
CVD + AF + HF	1824	Sex	0.0306628	0.0079265
CVD + AF + HF	1824	HbA1c (mmol/mol)	0.0132554	0.00263982
CVD + AF + HF	1824	Total-chol / HDL-chol	0.012572	0.00220056
CVD + AF + HF	1824	SBP (mm Hg)	0.00636076	0.00331906
CVD + AF + HF	1824	DBP (mm Hg)	-0.000210735	0.00028043
CVD + AF + HF	1825	Age (years)	0.103851	0.0165048
CVD + AF + HF	1825	Sex	0.0330695	0.00732604
CVD + AF + HF	1825	HbA1c (mmol/mol)	0.013456	0.00247115
CVD + AF + HF	1825	Total-chol / HDL-chol	0.0121915	0.00207065
CVD + AF + HF	1825	Family history of heart disease	0.0102675	0.00393367
CVD + AF + HF	1825	SBP (mm Hg)	0.00570162	0.00289109
CVD + AF + HF	1825	DBP (mm Hg)	-0.000241849	0.000241147
CVD + AF + HF	1840	Age (years)	0.0990823	0.0155068
CVD + AF + HF	1840	Sex	0.0301197	0.00835562
CVD + AF + HF	1840	Total-chol / HDL-chol	0.0129686	0.00190958
CVD + AF + HF	1840	HbA1c (mmol/mol)	0.0120532	0.00229739
CVD + AF + HF	1840	Treated hypertension	0.00716814	0.00331753
CVD + AF + HF	1840	SBP (mm Hg)	0.00471122	0.00289072
CVD + AF + HF	1840	DBP (mm Hg)	-0.000213612	0.000127907
CVD + AF + HF	1841	Age (years)	0.0959581	0.0156563
CVD + AF + HF	1841	Sex	0.0323845	0.00758895
CVD + AF + HF	1841	Total-chol / HDL-chol	0.0117669	0.00177686
CVD + AF + HF	1841	HbA1c (mmol/mol)	0.0114061	0.00219732
CVD + AF + HF	1841	Family history of heart disease	0.00861584	0.00378962
CVD + AF + HF	1841	Treated hypertension	0.00552017	0.00323224
CVD + AF + HF	1841	SBP (mm Hg)	0.00327241	0.00251655
CVD + AF + HF	1841	DBP (mm Hg)	-0.000191649	0.000125058
CVD + AF + HF	1856	Age (years)	0.106723	0.0175883
CVD + AF + HF	1856	Sex	0.0283962	0.00678152
CVD + AF + HF	1856	Total-chol / HDL-chol	0.0141177	0.00222895
CVD + AF + HF	1856	T2DM	0.0117565	0.00423671
CVD + AF + HF	1856	SBP (mm Hg)	0.00630664	0.00324741
CVD + AF + HF	1856	DBP (mm Hg)	1.22885e-05	0.000284498
CVD + AF + HF	1857	Age (years)	0.104188	0.0179202
CVD + AF + HF	1857	Sex	0.0308568	0.0063217
CVD + AF + HF	1857	Total-chol / HDL-chol	0.0133846	0.00216262
CVD + AF + HF	1857	T2DM	0.0114704	0.00390447
CVD + AF + HF	1857	Family history of heart disease	0.00916124	0.00387359
CVD + AF + HF	1857	SBP (mm Hg)	0.00492012	0.0028354
CVD + AF + HF	1857	DBP (mm Hg)	-0.000168379	0.000263335
CVD + AF + HF	1872	Age (years)	0.101813	0.0172313
CVD + AF + HF	1872	Sex	0.028255	0.00692614
CVD + AF + HF	1872	Total-chol / HDL-chol	0.0146072	0.00192498
CVD + AF + HF	1872	T2DM	0.0119387	0.00403059
CVD + AF + HF	1872	Treated hypertension	0.0076155	0.00278395
CVD + AF + HF	1872	SBP (mm Hg)	0.00490339	0.0028966
CVD + AF + HF	1872	DBP (mm Hg)	-0.00014171	0.000184163
CVD + AF + HF	1873	Age (years)	0.0984809	0.0172167
CVD + AF + HF	1873	Sex	0.0308189	0.00645823
CVD + AF + HF	1873	Total-chol / HDL-chol	0.0131286	0.00190796
CVD + AF + HF	1873	T2DM	0.0111261	0.00368381
CVD + AF + HF	1873	Family history of heart disease	0.00804664	0.00379877
CVD + AF + HF	1873	Treated hypertension	0.00588177	0.00273217
CVD + AF + HF	1873	SBP (mm Hg)	0.00336314	0.00257742
CVD + AF + HF	1873	DBP (mm Hg)	-0.000206552	0.000167847
CVD + AF + HF	1888	Age (years)	0.105073	0.0174134
CVD + AF + HF	1888	Sex	0.0284231	0.00685955
CVD + AF + HF	1888	Total-chol / HDL-chol	0.01368	0.0022072
CVD + AF + HF	1888	T2DM	0.00846472	0.00399196
CVD + AF + HF	1888	SBP (mm Hg)	0.00610662	0.0031836
CVD + AF + HF	1888	HbA1c (mmol/mol)	0.00128324	0.000754311
CVD + AF + HF	1888	DBP (mm Hg)	-2.64073e-05	0.000288424
CVD + AF + HF	1889	Age (years)	0.102831	0.0177548
CVD + AF + HF	1889	Sex	0.0309347	0.00642923
CVD + AF + HF	1889	Total-chol / HDL-chol	0.0132091	0.00216862
CVD + AF + HF	1889	Family history of heart disease	0.00931367	0.00381762
CVD + AF + HF	1889	T2DM	0.00814731	0.00365786
CVD + AF + HF	1889	SBP (mm Hg)	0.00497582	0.00281198
CVD + AF + HF	1889	HbA1c (mmol/mol)	0.00132403	0.00064639
CVD + AF + HF	1889	DBP (mm Hg)	-0.00014171	0.000326731
CVD + AF + HF	1904	Age (years)	0.100232	0.0170409
CVD + AF + HF	1904	Sex	0.0281029	0.00701583
CVD + AF + HF	1904	Total-chol / HDL-chol	0.0141595	0.00198409
CVD + AF + HF	1904	T2DM	0.00881559	0.00379228
CVD + AF + HF	1904	Treated hypertension	0.00725338	0.00286702
CVD + AF + HF	1904	SBP (mm Hg)	0.00466128	0.00290397
CVD + AF + HF	1904	HbA1c (mmol/mol)	0.00116637	0.000704727
CVD + AF + HF	1904	DBP (mm Hg)	-0.000230868	0.000192392
CVD + AF + HF	1905	Age (years)	0.0967085	0.0170747
CVD + AF + HF	1905	Sex	0.0304944	0.0065775
CVD + AF + HF	1905	Total-chol / HDL-chol	0.0126219	0.00191356
CVD + AF + HF	1905	T2DM	0.00805475	0.00346043
CVD + AF + HF	1905	Family history of heart disease	0.0078495	0.00379561
CVD + AF + HF	1905	Treated hypertension	0.00537271	0.00276612
CVD + AF + HF	1905	SBP (mm Hg)	0.00297514	0.00252585
CVD + AF + HF	1905	HbA1c (mmol/mol)	0.000908045	0.000622391
CVD + AF + HF	1905	DBP (mm Hg)	-0.000250216	0.000219251
CVD + AF + HF	1920	Age (years)	0.112414	0.0161198
CVD + AF + HF	1920	Sex	0.0383549	0.0074311
CVD + AF + HF	1920	SBP (mm Hg)	0.00946401	0.00344815
CVD + AF + HF	1920	Total-chol / HDL-chol	0.0054867	0.00100134
CVD + AF + HF	1920	BMI (kg/m2)	0.00310848	0.00573351
CVD + AF + HF	1920	DBP (mm Hg)	7.26854e-05	0.00122878
CVD + AF + HF	1921	Age (years)	0.109837	0.0164024
CVD + AF + HF	1921	Sex	0.0406829	0.00698088
CVD + AF + HF	1921	Family history of heart disease	0.00937851	0.00346213
CVD + AF + HF	1921	SBP (mm Hg)	0.00856904	0.00316216
CVD + AF + HF	1921	Total-chol / HDL-chol	0.00544513	0.00102054
CVD + AF + HF	1921	BMI (kg/m2)	0.00238764	0.00546009
CVD + AF + HF	1921	DBP (mm Hg)	0.000431929	0.00113516
CVD + AF + HF	1936	Age (years)	0.106133	0.0156973
CVD + AF + HF	1936	Sex	0.037719	0.00787103
CVD + AF + HF	1936	Treated hypertension	0.00777264	0.00306078
CVD + AF + HF	1936	SBP (mm Hg)	0.00730959	0.0032062
CVD + AF + HF	1936	Total-chol / HDL-chol	0.00618611	0.00103733
CVD + AF + HF	1936	BMI (kg/m2)	0.00213298	0.00532897
CVD + AF + HF	1936	DBP (mm Hg)	0.000855753	0.00123804
CVD + AF + HF	1937	Age (years)	0.103437	0.0159125
CVD + AF + HF	1937	Sex	0.0401503	0.00719883
CVD + AF + HF	1937	Family history of heart disease	0.00881899	0.00342201
CVD + AF + HF	1937	Treated hypertension	0.00723116	0.00306848
CVD + AF + HF	1937	SBP (mm Hg)	0.00614636	0.0029714
CVD + AF + HF	1937	Total-chol / HDL-chol	0.00565378	0.000986152
CVD + AF + HF	1937	BMI (kg/m2)	0.00129082	0.00518843
CVD + AF + HF	1937	DBP (mm Hg)	0.00100139	0.0010863
CVD + AF + HF	1952	Age (years)	0.104091	0.0156674
CVD + AF + HF	1952	Sex	0.0345258	0.00760106
CVD + AF + HF	1952	HbA1c (mmol/mol)	0.0095665	0.00205614
CVD + AF + HF	1952	SBP (mm Hg)	0.00675112	0.00314047
CVD + AF + HF	1952	Total-chol / HDL-chol	0.0055722	0.00113065
CVD + AF + HF	1952	DBP (mm Hg)	0.000498078	0.000932033
CVD + AF + HF	1952	BMI (kg/m2)	-0.000187727	0.00496825
CVD + AF + HF	1953	Age (years)	0.101648	0.0159889
CVD + AF + HF	1953	Sex	0.0367082	0.00718664
CVD + AF + HF	1953	Family history of heart disease	0.00946166	0.00345507
CVD + AF + HF	1953	HbA1c (mmol/mol)	0.00938557	0.00202373
CVD + AF + HF	1953	SBP (mm Hg)	0.00594583	0.00278028
CVD + AF + HF	1953	Total-chol / HDL-chol	0.00517452	0.000978648
CVD + AF + HF	1953	DBP (mm Hg)	0.000716919	0.00096892
CVD + AF + HF	1953	BMI (kg/m2)	-0.000961906	0.00465949
CVD + AF + HF	1968	Age (years)	0.0992752	0.0153366
CVD + AF + HF	1968	Sex	0.0341527	0.00808742
CVD + AF + HF	1968	HbA1c (mmol/mol)	0.00884017	0.00194711
CVD + AF + HF	1968	Treated hypertension	0.00652705	0.00287041
CVD + AF + HF	1968	Total-chol / HDL-chol	0.00636416	0.00106476
CVD + AF + HF	1968	SBP (mm Hg)	0.00528669	0.00287514
CVD + AF + HF	1968	DBP (mm Hg)	0.00110466	0.000919795
CVD + AF + HF	1968	BMI (kg/m2)	-0.000415196	0.00456524
CVD + AF + HF	1969	Age (years)	0.0965242	0.0153989
CVD + AF + HF	1969	Sex	0.0366078	0.00736681
CVD + AF + HF	1969	Family history of heart disease	0.00886867	0.00336363
CVD + AF + HF	1969	HbA1c (mmol/mol)	0.00867075	0.00181785
CVD + AF + HF	1969	Treated hypertension	0.00563417	0.00280556
CVD + AF + HF	1969	Total-chol / HDL-chol	0.00549141	0.000928369
CVD + AF + HF	1969	SBP (mm Hg)	0.00416111	0.00265043
CVD + AF + HF	1969	DBP (mm Hg)	0.00126311	0.000987046
CVD + AF + HF	1969	BMI (kg/m2)	-0.00129971	0.0043343
CVD + AF + HF	1984	Age (years)	0.104733	0.0170648
CVD + AF + HF	1984	Sex	0.0322119	0.00657635
CVD + AF + HF	1984	T2DM	0.00868905	0.004018
CVD + AF + HF	1984	Total-chol / HDL-chol	0.00748294	0.00133099
CVD + AF + HF	1984	SBP (mm Hg)	0.00647502	0.00318587
CVD + AF + HF	1984	DBP (mm Hg)	0.000163412	0.000653441
CVD + AF + HF	1984	BMI (kg/m2)	-0.00106597	0.00418931
CVD + AF + HF	1985	Age (years)	0.102722	0.0172669
CVD + AF + HF	1985	Sex	0.0351207	0.00622654
CVD + AF + HF	1985	Family history of heart disease	0.00924099	0.00355608
CVD + AF + HF	1985	T2DM	0.00857191	0.00359911
CVD + AF + HF	1985	Total-chol / HDL-chol	0.00755275	0.00131976
CVD + AF + HF	1985	SBP (mm Hg)	0.00588883	0.00281101
CVD + AF + HF	1985	DBP (mm Hg)	0.00042853	0.000666894
CVD + AF + HF	1985	BMI (kg/m2)	-0.00129056	0.00400614
CVD + AF + HF	2000	Age (years)	0.101081	0.0166557
CVD + AF + HF	2000	Sex	0.0323644	0.00681311
CVD + AF + HF	2000	T2DM	0.00916046	0.00378114
CVD + AF + HF	2000	Total-chol / HDL-chol	0.00806181	0.00137583
CVD + AF + HF	2000	Treated hypertension	0.00673125	0.00242958
CVD + AF + HF	2000	SBP (mm Hg)	0.00543572	0.00291356
CVD + AF + HF	2000	DBP (mm Hg)	0.000642142	0.000724349
CVD + AF + HF	2000	BMI (kg/m2)	-0.000858891	0.00375627
CVD + AF + HF	2001	Age (years)	0.0982281	0.0167898
CVD + AF + HF	2001	Sex	0.034729	0.00625257
CVD + AF + HF	2001	T2DM	0.00868068	0.00343733
CVD + AF + HF	2001	Family history of heart disease	0.00829529	0.00351477
CVD + AF + HF	2001	Total-chol / HDL-chol	0.00747431	0.00121759
CVD + AF + HF	2001	Treated hypertension	0.0054182	0.00240912
CVD + AF + HF	2001	SBP (mm Hg)	0.00401339	0.00268779
CVD + AF + HF	2001	DBP (mm Hg)	0.000769472	0.000670883
CVD + AF + HF	2001	BMI (kg/m2)	-0.00197506	0.00373
CVD + AF + HF	2016	Age (years)	0.103855	0.0169434
CVD + AF + HF	2016	Sex	0.0321	0.00666962
CVD + AF + HF	2016	Total-chol / HDL-chol	0.00746647	0.00133503
CVD + AF + HF	2016	T2DM	0.00672183	0.00382482
CVD + AF + HF	2016	SBP (mm Hg)	0.00632939	0.00323822
CVD + AF + HF	2016	HbA1c (mmol/mol)	0.000872748	0.000370775
CVD + AF + HF	2016	DBP (mm Hg)	0.000147463	0.000619637
CVD + AF + HF	2016	BMI (kg/m2)	-0.00111983	0.00414056
CVD + AF + HF	2017	Age (years)	0.101855	0.0171683
CVD + AF + HF	2017	Sex	0.0349288	0.00629159
CVD + AF + HF	2017	Family history of heart disease	0.00927942	0.00359199
CVD + AF + HF	2017	Total-chol / HDL-chol	0.00748948	0.00124302
CVD + AF + HF	2017	T2DM	0.00659529	0.00345159
CVD + AF + HF	2017	SBP (mm Hg)	0.00575601	0.00280878
CVD + AF + HF	2017	HbA1c (mmol/mol)	0.000909875	0.00037718
CVD + AF + HF	2017	DBP (mm Hg)	0.000466442	0.000609068
CVD + AF + HF	2017	BMI (kg/m2)	-0.00135357	0.00399584
CVD + AF + HF	2032	Age (years)	0.100071	0.0165099
CVD + AF + HF	2032	Sex	0.032224	0.00687131
CVD + AF + HF	2032	Total-chol / HDL-chol	0.00798102	0.00133091
CVD + AF + HF	2032	T2DM	0.00722906	0.00357878
CVD + AF + HF	2032	Treated hypertension	0.00660052	0.00248585
CVD + AF + HF	2032	SBP (mm Hg)	0.00524904	0.00293892
CVD + AF + HF	2032	HbA1c (mmol/mol)	0.000625931	0.000385364
CVD + AF + HF	2032	DBP (mm Hg)	0.000578869	0.000732794
CVD + AF + HF	2032	BMI (kg/m2)	-0.0010644	0.00372261
CVD + AF + HF	2033	Age (years)	0.0972157	0.0166922
CVD + AF + HF	2033	Sex	0.0345909	0.00636979
CVD + AF + HF	2033	Family history of heart disease	0.00827307	0.00349879
CVD + AF + HF	2033	Total-chol / HDL-chol	0.00731534	0.00117111
CVD + AF + HF	2033	T2DM	0.00672445	0.00324951
CVD + AF + HF	2033	Treated hypertension	0.00532774	0.00242271
CVD + AF + HF	2033	SBP (mm Hg)	0.00384814	0.00273356
CVD + AF + HF	2033	HbA1c (mmol/mol)	0.000761367	0.000368344
CVD + AF + HF	2033	DBP (mm Hg)	0.000695479	0.000672364
CVD + AF + HF	2033	BMI (kg/m2)	-0.00209088	0.00370407
CVD + AF + HF	2048	Age (years)	0.127935	0.0173946
CVD + AF + HF	2048	Sex	0.0391516	0.00738779
CVD + AF + HF	2048	Smoking status	0.0162885	0.00631108
CVD + AF + HF	2049	Age (years)	0.123488	0.0173251
CVD + AF + HF	2049	Sex	0.0415318	0.00695232
CVD + AF + HF	2049	Smoking status	0.0156814	0.00593808
CVD + AF + HF	2049	Family history of heart disease	0.010074	0.00448497
CVD + AF + HF	2064	Age (years)	0.117099	0.017292
CVD + AF + HF	2064	Sex	0.037592	0.00789797
CVD + AF + HF	2064	Smoking status	0.0156869	0.0058411
CVD + AF + HF	2064	Treated hypertension	0.0124059	0.00382856
CVD + AF + HF	2065	Age (years)	0.113761	0.0170685
CVD + AF + HF	2065	Sex	0.04025	0.00730944
CVD + AF + HF	2065	Smoking status	0.014433	0.00529697
CVD + AF + HF	2065	Treated hypertension	0.0113476	0.00379505
CVD + AF + HF	2065	Family history of heart disease	0.00938139	0.00434615
CVD + AF + HF	2080	Age (years)	0.115461	0.0165658
CVD + AF + HF	2080	Sex	0.0348325	0.00779451
CVD + AF + HF	2080	HbA1c (mmol/mol)	0.0159839	0.0029963
CVD + AF + HF	2080	Smoking status	0.0147196	0.00588087
CVD + AF + HF	2081	Age (years)	0.11284	0.0164429
CVD + AF + HF	2081	Sex	0.036893	0.00741285
CVD + AF + HF	2081	HbA1c (mmol/mol)	0.015958	0.00299257
CVD + AF + HF	2081	Smoking status	0.0134628	0.00525829
CVD + AF + HF	2081	Family history of heart disease	0.0101273	0.00420245
CVD + AF + HF	2096	Age (years)	0.107266	0.0163592
CVD + AF + HF	2096	Sex	0.0343559	0.00833671
CVD + AF + HF	2096	HbA1c (mmol/mol)	0.0138871	0.00262224
CVD + AF + HF	2096	Smoking status	0.0133829	0.00531487
CVD + AF + HF	2096	Treated hypertension	0.00895221	0.00341866
CVD + AF + HF	2097	Age (years)	0.104368	0.015945
CVD + AF + HF	2097	Sex	0.0365002	0.00782386
CVD + AF + HF	2097	HbA1c (mmol/mol)	0.0135107	0.00260442
CVD + AF + HF	2097	Smoking status	0.012237	0.00491103
CVD + AF + HF	2097	Family history of heart disease	0.00934426	0.00418729
CVD + AF + HF	2097	Treated hypertension	0.00807214	0.00353367
CVD + AF + HF	2112	Age (years)	0.115357	0.0178234
CVD + AF + HF	2112	Sex	0.0328843	0.00611831
CVD + AF + HF	2112	Smoking status	0.0157377	0.00585227
CVD + AF + HF	2112	T2DM	0.0155684	0.00417834
CVD + AF + HF	2113	Age (years)	0.112305	0.017588
CVD + AF + HF	2113	Sex	0.0353029	0.00577613
CVD + AF + HF	2113	T2DM	0.014835	0.00405492
CVD + AF + HF	2113	Smoking status	0.0142338	0.00536652
CVD + AF + HF	2113	Family history of heart disease	0.00926151	0.004292
CVD + AF + HF	2128	Age (years)	0.10943	0.0179696
CVD + AF + HF	2128	Sex	0.0325185	0.00670378
CVD + AF + HF	2128	T2DM	0.0146464	0.00402968
CVD + AF + HF	2128	Smoking status	0.013859	0.00533011
CVD + AF + HF	2128	Treated hypertension	0.00894972	0.00279337
CVD + AF + HF	2129	Age (years)	0.105923	0.0175444
CVD + AF + HF	2129	Sex	0.0352754	0.00611458
CVD + AF + HF	2129	T2DM	0.0137012	0.00381759
CVD + AF + HF	2129	Smoking status	0.0133119	0.00509294
CVD + AF + HF	2129	Family history of heart disease	0.00882331	0.00430231
CVD + AF + HF	2129	Treated hypertension	0.00820574	0.00287756
CVD + AF + HF	2144	Age (years)	0.11368	0.0176511
CVD + AF + HF	2144	Sex	0.0326752	0.00633631
CVD + AF + HF	2144	Smoking status	0.0150889	0.00583292
CVD + AF + HF	2144	T2DM	0.0112687	0.00391183
CVD + AF + HF	2144	HbA1c (mmol/mol)	0.00169229	0.000685411
CVD + AF + HF	2145	Age (years)	0.110687	0.0174557
CVD + AF + HF	2145	Sex	0.0349739	0.00592648
CVD + AF + HF	2145	Smoking status	0.0138247	0.00532357
CVD + AF + HF	2145	T2DM	0.0105915	0.00379812
CVD + AF + HF	2145	Family history of heart disease	0.00927654	0.00419228
CVD + AF + HF	2145	HbA1c (mmol/mol)	0.00165006	0.000742892
CVD + AF + HF	2160	Age (years)	0.107734	0.017718
CVD + AF + HF	2160	Sex	0.0322725	0.00688856
CVD + AF + HF	2160	Smoking status	0.0139684	0.0054335
CVD + AF + HF	2160	T2DM	0.0107131	0.00374829
CVD + AF + HF	2160	Treated hypertension	0.00876304	0.00285687
CVD + AF + HF	2160	HbA1c (mmol/mol)	0.00142443	0.000721178
CVD + AF + HF	2161	Age (years)	0.104521	0.0173783
CVD + AF + HF	2161	Sex	0.0350659	0.00627335
CVD + AF + HF	2161	Smoking status	0.0130618	0.00504767
CVD + AF + HF	2161	T2DM	0.0100186	0.00357119
CVD + AF + HF	2161	Family history of heart disease	0.0088888	0.00426581
CVD + AF + HF	2161	Treated hypertension	0.00803096	0.00289602
CVD + AF + HF	2161	HbA1c (mmol/mol)	0.0013605	0.00072215
CVD + AF + HF	2176	Age (years)	0.117458	0.0166772
CVD + AF + HF	2176	Sex	0.0358541	0.00646189
CVD + AF + HF	2176	Smoking status	0.0165022	0.00600098
CVD + AF + HF	2176	BMI (kg/m2)	0.00598426	0.00591592
CVD + AF + HF	2177	Age (years)	0.114209	0.0166283
CVD + AF + HF	2177	Sex	0.0374644	0.00605223
CVD + AF + HF	2177	Smoking status	0.0158405	0.00565528
CVD + AF + HF	2177	Family history of heart disease	0.00831072	0.00384774
CVD + AF + HF	2177	BMI (kg/m2)	0.00498627	0.00587073
CVD + AF + HF	2192	Age (years)	0.110791	0.0166438
CVD + AF + HF	2192	Sex	0.0357508	0.00699671
CVD + AF + HF	2192	Smoking status	0.0156854	0.00557719
CVD + AF + HF	2192	Treated hypertension	0.00817319	0.00300089
CVD + AF + HF	2192	BMI (kg/m2)	0.00472638	0.0055123
CVD + AF + HF	2193	Age (years)	0.107736	0.0163018
CVD + AF + HF	2193	Sex	0.0375635	0.00642317
CVD + AF + HF	2193	Smoking status	0.0150255	0.00535022
CVD + AF + HF	2193	Family history of heart disease	0.00810077	0.00384891
CVD + AF + HF	2193	Treated hypertension	0.00780767	0.00296657
CVD + AF + HF	2193	BMI (kg/m2)	0.0040126	0.00533311
CVD + AF + HF	2208	Age (years)	0.109368	0.0160087
CVD + AF + HF	2208	Sex	0.0326569	0.00692806
CVD + AF + HF	2208	Smoking status	0.0144471	0.00571945
CVD + AF + HF	2208	HbA1c (mmol/mol)	0.00958062	0.00195856
CVD + AF + HF	2208	BMI (kg/m2)	0.00165111	0.00509453
CVD + AF + HF	2209	Age (years)	0.106436	0.0160265
CVD + AF + HF	2209	Sex	0.0343679	0.00658049
CVD + AF + HF	2209	Smoking status	0.0136353	0.00520257
CVD + AF + HF	2209	HbA1c (mmol/mol)	0.00958297	0.00193536
CVD + AF + HF	2209	Family history of heart disease	0.00837085	0.00374076
CVD + AF + HF	2209	BMI (kg/m2)	0.000739927	0.00503851
CVD + AF + HF	2224	Age (years)	0.104019	0.016061
CVD + AF + HF	2224	Sex	0.0329477	0.00740649
CVD + AF + HF	2224	Smoking status	0.0137684	0.00525579
CVD + AF + HF	2224	HbA1c (mmol/mol)	0.00847648	0.0018841
CVD + AF + HF	2224	Treated hypertension	0.00667346	0.00278337
CVD + AF + HF	2224	BMI (kg/m2)	0.00117186	0.00471184
CVD + AF + HF	2225	Age (years)	0.101006	0.0157646
CVD + AF + HF	2225	Sex	0.0347951	0.00682305
CVD + AF + HF	2225	Smoking status	0.0129252	0.0048581
CVD + AF + HF	2225	HbA1c (mmol/mol)	0.00844014	0.00186218
CVD + AF + HF	2225	Family history of heart disease	0.00806678	0.00387665
CVD + AF + HF	2225	Treated hypertension	0.00613355	0.00283268
CVD + AF + HF	2225	BMI (kg/m2)	0.000543572	0.0047013
CVD + AF + HF	2240	Age (years)	0.109702	0.0173524
CVD + AF + HF	2240	Sex	0.0318339	0.00602783
CVD + AF + HF	2240	Smoking status	0.0148932	0.0056356
CVD + AF + HF	2240	T2DM	0.00960075	0.00365642
CVD + AF + HF	2240	BMI (kg/m2)	0.000924517	0.00435431
CVD + AF + HF	2241	Age (years)	0.10664	0.0171863
CVD + AF + HF	2241	Sex	0.0339198	0.0056481
CVD + AF + HF	2241	Smoking status	0.0140492	0.00529301
CVD + AF + HF	2241	T2DM	0.00914608	0.00339159
CVD + AF + HF	2241	Family history of heart disease	0.00796167	0.0038873
CVD + AF + HF	2241	BMI (kg/m2)	0.000133082	0.00434475
CVD + AF + HF	2256	Age (years)	0.105676	0.0173704
CVD + AF + HF	2256	Sex	0.0322415	0.00640228
CVD + AF + HF	2256	Smoking status	0.0145998	0.0053918
CVD + AF + HF	2256	T2DM	0.00956833	0.00346131
CVD + AF + HF	2256	Treated hypertension	0.00718148	0.00244249
CVD + AF + HF	2256	BMI (kg/m2)	0.00077993	0.00413777
CVD + AF + HF	2257	Age (years)	0.102393	0.0170155
CVD + AF + HF	2257	Sex	0.0344132	0.00579002
CVD + AF + HF	2257	Smoking status	0.0135948	0.00512827
CVD + AF + HF	2257	T2DM	0.00880147	0.00323111
CVD + AF + HF	2257	Family history of heart disease	0.00755249	0.00385835
CVD + AF + HF	2257	Treated hypertension	0.00636076	0.00243226
CVD + AF + HF	2257	BMI (kg/m2)	0.000108244	0.00413552
CVD + AF + HF	2272	Age (years)	0.108995	0.0172466
CVD + AF + HF	2272	Sex	0.0317196	0.0061034
CVD + AF + HF	2272	Smoking status	0.0148514	0.00562068
CVD + AF + HF	2272	T2DM	0.00823672	0.00351411
CVD + AF + HF	2272	HbA1c (mmol/mol)	0.000789343	0.000312172
CVD + AF + HF	2272	BMI (kg/m2)	0.000784375	0.00429305
CVD + AF + HF	2273	Age (years)	0.105972	0.0170795
CVD + AF + HF	2273	Sex	0.0337595	0.00570672
CVD + AF + HF	2273	Smoking status	0.0138596	0.00528277
CVD + AF + HF	2273	Family history of heart disease	0.00796533	0.00388009
CVD + AF + HF	2273	T2DM	0.00765393	0.00324949
CVD + AF + HF	2273	HbA1c (mmol/mol)	0.000712736	0.000323785
CVD + AF + HF	2273	BMI (kg/m2)	-0.000135697	0.00432802
CVD + AF + HF	2288	Age (years)	0.104988	0.0172309
CVD + AF + HF	2288	Sex	0.0320979	0.00647461
CVD + AF + HF	2288	Smoking status	0.0145112	0.00538019
CVD + AF + HF	2288	T2DM	0.00818286	0.00334291
CVD + AF + HF	2288	Treated hypertension	0.00705729	0.00247036
CVD + AF + HF	2288	HbA1c (mmol/mol)	0.000671687	0.000316817
CVD + AF + HF	2288	BMI (kg/m2)	0.000668026	0.00408913
CVD + AF + HF	2289	Age (years)	0.10168	0.0169134
CVD + AF + HF	2289	Sex	0.0342322	0.00588312
CVD + AF + HF	2289	Smoking status	0.013406	0.00508418
CVD + AF + HF	2289	Family history of heart disease	0.00754857	0.0038481
CVD + AF + HF	2289	T2DM	0.00746098	0.00308859
CVD + AF + HF	2289	Treated hypertension	0.00623918	0.00243597
CVD + AF + HF	2289	HbA1c (mmol/mol)	0.000665673	0.000304633
CVD + AF + HF	2289	BMI (kg/m2)	-8.83729e-05	0.00411444
CVD + AF + HF	2304	Age (years)	0.123861	0.016295
CVD + AF + HF	2304	Sex	0.0318347	0.00695753
CVD + AF + HF	2304	Smoking status	0.0148404	0.0059357
CVD + AF + HF	2304	Total-chol / HDL-chol	0.0144946	0.00298229
CVD + AF + HF	2305	Age (years)	0.120682	0.016588
CVD + AF + HF	2305	Sex	0.0335217	0.00623428
CVD + AF + HF	2305	Total-chol / HDL-chol	0.0136667	0.00275826
CVD + AF + HF	2305	Smoking status	0.0134671	0.00554388
CVD + AF + HF	2305	Family history of heart disease	0.00938871	0.00431065
CVD + AF + HF	2320	Age (years)	0.113187	0.0161672
CVD + AF + HF	2320	Sex	0.0301401	0.00722231
CVD + AF + HF	2320	Total-chol / HDL-chol	0.0136824	0.00263209
CVD + AF + HF	2320	Smoking status	0.0134314	0.00547356
CVD + AF + HF	2320	Treated hypertension	0.0110363	0.00385107
CVD + AF + HF	2321	Age (years)	0.109986	0.0161482
CVD + AF + HF	2321	Sex	0.0321698	0.00645785
CVD + AF + HF	2321	Total-chol / HDL-chol	0.0128363	0.00246092
CVD + AF + HF	2321	Smoking status	0.0122493	0.00501519
CVD + AF + HF	2321	Treated hypertension	0.010097	0.00363128
CVD + AF + HF	2321	Family history of heart disease	0.00863976	0.00428439
CVD + AF + HF	2336	Age (years)	0.112885	0.0156445
CVD + AF + HF	2336	Sex	0.0286783	0.0072342
CVD + AF + HF	2336	HbA1c (mmol/mol)	0.0144062	0.00298261
CVD + AF + HF	2336	Smoking status	0.0133875	0.00555113
CVD + AF + HF	2336	Total-chol / HDL-chol	0.0123144	0.00261633
CVD + AF + HF	2337	Age (years)	0.110251	0.0155782
CVD + AF + HF	2337	Sex	0.0301268	0.0066375
CVD + AF + HF	2337	HbA1c (mmol/mol)	0.0142006	0.0027549
CVD + AF + HF	2337	Smoking status	0.0120051	0.00501568
CVD + AF + HF	2337	Total-chol / HDL-chol	0.0114563	0.0024245
CVD + AF + HF	2337	Family history of heart disease	0.00957644	0.00417383
CVD + AF + HF	2352	Age (years)	0.104764	0.0154837
CVD + AF + HF	2352	Sex	0.0277452	0.0075652
CVD + AF + HF	2352	HbA1c (mmol/mol)	0.0121034	0.00261271
CVD + AF + HF	2352	Smoking status	0.0118443	0.005078
CVD + AF + HF	2352	Total-chol / HDL-chol	0.0116067	0.00235079
CVD + AF + HF	2352	Treated hypertension	0.0081358	0.00350434
CVD + AF + HF	2353	Age (years)	0.101725	0.0151487
CVD + AF + HF	2353	Sex	0.0295997	0.0068955
CVD + AF + HF	2353	HbA1c (mmol/mol)	0.0116176	0.00250072
CVD + AF + HF	2353	Total-chol / HDL-chol	0.0106309	0.00210008
CVD + AF + HF	2353	Smoking status	0.0104602	0.00463874
CVD + AF + HF	2353	Family history of heart disease	0.00841896	0.00418533
CVD + AF + HF	2353	Treated hypertension	0.00710383	0.00334628
CVD + AF + HF	2368	Age (years)	0.111946	0.0171765
CVD + AF + HF	2368	Sex	0.0257931	0.00581054
CVD + AF + HF	2368	Smoking status	0.0132891	0.00552189
CVD + AF + HF	2368	T2DM	0.0132765	0.00405684
CVD + AF + HF	2368	Total-chol / HDL-chol	0.0130125	0.00272963
CVD + AF + HF	2369	Age (years)	0.109519	0.0169722
CVD + AF + HF	2369	Sex	0.0282528	0.00541045
CVD + AF + HF	2369	T2DM	0.0126886	0.00397065
CVD + AF + HF	2369	Total-chol / HDL-chol	0.0122777	0.00241173
CVD + AF + HF	2369	Smoking status	0.0119394	0.00515445
CVD + AF + HF	2369	Family history of heart disease	0.00867101	0.00419305
CVD + AF + HF	2384	Age (years)	0.106116	0.0170885
CVD + AF + HF	2384	Sex	0.0253803	0.00609663
CVD + AF + HF	2384	T2DM	0.0127517	0.00396311
CVD + AF + HF	2384	Total-chol / HDL-chol	0.0126743	0.00235887
CVD + AF + HF	2384	Smoking status	0.0122402	0.00519943
CVD + AF + HF	2384	Treated hypertension	0.00828392	0.00289377
CVD + AF + HF	2385	Age (years)	0.103139	0.0169394
CVD + AF + HF	2385	Sex	0.0278827	0.00558047
CVD + AF + HF	2385	Total-chol / HDL-chol	0.0118285	0.00214169
CVD + AF + HF	2385	T2DM	0.0117558	0.00374625
CVD + AF + HF	2385	Smoking status	0.0109514	0.00486542
CVD + AF + HF	2385	Family history of heart disease	0.00779447	0.00424244
CVD + AF + HF	2385	Treated hypertension	0.00717991	0.00276577
CVD + AF + HF	2400	Age (years)	0.110786	0.0169437
CVD + AF + HF	2400	Sex	0.0259898	0.00590401
CVD + AF + HF	2400	Smoking status	0.0131744	0.00552523
CVD + AF + HF	2400	Total-chol / HDL-chol	0.0128206	0.00272697
CVD + AF + HF	2400	T2DM	0.0101203	0.00383979
CVD + AF + HF	2400	HbA1c (mmol/mol)	0.00118872	0.000680202
CVD + AF + HF	2401	Age (years)	0.10811	0.0167212
CVD + AF + HF	2401	Sex	0.0280982	0.00552643
CVD + AF + HF	2401	Total-chol / HDL-chol	0.0120093	0.00243232
CVD + AF + HF	2401	Smoking status	0.0117936	0.00512839
CVD + AF + HF	2401	T2DM	0.00952702	0.00372332
CVD + AF + HF	2401	Family history of heart disease	0.00875154	0.00417746
CVD + AF + HF	2401	HbA1c (mmol/mol)	0.00113368	0.000624808
CVD + AF + HF	2416	Age (years)	0.104894	0.0168779
CVD + AF + HF	2416	Sex	0.0256253	0.00617911
CVD + AF + HF	2416	Total-chol / HDL-chol	0.0124954	0.00237638
CVD + AF + HF	2416	Smoking status	0.0120545	0.00519341
CVD + AF + HF	2416	T2DM	0.00995843	0.0037755
CVD + AF + HF	2416	Treated hypertension	0.00810992	0.0028839
CVD + AF + HF	2416	HbA1c (mmol/mol)	0.000788036	0.000645441
CVD + AF + HF	2417	Age (years)	0.101999	0.0166755
CVD + AF + HF	2417	Sex	0.0279415	0.00575493
CVD + AF + HF	2417	Total-chol / HDL-chol	0.0116702	0.00209351
CVD + AF + HF	2417	Smoking status	0.0108327	0.00485927
CVD + AF + HF	2417	T2DM	0.00901718	0.00354998
CVD + AF + HF	2417	Family history of heart disease	0.00792768	0.00421416
CVD + AF + HF	2417	Treated hypertension	0.0070999	0.00277259
CVD + AF + HF	2417	HbA1c (mmol/mol)	0.000935237	0.000569145
CVD + AF + HF	2432	Age (years)	0.11634	0.0163724
CVD + AF + HF	2432	Sex	0.0334408	0.00633571
CVD + AF + HF	2432	Smoking status	0.0159348	0.00603731
CVD + AF + HF	2432	BMI (kg/m2)	0.00504013	0.00578324
CVD + AF + HF	2432	Total-chol / HDL-chol	0.00423458	0.000907432
CVD + AF + HF	2433	Age (years)	0.113269	0.0163644
CVD + AF + HF	2433	Sex	0.0352872	0.00588175
CVD + AF + HF	2433	Smoking status	0.0151913	0.00561306
CVD + AF + HF	2433	Family history of heart disease	0.00822888	0.00379946
CVD + AF + HF	2433	BMI (kg/m2)	0.00396685	0.00563251
CVD + AF + HF	2433	Total-chol / HDL-chol	0.00395926	0.000880616
CVD + AF + HF	2448	Age (years)	0.109464	0.0162199
CVD + AF + HF	2448	Sex	0.032914	0.0067751
CVD + AF + HF	2448	Smoking status	0.0149525	0.00554358
CVD + AF + HF	2448	Treated hypertension	0.00791304	0.00307981
CVD + AF + HF	2448	Total-chol / HDL-chol	0.00452401	0.000953597
CVD + AF + HF	2448	BMI (kg/m2)	0.00349779	0.00526638
CVD + AF + HF	2449	Age (years)	0.106402	0.0159705
CVD + AF + HF	2449	Sex	0.0348129	0.00619196
CVD + AF + HF	2449	Smoking status	0.0141287	0.00525646
CVD + AF + HF	2449	Family history of heart disease	0.00770596	0.00386904
CVD + AF + HF	2449	Treated hypertension	0.00721599	0.00288672
CVD + AF + HF	2449	Total-chol / HDL-chol	0.0041347	0.000859526
CVD + AF + HF	2449	BMI (kg/m2)	0.00268596	0.00515651
CVD + AF + HF	2464	Age (years)	0.108452	0.0157738
CVD + AF + HF	2464	Sex	0.0304986	0.00682879
CVD + AF + HF	2464	Smoking status	0.0139363	0.0055621
CVD + AF + HF	2464	HbA1c (mmol/mol)	0.00910372	0.00199799
CVD + AF + HF	2464	Total-chol / HDL-chol	0.00400999	0.000883039
CVD + AF + HF	2464	BMI (kg/m2)	0.000851832	0.00489592
CVD + AF + HF	2465	Age (years)	0.105738	0.015856
CVD + AF + HF	2465	Sex	0.032311	0.00638502
CVD + AF + HF	2465	Smoking status	0.0132199	0.00513438
CVD + AF + HF	2465	HbA1c (mmol/mol)	0.00922765	0.00200309
CVD + AF + HF	2465	Family history of heart disease	0.00834314	0.00381902
CVD + AF + HF	2465	Total-chol / HDL-chol	0.00384422	0.00082731
CVD + AF + HF	2465	BMI (kg/m2)	0.000210474	0.0048034
CVD + AF + HF	2480	Age (years)	0.102957	0.0157106
CVD + AF + HF	2480	Sex	0.0303323	0.00728923
CVD + AF + HF	2480	Smoking status	0.0131134	0.00518276
CVD + AF + HF	2480	HbA1c (mmol/mol)	0.00812116	0.0019078
CVD + AF + HF	2480	Treated hypertension	0.00649097	0.00288571
CVD + AF + HF	2480	Total-chol / HDL-chol	0.00461265	0.000916973
CVD + AF + HF	2480	BMI (kg/m2)	0.000408398	0.00447676
CVD + AF + HF	2481	Age (years)	0.100178	0.0154423
CVD + AF + HF	2481	Sex	0.0321413	0.00671236
CVD + AF + HF	2481	Smoking status	0.0122799	0.00479428
CVD + AF + HF	2481	HbA1c (mmol/mol)	0.00817136	0.00186507
CVD + AF + HF	2481	Family history of heart disease	0.00769995	0.00390954
CVD + AF + HF	2481	Treated hypertension	0.00584177	0.00283365
CVD + AF + HF	2481	Total-chol / HDL-chol	0.0042351	0.000784208
CVD + AF + HF	2481	BMI (kg/m2)	-0.000231391	0.00445455
CVD + AF + HF	2496	Age (years)	0.108313	0.0170118
CVD + AF + HF	2496	Sex	0.0286443	0.00584717
CVD + AF + HF	2496	Smoking status	0.0140066	0.00559765
CVD + AF + HF	2496	T2DM	0.00920569	0.00365287
CVD + AF + HF	2496	Total-chol / HDL-chol	0.00603054	0.00131743
CVD + AF + HF	2496	BMI (kg/m2)	-0.000155045	0.00409767
CVD + AF + HF	2497	Age (years)	0.105699	0.0169456
CVD + AF + HF	2497	Sex	0.0310173	0.00547668
CVD + AF + HF	2497	Smoking status	0.0132418	0.00523656
CVD + AF + HF	2497	T2DM	0.0087986	0.00340288
CVD + AF + HF	2497	Family history of heart disease	0.00788768	0.003828
CVD + AF + HF	2497	Total-chol / HDL-chol	0.00592125	0.00123414
CVD + AF + HF	2497	BMI (kg/m2)	-0.000582006	0.00402913
CVD + AF + HF	2512	Age (years)	0.104234	0.0170482
CVD + AF + HF	2512	Sex	0.0289139	0.00619459
CVD + AF + HF	2512	Smoking status	0.0136552	0.00530477
CVD + AF + HF	2512	T2DM	0.0091819	0.0035132
CVD + AF + HF	2512	Treated hypertension	0.00696708	0.00258242
CVD + AF + HF	2512	Total-chol / HDL-chol	0.00631344	0.00118119
CVD + AF + HF	2512	BMI (kg/m2)	-0.000238189	0.00374693
CVD + AF + HF	2513	Age (years)	0.101203	0.0167097
CVD + AF + HF	2513	Sex	0.0310199	0.0056305
CVD + AF + HF	2513	Smoking status	0.0125335	0.00504105
CVD + AF + HF	2513	T2DM	0.00864538	0.00323712
CVD + AF + HF	2513	Family history of heart disease	0.00727351	0.00385342
CVD + AF + HF	2513	Total-chol / HDL-chol	0.00603734	0.0011188
CVD + AF + HF	2513	Treated hypertension	0.00601328	0.00234857
CVD + AF + HF	2513	BMI (kg/m2)	-0.000813397	0.00381021
CVD + AF + HF	2528	Age (years)	0.107756	0.0169251
CVD + AF + HF	2528	Sex	0.0285889	0.00594593
CVD + AF + HF	2528	Smoking status	0.0139865	0.00558004
CVD + AF + HF	2528	T2DM	0.00778283	0.00352298
CVD + AF + HF	2528	Total-chol / HDL-chol	0.00600805	0.00128704
CVD + AF + HF	2528	HbA1c (mmol/mol)	0.000590112	0.000273981
CVD + AF + HF	2528	BMI (kg/m2)	-0.000200016	0.00403721
CVD + AF + HF	2529	Age (years)	0.10502	0.0168685
CVD + AF + HF	2529	Sex	0.0309198	0.00557505
CVD + AF + HF	2529	Smoking status	0.0131464	0.00521596
CVD + AF + HF	2529	Family history of heart disease	0.00788742	0.00381007
CVD + AF + HF	2529	T2DM	0.00733051	0.00328008
CVD + AF + HF	2529	Total-chol / HDL-chol	0.00573117	0.00122295
CVD + AF + HF	2529	HbA1c (mmol/mol)	0.000581484	0.000282385
CVD + AF + HF	2529	BMI (kg/m2)	-0.000738359	0.00399131
CVD + AF + HF	2544	Age (years)	0.103683	0.0168804
CVD + AF + HF	2544	Sex	0.0288577	0.00625738
CVD + AF + HF	2544	Smoking status	0.0135496	0.00528305
CVD + AF + HF	2544	T2DM	0.00787487	0.00336194
CVD + AF + HF	2544	Treated hypertension	0.00688838	0.00259279
CVD + AF + HF	2544	Total-chol / HDL-chol	0.0063001	0.00112564
CVD + AF + HF	2544	HbA1c (mmol/mol)	0.000529192	0.000272502
CVD + AF + HF	2544	BMI (kg/m2)	-0.000206814	0.00373597
CVD + AF + HF	2545	Age (years)	0.10054	0.0165446
CVD + AF + HF	2545	Sex	0.0308822	0.00567576
CVD + AF + HF	2545	Smoking status	0.0123157	0.0050343
CVD + AF + HF	2545	Family history of heart disease	0.00730646	0.00385192
CVD + AF + HF	2545	T2DM	0.00725233	0.00310798
CVD + AF + HF	2545	Treated hypertension	0.00589772	0.0024089
CVD + AF + HF	2545	Total-chol / HDL-chol	0.00583444	0.00103741
CVD + AF + HF	2545	HbA1c (mmol/mol)	0.000528669	0.000303359
CVD + AF + HF	2545	BMI (kg/m2)	-0.00100034	0.00376787
CVD + AF + HF	2560	Age (years)	0.122619	0.0173827
CVD + AF + HF	2560	Sex	0.034911	0.00716528
CVD + AF + HF	2560	Smoking status	0.0168579	0.00587982
CVD + AF + HF	2560	DBP (mm Hg)	0.00615016	0.00276955
CVD + AF + HF	2561	Age (years)	0.119406	0.0176082
CVD + AF + HF	2561	Sex	0.036855	0.00660677
CVD + AF + HF	2561	Smoking status	0.0160639	0.00540848
CVD + AF + HF	2561	Family history of heart disease	0.00897103	0.00425914
CVD + AF + HF	2561	DBP (mm Hg)	0.0049732	0.00261138
CVD + AF + HF	2576	Age (years)	0.112197	0.0172752
CVD + AF + HF	2576	Sex	0.0339727	0.00757869
CVD + AF + HF	2576	Smoking status	0.0155736	0.00550408
CVD + AF + HF	2576	Treated hypertension	0.00939878	0.00352642
CVD + AF + HF	2576	DBP (mm Hg)	0.00322967	0.00250531
CVD + AF + HF	2577	Age (years)	0.108749	0.0171948
CVD + AF + HF	2577	Sex	0.0357123	0.00693462
CVD + AF + HF	2577	Smoking status	0.0145066	0.004921
CVD + AF + HF	2577	Treated hypertension	0.00856159	0.00361941
CVD + AF + HF	2577	Family history of heart disease	0.00818038	0.0041816
CVD + AF + HF	2577	DBP (mm Hg)	0.00223129	0.00237956
CVD + AF + HF	2592	Age (years)	0.111366	0.0166101
CVD + AF + HF	2592	Sex	0.0312885	0.0074761
CVD + AF + HF	2592	Smoking status	0.0150907	0.005414
CVD + AF + HF	2592	HbA1c (mmol/mol)	0.0147423	0.00282405
CVD + AF + HF	2592	DBP (mm Hg)	0.00467906	0.00274857
CVD + AF + HF	2593	Age (years)	0.108783	0.016589
CVD + AF + HF	2593	Sex	0.0331231	0.0071575
CVD + AF + HF	2593	HbA1c (mmol/mol)	0.015036	0.00274211
CVD + AF + HF	2593	Smoking status	0.0142982	0.0048223
CVD + AF + HF	2593	Family history of heart disease	0.00936766	0.00403732
CVD + AF + HF	2593	DBP (mm Hg)	0.00377938	0.00263977
CVD + AF + HF	2608	Age (years)	0.103014	0.0163634
CVD + AF + HF	2608	Sex	0.0305361	0.00799613
CVD + AF + HF	2608	Smoking status	0.0137949	0.00508377
CVD + AF + HF	2608	HbA1c (mmol/mol)	0.0125533	0.00245722
CVD + AF + HF	2608	Treated hypertension	0.0064975	0.00320031
CVD + AF + HF	2608	DBP (mm Hg)	0.00214997	0.00266231
CVD + AF + HF	2609	Age (years)	0.100405	0.0160494
CVD + AF + HF	2609	Sex	0.0325924	0.00743191
CVD + AF + HF	2609	Smoking status	0.0128279	0.00457254
CVD + AF + HF	2609	HbA1c (mmol/mol)	0.0126949	0.00239702
CVD + AF + HF	2609	Family history of heart disease	0.00849544	0.00412033
CVD + AF + HF	2609	Treated hypertension	0.00574372	0.00324007
CVD + AF + HF	2609	DBP (mm Hg)	0.00138534	0.00238244
CVD + AF + HF	2624	Age (years)	0.110542	0.0178728
CVD + AF + HF	2624	Sex	0.0288433	0.00612271
CVD + AF + HF	2624	Smoking status	0.0152573	0.00539441
CVD + AF + HF	2624	T2DM	0.0139159	0.00386224
CVD + AF + HF	2624	DBP (mm Hg)	0.0046235	0.00286426
CVD + AF + HF	2625	Age (years)	0.107532	0.0178571
CVD + AF + HF	2625	Sex	0.0314083	0.0057041
CVD + AF + HF	2625	Smoking status	0.0144993	0.00494645
CVD + AF + HF	2625	T2DM	0.013101	0.00373773
CVD + AF + HF	2625	Family history of heart disease	0.00814534	0.00412823
CVD + AF + HF	2625	DBP (mm Hg)	0.00353505	0.00258256
CVD + AF + HF	2640	Age (years)	0.104474	0.0179403
CVD + AF + HF	2640	Sex	0.0287429	0.00649844
CVD + AF + HF	2640	Smoking status	0.0143328	0.00517865
CVD + AF + HF	2640	T2DM	0.0132979	0.00369678
CVD + AF + HF	2640	Treated hypertension	0.00674314	0.00270938
CVD + AF + HF	2640	DBP (mm Hg)	0.00265328	0.00257092
CVD + AF + HF	2641	Age (years)	0.100971	0.017726
CVD + AF + HF	2641	Sex	0.0308624	0.00587369
CVD + AF + HF	2641	Smoking status	0.0131463	0.00485271
CVD + AF + HF	2641	T2DM	0.0123696	0.00355503
CVD + AF + HF	2641	Family history of heart disease	0.00743156	0.00415528
CVD + AF + HF	2641	Treated hypertension	0.00582281	0.00271098
CVD + AF + HF	2641	DBP (mm Hg)	0.00151607	0.00242768
CVD + AF + HF	2656	Age (years)	0.109229	0.0177723
CVD + AF + HF	2656	Sex	0.0290211	0.00628061
CVD + AF + HF	2656	Smoking status	0.0151407	0.0054653
CVD + AF + HF	2656	T2DM	0.0101841	0.00362319
CVD + AF + HF	2656	DBP (mm Hg)	0.00465631	0.0028779
CVD + AF + HF	2656	HbA1c (mmol/mol)	0.00148744	0.000635138
CVD + AF + HF	2657	Age (years)	0.106103	0.0177749
CVD + AF + HF	2657	Sex	0.0312545	0.00584911
CVD + AF + HF	2657	Smoking status	0.0143456	0.00490208
CVD + AF + HF	2657	T2DM	0.00949277	0.00351691
CVD + AF + HF	2657	Family history of heart disease	0.00825176	0.00411563
CVD + AF + HF	2657	DBP (mm Hg)	0.00336105	0.0025452
CVD + AF + HF	2657	HbA1c (mmol/mol)	0.00142469	0.000661236
CVD + AF + HF	2672	Age (years)	0.103095	0.0177772
CVD + AF + HF	2672	Sex	0.0287483	0.00666273
CVD + AF + HF	2672	Smoking status	0.0140993	0.00520463
CVD + AF + HF	2672	T2DM	0.0100139	0.00351517
CVD + AF + HF	2672	Treated hypertension	0.00650378	0.0027014
CVD + AF + HF	2672	DBP (mm Hg)	0.0026572	0.00257492
CVD + AF + HF	2672	HbA1c (mmol/mol)	0.00115865	0.000627351
CVD + AF + HF	2673	Age (years)	0.0997463	0.0174337
CVD + AF + HF	2673	Sex	0.0308924	0.00609499
CVD + AF + HF	2673	Smoking status	0.0130185	0.00475365
CVD + AF + HF	2673	T2DM	0.00916778	0.00333536
CVD + AF + HF	2673	Family history of heart disease	0.00754451	0.00414658
CVD + AF + HF	2673	Treated hypertension	0.00568646	0.00275352
CVD + AF + HF	2673	DBP (mm Hg)	0.0015145	0.00237948
CVD + AF + HF	2673	HbA1c (mmol/mol)	0.00105917	0.000626628
CVD + AF + HF	2688	Age (years)	0.115815	0.0166871
CVD + AF + HF	2688	Sex	0.0342173	0.00640912
CVD + AF + HF	2688	Smoking status	0.0164601	0.00592876
CVD + AF + HF	2688	BMI (kg/m2)	0.00497268	0.00567368
CVD + AF + HF	2688	DBP (mm Hg)	0.00174942	0.00104422
CVD + AF + HF	2689	Age (years)	0.112762	0.0167248
CVD + AF + HF	2689	Sex	0.0358925	0.00603781
CVD + AF + HF	2689	Smoking status	0.0158815	0.00546857
CVD + AF + HF	2689	Family history of heart disease	0.00811096	0.0038123
CVD + AF + HF	2689	BMI (kg/m2)	0.00413444	0.00559402
CVD + AF + HF	2689	DBP (mm Hg)	0.00134599	0.000906459
CVD + AF + HF	2704	Age (years)	0.108978	0.0167275
CVD + AF + HF	2704	Sex	0.0342307	0.0068484
CVD + AF + HF	2704	Smoking status	0.0155787	0.00549519
CVD + AF + HF	2704	Treated hypertension	0.0072994	0.00295737
CVD + AF + HF	2704	BMI (kg/m2)	0.00375297	0.00532413
CVD + AF + HF	2704	DBP (mm Hg)	0.000753262	0.000881091
CVD + AF + HF	2705	Age (years)	0.106094	0.0163837
CVD + AF + HF	2705	Sex	0.0360823	0.00634471
CVD + AF + HF	2705	Smoking status	0.0149586	0.00518681
CVD + AF + HF	2705	Family history of heart disease	0.00782623	0.00378766
CVD + AF + HF	2705	Treated hypertension	0.00703166	0.00294619
CVD + AF + HF	2705	BMI (kg/m2)	0.00336157	0.00515444
CVD + AF + HF	2705	DBP (mm Hg)	0.000624624	0.000857553
CVD + AF + HF	2720	Age (years)	0.107605	0.016256
CVD + AF + HF	2720	Sex	0.0311611	0.00676639
CVD + AF + HF	2720	Smoking status	0.01453	0.00547081
CVD + AF + HF	2720	HbA1c (mmol/mol)	0.00928543	0.00195519
CVD + AF + HF	2720	DBP (mm Hg)	0.00134965	0.00131077
CVD + AF + HF	2720	BMI (kg/m2)	0.00086229	0.00477745
CVD + AF + HF	2721	Age (years)	0.104712	0.0161289
CVD + AF + HF	2721	Sex	0.0327129	0.00650716
CVD + AF + HF	2721	Smoking status	0.0138262	0.00503758
CVD + AF + HF	2721	HbA1c (mmol/mol)	0.00927968	0.00197988
CVD + AF + HF	2721	Family history of heart disease	0.0082315	0.0037579
CVD + AF + HF	2721	DBP (mm Hg)	0.000868565	0.00115915
CVD + AF + HF	2721	BMI (kg/m2)	0.000216226	0.00474543
CVD + AF + HF	2736	Age (years)	0.10205	0.0161967
CVD + AF + HF	2736	Sex	0.0313049	0.00726255
CVD + AF + HF	2736	Smoking status	0.0138468	0.00512709
CVD + AF + HF	2736	HbA1c (mmol/mol)	0.00816482	0.00192072
CVD + AF + HF	2736	Treated hypertension	0.00581771	0.00274943
CVD + AF + HF	2736	DBP (mm Hg)	0.000584882	0.00110836
CVD + AF + HF	2736	BMI (kg/m2)	0.000500954	0.00452897
CVD + AF + HF	2737	Age (years)	0.099054	0.0160376
CVD + AF + HF	2737	Sex	0.0330358	0.00678356
CVD + AF + HF	2737	Smoking status	0.0128713	0.00476191
CVD + AF + HF	2737	HbA1c (mmol/mol)	0.00804089	0.00191319
CVD + AF + HF	2737	Family history of heart disease	0.00769028	0.00384332
CVD + AF + HF	2737	Treated hypertension	0.00527231	0.00275021
CVD + AF + HF	2737	DBP (mm Hg)	-6.01354e-06	0.00107972
CVD + AF + HF	2737	BMI (kg/m2)	-0.000140926	0.00449329
CVD + AF + HF	2752	Age (years)	0.10757	0.017428
CVD + AF + HF	2752	Sex	0.0299472	0.00599278
CVD + AF + HF	2752	Smoking status	0.014958	0.0054991
CVD + AF + HF	2752	T2DM	0.0092538	0.00353495
CVD + AF + HF	2752	DBP (mm Hg)	0.00181426	0.0014268
CVD + AF + HF	2752	BMI (kg/m2)	0.000157659	0.00403631
CVD + AF + HF	2753	Age (years)	0.104719	0.0172926
CVD + AF + HF	2753	Sex	0.0321087	0.00566121
CVD + AF + HF	2753	Smoking status	0.0141998	0.00513671
CVD + AF + HF	2753	T2DM	0.00872121	0.00323841
CVD + AF + HF	2753	Family history of heart disease	0.00774335	0.00378686
CVD + AF + HF	2753	DBP (mm Hg)	0.00138573	0.0012486
CVD + AF + HF	2753	BMI (kg/m2)	-0.000355322	0.00401642
CVD + AF + HF	2768	Age (years)	0.103566	0.0174754
CVD + AF + HF	2768	Sex	0.030633	0.00629237
CVD + AF + HF	2768	Smoking status	0.0148239	0.00516307
CVD + AF + HF	2768	T2DM	0.00938923	0.0034367
CVD + AF + HF	2768	Treated hypertension	0.00635135	0.00240899
CVD + AF + HF	2768	DBP (mm Hg)	0.00125082	0.00122708
CVD + AF + HF	2768	BMI (kg/m2)	0.000286036	0.00380708
CVD + AF + HF	2769	Age (years)	0.100565	0.0172326
CVD + AF + HF	2769	Sex	0.0326901	0.00576053
CVD + AF + HF	2769	Smoking status	0.0138672	0.00493932
CVD + AF + HF	2769	T2DM	0.00859022	0.0031267
CVD + AF + HF	2769	Family history of heart disease	0.00734986	0.00379183
CVD + AF + HF	2769	Treated hypertension	0.00565404	0.00236578
CVD + AF + HF	2769	DBP (mm Hg)	0.000860983	0.00112386
CVD + AF + HF	2769	BMI (kg/m2)	-7.55615e-05	0.00379753
CVD + AF + HF	2784	Age (years)	0.106976	0.0173404
CVD + AF + HF	2784	Sex	0.0299294	0.00608325
CVD + AF + HF	2784	Smoking status	0.0148898	0.00541443
CVD + AF + HF	2784	T2DM	0.00780349	0.00338497
CVD + AF + HF	2784	DBP (mm Hg)	0.00185583	0.00146076
CVD + AF + HF	2784	HbA1c (mmol/mol)	0.000722148	0.000344881
CVD + AF + HF	2784	BMI (kg/m2)	6.74563e-05	0.00401112
CVD + AF + HF	2785	Age (years)	0.10395	0.0171803
CVD + AF + HF	2785	Sex	0.031906	0.0057762
CVD + AF + HF	2785	Smoking status	0.0140487	0.00507685
CVD + AF + HF	2785	Family history of heart disease	0.0077627	0.00379908
CVD + AF + HF	2785	T2DM	0.00718618	0.00309726
CVD + AF + HF	2785	DBP (mm Hg)	0.00131566	0.00131689
CVD + AF + HF	2785	HbA1c (mmol/mol)	0.000679792	0.000294468
CVD + AF + HF	2785	BMI (kg/m2)	-0.000547494	0.0040071
CVD + AF + HF	2800	Age (years)	0.102729	0.0173497
CVD + AF + HF	2800	Sex	0.0303924	0.006345
CVD + AF + HF	2800	Smoking status	0.0146108	0.00507714
CVD + AF + HF	2800	T2DM	0.00792036	0.00326929
CVD + AF + HF	2800	Treated hypertension	0.00608309	0.00237227
CVD + AF + HF	2800	DBP (mm Hg)	0.00111355	0.0012612
CVD + AF + HF	2800	HbA1c (mmol/mol)	0.000546971	0.000323533
CVD + AF + HF	2800	BMI (kg/m2)	2.69302e-05	0.00378442
CVD + AF + HF	2801	Age (years)	0.0997589	0.0170856
CVD + AF + HF	2801	Sex	0.0324705	0.00587668
CVD + AF + HF	2801	Smoking status	0.0136866	0.00491124
CVD + AF + HF	2801	Family history of heart disease	0.00734306	0.00377586
CVD + AF + HF	2801	T2DM	0.00709912	0.00296693
CVD + AF + HF	2801	Treated hypertension	0.00550004	0.00236286
CVD + AF + HF	2801	DBP (mm Hg)	0.000733652	0.00119627
CVD + AF + HF	2801	HbA1c (mmol/mol)	0.000663581	0.000303755
CVD + AF + HF	2801	BMI (kg/m2)	-0.000324731	0.0038134
CVD + AF + HF	2816	Age (years)	0.12015	0.0164564
CVD + AF + HF	2816	Sex	0.0291233	0.00676574
CVD + AF + HF	2816	Smoking status	0.0158371	0.00564066
CVD + AF + HF	2816	Total-chol / HDL-chol	0.0123584	0.00254935
CVD + AF + HF	2816	DBP (mm Hg)	0.00464925	0.00252316
CVD + AF + HF	2817	Age (years)	0.116672	0.0168003
CVD + AF + HF	2817	Sex	0.0304128	0.00598574
CVD + AF + HF	2817	Smoking status	0.0142626	0.00522419
CVD + AF + HF	2817	Total-chol / HDL-chol	0.0114095	0.00232272
CVD + AF + HF	2817	Family history of heart disease	0.00854943	0.00415677
CVD + AF + HF	2817	DBP (mm Hg)	0.00336732	0.00232386
CVD + AF + HF	2832	Age (years)	0.109373	0.016253
CVD + AF + HF	2832	Sex	0.0277141	0.00693816
CVD + AF + HF	2832	Smoking status	0.0141425	0.00519505
CVD + AF + HF	2832	Total-chol / HDL-chol	0.0115967	0.00233788
CVD + AF + HF	2832	Treated hypertension	0.00836562	0.00351316
CVD + AF + HF	2832	DBP (mm Hg)	0.00197872	0.0022125
CVD + AF + HF	2833	Age (years)	0.106244	0.016236
CVD + AF + HF	2833	Sex	0.0293628	0.00616442
CVD + AF + HF	2833	Smoking status	0.012932	0.00477662
CVD + AF + HF	2833	Total-chol / HDL-chol	0.0111018	0.00211643
CVD + AF + HF	2833	Family history of heart disease	0.00813057	0.0041536
CVD + AF + HF	2833	Treated hypertension	0.00786781	0.00351544
CVD + AF + HF	2833	DBP (mm Hg)	0.00121264	0.00198414
CVD + AF + HF	2848	Age (years)	0.109281	0.0159699
CVD + AF + HF	2848	Sex	0.0260975	0.00709825
CVD + AF + HF	2848	Smoking status	0.0138636	0.00522812
CVD + AF + HF	2848	HbA1c (mmol/mol)	0.0133027	0.00272638
CVD + AF + HF	2848	Total-chol / HDL-chol	0.0100643	0.00208306
CVD + AF + HF	2848	DBP (mm Hg)	0.00332418	0.00231797
CVD + AF + HF	2849	Age (years)	0.106245	0.0158642
CVD + AF + HF	2849	Sex	0.0275052	0.00649337
CVD + AF + HF	2849	HbA1c (mmol/mol)	0.0129678	0.00263817
CVD + AF + HF	2849	Smoking status	0.0123288	0.0047683
CVD + AF + HF	2849	Total-chol / HDL-chol	0.00897534	0.00193598
CVD + AF + HF	2849	Family history of heart disease	0.00857584	0.00404563
CVD + AF + HF	2849	DBP (mm Hg)	0.00206709	0.00230794
CVD + AF + HF	2864	Age (years)	0.101337	0.0155688
CVD + AF + HF	2864	Sex	0.0252971	0.00724071
CVD + AF + HF	2864	Smoking status	0.0124671	0.00483338
CVD + AF + HF	2864	HbA1c (mmol/mol)	0.0115557	0.00248515
CVD + AF + HF	2864	Total-chol / HDL-chol	0.0099281	0.0019248
CVD + AF + HF	2864	Treated hypertension	0.00634246	0.00328496
CVD + AF + HF	2864	DBP (mm Hg)	0.0012869	0.00216035
CVD + AF + HF	2865	Age (years)	0.0984344	0.0153981
CVD + AF + HF	2865	Sex	0.0270194	0.00668162
CVD + AF + HF	2865	Smoking status	0.0114239	0.00438031
CVD + AF + HF	2865	HbA1c (mmol/mol)	0.011301	0.00232717
CVD + AF + HF	2865	Total-chol / HDL-chol	0.00932831	0.00167717
CVD + AF + HF	2865	Family history of heart disease	0.0078631	0.00403322
CVD + AF + HF	2865	Treated hypertension	0.00568515	0.00319465
CVD + AF + HF	2865	DBP (mm Hg)	0.000626454	0.00200284
CVD + AF + HF	2880	Age (years)	0.1085	0.0173935
CVD + AF + HF	2880	Sex	0.0239166	0.0058613
CVD + AF + HF	2880	Smoking status	0.0140604	0.00528116
CVD + AF + HF	2880	T2DM	0.0123704	0.00383508
CVD + AF + HF	2880	Total-chol / HDL-chol	0.0112061	0.00219355
CVD + AF + HF	2880	DBP (mm Hg)	0.00339059	0.00241292
CVD + AF + HF	2881	Age (years)	0.105692	0.0173928
CVD + AF + HF	2881	Sex	0.0260384	0.00530765
CVD + AF + HF	2881	Smoking status	0.0126143	0.00490728
CVD + AF + HF	2881	T2DM	0.0116414	0.00372241
CVD + AF + HF	2881	Total-chol / HDL-chol	0.0104766	0.00202647
CVD + AF + HF	2881	Family history of heart disease	0.00777708	0.0040533
CVD + AF + HF	2881	DBP (mm Hg)	0.00243078	0.00223346
CVD + AF + HF	2896	Age (years)	0.102681	0.0173031
CVD + AF + HF	2896	Sex	0.0238688	0.00590481
CVD + AF + HF	2896	Smoking status	0.0131351	0.0050662
CVD + AF + HF	2896	T2DM	0.0121463	0.00374272
CVD + AF + HF	2896	Total-chol / HDL-chol	0.0112613	0.00202305
CVD + AF + HF	2896	Treated hypertension	0.00660888	0.00270819
CVD + AF + HF	2896	DBP (mm Hg)	0.00189296	0.00214027
CVD + AF + HF	2897	Age (years)	0.0995908	0.017035
CVD + AF + HF	2897	Sex	0.0258107	0.00543734
CVD + AF + HF	2897	Smoking status	0.011758	0.0046953
CVD + AF + HF	2897	T2DM	0.0111852	0.00354616
CVD + AF + HF	2897	Total-chol / HDL-chol	0.010508	0.00186632
CVD + AF + HF	2897	Family history of heart disease	0.00732554	0.00400052
CVD + AF + HF	2897	Treated hypertension	0.00580385	0.00265636
CVD + AF + HF	2897	DBP (mm Hg)	0.00115277	0.00190341
CVD + AF + HF	2912	Age (years)	0.10709	0.0172571
CVD + AF + HF	2912	Sex	0.023874	0.00595086
CVD + AF + HF	2912	Smoking status	0.0137491	0.0052282
CVD + AF + HF	2912	Total-chol / HDL-chol	0.010758	0.00214408
CVD + AF + HF	2912	T2DM	0.00942009	0.00361455
CVD + AF + HF	2912	DBP (mm Hg)	0.00308286	0.00244402
CVD + AF + HF	2912	HbA1c (mmol/mol)	0.000966873	0.000579346
CVD + AF + HF	2913	Age (years)	0.104475	0.0171841
CVD + AF + HF	2913	Sex	0.0260467	0.00542783
CVD + AF + HF	2913	Smoking status	0.0124433	0.00482647
CVD + AF + HF	2913	Total-chol / HDL-chol	0.0101451	0.00195295
CVD + AF + HF	2913	T2DM	0.00884958	0.00350222
CVD + AF + HF	2913	Family history of heart disease	0.00787094	0.00402373
CVD + AF + HF	2913	DBP (mm Hg)	0.00226894	0.00223729
CVD + AF + HF	2913	HbA1c (mmol/mol)	0.00106884	0.000577059
CVD + AF + HF	2928	Age (years)	0.101496	0.0170784
CVD + AF + HF	2928	Sex	0.023925	0.0060017
CVD + AF + HF	2928	Smoking status	0.0129383	0.00502941
CVD + AF + HF	2928	Total-chol / HDL-chol	0.0109938	0.00198724
CVD + AF + HF	2928	T2DM	0.00949512	0.00356753
CVD + AF + HF	2928	Treated hypertension	0.00651607	0.00275307
CVD + AF + HF	2928	DBP (mm Hg)	0.00174916	0.00218495
CVD + AF + HF	2928	HbA1c (mmol/mol)	0.00101315	0.000542932
CVD + AF + HF	2929	Age (years)	0.098346	0.0168104
CVD + AF + HF	2929	Sex	0.0258365	0.0055186
CVD + AF + HF	2929	Smoking status	0.0115452	0.00462352
CVD + AF + HF	2929	Total-chol / HDL-chol	0.0101856	0.00180609
CVD + AF + HF	2929	T2DM	0.00851779	0.00333564
CVD + AF + HF	2929	Family history of heart disease	0.00729887	0.00399875
CVD + AF + HF	2929	Treated hypertension	0.00568045	0.00261883
CVD + AF + HF	2929	DBP (mm Hg)	0.000905169	0.0019617
CVD + AF + HF	2929	HbA1c (mmol/mol)	0.000893926	0.000569844
CVD + AF + HF	2944	Age (years)	0.114805	0.0163609
CVD + AF + HF	2944	Sex	0.032242	0.00624911
CVD + AF + HF	2944	Smoking status	0.0159874	0.00584363
CVD + AF + HF	2944	BMI (kg/m2)	0.00405078	0.00546713
CVD + AF + HF	2944	Total-chol / HDL-chol	0.00378906	0.00078878
CVD + AF + HF	2944	DBP (mm Hg)	0.00139828	0.00101742
CVD + AF + HF	2945	Age (years)	0.111707	0.0165109
CVD + AF + HF	2945	Sex	0.0338633	0.00587398
CVD + AF + HF	2945	Smoking status	0.0151682	0.00544219
CVD + AF + HF	2945	Family history of heart disease	0.00787408	0.00380891
CVD + AF + HF	2945	Total-chol / HDL-chol	0.0033783	0.000787881
CVD + AF + HF	2945	BMI (kg/m2)	0.00310011	0.00535532
CVD + AF + HF	2945	DBP (mm Hg)	0.000968181	0.000884364
CVD + AF + HF	2960	Age (years)	0.108086	0.0163041
CVD + AF + HF	2960	Sex	0.0318438	0.00669106
CVD + AF + HF	2960	Smoking status	0.0151413	0.00540137
CVD + AF + HF	2960	Treated hypertension	0.00729364	0.00300674
CVD + AF + HF	2960	Total-chol / HDL-chol	0.00431276	0.000885844
CVD + AF + HF	2960	BMI (kg/m2)	0.00286375	0.0051334
CVD + AF + HF	2960	DBP (mm Hg)	0.000695479	0.00086885
CVD + AF + HF	2961	Age (years)	0.104928	0.0161093
CVD + AF + HF	2961	Sex	0.0336476	0.00611685
CVD + AF + HF	2961	Smoking status	0.0142142	0.00515443
CVD + AF + HF	2961	Family history of heart disease	0.00756896	0.00379006
CVD + AF + HF	2961	Treated hypertension	0.0067655	0.00287467
CVD + AF + HF	2961	Total-chol / HDL-chol	0.00393809	0.000793521
CVD + AF + HF	2961	BMI (kg/m2)	0.00226397	0.00498387
CVD + AF + HF	2961	DBP (mm Hg)	0.000411274	0.000834789
CVD + AF + HF	2976	Age (years)	0.106808	0.0159601
CVD + AF + HF	2976	Sex	0.0292229	0.00673676
CVD + AF + HF	2976	Smoking status	0.0141402	0.00547637
CVD + AF + HF	2976	HbA1c (mmol/mol)	0.008899	0.00195958
CVD + AF + HF	2976	Total-chol / HDL-chol	0.0037284	0.000844636
CVD + AF + HF	2976	DBP (mm Hg)	0.00109656	0.00127407
CVD + AF + HF	2976	BMI (kg/m2)	0.000195832	0.00462758
CVD + AF + HF	2977	Age (years)	0.104309	0.015879
CVD + AF + HF	2977	Sex	0.0309711	0.00639846
CVD + AF + HF	2977	Smoking status	0.0133587	0.00502658
CVD + AF + HF	2977	HbA1c (mmol/mol)	0.00912725	0.00196329
CVD + AF + HF	2977	Family history of heart disease	0.0081758	0.00379345
CVD + AF + HF	2977	Total-chol / HDL-chol	0.00372709	0.000805923
CVD + AF + HF	2977	DBP (mm Hg)	0.000835621	0.00116395
CVD + AF + HF	2977	BMI (kg/m2)	-0.000181191	0.00456049
CVD + AF + HF	2992	Age (years)	0.101322	0.0158115
CVD + AF + HF	2992	Sex	0.0290506	0.00711181
CVD + AF + HF	2992	Smoking status	0.0131618	0.00509117
CVD + AF + HF	2992	HbA1c (mmol/mol)	0.0079954	0.00195581
CVD + AF + HF	2992	Treated hypertension	0.00568358	0.00282471
CVD + AF + HF	2992	Total-chol / HDL-chol	0.00428949	0.000858795
CVD + AF + HF	2992	DBP (mm Hg)	0.00043376	0.00101787
CVD + AF + HF	2992	BMI (kg/m2)	-0.000109813	0.00431941
CVD + AF + HF	2993	Age (years)	0.0984192	0.0155971
CVD + AF + HF	2993	Sex	0.0307308	0.00661256
CVD + AF + HF	2993	Smoking status	0.0120932	0.00465307
CVD + AF + HF	2993	HbA1c (mmol/mol)	0.00790729	0.00188139
CVD + AF + HF	2993	Family history of heart disease	0.00749758	0.00386572
CVD + AF + HF	2993	Treated hypertension	0.00496771	0.00274365
CVD + AF + HF	2993	Total-chol / HDL-chol	0.00388789	0.000739895
CVD + AF + HF	2993	DBP (mm Hg)	-7.68688e-05	0.00099511
CVD + AF + HF	2993	BMI (kg/m2)	-0.000664889	0.00425698
CVD + AF + HF	3008	Age (years)	0.106433	0.0170275
CVD + AF + HF	3008	Sex	0.0272008	0.00586213
CVD + AF + HF	3008	Smoking status	0.0142754	0.00540531
CVD + AF + HF	3008	T2DM	0.00887181	0.00354735
CVD + AF + HF	3008	Total-chol / HDL-chol	0.00548932	0.00112227
CVD + AF + HF	3008	DBP (mm Hg)	0.00151201	0.00136887
CVD + AF + HF	3008	BMI (kg/m2)	-0.000580438	0.00381164
CVD + AF + HF	3009	Age (years)	0.103684	0.0169232
CVD + AF + HF	3009	Sex	0.0294295	0.00548658
CVD + AF + HF	3009	Smoking status	0.0133859	0.00508074
CVD + AF + HF	3009	T2DM	0.00832876	0.00331307
CVD + AF + HF	3009	Family history of heart disease	0.00743039	0.00380753
CVD + AF + HF	3009	Total-chol / HDL-chol	0.00529323	0.00113227
CVD + AF + HF	3009	DBP (mm Hg)	0.00101524	0.00124536
CVD + AF + HF	3009	BMI (kg/m2)	-0.00097707	0.0037786
CVD + AF + HF	3024	Age (years)	0.102377	0.0170311
CVD + AF + HF	3024	Sex	0.0275831	0.00608155
CVD + AF + HF	3024	Smoking status	0.0138157	0.00518781
CVD + AF + HF	3024	T2DM	0.00904568	0.00345468
CVD + AF + HF	3024	Treated hypertension	0.00609224	0.0024621
CVD + AF + HF	3024	Total-chol / HDL-chol	0.00585798	0.00111463
CVD + AF + HF	3024	DBP (mm Hg)	0.000769211	0.00120735
CVD + AF + HF	3024	BMI (kg/m2)	-0.000518472	0.0036544
CVD + AF + HF	3025	Age (years)	0.0990321	0.0167309
CVD + AF + HF	3025	Sex	0.0293197	0.00555232
CVD + AF + HF	3025	Smoking status	0.0124797	0.00490081
CVD + AF + HF	3025	T2DM	0.00844903	0.00315981
CVD + AF + HF	3025	Family history of heart disease	0.00683322	0.00381972
CVD + AF + HF	3025	Total-chol / HDL-chol	0.00533715	0.00105532
CVD + AF + HF	3025	Treated hypertension	0.00510628	0.00240013
CVD + AF + HF	3025	DBP (mm Hg)	0.000214657	0.00112466
CVD + AF + HF	3025	BMI (kg/m2)	-0.00128768	0.00357414
CVD + AF + HF	3040	Age (years)	0.105985	0.0169011
CVD + AF + HF	3040	Sex	0.0272696	0.00596137
CVD + AF + HF	3040	Smoking status	0.0142231	0.00544044
CVD + AF + HF	3040	T2DM	0.0077057	0.00341275
CVD + AF + HF	3040	Total-chol / HDL-chol	0.00558894	0.00110564
CVD + AF + HF	3040	DBP (mm Hg)	0.0015983	0.00138955
CVD + AF + HF	3040	HbA1c (mmol/mol)	0.000610244	0.000321265
CVD + AF + HF	3040	BMI (kg/m2)	-0.000531022	0.00373966
CVD + AF + HF	3041	Age (years)	0.103053	0.0168395
CVD + AF + HF	3041	Sex	0.0293649	0.00557029
CVD + AF + HF	3041	Smoking status	0.0132774	0.00506463
CVD + AF + HF	3041	Family history of heart disease	0.0074981	0.00379309
CVD + AF + HF	3041	T2DM	0.00700944	0.0031236
CVD + AF + HF	3041	Total-chol / HDL-chol	0.00520904	0.00107884
CVD + AF + HF	3041	DBP (mm Hg)	0.000968965	0.00130631
CVD + AF + HF	3041	HbA1c (mmol/mol)	0.00059168	0.000314064
CVD + AF + HF	3041	BMI (kg/m2)	-0.00112767	0.00374899
CVD + AF + HF	3056	Age (years)	0.101564	0.0169394
CVD + AF + HF	3056	Sex	0.027393	0.00613863
CVD + AF + HF	3056	Smoking status	0.0136479	0.00517104
CVD + AF + HF	3056	T2DM	0.00774388	0.00330354
CVD + AF + HF	3056	Treated hypertension	0.00597119	0.00248497
CVD + AF + HF	3056	Total-chol / HDL-chol	0.00570607	0.00110621
CVD + AF + HF	3056	DBP (mm Hg)	0.000660967	0.00126118
CVD + AF + HF	3056	HbA1c (mmol/mol)	0.00049834	0.000347276
CVD + AF + HF	3056	BMI (kg/m2)	-0.000743588	0.00356704
CVD + AF + HF	3057	Age (years)	0.0984566	0.0166234
CVD + AF + HF	3057	Sex	0.0292922	0.00565489
CVD + AF + HF	3057	Smoking status	0.0124289	0.00483509
CVD + AF + HF	3057	T2DM	0.00700944	0.00302317
CVD + AF + HF	3057	Family history of heart disease	0.00690721	0.00383705
CVD + AF + HF	3057	Total-chol / HDL-chol	0.00534421	0.000994956
CVD + AF + HF	3057	Treated hypertension	0.00506706	0.00239371
CVD + AF + HF	3057	HbA1c (mmol/mol)	0.000541219	0.000346173
CVD + AF + HF	3057	DBP (mm Hg)	0.000258059	0.00115829
CVD + AF + HF	3057	BMI (kg/m2)	-0.00130337	0.00354316
CVD + AF + HF	3072	Age (years)	0.114975	0.0170329
CVD + AF + HF	3072	Sex	0.0357788	0.0070997
CVD + AF + HF	3072	Smoking status	0.0179375	0.00618238
CVD + AF + HF	3072	SBP (mm Hg)	0.0132656	0.00424464
CVD + AF + HF	3073	Age (years)	0.112235	0.017203
CVD + AF + HF	3073	Sex	0.038027	0.00656657
CVD + AF + HF	3073	Smoking status	0.0170858	0.00561828
CVD + AF + HF	3073	SBP (mm Hg)	0.0121715	0.00391704
CVD + AF + HF	3073	Family history of heart disease	0.0093121	0.00422008
CVD + AF + HF	3088	Age (years)	0.10494	0.0168249
CVD + AF + HF	3088	Sex	0.034652	0.00763719
CVD + AF + HF	3088	Smoking status	0.0164263	0.0056562
CVD + AF + HF	3088	SBP (mm Hg)	0.00943616	0.00373117
CVD + AF + HF	3088	Treated hypertension	0.0085293	0.00355475
CVD + AF + HF	3089	Age (years)	0.102046	0.0166984
CVD + AF + HF	3089	Sex	0.0369123	0.00692953
CVD + AF + HF	3089	Smoking status	0.0152802	0.00510346
CVD + AF + HF	3089	SBP (mm Hg)	0.00848642	0.0035017
CVD + AF + HF	3089	Family history of heart disease	0.00835883	0.00417488
CVD + AF + HF	3089	Treated hypertension	0.00779421	0.00367053
CVD + AF + HF	3104	Age (years)	0.103695	0.0163393
CVD + AF + HF	3104	Sex	0.0321802	0.00736345
CVD + AF + HF	3104	Smoking status	0.0160196	0.00559634
CVD + AF + HF	3104	HbA1c (mmol/mol)	0.0134698	0.00279329
CVD + AF + HF	3104	SBP (mm Hg)	0.0100804	0.00395321
CVD + AF + HF	3105	Age (years)	0.101334	0.016193
CVD + AF + HF	3105	Sex	0.0346778	0.00700643
CVD + AF + HF	3105	Smoking status	0.0149536	0.00497614
CVD + AF + HF	3105	HbA1c (mmol/mol)	0.0136655	0.00264653
CVD + AF + HF	3105	Family history of heart disease	0.00962428	0.00409596
CVD + AF + HF	3105	SBP (mm Hg)	0.0092904	0.00360496
CVD + AF + HF	3120	Age (years)	0.095909	0.0161677
CVD + AF + HF	3120	Sex	0.0314295	0.00787873
CVD + AF + HF	3120	Smoking status	0.0142231	0.00518337
CVD + AF + HF	3120	HbA1c (mmol/mol)	0.0115755	0.00248421
CVD + AF + HF	3120	SBP (mm Hg)	0.00687819	0.00356181
CVD + AF + HF	3120	Treated hypertension	0.00585601	0.00326145
CVD + AF + HF	3121	Age (years)	0.0940038	0.0157572
CVD + AF + HF	3121	Sex	0.0340084	0.00741239
CVD + AF + HF	3121	Smoking status	0.0135004	0.00471661
CVD + AF + HF	3121	HbA1c (mmol/mol)	0.0120612	0.00234625
CVD + AF + HF	3121	Family history of heart disease	0.00875415	0.00408523
CVD + AF + HF	3121	SBP (mm Hg)	0.00652313	0.00322569
CVD + AF + HF	3121	Treated hypertension	0.00544396	0.00329826
CVD + AF + HF	3136	Age (years)	0.103614	0.0176281
CVD + AF + HF	3136	Sex	0.029992	0.00606134
CVD + AF + HF	3136	Smoking status	0.0161628	0.00563942
CVD + AF + HF	3136	T2DM	0.0130992	0.0039194
CVD + AF + HF	3136	SBP (mm Hg)	0.00967527	0.00415837
CVD + AF + HF	3137	Age (years)	0.101014	0.0174155
CVD + AF + HF	3137	Sex	0.0326616	0.00569654
CVD + AF + HF	3137	Smoking status	0.0152302	0.00507991
CVD + AF + HF	3137	T2DM	0.0122908	0.00376929
CVD + AF + HF	3137	SBP (mm Hg)	0.00871859	0.00369451
CVD + AF + HF	3137	Family history of heart disease	0.00845648	0.00406271
CVD + AF + HF	3152	Age (years)	0.0980372	0.0175637
CVD + AF + HF	3152	Sex	0.0299914	0.00659448
CVD + AF + HF	3152	Smoking status	0.0153005	0.00527703
CVD + AF + HF	3152	T2DM	0.0125713	0.0037482
CVD + AF + HF	3152	SBP (mm Hg)	0.00756151	0.00364121
CVD + AF + HF	3152	Treated hypertension	0.00661987	0.00274554
CVD + AF + HF	3153	Age (years)	0.0950673	0.017346
CVD + AF + HF	3153	Sex	0.0324782	0.0060116
CVD + AF + HF	3153	Smoking status	0.0139716	0.00480797
CVD + AF + HF	3153	T2DM	0.0116382	0.00357868
CVD + AF + HF	3153	Family history of heart disease	0.00762753	0.00407441
CVD + AF + HF	3153	SBP (mm Hg)	0.00660235	0.00334857
CVD + AF + HF	3153	Treated hypertension	0.00558083	0.00279068
CVD + AF + HF	3168	Age (years)	0.102111	0.0175282
CVD + AF + HF	3168	Sex	0.0299366	0.0061935
CVD + AF + HF	3168	Smoking status	0.0159678	0.00563626
CVD + AF + HF	3168	T2DM	0.00960598	0.00372883
CVD + AF + HF	3168	SBP (mm Hg)	0.00933916	0.00409027
CVD + AF + HF	3168	HbA1c (mmol/mol)	0.00111394	0.000642137
CVD + AF + HF	3169	Age (years)	0.0996542	0.0173286
CVD + AF + HF	3169	Sex	0.0328015	0.00579551
CVD + AF + HF	3169	Smoking status	0.0150339	0.0050803
CVD + AF + HF	3169	T2DM	0.00881638	0.00354074
CVD + AF + HF	3169	Family history of heart disease	0.00867048	0.00407036
CVD + AF + HF	3169	SBP (mm Hg)	0.00853322	0.00364099
CVD + AF + HF	3169	HbA1c (mmol/mol)	0.00122663	0.000647106
CVD + AF + HF	3184	Age (years)	0.0964933	0.0174308
CVD + AF + HF	3184	Sex	0.0299403	0.00670748
CVD + AF + HF	3184	Smoking status	0.01494	0.00526598
CVD + AF + HF	3184	T2DM	0.00949068	0.00357409
CVD + AF + HF	3184	SBP (mm Hg)	0.00725495	0.00371452
CVD + AF + HF	3184	Treated hypertension	0.00625761	0.00278097
CVD + AF + HF	3184	HbA1c (mmol/mol)	0.000965827	0.000632835
CVD + AF + HF	3185	Age (years)	0.0938496	0.017149
CVD + AF + HF	3185	Sex	0.0325843	0.00614868
CVD + AF + HF	3185	Smoking status	0.0137747	0.00484647
CVD + AF + HF	3185	T2DM	0.00862708	0.00333985
CVD + AF + HF	3185	Family history of heart disease	0.00776218	0.00412617
CVD + AF + HF	3185	SBP (mm Hg)	0.00650404	0.0032928
CVD + AF + HF	3185	Treated hypertension	0.00544343	0.002783
CVD + AF + HF	3185	HbA1c (mmol/mol)	0.00105995	0.000612333
CVD + AF + HF	3200	Age (years)	0.108492	0.0167919
CVD + AF + HF	3200	Sex	0.0334034	0.00637526
CVD + AF + HF	3200	Smoking status	0.0171221	0.00589474
CVD + AF + HF	3200	SBP (mm Hg)	0.00709467	0.00277888
CVD + AF + HF	3200	BMI (kg/m2)	0.00315528	0.0054359
CVD + AF + HF	3201	Age (years)	0.105745	0.0166279
CVD + AF + HF	3201	Sex	0.0354015	0.00601509
CVD + AF + HF	3201	Smoking status	0.0165236	0.00539248
CVD + AF + HF	3201	Family history of heart disease	0.00817345	0.0037642
CVD + AF + HF	3201	SBP (mm Hg)	0.00644573	0.00256547
CVD + AF + HF	3201	BMI (kg/m2)	0.00233692	0.00532501
CVD + AF + HF	3216	Age (years)	0.101852	0.0166347
CVD + AF + HF	3216	Sex	0.0333605	0.00682661
CVD + AF + HF	3216	Smoking status	0.016076	0.0055578
CVD + AF + HF	3216	Treated hypertension	0.00619944	0.00296262
CVD + AF + HF	3216	SBP (mm Hg)	0.00515701	0.00259979
CVD + AF + HF	3216	BMI (kg/m2)	0.00219939	0.00511962
CVD + AF + HF	3217	Age (years)	0.0991513	0.0163842
CVD + AF + HF	3217	Sex	0.035334	0.00627859
CVD + AF + HF	3217	Smoking status	0.0152245	0.00518572
CVD + AF + HF	3217	Family history of heart disease	0.00757393	0.00383477
CVD + AF + HF	3217	Treated hypertension	0.00582608	0.00297367
CVD + AF + HF	3217	SBP (mm Hg)	0.00431694	0.00241456
CVD + AF + HF	3217	BMI (kg/m2)	0.00161607	0.00496092
CVD + AF + HF	3232	Age (years)	0.100665	0.0163338
CVD + AF + HF	3232	Sex	0.0307645	0.00688218
CVD + AF + HF	3232	Smoking status	0.0151259	0.00555934
CVD + AF + HF	3232	HbA1c (mmol/mol)	0.00833974	0.0019319
CVD + AF + HF	3232	SBP (mm Hg)	0.00563469	0.00278261
CVD + AF + HF	3232	BMI (kg/m2)	-0.000413889	0.0047491
CVD + AF + HF	3233	Age (years)	0.0983243	0.0160428
CVD + AF + HF	3233	Sex	0.0327458	0.00660701
CVD + AF + HF	3233	Smoking status	0.014575	0.00503665
CVD + AF + HF	3233	HbA1c (mmol/mol)	0.00857636	0.00191017
CVD + AF + HF	3233	Family history of heart disease	0.0083081	0.0037827
CVD + AF + HF	3233	SBP (mm Hg)	0.00522655	0.00252428
CVD + AF + HF	3233	BMI (kg/m2)	-0.000895495	0.00458864
CVD + AF + HF	3248	Age (years)	0.0954778	0.0162014
CVD + AF + HF	3248	Sex	0.0310288	0.00725166
CVD + AF + HF	3248	Smoking status	0.0141608	0.00520062
CVD + AF + HF	3248	HbA1c (mmol/mol)	0.00764583	0.00198141
CVD + AF + HF	3248	Treated hypertension	0.0049094	0.00277715
CVD + AF + HF	3248	SBP (mm Hg)	0.00417471	0.00259289
CVD + AF + HF	3248	BMI (kg/m2)	-0.00045886	0.00441569
CVD + AF + HF	3249	Age (years)	0.0930178	0.015882
CVD + AF + HF	3249	Sex	0.033052	0.00683796
CVD + AF + HF	3249	Smoking status	0.013417	0.0047326
CVD + AF + HF	3249	HbA1c (mmol/mol)	0.00770126	0.00183378
CVD + AF + HF	3249	Family history of heart disease	0.00767773	0.00384873
CVD + AF + HF	3249	Treated hypertension	0.00450571	0.00281599
CVD + AF + HF	3249	SBP (mm Hg)	0.00361597	0.00240238
CVD + AF + HF	3249	BMI (kg/m2)	-0.000947787	0.00428741
CVD + AF + HF	3264	Age (years)	0.101227	0.0174331
CVD + AF + HF	3264	Sex	0.0298967	0.00600714
CVD + AF + HF	3264	Smoking status	0.0158606	0.00551339
CVD + AF + HF	3264	T2DM	0.00857061	0.003543
CVD + AF + HF	3264	SBP (mm Hg)	0.0062316	0.00301012
CVD + AF + HF	3264	BMI (kg/m2)	-0.000708552	0.00396258
CVD + AF + HF	3265	Age (years)	0.0982273	0.0171098
CVD + AF + HF	3265	Sex	0.0322692	0.0056836
CVD + AF + HF	3265	Smoking status	0.0148148	0.00508564
CVD + AF + HF	3265	T2DM	0.0079065	0.00321615
CVD + AF + HF	3265	Family history of heart disease	0.00758726	0.00381902
CVD + AF + HF	3265	SBP (mm Hg)	0.00540957	0.00275142
CVD + AF + HF	3265	BMI (kg/m2)	-0.00152195	0.00394886
CVD + AF + HF	3280	Age (years)	0.0971551	0.0173362
CVD + AF + HF	3280	Sex	0.0303953	0.00619368
CVD + AF + HF	3280	Smoking status	0.0151782	0.0052598
CVD + AF + HF	3280	T2DM	0.00881402	0.00342678
CVD + AF + HF	3280	Treated hypertension	0.00538291	0.00241985
CVD + AF + HF	3280	SBP (mm Hg)	0.0047873	0.00277007
CVD + AF + HF	3280	BMI (kg/m2)	-0.000565012	0.00376898
CVD + AF + HF	3281	Age (years)	0.0939527	0.0169764
CVD + AF + HF	3281	Sex	0.0325372	0.00575507
CVD + AF + HF	3281	Smoking status	0.0140113	0.00500267
CVD + AF + HF	3281	T2DM	0.00802311	0.00308241
CVD + AF + HF	3281	Family history of heart disease	0.00709441	0.00382129
CVD + AF + HF	3281	Treated hypertension	0.00458886	0.00239897
CVD + AF + HF	3281	SBP (mm Hg)	0.00401757	0.00251296
CVD + AF + HF	3281	BMI (kg/m2)	-0.00142443	0.00370794
CVD + AF + HF	3296	Age (years)	0.100512	0.0173145
CVD + AF + HF	3296	Sex	0.0297911	0.00609859
CVD + AF + HF	3296	Smoking status	0.0156629	0.00549794
CVD + AF + HF	3296	T2DM	0.00731404	0.00341271
CVD + AF + HF	3296	SBP (mm Hg)	0.00613042	0.00302817
CVD + AF + HF	3296	HbA1c (mmol/mol)	0.000637959	0.00032025
CVD + AF + HF	3296	BMI (kg/m2)	-0.000893142	0.00386292
CVD + AF + HF	3297	Age (years)	0.0975928	0.016985
CVD + AF + HF	3297	Sex	0.0321887	0.00575805
CVD + AF + HF	3297	Smoking status	0.0147727	0.00505155
CVD + AF + HF	3297	Family history of heart disease	0.00770675	0.00378244
CVD + AF + HF	3297	T2DM	0.00663294	0.00305912
CVD + AF + HF	3297	SBP (mm Hg)	0.00538709	0.0027788
CVD + AF + HF	3297	HbA1c (mmol/mol)	0.000615212	0.000335134
CVD + AF + HF	3297	BMI (kg/m2)	-0.00162601	0.00391829
CVD + AF + HF	3312	Age (years)	0.0962745	0.0172226
CVD + AF + HF	3312	Sex	0.0302633	0.00634067
CVD + AF + HF	3312	Smoking status	0.0149625	0.00526338
CVD + AF + HF	3312	T2DM	0.00743823	0.00327929
CVD + AF + HF	3312	Treated hypertension	0.0051889	0.00243889
CVD + AF + HF	3312	SBP (mm Hg)	0.00458729	0.00277995
CVD + AF + HF	3312	HbA1c (mmol/mol)	0.000575209	0.000279044
CVD + AF + HF	3312	BMI (kg/m2)	-0.000811044	0.00375594
CVD + AF + HF	3313	Age (years)	0.0932175	0.01689
CVD + AF + HF	3313	Sex	0.0324577	0.00586848
CVD + AF + HF	3313	Smoking status	0.0138497	0.00495442
CVD + AF + HF	3313	Family history of heart disease	0.00712317	0.00384935
CVD + AF + HF	3313	T2DM	0.00661804	0.00296738
CVD + AF + HF	3313	Treated hypertension	0.00457395	0.00238892
CVD + AF + HF	3313	SBP (mm Hg)	0.00394201	0.00252612
CVD + AF + HF	3313	HbA1c (mmol/mol)	0.000592726	0.000303589
CVD + AF + HF	3313	BMI (kg/m2)	-0.00153502	0.00368611
CVD + AF + HF	3328	Age (years)	0.112374	0.0161085
CVD + AF + HF	3328	Sex	0.0294694	0.00672816
CVD + AF + HF	3328	Smoking status	0.0165287	0.0057864
CVD + AF + HF	3328	Total-chol / HDL-chol	0.0127932	0.00273203
CVD + AF + HF	3328	SBP (mm Hg)	0.0114869	0.00393826
CVD + AF + HF	3329	Age (years)	0.109197	0.0164655
CVD + AF + HF	3329	Sex	0.0309898	0.00600372
CVD + AF + HF	3329	Smoking status	0.0148813	0.00529813
CVD + AF + HF	3329	Total-chol / HDL-chol	0.0116511	0.00248105
CVD + AF + HF	3329	SBP (mm Hg)	0.0101211	0.00359142
CVD + AF + HF	3329	Family history of heart disease	0.00860983	0.00420018
CVD + AF + HF	3344	Age (years)	0.10221	0.0157954
CVD + AF + HF	3344	Sex	0.0281533	0.00704458
CVD + AF + HF	3344	Smoking status	0.0146372	0.0053054
CVD + AF + HF	3344	Total-chol / HDL-chol	0.0122038	0.00241939
CVD + AF + HF	3344	SBP (mm Hg)	0.00770152	0.00332429
CVD + AF + HF	3344	Treated hypertension	0.00756164	0.0035219
CVD + AF + HF	3345	Age (years)	0.0994917	0.0157956
CVD + AF + HF	3345	Sex	0.0300408	0.00629634
CVD + AF + HF	3345	Smoking status	0.0136612	0.00486488
CVD + AF + HF	3345	Total-chol / HDL-chol	0.0117118	0.00219138
CVD + AF + HF	3345	Family history of heart disease	0.00823228	0.00408958
CVD + AF + HF	3345	SBP (mm Hg)	0.00701179	0.00310986
CVD + AF + HF	3345	Treated hypertension	0.00696996	0.00349524
CVD + AF + HF	3360	Age (years)	0.102067	0.0156716
CVD + AF + HF	3360	Sex	0.0267629	0.00690029
CVD + AF + HF	3360	Smoking status	0.0145852	0.00538314
CVD + AF + HF	3360	HbA1c (mmol/mol)	0.0122838	0.00273632
CVD + AF + HF	3360	Total-chol / HDL-chol	0.0108147	0.00211594
CVD + AF + HF	3360	SBP (mm Hg)	0.00886762	0.0036356
CVD + AF + HF	3361	Age (years)	0.0996342	0.0155965
CVD + AF + HF	3361	Sex	0.0288702	0.00640477
CVD + AF + HF	3361	Smoking status	0.0132233	0.00480642
CVD + AF + HF	3361	HbA1c (mmol/mol)	0.0122825	0.00257773
CVD + AF + HF	3361	Total-chol / HDL-chol	0.00976626	0.00207392
CVD + AF + HF	3361	Family history of heart disease	0.00907391	0.0040746
CVD + AF + HF	3361	SBP (mm Hg)	0.00800141	0.00313922
CVD + AF + HF	3376	Age (years)	0.094871	0.0152447
CVD + AF + HF	3376	Sex	0.0263385	0.00723512
CVD + AF + HF	3376	Smoking status	0.013377	0.004988
CVD + AF + HF	3376	HbA1c (mmol/mol)	0.0110916	0.00243236
CVD + AF + HF	3376	Total-chol / HDL-chol	0.0109541	0.0019933
CVD + AF + HF	3376	SBP (mm Hg)	0.00647031	0.00318224
CVD + AF + HF	3376	Treated hypertension	0.00589432	0.00325086
CVD + AF + HF	3377	Age (years)	0.0923709	0.0150657
CVD + AF + HF	3377	Sex	0.0283222	0.00659961
CVD + AF + HF	3377	Smoking status	0.012116	0.00454266
CVD + AF + HF	3377	HbA1c (mmol/mol)	0.0108947	0.00231808
CVD + AF + HF	3377	Total-chol / HDL-chol	0.0100345	0.00179366
CVD + AF + HF	3377	Family history of heart disease	0.00823097	0.00398506
CVD + AF + HF	3377	SBP (mm Hg)	0.00580124	0.00280442
CVD + AF + HF	3377	Treated hypertension	0.0051659	0.00314525
CVD + AF + HF	3392	Age (years)	0.101548	0.0170848
CVD + AF + HF	3392	Sex	0.0244705	0.0058865
CVD + AF + HF	3392	Smoking status	0.0146551	0.00537208
CVD + AF + HF	3392	Total-chol / HDL-chol	0.0117803	0.00233471
CVD + AF + HF	3392	T2DM	0.0114114	0.00389317
CVD + AF + HF	3392	SBP (mm Hg)	0.00833268	0.00361348
CVD + AF + HF	3393	Age (years)	0.0986357	0.0170471
CVD + AF + HF	3393	Sex	0.0265259	0.00536442
CVD + AF + HF	3393	Smoking status	0.0127326	0.00497736
CVD + AF + HF	3393	T2DM	0.0105464	0.00372742
CVD + AF + HF	3393	Total-chol / HDL-chol	0.0104902	0.00215271
CVD + AF + HF	3393	Family history of heart disease	0.00743901	0.00404757
CVD + AF + HF	3393	SBP (mm Hg)	0.00690172	0.00322175
CVD + AF + HF	3408	Age (years)	0.0957458	0.0169822
CVD + AF + HF	3408	Sex	0.0243857	0.00607093
CVD + AF + HF	3408	Smoking status	0.0132753	0.00516473
CVD + AF + HF	3408	Total-chol / HDL-chol	0.0116786	0.00209155
CVD + AF + HF	3408	T2DM	0.0111891	0.00377611
CVD + AF + HF	3408	SBP (mm Hg)	0.00606217	0.00322726
CVD + AF + HF	3408	Treated hypertension	0.00590687	0.00273523
CVD + AF + HF	3409	Age (years)	0.0929082	0.0167004
CVD + AF + HF	3409	Sex	0.0263785	0.00556798
CVD + AF + HF	3409	Smoking status	0.0119073	0.00472164
CVD + AF + HF	3409	Total-chol / HDL-chol	0.0108309	0.0019229
CVD + AF + HF	3409	T2DM	0.0102058	0.00353831
CVD + AF + HF	3409	Family history of heart disease	0.00711036	0.00400537
CVD + AF + HF	3409	SBP (mm Hg)	0.00525453	0.00294834
CVD + AF + HF	3409	Treated hypertension	0.00508563	0.00265731
CVD + AF + HF	3424	Age (years)	0.100382	0.0170516
CVD + AF + HF	3424	Sex	0.0244605	0.00591271
CVD + AF + HF	3424	Smoking status	0.0143766	0.00541239
CVD + AF + HF	3424	Total-chol / HDL-chol	0.0115761	0.00229061
CVD + AF + HF	3424	T2DM	0.00875572	0.00369867
CVD + AF + HF	3424	SBP (mm Hg)	0.00807776	0.00362397
CVD + AF + HF	3424	HbA1c (mmol/mol)	0.00081575	0.000561987
CVD + AF + HF	3425	Age (years)	0.097695	0.0168682
CVD + AF + HF	3425	Sex	0.0267012	0.00540491
CVD + AF + HF	3425	Smoking status	0.0127584	0.00492707
CVD + AF + HF	3425	Total-chol / HDL-chol	0.0104651	0.00207122
CVD + AF + HF	3425	T2DM	0.00790859	0.00353337
CVD + AF + HF	3425	Family history of heart disease	0.00768452	0.00406427
CVD + AF + HF	3425	SBP (mm Hg)	0.00696917	0.0031944
CVD + AF + HF	3425	HbA1c (mmol/mol)	0.000846079	0.000497486
CVD + AF + HF	3440	Age (years)	0.0949878	0.0167929
CVD + AF + HF	3440	Sex	0.024604	0.00616555
CVD + AF + HF	3440	Smoking status	0.0134379	0.00514269
CVD + AF + HF	3440	Total-chol / HDL-chol	0.0117792	0.00200464
CVD + AF + HF	3440	T2DM	0.00884357	0.00357411
CVD + AF + HF	3440	SBP (mm Hg)	0.00627082	0.00321857
CVD + AF + HF	3440	Treated hypertension	0.00594452	0.00277157
CVD + AF + HF	3440	HbA1c (mmol/mol)	0.000989359	0.000508023
CVD + AF + HF	3441	Age (years)	0.092007	0.0164796
CVD + AF + HF	3441	Sex	0.0265553	0.00560731
CVD + AF + HF	3441	Smoking status	0.011882	0.00465938
CVD + AF + HF	3441	Total-chol / HDL-chol	0.0106929	0.00186233
CVD + AF + HF	3441	T2DM	0.00778466	0.00335343
CVD + AF + HF	3441	Family history of heart disease	0.00727064	0.00397875
CVD + AF + HF	3441	SBP (mm Hg)	0.00524041	0.00292269
CVD + AF + HF	3441	Treated hypertension	0.00500301	0.00261021
CVD + AF + HF	3441	HbA1c (mmol/mol)	0.000773394	0.000565273
CVD + AF + HF	3456	Age (years)	0.107873	0.0165264
CVD + AF + HF	3456	Sex	0.0315891	0.00627488
CVD + AF + HF	3456	Smoking status	0.0168183	0.00582686
CVD + AF + HF	3456	SBP (mm Hg)	0.00701859	0.00268518
CVD + AF + HF	3456	Total-chol / HDL-chol	0.00409575	0.000803766
CVD + AF + HF	3456	BMI (kg/m2)	0.00250294	0.00530007
CVD + AF + HF	3457	Age (years)	0.1052	0.0164178
CVD + AF + HF	3457	Sex	0.0335106	0.00582781
CVD + AF + HF	3457	Smoking status	0.0160596	0.00535193
CVD + AF + HF	3457	Family history of heart disease	0.00805318	0.00372835
CVD + AF + HF	3457	SBP (mm Hg)	0.00629566	0.00246826
CVD + AF + HF	3457	Total-chol / HDL-chol	0.00382958	0.000751887
CVD + AF + HF	3457	BMI (kg/m2)	0.00171674	0.00513703
CVD + AF + HF	3472	Age (years)	0.101036	0.0162788
CVD + AF + HF	3472	Sex	0.0312469	0.0067248
CVD + AF + HF	3472	Smoking status	0.0155863	0.00540837
CVD + AF + HF	3472	Treated hypertension	0.00612806	0.00300008
CVD + AF + HF	3472	SBP (mm Hg)	0.00477318	0.00247909
CVD + AF + HF	3472	Total-chol / HDL-chol	0.00429445	0.000911491
CVD + AF + HF	3472	BMI (kg/m2)	0.00133004	0.00487252
CVD + AF + HF	3473	Age (years)	0.0984174	0.0160977
CVD + AF + HF	3473	Sex	0.0331124	0.00610606
CVD + AF + HF	3473	Smoking status	0.0146134	0.00513895
CVD + AF + HF	3473	Family history of heart disease	0.00744189	0.00381587
CVD + AF + HF	3473	Treated hypertension	0.00568097	0.00290292
CVD + AF + HF	3473	SBP (mm Hg)	0.00425419	0.00232569
CVD + AF + HF	3473	Total-chol / HDL-chol	0.00409182	0.000754953
CVD + AF + HF	3473	BMI (kg/m2)	0.000893403	0.00477911
CVD + AF + HF	3488	Age (years)	0.0998701	0.0160124
CVD + AF + HF	3488	Sex	0.0288705	0.00670625
CVD + AF + HF	3488	Smoking status	0.0146728	0.00545045
CVD + AF + HF	3488	HbA1c (mmol/mol)	0.00801501	0.00196737
CVD + AF + HF	3488	SBP (mm Hg)	0.00539546	0.00269639
CVD + AF + HF	3488	Total-chol / HDL-chol	0.00382461	0.000904391
CVD + AF + HF	3488	BMI (kg/m2)	-0.000883207	0.00457107
CVD + AF + HF	3489	Age (years)	0.0975839	0.0158369
CVD + AF + HF	3489	Sex	0.0306722	0.00635868
CVD + AF + HF	3489	Smoking status	0.014101	0.00499658
CVD + AF + HF	3489	Family history of heart disease	0.00810887	0.00376802
CVD + AF + HF	3489	HbA1c (mmol/mol)	0.00805841	0.00188257
CVD + AF + HF	3489	SBP (mm Hg)	0.00482208	0.00240393
CVD + AF + HF	3489	Total-chol / HDL-chol	0.00358355	0.000842489
CVD + AF + HF	3489	BMI (kg/m2)	-0.00160274	0.00441243
CVD + AF + HF	3504	Age (years)	0.0944822	0.0158548
CVD + AF + HF	3504	Sex	0.0286964	0.00710792
CVD + AF + HF	3504	Smoking status	0.0134612	0.0050591
CVD + AF + HF	3504	HbA1c (mmol/mol)	0.00698538	0.00186748
CVD + AF + HF	3504	Treated hypertension	0.00477502	0.0028409
CVD + AF + HF	3504	Total-chol / HDL-chol	0.00419249	0.000830755
CVD + AF + HF	3504	SBP (mm Hg)	0.00367375	0.00244088
CVD + AF + HF	3504	BMI (kg/m2)	-0.00133893	0.00431575
CVD + AF + HF	3505	Age (years)	0.0923882	0.0155611
CVD + AF + HF	3505	Sex	0.0307561	0.00656884
CVD + AF + HF	3505	Smoking status	0.0128685	0.00468619
CVD + AF + HF	3505	Family history of heart disease	0.00758334	0.00386459
CVD + AF + HF	3505	HbA1c (mmol/mol)	0.00739274	0.00177691
CVD + AF + HF	3505	Treated hypertension	0.00439642	0.00277688
CVD + AF + HF	3505	Total-chol / HDL-chol	0.00415693	0.000850531
CVD + AF + HF	3505	SBP (mm Hg)	0.00344341	0.00228514
CVD + AF + HF	3505	BMI (kg/m2)	-0.001506	0.00416256
CVD + AF + HF	3520	Age (years)	0.0998549	0.0171444
CVD + AF + HF	3520	Sex	0.0272008	0.005807
CVD + AF + HF	3520	Smoking status	0.0149588	0.0054306
CVD + AF + HF	3520	T2DM	0.00829581	0.0035392
CVD + AF + HF	3520	SBP (mm Hg)	0.00579523	0.00284662
CVD + AF + HF	3520	Total-chol / HDL-chol	0.00571313	0.00106903
CVD + AF + HF	3520	BMI (kg/m2)	-0.00143436	0.003729
CVD + AF + HF	3521	Age (years)	0.0973444	0.0168762
CVD + AF + HF	3521	Sex	0.0295709	0.00551017
CVD + AF + HF	3521	Smoking status	0.014067	0.00513141
CVD + AF + HF	3521	T2DM	0.00755746	0.00326474
CVD + AF + HF	3521	Family history of heart disease	0.00747013	0.00373992
CVD + AF + HF	3521	Total-chol / HDL-chol	0.00538134	0.00103639
CVD + AF + HF	3521	SBP (mm Hg)	0.00514838	0.00252942
CVD + AF + HF	3521	BMI (kg/m2)	-0.00201689	0.00369436
CVD + AF + HF	3536	Age (years)	0.0959526	0.0170103
CVD + AF + HF	3536	Sex	0.0275841	0.00600935
CVD + AF + HF	3536	Smoking status	0.0142848	0.00519519
CVD + AF + HF	3536	T2DM	0.00840118	0.00341174
CVD + AF + HF	3536	Total-chol / HDL-chol	0.00618637	0.00107294
CVD + AF + HF	3536	Treated hypertension	0.00559547	0.00250664
CVD + AF + HF	3536	SBP (mm Hg)	0.00447198	0.00265707
CVD + AF + HF	3536	BMI (kg/m2)	-0.00125134	0.00363552
CVD + AF + HF	3537	Age (years)	0.0930533	0.0166688
CVD + AF + HF	3537	Sex	0.0295678	0.00556224
CVD + AF + HF	3537	Smoking status	0.0130813	0.00498342
CVD + AF + HF	3537	T2DM	0.00764923	0.00316496
CVD + AF + HF	3537	Family history of heart disease	0.00692525	0.0038176
CVD + AF + HF	3537	Total-chol / HDL-chol	0.0057696	0.000998863
CVD + AF + HF	3537	Treated hypertension	0.00442205	0.00237079
CVD + AF + HF	3537	SBP (mm Hg)	0.00379611	0.00238569
CVD + AF + HF	3537	BMI (kg/m2)	-0.00207206	0.00352286
CVD + AF + HF	3552	Age (years)	0.099345	0.0170485
CVD + AF + HF	3552	Sex	0.0272024	0.0058199
CVD + AF + HF	3552	Smoking status	0.0148686	0.00542722
CVD + AF + HF	3552	T2DM	0.0070667	0.00343847
CVD + AF + HF	3552	SBP (mm Hg)	0.00577117	0.00286451
CVD + AF + HF	3552	Total-chol / HDL-chol	0.00569012	0.00106259
CVD + AF + HF	3552	HbA1c (mmol/mol)	0.000553507	0.000252656
CVD + AF + HF	3552	BMI (kg/m2)	-0.00151332	0.00373559
CVD + AF + HF	3553	Age (years)	0.0968131	0.0167876
CVD + AF + HF	3553	Sex	0.0295024	0.00557337
CVD + AF + HF	3553	Smoking status	0.0138379	0.00508402
CVD + AF + HF	3553	Family history of heart disease	0.00760373	0.00375826
CVD + AF + HF	3553	T2DM	0.00628285	0.00312131
CVD + AF + HF	3553	Total-chol / HDL-chol	0.0053531	0.0010171
CVD + AF + HF	3553	SBP (mm Hg)	0.0050668	0.00254533
CVD + AF + HF	3553	HbA1c (mmol/mol)	0.00051638	0.000288632
CVD + AF + HF	3553	BMI (kg/m2)	-0.00213795	0.00367295
CVD + AF + HF	3568	Age (years)	0.0954226	0.0169209
CVD + AF + HF	3568	Sex	0.0275279	0.00606532
CVD + AF + HF	3568	Smoking status	0.0141763	0.00516045
CVD + AF + HF	3568	T2DM	0.00716945	0.00329271
CVD + AF + HF	3568	Total-chol / HDL-chol	0.0062282	0.00103408
CVD + AF + HF	3568	Treated hypertension	0.00551547	0.00250487
CVD + AF + HF	3568	SBP (mm Hg)	0.00443512	0.0026469
CVD + AF + HF	3568	HbA1c (mmol/mol)	0.000565012	0.000253637
CVD + AF + HF	3568	BMI (kg/m2)	-0.00127618	0.00365947
CVD + AF + HF	3569	Age (years)	0.0924318	0.0165304
CVD + AF + HF	3569	Sex	0.0294481	0.00560244
CVD + AF + HF	3569	Smoking status	0.0128706	0.00490737
CVD + AF + HF	3569	Family history of heart disease	0.00685309	0.00379182
CVD + AF + HF	3569	T2DM	0.00640442	0.00305606
CVD + AF + HF	3569	Total-chol / HDL-chol	0.00569953	0.000961609
CVD + AF + HF	3569	Treated hypertension	0.00429289	0.00236992
CVD + AF + HF	3569	SBP (mm Hg)	0.00375245	0.00242116
CVD + AF + HF	3569	HbA1c (mmol/mol)	0.000480561	0.000329246
CVD + AF + HF	3569	BMI (kg/m2)	-0.00219468	0.00351843
CVD + AF + HF	3584	Age (years)	0.115148	0.0170933
CVD + AF + HF	3584	Sex	0.0350898	0.00709318
CVD + AF + HF	3584	Smoking status	0.0178319	0.00611459
CVD + AF + HF	3584	SBP (mm Hg)	0.0110384	0.00380463
CVD + AF + HF	3584	DBP (mm Hg)	0.000158313	0.00058451
CVD + AF + HF	3585	Age (years)	0.112502	0.0171842
CVD + AF + HF	3585	Sex	0.0374205	0.00655944
CVD + AF + HF	3585	Smoking status	0.0170315	0.0055753
CVD + AF + HF	3585	SBP (mm Hg)	0.010232	0.00346451
CVD + AF + HF	3585	Family history of heart disease	0.00914372	0.00422939
CVD + AF + HF	3585	DBP (mm Hg)	0.00011648	0.000548089
CVD + AF + HF	3600	Age (years)	0.105063	0.0168551
CVD + AF + HF	3600	Sex	0.0341399	0.00759006
CVD + AF + HF	3600	Smoking status	0.0163253	0.00563882
CVD + AF + HF	3600	Treated hypertension	0.00834889	0.0035458
CVD + AF + HF	3600	SBP (mm Hg)	0.00798246	0.00343298
CVD + AF + HF	3600	DBP (mm Hg)	-8.10521e-06	0.000426343
CVD + AF + HF	3601	Age (years)	0.102406	0.0167232
CVD + AF + HF	3601	Sex	0.0363906	0.00693389
CVD + AF + HF	3601	Smoking status	0.015302	0.0050277
CVD + AF + HF	3601	Family history of heart disease	0.00844197	0.00419494
CVD + AF + HF	3601	Treated hypertension	0.00766936	0.00367421
CVD + AF + HF	3601	SBP (mm Hg)	0.00733561	0.00316378
CVD + AF + HF	3601	DBP (mm Hg)	-1.49031e-05	0.000452651
CVD + AF + HF	3616	Age (years)	0.1037	0.0164252
CVD + AF + HF	3616	Sex	0.031443	0.00734561
CVD + AF + HF	3616	Smoking status	0.0157505	0.00553591
CVD + AF + HF	3616	HbA1c (mmol/mol)	0.0131333	0.00275418
CVD + AF + HF	3616	SBP (mm Hg)	0.00771433	0.00336772
CVD + AF + HF	3616	DBP (mm Hg)	-0.000126284	0.000699051
CVD + AF + HF	3617	Age (years)	0.101615	0.0162707
CVD + AF + HF	3617	Sex	0.0340152	0.00699901
CVD + AF + HF	3617	Smoking status	0.014968	0.00493394
CVD + AF + HF	3617	HbA1c (mmol/mol)	0.0136458	0.00254887
CVD + AF + HF	3617	Family history of heart disease	0.0095482	0.00404911
CVD + AF + HF	3617	SBP (mm Hg)	0.00740529	0.00314005
CVD + AF + HF	3617	DBP (mm Hg)	-0.000113996	0.000689043
CVD + AF + HF	3632	Age (years)	0.0959796	0.0161923
CVD + AF + HF	3632	Sex	0.0307985	0.00783821
CVD + AF + HF	3632	Smoking status	0.0140165	0.00515263
CVD + AF + HF	3632	HbA1c (mmol/mol)	0.0113476	0.00238049
CVD + AF + HF	3632	Treated hypertension	0.00554449	0.00322259
CVD + AF + HF	3632	SBP (mm Hg)	0.00539729	0.00317427
CVD + AF + HF	3632	DBP (mm Hg)	-0.000385128	0.000603022
CVD + AF + HF	3633	Age (years)	0.0941758	0.0158493
CVD + AF + HF	3633	Sex	0.0333979	0.00735287
CVD + AF + HF	3633	Smoking status	0.0134831	0.00462107
CVD + AF + HF	3633	HbA1c (mmol/mol)	0.01198	0.0022826
CVD + AF + HF	3633	Family history of heart disease	0.0086561	0.00405821
CVD + AF + HF	3633	SBP (mm Hg)	0.00529296	0.00280084
CVD + AF + HF	3633	Treated hypertension	0.00521819	0.00325076
CVD + AF + HF	3633	DBP (mm Hg)	-0.000172301	0.000568286
CVD + AF + HF	3648	Age (years)	0.103836	0.0176588
CVD + AF + HF	3648	Sex	0.0291419	0.00609213
CVD + AF + HF	3648	Smoking status	0.0160369	0.00556528
CVD + AF + HF	3648	T2DM	0.0129861	0.0038727
CVD + AF + HF	3648	SBP (mm Hg)	0.00727469	0.00350556
CVD + AF + HF	3648	DBP (mm Hg)	3.79115e-05	0.000844125
CVD + AF + HF	3649	Age (years)	0.101303	0.0175013
CVD + AF + HF	3649	Sex	0.0319602	0.00570613
CVD + AF + HF	3649	Smoking status	0.0151765	0.00508966
CVD + AF + HF	3649	T2DM	0.0122995	0.00373547
CVD + AF + HF	3649	Family history of heart disease	0.00831229	0.00408988
CVD + AF + HF	3649	SBP (mm Hg)	0.0066315	0.0031721
CVD + AF + HF	3649	DBP (mm Hg)	-4.99386e-05	0.000788664
CVD + AF + HF	3664	Age (years)	0.0980744	0.0176341
CVD + AF + HF	3664	Sex	0.029303	0.00661168
CVD + AF + HF	3664	Smoking status	0.0150677	0.00527554
CVD + AF + HF	3664	T2DM	0.0125058	0.00372818
CVD + AF + HF	3664	Treated hypertension	0.00631108	0.00270593
CVD + AF + HF	3664	SBP (mm Hg)	0.00567822	0.003125
CVD + AF + HF	3664	DBP (mm Hg)	-0.000264988	0.000670013
CVD + AF + HF	3665	Age (years)	0.0952083	0.0173213
CVD + AF + HF	3665	Sex	0.0316976	0.00601413
CVD + AF + HF	3665	Smoking status	0.0137497	0.00479968
CVD + AF + HF	3665	T2DM	0.0115732	0.00351874
CVD + AF + HF	3665	Family history of heart disease	0.00744921	0.00405063
CVD + AF + HF	3665	Treated hypertension	0.00534369	0.00277636
CVD + AF + HF	3665	SBP (mm Hg)	0.00493986	0.00287834
CVD + AF + HF	3665	DBP (mm Hg)	-0.000356499	0.000670415
CVD + AF + HF	3680	Age (years)	0.102542	0.0176312
CVD + AF + HF	3680	Sex	0.0292729	0.00617908
CVD + AF + HF	3680	Smoking status	0.0158797	0.0055257
CVD + AF + HF	3680	T2DM	0.00956206	0.00364705
CVD + AF + HF	3680	SBP (mm Hg)	0.00718096	0.00349008
CVD + AF + HF	3680	HbA1c (mmol/mol)	0.00120192	0.000620936
CVD + AF + HF	3680	DBP (mm Hg)	0.000257014	0.000846664
CVD + AF + HF	3681	Age (years)	0.0997906	0.0173833
CVD + AF + HF	3681	Sex	0.031865	0.00580304
CVD + AF + HF	3681	Smoking status	0.0147808	0.00501398
CVD + AF + HF	3681	T2DM	0.00872774	0.00346579
CVD + AF + HF	3681	Family history of heart disease	0.00832405	0.00404484
CVD + AF + HF	3681	SBP (mm Hg)	0.00630978	0.003148
CVD + AF + HF	3681	HbA1c (mmol/mol)	0.0010657	0.000660107
CVD + AF + HF	3681	DBP (mm Hg)	-0.000194264	0.000776647
CVD + AF + HF	3696	Age (years)	0.0966685	0.0174732
CVD + AF + HF	3696	Sex	0.0292823	0.00672461
CVD + AF + HF	3696	Smoking status	0.0147776	0.00520049
CVD + AF + HF	3696	T2DM	0.00940335	0.00352402
CVD + AF + HF	3696	Treated hypertension	0.00601511	0.00272261
CVD + AF + HF	3696	SBP (mm Hg)	0.00557429	0.00314962
CVD + AF + HF	3696	HbA1c (mmol/mol)	0.000976286	0.000612476
CVD + AF + HF	3696	DBP (mm Hg)	-0.00017936	0.000700259
CVD + AF + HF	3697	Age (years)	0.0940181	0.0171676
CVD + AF + HF	3697	Sex	0.0318801	0.00611873
CVD + AF + HF	3697	Smoking status	0.0136024	0.00478947
CVD + AF + HF	3697	T2DM	0.00861009	0.00329921
CVD + AF + HF	3697	Family history of heart disease	0.00752765	0.00406984
CVD + AF + HF	3697	Treated hypertension	0.00519805	0.00274854
CVD + AF + HF	3697	SBP (mm Hg)	0.00491882	0.00284021
CVD + AF + HF	3697	HbA1c (mmol/mol)	0.00106361	0.000620446
CVD + AF + HF	3697	DBP (mm Hg)	-0.000260413	0.000678417
CVD + AF + HF	3712	Age (years)	0.10787	0.0166944
CVD + AF + HF	3712	Sex	0.0344911	0.00642343
CVD + AF + HF	3712	Smoking status	0.0173506	0.00603491
CVD + AF + HF	3712	SBP (mm Hg)	0.0104209	0.00357234
CVD + AF + HF	3712	BMI (kg/m2)	0.00348603	0.00555059
CVD + AF + HF	3712	DBP (mm Hg)	-0.000155829	0.00113152
CVD + AF + HF	3713	Age (years)	0.105217	0.016575
CVD + AF + HF	3713	Sex	0.0367143	0.00603121
CVD + AF + HF	3713	Smoking status	0.0166855	0.00549854
CVD + AF + HF	3713	SBP (mm Hg)	0.00963448	0.00330844
CVD + AF + HF	3713	Family history of heart disease	0.00839282	0.00379849
CVD + AF + HF	3713	BMI (kg/m2)	0.00272178	0.00544584
CVD + AF + HF	3713	DBP (mm Hg)	2.69302e-05	0.00119087
CVD + AF + HF	3728	Age (years)	0.101411	0.0165037
CVD + AF + HF	3728	Sex	0.0345567	0.006958
CVD + AF + HF	3728	Smoking status	0.0159725	0.00560649
CVD + AF + HF	3728	SBP (mm Hg)	0.00778597	0.00337523
CVD + AF + HF	3728	Treated hypertension	0.00649071	0.00297514
CVD + AF + HF	3728	BMI (kg/m2)	0.00241091	0.00521318
CVD + AF + HF	3728	DBP (mm Hg)	0.000340942	0.00111532
CVD + AF + HF	3729	Age (years)	0.0987455	0.0161996
CVD + AF + HF	3729	Sex	0.0367048	0.00635949
CVD + AF + HF	3729	Smoking status	0.0154483	0.00524277
CVD + AF + HF	3729	Family history of heart disease	0.00790572	0.00386355
CVD + AF + HF	3729	SBP (mm Hg)	0.00701702	0.00307492
CVD + AF + HF	3729	Treated hypertension	0.006235	0.00295792
CVD + AF + HF	3729	BMI (kg/m2)	0.002025	0.00511885
CVD + AF + HF	3729	DBP (mm Hg)	0.000708552	0.00115492
CVD + AF + HF	3744	Age (years)	0.100266	0.0163057
CVD + AF + HF	3744	Sex	0.0314346	0.00689166
CVD + AF + HF	3744	Smoking status	0.0152977	0.00561999
CVD + AF + HF	3744	HbA1c (mmol/mol)	0.00841556	0.00197165
CVD + AF + HF	3744	SBP (mm Hg)	0.00774884	0.00342688
CVD + AF + HF	3744	DBP (mm Hg)	4.60167e-05	0.000853683
CVD + AF + HF	3744	BMI (kg/m2)	-0.00023479	0.00484776
CVD + AF + HF	3745	Age (years)	0.0979188	0.0160009
CVD + AF + HF	3745	Sex	0.0336217	0.00662418
CVD + AF + HF	3745	Smoking status	0.0147225	0.00512015
CVD + AF + HF	3745	HbA1c (mmol/mol)	0.00862316	0.00185224
CVD + AF + HF	3745	Family history of heart disease	0.00852276	0.00373787
CVD + AF + HF	3745	SBP (mm Hg)	0.00722697	0.00302276
CVD + AF + HF	3745	DBP (mm Hg)	0.000262766	0.000831574
CVD + AF + HF	3745	BMI (kg/m2)	-0.000777316	0.00465368
CVD + AF + HF	3760	Age (years)	0.0951024	0.016108
CVD + AF + HF	3760	Sex	0.0319622	0.00730863
CVD + AF + HF	3760	Smoking status	0.0143062	0.00527982
CVD + AF + HF	3760	HbA1c (mmol/mol)	0.0076019	0.00202171
CVD + AF + HF	3760	SBP (mm Hg)	0.00581248	0.00318069
CVD + AF + HF	3760	Treated hypertension	0.00518498	0.00283549
CVD + AF + HF	3760	DBP (mm Hg)	0.000503569	0.000852506
CVD + AF + HF	3760	BMI (kg/m2)	-0.000342249	0.004465
CVD + AF + HF	3761	Age (years)	0.0926413	0.0157572
CVD + AF + HF	3761	Sex	0.0338657	0.00682806
CVD + AF + HF	3761	Smoking status	0.0134635	0.00477297
CVD + AF + HF	3761	Family history of heart disease	0.00782597	0.00383634
CVD + AF + HF	3761	HbA1c (mmol/mol)	0.00760792	0.00181412
CVD + AF + HF	3761	SBP (mm Hg)	0.00511805	0.00290576
CVD + AF + HF	3761	Treated hypertension	0.00464036	0.0027877
CVD + AF + HF	3761	DBP (mm Hg)	0.000575731	0.000852193
CVD + AF + HF	3761	BMI (kg/m2)	-0.000933668	0.00439308
CVD + AF + HF	3776	Age (years)	0.100681	0.0173904
CVD + AF + HF	3776	Sex	0.0302884	0.005995
CVD + AF + HF	3776	Smoking status	0.0157275	0.00555384
CVD + AF + HF	3776	T2DM	0.00856773	0.00358017
CVD + AF + HF	3776	SBP (mm Hg)	0.00748294	0.00339468
CVD + AF + HF	3776	DBP (mm Hg)	-0.000161581	0.000610723
CVD + AF + HF	3776	BMI (kg/m2)	-0.000801109	0.00402702
CVD + AF + HF	3777	Age (years)	0.097913	0.0170354
CVD + AF + HF	3777	Sex	0.03279	0.005654
CVD + AF + HF	3777	Smoking status	0.0148451	0.00510802
CVD + AF + HF	3777	T2DM	0.00789944	0.00322871
CVD + AF + HF	3777	Family history of heart disease	0.00782205	0.00385743
CVD + AF + HF	3777	SBP (mm Hg)	0.00678981	0.00313521
CVD + AF + HF	3777	DBP (mm Hg)	4.23563e-05	0.000602188
CVD + AF + HF	3777	BMI (kg/m2)	-0.00146521	0.00404137
CVD + AF + HF	3792	Age (years)	0.0966405	0.0173233
CVD + AF + HF	3792	Sex	0.0307331	0.00623783
CVD + AF + HF	3792	Smoking status	0.0151052	0.00530514
CVD + AF + HF	3792	T2DM	0.00877193	0.00346372
CVD + AF + HF	3792	SBP (mm Hg)	0.00586817	0.00314569
CVD + AF + HF	3792	Treated hypertension	0.00541376	0.00245619
CVD + AF + HF	3792	DBP (mm Hg)	0.000100923	0.000603606
CVD + AF + HF	3792	BMI (kg/m2)	-0.000727639	0.0038814
CVD + AF + HF	3793	Age (years)	0.0936387	0.0169126
CVD + AF + HF	3793	Sex	0.0331796	0.0058142
CVD + AF + HF	3793	Smoking status	0.0139959	0.00504162
CVD + AF + HF	3793	T2DM	0.00799043	0.0031305
CVD + AF + HF	3793	Family history of heart disease	0.00722828	0.0038334
CVD + AF + HF	3793	SBP (mm Hg)	0.00510864	0.00286223
CVD + AF + HF	3793	Treated hypertension	0.00476534	0.00239653
CVD + AF + HF	3793	DBP (mm Hg)	0.000283159	0.000555778
CVD + AF + HF	3793	BMI (kg/m2)	-0.00138991	0.00377884
CVD + AF + HF	3808	Age (years)	0.100042	0.0172904
CVD + AF + HF	3808	Sex	0.0301804	0.00606627
CVD + AF + HF	3808	Smoking status	0.0156261	0.00553283
CVD + AF + HF	3808	SBP (mm Hg)	0.00737705	0.00338801
CVD + AF + HF	3808	T2DM	0.00728475	0.00345346
CVD + AF + HF	3808	HbA1c (mmol/mol)	0.000542003	0.000300354
CVD + AF + HF	3808	DBP (mm Hg)	-0.000105368	0.000587857
CVD + AF + HF	3808	BMI (kg/m2)	-0.000939943	0.00394754
CVD + AF + HF	3809	Age (years)	0.0973841	0.0169143
CVD + AF + HF	3809	Sex	0.0327555	0.00575301
CVD + AF + HF	3809	Smoking status	0.0147711	0.00510416
CVD + AF + HF	3809	Family history of heart disease	0.00792951	0.00379594
CVD + AF + HF	3809	SBP (mm Hg)	0.00665935	0.00311345
CVD + AF + HF	3809	T2DM	0.00663398	0.00308142
CVD + AF + HF	3809	HbA1c (mmol/mol)	0.000679269	0.000338578
CVD + AF + HF	3809	DBP (mm Hg)	0.000168379	0.000532418
CVD + AF + HF	3809	BMI (kg/m2)	-0.00153868	0.00399663
CVD + AF + HF	3824	Age (years)	0.0959497	0.0172243
CVD + AF + HF	3824	Sex	0.0307381	0.00632706
CVD + AF + HF	3824	Smoking status	0.0149076	0.0052746
CVD + AF + HF	3824	T2DM	0.00748477	0.00330322
CVD + AF + HF	3824	SBP (mm Hg)	0.00571077	0.00315264
CVD + AF + HF	3824	Treated hypertension	0.00521636	0.00244984
CVD + AF + HF	3824	HbA1c (mmol/mol)	0.000590112	0.000292999
CVD + AF + HF	3824	DBP (mm Hg)	0.000117395	0.000597458
CVD + AF + HF	3824	BMI (kg/m2)	-0.000870134	0.00383999
CVD + AF + HF	3825	Age (years)	0.0929819	0.016835
CVD + AF + HF	3825	Sex	0.0330703	0.00585338
CVD + AF + HF	3825	Smoking status	0.01384	0.00499681
CVD + AF + HF	3825	Family history of heart disease	0.00727456	0.00384566
CVD + AF + HF	3825	T2DM	0.00662196	0.00299114
CVD + AF + HF	3825	SBP (mm Hg)	0.0049583	0.00288709
CVD + AF + HF	3825	Treated hypertension	0.00459958	0.00239746
CVD + AF + HF	3825	HbA1c (mmol/mol)	0.000558737	0.000298636
CVD + AF + HF	3825	DBP (mm Hg)	0.000341465	0.000550166
CVD + AF + HF	3825	BMI (kg/m2)	-0.00155751	0.00375683
CVD + AF + HF	3840	Age (years)	0.112524	0.0161449
CVD + AF + HF	3840	Sex	0.0292982	0.00674429
CVD + AF + HF	3840	Smoking status	0.016531	0.00572747
CVD + AF + HF	3840	Total-chol / HDL-chol	0.0127016	0.00265517
CVD + AF + HF	3840	SBP (mm Hg)	0.0107653	0.00375814
CVD + AF + HF	3840	DBP (mm Hg)	0.000211781	0.000275664
CVD + AF + HF	3841	Age (years)	0.109353	0.0164814
CVD + AF + HF	3841	Sex	0.0308571	0.00600314
CVD + AF + HF	3841	Smoking status	0.0149562	0.00533247
CVD + AF + HF	3841	Total-chol / HDL-chol	0.0116281	0.00242595
CVD + AF + HF	3841	SBP (mm Hg)	0.00946741	0.00343523
CVD + AF + HF	3841	Family history of heart disease	0.00860172	0.00417613
CVD + AF + HF	3841	DBP (mm Hg)	8.10521e-05	0.000245607
CVD + AF + HF	3856	Age (years)	0.102263	0.0158066
CVD + AF + HF	3856	Sex	0.0281049	0.00704192
CVD + AF + HF	3856	Smoking status	0.0146027	0.00531402
CVD + AF + HF	3856	Total-chol / HDL-chol	0.0121393	0.0024031
CVD + AF + HF	3856	Treated hypertension	0.00758125	0.00352897
CVD + AF + HF	3856	SBP (mm Hg)	0.00738463	0.0032295
CVD + AF + HF	3856	DBP (mm Hg)	-1.85635e-05	0.000135613
CVD + AF + HF	3857	Age (years)	0.0995171	0.0158229
CVD + AF + HF	3857	Sex	0.029903	0.00629258
CVD + AF + HF	3857	Smoking status	0.013639	0.00484486
CVD + AF + HF	3857	Total-chol / HDL-chol	0.0116213	0.00217616
CVD + AF + HF	3857	Family history of heart disease	0.00819097	0.00408319
CVD + AF + HF	3857	Treated hypertension	0.00693048	0.00348182
CVD + AF + HF	3857	SBP (mm Hg)	0.00664941	0.00302012
CVD + AF + HF	3857	DBP (mm Hg)	-5.09844e-05	0.000136657
CVD + AF + HF	3872	Age (years)	0.10223	0.0157189
CVD + AF + HF	3872	Sex	0.026475	0.00690896
CVD + AF + HF	3872	Smoking status	0.0145716	0.00534439
CVD + AF + HF	3872	HbA1c (mmol/mol)	0.0122284	0.00273487
CVD + AF + HF	3872	Total-chol / HDL-chol	0.0106058	0.00207251
CVD + AF + HF	3872	SBP (mm Hg)	0.0078448	0.00336446
CVD + AF + HF	3872	DBP (mm Hg)	5.9874e-05	0.000378235
CVD + AF + HF	3873	Age (years)	0.0997788	0.0156285
CVD + AF + HF	3873	Sex	0.0286007	0.00640252
CVD + AF + HF	3873	Smoking status	0.0132057	0.00478759
CVD + AF + HF	3873	HbA1c (mmol/mol)	0.0122234	0.00257421
CVD + AF + HF	3873	Total-chol / HDL-chol	0.00960154	0.00202189
CVD + AF + HF	3873	Family history of heart disease	0.00891704	0.00406127
CVD + AF + HF	3873	SBP (mm Hg)	0.00703741	0.00296012
CVD + AF + HF	3873	DBP (mm Hg)	-7.2424e-05	0.000327312
CVD + AF + HF	3888	Age (years)	0.094958	0.015247
CVD + AF + HF	3888	Sex	0.0260067	0.0072364
CVD + AF + HF	3888	Smoking status	0.0133132	0.00497631
CVD + AF + HF	3888	HbA1c (mmol/mol)	0.0110108	0.00245238
CVD + AF + HF	3888	Total-chol / HDL-chol	0.0107873	0.00197819
CVD + AF + HF	3888	SBP (mm Hg)	0.00594556	0.00301254
CVD + AF + HF	3888	Treated hypertension	0.00579993	0.0032285
CVD + AF + HF	3888	DBP (mm Hg)	-4.13104e-05	0.000241613
CVD + AF + HF	3889	Age (years)	0.0923913	0.0151023
CVD + AF + HF	3889	Sex	0.0279847	0.00657877
CVD + AF + HF	3889	Smoking status	0.0120624	0.00450293
CVD + AF + HF	3889	HbA1c (mmol/mol)	0.0108079	0.00231937
CVD + AF + HF	3889	Total-chol / HDL-chol	0.00983711	0.00179506
CVD + AF + HF	3889	Family history of heart disease	0.00815332	0.00397598
CVD + AF + HF	3889	SBP (mm Hg)	0.00522368	0.00266514
CVD + AF + HF	3889	Treated hypertension	0.00503804	0.00313835
CVD + AF + HF	3889	DBP (mm Hg)	-0.000246294	0.000232756
CVD + AF + HF	3904	Age (years)	0.101764	0.0171697
CVD + AF + HF	3904	Sex	0.0242487	0.00584749
CVD + AF + HF	3904	Smoking status	0.0147246	0.0053446
CVD + AF + HF	3904	Total-chol / HDL-chol	0.0116273	0.00222114
CVD + AF + HF	3904	T2DM	0.011431	0.00385226
CVD + AF + HF	3904	SBP (mm Hg)	0.00723508	0.00335702
CVD + AF + HF	3904	DBP (mm Hg)	0.000127069	0.00044412
CVD + AF + HF	3905	Age (years)	0.0988326	0.0171212
CVD + AF + HF	3905	Sex	0.0263312	0.00539038
CVD + AF + HF	3905	Smoking status	0.0128533	0.00493346
CVD + AF + HF	3905	T2DM	0.0105857	0.00370708
CVD + AF + HF	3905	Total-chol / HDL-chol	0.0103522	0.00209235
CVD + AF + HF	3905	Family history of heart disease	0.00731587	0.00403468
CVD + AF + HF	3905	SBP (mm Hg)	0.00590844	0.00297593
CVD + AF + HF	3905	DBP (mm Hg)	-0.000118964	0.000376847
CVD + AF + HF	3920	Age (years)	0.0958049	0.0170339
CVD + AF + HF	3920	Sex	0.024079	0.00606212
CVD + AF + HF	3920	Smoking status	0.0132478	0.00515024
CVD + AF + HF	3920	Total-chol / HDL-chol	0.0113876	0.00202971
CVD + AF + HF	3920	T2DM	0.0111431	0.00374658
CVD + AF + HF	3920	Treated hypertension	0.00574084	0.00272869
CVD + AF + HF	3920	SBP (mm Hg)	0.00526708	0.00299337
CVD + AF + HF	3920	DBP (mm Hg)	-0.000260674	0.00030193
CVD + AF + HF	3921	Age (years)	0.0930162	0.0167629
CVD + AF + HF	3921	Sex	0.0261644	0.00556151
CVD + AF + HF	3921	Smoking status	0.0118906	0.00470764
CVD + AF + HF	3921	Total-chol / HDL-chol	0.0105608	0.00187696
CVD + AF + HF	3921	T2DM	0.0102115	0.00350412
CVD + AF + HF	3921	Family history of heart disease	0.00707297	0.00400263
CVD + AF + HF	3921	Treated hypertension	0.00502915	0.00261285
CVD + AF + HF	3921	SBP (mm Hg)	0.00453787	0.0027282
CVD + AF + HF	3921	DBP (mm Hg)	-0.000299108	0.000300384
CVD + AF + HF	3936	Age (years)	0.100669	0.0171142
CVD + AF + HF	3936	Sex	0.0241849	0.00593791
CVD + AF + HF	3936	Smoking status	0.0144607	0.00537601
CVD + AF + HF	3936	Total-chol / HDL-chol	0.0113551	0.0022125
CVD + AF + HF	3936	T2DM	0.00884409	0.00366039
CVD + AF + HF	3936	SBP (mm Hg)	0.00704291	0.00335223
CVD + AF + HF	3936	HbA1c (mmol/mol)	0.000896541	0.000565272
CVD + AF + HF	3936	DBP (mm Hg)	0.000147985	0.000467974
CVD + AF + HF	3937	Age (years)	0.0978398	0.0170177
CVD + AF + HF	3937	Sex	0.0264212	0.00543127
CVD + AF + HF	3937	Smoking status	0.0127542	0.00492239
CVD + AF + HF	3937	Total-chol / HDL-chol	0.0102183	0.00200466
CVD + AF + HF	3937	T2DM	0.00793657	0.0035232
CVD + AF + HF	3937	Family history of heart disease	0.00753314	0.00404536
CVD + AF + HF	3937	SBP (mm Hg)	0.00588674	0.00293637
CVD + AF + HF	3937	HbA1c (mmol/mol)	0.000850786	0.000551834
CVD + AF + HF	3937	DBP (mm Hg)	-9.15104e-05	0.000430924
CVD + AF + HF	3952	Age (years)	0.095111	0.0168083
CVD + AF + HF	3952	Sex	0.024392	0.00614874
CVD + AF + HF	3952	Smoking status	0.0134029	0.00510983
CVD + AF + HF	3952	Total-chol / HDL-chol	0.011615	0.00197957
CVD + AF + HF	3952	T2DM	0.00884357	0.00354437
CVD + AF + HF	3952	Treated hypertension	0.0058734	0.00278756
CVD + AF + HF	3952	SBP (mm Hg)	0.00554736	0.00300496
CVD + AF + HF	3952	HbA1c (mmol/mol)	0.00101106	0.00052531
CVD + AF + HF	3952	DBP (mm Hg)	-2.8499e-05	0.000334429
CVD + AF + HF	3953	Age (years)	0.092191	0.0165488
CVD + AF + HF	3953	Sex	0.026314	0.00561982
CVD + AF + HF	3953	Smoking status	0.0119696	0.00467027
CVD + AF + HF	3953	Total-chol / HDL-chol	0.0106079	0.00182137
CVD + AF + HF	3953	T2DM	0.0078278	0.0033329
CVD + AF + HF	3953	Family history of heart disease	0.00723325	0.00397576
CVD + AF + HF	3953	Treated hypertension	0.00503595	0.002609
CVD + AF + HF	3953	SBP (mm Hg)	0.0046788	0.00273567
CVD + AF + HF	3953	HbA1c (mmol/mol)	0.000806076	0.000566617
CVD + AF + HF	3953	DBP (mm Hg)	-0.0002008	0.000300449
CVD + AF + HF	3968	Age (years)	0.107151	0.0163218
CVD + AF + HF	3968	Sex	0.0325176	0.006302
CVD + AF + HF	3968	Smoking status	0.0169344	0.00592979
CVD + AF + HF	3968	SBP (mm Hg)	0.0102481	0.00349133
CVD + AF + HF	3968	Total-chol / HDL-chol	0.00429445	0.000840538
CVD + AF + HF	3968	BMI (kg/m2)	0.00264021	0.00542096
CVD + AF + HF	3968	DBP (mm Hg)	-3.11136e-05	0.00126801
CVD + AF + HF	3969	Age (years)	0.104376	0.0162658
CVD + AF + HF	3969	Sex	0.0345653	0.00588965
CVD + AF + HF	3969	Smoking status	0.0160713	0.00545121
CVD + AF + HF	3969	SBP (mm Hg)	0.00931864	0.00319664
CVD + AF + HF	3969	Family history of heart disease	0.0080992	0.00374068
CVD + AF + HF	3969	Total-chol / HDL-chol	0.00395613	0.000751061
CVD + AF + HF	3969	BMI (kg/m2)	0.00179831	0.00522726
CVD + AF + HF	3969	DBP (mm Hg)	8.28823e-05	0.00116072
CVD + AF + HF	3984	Age (years)	0.100381	0.0159951
CVD + AF + HF	3984	Sex	0.0322925	0.00684819
CVD + AF + HF	3984	Smoking status	0.0155884	0.00550865
CVD + AF + HF	3984	SBP (mm Hg)	0.0075219	0.00328712
CVD + AF + HF	3984	Treated hypertension	0.00638586	0.0030828
CVD + AF + HF	3984	Total-chol / HDL-chol	0.00464585	0.000937969
CVD + AF + HF	3984	BMI (kg/m2)	0.00150156	0.00501011
CVD + AF + HF	3984	DBP (mm Hg)	0.000407352	0.00114157
CVD + AF + HF	3985	Age (years)	0.0978997	0.0158591
CVD + AF + HF	3985	Sex	0.0343256	0.00619219
CVD + AF + HF	3985	Smoking status	0.0148616	0.00517999
CVD + AF + HF	3985	Family history of heart disease	0.00769524	0.00388546
CVD + AF + HF	3985	SBP (mm Hg)	0.00689283	0.00306327
CVD + AF + HF	3985	Treated hypertension	0.00610767	0.00291922
CVD + AF + HF	3985	Total-chol / HDL-chol	0.00448035	0.000827745
CVD + AF + HF	3985	BMI (kg/m2)	0.00118101	0.00489677
CVD + AF + HF	3985	DBP (mm Hg)	0.00103119	0.00111718
CVD + AF + HF	4000	Age (years)	0.099367	0.0159378
CVD + AF + HF	4000	Sex	0.0296651	0.00673545
CVD + AF + HF	4000	Smoking status	0.0149324	0.00556647
CVD + AF + HF	4000	HbA1c (mmol/mol)	0.00808194	0.00198992
CVD + AF + HF	4000	SBP (mm Hg)	0.00764897	0.00327856
CVD + AF + HF	4000	Total-chol / HDL-chol	0.00410568	0.000851202
CVD + AF + HF	4000	DBP (mm Hg)	0.000133344	0.000959357
CVD + AF + HF	4000	BMI (kg/m2)	-0.000783852	0.00468374
CVD + AF + HF	4001	Age (years)	0.09713	0.0157823
CVD + AF + HF	4001	Sex	0.0314192	0.00637226
CVD + AF + HF	4001	Smoking status	0.014192	0.00507777
CVD + AF + HF	4001	Family history of heart disease	0.0084085	0.0037698
CVD + AF + HF	4001	HbA1c (mmol/mol)	0.00814103	0.0018643
CVD + AF + HF	4001	SBP (mm Hg)	0.00695349	0.00289789
CVD + AF + HF	4001	Total-chol / HDL-chol	0.00387351	0.000909657
CVD + AF + HF	4001	DBP (mm Hg)	0.000331268	0.000978788
CVD + AF + HF	4001	BMI (kg/m2)	-0.00138364	0.00456001
CVD + AF + HF	4016	Age (years)	0.0940871	0.0157349
CVD + AF + HF	4016	Sex	0.0295777	0.00713762
CVD + AF + HF	4016	Smoking status	0.0136288	0.00515767
CVD + AF + HF	4016	HbA1c (mmol/mol)	0.00697257	0.00192156
CVD + AF + HF	4016	SBP (mm Hg)	0.00551991	0.00308242
CVD + AF + HF	4016	Treated hypertension	0.00502915	0.0029074
CVD + AF + HF	4016	Total-chol / HDL-chol	0.00450597	0.000863924
CVD + AF + HF	4016	DBP (mm Hg)	0.000401077	0.000955038
CVD + AF + HF	4016	BMI (kg/m2)	-0.00119643	0.0044645
CVD + AF + HF	4017	Age (years)	0.0919649	0.0154449
CVD + AF + HF	4017	Sex	0.0314976	0.00658825
CVD + AF + HF	4017	Smoking status	0.0129367	0.00470171
CVD + AF + HF	4017	Family history of heart disease	0.00762779	0.00387477
CVD + AF + HF	4017	HbA1c (mmol/mol)	0.0072492	0.0018137
CVD + AF + HF	4017	SBP (mm Hg)	0.00511203	0.00277465
CVD + AF + HF	4017	Treated hypertension	0.00460742	0.00280832
CVD + AF + HF	4017	Total-chol / HDL-chol	0.00430544	0.000831922
CVD + AF + HF	4017	DBP (mm Hg)	0.000767642	0.000967066
CVD + AF + HF	4017	BMI (kg/m2)	-0.00143802	0.00424675
CVD + AF + HF	4032	Age (years)	0.0994839	0.017101
CVD + AF + HF	4032	Sex	0.0277104	0.00586474
CVD + AF + HF	4032	Smoking status	0.0150577	0.00554791
CVD + AF + HF	4032	T2DM	0.00825477	0.00356677
CVD + AF + HF	4032	SBP (mm Hg)	0.00734777	0.00329483
CVD + AF + HF	4032	Total-chol / HDL-chol	0.00590504	0.00114998
CVD + AF + HF	4032	DBP (mm Hg)	-3.05906e-05	0.000753259
CVD + AF + HF	4032	BMI (kg/m2)	-0.00140534	0.00378917
CVD + AF + HF	4033	Age (years)	0.0971896	0.0168411
CVD + AF + HF	4033	Sex	0.0302071	0.0054995
CVD + AF + HF	4033	Smoking status	0.0141925	0.00513244
CVD + AF + HF	4033	Family history of heart disease	0.00779198	0.00377592
CVD + AF + HF	4033	T2DM	0.00765942	0.00327155
CVD + AF + HF	4033	SBP (mm Hg)	0.00669412	0.00293191
CVD + AF + HF	4033	Total-chol / HDL-chol	0.00577902	0.00107568
CVD + AF + HF	4033	DBP (mm Hg)	0.000161058	0.000672852
CVD + AF + HF	4033	BMI (kg/m2)	-0.00184407	0.00372669
CVD + AF + HF	4048	Age (years)	0.0954768	0.0168699
CVD + AF + HF	4048	Sex	0.0280239	0.00604107
CVD + AF + HF	4048	Smoking status	0.0143211	0.00523257
CVD + AF + HF	4048	T2DM	0.00833556	0.00347054
CVD + AF + HF	4048	Total-chol / HDL-chol	0.00633095	0.00107575
CVD + AF + HF	4048	SBP (mm Hg)	0.00575522	0.00303841
CVD + AF + HF	4048	Treated hypertension	0.00563155	0.00250324
CVD + AF + HF	4048	DBP (mm Hg)	0.000214134	0.000728927
CVD + AF + HF	4048	BMI (kg/m2)	-0.00130076	0.00364157
CVD + AF + HF	4049	Age (years)	0.0928635	0.0165445
CVD + AF + HF	4049	Sex	0.0302058	0.00557155
CVD + AF + HF	4049	Smoking status	0.0132863	0.00495453
CVD + AF + HF	4049	T2DM	0.00765969	0.00317392
CVD + AF + HF	4049	Family history of heart disease	0.00714148	0.0038356
CVD + AF + HF	4049	Total-chol / HDL-chol	0.00615002	0.00105562
CVD + AF + HF	4049	SBP (mm Hg)	0.00519152	0.0027857
CVD + AF + HF	4049	Treated hypertension	0.00461239	0.00236717
CVD + AF + HF	4049	DBP (mm Hg)	0.00054671	0.000622614
CVD + AF + HF	4049	BMI (kg/m2)	-0.0018723	0.00360177
CVD + AF + HF	4064	Age (years)	0.0989704	0.0170752
CVD + AF + HF	4064	Sex	0.0276952	0.00590762
CVD + AF + HF	4064	Smoking status	0.0149865	0.00555035
CVD + AF + HF	4064	SBP (mm Hg)	0.00733129	0.0033091
CVD + AF + HF	4064	T2DM	0.00703192	0.00346366
CVD + AF + HF	4064	Total-chol / HDL-chol	0.00592622	0.00111298
CVD + AF + HF	4064	HbA1c (mmol/mol)	0.0006275	0.000276865
CVD + AF + HF	4064	DBP (mm Hg)	6.95479e-05	0.000729719
CVD + AF + HF	4064	BMI (kg/m2)	-0.00145632	0.00381461
CVD + AF + HF	4065	Age (years)	0.096457	0.0167368
CVD + AF + HF	4065	Sex	0.0299553	0.00558526
CVD + AF + HF	4065	Smoking status	0.0138704	0.00512105
CVD + AF + HF	4065	Family history of heart disease	0.00770283	0.00373306
CVD + AF + HF	4065	SBP (mm Hg)	0.00642456	0.00290314
CVD + AF + HF	4065	T2DM	0.0062784	0.00314392
CVD + AF + HF	4065	Total-chol / HDL-chol	0.00553455	0.00109083
CVD + AF + HF	4065	HbA1c (mmol/mol)	0.000386436	0.000273905
CVD + AF + HF	4065	DBP (mm Hg)	1.22885e-05	0.000637159
CVD + AF + HF	4065	BMI (kg/m2)	-0.00214971	0.00376565
CVD + AF + HF	4080	Age (years)	0.0949601	0.0167914
CVD + AF + HF	4080	Sex	0.0280187	0.00610252
CVD + AF + HF	4080	Smoking status	0.0141752	0.00517769
CVD + AF + HF	4080	T2DM	0.00714069	0.00334083
CVD + AF + HF	4080	Total-chol / HDL-chol	0.00634847	0.00105297
CVD + AF + HF	4080	SBP (mm Hg)	0.0057147	0.00299701
CVD + AF + HF	4080	Treated hypertension	0.00553168	0.00254148
CVD + AF + HF	4080	HbA1c (mmol/mol)	0.000493633	0.000274735
CVD + AF + HF	4080	DBP (mm Hg)	0.000261981	0.000677307
CVD + AF + HF	4080	BMI (kg/m2)	-0.00138128	0.00367471
CVD + AF + HF	4081	Age (years)	0.0921793	0.0163942
CVD + AF + HF	4081	Sex	0.0301033	0.00562667
CVD + AF + HF	4081	Smoking status	0.0129404	0.0048635
CVD + AF + HF	4081	Family history of heart disease	0.00707088	0.00381086
CVD + AF + HF	4081	T2DM	0.00637592	0.00306251
CVD + AF + HF	4081	Total-chol / HDL-chol	0.00596099	0.000990888
CVD + AF + HF	4081	SBP (mm Hg)	0.00494758	0.00274181
CVD + AF + HF	4081	Treated hypertension	0.00448636	0.0023916
CVD + AF + HF	4081	DBP (mm Hg)	0.000429315	0.000629193
CVD + AF + HF	4081	HbA1c (mmol/mol)	0.000384867	0.000289516
CVD + AF + HF	4081	BMI (kg/m2)	-0.00211938	0.00354963

### Sheet: Rotterdam Study
Outcome	Model ID	Feature name	Mean permuted feature importance (change in c-statistic)	Std after permuted feature importance (change in c-statistic)
CVD + AF + HF	1	Age (years)	0.127393	0.0162381
CVD + AF + HF	1	Sex	0.0826224	0.00855954
CVD + AF + HF	1	Family history of heart disease	0.0162199	0.0033974
CVD + AF + HF	4	Age (years)	0.1247	0.0181503
CVD + AF + HF	4	Sex	0.0837229	0.00898375
CVD + AF + HF	4	RWD (%)	0.00405932	0.00461465
CVD + AF + HF	5	Age (years)	0.123185	0.0168898
CVD + AF + HF	5	Sex	0.0853666	0.00883704
CVD + AF + HF	5	Family history of heart disease	0.0160336	0.00341881
CVD + AF + HF	5	RWD (%)	0.00391872	0.00446285
CVD + AF + HF	8	Age (years)	0.115991	0.0167278
CVD + AF + HF	8	Sex	0.0835942	0.00816687
CVD + AF + HF	8	eGFR	0.00376546	0.00257414
CVD + AF + HF	9	Age (years)	0.113475	0.0155772
CVD + AF + HF	9	Sex	0.0844685	0.00840957
CVD + AF + HF	9	Family history of heart disease	0.0151597	0.00338849
CVD + AF + HF	9	eGFR	0.00279867	0.00265278
CVD + AF + HF	12	Age (years)	0.1118	0.0174594
CVD + AF + HF	12	Sex	0.0852747	0.00862049
CVD + AF + HF	12	RWD (%)	0.00301099	0.0044989
CVD + AF + HF	12	eGFR	0.00244169	0.00196532
CVD + AF + HF	13	Age (years)	0.109843	0.0161989
CVD + AF + HF	13	Sex	0.0867561	0.00863316
CVD + AF + HF	13	Family history of heart disease	0.015433	0.00339278
CVD + AF + HF	13	RWD (%)	0.00343806	0.0044414
CVD + AF + HF	13	eGFR	0.00225774	0.00214968
CVD + AF + HF	16	Age (years)	0.115897	0.0154829
CVD + AF + HF	16	Sex	0.0766465	0.00697772
CVD + AF + HF	16	Treated hypertension	0.0084428	0.00603138
CVD + AF + HF	17	Age (years)	0.113949	0.015108
CVD + AF + HF	17	Sex	0.0782653	0.00711554
CVD + AF + HF	17	Family history of heart disease	0.0136529	0.00334628
CVD + AF + HF	17	Treated hypertension	0.00658499	0.00590905
CVD + AF + HF	20	Age (years)	0.111973	0.016123
CVD + AF + HF	20	Sex	0.0790046	0.00719622
CVD + AF + HF	20	Treated hypertension	0.00827617	0.0057431
CVD + AF + HF	20	RWD (%)	0.00376759	0.00411852
CVD + AF + HF	21	Age (years)	0.110008	0.0152499
CVD + AF + HF	21	Sex	0.0807982	0.00725623
CVD + AF + HF	21	Family history of heart disease	0.0133158	0.00339326
CVD + AF + HF	21	Treated hypertension	0.00649251	0.00563879
CVD + AF + HF	21	RWD (%)	0.00361067	0.00394468
CVD + AF + HF	24	Age (years)	0.103758	0.0149932
CVD + AF + HF	24	Sex	0.0785256	0.0069854
CVD + AF + HF	24	Treated hypertension	0.00765227	0.00554934
CVD + AF + HF	24	eGFR	0.00255191	0.00206566
CVD + AF + HF	25	Age (years)	0.101192	0.0144901
CVD + AF + HF	25	Sex	0.0797837	0.00714198
CVD + AF + HF	25	Family history of heart disease	0.0129279	0.00332264
CVD + AF + HF	25	Treated hypertension	0.00599949	0.00548728
CVD + AF + HF	25	eGFR	0.00165987	0.00217596
CVD + AF + HF	28	Age (years)	0.100263	0.0156921
CVD + AF + HF	28	Sex	0.0806798	0.00721396
CVD + AF + HF	28	Treated hypertension	0.00783076	0.00545012
CVD + AF + HF	28	RWD (%)	0.00346359	0.004263
CVD + AF + HF	28	eGFR	0.00196296	0.00166465
CVD + AF + HF	29	Age (years)	0.0979586	0.0148495
CVD + AF + HF	29	Sex	0.0821614	0.0072603
CVD + AF + HF	29	Family history of heart disease	0.0129581	0.00332581
CVD + AF + HF	29	Treated hypertension	0.00617737	0.00536189
CVD + AF + HF	29	RWD (%)	0.00333595	0.00401319
CVD + AF + HF	29	eGFR	0.00146092	0.00174606
CVD + AF + HF	64	Age (years)	0.11041	0.0169741
CVD + AF + HF	64	Sex	0.0722917	0.00827341
CVD + AF + HF	64	T2DM	0.01436	0.00470789
CVD + AF + HF	65	Age (years)	0.109071	0.0161905
CVD + AF + HF	65	Sex	0.0735059	0.00815982
CVD + AF + HF	65	Family history of heart disease	0.0154955	0.00316999
CVD + AF + HF	65	T2DM	0.0149096	0.00449423
CVD + AF + HF	68	Age (years)	0.106876	0.0181207
CVD + AF + HF	68	Sex	0.0742485	0.00840153
CVD + AF + HF	68	T2DM	0.0132812	0.00452791
CVD + AF + HF	68	RWD (%)	0.00240188	0.00374289
CVD + AF + HF	69	Age (years)	0.105684	0.0169908
CVD + AF + HF	69	Sex	0.0760299	0.00825597
CVD + AF + HF	69	Family history of heart disease	0.0156175	0.0031259
CVD + AF + HF	69	T2DM	0.0139841	0.00436314
CVD + AF + HF	69	RWD (%)	0.00248049	0.00354655
CVD + AF + HF	72	Age (years)	0.0972554	0.0167608
CVD + AF + HF	72	Sex	0.0740858	0.00811313
CVD + AF + HF	72	T2DM	0.0145104	0.00464302
CVD + AF + HF	72	eGFR	0.00327943	0.00237041
CVD + AF + HF	73	Age (years)	0.0951652	0.0157744
CVD + AF + HF	73	Sex	0.0749998	0.00814524
CVD + AF + HF	73	T2DM	0.0151346	0.00438685
CVD + AF + HF	73	Family history of heart disease	0.0147952	0.00317275
CVD + AF + HF	73	eGFR	0.00236957	0.0026044
CVD + AF + HF	76	Age (years)	0.0940287	0.017579
CVD + AF + HF	76	Sex	0.0758406	0.00827521
CVD + AF + HF	76	T2DM	0.0136479	0.00451918
CVD + AF + HF	76	eGFR	0.00230312	0.00193334
CVD + AF + HF	76	RWD (%)	0.00179095	0.00361282
CVD + AF + HF	77	Age (years)	0.0922316	0.0164987
CVD + AF + HF	77	Sex	0.0772454	0.00823079
CVD + AF + HF	77	Family history of heart disease	0.0149964	0.00308405
CVD + AF + HF	77	T2DM	0.0143045	0.00432163
CVD + AF + HF	77	RWD (%)	0.00212909	0.00345835
CVD + AF + HF	77	eGFR	0.00187118	0.00223012
CVD + AF + HF	80	Age (years)	0.102267	0.015894
CVD + AF + HF	80	Sex	0.0696247	0.00766507
CVD + AF + HF	80	T2DM	0.0102917	0.00426402
CVD + AF + HF	80	Treated hypertension	0.00270395	0.00497957
CVD + AF + HF	81	Age (years)	0.100948	0.0156043
CVD + AF + HF	81	Sex	0.0712584	0.00763301
CVD + AF + HF	81	Family history of heart disease	0.0140862	0.00317919
CVD + AF + HF	81	T2DM	0.0114061	0.00405539
CVD + AF + HF	81	Treated hypertension	0.00164691	0.00479187
CVD + AF + HF	84	Age (years)	0.0993469	0.0167925
CVD + AF + HF	84	Sex	0.0721868	0.0077135
CVD + AF + HF	84	T2DM	0.00973861	0.00412331
CVD + AF + HF	84	Treated hypertension	0.00322098	0.00464622
CVD + AF + HF	84	RWD (%)	0.00293633	0.00348417
CVD + AF + HF	85	Age (years)	0.0977463	0.0160736
CVD + AF + HF	85	Sex	0.0737025	0.00763688
CVD + AF + HF	85	Family history of heart disease	0.0138695	0.00315698
CVD + AF + HF	85	T2DM	0.010758	0.00397802
CVD + AF + HF	85	RWD (%)	0.00266151	0.00336794
CVD + AF + HF	85	Treated hypertension	0.0019817	0.00458574
CVD + AF + HF	88	Age (years)	0.0899737	0.0155695
CVD + AF + HF	88	Sex	0.0713658	0.00778354
CVD + AF + HF	88	T2DM	0.0107931	0.00434349
CVD + AF + HF	88	eGFR	0.0025043	0.00213335
CVD + AF + HF	88	Treated hypertension	0.00221863	0.00458475
CVD + AF + HF	89	Age (years)	0.0879848	0.0151264
CVD + AF + HF	89	Sex	0.0724588	0.00775207
CVD + AF + HF	89	Family history of heart disease	0.0133136	0.00312614
CVD + AF + HF	89	T2DM	0.0117429	0.00412671
CVD + AF + HF	89	eGFR	0.0016305	0.00222745
CVD + AF + HF	89	Treated hypertension	0.00128021	0.00445922
CVD + AF + HF	92	Age (years)	0.0871086	0.0162713
CVD + AF + HF	92	Sex	0.0735368	0.0078295
CVD + AF + HF	92	T2DM	0.0101276	0.00418546
CVD + AF + HF	92	Treated hypertension	0.00248687	0.00448528
CVD + AF + HF	92	RWD (%)	0.00241819	0.0034944
CVD + AF + HF	92	eGFR	0.00183674	0.00185242
CVD + AF + HF	93	Age (years)	0.0852585	0.0154572
CVD + AF + HF	93	Sex	0.0747123	0.00771547
CVD + AF + HF	93	Family history of heart disease	0.0133588	0.00314284
CVD + AF + HF	93	T2DM	0.0111809	0.00399291
CVD + AF + HF	93	RWD (%)	0.00239125	0.00331478
CVD + AF + HF	93	Treated hypertension	0.00152717	0.00433576
CVD + AF + HF	93	eGFR	0.0012559	0.00195015
CVD + AF + HF	128	Age (years)	0.117099	0.0167238
CVD + AF + HF	128	Sex	0.0723284	0.00648755
CVD + AF + HF	128	BMI (kg/m2)	0.0098545	0.00665129
CVD + AF + HF	129	Age (years)	0.114821	0.0161115
CVD + AF + HF	129	Sex	0.0741884	0.00665037
CVD + AF + HF	129	Family history of heart disease	0.0132496	0.00349571
CVD + AF + HF	129	BMI (kg/m2)	0.00873718	0.0062672
CVD + AF + HF	132	Age (years)	0.113423	0.0170737
CVD + AF + HF	132	Sex	0.0740306	0.00685788
CVD + AF + HF	132	BMI (kg/m2)	0.00835427	0.00619586
CVD + AF + HF	132	RWD (%)	0.00170667	0.00367144
CVD + AF + HF	133	Age (years)	0.111234	0.0164093
CVD + AF + HF	133	Sex	0.0761297	0.00686314
CVD + AF + HF	133	Family history of heart disease	0.0134159	0.00343734
CVD + AF + HF	133	BMI (kg/m2)	0.00750944	0.00581222
CVD + AF + HF	133	RWD (%)	0.00186936	0.00368053
CVD + AF + HF	136	Age (years)	0.108111	0.0167637
CVD + AF + HF	136	Sex	0.0735747	0.00630484
CVD + AF + HF	136	BMI (kg/m2)	0.00933868	0.00671133
CVD + AF + HF	136	eGFR	0.00149536	0.00130052
CVD + AF + HF	137	Age (years)	0.105299	0.0160776
CVD + AF + HF	137	Sex	0.0752143	0.00651297
CVD + AF + HF	137	Family history of heart disease	0.0126096	0.00340362
CVD + AF + HF	137	BMI (kg/m2)	0.00791524	0.00641513
CVD + AF + HF	137	eGFR	0.000889601	0.00136778
CVD + AF + HF	140	Age (years)	0.105117	0.0171365
CVD + AF + HF	140	Sex	0.0754941	0.00675266
CVD + AF + HF	140	BMI (kg/m2)	0.00814559	0.00618986
CVD + AF + HF	140	RWD (%)	0.00166392	0.00376972
CVD + AF + HF	140	eGFR	0.00139812	0.0011033
CVD + AF + HF	141	Age (years)	0.102475	0.0163125
CVD + AF + HF	141	Sex	0.0772051	0.0067749
CVD + AF + HF	141	Family history of heart disease	0.0130124	0.00344909
CVD + AF + HF	141	BMI (kg/m2)	0.00709716	0.00584605
CVD + AF + HF	141	RWD (%)	0.00166717	0.00376494
CVD + AF + HF	141	eGFR	0.000954837	0.00114342
CVD + AF + HF	144	Age (years)	0.106029	0.0154866
CVD + AF + HF	144	Sex	0.0679539	0.00562885
CVD + AF + HF	144	BMI (kg/m2)	0.00433394	0.00637042
CVD + AF + HF	144	Treated hypertension	0.000516418	0.00407633
CVD + AF + HF	145	Age (years)	0.104313	0.0150271
CVD + AF + HF	145	Sex	0.070224	0.00576382
CVD + AF + HF	145	Family history of heart disease	0.0118659	0.00354065
CVD + AF + HF	145	BMI (kg/m2)	0.00343016	0.00596167
CVD + AF + HF	145	Treated hypertension	-0.000144451	0.00411387
CVD + AF + HF	148	Age (years)	0.10287	0.015848
CVD + AF + HF	148	Sex	0.0699742	0.0058528
CVD + AF + HF	148	BMI (kg/m2)	0.00329341	0.00583891
CVD + AF + HF	148	RWD (%)	0.00209687	0.00333883
CVD + AF + HF	148	Treated hypertension	0.000769867	0.00398748
CVD + AF + HF	149	Age (years)	0.101106	0.0154032
CVD + AF + HF	149	Sex	0.0721539	0.00581746
CVD + AF + HF	149	Family history of heart disease	0.0117561	0.00340387
CVD + AF + HF	149	BMI (kg/m2)	0.00246459	0.0054844
CVD + AF + HF	149	RWD (%)	0.00193399	0.0034166
CVD + AF + HF	149	Treated hypertension	8.87373e-05	0.00408846
CVD + AF + HF	152	Age (years)	0.0977204	0.0154169
CVD + AF + HF	152	Sex	0.0689341	0.00549484
CVD + AF + HF	152	BMI (kg/m2)	0.00389471	0.00635387
CVD + AF + HF	152	eGFR	0.00120545	0.00115242
CVD + AF + HF	152	Treated hypertension	0.000342185	0.00390078
CVD + AF + HF	153	Age (years)	0.0961343	0.0148893
CVD + AF + HF	153	Sex	0.0713776	0.00560505
CVD + AF + HF	153	Family history of heart disease	0.0116292	0.00344566
CVD + AF + HF	153	BMI (kg/m2)	0.00324175	0.00604416
CVD + AF + HF	153	eGFR	0.00100468	0.00124278
CVD + AF + HF	153	Treated hypertension	-0.000101096	0.00393568
CVD + AF + HF	156	Age (years)	0.0951586	0.0156767
CVD + AF + HF	156	Sex	0.0710712	0.00574002
CVD + AF + HF	156	BMI (kg/m2)	0.00318158	0.00581755
CVD + AF + HF	156	RWD (%)	0.00203042	0.00341603
CVD + AF + HF	156	eGFR	0.001233	0.000966891
CVD + AF + HF	156	Treated hypertension	0.000706859	0.00384918
CVD + AF + HF	157	Age (years)	0.093354	0.0151558
CVD + AF + HF	157	Sex	0.0733424	0.00581373
CVD + AF + HF	157	Family history of heart disease	0.0116475	0.0033245
CVD + AF + HF	157	BMI (kg/m2)	0.00237889	0.0054993
CVD + AF + HF	157	RWD (%)	0.00190684	0.00349652
CVD + AF + HF	157	eGFR	0.000927892	0.00109263
CVD + AF + HF	157	Treated hypertension	4.53816e-05	0.00400419
CVD + AF + HF	192	Age (years)	0.106936	0.0167438
CVD + AF + HF	192	Sex	0.0683058	0.00722111
CVD + AF + HF	192	T2DM	0.00827404	0.00391434
CVD + AF + HF	192	BMI (kg/m2)	0.00361392	0.00501205
CVD + AF + HF	193	Age (years)	0.104495	0.016052
CVD + AF + HF	193	Sex	0.0699248	0.00732235
CVD + AF + HF	193	Family history of heart disease	0.0133189	0.00339722
CVD + AF + HF	193	T2DM	0.0089501	0.00369151
CVD + AF + HF	193	BMI (kg/m2)	0.00289895	0.00476237
CVD + AF + HF	196	Age (years)	0.103902	0.0174581
CVD + AF + HF	196	Sex	0.070112	0.00748303
CVD + AF + HF	196	T2DM	0.0082163	0.0038901
CVD + AF + HF	196	BMI (kg/m2)	0.00326322	0.00463885
CVD + AF + HF	196	RWD (%)	0.00137198	0.00313319
CVD + AF + HF	197	Age (years)	0.101438	0.0167101
CVD + AF + HF	197	Sex	0.0722244	0.00738473
CVD + AF + HF	197	Family history of heart disease	0.0137441	0.00325337
CVD + AF + HF	197	T2DM	0.00894443	0.00371266
CVD + AF + HF	197	BMI (kg/m2)	0.00271479	0.0044711
CVD + AF + HF	197	RWD (%)	0.00158775	0.0031511
CVD + AF + HF	200	Age (years)	0.0966373	0.0168498
CVD + AF + HF	200	Sex	0.0698147	0.00716232
CVD + AF + HF	200	T2DM	0.00895963	0.00399252
CVD + AF + HF	200	BMI (kg/m2)	0.00347615	0.00508168
CVD + AF + HF	200	eGFR	0.00185193	0.0014585
CVD + AF + HF	201	Age (years)	0.0939545	0.0161388
CVD + AF + HF	201	Sex	0.0715259	0.00720518
CVD + AF + HF	201	Family history of heart disease	0.0128902	0.00330727
CVD + AF + HF	201	T2DM	0.00968371	0.00375859
CVD + AF + HF	201	BMI (kg/m2)	0.00273829	0.00473462
CVD + AF + HF	201	eGFR	0.00122409	0.00157764
CVD + AF + HF	204	Age (years)	0.0944641	0.0174567
CVD + AF + HF	204	Sex	0.0721122	0.00746298
CVD + AF + HF	204	T2DM	0.00867012	0.0039597
CVD + AF + HF	204	BMI (kg/m2)	0.00349236	0.00456706
CVD + AF + HF	204	eGFR	0.00202131	0.0012921
CVD + AF + HF	204	RWD (%)	0.00154196	0.00326674
CVD + AF + HF	205	Age (years)	0.0913603	0.0166089
CVD + AF + HF	205	Sex	0.0736205	0.0073467
CVD + AF + HF	205	Family history of heart disease	0.0131422	0.00325066
CVD + AF + HF	205	T2DM	0.00932855	0.0037652
CVD + AF + HF	205	BMI (kg/m2)	0.00240097	0.00430486
CVD + AF + HF	205	RWD (%)	0.00139508	0.00319465
CVD + AF + HF	205	eGFR	0.00107295	0.00145868
CVD + AF + HF	208	Age (years)	0.0981912	0.0158861
CVD + AF + HF	208	Sex	0.065265	0.0068417
CVD + AF + HF	208	T2DM	0.00633296	0.0036351
CVD + AF + HF	208	BMI (kg/m2)	0.000572943	0.00481391
CVD + AF + HF	208	Treated hypertension	-0.0012253	0.00346557
CVD + AF + HF	209	Age (years)	0.0964142	0.0155665
CVD + AF + HF	209	Sex	0.0672505	0.00692176
CVD + AF + HF	209	Family history of heart disease	0.012235	0.00338679
CVD + AF + HF	209	T2DM	0.00701369	0.00343242
CVD + AF + HF	209	BMI (kg/m2)	-6.11841e-05	0.00453468
CVD + AF + HF	209	Treated hypertension	-0.00155027	0.00345488
CVD + AF + HF	212	Age (years)	0.0958618	0.0163669
CVD + AF + HF	212	Sex	0.0674553	0.00697103
CVD + AF + HF	212	T2DM	0.00642312	0.0035861
CVD + AF + HF	212	RWD (%)	0.00212625	0.00299862
CVD + AF + HF	212	BMI (kg/m2)	0.000603737	0.0044083
CVD + AF + HF	212	Treated hypertension	-0.000618527	0.00338595
CVD + AF + HF	213	Age (years)	0.093713	0.0159771
CVD + AF + HF	213	Sex	0.0695412	0.00695283
CVD + AF + HF	213	Family history of heart disease	0.0122806	0.00322249
CVD + AF + HF	213	T2DM	0.00713322	0.0034423
CVD + AF + HF	213	RWD (%)	0.00188638	0.00309905
CVD + AF + HF	213	BMI (kg/m2)	-0.00033631	0.00417687
CVD + AF + HF	213	Treated hypertension	-0.001264	0.00353284
CVD + AF + HF	216	Age (years)	0.0891686	0.0158328
CVD + AF + HF	216	Sex	0.066789	0.00682644
CVD + AF + HF	216	T2DM	0.00667799	0.00373222
CVD + AF + HF	216	eGFR	0.00189164	0.00125849
CVD + AF + HF	216	BMI (kg/m2)	0.000957066	0.0047958
CVD + AF + HF	216	Treated hypertension	-0.00107457	0.00328612
CVD + AF + HF	217	Age (years)	0.0870371	0.0153824
CVD + AF + HF	217	Sex	0.0687059	0.00687604
CVD + AF + HF	217	Family history of heart disease	0.0119649	0.00326497
CVD + AF + HF	217	T2DM	0.00754895	0.0035048
CVD + AF + HF	217	eGFR	0.00124678	0.00138456
CVD + AF + HF	217	BMI (kg/m2)	0.000177677	0.0044996
CVD + AF + HF	217	Treated hypertension	-0.0013732	0.00330516
CVD + AF + HF	220	Age (years)	0.0870018	0.0162059
CVD + AF + HF	220	Sex	0.0691142	0.00701917
CVD + AF + HF	220	T2DM	0.0067726	0.00368801
CVD + AF + HF	220	RWD (%)	0.00214286	0.00305274
CVD + AF + HF	220	eGFR	0.00161247	0.00110997
CVD + AF + HF	220	BMI (kg/m2)	0.000804511	0.00436485
CVD + AF + HF	220	Treated hypertension	-0.000534247	0.0032397
CVD + AF + HF	221	Age (years)	0.0848464	0.0156927
CVD + AF + HF	221	Sex	0.0709144	0.00694635
CVD + AF + HF	221	Family history of heart disease	0.0121254	0.00318338
CVD + AF + HF	221	T2DM	0.00752423	0.00353467
CVD + AF + HF	221	RWD (%)	0.00195506	0.00310716
CVD + AF + HF	221	eGFR	0.00114366	0.00134284
CVD + AF + HF	221	BMI (kg/m2)	-9.0358e-05	0.00411382
CVD + AF + HF	221	Treated hypertension	-0.00111367	0.00336101
CVD + AF + HF	256	Age (years)	0.130862	0.0166256
CVD + AF + HF	256	Sex	0.068842	0.00732923
CVD + AF + HF	256	Total-chol / HDL-chol	0.0260085	0.0033712
CVD + AF + HF	257	Age (years)	0.12787	0.0157002
CVD + AF + HF	257	Sex	0.0701316	0.00745907
CVD + AF + HF	257	Total-chol / HDL-chol	0.0235356	0.00333809
CVD + AF + HF	257	Family history of heart disease	0.0144418	0.00292924
CVD + AF + HF	260	Age (years)	0.125575	0.0172524
CVD + AF + HF	260	Sex	0.070624	0.00771623
CVD + AF + HF	260	Total-chol / HDL-chol	0.0255823	0.00344473
CVD + AF + HF	260	RWD (%)	0.00315736	0.00423555
CVD + AF + HF	261	Age (years)	0.122812	0.0159938
CVD + AF + HF	261	Sex	0.0724201	0.00774662
CVD + AF + HF	261	Total-chol / HDL-chol	0.0238961	0.00360488
CVD + AF + HF	261	Family history of heart disease	0.0145739	0.0030792
CVD + AF + HF	261	RWD (%)	0.00325269	0.00411696
CVD + AF + HF	264	Age (years)	0.117733	0.0165196
CVD + AF + HF	264	Sex	0.0708144	0.00706983
CVD + AF + HF	264	Total-chol / HDL-chol	0.0251141	0.00322927
CVD + AF + HF	264	eGFR	0.00248768	0.00213202
CVD + AF + HF	265	Age (years)	0.114224	0.0154173
CVD + AF + HF	265	Sex	0.0716665	0.00729213
CVD + AF + HF	265	Total-chol / HDL-chol	0.0229981	0.00335227
CVD + AF + HF	265	Family history of heart disease	0.0139026	0.00294965
CVD + AF + HF	265	eGFR	0.00163982	0.00225735
CVD + AF + HF	268	Age (years)	0.113312	0.016982
CVD + AF + HF	268	Sex	0.0724925	0.0074408
CVD + AF + HF	268	Total-chol / HDL-chol	0.0250818	0.00326684
CVD + AF + HF	268	RWD (%)	0.00286998	0.00423384
CVD + AF + HF	268	eGFR	0.00219675	0.00175178
CVD + AF + HF	269	Age (years)	0.110123	0.0157949
CVD + AF + HF	269	Sex	0.0738709	0.00755672
CVD + AF + HF	269	Total-chol / HDL-chol	0.0232872	0.00347807
CVD + AF + HF	269	Family history of heart disease	0.0140235	0.003109
CVD + AF + HF	269	RWD (%)	0.00307015	0.0041104
CVD + AF + HF	269	eGFR	0.00153852	0.00189826
CVD + AF + HF	272	Age (years)	0.115122	0.015449
CVD + AF + HF	272	Sex	0.0645058	0.00611833
CVD + AF + HF	272	Total-chol / HDL-chol	0.0238207	0.00304869
CVD + AF + HF	272	Treated hypertension	0.00602117	0.00520575
CVD + AF + HF	273	Age (years)	0.112994	0.0147487
CVD + AF + HF	273	Sex	0.0663587	0.00638694
CVD + AF + HF	273	Total-chol / HDL-chol	0.0224949	0.00311348
CVD + AF + HF	273	Family history of heart disease	0.0126132	0.00304461
CVD + AF + HF	273	Treated hypertension	0.00468241	0.00510994
CVD + AF + HF	276	Age (years)	0.110521	0.0157523
CVD + AF + HF	276	Sex	0.0662098	0.00629615
CVD + AF + HF	276	Total-chol / HDL-chol	0.0237636	0.00308656
CVD + AF + HF	276	Treated hypertension	0.00588482	0.00494002
CVD + AF + HF	276	RWD (%)	0.00311826	0.00390132
CVD + AF + HF	277	Age (years)	0.107734	0.0148673
CVD + AF + HF	277	Sex	0.067948	0.00644927
CVD + AF + HF	277	Total-chol / HDL-chol	0.0218458	0.00319788
CVD + AF + HF	277	Family history of heart disease	0.0118838	0.0031245
CVD + AF + HF	277	Treated hypertension	0.00420935	0.00493508
CVD + AF + HF	277	RWD (%)	0.00235924	0.00389655
CVD + AF + HF	280	Age (years)	0.103269	0.0151663
CVD + AF + HF	280	Sex	0.0658599	0.00612636
CVD + AF + HF	280	Total-chol / HDL-chol	0.0232419	0.00294695
CVD + AF + HF	280	Treated hypertension	0.00556391	0.0049326
CVD + AF + HF	280	eGFR	0.00147652	0.00179818
CVD + AF + HF	281	Age (years)	0.100644	0.0144094
CVD + AF + HF	281	Sex	0.0672626	0.00632293
CVD + AF + HF	281	Total-chol / HDL-chol	0.0217459	0.00298314
CVD + AF + HF	281	Family history of heart disease	0.0120348	0.00308657
CVD + AF + HF	281	Treated hypertension	0.00438925	0.00482022
CVD + AF + HF	281	eGFR	0.000736033	0.00186472
CVD + AF + HF	284	Age (years)	0.0995065	0.0154812
CVD + AF + HF	284	Sex	0.0677009	0.00632944
CVD + AF + HF	284	Total-chol / HDL-chol	0.0234605	0.00304148
CVD + AF + HF	284	Treated hypertension	0.0056182	0.00477527
CVD + AF + HF	284	RWD (%)	0.00305961	0.00389774
CVD + AF + HF	284	eGFR	0.00171356	0.00147475
CVD + AF + HF	285	Age (years)	0.0964619	0.0146735
CVD + AF + HF	285	Sex	0.0691442	0.00638025
CVD + AF + HF	285	Total-chol / HDL-chol	0.0214612	0.00312809
CVD + AF + HF	285	Family history of heart disease	0.0114345	0.00311944
CVD + AF + HF	285	Treated hypertension	0.0038467	0.00474172
CVD + AF + HF	285	RWD (%)	0.00233513	0.00383919
CVD + AF + HF	285	eGFR	0.000911887	0.0015973
CVD + AF + HF	320	Age (years)	0.111918	0.0162738
CVD + AF + HF	320	Sex	0.0608025	0.00748793
CVD + AF + HF	320	Total-chol / HDL-chol	0.0244076	0.00333418
CVD + AF + HF	320	T2DM	0.0127594	0.00400335
CVD + AF + HF	321	Age (years)	0.10915	0.0156248
CVD + AF + HF	321	Sex	0.0617089	0.00757613
CVD + AF + HF	321	Total-chol / HDL-chol	0.0217548	0.00329865
CVD + AF + HF	321	Family history of heart disease	0.0136318	0.0026314
CVD + AF + HF	321	T2DM	0.0130083	0.0039257
CVD + AF + HF	324	Age (years)	0.107639	0.017233
CVD + AF + HF	324	Sex	0.0624116	0.00775874
CVD + AF + HF	324	Total-chol / HDL-chol	0.0243405	0.00342147
CVD + AF + HF	324	T2DM	0.011933	0.0039631
CVD + AF + HF	324	RWD (%)	0.00201492	0.00340425
CVD + AF + HF	325	Age (years)	0.105149	0.016121
CVD + AF + HF	325	Sex	0.0638726	0.00771238
CVD + AF + HF	325	Total-chol / HDL-chol	0.0221904	0.00351622
CVD + AF + HF	325	Family history of heart disease	0.013884	0.00271076
CVD + AF + HF	325	T2DM	0.0122066	0.00389163
CVD + AF + HF	325	RWD (%)	0.00215786	0.00325337
CVD + AF + HF	328	Age (years)	0.0985383	0.01632
CVD + AF + HF	328	Sex	0.0624919	0.00762509
CVD + AF + HF	328	Total-chol / HDL-chol	0.0238989	0.00321744
CVD + AF + HF	328	T2DM	0.0133254	0.00399659
CVD + AF + HF	328	eGFR	0.00239813	0.0020705
CVD + AF + HF	329	Age (years)	0.0955988	0.0154669
CVD + AF + HF	329	Sex	0.0630014	0.00770092
CVD + AF + HF	329	Total-chol / HDL-chol	0.0215988	0.00327201
CVD + AF + HF	329	T2DM	0.0138681	0.00394913
CVD + AF + HF	329	Family history of heart disease	0.0133627	0.00257245
CVD + AF + HF	329	eGFR	0.00173706	0.00225605
CVD + AF + HF	332	Age (years)	0.0951101	0.0169635
CVD + AF + HF	332	Sex	0.0641025	0.0077743
CVD + AF + HF	332	Total-chol / HDL-chol	0.023935	0.00327105
CVD + AF + HF	332	T2DM	0.0124674	0.00394251
CVD + AF + HF	332	eGFR	0.00202678	0.0017949
CVD + AF + HF	332	RWD (%)	0.00175752	0.00330387
CVD + AF + HF	333	Age (years)	0.0925242	0.0160097
CVD + AF + HF	333	Sex	0.0653258	0.00774515
CVD + AF + HF	333	Total-chol / HDL-chol	0.0220599	0.00348361
CVD + AF + HF	333	Family history of heart disease	0.0136272	0.0026658
CVD + AF + HF	333	T2DM	0.0130067	0.00391702
CVD + AF + HF	333	RWD (%)	0.0022241	0.00322642
CVD + AF + HF	333	eGFR	0.00167021	0.0020785
CVD + AF + HF	336	Age (years)	0.10175	0.0156556
CVD + AF + HF	336	Sex	0.0588665	0.00703854
CVD + AF + HF	336	Total-chol / HDL-chol	0.0235433	0.00312392
CVD + AF + HF	336	T2DM	0.00942732	0.00370507
CVD + AF + HF	336	Treated hypertension	0.00153366	0.00416353
CVD + AF + HF	337	Age (years)	0.0996432	0.0152429
CVD + AF + HF	337	Sex	0.0597402	0.00715055
CVD + AF + HF	337	Total-chol / HDL-chol	0.0215168	0.0030583
CVD + AF + HF	337	Family history of heart disease	0.0124144	0.00268966
CVD + AF + HF	337	T2DM	0.0100741	0.00354761
CVD + AF + HF	337	Treated hypertension	0.000621161	0.00414786
CVD + AF + HF	340	Age (years)	0.0979546	0.0161832
CVD + AF + HF	340	Sex	0.060602	0.0071804
CVD + AF + HF	340	Total-chol / HDL-chol	0.0236432	0.00313581
CVD + AF + HF	340	T2DM	0.00906974	0.00363363
CVD + AF + HF	340	RWD (%)	0.00264723	0.00323148
CVD + AF + HF	340	Treated hypertension	0.00179399	0.00392095
CVD + AF + HF	341	Age (years)	0.0956233	0.0154906
CVD + AF + HF	341	Sex	0.0616843	0.00724557
CVD + AF + HF	341	Total-chol / HDL-chol	0.021349	0.00319423
CVD + AF + HF	341	Family history of heart disease	0.0120412	0.00276754
CVD + AF + HF	341	T2DM	0.00963772	0.0035191
CVD + AF + HF	341	RWD (%)	0.00206892	0.0031836
CVD + AF + HF	341	Treated hypertension	0.000679711	0.00405677
CVD + AF + HF	344	Age (years)	0.0894694	0.0154394
CVD + AF + HF	344	Sex	0.0600739	0.00733366
CVD + AF + HF	344	Total-chol / HDL-chol	0.0231517	0.0030373
CVD + AF + HF	344	T2DM	0.00993351	0.00381106
CVD + AF + HF	344	eGFR	0.00175671	0.00185019
CVD + AF + HF	344	Treated hypertension	0.00121153	0.00387775
CVD + AF + HF	345	Age (years)	0.0872573	0.0149197
CVD + AF + HF	345	Sex	0.0607518	0.00735371
CVD + AF + HF	345	Total-chol / HDL-chol	0.0212232	0.00302302
CVD + AF + HF	345	Family history of heart disease	0.0120725	0.00266614
CVD + AF + HF	345	T2DM	0.0106377	0.00363481
CVD + AF + HF	345	eGFR	0.00104054	0.00194863
CVD + AF + HF	345	Treated hypertension	0.00040884	0.00379617
CVD + AF + HF	348	Age (years)	0.0865458	0.0158751
CVD + AF + HF	348	Sex	0.0619714	0.00744608
CVD + AF + HF	348	Total-chol / HDL-chol	0.023485	0.00307598
CVD + AF + HF	348	T2DM	0.00954614	0.00372971
CVD + AF + HF	348	RWD (%)	0.00256244	0.00319024
CVD + AF + HF	348	eGFR	0.00171052	0.00160477
CVD + AF + HF	348	Treated hypertension	0.00158917	0.00377624
CVD + AF + HF	349	Age (years)	0.0843044	0.015201
CVD + AF + HF	349	Sex	0.0629893	0.00735844
CVD + AF + HF	349	Total-chol / HDL-chol	0.0214072	0.00324296
CVD + AF + HF	349	Family history of heart disease	0.0118294	0.00272991
CVD + AF + HF	349	T2DM	0.010315	0.00356821
CVD + AF + HF	349	RWD (%)	0.00234951	0.00316298
CVD + AF + HF	349	eGFR	0.00116047	0.00170919
CVD + AF + HF	349	Treated hypertension	0.000484813	0.00375241
CVD + AF + HF	384	Age (years)	0.117257	0.0165782
CVD + AF + HF	384	Sex	0.0690461	0.00641356
CVD + AF + HF	384	BMI (kg/m2)	0.00805665	0.00626832
CVD + AF + HF	384	Total-chol / HDL-chol	0.0077712	0.00109335
CVD + AF + HF	385	Age (years)	0.114701	0.0160672
CVD + AF + HF	385	Sex	0.0706762	0.00655477
CVD + AF + HF	385	Family history of heart disease	0.0129206	0.00328315
CVD + AF + HF	385	Total-chol / HDL-chol	0.00692941	0.00110896
CVD + AF + HF	385	BMI (kg/m2)	0.0067493	0.00604268
CVD + AF + HF	388	Age (years)	0.113658	0.0170589
CVD + AF + HF	388	Sex	0.07032	0.00671999
CVD + AF + HF	388	Total-chol / HDL-chol	0.00857631	0.0011664
CVD + AF + HF	388	BMI (kg/m2)	0.00661579	0.0057665
CVD + AF + HF	388	RWD (%)	0.00173382	0.00366132
CVD + AF + HF	389	Age (years)	0.111053	0.0162911
CVD + AF + HF	389	Sex	0.0721529	0.00671643
CVD + AF + HF	389	Family history of heart disease	0.0131007	0.00333728
CVD + AF + HF	389	Total-chol / HDL-chol	0.00764903	0.00113438
CVD + AF + HF	389	BMI (kg/m2)	0.0055402	0.00553365
CVD + AF + HF	389	RWD (%)	0.00156911	0.00370526
CVD + AF + HF	392	Age (years)	0.108188	0.0166747
CVD + AF + HF	392	Sex	0.0698769	0.00622913
CVD + AF + HF	392	Total-chol / HDL-chol	0.00746568	0.00103195
CVD + AF + HF	392	BMI (kg/m2)	0.00720048	0.00648658
CVD + AF + HF	392	eGFR	0.00101926	0.00129817
CVD + AF + HF	393	Age (years)	0.105491	0.0160635
CVD + AF + HF	393	Sex	0.0716622	0.00643383
CVD + AF + HF	393	Family history of heart disease	0.0125328	0.00330493
CVD + AF + HF	393	Total-chol / HDL-chol	0.00687531	0.00108826
CVD + AF + HF	393	BMI (kg/m2)	0.00615407	0.00621118
CVD + AF + HF	393	eGFR	0.000711316	0.00134447
CVD + AF + HF	396	Age (years)	0.105382	0.0170943
CVD + AF + HF	396	Sex	0.0715623	0.00655622
CVD + AF + HF	396	Total-chol / HDL-chol	0.00848596	0.00113273
CVD + AF + HF	396	BMI (kg/m2)	0.00639881	0.00588545
CVD + AF + HF	396	RWD (%)	0.00179318	0.00367367
CVD + AF + HF	396	eGFR	0.00145363	0.00115199
CVD + AF + HF	397	Age (years)	0.102519	0.0161272
CVD + AF + HF	397	Sex	0.073268	0.00662164
CVD + AF + HF	397	Family history of heart disease	0.0125573	0.00333123
CVD + AF + HF	397	Total-chol / HDL-chol	0.00771102	0.00115685
CVD + AF + HF	397	BMI (kg/m2)	0.00538218	0.0055591
CVD + AF + HF	397	RWD (%)	0.00157417	0.00369044
CVD + AF + HF	397	eGFR	0.000931944	0.00115657
CVD + AF + HF	400	Age (years)	0.106074	0.0154272
CVD + AF + HF	400	Sex	0.064625	0.00556703
CVD + AF + HF	400	Total-chol / HDL-chol	0.00869362	0.00107595
CVD + AF + HF	400	BMI (kg/m2)	0.00264307	0.00604673
CVD + AF + HF	400	Treated hypertension	0.00044166	0.00389149
CVD + AF + HF	401	Age (years)	0.104312	0.0149601
CVD + AF + HF	401	Sex	0.066665	0.00567863
CVD + AF + HF	401	Family history of heart disease	0.0115881	0.00332278
CVD + AF + HF	401	Total-chol / HDL-chol	0.00800459	0.00113713
CVD + AF + HF	401	BMI (kg/m2)	0.00204845	0.00568235
CVD + AF + HF	401	Treated hypertension	-0.000220222	0.00391314
CVD + AF + HF	404	Age (years)	0.10237	0.0157088
CVD + AF + HF	404	Sex	0.065792	0.00577931
CVD + AF + HF	404	Total-chol / HDL-chol	0.0090435	0.00127776
CVD + AF + HF	404	RWD (%)	0.00154581	0.00334499
CVD + AF + HF	404	BMI (kg/m2)	0.00121153	0.00548399
CVD + AF + HF	404	Treated hypertension	0.000418564	0.00381908
CVD + AF + HF	405	Age (years)	0.100895	0.0151654
CVD + AF + HF	405	Sex	0.0682191	0.00577418
CVD + AF + HF	405	Family history of heart disease	0.0114945	0.00328227
CVD + AF + HF	405	Total-chol / HDL-chol	0.00863405	0.00124229
CVD + AF + HF	405	RWD (%)	0.00173949	0.00346528
CVD + AF + HF	405	BMI (kg/m2)	0.000970235	0.00515786
CVD + AF + HF	405	Treated hypertension	-8.69139e-05	0.00396328
CVD + AF + HF	408	Age (years)	0.0978928	0.0152574
CVD + AF + HF	408	Sex	0.0655343	0.00540823
CVD + AF + HF	408	Total-chol / HDL-chol	0.00858462	0.00108023
CVD + AF + HF	408	BMI (kg/m2)	0.00221053	0.00604134
CVD + AF + HF	408	eGFR	0.00104945	0.00119392
CVD + AF + HF	408	Treated hypertension	0.000296196	0.00386962
CVD + AF + HF	409	Age (years)	0.0959276	0.0147749
CVD + AF + HF	409	Sex	0.0675994	0.00559951
CVD + AF + HF	409	Family history of heart disease	0.0111702	0.00325285
CVD + AF + HF	409	Total-chol / HDL-chol	0.00778031	0.00112816
CVD + AF + HF	409	BMI (kg/m2)	0.00154662	0.00576876
CVD + AF + HF	409	eGFR	0.00056646	0.00125438
CVD + AF + HF	409	Treated hypertension	-0.000474886	0.00382206
CVD + AF + HF	412	Age (years)	0.0951695	0.0155574
CVD + AF + HF	412	Sex	0.0671824	0.00561812
CVD + AF + HF	412	Total-chol / HDL-chol	0.0093085	0.00123094
CVD + AF + HF	412	RWD (%)	0.00188982	0.00337489
CVD + AF + HF	412	BMI (kg/m2)	0.00143681	0.00549025
CVD + AF + HF	412	eGFR	0.00126906	0.000940239
CVD + AF + HF	412	Treated hypertension	0.000537691	0.00374758
CVD + AF + HF	413	Age (years)	0.0934363	0.0149687
CVD + AF + HF	413	Sex	0.0692837	0.0056784
CVD + AF + HF	413	Family history of heart disease	0.0113608	0.00317523
CVD + AF + HF	413	Total-chol / HDL-chol	0.00864702	0.00123282
CVD + AF + HF	413	RWD (%)	0.00178528	0.00345081
CVD + AF + HF	413	BMI (kg/m2)	0.000933565	0.00519173
CVD + AF + HF	413	eGFR	0.000837534	0.00114331
CVD + AF + HF	413	Treated hypertension	-0.000163495	0.00383808
CVD + AF + HF	448	Age (years)	0.10724	0.0164348
CVD + AF + HF	448	Sex	0.063673	0.00724213
CVD + AF + HF	448	Total-chol / HDL-chol	0.0117828	0.00159345
CVD + AF + HF	448	T2DM	0.00836946	0.00371921
CVD + AF + HF	448	BMI (kg/m2)	0.00220202	0.00461632
CVD + AF + HF	449	Age (years)	0.104615	0.0158829
CVD + AF + HF	449	Sex	0.0651763	0.00729196
CVD + AF + HF	449	Family history of heart disease	0.0130721	0.00302599
CVD + AF + HF	449	Total-chol / HDL-chol	0.0107779	0.00164593
CVD + AF + HF	449	T2DM	0.00901372	0.00351698
CVD + AF + HF	449	BMI (kg/m2)	0.00152575	0.00429781
CVD + AF + HF	452	Age (years)	0.104227	0.0171016
CVD + AF + HF	452	Sex	0.0650839	0.00746665
CVD + AF + HF	452	Total-chol / HDL-chol	0.0127259	0.00161705
CVD + AF + HF	452	T2DM	0.00836663	0.00368185
CVD + AF + HF	452	BMI (kg/m2)	0.00200976	0.00421951
CVD + AF + HF	452	RWD (%)	0.0016309	0.00315576
CVD + AF + HF	453	Age (years)	0.101482	0.0163917
CVD + AF + HF	453	Sex	0.0667341	0.00737216
CVD + AF + HF	453	Family history of heart disease	0.0132152	0.0030663
CVD + AF + HF	453	Total-chol / HDL-chol	0.0114451	0.00164063
CVD + AF + HF	453	T2DM	0.00887474	0.00351875
CVD + AF + HF	453	RWD (%)	0.00156506	0.00317358
CVD + AF + HF	453	BMI (kg/m2)	0.00115277	0.00399096
CVD + AF + HF	456	Age (years)	0.0968476	0.0165846
CVD + AF + HF	456	Sex	0.064761	0.00720354
CVD + AF + HF	456	Total-chol / HDL-chol	0.0115693	0.00155279
CVD + AF + HF	456	T2DM	0.00881659	0.00376331
CVD + AF + HF	456	BMI (kg/m2)	0.00186753	0.0046158
CVD + AF + HF	456	eGFR	0.00149942	0.00145702
CVD + AF + HF	457	Age (years)	0.0938704	0.0159868
CVD + AF + HF	457	Sex	0.0661721	0.00725523
CVD + AF + HF	457	Family history of heart disease	0.012456	0.00304092
CVD + AF + HF	457	Total-chol / HDL-chol	0.0105279	0.00163421
CVD + AF + HF	457	T2DM	0.00940716	0.0035253
CVD + AF + HF	457	BMI (kg/m2)	0.00100204	0.0043462
CVD + AF + HF	457	eGFR	0.000902972	0.00153128
CVD + AF + HF	460	Age (years)	0.0942771	0.0170815
CVD + AF + HF	460	Sex	0.0663779	0.00734257
CVD + AF + HF	460	Total-chol / HDL-chol	0.0122678	0.00165127
CVD + AF + HF	460	T2DM	0.00858401	0.0037337
CVD + AF + HF	460	BMI (kg/m2)	0.00172572	0.004202
CVD + AF + HF	460	eGFR	0.0014984	0.00139262
CVD + AF + HF	460	RWD (%)	0.00145586	0.00319516
CVD + AF + HF	461	Age (years)	0.0913384	0.0162519
CVD + AF + HF	461	Sex	0.0678078	0.00733743
CVD + AF + HF	461	Family history of heart disease	0.0127575	0.00301821
CVD + AF + HF	461	Total-chol / HDL-chol	0.0112946	0.00172275
CVD + AF + HF	461	T2DM	0.00917661	0.00354051
CVD + AF + HF	461	RWD (%)	0.001436	0.0030515
CVD + AF + HF	461	eGFR	0.00101602	0.00148142
CVD + AF + HF	461	BMI (kg/m2)	0.000803092	0.0040126
CVD + AF + HF	464	Age (years)	0.098439	0.0157301
CVD + AF + HF	464	Sex	0.0607309	0.00690076
CVD + AF + HF	464	Total-chol / HDL-chol	0.0126015	0.00156195
CVD + AF + HF	464	T2DM	0.00642859	0.00344363
CVD + AF + HF	464	BMI (kg/m2)	-0.000531411	0.00437669
CVD + AF + HF	464	Treated hypertension	-0.00113272	0.00338822
CVD + AF + HF	465	Age (years)	0.0964487	0.0154231
CVD + AF + HF	465	Sex	0.062423	0.00692472
CVD + AF + HF	465	Family history of heart disease	0.0119921	0.00301653
CVD + AF + HF	465	Total-chol / HDL-chol	0.0115764	0.00152513
CVD + AF + HF	465	T2DM	0.00704853	0.00325275
CVD + AF + HF	465	BMI (kg/m2)	-0.000962536	0.00411974
CVD + AF + HF	465	Treated hypertension	-0.00150083	0.00335174
CVD + AF + HF	468	Age (years)	0.0954829	0.016067
CVD + AF + HF	468	Sex	0.0621746	0.00700282
CVD + AF + HF	468	Total-chol / HDL-chol	0.0130156	0.00162202
CVD + AF + HF	468	T2DM	0.00643933	0.00340543
CVD + AF + HF	468	RWD (%)	0.00174699	0.00308465
CVD + AF + HF	468	Treated hypertension	-0.000734817	0.00326862
CVD + AF + HF	468	BMI (kg/m2)	-0.000948354	0.00393642
CVD + AF + HF	469	Age (years)	0.0935708	0.0157207
CVD + AF + HF	469	Sex	0.0641935	0.00697268
CVD + AF + HF	469	Total-chol / HDL-chol	0.0120648	0.00161096
CVD + AF + HF	469	Family history of heart disease	0.0118412	0.00299877
CVD + AF + HF	469	T2DM	0.00690226	0.00327821
CVD + AF + HF	469	RWD (%)	0.00187098	0.00310765
CVD + AF + HF	469	Treated hypertension	-0.00110597	0.00330874
CVD + AF + HF	469	BMI (kg/m2)	-0.00120646	0.00374894
CVD + AF + HF	472	Age (years)	0.0889627	0.0156452
CVD + AF + HF	472	Sex	0.0618055	0.00686193
CVD + AF + HF	472	Total-chol / HDL-chol	0.0123408	0.00163043
CVD + AF + HF	472	T2DM	0.00672742	0.00351534
CVD + AF + HF	472	eGFR	0.00126238	0.00124723
CVD + AF + HF	472	BMI (kg/m2)	-0.000698147	0.00426114
CVD + AF + HF	472	Treated hypertension	-0.00118539	0.00323207
CVD + AF + HF	473	Age (years)	0.0869893	0.0152146
CVD + AF + HF	473	Sex	0.0635576	0.00689819
CVD + AF + HF	473	Family history of heart disease	0.0117871	0.00292369
CVD + AF + HF	473	Total-chol / HDL-chol	0.011519	0.00160013
CVD + AF + HF	473	T2DM	0.00742496	0.00331829
CVD + AF + HF	473	eGFR	0.00101359	0.00140251
CVD + AF + HF	473	BMI (kg/m2)	-0.00094491	0.00410224
CVD + AF + HF	473	Treated hypertension	-0.00139407	0.00324625
CVD + AF + HF	476	Age (years)	0.0867642	0.0158223
CVD + AF + HF	476	Sex	0.0635622	0.00695383
CVD + AF + HF	476	Total-chol / HDL-chol	0.0131813	0.001729
CVD + AF + HF	476	T2DM	0.00672823	0.00345162
CVD + AF + HF	476	RWD (%)	0.0020991	0.00307207
CVD + AF + HF	476	eGFR	0.00141797	0.00117599
CVD + AF + HF	476	Treated hypertension	-0.000586922	0.00316457
CVD + AF + HF	476	BMI (kg/m2)	-0.000590974	0.00391038
CVD + AF + HF	477	Age (years)	0.0846519	0.0155064
CVD + AF + HF	477	Sex	0.0652527	0.0068898
CVD + AF + HF	477	Total-chol / HDL-chol	0.0121669	0.00168564
CVD + AF + HF	477	Family history of heart disease	0.0116568	0.00285173
CVD + AF + HF	477	T2DM	0.00737897	0.00332049
CVD + AF + HF	477	RWD (%)	0.00195303	0.00306466
CVD + AF + HF	477	eGFR	0.00102777	0.00133825
CVD + AF + HF	477	Treated hypertension	-0.0009597	0.00313815
CVD + AF + HF	477	BMI (kg/m2)	-0.00108956	0.00373762
CVD + AF + HF	512	Age (years)	0.126127	0.0168652
CVD + AF + HF	512	Sex	0.0780865	0.00803238
CVD + AF + HF	512	DBP (mm Hg)	0.00681362	0.0034266
CVD + AF + HF	513	Age (years)	0.122918	0.0158957
CVD + AF + HF	513	Sex	0.0786341	0.00830669
CVD + AF + HF	513	Family history of heart disease	0.0146374	0.00347427
CVD + AF + HF	513	DBP (mm Hg)	0.00508274	0.00374187
CVD + AF + HF	516	Age (years)	0.122476	0.017831
CVD + AF + HF	516	Sex	0.0800331	0.00851429
CVD + AF + HF	516	DBP (mm Hg)	0.00739356	0.00351323
CVD + AF + HF	516	RWD (%)	0.00478705	0.00413644
CVD + AF + HF	517	Age (years)	0.119136	0.0166003
CVD + AF + HF	517	Sex	0.0809707	0.00843619
CVD + AF + HF	517	Family history of heart disease	0.0142638	0.00358143
CVD + AF + HF	517	DBP (mm Hg)	0.00566683	0.00373525
CVD + AF + HF	517	RWD (%)	0.00412659	0.00398489
CVD + AF + HF	520	Age (years)	0.112971	0.0162144
CVD + AF + HF	520	Sex	0.0790138	0.00760238
CVD + AF + HF	520	DBP (mm Hg)	0.00658155	0.00312018
CVD + AF + HF	520	eGFR	0.00308757	0.00233863
CVD + AF + HF	521	Age (years)	0.109485	0.0152123
CVD + AF + HF	521	Sex	0.0799211	0.0080991
CVD + AF + HF	521	Family history of heart disease	0.0140083	0.00355032
CVD + AF + HF	521	DBP (mm Hg)	0.005228	0.00352528
CVD + AF + HF	521	eGFR	0.00219736	0.00243485
CVD + AF + HF	524	Age (years)	0.109863	0.0171499
CVD + AF + HF	524	Sex	0.0812511	0.00805291
CVD + AF + HF	524	DBP (mm Hg)	0.00744157	0.00323088
CVD + AF + HF	524	RWD (%)	0.00423933	0.00431075
CVD + AF + HF	524	eGFR	0.0025361	0.00204193
CVD + AF + HF	525	Age (years)	0.1063	0.0159634
CVD + AF + HF	525	Sex	0.0821438	0.00824613
CVD + AF + HF	525	Family history of heart disease	0.0140738	0.00360127
CVD + AF + HF	525	DBP (mm Hg)	0.00598348	0.00355299
CVD + AF + HF	525	RWD (%)	0.00394901	0.00413389
CVD + AF + HF	525	eGFR	0.00172369	0.00210778
CVD + AF + HF	528	Age (years)	0.111478	0.0157861
CVD + AF + HF	528	Sex	0.0722792	0.0066107
CVD + AF + HF	528	Treated hypertension	0.00461312	0.00536903
CVD + AF + HF	528	DBP (mm Hg)	0.00216201	0.00283998
CVD + AF + HF	529	Age (years)	0.109346	0.0149999
CVD + AF + HF	529	Sex	0.0739707	0.00674065
CVD + AF + HF	529	Family history of heart disease	0.0127549	0.00352469
CVD + AF + HF	529	Treated hypertension	0.0030507	0.00512467
CVD + AF + HF	529	DBP (mm Hg)	0.00185507	0.00308959
CVD + AF + HF	532	Age (years)	0.108109	0.0162018
CVD + AF + HF	532	Sex	0.0744123	0.00682799
CVD + AF + HF	532	RWD (%)	0.00443291	0.00380103
CVD + AF + HF	532	Treated hypertension	0.00421624	0.00495578
CVD + AF + HF	532	DBP (mm Hg)	0.00271054	0.00295489
CVD + AF + HF	533	Age (years)	0.105639	0.0152465
CVD + AF + HF	533	Sex	0.0761439	0.00681372
CVD + AF + HF	533	Family history of heart disease	0.0122202	0.00361982
CVD + AF + HF	533	RWD (%)	0.0036519	0.00379357
CVD + AF + HF	533	Treated hypertension	0.00271358	0.004937
CVD + AF + HF	533	DBP (mm Hg)	0.00218379	0.00314302
CVD + AF + HF	536	Age (years)	0.0996185	0.0149826
CVD + AF + HF	536	Sex	0.0738126	0.00661504
CVD + AF + HF	536	Treated hypertension	0.00417835	0.0049453
CVD + AF + HF	536	eGFR	0.0026297	0.00183201
CVD + AF + HF	536	DBP (mm Hg)	0.00249822	0.00276615
CVD + AF + HF	537	Age (years)	0.0967234	0.0142615
CVD + AF + HF	537	Sex	0.0750105	0.00685291
CVD + AF + HF	537	Family history of heart disease	0.0120968	0.0035729
CVD + AF + HF	537	Treated hypertension	0.00243379	0.00476525
CVD + AF + HF	537	DBP (mm Hg)	0.00180088	0.00299979
CVD + AF + HF	537	eGFR	0.00150408	0.00202597
CVD + AF + HF	540	Age (years)	0.0968506	0.0155199
CVD + AF + HF	540	Sex	0.0758977	0.00672379
CVD + AF + HF	540	RWD (%)	0.00413155	0.0040134
CVD + AF + HF	540	Treated hypertension	0.00393463	0.00468758
CVD + AF + HF	540	DBP (mm Hg)	0.00313012	0.002799
CVD + AF + HF	540	eGFR	0.0022006	0.00161014
CVD + AF + HF	541	Age (years)	0.0940625	0.0145762
CVD + AF + HF	541	Sex	0.0772128	0.00683217
CVD + AF + HF	541	Family history of heart disease	0.01208	0.00361679
CVD + AF + HF	541	RWD (%)	0.00354159	0.00382345
CVD + AF + HF	541	DBP (mm Hg)	0.00256062	0.00294291
CVD + AF + HF	541	Treated hypertension	0.00248829	0.00459533
CVD + AF + HF	541	eGFR	0.00138069	0.00182047
CVD + AF + HF	576	Age (years)	0.10796	0.0165867
CVD + AF + HF	576	Sex	0.0693869	0.00789547
CVD + AF + HF	576	T2DM	0.0141717	0.00437517
CVD + AF + HF	576	DBP (mm Hg)	0.00613493	0.00319973
CVD + AF + HF	577	Age (years)	0.105628	0.0156655
CVD + AF + HF	577	Sex	0.0701484	0.00801884
CVD + AF + HF	577	T2DM	0.0150326	0.00423876
CVD + AF + HF	577	Family history of heart disease	0.0143785	0.00319981
CVD + AF + HF	577	DBP (mm Hg)	0.00480073	0.00339319
CVD + AF + HF	580	Age (years)	0.104955	0.0176586
CVD + AF + HF	580	Sex	0.0709704	0.0082332
CVD + AF + HF	580	T2DM	0.0132427	0.00425093
CVD + AF + HF	580	DBP (mm Hg)	0.00669865	0.00325844
CVD + AF + HF	580	RWD (%)	0.0032381	0.00329079
CVD + AF + HF	581	Age (years)	0.102477	0.0165619
CVD + AF + HF	581	Sex	0.0720952	0.00810786
CVD + AF + HF	581	Family history of heart disease	0.0142253	0.00325288
CVD + AF + HF	581	T2DM	0.0140719	0.00410645
CVD + AF + HF	581	DBP (mm Hg)	0.0053526	0.00336788
CVD + AF + HF	581	RWD (%)	0.00300491	0.00313707
CVD + AF + HF	584	Age (years)	0.0946841	0.0159791
CVD + AF + HF	584	Sex	0.0701391	0.00773469
CVD + AF + HF	584	T2DM	0.0147237	0.00432311
CVD + AF + HF	584	DBP (mm Hg)	0.00607182	0.00300914
CVD + AF + HF	584	eGFR	0.0029259	0.00205644
CVD + AF + HF	585	Age (years)	0.0921551	0.0150943
CVD + AF + HF	585	Sex	0.0710852	0.0080033
CVD + AF + HF	585	T2DM	0.0155015	0.00419703
CVD + AF + HF	585	Family history of heart disease	0.013966	0.00325443
CVD + AF + HF	585	DBP (mm Hg)	0.00510847	0.00325142
CVD + AF + HF	585	eGFR	0.00219311	0.00223103
CVD + AF + HF	588	Age (years)	0.0922521	0.0170367
CVD + AF + HF	588	Sex	0.0721335	0.00806509
CVD + AF + HF	588	T2DM	0.0138951	0.00422654
CVD + AF + HF	588	DBP (mm Hg)	0.00681616	0.00307724
CVD + AF + HF	588	RWD (%)	0.0028248	0.00331547
CVD + AF + HF	588	eGFR	0.00242143	0.00184568
CVD + AF + HF	589	Age (years)	0.0896609	0.0160182
CVD + AF + HF	589	Sex	0.0733156	0.00805758
CVD + AF + HF	589	T2DM	0.0146737	0.00408561
CVD + AF + HF	589	Family history of heart disease	0.014047	0.00326128
CVD + AF + HF	589	DBP (mm Hg)	0.00583275	0.00327488
CVD + AF + HF	589	RWD (%)	0.00293988	0.00315029
CVD + AF + HF	589	eGFR	0.0018021	0.00198756
CVD + AF + HF	592	Age (years)	0.0985937	0.0159662
CVD + AF + HF	592	Sex	0.0659225	0.00731724
CVD + AF + HF	592	T2DM	0.0104751	0.0040885
CVD + AF + HF	592	DBP (mm Hg)	0.00282571	0.00271443
CVD + AF + HF	592	Treated hypertension	4.92309e-05	0.00420973
CVD + AF + HF	593	Age (years)	0.0969396	0.0153548
CVD + AF + HF	593	Sex	0.0673724	0.00729186
CVD + AF + HF	593	Family history of heart disease	0.0129621	0.00333958
CVD + AF + HF	593	T2DM	0.011528	0.0038966
CVD + AF + HF	593	DBP (mm Hg)	0.00217518	0.00280066
CVD + AF + HF	593	Treated hypertension	-0.00093397	0.00398763
CVD + AF + HF	596	Age (years)	0.096019	0.0166039
CVD + AF + HF	596	Sex	0.0679405	0.00740908
CVD + AF + HF	596	T2DM	0.00994364	0.00392318
CVD + AF + HF	596	RWD (%)	0.00350188	0.00329924
CVD + AF + HF	596	DBP (mm Hg)	0.0034723	0.00281276
CVD + AF + HF	596	Treated hypertension	0.000215765	0.00386049
CVD + AF + HF	597	Age (years)	0.0941202	0.0157729
CVD + AF + HF	597	Sex	0.069537	0.00727652
CVD + AF + HF	597	Family history of heart disease	0.012733	0.00331558
CVD + AF + HF	597	T2DM	0.0108253	0.00377039
CVD + AF + HF	597	RWD (%)	0.0030821	0.0031319
CVD + AF + HF	597	DBP (mm Hg)	0.00276321	0.00292871
CVD + AF + HF	597	Treated hypertension	-0.000731373	0.00384014
CVD + AF + HF	600	Age (years)	0.0864909	0.015305
CVD + AF + HF	600	Sex	0.0669863	0.0073774
CVD + AF + HF	600	T2DM	0.0111623	0.00412877
CVD + AF + HF	600	DBP (mm Hg)	0.0030039	0.00253672
CVD + AF + HF	600	eGFR	0.00238942	0.00180629
CVD + AF + HF	600	Treated hypertension	-0.000289713	0.00396687
CVD + AF + HF	601	Age (years)	0.0843277	0.0147341
CVD + AF + HF	601	Sex	0.0680392	0.00747237
CVD + AF + HF	601	Family history of heart disease	0.0124844	0.00334828
CVD + AF + HF	601	T2DM	0.0120249	0.0039547
CVD + AF + HF	601	DBP (mm Hg)	0.00230089	0.00276725
CVD + AF + HF	601	eGFR	0.00144391	0.00202822
CVD + AF + HF	601	Treated hypertension	-0.001358	0.00374008
CVD + AF + HF	604	Age (years)	0.084224	0.016062
CVD + AF + HF	604	Sex	0.0691237	0.00747727
CVD + AF + HF	604	T2DM	0.0105358	0.00400107
CVD + AF + HF	604	DBP (mm Hg)	0.00364451	0.00264217
CVD + AF + HF	604	RWD (%)	0.00303226	0.00325028
CVD + AF + HF	604	eGFR	0.00190279	0.00160593
CVD + AF + HF	604	Treated hypertension	-0.000309567	0.00359189
CVD + AF + HF	605	Age (years)	0.0819837	0.0152756
CVD + AF + HF	605	Sex	0.0703464	0.00746495
CVD + AF + HF	605	Family history of heart disease	0.0125209	0.00330257
CVD + AF + HF	605	T2DM	0.0113541	0.00380653
CVD + AF + HF	605	DBP (mm Hg)	0.00289024	0.00280075
CVD + AF + HF	605	RWD (%)	0.00283635	0.00310714
CVD + AF + HF	605	eGFR	0.00126481	0.00185288
CVD + AF + HF	605	Treated hypertension	-0.00123604	0.00349588
CVD + AF + HF	640	Age (years)	0.115768	0.0167647
CVD + AF + HF	640	Sex	0.0711693	0.0064292
CVD + AF + HF	640	BMI (kg/m2)	0.00865026	0.00648703
CVD + AF + HF	640	DBP (mm Hg)	0.000982593	0.00114913
CVD + AF + HF	641	Age (years)	0.113925	0.0161592
CVD + AF + HF	641	Sex	0.0732982	0.00656804
CVD + AF + HF	641	Family history of heart disease	0.0132571	0.00356748
CVD + AF + HF	641	BMI (kg/m2)	0.00778112	0.00618771
CVD + AF + HF	641	DBP (mm Hg)	0.00123685	0.00113423
CVD + AF + HF	644	Age (years)	0.113029	0.0171526
CVD + AF + HF	644	Sex	0.073145	0.0068096
CVD + AF + HF	644	BMI (kg/m2)	0.00776654	0.00597053
CVD + AF + HF	644	RWD (%)	0.00231102	0.00359429
CVD + AF + HF	644	DBP (mm Hg)	0.00191575	0.00126201
CVD + AF + HF	645	Age (years)	0.110857	0.0164898
CVD + AF + HF	645	Sex	0.0754123	0.00674409
CVD + AF + HF	645	Family history of heart disease	0.0134311	0.00351082
CVD + AF + HF	645	BMI (kg/m2)	0.00691442	0.00565402
CVD + AF + HF	645	RWD (%)	0.00244716	0.00368976
CVD + AF + HF	645	DBP (mm Hg)	0.00190056	0.00129941
CVD + AF + HF	648	Age (years)	0.106832	0.016743
CVD + AF + HF	648	Sex	0.0724382	0.00625609
CVD + AF + HF	648	BMI (kg/m2)	0.00820394	0.00658864
CVD + AF + HF	648	eGFR	0.0013029	0.00127491
CVD + AF + HF	648	DBP (mm Hg)	0.00126258	0.00119299
CVD + AF + HF	649	Age (years)	0.104575	0.0160742
CVD + AF + HF	649	Sex	0.0743713	0.00643141
CVD + AF + HF	649	Family history of heart disease	0.0127364	0.00351609
CVD + AF + HF	649	BMI (kg/m2)	0.00725316	0.00636032
CVD + AF + HF	649	DBP (mm Hg)	0.00142182	0.00117964
CVD + AF + HF	649	eGFR	0.00110922	0.00139996
CVD + AF + HF	652	Age (years)	0.104085	0.0170984
CVD + AF + HF	652	Sex	0.074268	0.00659899
CVD + AF + HF	652	BMI (kg/m2)	0.00714841	0.00602062
CVD + AF + HF	652	RWD (%)	0.00196397	0.00376139
CVD + AF + HF	652	DBP (mm Hg)	0.00172734	0.00125979
CVD + AF + HF	652	eGFR	0.00130594	0.00106959
CVD + AF + HF	653	Age (years)	0.101587	0.0163362
CVD + AF + HF	653	Sex	0.0762802	0.00666814
CVD + AF + HF	653	Family history of heart disease	0.0130272	0.00344677
CVD + AF + HF	653	BMI (kg/m2)	0.00618122	0.00574211
CVD + AF + HF	653	RWD (%)	0.00202981	0.00379591
CVD + AF + HF	653	DBP (mm Hg)	0.00169776	0.00128593
CVD + AF + HF	653	eGFR	0.000959092	0.00119602
CVD + AF + HF	656	Age (years)	0.105082	0.0155517
CVD + AF + HF	656	Sex	0.0670191	0.0055365
CVD + AF + HF	656	BMI (kg/m2)	0.00373446	0.00618955
CVD + AF + HF	656	DBP (mm Hg)	0.000552075	0.000881502
CVD + AF + HF	656	Treated hypertension	-0.000147895	0.00393063
CVD + AF + HF	657	Age (years)	0.103513	0.0150817
CVD + AF + HF	657	Sex	0.0692823	0.00564678
CVD + AF + HF	657	Family history of heart disease	0.0116689	0.00360382
CVD + AF + HF	657	BMI (kg/m2)	0.00288578	0.00589899
CVD + AF + HF	657	DBP (mm Hg)	0.000467795	0.000977072
CVD + AF + HF	657	Treated hypertension	-0.000784859	0.00395207
CVD + AF + HF	660	Age (years)	0.102041	0.0158702
CVD + AF + HF	660	Sex	0.0689888	0.00570587
CVD + AF + HF	660	BMI (kg/m2)	0.00289733	0.00570232
CVD + AF + HF	660	RWD (%)	0.00233209	0.00331957
CVD + AF + HF	660	DBP (mm Hg)	0.000873799	0.0010231
CVD + AF + HF	660	Treated hypertension	7.92152e-05	0.00378147
CVD + AF + HF	661	Age (years)	0.100445	0.0154397
CVD + AF + HF	661	Sex	0.0713217	0.00573924
CVD + AF + HF	661	Family history of heart disease	0.0118021	0.00343934
CVD + AF + HF	661	RWD (%)	0.00221661	0.00343226
CVD + AF + HF	661	BMI (kg/m2)	0.00215259	0.00531825
CVD + AF + HF	661	DBP (mm Hg)	0.000785264	0.00102134
CVD + AF + HF	661	Treated hypertension	-0.00059219	0.00393608
CVD + AF + HF	664	Age (years)	0.096845	0.0153557
CVD + AF + HF	664	Sex	0.0682175	0.00534576
CVD + AF + HF	664	BMI (kg/m2)	0.00356995	0.00623027
CVD + AF + HF	664	eGFR	0.00129864	0.00121372
CVD + AF + HF	664	DBP (mm Hg)	0.000750823	0.000918525
CVD + AF + HF	664	Treated hypertension	-0.00021536	0.00375749
CVD + AF + HF	665	Age (years)	0.095118	0.0148076
CVD + AF + HF	665	Sex	0.0703895	0.0054962
CVD + AF + HF	665	Family history of heart disease	0.0114293	0.00347955
CVD + AF + HF	665	BMI (kg/m2)	0.00272229	0.00584283
CVD + AF + HF	665	eGFR	0.00104418	0.00123524
CVD + AF + HF	665	DBP (mm Hg)	0.000596849	0.000950561
CVD + AF + HF	665	Treated hypertension	-0.000806739	0.00380755
CVD + AF + HF	668	Age (years)	0.0942621	0.015602
CVD + AF + HF	668	Sex	0.070237	0.00561555
CVD + AF + HF	668	BMI (kg/m2)	0.00276504	0.0056869
CVD + AF + HF	668	RWD (%)	0.00235215	0.00348426
CVD + AF + HF	668	eGFR	0.00142831	0.000969549
CVD + AF + HF	668	DBP (mm Hg)	0.000879674	0.00106673
CVD + AF + HF	668	Treated hypertension	2.18804e-05	0.0036911
CVD + AF + HF	669	Age (years)	0.0926308	0.0151134
CVD + AF + HF	669	Sex	0.0723703	0.0057059
CVD + AF + HF	669	Family history of heart disease	0.011551	0.00337142
CVD + AF + HF	669	RWD (%)	0.00221681	0.00346456
CVD + AF + HF	669	BMI (kg/m2)	0.00193318	0.00534997
CVD + AF + HF	669	eGFR	0.00112299	0.00108504
CVD + AF + HF	669	DBP (mm Hg)	0.000872988	0.0010816
CVD + AF + HF	669	Treated hypertension	-0.000608397	0.00380026
CVD + AF + HF	704	Age (years)	0.105646	0.0166754
CVD + AF + HF	704	Sex	0.0670669	0.00714405
CVD + AF + HF	704	T2DM	0.00855484	0.00383581
CVD + AF + HF	704	BMI (kg/m2)	0.00305029	0.00475124
CVD + AF + HF	704	DBP (mm Hg)	0.00214894	0.00167801
CVD + AF + HF	705	Age (years)	0.103246	0.01602
CVD + AF + HF	705	Sex	0.0687606	0.00725437
CVD + AF + HF	705	Family history of heart disease	0.0132146	0.00342824
CVD + AF + HF	705	T2DM	0.00922989	0.00362206
CVD + AF + HF	705	BMI (kg/m2)	0.00216251	0.00453205
CVD + AF + HF	705	DBP (mm Hg)	0.00183289	0.0017188
CVD + AF + HF	708	Age (years)	0.102751	0.0173028
CVD + AF + HF	708	Sex	0.068808	0.00730582
CVD + AF + HF	708	T2DM	0.00838385	0.00379968
CVD + AF + HF	708	DBP (mm Hg)	0.00261167	0.00180899
CVD + AF + HF	708	BMI (kg/m2)	0.00240502	0.00434485
CVD + AF + HF	708	RWD (%)	0.00185518	0.00303737
CVD + AF + HF	709	Age (years)	0.100191	0.0165906
CVD + AF + HF	709	Sex	0.0707189	0.00727977
CVD + AF + HF	709	Family history of heart disease	0.0133055	0.00329431
CVD + AF + HF	709	T2DM	0.00902709	0.0036237
CVD + AF + HF	709	DBP (mm Hg)	0.00218905	0.00186768
CVD + AF + HF	709	RWD (%)	0.00174739	0.00304179
CVD + AF + HF	709	BMI (kg/m2)	0.00163657	0.00410626
CVD + AF + HF	712	Age (years)	0.0950335	0.0165934
CVD + AF + HF	712	Sex	0.0683376	0.00708496
CVD + AF + HF	712	T2DM	0.00912798	0.00389087
CVD + AF + HF	712	BMI (kg/m2)	0.00254745	0.00481025
CVD + AF + HF	712	DBP (mm Hg)	0.00197552	0.00160648
CVD + AF + HF	712	eGFR	0.00171619	0.00136597
CVD + AF + HF	713	Age (years)	0.0922782	0.015948
CVD + AF + HF	713	Sex	0.0699788	0.00722144
CVD + AF + HF	713	Family history of heart disease	0.0127962	0.00334111
CVD + AF + HF	713	T2DM	0.0098083	0.00364436
CVD + AF + HF	713	BMI (kg/m2)	0.00173098	0.00448079
CVD + AF + HF	713	DBP (mm Hg)	0.00169209	0.00167833
CVD + AF + HF	713	eGFR	0.00108774	0.00152942
CVD + AF + HF	716	Age (years)	0.0927888	0.0171585
CVD + AF + HF	716	Sex	0.0703103	0.00731584
CVD + AF + HF	716	T2DM	0.00886441	0.00389887
CVD + AF + HF	716	DBP (mm Hg)	0.0024188	0.00174334
CVD + AF + HF	716	BMI (kg/m2)	0.00220648	0.00436613
CVD + AF + HF	716	RWD (%)	0.00176603	0.00314958
CVD + AF + HF	716	eGFR	0.00174355	0.00118929
CVD + AF + HF	717	Age (years)	0.0899184	0.0165011
CVD + AF + HF	717	Sex	0.0719771	0.00728643
CVD + AF + HF	717	Family history of heart disease	0.0129668	0.00320431
CVD + AF + HF	717	T2DM	0.00953763	0.003692
CVD + AF + HF	717	DBP (mm Hg)	0.0021844	0.00184404
CVD + AF + HF	717	RWD (%)	0.00172369	0.00305074
CVD + AF + HF	717	BMI (kg/m2)	0.00138961	0.00409013
CVD + AF + HF	717	eGFR	0.00111347	0.00141364
CVD + AF + HF	720	Age (years)	0.0969428	0.015864
CVD + AF + HF	720	Sex	0.0639652	0.00672186
CVD + AF + HF	720	T2DM	0.00669034	0.00361701
CVD + AF + HF	720	DBP (mm Hg)	0.00104236	0.00143469
CVD + AF + HF	720	BMI (kg/m2)	3.99115e-05	0.00459757
CVD + AF + HF	720	Treated hypertension	-0.00205676	0.00327455
CVD + AF + HF	721	Age (years)	0.0950015	0.0155353
CVD + AF + HF	721	Sex	0.0657557	0.00676484
CVD + AF + HF	721	Family history of heart disease	0.0120336	0.00342336
CVD + AF + HF	721	T2DM	0.00730056	0.00341108
CVD + AF + HF	721	DBP (mm Hg)	0.000698958	0.00146285
CVD + AF + HF	721	BMI (kg/m2)	-0.000753861	0.00434994
CVD + AF + HF	721	Treated hypertension	-0.00249498	0.00322
CVD + AF + HF	724	Age (years)	0.0943836	0.0164275
CVD + AF + HF	724	Sex	0.0659982	0.00683407
CVD + AF + HF	724	T2DM	0.00670777	0.00352051
CVD + AF + HF	724	RWD (%)	0.0022782	0.00301266
CVD + AF + HF	724	DBP (mm Hg)	0.00129094	0.00149717
CVD + AF + HF	724	BMI (kg/m2)	-8.91424e-05	0.00412862
CVD + AF + HF	724	Treated hypertension	-0.00151441	0.00319073
CVD + AF + HF	725	Age (years)	0.0922869	0.0159077
CVD + AF + HF	725	Sex	0.0679634	0.00679861
CVD + AF + HF	725	Family history of heart disease	0.0119619	0.00328115
CVD + AF + HF	725	T2DM	0.00730502	0.00339833
CVD + AF + HF	725	RWD (%)	0.0019739	0.00302906
CVD + AF + HF	725	DBP (mm Hg)	0.00101521	0.00151702
CVD + AF + HF	725	BMI (kg/m2)	-0.000921004	0.00386236
CVD + AF + HF	725	Treated hypertension	-0.00216981	0.00321085
CVD + AF + HF	728	Age (years)	0.0872654	0.0156677
CVD + AF + HF	728	Sex	0.0652393	0.0067181
CVD + AF + HF	728	T2DM	0.00708196	0.00368849
CVD + AF + HF	728	eGFR	0.00161084	0.00135833
CVD + AF + HF	728	DBP (mm Hg)	0.00100549	0.0013908
CVD + AF + HF	728	BMI (kg/m2)	0.000119735	0.00452496
CVD + AF + HF	728	Treated hypertension	-0.00199152	0.00316853
CVD + AF + HF	729	Age (years)	0.0854329	0.0152113
CVD + AF + HF	729	Sex	0.0670823	0.00679105
CVD + AF + HF	729	Family history of heart disease	0.0118383	0.00336349
CVD + AF + HF	729	T2DM	0.00783582	0.00346612
CVD + AF + HF	729	eGFR	0.00115541	0.0014247
CVD + AF + HF	729	DBP (mm Hg)	0.00085131	0.00139077
CVD + AF + HF	729	BMI (kg/m2)	-0.000532221	0.00421484
CVD + AF + HF	729	Treated hypertension	-0.00224457	0.00307555
CVD + AF + HF	732	Age (years)	0.0851942	0.0161714
CVD + AF + HF	732	Sex	0.0674628	0.00688966
CVD + AF + HF	732	T2DM	0.00701713	0.00361668
CVD + AF + HF	732	RWD (%)	0.00225348	0.00307422
CVD + AF + HF	732	eGFR	0.0015681	0.00105854
CVD + AF + HF	732	DBP (mm Hg)	0.0013418	0.00150403
CVD + AF + HF	732	BMI (kg/m2)	-3.97089e-05	0.00413942
CVD + AF + HF	732	Treated hypertension	-0.00163576	0.00307702
CVD + AF + HF	733	Age (years)	0.0833449	0.0155905
CVD + AF + HF	733	Sex	0.0693153	0.00680516
CVD + AF + HF	733	Family history of heart disease	0.0119672	0.0032136
CVD + AF + HF	733	T2DM	0.00769016	0.00343295
CVD + AF + HF	733	RWD (%)	0.00229258	0.00303181
CVD + AF + HF	733	DBP (mm Hg)	0.00137077	0.00154861
CVD + AF + HF	733	eGFR	0.00123827	0.00133463
CVD + AF + HF	733	BMI (kg/m2)	-0.000581857	0.0038527
CVD + AF + HF	733	Treated hypertension	-0.00192811	0.00304912
CVD + AF + HF	768	Age (years)	0.127821	0.0165284
CVD + AF + HF	768	Sex	0.0670971	0.00746694
CVD + AF + HF	768	Total-chol / HDL-chol	0.0236519	0.00270574
CVD + AF + HF	768	DBP (mm Hg)	0.00511819	0.00284553
CVD + AF + HF	769	Age (years)	0.124139	0.0153459
CVD + AF + HF	769	Sex	0.0681208	0.00759747
CVD + AF + HF	769	Total-chol / HDL-chol	0.0215532	0.00278633
CVD + AF + HF	769	Family history of heart disease	0.0135987	0.00322907
CVD + AF + HF	769	DBP (mm Hg)	0.00402113	0.00297151
CVD + AF + HF	772	Age (years)	0.123005	0.0170363
CVD + AF + HF	772	Sex	0.0686768	0.00767975
CVD + AF + HF	772	Total-chol / HDL-chol	0.0231539	0.00272422
CVD + AF + HF	772	DBP (mm Hg)	0.0057815	0.00286913
CVD + AF + HF	772	RWD (%)	0.00412365	0.00389314
CVD + AF + HF	773	Age (years)	0.119729	0.0156953
CVD + AF + HF	773	Sex	0.0700753	0.00771343
CVD + AF + HF	773	Total-chol / HDL-chol	0.021472	0.00287549
CVD + AF + HF	773	Family history of heart disease	0.0136246	0.00335588
CVD + AF + HF	773	DBP (mm Hg)	0.00476791	0.00290878
CVD + AF + HF	773	RWD (%)	0.00390059	0.00388347
CVD + AF + HF	776	Age (years)	0.114481	0.0161853
CVD + AF + HF	776	Sex	0.0684381	0.00701156
CVD + AF + HF	776	Total-chol / HDL-chol	0.0229258	0.00268034
CVD + AF + HF	776	DBP (mm Hg)	0.00499907	0.00265732
CVD + AF + HF	776	eGFR	0.00240968	0.00201972
CVD + AF + HF	777	Age (years)	0.110285	0.0151044
CVD + AF + HF	777	Sex	0.069367	0.00740714
CVD + AF + HF	777	Total-chol / HDL-chol	0.0207254	0.002732
[truncated: 849,707 more chars]
